# Deciphering the functional impact of Alzheimer’s Disease-associated variants in resting and proinflammatory immune cells

**DOI:** 10.1101/2024.09.13.24313654

**Authors:** Marielle L. Bond, Ivana Y. Quiroga-Barber, Susan D’Costa, Yijia Wu, Jessica L. Bell, Jessica C. McAfee, Nicole E. Kramer, Sool Lee, Mary Patrucco, Douglas H. Phanstiel, Hyejung Won

**Author notes:** Corresponding authors: Douglas H. Phanstiel, Hyejung Won. These authors have contributed equally to this work (Marielle L. Bond, Ivana Y. Quiroga-Barber).

## Abstract

Genome-wide association studies have identified loci associated with Alzheimer’s Disease (AD), but identifying the exact causal variants and genes at each locus is challenging due to linkage disequilibrium and their largely non-coding nature. To address this, we performed a massively parallel reporter assay of 3,576 AD-associated variants in THP-1 macrophages in both resting and proinflammatory states and identified 47 expression-modulating variants (emVars). To understand the endogenous chromatin context of emVars, we built an activity-by-contact model using epigenomic maps of macrophage inflammation and inferred condition-specific enhancer-promoter pairs. Intersection of emVars with enhancer-promoter pairs and microglia expression quantitative trait loci allowed us to connect 39 emVars to 76 putative AD risk genes enriched for AD-associated molecular signatures. Overall, systematic characterization of AD-associated variants enhances our understanding of the regulatory mechanisms underlying AD pathogenesis.

---

Alzheimer’s disease (AD) is a progressive neurodegenerative disease that impacts over 26 million people around the world^1^. Despite its global burden, treatment options are limited, in large part because molecular mechanisms underlying AD remain unclear. Common variation is a major source of risk for AD, explaining 33% of total phenotypic variance^2^. The most recent genome-wide association study (GWAS) identified 75 genomic regions associated with AD^3^. The critical next step is to distill biological mechanisms of AD risk from common variant associations.

Understanding the functional impact of common variation is challenging because most GWAS-identified genetic variants reside in non-coding genomic regions with poorly understood functionality^4,5^. Causal variants are thought to alter the regulatory activity of non-coding loci. However, a GWAS locus typically contains dozens of non-coding variants, each requiring high-throughput functional validation. Once causal variants are identified, pinpointing their target genes is also challenging, because non-coding loci can alter transcription of genes millions of base pairs away via chromatin loops^6–9^. Importantly, these variant-gene relationships are dynamically regulated in a cell type- and context-specific fashion^10,11,12–15^, highlighting the importance of understanding the functional impact of risk variants in the relevant cellular context.

Multiple lines of evidence suggest that AD risk variants promote disease by altering gene regulation in immune cells^16,17^. Previous studies have shown that genetic risk factors for AD are enriched in open chromatin regions in macrophages and microglia^13,18^. Moreover, peripheral monocytes and macrophages have been shown to infiltrate AD brains^19^, and complex crosstalk between peripheral and central immune cells has been proposed to contribute to neuroinflammation and disease progression in AD^20,21^. Finally, AD brains have been found to harbor specific subclasses of microglia known as disease associated microglia (DAMs) that exhibit a distinct proinflammatory expression profile and correlate with overall amyloid level and neurofibrillary tangle pathology^22–24,12–15^. Therefore, it is important to study the regulatory impact of AD risk variants in immune cells such as macrophages and microglia, not only under resting conditions but also in a proinflammatory state, to better model the pathogenic process of AD development.

Here we employed a massively parallel reporter assay (MPRA), a high-throughput technology for quantifying regulatory activity of genetic variants^25–29^, on 3,576 AD risk variants spanning 25 GWAS loci^30^ in resting and LPS+IN-Fγ-treated macrophages, which we refer to as “proinflammatory macrophages.” Empirical characterization via MPRA identified 47 putative causal AD risk variants across 12 loci that show both enhancer and allelic activity. To understand the regulatory impact of these variants, we leveraged gene regulatory networks using RNA-seq, H3K27ac ChIP-seq, ATAC-seq, and Hi-C datasets in resting and proinflammatory macrophages^31^. Together, we mapped empirically validated variants to 76 putative causal AD risk genes, which are enriched for aging-related molecular signatures and DAM signatures. Finally, we quantified the impact of a putative causal AD risk variant on transcription factor (TF) binding using electrophoretic mobility shift assays (EMSAs). These findings identify a set of putative causal variants and risk genes for AD, providing targets for further research and therapeutic development.

## Supplemental Table 2 for "Deciphering the functional impact of Alzheimer’s Disease-associated variants in resting and proinflammatory immune cells" (part 1 of 2)

### Sheet: Description
Table S2, RNA/DNA ratios for all elements tested.
Page 1:RNA_DNA_Ratios (RNA/DNA barcode ratios for all of the variants tested in this MPRA)
SNP	HG19 chrom_position of SNP
allele	allele of element (for negative controls, this is which rsID was scrambled, for positive controls, which part of the promoter was tested)
rnadnacon1	rna/dna barcode ratio for resting replicate 2
rnadnacon2	rna/dna barcode ratio for resting replicate 3
rnadnacon3	rna/dna barcode ratio for resting replicate 4
rnadnacon4	rna/dna barcode ratio for resting replicate 5
rnadnacon5	rna/dna barcode ratio for resting replicate 6
rnadnacon6	rna/dna barcode ratio for resting replicate 7
rnadnacon7	rna/dna barcode ratio for resting replicate 8
rnadnacon8	rna/dna barcode ratio for resting replicate 9
rnadnacon9	rna/dna barcode ratio for resting replicate 1
rnadnatreat1	rna/dna barcode ratio for LPS+INFg Treated replicate 1
rnadnatreat2	rna/dna barcode ratio for LPS+INFg Treated replicate 2
rnadnatreat3	rna/dna barcode ratio for LPS+INFg Treated replicate 3
rnadnatreat4	rna/dna barcode ratio for LPS+INFg Treated replicate 4
rnadnatreat5	rna/dna barcode ratio for LPS+INFg Treated replicate 5
rnadnatreat6	rna/dna barcode ratio for LPS+INFg Treated replicate 6
class	type of element (AD = AD-associated variant, scrambled = negative scrambled control, positive = positive control)

### Sheet: RNA_DNA Ratios
SNP	allele	rnadnacon1	rnadnacon2	rnadnacon3	rnadnacon4	rnadnacon5	rnadnacon6	rnadnacon7	rnadnacon8	rnadnacon9	rnadnatreat1	rnadnatreat2	rnadnatreat3	rnadnatreat4	rnadnatreat5	rnadnatreat6	class
chr1_161155392	A	1.58452	1.75939	2.13175	1.42522	1.89602	1.76269	1.41678	1.86835	1.69346	1.68626	1.19668	1.08796	0.946538	2.06695	1.04085	AD element
chr1_161155392	G	1.93419	1.82616	2.28526	2.09005	1.99326	2.02485	1.84217	2.13058	2.05055	2.2731	1.71936	1.59812	1.26177	2.57395	1.51358	AD element
chr1_161156033	A	0.404851	0.494036	0.602775	0.458187	0.365417	0.390975	0.347575	0.451216	0.464863	1.00786	0.545775	1.13478	0.67671	1.14237	1.14879	AD element
chr1_161156033	C	0.422463	0.504232	0.61484	0.491805	0.375425	0.602762	0.372521	0.531431	0.37735	1.00341	0.557994	0.469575	0.561781	1.11553	0.327518	AD element
chr1_207679307	A	0.425741	0.531552	0.727468	0.576243	0.632854	0.464702	0.516988	0.611342	0.425219	0.972112	0.957264	0.670231	1.13198	1.25175	0.647903	AD element
chr1_207679307	G	0.528033	0.563891	0.656463	0.465768	0.450462	0.47898	0.427563	0.596607	0.505729	1.10959	0.894606	0.854831	1.17904	1.14858	0.369211	AD element
chr1_207684192	G	0.502855	0.544241	0.691381	0.611658	0.399961	0.509854	0.449705	0.54043	0.435781	1.14475	1.01205	0.799084	0.483324	1.11593	0.687456	AD element
chr1_207684192	T	0.497502	0.357997	0.402712	0.427363	0.486531	0.398404	0.398939	0.508649	0.308576	0.675288	0.616069	0.610747	0.577238	1.06205	0.657791	AD element
chr1_207685786	C	0.347729	0.423029	0.988988	0.441412	0.478015	0.450674	0.47622	0.607778	0.487209	1.15375	0.513476	0.453342	0.900998	1.19102	1.11099	AD element
chr1_207685786	T	0.471042	0.524033	0.664721	0.557095	0.39995	0.426287	0.355646	0.525525	0.582829	0.77921	0.926441	0.532288	0.456533	1.26658	0.479825	AD element
chr1_207685965	A	0.610404	0.610375	0.64741	0.559734	0.400588	0.43789	0.447514	0.450014	0.364421	0.821733	0.468313	0.552277	0.777453	1.09298	0.377504	AD element
chr1_207685965	C	0.465616	0.561056	0.539278	0.373091	0.377542	0.419524	0.378948	0.525319	0.344353	0.960327	0.49855	0.583784	0.359733	1.28478	1.69145	AD element
chr1_207692049	A	0.478023	0.514179	0.703422	0.608978	0.487936	0.526899	0.445852	0.628557	0.431716	1.28399	0.844384	0.356192	0.89435	1.05175	0.688116	AD element
chr1_207692049	G	0.535769	0.493302	0.498448	0.415706	0.465426	0.464689	0.399903	0.65095	0.497967	0.871849	0.719166	0.499873	0.953711	1.29438	0.436054	AD element
chr1_207698044	C	0.53914	0.61895	0.533322	0.691019	0.387194	0.548873	0.313343	0.649318	0.410351	0.808556	0.647444	0.350688	0.541295	1.05445	0.287043	AD element
chr1_207698044	T	0.542951	0.582497	0.612369	0.636702	0.452286	0.420062	0.360254	0.529331	0.399002	2.00743	1.10378	1.14146	0.86238	1.25929	0.431075	AD element
chr1_207738077	C	0.634634	0.543723	0.737885	0.616904	0.50226	0.440386	0.457071	0.62453	0.575291	0.833812	0.778759	1.05105	0.340255	2.31581	0.401897	AD element
chr1_207738077	T	0.432509	0.600336	0.6961	0.724274	0.338299	1.03085	0.731134	0.512439	0.383513	0.772449	1.45564	0.713628	0.686974	1.13657	0.271792	AD element
chr1_207739127	A	0.592114	0.88101	1.12404	0.818175	0.53303	0.779903	0.631147	0.871503	0.744156	1.41181	0.682226	0.701769	0.58085	2.14004	0.848364	AD element
chr1_207739127	G	0.694088	0.715101	1.00094	0.800634	0.682977	0.807	0.585997	1.01133	0.678052	0.847138	1.13799	0.745438	0.576045	1.13199	1.21483	AD element
chr1_207747296	A	0.548247	0.701336	0.673156	0.695851	0.416571	0.594157	0.441873	0.645135	0.524135	1.18671	1.10562	0.717656	0.716238	1.2223	0.706928	AD element
chr1_207747296	G	0.584086	0.571365	0.871176	0.558813	0.494362	0.513517	0.500487	0.77423	0.476463	0.753212	1.54517	0.462162	0.71491	1.54268	0.69357	AD element
chr1_207750568	C	0.458319	0.846752	0.706118	0.545073	0.474504	0.453196	0.437332	0.592559	0.516552	1.05751	0.650139	0.551361	0.551443	1.55206	0.726862	AD element
chr1_207750568	T	0.48024	0.763637	0.672426	0.686231	0.458767	0.520143	0.447847	0.52893	0.52854	0.964465	0.900173	0.509448	0.745808	0.979589	0.607746	AD element
chr1_207753345	C	0.545219	0.474205	0.571766	0.611294	0.376926	0.466209	0.344861	0.599465	0.434784	0.908867	0.555132	1.01629	0.756446	1.06025	0.617042	AD element
chr1_207753345	T	0.632278	0.384225	0.610596	0.445683	0.357579	0.612585	0.43119	0.685959	0.359344	0.824289	1.14977	0.612316	1.18658	1.77307	0.479563	AD element
chr1_207784968	A	0.808597	0.863303	1.09954	0.779307	0.759928	0.801191	0.914695	0.851571	0.74411	1.42995	0.800274	1.12455	0.999157	1.39999	0.676719	AD element
chr1_207784968	G	0.846158	0.830541	1.0788	0.713412	0.728964	0.932157	0.713226	0.935388	0.732099	1.6397	0.930605	2.00607	0.572471	1.28827	0.579558	AD element
chr1_207786152	A	0.554934	0.424967	0.477027	0.440283	0.282444	0.317001	0.276584	0.408073	0.4755	1.04645	0.923604	0.742133	0.393163	0.997511	1.29201	AD element
chr1_207786152	G	0.605221	0.570279	0.461057	0.620768	0.415784	0.3272	0.342551	0.364219	0.305196	1.47526	0.550667	1.02686	1.37214	1.0358	0.25273	AD element
chr1_207786223	A	0.586791	0.516462	0.578522	0.626644	0.441343	0.402565	0.439599	0.604953	0.44577	0.718763	0.632405	0.562046	0.656095	1.48834	1.11114	AD element
chr1_207786223	C	0.476483	0.55064	0.700118	0.770251	0.585463	0.455011	0.424027	0.602328	0.554056	1.03328	0.669894	1.52061	0.278028	1.15929	2.72534	AD element
chr1_207786289	A	0.607769	0.501379	0.555502	0.436813	0.419053	0.495751	0.409412	0.60929	0.404336	1.46707	0.646464	0.790604	0.621412	1.80141	0.57221	AD element
chr1_207786289	G	0.654304	0.774026	0.83585	0.609493	0.456229	0.556166	0.45823	0.677598	0.560547	0.833933	0.719345	0.437772	0.6643	1.01748	0.591925	AD element
chr1_207786542	A	0.467328	0.553736	0.878948	0.661097	0.419554	0.625475	0.562158	0.514187	0.457392	1.18388	0.665001	0.753116	1.02269	0.973204	1.28991	AD element
chr1_207786542	G	0.531141	0.639621	0.716239	1.01432	0.51968	0.68342	0.449151	0.57006	0.483877	0.709198	0.688672	0.571691	0.844036	2.03115	0.860554	AD element
chr1_207786828	A	0.448439	0.54118	0.705506	0.52799	0.365721	0.460217	0.378188	0.545038	0.451895	1.21496	0.797408	0.866456	0.93658	1.22009	0.587619	AD element
chr1_207786828	G	0.476614	0.482717	0.646484	0.591108	0.363531	0.453616	0.358803	0.52647	0.446791	1.33774	0.572919	0.624133	0.702357	1.05476	0.465236	AD element
chr1_207789269	A	0.45709	0.617036	0.817351	0.737367	0.451848	0.48137	0.705256	0.655397	0.409602	0.787801	1.60207	0.508526	0.430857	0.90029	0.429485	AD element
chr1_207789269	G	0.706637	0.775465	0.76576	0.813364	0.696966	0.703806	0.552419	1.13891	0.481433	0.647153	0.67644	1.33759	0.732627	0.812567	0.394246	AD element
chr1_207792909	A	0.605791	0.611513	0.854226	0.833235	0.654677	0.692433	0.554614	0.786077	0.574787	1.2926	1.09848	1.21152	0.821893	1.97383	0.63291	AD element
chr1_207792909	C	0.62374	0.672457	0.827507	0.738449	0.536969	0.638896	0.650117	0.690182	0.61889	1.11283	1.06032	0.615471	0.646309	1.30009	0.988284	AD element
chr1_207795320	A	0.574081	0.58673	0.617621	0.593984	0.477153	0.474727	0.380728	0.603022	0.466515	0.934247	0.779258	0.842749	0.660853	1.00958	1.01286	AD element
chr1_207795320	G	0.504461	0.544344	0.918176	0.500291	0.450974	0.49058	0.420785	0.614856	0.442536	1.16003	0.64484	0.520659	0.479732	1.03704	0.64362	AD element
chr1_207796065	A	0.656319	0.594554	0.811185	0.636337	0.499234	0.450987	0.414689	0.50421	0.42299	1.23265	0.833837	0.80038	1.5745	0.824252	0.457637	AD element
chr1_207796065	G	0.53159	0.538082	0.716879	0.56039	0.476358	0.644111	0.339022	0.793525	0.404153	0.982666	0.711486	0.56749	0.695135	1.13889	0.337853	AD element
chr1_207796838	A	0.480301	0.465942	0.543477	0.498652	0.368046	0.409778	0.391849	0.502586	0.427093	1.13151	0.691571	0.550043	0.989625	1.21291	0.659818	AD element
chr1_207796838	G	0.453977	0.476135	0.498144	0.458205	0.360215	0.356204	0.367441	0.401218	0.435068	0.610963	0.66231	0.890881	0.552633	0.870004	0.306154	AD element
chr1_207796897	A	0.573923	0.432021	0.427883	0.617121	0.420074	0.443629	0.379766	0.440077	0.37825	0.695836	0.493288	0.668035	0.478956	0.756305	0.387022	AD element
chr1_207796897	T	0.843999	0.512242	0.471068	0.409744	0.332825	0.383944	0.414239	0.549966	0.424211	0.722921	0.428058	1.09056	0.603555	2.28069	0.393166	AD element
chr1_207798238	C	0.898281	0.514071	0.568007	0.627204	0.566911	0.523875	0.60148	0.553467	0.463465	0.994583	0.877092	0.506756	0.57668	1.24024	0.639125	AD element
chr1_207798238	G	0.482993	0.594209	0.622532	0.606209	0.394291	0.561315	0.387892	0.546262	0.469532	0.814935	0.499527	1.11563	0.465111	1.33524	0.771659	AD element
chr1_207798694	C	0.395312	0.654598	0.504888	0.562955	0.371748	0.438831	0.349657	0.600329	0.455489	0.939848	0.848664	0.485361	0.606454	1.88954	0.420624	AD element
chr1_207798694	T	0.551755	0.546766	0.541957	0.524355	0.436304	0.471483	0.399079	0.495222	0.402101	0.969342	0.95424	0.414622	0.606878	1.20788	0.842538	AD element
chr1_207798716	G	0.772179	0.433518	0.914286	0.380086	0.382631	0.433065	0.393643	0.605743	0.440624	0.970365	0.650085	1.38407	0.420822	1.55351	0.401786	AD element
chr1_207798716	T	0.599367	0.535174	0.540404	0.638243	0.43391	0.567676	0.485504	0.568109	0.517282	1.09501	0.488122	0.330375	0.455009	1.22194	0.71992	AD element
chr1_207799141	A	0.45208	0.751847	0.668833	0.565215	0.436615	0.529575	0.430124	0.627782	0.616288	0.931624	1.29593	0.679593	0.652217	2.21817	0.95764	AD element
chr1_207799141	G	0.527996	0.70253	0.609364	0.418827	0.401944	0.519254	0.41079	0.49225	0.39014	1.14063	1.21155	0.739143	0.472667	1.1524	0.299757	AD element
chr1_207799874	A	0.698456	0.622168	0.560929	0.629356	0.468683	0.477432	0.429304	0.60877	0.707278	1.42125	0.782175	0.368623	0.73403	1.16694	0.357391	AD element
chr1_207799874	C	0.513242	0.551516	0.603963	0.553129	0.516131	0.485877	0.410042	0.471365	0.522311	1.56367	0.804602	1.24745	0.866563	1.36928	0.505508	AD element
chr1_207800389	A	0.687802	0.478283	0.547676	0.440007	0.380596	0.701448	0.321518	0.780995	0.384091	1.20103	0.671053	0.540523	0.694625	1.52721	0.30654	AD element
chr1_207800389	C	0.328791	0.403537	0.549794	0.530944	0.513573	0.432008	0.368981	0.651361	0.878896	1.61659	0.413353	0.299928	0.847742	1.05622	0.632476	AD element
chr1_207800409	A	0.625881	0.612705	0.677413	0.584806	0.480553	0.562721	0.438236	0.68914	0.82562	1.69155	0.954474	1.33287	0.678251	1.63115	0.553517	AD element
chr1_207800409	T	0.401624	0.612947	0.676826	0.615955	0.634431	0.446586	0.470705	0.617414	0.522629	1.10197	0.512587	0.956089	0.649812	1.89078	2.45218	AD element
chr1_207800555	C	0.534363	0.634195	0.644189	0.632623	0.47542	0.373873	0.41818	0.522449	0.420861	0.829747	0.72739	0.531798	0.937775	1.18102	0.764618	AD element
chr1_207800555	T	0.506479	0.652402	0.533895	0.582568	0.445637	0.501945	0.450803	0.530745	0.425164	0.967545	0.518907	0.472222	0.532243	1.33072	0.356682	AD element
chr1_207802552	A	0.505326	0.618501	0.522463	0.579071	0.413677	0.516971	0.394813	0.485178	0.388472	0.763691	0.784353	0.36949	0.834205	0.921715	0.606991	AD element
chr1_207802552	C	0.548912	0.626263	0.463486	0.552442	0.3511	0.416883	0.333437	0.728553	0.429474	0.814389	0.764372	0.498352	0.512097	1.45195	0.535747	AD element
chr1_207803021	C	0.501603	0.332618	0.434519	0.447863	0.338973	0.411861	0.534734	0.503202	0.392992	0.882142	0.722981	0.441011	0.313187	0.882821	0.292018	AD element
chr1_207803021	T	0.417786	0.502322	0.618129	0.506453	0.385489	0.406607	0.350169	0.536227	0.444874	0.745257	1.11681	0.548255	0.588242	1.01395	0.351889	AD element
chr1_207803264	A	0.449172	0.549784	0.542279	0.589827	0.409243	0.434894	0.393418	0.553897	0.422542	0.921408	0.655494	0.589536	0.590005	0.944416	0.416981	AD element
chr1_207803264	C	0.605466	0.493375	0.632429	0.669293	0.471231	0.53096	0.398838	0.526906	0.428425	1.29139	0.792556	0.444939	0.631691	1.68331	0.560434	AD element
chr1_207803595	A	0.720607	0.67824	0.718303	0.55782	0.430449	0.397283	0.421076	0.532161	0.484733	1.47003	1.01758	1.01693	1.37065	1.44604	0.578365	AD element
chr1_207803595	G	0.660201	0.654602	0.668434	0.596946	0.429805	0.548043	0.427168	0.456301	0.986619	1.25495	1.86362	0.625172	0.285405	0.88511	0.501126	AD element
chr1_207804141	A	0.600752	0.537452	0.617856	0.677326	0.389371	0.506914	0.379348	0.572262	0.377615	1.37602	0.665499	0.424963	0.589109	1.62578	0.524734	AD element
chr1_207804141	C	0.595597	0.639704	0.618963	0.641926	0.427828	0.441164	0.330921	0.51028	0.575319	1.01588	0.569728	0.611063	0.696322	1.25322	0.506997	AD element
chr1_207804883	C	0.643787	0.71886	0.896937	0.611329	0.648967	0.80587	0.62621	0.762624	0.643647	0.878309	2.38793	0.844777	0.718042	1.6034	1.07603	AD element
chr1_207804883	T	0.683735	1.06394	0.952279	0.939434	0.670553	0.911417	0.946965	0.937097	0.789265	1.00985	1.92914	0.969375	1.13505	2.41274	0.544956	AD element
chr1_207806730	A	0.430293	0.699168	0.601657	0.740575	0.446352	0.53435	0.353822	0.731372	0.374881	0.476164	1.60226	0.392349	0.643407	1.04832	0.345805	AD element
chr1_207806730	G	0.584979	0.416163	0.639207	0.472901	0.412693	0.462128	0.36707	0.514248	0.591076	0.922528	0.579905	0.28288	0.683127	1.1712	0.432081	AD element
chr1_207806989	C	0.486061	0.560993	0.534101	0.534844	0.365243	0.420479	0.352	0.488799	0.428472	1.13361	0.867636	0.341767	0.795022	1.0269	0.693942	AD element
chr1_207806989	T	0.463842	0.536358	0.677133	0.571492	0.458813	0.394118	0.389555	0.454705	0.48319	0.742709	0.522445	0.602837	0.413253	1.0591	0.819175	AD element
chr1_207842622	C	0.514621	0.832005	0.589581	0.572821	0.380423	0.607234	0.417164	0.688923	0.502546	1.25079	0.742354	0.690527	0.394007	1.07436	0.57477	AD element
chr1_207842622	T	0.680041	0.533592	0.754335	0.593435	0.475556	0.479582	0.395616	0.780457	0.573359	1.08436	0.639211	0.586041	0.631819	1.43003	0.433085	AD element
chr1_207850539	C	0.406554	0.493108	0.618411	0.546706	0.4715	0.454888	0.5232	0.557257	0.592291	1.00321	0.688552	0.622157	0.740341	0.866754	0.603657	AD element
chr1_207850539	T	0.422146	0.615915	0.700986	0.569231	0.414104	0.502697	0.385338	0.55983	0.408434	1.09505	0.893047	0.586066	0.722124	1.11758	0.561796	AD element
chr10_11717397	C	0.424355	0.547469	0.601942	0.618066	0.420625	0.512293	0.343367	0.556973	0.377523	0.511083	1.05169	0.903817	0.666834	1.75111	0.313269	AD element
chr10_11717397	T	0.4669	0.480114	0.582387	0.522289	0.310406	0.414576	0.430253	0.532044	0.375071	0.854967	0.546115	0.886597	0.643302	1.06654	0.399855	AD element
chr10_11718331	C	0.359612	0.647342	0.567698	0.671032	0.405815	0.538211	0.366894	0.451734	0.403785	0.599203	1.02571	0.854499	0.357538	1.58605	0.432819	AD element
chr10_11718331	T	0.440191	0.4896	0.56102	0.476849	0.442837	0.425234	0.349414	0.453283	0.376523	0.773797	0.47386	1.17672	0.604529	1.15074	0.533279	AD element
chr10_11718713	A	0.506361	0.476319	0.577404	0.553186	0.415326	0.424016	0.39502	0.456001	0.405263	1.38782	0.683941	0.670448	0.719736	1.42505	0.338041	AD element
chr10_11718713	G	0.508161	0.555947	0.558257	0.456081	0.386446	0.488414	0.315996	0.506213	0.411157	1.17204	0.432938	0.480441	0.483921	1.67324	0.6316	AD element
chr10_11719074	G	0.615144	0.574693	0.526053	0.564281	0.489598	0.50364	0.369161	0.672122	0.469683	0.93092	0.511767	0.441915	0.435139	0.940263	0.491803	AD element
chr10_11719074	T	0.576317	0.554627	0.546634	0.597971	0.42978	0.459463	0.339094	0.491238	0.387332	1.14304	0.574249	0.88891	0.659379	1.35466	0.568419	AD element
chr10_11720308	A	0.517834	0.826955	0.748312	0.665866	0.6159	0.65935	0.624865	0.659282	0.590745	2.32534	1.36571	1.32927	0.909633	2.43782	1.1284	AD element
chr10_11720308	G	0.703404	0.707549	0.925421	0.828358	0.736329	0.763252	0.668615	0.816736	0.686966	1.34019	1.77394	1.28942	0.801627	1.59213	1.33533	AD element
chr11_121435587	C	0.773741	0.569141	0.706137	0.652967	0.497925	0.581693	0.39189	0.644656	0.436611	1.11471	0.898488	0.814385	0.89252	1.00476	0.70957	AD element
chr11_121435587	T	0.480244	0.603099	0.645614	0.601027	0.445143	0.577856	0.454817	0.598839	0.451729	0.909403	0.650342	0.659827	0.887779	1.28631	0.607766	AD element
chr11_121436270	G	0.499611	0.414777	0.566078	0.549111	0.363511	0.581086	0.333357	0.495499	0.329134	0.870697	0.66176	0.801248	0.420347	1.09059	0.495864	AD element
chr11_121436270	T	0.494835	0.442132	0.512564	0.427861	0.369042	0.357928	0.362671	0.524027	0.340329	1.98989	0.807727	1.81406	1.26678	0.863974	0.417764	AD element
chr11_121439665	C	0.850868	0.950093	1.00848	1.01423	0.8174	0.806062	0.778968	1.0062	0.787022	1.27496	0.862265	0.78252	0.802242	1.45792	0.476101	AD element
chr11_121439665	T	0.705303	0.856383	1.06966	0.863193	0.690232	0.730028	0.704215	0.927092	0.698629	1.07262	1.15127	0.558053	0.663482	1.6249	0.695479	AD element
chr11_121441520	A	0.480764	0.414397	0.734062	0.60471	0.391366	0.489792	0.376326	0.527997	0.358848	0.92225	1.30783	1.16709	0.670034	1.07728	0.466625	AD element
chr11_121441520	G	0.395647	0.565984	0.662749	0.613127	0.40854	0.489666	0.400505	0.479218	0.56259	0.670011	0.692251	0.620234	0.625876	0.888478	0.742989	AD element
chr11_121448254	A	0.391667	0.527868	0.598652	0.407625	0.403972	0.465626	0.311644	0.437769	0.464733	0.801663	0.457516	0.855471	0.371563	1.2714	0.402504	AD element
chr11_121448254	G	0.434627	0.550118	0.4705	0.592515	0.407886	0.54638	0.312028	0.453122	0.596111	0.957786	0.461938	0.693504	0.348873	1.06173	0.283465	AD element
chr11_121451813	G	0.593391	0.680144	0.634349	0.652354	0.425988	0.549085	0.414298	0.649385	0.480809	0.885047	0.695949	0.579246	0.621689	1.29004	0.474181	AD element
chr11_121451813	T	0.665243	0.586664	0.614685	0.643997	0.459535	0.468903	0.422796	0.645411	0.457092	1.16575	0.633399	0.591027	0.501759	1.13847	0.591052	AD element
chr11_121453517	G	0.488528	0.581459	0.654134	0.487844	0.532848	0.533518	0.436156	0.640927	0.501718	0.755115	0.452711	0.72162	0.699059	1.05096	0.762854	AD element
chr11_121453517	T	0.517481	0.635312	0.694981	0.512744	0.445623	0.470223	0.419845	0.578645	0.495699	1.42174	0.615262	0.644899	0.843024	0.803545	0.66338	AD element
chr11_121460324	C	0.663137	0.521404	0.651596	0.60269	0.342077	0.441855	0.343324	0.603159	0.448865	1.08928	0.761111	0.578051	0.490855	1.06977	0.797247	AD element
chr11_121460324	T	0.596966	0.606054	0.797228	0.597109	0.560583	0.542303	0.418613	0.537782	0.438072	1.85597	1.10183	0.89953	1.02919	1.17529	0.304032	AD element
chr11_121460846	C	0.518991	0.550394	0.517474	0.591924	0.412276	0.550521	0.403636	0.524925	0.558411	0.845113	0.729862	0.63058	0.496413	1.35483	0.502063	AD element
chr11_121460846	T	0.593476	0.539091	0.656075	0.62088	0.437257	0.442431	0.426953	0.625589	0.494747	0.949162	0.660287	0.453159	0.428111	1.50893	0.343213	AD element
chr11_121460949	A	0.421975	0.612295	0.642248	0.451365	0.454066	0.476599	0.396238	0.531546	0.44501	0.620293	0.744133	0.759995	0.904532	1.28697	0.426222	AD element
chr11_121460949	G	0.461541	0.624532	0.60556	0.623995	0.414655	0.441563	0.371534	0.661118	0.481526	0.97601	0.559701	0.921216	0.407111	0.90836	0.524034	AD element
chr11_121468256	C	0.883262	1.28772	1.19037	1.1763	1.08377	1.10125	0.886438	1.66684	1.06115	1.58952	2.21471	0.933701	0.944075	1.57833	0.698341	AD element
chr11_121468256	T	0.533509	0.539193	0.586082	0.633963	0.43998	0.547626	0.388162	0.509508	0.482883	1.07417	0.544091	0.562487	0.609502	1.00231	0.547747	AD element
chr11_121469981	C	0.408255	0.410224	0.47522	0.486653	0.303944	0.359265	0.368528	0.38902	0.345578	0.72959	0.439175	0.536292	0.521556	0.78874	0.516143	AD element
chr11_121469981	T	0.389582	0.412596	0.501801	0.416445	0.33253	0.476989	0.294704	0.371625	0.423604	0.793725	0.71236	0.54257	0.455327	1.04105	0.768717	AD element
chr11_59826677	A	0.576323	0.916697	0.881312	0.460147	0.373893	0.551657	0.40457	0.655566	0.40957	1.15978	1.26931	0.619633	0.437186	1.11776	1.34198	AD element
chr11_59826677	T	0.489229	0.440595	0.670426	0.504491	0.394495	0.486486	0.463177	0.466063	0.448353	1.19729	0.660067	0.577898	0.787491	1.49541	0.426331	AD element
chr11_59831458	A	0.413871	0.452284	0.497626	0.50624	0.361084	0.466065	0.331934	0.412833	0.415498	0.7481	0.427636	0.496034	0.302596	0.819456	0.403873	AD element
chr11_59831458	G	0.567845	0.549558	1.11724	0.560105	0.374705	0.418211	0.459284	0.525763	0.473323	0.838697	0.630595	0.620583	0.334074	0.762712	0.263715	AD element
chr11_59831716	A	0.710904	0.638076	0.786283	0.682525	0.56629	0.656041	0.539715	0.677905	0.552585	1.30239	0.780094	1.05438	0.643049	1.39798	1.33469	AD element
chr11_59831716	C	0.666904	0.82598	0.787915	0.55272	0.50081	0.64804	0.603689	0.729788	0.582055	1.18365	0.5289	1.019	0.442977	1.11203	0.37093	AD element
chr11_59831930	A	0.431738	0.431581	0.536208	0.454615	0.41765	0.45564	0.336748	0.483398	0.396796	1.28384	0.550174	0.638177	0.468101	1.12424	0.946472	AD element
chr11_59831930	G	0.467803	0.574882	0.544751	0.384736	0.42676	0.409175	0.300375	0.561946	0.443807	0.898358	0.56564	0.634627	1.02635	1.2549	0.379315	AD element
chr11_59832346	G	0.535918	0.651513	0.882913	0.706371	0.503514	0.60685	0.468356	0.645054	0.528968	1.04752	0.873821	0.953087	0.601984	1.37303	0.647192	AD element
chr11_59832346	T	0.634521	0.731559	0.90311	0.602562	0.53295	0.690962	0.506503	0.723288	0.5618	1.65092	0.805386	0.967565	1.01308	1.24913	0.852857	AD element
chr11_59833123	A	0.589335	0.463718	0.680744	0.483439	0.355142	0.392725	0.45424	0.532854	0.377825	0.807742	0.515286	0.756174	0.653437	1.25795	0.404213	AD element
chr11_59833123	T	0.372932	0.488277	0.620942	0.624851	0.518406	0.405323	0.365697	0.540798	0.360561	0.715313	0.583415	0.582635	0.481073	1.30194	0.380028	AD element
chr11_59834298	C	0.426345	0.445909	0.542029	0.480026	0.33635	0.456812	0.450582	0.449372	0.437823	0.705892	0.461753	0.720212	0.193659	0.490113	0.288678	AD element
chr11_59834298	G	0.311591	0.723354	0.749887	0.641038	0.386827	0.693663	0.415189	0.475524	0.483173	0.9782	0.246105	0.418095	1.14345	0.666564	0.225117	AD element
chr11_59834318	A	0.513494	0.538962	0.586286	0.541052	0.397382	0.460947	0.498604	0.562977	0.423479	0.919631	0.596892	1.17842	0.582513	1.38157	0.542267	AD element
chr11_59834318	G	0.428768	0.52712	0.593898	0.542039	0.428751	0.485266	0.395757	0.643756	0.461082	1.40753	0.518007	0.930187	0.566825	1.05692	0.730195	AD element
chr11_59834821	A	0.699097	0.691996	0.805816	0.785231	0.60664	0.586094	0.609996	0.780009	0.618494	2.05798	0.794644	0.746598	0.580296	1.56824	1.45252	AD element
chr11_59834821	G	0.672322	0.770839	0.823745	0.733443	0.631113	0.725994	0.553615	0.791131	0.670599	1.01216	0.691137	0.609333	0.849147	1.2706	0.43254	AD element
chr11_59835242	C	0.521071	0.514767	0.931288	0.650651	0.461578	0.452769	0.474803	0.52249	0.57518	1.72035	1.43924	1.50508	2.41133	2.75643	1.38319	AD element
chr11_59835242	T	0.467832	0.572816	1.27939	0.557316	0.697868	0.56727	0.372539	0.689768	0.447671	2.04857	1.36326	1.49619	3.65053	2.55342	1.20802	AD element
chr11_59835456	C	0.738184	0.621619	0.619048	0.523485	0.623559	0.565709	0.408286	0.490287	0.404111	0.677387	0.669096	0.411994	0.558348	1.34137	0.265696	AD element
chr11_59835456	T	0.425274	0.412721	0.836509	0.378204	0.442501	0.348505	0.507069	0.563944	0.671044	0.726321	0.930994	0.954297	0.507315	1.51152	0.458207	AD element
chr11_59836391	A	0.350198	0.50493	0.530047	0.644093	0.297302	0.518784	0.361116	0.434605	0.421481	0.480838	0.663206	0.437581	0.409099	0.878512	0.554977	AD element
chr11_59836391	T	0.385596	0.493976	1.0196	0.143058	0.562759	0.433492	0.481393	0.6742	0.755116	1.05952	0.315808	0.674469	0.428368	0.252171	0.469943	AD element
chr11_59836887	A	0.546072	0.533686	0.41322	0.431211	0.37494	0.370223	0.367753	0.46899	0.329923	0.733902	0.886527	0.594226	0.31939	0.821469	0.395953	AD element
chr11_59836887	G	0.453118	0.498793	0.620541	0.635836	0.350319	0.396048	0.325226	0.486092	0.422813	0.688245	0.537954	0.654319	0.677835	0.996629	0.305552	AD element
chr11_59837097	C	0.470449	0.593606	0.562678	0.403492	0.352646	0.55309	0.307977	0.383173	0.320006	0.388028	0.64347	0.887583	0.365795	0.711423	0.558044	AD element
chr11_59837097	T	0.707552	0.421948	0.745334	0.710806	0.433518	0.404171	0.316303	0.543823	0.499066	1.00758	0.217622	0.534855	0.283936	1.70341	0.287967	AD element
chr11_59837577	A	0.410515	0.522407	0.63715	0.545649	0.390631	0.454724	0.357946	0.554205	0.429969	1.01432	0.41131	0.476772	0.494721	1.68138	0.416044	AD element
chr11_59837577	T	0.537199	0.521881	0.534752	0.519322	0.365827	0.459688	0.405595	0.454402	0.397445	0.971065	0.455192	1.04566	0.511995	1.03581	0.297118	AD element
chr11_59838621	G	0.465797	0.505821	0.509596	0.589068	0.427811	0.341264	0.31521	0.582544	0.305768	2.05766	0.504137	0.7511	0.630587	1.08129	0.91385	AD element
chr11_59838621	T	0.450952	0.573467	0.50917	0.528194	0.369452	0.30842	0.363385	0.430256	0.456357	1.04801	0.473742	0.69613	0.517286	1.05089	0.279893	AD element
chr11_59839361	C	0.361591	0.705176	0.454946	0.691855	0.62884	0.381214	0.328441	0.498172	0.364715	0.848806	0.423257	0.583757	0.583636	1.15981	0.457966	AD element
chr11_59839361	T	0.433059	0.405571	0.798016	0.613463	0.376065	0.346671	0.351969	0.451017	0.347205	0.599579	0.736602	0.562854	0.344502	1.26382	0.490221	AD element
chr11_59839682	A	0.492084	0.594955	0.604306	0.553698	0.487846	0.436931	0.389573	0.492201	0.408258	1.04033	0.746063	0.323586	0.353638	0.954838	0.872402	AD element
chr11_59839682	C	0.472063	0.510179	0.747645	0.661381	0.399156	0.479095	0.452723	0.442027	0.531733	0.888798	0.721073	0.527432	0.852952	1.62088	0.784067	AD element
chr11_59839787	C	0.590794	0.707422	1.32243	0.676165	0.567949	0.570091	0.413182	0.586263	0.534958	1.40545	0.578202	0.842353	0.300527	1.06229	0.694243	AD element
chr11_59839787	T	0.499574	0.660208	0.704015	0.501999	0.618279	0.571315	0.391775	1.08119	0.526837	1.30668	2.24075	1.30608	0.904559	0.896318	0.413843	AD element
chr11_59844015	A	0.3814	0.513203	0.645759	0.600739	0.423771	0.475122	0.379858	0.559802	0.472012	1.09887	0.714169	0.685049	0.704148	1.41146	1.54648	AD element
chr11_59844015	T	0.539533	0.546081	0.78763	0.527368	0.415825	0.434361	0.459411	0.518481	0.461501	1.04497	0.837217	1.08783	0.670881	0.963732	0.989629	AD element
chr11_59844242	C	0.449543	0.539797	0.452383	0.538171	0.294631	0.443432	0.303306	0.666385	0.381119	0.753891	0.496169	0.35667	0.353733	1.06957	0.845965	AD element
chr11_59844242	G	0.508171	0.528193	0.523736	0.525261	0.363425	0.414773	0.394658	0.630343	0.451623	1.18807	0.434358	0.601612	0.641045	1.41182	0.31928	AD element
chr11_59845231	A	0.700118	0.636568	0.866049	0.680357	0.5426	0.704047	0.549514	0.72875	0.606472	0.990378	1.35285	0.630195	1.05053	1.25962	0.710034	AD element
chr11_59845231	G	0.576343	0.59157	0.867181	0.862654	0.534381	0.441968	0.469801	0.726003	0.493039	1.30742	0.92692	1.47248	0.991099	1.85265	0.580836	AD element
chr11_59845829	A	0.608687	0.691272	0.822055	0.558814	0.463789	0.576753	0.556124	0.682534	0.454587	1.13004	1.69222	0.967711	0.886016	1.26785	1.41849	AD element
chr11_59845829	C	0.59271	0.637352	0.784818	0.601905	0.505051	0.619171	0.489397	0.556364	0.47335	0.981162	0.816071	0.942125	0.887756	1.17455	0.61779	AD element
chr11_59846494	A	0.493512	0.625561	0.721284	0.61143	0.499074	0.565782	0.720173	0.520611	0.491255	0.832713	0.863442	0.832686	0.745235	1.23215	0.861769	AD element
chr11_59846494	G	0.507695	0.496714	0.59149	0.646539	0.40989	0.532838	0.427429	0.583035	0.412387	1.33275	0.860107	0.803236	0.579789	1.4328	0.756817	AD element
chr11_59846504	C	0.868139	0.683831	0.670706	0.664086	0.585623	0.615712	0.503606	0.799792	0.579955	0.929156	0.729616	0.701321	1.05042	1.18183	0.464032	AD element
chr11_59846504	G	0.528818	0.675599	0.892088	0.761669	0.632202	0.690532	0.48092	0.661566	0.56157	1.16484	0.890304	0.654646	0.614231	0.998041	0.674588	AD element
chr11_59847805	A	0.647305	0.597564	0.692548	0.545967	0.487879	0.561543	0.429306	0.634765	0.396566	1.42526	0.98159	0.923269	0.535974	1.26097	0.370676	AD element
chr11_59847805	T	0.605835	0.618474	0.742646	0.582839	0.428436	0.54488	0.490141	0.641102	0.486474	1.29493	0.565865	0.751754	0.705614	1.02281	0.467948	AD element
chr11_59848232	C	1.93684	1.96287	2.68816	2.30859	1.98339	1.86811	1.6986	2.13897	2.18106	26.3884	20.2318	20.7194	20.5756	26.3289	23.3659	AD element
chr11_59848232	T	1.64537	1.61758	2.69205	1.60744	1.52591	1.74014	1.63025	2.60376	1.78791	27.4804	20.2914	23.635	24.09	29.9971	17.5164	AD element
chr11_59848317	G	1.06567	1.25193	1.53147	1.09105	1.04184	1.12851	0.962786	1.32795	1.14295	1.57624	1.03902	1.19764	0.967479	2.1102	1.97643	AD element
chr11_59848317	T	0.814587	0.871507	1.37583	0.891704	0.802902	0.926749	0.796469	1.05461	0.951974	1.89133	1.04722	1.01966	1.16128	2.13411	1.37895	AD element
chr11_59852078	G	0.527193	0.806182	0.922053	0.681777	0.597087	0.610913	0.604039	0.794237	0.949311	1.07818	0.913228	0.805856	0.895317	1.18942	0.465207	AD element
chr11_59852078	T	0.854362	0.706957	0.876539	0.740705	0.622288	0.672572	0.600737	0.746665	0.58096	1.04622	0.813593	0.715856	1.02949	1.16282	0.603632	AD element
chr11_59852113	G	0.518224	0.570524	0.603746	0.561868	0.423534	0.48252	0.366482	0.512716	0.399341	0.777569	0.519087	0.500128	0.685023	0.903584	0.515171	AD element
chr11_59852113	T	0.381775	0.553554	0.60638	0.633251	0.345385	0.425034	0.26446	0.404738	0.57002	0.856467	0.964569	0.512843	0.479408	0.907828	0.582548	AD element
chr11_59852569	C	0.551416	0.470761	0.585276	0.433829	0.414887	0.478414	0.393356	0.566255	0.355255	1.01174	0.468404	0.381974	0.821837	0.859052	0.880612	AD element
chr11_59852569	T	0.406384	0.588992	0.558346	0.506062	0.350896	0.430651	0.377435	0.589595	0.370571	0.741383	0.514639	0.663931	0.397043	0.839277	0.357472	AD element
chr11_59855385	C	0.48917	0.674611	0.546347	0.463285	0.350626	0.457566	0.345951	0.504487	0.539616	1.19237	1.00599	0.357731	0.512935	1.03828	0.425031	AD element
chr11_59855385	T	0.490626	0.546683	0.487691	0.548287	0.591844	0.51227	0.390569	0.604051	0.370302	0.835077	1.87896	0.317009	0.729706	0.751983	0.778009	AD element
chr11_59856028	C	0.546635	0.542874	0.604386	0.483646	0.478067	0.518258	0.453826	0.472918	0.490782	1.17257	0.625656	0.48665	0.37407	1.09891	0.528578	AD element
chr11_59856028	T	0.363115	0.522352	0.774222	0.481301	0.443922	0.489138	0.404644	0.567885	0.447684	0.972725	0.731066	0.602852	0.585846	0.94663	0.63647	AD element
chr11_59857581	A	0.555415	0.513868	0.619438	0.637026	0.464874	0.455376	0.366729	0.575394	0.404922	0.820183	0.492929	0.433009	0.512019	1.50365	0.348799	AD element
chr11_59857581	G	0.477723	0.517094	0.515296	0.59065	0.373479	0.51888	0.427538	0.505927	0.377042	1.10852	0.557344	1.13389	0.626232	1.39298	0.443726	AD element
chr11_59858036	C	0.470892	0.503449	0.637692	0.527674	0.569126	0.461817	0.430961	0.521193	0.36242	1.25299	0.920335	0.615908	0.629474	1.14433	1.00756	AD element
chr11_59858036	G	0.379564	0.535638	0.549372	0.481517	0.413773	0.453233	0.351283	0.605641	0.441391	0.847397	0.99303	0.789605	0.366429	1.12971	0.831923	AD element
chr11_59858497	A	0.397653	0.472024	0.636029	0.452476	0.310438	0.399289	0.380507	0.502685	0.248784	0.83504	0.333224	0.643166	1.57918	1.89018	0.361797	AD element
chr11_59858497	G	0.438477	0.383494	0.817262	0.656874	0.450063	0.581147	0.332912	0.488713	0.282727	1.07707	1.46281	1.04099	0.382083	1.43052	0.733827	AD element
chr11_59858712	A	0.483028	0.55409	0.618914	0.511124	0.429762	0.475458	0.435181	0.498433	0.409622	0.935679	0.632483	0.901974	0.460963	1.4598	0.953156	AD element
chr11_59858712	T	0.612299	0.506824	0.589841	0.49912	0.407397	0.472515	0.414154	0.62994	0.41916	1.08846	0.598448	0.425604	0.52503	1.20368	0.637601	AD element
chr11_59859576	A	0.379574	0.606313	0.659251	0.554031	0.419407	0.460828	0.412958	0.60652	0.430033	1.21532	0.532033	0.424939	0.572806	1.46315	0.504066	AD element
chr11_59859576	G	0.522459	0.622506	0.597831	0.535754	0.437247	0.507503	0.58357	0.54873	0.448898	1.09791	0.694398	0.667687	0.809177	1.18912	0.488926	AD element
chr11_59859609	C	0.40027	0.607635	0.750725	0.661475	0.544675	0.552833	0.395545	0.700213	0.600933	0.804558	0.541396	1.38558	0.621684	2.04113	0.515756	AD element
chr11_59859609	T	0.523641	0.614368	0.54143	0.618702	0.450131	0.643629	0.460962	0.44709	0.609102	1.05287	0.731001	0.468738	0.485034	1.28412	0.514233	AD element
chr11_59860178	G	0.841413	0.688805	0.962231	0.771419	0.686049	0.701472	0.593026	0.856555	0.689457	1.14074	0.889618	0.59675	0.572678	0.883528	1.1264	AD element
chr11_59860178	T	0.594277	0.685119	0.794124	0.664125	0.612004	0.612043	0.564745	0.741423	0.731539	1.73109	0.666533	1.16327	1.48269	1.21032	0.944648	AD element
chr11_59861814	A	0.524611	0.481677	0.574628	0.517705	0.390504	0.515207	0.437313	0.537181	0.399578	1.08786	0.888738	0.496187	0.573394	1.03216	0.553519	AD element
chr11_59861814	G	0.517845	0.394787	0.587897	0.505277	0.410728	0.428532	0.41918	0.522969	0.582261	0.833399	0.905693	0.470923	1.00589	0.857135	0.443362	AD element
chr11_59861983	C	0.491888	0.755918	0.438077	0.406755	0.328659	0.331835	0.376983	0.448736	0.279759	0.765875	0.910943	0.790737	0.423127	0.686922	0.302648	AD element
chr11_59861983	T	0.556416	0.729251	0.58019	0.444104	0.297985	0.351725	0.409197	0.454392	0.382654	1.2456	0.671688	0.269223	0.591253	1.61443	0.513214	AD element
chr11_59862261	A	0.443468	0.594045	0.569717	0.528468	0.417997	0.433839	0.333932	0.57309	0.51555	1.55051	0.768094	0.440289	0.417016	0.729954	0.374417	AD element
chr11_59862261	T	0.434842	0.555168	1.31206	0.213654	0.657932	0.776544	0.485842	0.722683	0.31019	1.58427	1.95414	0.953202	0.558343	1.0368	2.502	AD element
chr11_59864279	C	0.334064	0.431778	0.573817	0.400086	0.376637	0.410202	0.365427	0.499353	0.33797	0.681717	0.531949	0.575569	0.485469	1.13128	0.405592	AD element
chr11_59864279	G	0.412888	0.480033	0.546719	0.372395	0.302039	0.404766	0.319977	0.550601	0.413033	0.689464	1.37885	0.565903	0.835314	1.17521	0.397008	AD element
chr11_59865671	C	0.636397	0.67366	0.780754	0.601944	0.521281	0.589526	0.54483	0.691936	0.496286	1.59925	0.711423	0.590054	0.477598	1.24559	1.0684	AD element
chr11_59865671	T	0.58456	0.707053	0.673874	0.667824	0.510148	0.54997	0.461218	0.674338	0.567326	0.967587	0.806098	0.742381	0.665596	1.02306	0.827288	AD element
chr11_59866175	A	0.547257	0.646649	0.68401	0.545342	0.503162	0.467609	0.4222	0.571458	0.537823	1.31262	0.582116	0.574664	0.880989	1.09281	0.563801	AD element
chr11_59866175	G	0.528402	0.524061	0.60528	0.621836	0.413225	0.512543	0.442608	0.701267	0.450355	1.1865	1.03534	0.740549	0.675724	1.28436	0.535637	AD element
chr11_59866309	C	1.05878	1.21596	1.63272	1.20209	1.19045	1.20555	1.0731	1.5504	1.20342	1.33429	1.47321	1.19778	1.19874	2.01602	1.2042	AD element
chr11_59866309	T	1.11015	1.32664	1.68813	1.19157	1.14053	1.24526	1.07306	1.4509	1.27224	1.37306	1.27329	1.20027	1.97037	2.13226	1.51087	AD element
chr11_59867379	C	0.465067	0.614596	0.447198	0.435017	0.402245	0.413061	0.382456	0.495471	0.347179	0.647455	0.610312	0.702103	0.336598	0.991757	0.405516	AD element
chr11_59867379	T	0.450318	0.505361	0.533034	0.36965	0.412983	0.401419	0.322403	0.382951	0.431931	0.869379	0.809681	0.620781	0.357117	1.03787	0.481947	AD element
chr11_59867913	A	0.422244	0.602033	0.491339	0.488087	0.455532	0.511767	0.334776	0.636276	0.366747	1.01014	0.774975	0.538158	0.379328	1.12697	1.28843	AD element
chr11_59867913	G	0.580459	0.473548	0.582887	0.544916	0.359312	0.435692	0.39648	0.495459	0.466294	0.770263	0.90731	0.698617	0.956394	0.753759	0.423836	AD element
chr11_59869090	A	0.47641	0.59322	0.617016	0.492687	0.517641	0.430727	0.406032	0.554639	0.469699	0.649984	0.657231	0.636545	0.580764	1.39527	0.694059	AD element
chr11_59869090	G	0.488282	0.609028	0.69398	0.532124	0.491786	0.59183	0.387483	0.541503	0.44562	1.07075	0.519232	0.442776	0.541456	1.21041	0.421813	AD element
chr11_59869119	C	0.507178	0.481451	0.580733	0.519821	0.455147	0.435236	0.386493	0.491095	0.443945	0.960776	0.584778	0.367988	0.592421	0.850194	0.650078	AD element
chr11_59869119	T	0.641001	0.52868	0.809284	0.547156	0.475104	0.520754	0.391186	0.650681	0.42807	1.12542	0.751435	0.885603	0.634818	1.23002	0.735328	AD element
chr11_59870196	A	0.593567	0.563043	0.675168	0.608902	0.428873	0.534039	0.406881	0.64477	0.499492	0.902835	1.33128	0.455495	0.51777	0.818523	0.549756	AD element
chr11_59870196	C	0.599361	0.550256	0.588314	0.628704	0.508539	0.481486	0.422419	0.552977	0.449357	1.02381	0.637555	0.660786	0.491942	1.15786	0.695375	AD element
chr11_59870788	A	0.585533	0.64529	0.695263	0.602806	0.664758	0.483484	0.52306	0.648778	0.676847	0.918477	0.590184	0.534346	0.83737	1.22028	0.468698	AD element
chr11_59870788	G	0.574927	0.510194	0.685858	0.55776	0.44351	0.552831	0.409825	0.57377	0.525194	1.3305	0.54573	0.751773	0.882897	0.862156	0.615308	AD element
chr11_59871604	C	0.418788	0.64377	0.549666	0.541301	0.376583	0.485443	0.335176	0.501046	0.437068	0.778026	0.900471	0.652314	0.643993	1.17512	0.548921	AD element
chr11_59871604	T	0.604331	0.517153	0.480877	0.521082	0.379518	0.479041	0.308656	0.530605	0.468753	1.16038	0.649807	0.565548	0.474547	1.15831	0.339272	AD element
chr11_59871862	C	0.511451	0.524457	0.573415	0.560489	0.395135	0.476322	0.375563	0.599989	0.426983	0.737601	1.27513	0.527609	0.927425	1.3427	0.803525	AD element
chr11_59871862	G	0.551029	0.558358	0.474878	0.41597	0.352141	0.443545	0.386388	0.456472	0.424983	0.999591	0.556968	1.20096	1.09673	1.11834	0.36181	AD element
chr11_59872498	C	0.438062	0.497675	0.595571	0.50609	0.419065	0.43603	0.314023	0.551241	0.393469	0.701162	0.541962	0.53011	0.489262	1.19423	0.433915	AD element
chr11_59872498	G	0.38745	0.553915	0.534679	0.502729	0.365502	0.423649	0.365562	0.46034	0.420122	0.894646	0.573332	0.68944	0.487378	0.949434	0.92913	AD element
chr11_59873448	C	0.914054	0.674292	0.653485	0.759041	0.54468	0.716234	0.495083	0.526142	0.47339	1.72355	1.85076	0.40697	0.567157	1.934	0.436633	AD element
chr11_59873448	T	0.6454	0.417359	0.745308	0.431766	0.558357	0.500484	0.468411	0.623453	0.429391	1.09977	0.744952	0.598874	0.55687	2.17323	0.358522	AD element
chr11_59876036	A	0.691521	0.786313	0.852612	0.666852	0.656903	0.632546	0.599905	0.783673	0.596947	1.06594	1.24094	0.738366	1.03779	1.28039	0.497241	AD element
chr11_59876036	G	0.788351	0.750723	0.962637	0.763884	0.582963	0.691097	0.60408	0.841539	0.638029	1.16899	1.12391	0.936838	0.876045	1.25114	0.762262	AD element
chr11_59877143	A	0.455996	0.544933	0.488289	0.439371	0.449951	0.411531	0.339018	0.482338	0.330443	0.923535	0.534587	0.756069	0.468795	1.05679	0.471208	AD element
chr11_59877143	C	0.499742	0.441468	0.610024	0.506149	0.339499	0.690784	0.437705	0.518235	0.38226	1.10767	0.797877	0.673422	0.615972	0.945202	0.446022	AD element
chr11_59877394	C	0.419475	0.476201	0.633404	0.560781	0.350193	0.345253	0.333053	0.550334	0.388146	0.981316	0.51502	0.536821	0.548913	0.771156	0.953141	AD element
chr11_59877394	T	0.419419	0.621503	0.541217	0.476812	0.34856	0.43819	0.366182	0.517919	0.38429	1.13223	0.705465	0.611373	0.422253	0.974338	0.425723	AD element
chr11_59877697	C	Inf	NA	3.26562	3.5	1.38182	1.94444	0.6	3.15385	3.9	1.48148	NA	NA	NA	9.4	0.2	AD element
chr11_59877697	T	4.51064	0.413043	2.55238	3.15663	0.455556	1.82759	0.702703	0.764706	0.204545	0.5625	Inf	5	Inf	9.4127	0.525424	AD element
chr11_59877850	A	0.519335	0.608568	0.544315	0.538965	0.435719	0.409423	0.389104	0.483687	0.37427	0.794133	0.73359	0.993867	0.881101	0.990349	0.739781	AD element
chr11_59877850	C	0.521544	0.588091	0.677548	0.443831	0.521284	0.41264	0.457395	0.602867	0.532612	1.5308	0.642726	0.454974	0.753328	1.72564	0.374536	AD element
chr11_59877967	C	0.617707	0.496022	0.703585	0.595657	0.526731	0.482607	0.384504	0.546788	0.434488	0.650647	0.706573	0.691304	0.600166	0.98323	0.765903	AD element
chr11_59877967	T	0.567569	0.500765	0.700073	0.56575	0.434791	0.499445	0.412146	0.508653	0.46405	0.806488	0.757014	0.791043	1.23026	1.04059	0.68174	AD element
chr11_59878001	A	0.76437	0.525675	0.709307	0.577247	0.616753	0.419769	0.349957	0.614583	0.490538	1.00616	0.626171	0.443939	0.568172	1.15823	1.0437	AD element
chr11_59878001	G	0.353759	0.645578	0.624859	0.704959	0.529679	0.475042	0.474274	0.692376	0.470177	0.847577	0.672694	0.585278	0.330864	0.986865	0.641372	AD element
chr11_59881524	C	0.570954	0.507486	0.567701	0.452787	0.468319	0.366257	0.362508	0.49258	0.354414	0.867955	0.707433	0.600818	0.524406	0.962204	0.78644	AD element
chr11_59881524	G	0.414683	0.421596	0.731698	0.572228	0.478968	0.425584	0.365671	0.433587	0.312651	0.776541	0.921137	0.933176	0.714248	1.29829	0.543884	AD element
chr11_59881561	A	0.480673	0.603779	0.670742	0.557909	0.488141	0.469404	0.430784	0.616589	0.47427	0.915613	0.556543	0.667944	0.610571	1.08375	0.478024	AD element
chr11_59881561	G	0.556025	0.725496	0.724588	0.583622	0.757528	0.64374	0.516119	0.691589	0.616519	1.12569	0.792287	0.759884	0.569661	0.99547	0.620029	AD element
chr11_59882306	A	0.524866	0.495343	0.540403	0.464205	0.343734	0.403922	0.313064	0.486754	0.356626	0.825004	0.538673	0.655904	0.317792	0.688186	0.295088	AD element
chr11_59882306	G	0.404301	0.525575	0.524112	0.544067	0.344013	0.399516	0.327015	0.613502	0.389368	1.45371	0.542734	1.35339	0.681429	0.97768	0.707003	AD element
chr11_59885120	C	0.634137	0.565043	0.679045	0.64794	0.386406	0.434604	0.446655	0.470881	0.437941	0.820014	0.818414	1.60266	0.54214	0.709417	0.541241	AD element
chr11_59885120	T	0.441452	0.539866	0.725779	0.630737	0.399529	0.474941	0.450588	0.69449	0.380828	1.04962	0.513899	0.591688	0.502664	1.66142	0.735135	AD element
chr11_59885493	A	0.449694	0.555419	0.799716	0.45456	0.359723	0.42314	0.356788	0.615469	0.40452	1.3226	0.573236	0.405759	0.600736	0.876845	0.545916	AD element
chr11_59885493	C	0.426012	0.490443	0.487712	0.508636	0.47639	0.416222	0.419288	0.628276	0.369996	0.821108	0.617558	0.492918	0.398537	1.2495	0.641354	AD element
chr11_59885888	A	0.558365	0.581742	0.534911	0.692932	0.419738	0.449997	0.359862	0.528939	0.430007	0.774805	0.596764	0.703113	0.429812	1.18144	0.637919	AD element
chr11_59885888	T	0.4733	0.51541	0.563406	0.456876	0.369324	0.534435	0.362857	0.552729	0.488798	1.08968	0.915175	0.28838	0.710985	1.05567	0.83529	AD element
chr11_59890674	C	0.768733	0.601535	0.552039	0.304706	0.473132	0.509677	0.335991	0.489208	0.628557	0.840079	0.41015	0.345641	0.345361	0.933569	0.217057	AD element
chr11_59890674	T	0.385949	0.439412	0.404943	0.445673	0.352852	0.411922	0.369679	0.531756	0.464198	0.634736	0.563913	0.512175	0.511507	0.935357	0.777021	AD element
chr11_59896901	G	0.492831	0.592017	0.524304	0.464989	0.511032	0.470371	0.368445	0.535981	0.435698	0.996577	0.581034	0.319531	0.659927	0.861356	1.07558	AD element
chr11_59896901	T	0.533148	0.451458	0.509617	0.615677	0.564848	0.397761	0.503592	0.523495	0.414848	1.56564	0.833501	0.449128	0.463898	0.949644	0.468395	AD element
chr11_59899911	C	0.57829	0.621751	0.785492	0.551338	0.531599	0.532832	0.569713	0.589653	0.616519	0.89869	0.601619	0.710383	0.836161	1.09745	0.528749	AD element
chr11_59899911	T	0.582237	0.629224	0.811373	0.718426	0.480695	0.628314	0.521562	0.863401	0.508418	0.981361	0.601804	0.677574	0.470445	1.56094	0.377546	AD element
chr11_59900575	C	0.348301	0.488695	0.512257	0.507676	0.341727	0.361599	0.316011	0.348015	0.440746	0.783429	0.538303	0.381276	0.362611	1.1469	0.353707	AD element
chr11_59900575	T	0.326803	0.408095	0.472952	0.456485	0.414575	0.34858	0.382795	0.466851	0.323698	0.764593	0.492039	0.629419	0.457386	1.24297	0.261753	AD element
chr11_59901422	A	0.929266	0.79919	0.8374	1.1226	0.907757	1.05245	0.90908	1.34671	0.827825	1.5213	1.14691	0.673777	1.44149	2.04577	1.51175	AD element
chr11_59901422	C	1.1699	1.15658	1.53974	1.21003	1.15178	1.02344	0.929398	1.19144	0.740745	1.289	0.985119	0.753342	1.09093	1.92888	1.39817	AD element
chr11_59902799	C	0.418863	0.514875	0.886308	0.62932	0.577559	0.573342	0.448515	0.505258	0.404659	0.626397	0.754464	0.52391	0.582943	1.14287	0.529139	AD element
chr11_59902799	T	0.565868	0.68093	0.812018	0.740312	0.457001	0.398814	0.428262	0.669005	0.589034	1.10091	0.948481	0.643745	0.7912	1.26382	0.600451	AD element
chr11_59903287	A	0.718945	1.00357	1.28053	0.943873	1.14955	0.984746	0.761057	1.47045	0.878765	1.68786	1.09088	0.995572	1.0524	2.62776	0.82121	AD element
chr11_59903287	G	1.0466	1.13362	1.19652	0.877468	0.889183	0.898319	0.76797	1.17564	0.94374	1.11305	1.1924	1.07966	1.27387	1.73705	1.054	AD element
chr11_59904959	C	0.635586	0.516808	0.548972	0.537244	0.44623	0.469078	0.424623	0.453538	0.42562	1.21632	0.569813	1.37029	0.602935	1.11133	0.420483	AD element
chr11_59904959	T	0.61255	0.545818	0.603314	0.538182	0.376621	0.419646	0.326182	0.502096	0.388831	0.968527	0.732593	0.40633	0.31703	1.19026	0.562569	AD element
chr11_59906476	C	0.411791	0.489749	0.663535	0.609956	0.489967	0.601304	0.492229	0.716434	0.46874	1.13332	1.13717	0.446223	0.478442	1.11005	1.30503	AD element
chr11_59906476	T	0.835107	0.674124	0.815851	0.627279	0.50057	0.418498	0.785207	0.545357	1.0803	0.730494	0.688607	0.824596	0.391529	1.45162	0.369706	AD element
chr11_59906792	A	0.410089	0.542994	0.653907	0.69958	0.436348	0.482236	0.372195	0.598195	0.462756	0.788301	0.622916	0.817298	0.509426	1.09126	0.359667	AD element
chr11_59906792	C	0.581562	0.506035	0.433293	0.539641	0.392986	0.439216	0.401963	0.479958	0.483816	1.19006	0.767695	0.781109	0.671793	1.45891	0.332277	AD element
chr11_59906972	G	0.623532	0.598525	0.66808	0.579611	0.409888	0.556011	0.446397	0.501199	0.481866	0.922278	0.723972	0.872382	0.903697	1.23239	0.639592	AD element
chr11_59906972	T	0.484561	0.936503	0.821252	0.808575	0.486417	0.541836	0.425693	0.558582	0.536739	0.956545	0.592252	0.547714	0.643101	0.951764	0.617551	AD element
chr11_59907097	A	0.497408	0.571871	0.750887	0.774482	0.470414	0.534559	0.512702	0.721608	0.494698	0.746813	0.78175	1.3266	0.560347	1.35901	1.37428	AD element
chr11_59907097	G	0.669872	0.707715	0.944008	0.67204	0.539094	0.566843	0.431877	0.67589	0.664251	1.13551	1.17615	0.618437	1.77252	1.62062	0.693069	AD element
chr11_59907399	A	0.438851	0.571853	0.812377	0.416458	0.381067	0.950109	0.355969	0.420787	0.374911	0.857767	0.440994	1.25164	1.10289	0.743088	0.43639	AD element
chr11_59907399	G	0.407905	0.526244	0.532098	0.55017	0.418282	0.621735	0.341177	0.470977	0.592631	0.816225	1.24987	0.829893	0.619496	0.789856	0.328541	AD element
chr11_59908627	C	0.620778	0.594409	0.685844	0.659134	0.356976	0.400146	0.37867	0.48177	0.613216	1.22022	0.775845	0.621359	0.538985	0.799587	1.11526	AD element
chr11_59908627	T	0.519422	0.497108	0.599082	0.53874	0.40486	0.487246	0.459022	0.567313	0.406683	0.897349	0.847689	0.498455	0.477199	1.02824	0.369776	AD element
chr11_59909610	A	0.529521	0.608387	0.687248	0.637621	0.511847	0.630216	0.444831	0.632024	0.644278	1.01837	0.617116	0.68937	0.451059	1.23587	0.656518	AD element
chr11_59909610	G	0.436475	0.506845	0.73841	0.582511	0.415855	0.410377	0.387851	0.518036	0.449849	0.816558	0.553276	0.709313	0.376144	1.27893	0.628836	AD element
chr11_59909647	C	0.480965	0.541702	0.560962	0.500747	0.4499	0.516793	0.396022	0.550846	0.430983	0.787608	0.859644	0.446098	0.534762	1.4363	0.801143	AD element
chr11_59909647	G	0.51561	0.641269	0.632504	0.620533	0.49414	0.535537	0.434034	0.619262	0.554124	0.862767	0.653916	0.71673	0.531532	0.927808	0.565611	AD element
chr11_59911161	C	0.351343	0.510952	0.57047	0.548628	0.365602	0.386023	0.30269	0.416716	0.362856	1.18353	0.528304	0.518039	0.998627	1.33035	0.394587	AD element
chr11_59911161	G	0.441388	0.48096	0.496379	0.43314	0.329791	0.386108	0.337089	0.444696	0.395054	1.65199	0.674751	0.557846	0.567706	1.02662	0.435133	AD element
chr11_59913806	C	0.504544	0.565413	0.675835	0.474118	0.407709	0.453115	0.441133	0.578634	0.407841	0.910707	0.82345	0.703541	0.588139	1.02405	1.11028	AD element
chr11_59913806	T	0.437914	0.469482	0.536896	0.515924	0.334814	0.483641	0.371381	0.53691	0.520261	1.98288	0.711681	0.607586	0.891123	1.25088	1.18059	AD element
chr11_59914267	C	0.410287	0.425848	0.498641	0.512058	0.38369	0.45633	0.350536	0.580447	0.424622	1.27752	0.743426	0.443234	0.421091	1.12127	0.458939	AD element
chr11_59914267	T	0.438476	0.515212	0.55296	0.497109	0.447548	0.439817	0.294533	0.517867	0.434993	1.05845	1.2931	0.583306	1.22256	1.54176	0.553317	AD element
chr11_59914726	C	0.57906	0.676468	0.635286	0.675706	0.506027	0.528072	0.469269	0.613147	0.590895	1.86099	1.26946	0.677732	0.637121	1.40314	0.551264	AD element
chr11_59914726	T	0.569408	0.679741	0.613428	0.634325	0.477101	0.534203	0.385465	0.630478	0.523032	0.960124	0.991013	0.507316	0.501983	0.81969	0.679969	AD element
chr11_59915129	C	0.572533	0.555659	0.561373	0.570338	0.406654	0.464824	0.33522	0.510833	0.395189	1.05134	1.06014	0.842363	0.599385	0.846954	0.656391	AD element
chr11_59915129	T	0.544658	0.485867	0.616932	0.518397	0.408131	0.554942	0.366998	0.59542	0.423829	1.47854	0.840485	0.48247	0.633432	0.743913	0.626497	AD element
chr11_59916087	A	0.435119	0.533245	0.591625	0.650073	0.407336	0.500544	0.433087	0.614617	0.399252	0.961442	0.520268	0.604025	1.2365	1.06225	0.433411	AD element
chr11_59916087	G	0.519599	0.485806	0.569858	0.435308	0.34624	0.493634	0.41432	0.718654	0.483245	0.960362	0.673162	0.673286	0.531622	0.922584	0.268238	AD element
chr11_59916253	A	0.468276	0.52851	0.583665	0.53677	0.396267	0.503471	0.40194	0.614695	0.460643	1.24654	0.865887	0.577812	0.648142	0.837698	0.491474	AD element
chr11_59916253	T	0.475851	0.549227	0.556294	0.564483	0.431366	0.488916	0.365367	0.635287	0.468717	1.14772	1.53327	1.02602	0.552372	1.12617	0.756964	AD element
chr11_59916749	A	0.577614	0.604034	0.57067	0.595767	0.499183	1.11802	0.417268	0.492676	0.415789	0.539605	1.04191	0.876644	0.386502	0.853517	0.402308	AD element
chr11_59916749	G	0.473565	0.525989	0.516503	0.642702	0.385226	0.39058	0.358647	0.506793	0.372193	1.09649	0.44651	0.459319	1.20145	0.595843	0.267121	AD element
chr11_59916905	G	1.08533	0.797895	1.04625	0.754784	0.58477	0.664928	0.644154	0.80898	0.843946	1.21922	1.41391	0.879421	1.59301	1.89977	0.821554	AD element
chr11_59916905	T	0.621565	0.785175	1.12655	0.678635	0.643479	0.734817	0.739292	0.917492	0.631072	1.00027	1.46742	1.00762	0.468398	1.11612	1.05135	AD element
chr11_59918162	A	0.450691	0.650069	0.611717	0.465853	0.431736	0.533326	0.355803	0.624472	0.424493	0.948428	1.42802	1.07597	0.427049	1.31731	0.451384	AD element
chr11_59918162	C	0.435729	0.491005	0.608794	0.492395	0.320122	0.520419	0.408883	0.562481	0.451065	0.705164	1.31966	0.362078	0.841785	0.686672	0.336333	AD element
chr11_59918837	A	0.817861	0.829829	0.913395	0.909327	0.715461	0.84622	0.745726	0.823305	0.711507	1.32643	0.82117	0.775031	0.917535	1.43825	0.709025	AD element
chr11_59918837	G	0.76624	0.780862	0.96083	0.840246	0.675348	0.817793	0.667964	1.1526	0.692603	1.26938	0.825681	0.904448	0.781952	1.33972	0.740099	AD element
chr11_59919165	C	0.342325	0.594011	0.838208	0.642067	0.419855	0.431669	0.317884	0.67434	0.406647	0.811551	0.450391	2.14153	0.359125	1.05836	0.376579	AD element
chr11_59919165	T	0.55992	0.425363	0.487871	0.505927	0.569514	0.398271	0.50162	0.64284	0.483777	0.998929	0.876626	0.540627	0.602837	0.61405	0.383283	AD element
chr11_59920231	A	0.325983	0.565307	0.630189	0.526193	0.461021	0.55859	0.445849	0.515378	0.483083	0.785211	0.640478	0.37631	0.641624	1.84955	0.905122	AD element
chr11_59920231	C	0.416903	0.498104	0.656516	0.474051	0.35066	0.404769	0.347337	0.408901	0.545801	0.762024	0.499583	0.685081	0.605611	1.21171	1.26997	AD element
chr11_59920505	G	0.555968	0.597018	0.715658	0.538341	0.668359	0.472189	0.408031	0.561862	0.398406	0.662127	0.530909	0.374192	1.2056	0.818788	0.407084	AD element
chr11_59920505	T	0.369551	0.474682	0.585763	0.394848	0.498043	0.45488	0.378573	0.627472	0.408047	1.1643	0.534446	0.437604	0.279924	0.673868	0.554236	AD element
chr11_59922320	A	0.67741	0.897717	0.549201	0.510219	0.406466	0.478458	0.360092	0.497528	0.53899	0.974721	0.852122	0.561856	0.428044	1.32703	0.709474	AD element
chr11_59922320	G	0.552459	0.494348	0.592794	0.525625	0.390682	0.452598	0.290681	0.566419	0.434011	1.06517	0.704137	0.381593	0.556155	1.12227	0.529275	AD element
chr11_59922896	G	0.432003	0.629877	0.625736	0.638885	0.57493	0.497239	0.405445	0.753864	0.51932	0.941873	0.679341	1.29133	0.842659	1.20246	0.521157	AD element
chr11_59922896	T	0.410475	0.478466	0.635729	0.490292	0.438712	0.583044	0.380802	0.489964	0.527317	0.628967	0.553139	0.673978	0.61853	0.993508	0.575876	AD element
chr11_59923081	C	0.758056	0.935999	0.906807	0.766245	0.52132	0.609633	0.613348	0.67921	0.627064	1.5754	1.14773	0.476601	0.79976	1.01275	0.680074	AD element
chr11_59923081	T	0.548037	0.755314	0.850776	0.846955	0.600478	0.730568	0.676623	0.899028	0.818027	1.58735	0.742333	1.19083	1.7145	2.4543	0.557293	AD element
chr11_59923194	A	0.472946	0.526821	0.653133	0.553986	0.443137	0.498422	0.422605	0.603786	0.493329	0.735947	1.03541	0.477563	0.864531	1.02753	0.586087	AD element
chr11_59923194	G	0.55492	0.546442	0.524193	0.54564	0.507794	0.496697	0.400458	0.530593	0.511371	1.08128	1.16816	0.821476	0.544513	1.48126	0.492875	AD element
chr11_59923508	A	0.549135	0.627119	0.590621	0.498646	0.506723	0.522777	0.830592	0.517108	0.347585	2.48757	0.433485	0.614273	0.351776	0.919592	0.780758	AD element
chr11_59923508	G	0.617575	0.666435	0.725905	0.496077	0.622731	0.59618	0.722967	0.524841	0.537545	0.999867	0.845264	0.712767	0.510777	0.8125	0.28532	AD element
chr11_59923991	C	0.543484	0.628874	0.73157	0.552691	0.479171	0.579548	0.430411	0.705313	0.502415	0.964274	0.594297	0.90435	0.595389	0.995867	0.427858	AD element
chr11_59923991	T	0.600282	0.668364	0.67125	0.577522	0.483796	0.539552	0.517269	0.707974	0.455926	1.05021	1.09402	0.507868	0.482917	1.21957	0.497766	AD element
chr11_59924422	C	0.55807	0.610909	0.721847	0.630395	0.433289	0.525494	0.537114	0.665266	0.532019	1.03879	0.659127	0.496411	0.948021	1.16647	0.624435	AD element
chr11_59924422	G	0.616818	0.61439	0.633419	0.667568	0.462864	0.480608	0.435953	0.564426	0.534256	1.13017	0.770737	0.78065	0.975381	0.809479	0.634015	AD element
chr11_59924959	A	0.485471	0.678074	0.585048	0.290205	0.413941	0.640433	0.262039	0.421656	0.395314	0.485644	0.86864	1.68405	0.699677	0.973097	0.452462	AD element
chr11_59924959	G	0.881386	0.56508	0.789588	0.350932	0.407806	0.478598	0.359923	0.5	0.380805	0.981329	0.545151	0.585672	0.406101	0.743167	1.44747	AD element
chr11_59926256	C	0.811816	0.48584	0.584821	0.660402	0.483651	0.547827	0.526628	0.595434	0.399261	0.574096	0.71948	0.646374	0.781487	0.680297	0.337097	AD element
chr11_59926256	T	0.583043	0.586271	0.621861	0.54006	0.367064	1.13292	0.303226	0.641033	0.478541	0.563317	0.374606	1.4624	0.585608	1.35027	0.802324	AD element
chr11_59927039	A	0.418903	0.569849	0.647778	0.913708	0.348155	0.473447	0.309586	0.761495	0.486732	0.653288	0.482585	0.948368	0.43804	0.687778	0.872345	AD element
chr11_59927039	G	0.50333	0.589916	0.592148	0.884132	0.420619	0.479229	0.444383	0.524724	0.4629	1.09988	1.11204	0.522894	0.482297	1.11007	0.652398	AD element
chr11_59927484	A	0.54293	0.574916	0.861471	0.662682	0.511281	0.753317	0.44212	0.610123	0.542252	1.17779	0.639496	0.943081	0.601627	1.18634	0.846866	AD element
chr11_59927484	T	0.483806	0.508044	0.551964	0.595198	0.40166	0.486753	0.407991	0.545076	0.408898	0.689424	0.96835	0.498326	0.584047	0.918954	0.731523	AD element
chr11_59928672	C	0.631565	0.617366	0.564418	0.674201	0.503235	0.400954	0.496817	0.667306	0.402318	0.888795	0.968183	0.44706	0.805334	1.38619	1.11943	AD element
chr11_59928672	G	0.435716	0.591936	0.734619	0.429905	0.481947	0.46206	0.336358	0.470533	0.487931	0.676678	0.441979	0.8952	0.755566	1.04815	0.350804	AD element
chr11_59930966	C	0.704908	0.736361	0.798708	0.621626	0.517165	0.694926	0.524394	0.681826	0.471844	0.958919	0.829443	2.2487	0.629987	4.79998	0.314153	AD element
chr11_59930966	T	0.422922	0.766153	0.789652	1.02693	0.482856	0.903823	0.363306	0.611923	0.441478	1.10696	0.769308	2.11958	0.458203	1.22154	0.636972	AD element
chr11_59932579	A	0.523039	0.60504	0.842117	0.480125	0.394478	0.535565	0.423497	0.441043	0.490072	0.677926	1.0068	0.45246	0.374143	1.39122	0.980603	AD element
chr11_59932579	G	0.541938	0.371019	0.55278	0.549923	0.394889	0.446244	0.365011	0.419273	0.38214	0.784996	1.31687	0.527305	1.33197	0.956904	0.531069	AD element
chr11_59933492	A	0.468749	0.509109	0.521048	0.486808	0.353879	0.367569	0.285152	0.474894	0.346564	0.891898	0.559988	0.412746	0.439359	0.82634	0.742413	AD element
chr11_59933492	G	0.446244	0.421648	0.470899	0.494503	0.427555	0.404881	0.410065	0.434587	0.303745	0.764665	0.618402	0.359911	0.67054	0.707341	0.421457	AD element
chr11_59936757	A	0.441246	0.764444	0.499931	0.638531	0.436334	0.428601	0.415127	0.597584	0.515096	1.0679	1.07417	0.344996	0.680839	1.1013	0.579048	AD element
chr11_59936757	G	0.966288	0.509216	0.527711	0.636941	0.957428	0.532669	0.366174	0.472621	0.426015	1.25953	0.468991	0.530258	0.397495	1.17719	0.286316	AD element
chr11_59936926	A	0.407529	0.469635	0.543214	0.475673	0.34872	0.375681	0.439388	0.539621	0.423745	1.4039	0.63958	0.496357	0.500846	1.50258	0.636856	AD element
chr11_59936926	C	0.571529	0.567128	0.721135	0.586282	0.450566	0.618349	0.397625	0.551844	0.422448	0.755144	0.751344	1.08241	0.568557	0.777617	0.553616	AD element
chr11_59936979	A	0.42366	0.584659	0.609016	0.509187	0.389448	0.48633	0.320839	0.624513	0.458921	1.26049	0.480191	0.457254	0.47967	1.29658	0.580049	AD element
chr11_59936979	G	0.371626	0.516051	0.544328	0.405183	0.439367	0.368198	0.339418	0.582629	0.416527	0.934774	0.577718	0.433269	0.414952	2.02752	0.31868	AD element
chr11_59939307	G	0.555668	0.550594	0.5155	0.723902	0.372591	0.493362	0.4476	0.515	0.459807	0.793892	0.500195	0.687396	0.614774	0.942693	0.551264	AD element
chr11_59939307	T	0.466502	0.633586	0.666215	0.579401	0.391304	0.610671	0.396985	0.446009	0.414698	1.03123	0.664132	1.13851	0.624075	1.02161	1.22959	AD element
chr11_59940599	A	0.56963	0.463999	0.675117	0.626982	0.357014	0.418239	0.497538	0.464693	0.3691	0.832897	0.489814	0.448209	0.705302	1.30961	0.40363	AD element
chr11_59940599	T	0.541942	0.664427	0.546313	0.588483	0.480207	0.409579	0.331634	0.543038	0.387149	0.944575	0.493419	0.595782	0.623414	1.35389	0.485229	AD element
chr11_59942081	A	0.660989	0.525685	0.499937	0.511956	0.385159	0.466163	0.368032	0.596169	0.475294	1.09396	0.556427	0.447566	0.699725	0.940353	0.507627	AD element
chr11_59942081	G	0.537831	0.542021	0.603666	0.624699	0.375722	0.421838	0.394251	0.553931	0.40941	0.818045	0.679645	0.554824	0.864331	1.61389	0.543334	AD element
chr11_59942757	C	0.457346	0.600776	0.555121	0.441275	0.454129	0.488339	0.411898	0.573711	0.379809	1.55052	0.433588	0.526895	0.719833	0.891834	0.67283	AD element
chr11_59942757	T	0.475437	0.565349	0.750607	0.567056	0.460378	0.635588	0.408731	0.607372	0.43358	0.939331	0.961763	0.748875	0.713244	0.850244	0.485287	AD element
chr11_59942815	A	0.62022	0.636356	0.73918	0.739606	0.42344	0.491032	0.410288	0.531608	0.430089	1.00766	0.826185	0.654765	0.678697	0.973369	1.49758	AD element
chr11_59942815	G	0.39459	0.465229	0.829873	0.787215	0.548112	0.686165	0.574704	0.57779	0.674808	1.11372	0.936502	1.04935	0.635058	1.07542	0.887971	AD element
chr11_59943109	A	0.452131	0.590498	0.68984	0.579493	0.411896	0.46916	0.447159	0.562807	0.419781	1.04777	0.648887	0.801004	0.752362	0.884217	0.552626	AD element
chr11_59943109	T	0.445377	0.585396	0.625491	0.426234	0.406616	0.432593	0.368387	0.557648	0.444385	1.13881	0.967932	0.530602	0.523948	0.95382	0.61274	AD element
chr11_59944580	C	0.568521	0.591574	0.632404	0.495335	0.47638	0.476578	0.433942	0.478706	0.387062	1.21397	1.07697	0.476069	0.578659	1.48189	0.875612	AD element
chr11_59944580	T	0.478345	0.566306	0.499698	0.528548	0.345522	0.428195	0.41184	0.567308	0.385867	0.950373	0.483558	0.469107	0.462966	1.08571	0.514657	AD element
chr11_59944810	C	0.570793	0.667813	0.623599	1.15339	0.425223	0.508129	0.364736	0.747942	0.444414	0.827612	0.569629	0.462724	0.563354	1.28667	0.499272	AD element
chr11_59944810	T	0.518731	0.58681	0.645092	0.683474	0.430597	0.436988	0.40847	0.559732	0.41503	1.00461	0.855441	0.415661	0.853379	1.29002	0.465384	AD element
chr11_59944898	G	0.531663	0.625131	0.631153	0.454508	0.539887	0.507362	0.434953	0.506207	0.461413	1.28909	0.902367	0.754441	0.675261	2.2516	0.68226	AD element
chr11_59944898	T	0.65337	0.534314	0.719009	0.660973	0.450348	0.46782	0.493495	0.62779	0.460817	0.770785	0.782435	0.748225	0.640688	1.04966	0.546832	AD element
chr11_59945065	C	0.470649	0.528669	0.832268	0.634515	0.549874	0.761205	0.541725	0.635149	0.565321	0.761515	0.514183	0.342127	0.629451	0.822234	0.549733	AD element
chr11_59945065	T	0.70128	0.611553	0.856637	0.555806	0.388989	0.609475	0.718045	0.693678	0.536295	0.921724	0.690048	0.412661	0.551257	1.0556	0.391888	AD element
chr11_59945745	C	0.445383	0.599007	0.485401	0.400957	0.353013	0.500928	0.44162	0.468793	0.378757	0.904376	0.686051	0.595515	0.934978	1.33095	0.297641	AD element
chr11_59945745	T	0.350816	0.623688	0.550974	0.469402	0.355197	0.445522	0.363288	0.497225	0.401627	0.944418	0.548332	0.381579	0.567361	1.08702	0.407968	AD element
chr11_59947252	C	0.455281	0.583666	0.562407	0.661689	0.534315	0.488074	0.433268	0.579362	0.413651	0.76781	0.540608	0.501877	0.517931	1.57311	0.510524	AD element
chr11_59947252	T	0.357089	0.505775	0.477553	0.529925	0.386018	0.554339	0.300424	0.524303	0.372678	0.924316	0.743315	0.346344	0.758148	0.959112	0.342948	AD element
chr11_59951433	A	1.79939	1.55306	2.03873	1.58332	1.55776	1.78842	1.28608	1.88123	1.76058	1.88127	1.77273	1.45535	1.53808	2.27241	1.26297	AD element
chr11_59951433	G	1.78792	2.33984	2.68898	2.2871	1.9602	1.99456	1.6549	2.67874	2.32518	2.31412	1.88814	1.74552	1.77	2.9005	1.59077	AD element
chr11_59952316	C	0.673334	0.63217	0.904052	0.768839	0.557801	0.708121	0.621901	0.967458	0.591532	0.894722	0.511836	1.34269	0.73211	1.46322	0.793632	AD element
chr11_59952316	G	0.644961	0.769694	0.78204	0.836601	0.531188	0.704781	0.425364	0.880942	0.672273	1.20053	0.664874	1.24747	0.873837	1.48243	0.537874	AD element
chr11_59953313	C	0.310793	0.445053	0.491759	0.432618	0.428907	0.509066	0.32083	0.610043	0.365097	0.652682	0.438852	0.331358	0.399161	0.761521	1.05566	AD element
chr11_59953313	G	0.50753	0.53758	0.584561	0.494587	0.452197	0.601982	0.395296	0.63643	0.501509	0.716094	0.546039	0.681034	0.569956	1.15549	0.569478	AD element
chr11_59955357	A	0.540879	0.549214	0.511826	0.785664	0.638117	0.520528	0.421293	0.554877	0.560609	1.00226	0.943339	0.598691	0.389261	1.83892	0.565993	AD element
chr11_59955357	G	0.508814	0.609091	0.721766	0.791642	0.543958	0.561132	0.404703	0.442086	0.490557	0.697044	0.420585	0.705659	0.424168	1.20635	0.652686	AD element
chr11_59956938	C	0.508367	0.572683	0.719961	0.625002	0.456332	0.49883	0.390292	0.616425	0.504887	1.14247	0.852047	0.689711	0.576326	1.70308	0.532833	AD element
chr11_59956938	T	0.529367	0.61336	0.571052	0.554196	0.396173	0.537628	0.438238	0.625912	0.466893	0.955604	0.677182	0.48871	0.655669	1.3914	0.499833	AD element
chr11_59957092	C	0.486098	0.572584	0.703329	0.515074	0.543647	0.458814	0.384803	0.492399	0.576859	0.930706	0.833707	1.24173	0.606594	0.855964	0.493096	AD element
chr11_59957092	T	0.407836	0.871365	0.639273	0.532709	0.485372	0.436908	0.428456	0.492832	0.414621	1.13962	1.02516	0.629691	0.381116	0.718162	0.426982	AD element
chr11_59957513	C	0.525535	0.421763	0.702872	0.475801	0.395816	0.518322	0.38166	0.499745	0.411827	0.946011	0.584095	0.633666	0.293525	1.55681	0.512922	AD element
chr11_59957513	T	0.461515	0.560328	0.476921	0.472301	0.357534	0.423153	0.302076	0.411174	0.32284	1.27168	0.765341	0.518207	0.339155	0.557159	0.39371	AD element
chr11_59958380	A	0.619328	0.463663	0.605339	0.664432	0.416885	0.505274	0.416041	0.542336	0.428005	0.716541	0.767083	0.400652	0.406231	1.48465	0.438194	AD element
chr11_59958380	C	0.407238	0.552783	0.569325	0.571884	0.379812	0.451336	0.469533	0.464532	0.497505	1.03031	0.621569	0.508172	0.445065	0.799785	0.464398	AD element
chr11_59959843	C	0.504573	0.679441	0.579762	0.681545	0.441527	0.529444	0.339258	0.59801	0.355	1.05324	1.37175	0.782546	1.20471	0.653325	0.564033	AD element
chr11_59959843	T	0.337462	0.573428	0.637468	0.641905	0.481552	0.400777	0.407386	0.632109	0.441196	1.09712	0.889249	0.497161	0.562275	0.892307	0.504639	AD element
chr11_59959969	A	0.350778	0.460852	0.599192	0.563172	0.452112	0.502191	0.368838	0.438693	0.342942	0.443687	0.441787	0.28348	0.247933	0.921415	0.369966	AD element
chr11_59959969	G	0.484436	0.461174	0.638794	0.384275	0.32429	0.50646	0.361398	0.40166	0.307996	0.867235	0.534515	0.494266	0.652938	1.11707	0.272675	AD element
chr11_59961427	A	0.523196	0.730158	0.603383	0.501195	0.409587	0.53744	0.427965	0.614467	0.471707	1.1863	0.682767	0.49438	0.824512	1.00867	1.15395	AD element
chr11_59961427	G	0.620055	0.542884	0.674813	0.658753	0.56885	0.541204	0.559039	0.593896	0.496167	0.957375	0.674213	0.850017	0.666009	1.28743	0.493147	AD element
chr11_59961486	G	0.542328	0.528004	0.447014	0.614502	0.406436	0.484197	0.363904	0.537936	0.406445	0.76529	0.542268	0.486394	0.516532	1.20187	0.536124	AD element
chr11_59961486	T	0.650999	0.550956	0.578423	0.514875	0.396706	0.458888	0.345568	0.419451	0.408562	0.793294	0.773324	0.504534	0.577819	1.13832	0.662515	AD element
chr11_59961786	C	0.531491	0.641776	0.666794	0.595034	0.358436	0.552099	0.459304	0.556714	0.56242	0.900125	0.736536	0.926603	0.484826	1.39891	0.574371	AD element
chr11_59961786	T	0.617655	0.572682	0.578897	0.667189	0.465044	0.507135	0.423963	0.769658	0.460677	0.807006	0.689022	0.622435	1.11269	1.12432	0.476175	AD element
chr11_59962189	A	0.398987	0.53748	0.525197	0.598914	0.404553	0.472724	0.359244	0.627495	0.70933	1.13984	0.681036	0.399106	0.54195	1.16905	0.696461	AD element
chr11_59962189	G	0.442682	0.533223	0.580149	0.400527	0.434818	0.497532	0.512984	0.630123	0.439616	0.686864	0.410932	0.645234	0.358945	1.02574	0.479117	AD element
chr11_59964992	A	0.30127	0.616848	0.568153	0.493989	0.419942	0.503326	0.433723	0.632308	0.507425	0.829882	0.799168	0.543	0.489974	3.08964	0.35853	AD element
chr11_59964992	G	0.394367	0.509724	0.639962	0.694476	0.371935	0.412986	0.338612	0.418657	0.38406	0.922003	0.513456	0.550104	0.315044	0.786853	0.49952	AD element
chr11_59965725	C	0.542271	0.553411	0.578089	0.691136	0.48172	0.424005	0.491392	0.605746	0.457497	1.24299	0.700997	0.507196	0.758768	1.1279	0.480006	AD element
chr11_59965725	T	0.364261	0.57282	0.557657	0.477455	0.449416	0.552787	0.398053	0.505729	0.506665	0.810933	0.681643	0.477853	0.68326	0.789596	0.752339	AD element
chr11_59965789	A	0.494701	0.641336	0.561358	0.679518	0.429385	0.489947	0.398682	0.502205	0.50669	0.972766	0.678906	0.779571	0.395484	1.18251	0.574884	AD element
chr11_59965789	G	0.556434	0.625925	0.644243	0.491145	0.516951	0.565667	0.437804	0.623374	0.371649	1.11994	1.25131	0.417996	0.664604	1.32822	0.832269	AD element
chr11_59966295	C	0.447178	0.51175	0.721362	0.499175	0.409934	0.488467	0.35268	0.626997	0.557328	1.30336	1.51756	0.647376	0.445286	1.08668	0.981076	AD element
chr11_59966295	T	0.640625	0.642105	0.614206	0.530109	0.467222	0.507462	0.507635	0.436708	0.624156	1.4208	0.661729	0.603025	0.797065	1.99476	0.53541	AD element
chr11_59967526	A	0.653781	0.705319	0.785604	0.683552	0.575407	0.637045	0.531263	0.685589	0.641863	1.16713	0.952334	0.540124	0.685512	1.54192	1.08898	AD element
chr11_59967526	G	0.669781	0.747211	0.813485	0.764629	0.606838	0.686109	0.536643	0.651536	0.607544	1.04274	0.759994	0.845744	0.587412	1.23023	0.829455	AD element
chr11_59967831	C	0.819643	0.707897	0.836803	0.977528	0.817722	0.738223	0.523205	0.602637	0.570124	0.8838	0.483796	0.439499	1.08394	0.882961	0.626601	AD element
chr11_59967831	T	0.703491	0.534836	0.822853	0.508455	0.570361	0.676784	0.434867	0.683782	0.49582	2.22978	0.691601	0.727094	0.758566	1.04231	0.445912	AD element
chr11_59968382	C	2.11376	0.844073	0.815467	0.419107	0.546222	0.673585	0.775862	0.991628	0.881554	0.655819	0.940463	2.07534	0.510335	1.16954	0.377075	AD element
chr11_59968382	T	0.583585	0.868524	0.999226	0.957874	0.488819	0.6701	0.480179	0.833158	0.450127	1.31757	0.823628	0.445954	0.731557	1.56864	0.636487	AD element
chr11_59970047	C	0.632238	0.536809	0.579966	0.538318	0.476632	0.407799	0.320426	0.596846	0.390578	0.985616	0.807601	0.631171	0.570089	1.00804	1.00348	AD element
chr11_59970047	T	0.488919	0.538093	0.550707	0.576948	0.45152	0.533304	0.426815	0.515123	0.428553	1.15048	0.736459	0.589346	0.551709	1.27114	0.732438	AD element
chr11_59970984	A	0.453393	0.492859	0.598244	0.49612	0.568647	0.346912	0.287997	0.503046	0.552633	2.47992	1.69597	1.06287	0.606477	1.7663	0.767994	AD element
chr11_59970984	G	0.562491	0.393347	0.505163	0.464975	0.338542	0.450471	0.364117	0.461871	0.393751	0.855091	0.663778	0.949078	0.423078	0.875633	0.359141	AD element
chr11_59971795	G	0.633249	0.664728	0.446962	0.702129	0.411423	0.612557	0.470218	0.556666	0.588225	0.915912	0.576291	0.283786	0.870794	1.20343	0.492948	AD element
chr11_59971795	T	0.511572	0.569254	0.67969	0.527907	0.412975	0.481441	0.425804	0.505533	0.396902	0.909506	0.906649	0.531623	0.778478	0.778507	0.721288	AD element
chr11_59972888	A	0.603228	0.498639	0.649696	0.564026	0.633093	0.448627	0.551822	0.723722	0.442461	0.768502	0.873782	0.794278	0.665337	0.915438	0.464175	AD element
chr11_59972888	G	0.717488	0.570616	0.632449	0.622396	0.449253	0.516317	0.415123	0.534308	0.442428	0.768108	0.676689	0.386299	0.740662	1.33604	0.410313	AD element
chr11_59973059	C	0.490108	0.570245	0.605112	0.632242	0.404146	0.495912	0.385383	0.509757	0.536807	1.25655	0.800447	0.524642	0.721833	0.894623	0.259641	AD element
chr11_59973059	T	1.03505	0.677294	0.762324	0.393623	0.464558	0.528909	0.320923	0.504974	0.493693	0.676554	1.01548	1.65987	0.813005	1.11411	0.354796	AD element
chr11_59974629	G	0.610462	0.613952	0.558619	0.456833	0.436759	0.557804	0.3463	0.604558	0.421022	1.22818	0.895612	0.525517	0.691911	1.38071	0.509184	AD element
chr11_59974629	T	0.458076	0.525152	0.606269	0.747402	0.422003	0.435682	0.374477	0.484869	0.494898	0.993241	0.598578	0.523962	0.647421	1.03313	0.538914	AD element
chr11_59975078	C	0.573431	0.611573	0.641814	0.525015	0.419271	0.488737	0.375278	0.606322	0.472574	1.01839	1.12069	0.439792	0.5071	1.73354	0.336618	AD element
chr11_59975078	T	0.557446	0.59027	0.736998	0.569721	0.412079	0.459965	0.373679	0.563886	0.449835	0.993857	0.601804	0.765033	0.666767	1.8162	0.467593	AD element
chr11_59975165	A	0.574672	0.604505	0.793191	0.500177	0.528169	0.482124	0.443063	0.919274	0.443906	0.96757	0.815099	0.885796	1.4689	1.34654	0.646557	AD element
chr11_59975165	G	0.740145	0.701713	0.641809	0.510287	0.514068	0.633847	0.457207	0.654914	0.511211	0.972723	0.506358	0.631594	0.581407	2.1398	0.515678	AD element
chr11_59975710	C	0.516918	0.656131	0.59988	0.510288	0.419832	0.647097	0.466524	0.595639	0.454093	1.07549	0.55402	0.768322	0.803372	1.34994	0.435789	AD element
chr11_59975710	T	0.501894	0.535748	0.66819	0.590723	0.437474	0.455564	0.438624	0.60846	0.443694	0.903628	0.790809	0.766304	0.812004	1.08426	0.702042	AD element
chr11_59976111	A	0.638331	0.696775	0.67984	0.702411	0.50896	0.443642	0.458513	0.571523	0.519824	0.566192	0.572012	0.654425	1.36775	1.93054	1.14604	AD element
chr11_59976111	G	0.45871	0.716034	0.633365	0.536431	0.494732	0.579967	0.427742	0.671232	0.426258	1.07383	0.783118	0.787656	1.18122	1.52924	2.17633	AD element
chr11_59977401	A	0.789671	0.650399	0.754523	0.769197	0.580707	0.680587	0.519738	0.786761	0.630128	1.48998	0.690092	0.904016	0.562132	1.42439	0.538339	AD element
chr11_59977401	G	0.580615	0.740633	0.853138	0.726577	0.59433	0.608248	0.459982	0.663753	0.515329	1.69593	0.840545	0.713257	0.683223	1.3587	0.910003	AD element
chr11_59978255	C	0.404439	0.684747	0.740448	0.650627	0.420651	0.550984	0.435045	0.558392	0.367601	0.688672	1.23675	0.361746	0.603389	1.12533	0.328423	AD element
chr11_59978255	G	0.516257	0.544376	0.741899	0.489826	0.461193	0.476599	0.643987	0.593889	0.351322	1.14283	0.707056	0.986638	0.445739	1.22783	0.647601	AD element
chr11_59979408	C	0.580858	0.689816	0.634887	0.573034	0.5539	0.517478	0.410822	0.624788	0.505762	1.39859	0.641975	1.28171	0.972266	0.779972	0.406535	AD element
chr11_59979408	T	0.338543	0.578643	1.07346	0.323085	0.36742	0.444482	0.587315	0.808876	0.365721	3.92943	0.247067	0.43547	0.394321	0.623408	0.557558	AD element
chr11_59979932	A	0.65967	0.624466	0.8793	0.763289	0.538611	0.580446	0.456915	0.721663	0.551432	1.33821	0.759004	0.562972	0.559836	1.14144	0.420889	AD element
chr11_59979932	G	0.651971	0.653734	0.674972	0.627217	0.516238	0.570704	0.486481	0.768416	0.507871	0.925918	0.642543	1.07538	0.590371	1.01695	0.526095	AD element
chr11_59980315	C	0.586096	0.861155	0.847794	0.625315	0.522501	0.481617	0.416649	0.537818	0.460342	1.00069	1.05856	1.8589	0.763969	1.05132	0.337877	AD element
chr11_59980315	G	0.622964	0.673253	0.653498	0.558073	0.479085	0.467873	0.470521	0.720215	0.440824	1.12336	0.686894	0.834649	1.2425	1.62875	0.795416	AD element
chr11_59981218	A	0.563309	0.505051	0.756392	0.502063	0.414057	0.408861	0.421411	0.521833	0.412905	1.29786	0.706223	0.815889	1.25454	0.969894	0.854781	AD element
chr11_59981218	C	0.530166	0.498933	0.649815	0.522979	0.419036	0.466867	0.341786	0.537443	0.446037	0.892303	0.854919	0.73769	0.54614	1.31962	0.423487	AD element
chr11_59981619	C	0.609125	0.551761	0.68486	0.586716	0.418829	0.449308	0.348792	0.510747	0.382937	0.902279	0.733377	0.654098	0.672475	0.847922	0.786088	AD element
chr11_59981619	T	0.424965	0.498655	0.499125	0.504094	0.350475	0.407318	0.374297	0.538283	0.366485	0.704709	0.517345	0.529966	0.603762	1.05966	0.459164	AD element
chr11_59981769	C	0.534094	0.585151	0.663439	0.547976	0.659433	0.453137	0.569578	0.496423	0.426159	1.00282	0.716828	0.548235	0.786191	1.24443	0.956658	AD element
chr11_59981769	T	0.460655	0.628119	0.639223	0.570089	0.427243	0.490541	0.391661	0.55715	0.416615	1.1497	0.787914	0.647842	0.491628	1.24051	0.597646	AD element
chr11_59981801	C	0.554498	0.543156	0.682724	0.516306	0.411295	0.527507	0.429633	0.594801	0.474497	0.694103	1.42921	0.490471	0.60733	0.673868	0.663463	AD element
chr11_59981801	T	0.500917	0.621895	0.521335	0.48917	0.376988	0.510602	0.40413	0.542088	0.43131	0.764034	0.663424	0.903292	0.530396	1.46788	1.38695	AD element
chr11_59982470	A	0.697836	0.597694	0.537242	0.373807	0.36788	0.428479	0.28089	0.477732	0.369899	1.2933	0.716155	0.63266	0.724514	1.08683	1.90197	AD element
chr11_59982470	T	0.464157	0.593419	0.516983	0.520358	0.34009	0.434917	0.383658	0.565158	0.32352	1.00942	0.656217	0.437145	0.287317	0.900125	0.296903	AD element
chr11_59984676	A	0.496471	0.652583	0.756104	0.584264	0.439397	0.501871	0.418485	1.03064	0.561291	1.33962	1.47685	1.36296	0.718261	2.78579	0.707427	AD element
chr11_59984676	C	0.546726	0.869953	0.810777	0.75298	0.461621	0.653756	0.429391	0.676754	0.491615	0.897799	0.868446	0.441444	0.545741	0.920876	0.57523	AD element
chr11_59986333	A	0.404953	0.542531	0.507361	0.628239	0.422012	0.505314	0.40041	0.49911	0.380558	0.862824	0.447595	0.75813	0.383157	0.660263	0.413864	AD element
chr11_59986333	T	0.494087	0.589807	0.652104	0.527283	0.386373	0.4375	0.331932	0.406312	0.475289	0.801115	0.885536	0.597023	0.465237	0.770133	0.57426	AD element
chr11_59986399	A	0.51139	0.615754	0.54159	0.486131	0.392633	0.549013	0.33655	0.557443	0.397159	0.992869	0.603849	0.750612	0.486999	1.24766	0.788671	AD element
chr11_59986399	T	0.523599	0.499253	0.602614	0.575346	0.446343	0.454068	0.382335	0.546666	0.478979	1.79189	0.780671	0.739646	0.491676	1.13689	1.37769	AD element
chr11_59988193	A	0.428924	0.5738	0.704991	0.492988	0.397256	0.452235	0.371124	0.574451	0.390183	0.825578	0.668265	0.379171	0.750989	1.40114	0.521144	AD element
chr11_59988193	G	0.491756	0.633338	0.488378	0.572989	0.399128	0.436438	0.393837	0.477653	0.379388	0.92972	0.766183	0.695291	0.866873	1.40726	0.641809	AD element
chr11_59988862	C	1.25275	1.15464	1.37628	1.24799	1.047	1.22148	0.851366	1.12401	1.11677	2.06127	1.11141	1.05276	1.28044	2.39331	0.973636	AD element
chr11_59988862	T	1.14813	1.37667	2.22561	1.41076	1.17433	1.22016	1.11518	1.49445	1.43238	2.35556	1.90339	1.65367	2.38173	2.30519	1.11042	AD element
chr11_59988906	A	0.503085	0.63426	0.712421	0.62248	0.447203	0.612994	0.459647	0.667734	0.50169	1.07922	0.860395	0.956562	0.934966	1.5562	0.632874	AD element
chr11_59988906	G	0.587264	0.556241	0.616212	0.546921	0.444416	0.538199	0.455904	0.699646	0.418206	1.02997	1.06307	0.698342	0.6697	1.01414	0.98393	AD element
chr11_59989430	C	0.742386	0.800898	0.892029	0.907364	0.638312	0.723696	0.703232	0.78573	0.68111	1.44678	1.25209	0.794181	0.55581	1.0173	0.814468	AD element
chr11_59989430	T	0.641739	0.799065	0.827686	0.670002	0.610653	0.72299	0.658179	0.820689	0.856925	1.10877	0.717364	0.942263	1.73077	1.01329	0.729124	AD element
chr11_59990591	G	0.529291	0.920177	0.758901	0.635858	0.762637	0.56486	0.512059	0.664039	0.770132	1.46816	0.537783	0.570571	0.581433	0.945876	0.713282	AD element
chr11_59990591	T	0.71063	0.597166	0.752674	0.57281	0.707731	0.563869	0.629773	0.859732	0.506967	1.62556	0.701522	1.22118	0.925992	1.10564	0.587801	AD element
chr11_59991847	C	0.514276	0.515392	0.608527	0.543751	0.427443	0.452564	0.391078	0.579021	0.450688	0.851493	0.783449	0.555887	0.398154	1.11906	0.541167	AD element
chr11_59991847	T	0.491235	0.591627	0.610597	0.676102	0.416117	0.524911	0.423236	0.646831	0.456968	0.790142	0.573224	0.8785	0.460257	1.18195	0.755732	AD element
chr11_59993346	A	0.530885	0.546992	0.859845	0.428082	0.441996	0.68306	0.364069	0.500866	0.45779	0.850752	0.53516	0.570715	0.335863	0.874085	0.342844	AD element
chr11_59993346	T	0.455445	0.635503	0.669951	0.654999	0.473171	0.507594	0.461691	0.587953	0.479861	0.81055	0.597945	0.646095	0.484229	0.899115	0.917036	AD element
chr11_59994152	A	0.592851	0.583063	0.483499	0.456594	0.364693	0.512355	0.342196	0.47154	0.548429	0.948281	0.702778	0.706053	0.315875	1.24687	1.46506	AD element
chr11_59994152	C	0.593256	0.483748	0.546252	0.505711	0.399871	0.428109	0.417889	0.532015	0.355602	0.631483	0.938747	0.565343	0.677013	1.17829	0.310832	AD element
chr11_59996968	C	0.630617	0.739072	1.29521	0.871541	0.702467	0.69001	0.693461	0.732613	0.563442	1.37472	0.765044	0.742396	0.745768	2.32719	0.76877	AD element
chr11_59996968	G	0.762543	0.854409	1.30295	0.872412	0.602026	0.472589	0.815999	0.744883	0.598792	1.11763	0.734501	0.803399	0.633161	2.07223	0.480607	AD element
chr11_59996994	C	0.389235	0.520333	0.713038	0.608176	0.457013	0.493989	0.344453	0.720758	0.395493	0.823083	0.900864	0.677567	0.545969	1.54934	0.562118	AD element
chr11_59996994	G	0.576467	0.590095	0.459228	0.710152	0.375613	0.54845	0.413522	0.559623	0.385273	1.01324	0.741125	0.895814	0.620677	1.17902	0.458166	AD element
chr11_59997666	C	0.757829	0.583155	0.582624	0.51363	0.534067	0.525275	0.412299	0.521561	0.572472	0.784767	0.48952	0.468615	0.413017	1.32823	0.49235	AD element
chr11_59997666	T	0.622037	0.539671	0.667735	0.563464	0.476529	0.445968	0.428997	0.64248	0.383491	0.90256	0.381897	0.439263	0.522691	1.11339	1.029	AD element
chr11_60000574	A	0.699229	0.682213	0.729591	0.641284	0.569353	0.602145	0.570847	0.684196	0.734906	1.16816	0.766791	0.801105	0.552659	1.23442	0.427339	AD element
chr11_60000574	T	0.581048	0.695912	0.793293	0.787885	0.50555	0.535237	0.644599	0.609709	0.503832	1.15123	0.763099	0.608266	0.590967	1.02138	0.857356	AD element
chr11_60001325	A	0.44991	0.515151	0.728176	0.440893	0.383233	0.512605	0.333427	0.529448	0.36207	0.950388	0.719142	0.49577	0.625623	1.2808	0.566657	AD element
chr11_60001325	G	0.442825	0.484623	0.516449	0.469834	0.406407	0.460738	0.38313	0.493748	0.463844	1.11184	0.636284	0.581652	0.409793	1.24267	0.797795	AD element
chr11_60001573	C	0.512988	0.714336	0.938289	0.89197	0.652604	0.520229	0.548192	1.07431	0.585762	1.22823	1.55148	1.17867	1.18603	1.82845	0.527652	AD element
chr11_60001573	T	0.672571	0.675013	0.742198	0.798008	0.686971	0.643563	0.610115	0.685614	0.561818	0.868123	1.37291	0.637738	0.969455	2.00702	1.28869	AD element
chr11_60002192	G	0.392843	0.537116	0.649485	0.835588	0.49122	0.556315	0.482682	0.471886	0.481199	1.37669	0.572182	0.812869	0.322528	1.25749	1.11334	AD element
chr11_60002192	T	0.685906	0.56423	0.650894	0.884363	0.459346	0.478973	0.394551	0.58265	0.418969	1.10063	0.643923	0.353959	0.387074	1.81047	0.297795	AD element
chr11_60002935	A	0.654718	0.493161	0.528484	0.549026	0.393845	0.510034	0.414548	0.541153	0.412315	1.19759	1.31779	0.692135	0.490206	0.965188	0.519091	AD element
chr11_60002935	G	0.544484	0.595328	0.49064	0.593716	0.478518	0.513043	0.421149	0.588701	0.424497	0.819277	0.483083	0.487625	0.602444	1.26169	0.686587	AD element
chr11_60004828	A	0.471523	0.486828	0.583579	0.553145	0.515833	0.616768	0.429166	0.606307	0.467742	1.37128	0.621798	0.634474	0.548971	1.26791	0.679332	AD element
chr11_60004828	G	0.575784	0.640784	0.706779	0.616801	0.512728	0.523062	0.636578	0.657967	0.545203	0.905845	0.60865	1.03981	0.796165	1.31344	0.597987	AD element
chr11_60005173	G	0.304511	0.517413	0.461983	0.487716	0.417677	0.459502	0.386118	0.470145	0.339344	1.09042	0.674094	0.607453	0.678052	0.908343	0.396102	AD element
chr11_60005173	T	0.511533	0.488666	0.551696	0.570169	0.450877	0.440645	0.346243	0.603567	0.473448	0.827989	0.741339	0.287922	0.931623	1.08685	0.483821	AD element
chr11_60005268	A	0.578203	0.460318	0.582046	0.587793	0.45167	0.52965	0.38838	0.610796	0.458218	0.894909	0.681773	0.605756	0.52143	1.42057	1.33096	AD element
chr11_60005268	G	0.538426	0.605685	0.686993	0.589779	0.543165	0.513422	0.447977	0.542887	0.457261	1.1418	0.688562	0.970079	0.571478	0.882617	0.696173	AD element
chr11_60005424	C	0.558072	0.612627	0.600209	0.582245	0.523544	0.559604	0.398762	0.628899	0.499682	1.35141	1.01086	0.901547	0.629096	1.20529	1.00377	AD element
chr11_60005424	T	0.52679	0.604677	0.669114	0.584461	0.538291	0.509391	0.446123	0.645929	0.561284	1.42921	0.707884	0.67158	0.905368	1.37709	0.691038	AD element
chr11_60006765	A	0.308358	0.472228	0.606771	0.555226	0.388081	0.374012	0.412912	0.395511	0.64102	0.94175	0.823726	0.303862	0.298043	0.937806	1.49549	AD element
chr11_60006765	C	0.399962	0.417906	0.590995	0.466363	0.394622	0.4181	0.355779	0.460153	0.34531	1.02131	0.733984	0.418813	0.438098	0.812222	0.512171	AD element
chr11_60007573	C	0.465843	0.587011	0.765122	0.625913	0.608567	0.539173	0.470275	0.79976	0.466692	1.23941	0.654697	1.28902	0.676489	1.57767	0.464864	AD element
chr11_60007573	G	0.729074	0.730487	0.708227	0.482113	0.433816	0.683128	0.371105	0.658848	0.710906	1.03752	0.473798	0.417487	0.87204	1.25449	1.16059	AD element
chr11_60008151	C	0.43298	0.553175	0.618519	0.504834	0.413333	0.451894	0.456292	0.49116	0.408655	0.82684	0.637124	0.683652	0.634123	1.19771	0.70936	AD element
chr11_60008151	T	0.527054	0.57305	0.553745	0.527968	0.416129	0.542877	0.510947	0.544203	0.375362	0.887401	0.583683	0.416826	0.450194	1.1674	0.755567	AD element
chr11_60011013	C	0.369727	0.409639	0.517627	0.494749	0.331236	0.505684	0.319942	0.504772	0.48852	0.926311	0.69861	1.13888	0.709879	2.02039	0.467855	AD element
chr11_60011013	T	0.480242	0.630387	0.571841	0.579067	0.385387	0.372589	0.314357	0.47994	0.315814	1.20665	0.687947	0.364184	0.381378	0.763999	0.863203	AD element
chr11_60012154	G	0.520505	0.510826	0.627135	0.486119	0.432506	0.462118	0.375625	0.53451	0.488318	0.81543	0.693967	0.494811	0.378103	1.36058	0.492532	AD element
chr11_60012154	T	0.577988	0.553221	0.599132	0.582667	0.407437	0.526044	0.429674	1.1025	0.397754	0.978105	0.576013	0.707509	0.552924	1.34231	0.808806	AD element
chr11_60012673	A	0.323133	0.673956	0.75231	0.471776	0.403416	0.544044	0.400717	0.404115	0.524795	0.819864	0.375839	0.399741	0.311772	0.748092	0.378506	AD element
chr11_60012673	T	0.45374	0.686585	0.643915	0.577723	0.629276	0.550366	0.402925	0.476283	0.43108	0.752484	0.520054	0.524046	0.416075	0.542248	0.343565	AD element
chr11_60013451	A	0.383744	0.786036	0.436218	0.485069	0.492418	0.44225	0.43396	0.673222	0.429454	0.769159	1.14161	0.389626	0.847622	2.12729	0.381983	AD element
chr11_60013451	G	0.471358	0.570687	0.79961	0.52124	0.722388	0.453674	0.412134	0.708519	0.45236	1.66019	0.580632	0.636922	0.596182	1.08224	0.929827	AD element
chr11_60013674	A	0.539966	0.488566	0.623861	0.603975	0.503894	0.475466	0.384311	0.55119	0.464173	1.1087	0.756074	1.39497	0.608145	1.26538	0.400225	AD element
chr11_60013674	G	0.688194	0.667916	0.596567	0.514395	0.435968	0.484801	0.350113	0.650959	0.434043	1.09433	1.18553	0.948263	1.38947	1.82516	0.614212	AD element
chr11_60013857	A	0.667017	0.758101	0.659011	0.584806	0.475042	0.542388	0.350908	0.490449	0.405124	0.518517	0.512793	0.351496	0.444273	1.0102	0.566277	AD element
chr11_60013857	G	0.527544	0.365474	0.635495	0.362906	0.380364	0.515713	0.373802	0.63033	0.522949	0.886912	0.818398	0.368858	0.894913	0.975466	0.722494	AD element
chr11_60014896	A	0.426125	0.610369	0.499395	0.601242	0.47102	0.422035	0.349194	0.61556	0.438911	1.12935	0.8088	0.546297	0.74218	1.1549	0.404412	AD element
chr11_60014896	G	0.544078	0.66527	0.528153	0.510788	0.414998	0.476415	0.308269	0.434363	0.33788	0.692258	0.800685	0.548633	0.685549	1.11097	0.359725	AD element
chr11_60016387	A	0.536538	0.305588	0.489905	0.312301	0.290478	0.288574	0.249707	0.39208	0.409535	1.13242	0.759672	0.235639	0.293081	0.700664	0.225345	AD element
chr11_60016932	A	0.404453	0.642246	0.619665	0.588478	0.35366	0.386221	0.333551	0.540684	0.431384	1.07211	0.557845	0.908253	0.788064	1.30177	0.715055	AD element
chr11_60016932	G	0.425281	0.592526	0.694273	0.534972	0.493959	0.52585	0.40784	0.698484	0.345179	1.14389	1.09757	1.13038	0.527291	0.978527	0.511588	AD element
chr11_60017018	C	0.504227	0.582384	0.475712	0.460981	0.344702	0.460522	0.418337	0.45676	0.350859	1.54432	0.71826	0.437992	0.69506	1.92993	0.369877	AD element
chr11_60017018	T	0.428119	0.500961	0.485767	0.411456	0.462146	0.422006	0.330129	0.395974	0.330866	1.03009	0.951448	0.701779	0.405288	1.34422	0.445098	AD element
chr11_60019150	C	0.5588	0.646137	0.687888	0.605692	0.449854	0.531246	0.435846	0.537127	0.537705	1.2925	1.73461	0.862026	1.18232	0.99262	0.468321	AD element
chr11_60019150	T	0.558782	0.525071	0.772084	0.52713	0.489805	0.591607	0.425748	0.579367	0.492725	1.20373	1.28229	0.798892	0.814276	1.12691	0.379348	AD element
chr11_60019161	A	0.732382	0.879226	1.11455	0.725841	0.743658	0.802506	0.684281	0.98962	0.673647	1.44598	1.11028	0.994208	0.576119	1.81722	0.824184	AD element
chr11_60019161	C	0.964102	0.79024	1.06952	0.753835	0.640544	0.810627	0.662112	1.09716	0.714251	1.21284	0.872379	1.01677	0.95758	1.49009	0.711073	AD element
chr11_60020112	G	0.588989	0.658673	0.610541	0.662086	0.529509	0.498324	0.529302	0.615923	0.437577	2.68977	1.54761	1.61688	1.94379	2.48675	1.76944	AD element
chr11_60020112	T	0.520016	0.695489	0.656263	0.607511	0.560726	0.495036	0.396517	0.59872	0.482996	2.93922	2.07266	1.69612	1.74615	2.4859	1.72462	AD element
chr11_60020874	C	0.635212	0.756864	0.869932	0.736022	0.604991	0.644185	0.52421	0.738836	0.608367	0.889399	0.823138	0.527637	0.807584	1.22557	0.629088	AD element
chr11_60020874	G	0.594156	0.645329	0.987888	0.631762	0.570793	0.615596	0.524871	0.69755	0.556087	1.05902	0.652283	0.641491	0.562102	1.04071	0.491273	AD element
chr11_60021948	A	0.489601	0.517919	0.644132	0.529062	0.433569	0.55212	0.435637	0.574111	0.483396	0.918067	0.585296	0.529338	0.616032	1.5147	0.572944	AD element
chr11_60021948	G	0.460397	0.585212	0.638357	0.499031	0.438231	0.461144	0.358758	0.566071	0.374105	1.4027	0.553371	0.586625	0.510656	1.64497	0.677842	AD element
chr11_60024008	C	0.543862	0.64077	0.585218	0.622247	0.459788	0.521478	0.346148	0.520927	0.421044	1.23597	0.573952	0.514837	0.438939	0.939463	0.361638	AD element
chr11_60024008	T	0.506642	0.570823	0.532444	0.490173	0.48148	0.462219	0.359371	0.506454	0.403732	1.19328	0.635002	0.962553	1.2316	1.19416	0.488739	AD element
chr11_60025565	A	0.557505	0.579652	0.586357	0.549108	0.429293	0.539249	0.438494	0.607689	0.440703	1.0458	0.88848	0.664721	0.897804	1.51735	0.639651	AD element
chr11_60025565	G	0.620649	0.627987	0.805223	0.58499	0.501439	0.570041	0.455302	0.649702	0.563196	1.12576	0.745924	0.747642	0.916429	1.52592	0.520765	AD element
chr11_60026613	G	0.616809	0.55209	0.655081	0.641625	0.429486	0.422703	0.392599	0.466147	0.426776	0.788544	0.916344	0.60559	0.46783	0.977054	0.299491	AD element
chr11_60026613	T	0.425939	0.47001	0.769288	0.538375	0.401894	0.418855	0.353947	0.500979	0.431106	0.857953	1.36822	0.478753	0.425114	0.924235	0.490388	AD element
chr11_60027309	C	0.438718	0.626229	0.544419	0.634905	0.396741	0.52426	0.382515	0.455846	0.387979	1.08323	0.794551	0.832294	0.851302	1.47569	0.820528	AD element
chr11_60027309	T	0.584707	0.520274	0.656098	0.636947	0.467628	0.51965	0.464629	0.505436	0.449294	1.15542	0.873923	0.869538	0.780502	1.57876	0.593	AD element
chr11_60028142	C	0.360998	0.543654	0.562264	0.40495	0.379267	0.440328	0.377663	0.466734	0.42285	0.740934	0.528667	0.376122	0.535866	0.878228	0.316302	AD element
chr11_60028142	T	0.388059	0.463624	0.573405	0.511866	0.340871	0.367963	0.338995	0.366447	0.318133	0.965739	0.981544	0.439038	1.71418	0.859942	1.48465	AD element
chr11_60028917	A	0.52187	0.585099	0.57971	0.509705	0.465914	0.435373	0.367322	0.505348	0.498441	0.596088	0.721899	0.698668	0.625932	1.51333	0.511527	AD element
chr11_60028917	G	0.618392	0.556578	0.577401	0.516388	0.386222	0.446226	0.421601	0.530997	0.410401	0.908473	1.09521	0.603338	0.463359	1.40358	0.45452	AD element
chr11_60028940	C	0.313416	0.50123	0.702845	0.515791	0.482343	0.415356	0.33858	0.491952	0.439404	0.867026	0.500898	0.612795	0.415363	0.922861	0.422563	AD element
chr11_60028940	T	0.572081	0.660812	0.540889	0.679464	0.404639	0.452128	0.409494	0.539709	0.372081	1.22016	0.653295	0.682024	0.748277	0.884418	0.766129	AD element
chr11_60029931	A	0.412677	0.37883	0.598037	0.449525	0.578914	0.411616	0.334987	0.614132	0.473077	0.654781	1.16008	0.434604	0.556739	1.12346	0.711099	AD element
chr11_60029931	T	0.392833	0.673569	0.64842	0.411483	0.325059	0.354241	0.412425	0.440504	0.39046	1.05665	0.791829	0.42076	0.372115	1.62108	0.270197	AD element
chr11_60029949	A	0.58832	0.538232	0.710842	0.563449	0.437621	0.547832	0.405318	0.667082	0.514793	1.726	0.490079	0.564429	0.543209	0.76687	1.19786	AD element
chr11_60029949	G	0.481326	0.494566	0.517995	0.597459	0.368873	0.5879	0.340967	0.428135	0.351102	1.4846	0.658319	1.73273	0.446868	1.01546	0.59543	AD element
chr11_60030457	C	0.555861	0.571909	0.711744	0.436952	0.452975	0.449362	0.346511	0.604885	0.453642	0.928202	0.917145	0.582199	0.755382	0.688886	0.567244	AD element
chr11_60030457	T	0.48134	0.494483	0.666946	0.588335	0.42398	0.483871	0.446349	0.551421	0.568891	0.672751	1.06609	0.862449	0.488673	1.72583	0.513474	AD element
chr11_60030556	A	0.522721	0.54127	0.543618	0.516674	0.436367	0.473557	0.386541	0.620012	0.405251	0.829838	0.571532	0.612217	1.09065	1.10439	0.431346	AD element
chr11_60030556	G	0.409276	0.439637	0.649234	0.442815	0.47853	0.440201	0.416536	0.479031	0.363195	1.13448	0.817648	0.49461	0.804457	0.826789	0.300089	AD element
chr11_60030559	C	0.595545	0.565275	0.548597	0.486036	0.329287	0.509337	0.364141	0.51316	0.372704	1.08001	0.690696	0.504476	0.446432	1.27334	0.437759	AD element
chr11_60030559	T	0.778789	0.487555	0.588033	0.626187	0.390913	0.360543	0.306938	0.430033	0.366947	0.717299	0.370478	0.638171	0.315266	1.10738	0.369222	AD element
chr11_60031270	C	0.680133	0.674995	0.760159	0.675877	0.436494	0.629175	0.449856	0.604386	0.708294	1.59	1.8642	0.68767	0.556526	3.11402	0.694768	AD element
chr11_60031270	G	0.590041	0.668635	0.833922	0.552383	0.446314	0.632672	0.481526	0.656782	0.571711	1.29451	0.456673	0.460163	0.652335	1.2493	0.710809	AD element
chr11_60031399	C	0.707713	0.729974	1.04538	0.623957	0.634964	0.490059	0.646045	0.732157	1.44883	4.62753	1.01308	2.19872	2.80857	2.14471	0.383353	AD element
chr11_60031399	T	0.649145	0.759828	0.636077	0.863377	0.5193	0.47239	0.394778	1.08237	0.535144	1.64733	0.771396	0.654777	2.11595	3.86896	0.384473	AD element
chr11_60031476	C	0.36491	0.546651	0.663414	0.389828	0.434319	0.406855	0.413824	0.459397	0.458423	0.731822	0.519632	0.482956	0.418412	1.17305	0.870068	AD element
chr11_60031476	T	0.491943	0.58522	0.528454	0.702266	0.371944	0.421897	0.486708	0.852008	0.296066	0.823267	0.330852	1.0374	0.352404	1.18498	0.300865	AD element
chr11_60033371	C	0.532625	0.534673	0.552984	0.510412	0.391346	0.452939	0.344453	0.502744	0.437603	0.921232	0.591688	0.655033	0.512061	1.07763	1.1458	AD element
chr11_60033371	T	0.410535	0.496285	0.508522	0.551747	0.389906	0.368707	0.340729	0.492971	0.326798	0.893092	0.657399	0.567577	0.515907	0.789106	0.942192	AD element
chr11_60033448	C	0.427623	0.666543	0.582775	0.582555	0.462601	0.490682	0.418921	0.704896	0.426494	0.923647	0.895288	0.569417	0.774524	1.06965	0.721255	AD element
chr11_60033448	T	0.497123	0.545948	0.601895	0.490243	0.495067	0.444306	0.356944	0.558632	0.434784	1.1811	0.533814	0.672357	0.392677	0.972332	0.782793	AD element
chr11_60035550	A	0.599905	0.638999	1.14221	0.573121	0.538723	0.632767	0.524431	0.657109	0.713708	1.70158	0.933792	0.851939	1.10207	1.28686	0.877302	AD element
chr11_60035550	G	0.505766	0.68652	0.747534	0.55196	0.480205	0.478116	0.489118	0.621051	0.479666	1.36962	1.08182	0.984738	0.846887	1.28484	0.756875	AD element
chr11_60035618	A	0.497339	0.667041	0.664365	0.51645	0.555131	0.552287	0.49271	0.651311	0.484166	1.258	0.732089	0.745981	0.72061	1.28344	0.649496	AD element
chr11_60035618	G	0.609085	0.609074	0.846019	0.664346	0.473012	0.45855	0.413213	0.636131	0.510509	1.51022	0.834952	0.501563	0.673457	1.27832	0.481624	AD element
chr11_60037567	C	0.416383	0.462716	0.683341	0.509512	0.362467	0.446667	0.455321	0.442959	0.38191	0.59267	0.774014	0.372572	0.386288	1.5704	0.521019	AD element
chr11_60037567	T	0.499948	0.382431	0.434594	0.367136	0.581302	0.477031	0.363092	0.974119	0.282449	0.897599	0.683045	0.809197	0.454332	1.40561	0.454228	AD element
chr11_60039917	A	0.45358	0.478058	0.484075	0.446731	0.363139	0.428465	0.336239	0.381972	0.348609	0.868162	0.482796	0.774585	0.521282	0.982228	0.620075	AD element
chr11_60039917	T	0.426932	0.528666	0.574902	0.628556	0.541376	0.476415	0.379597	0.508813	0.416818	0.627003	0.552522	0.667589	0.466065	0.972605	0.550575	AD element
chr11_60041862	A	0.569281	0.615866	0.666408	0.654175	0.366827	0.415646	0.521184	0.411708	0.355685	1.41325	0.655574	0.792514	0.463899	0.803239	0.309185	AD element
chr11_60041862	C	0.355849	0.373191	0.721391	0.477788	0.346983	0.467051	0.454802	0.461886	0.39549	0.756186	0.612647	0.554037	0.867318	1.64547	0.696251	AD element
chr11_60044893	C	0.474749	0.446133	0.529187	0.508768	0.472134	0.367214	0.381138	0.53737	0.436931	0.682603	0.98669	0.415988	0.565568	1.3082	1.37655	AD element
chr11_60044893	T	0.375344	0.559836	0.870855	0.540894	0.375565	0.5581	0.408769	0.511396	0.40866	0.887169	1.29968	0.501967	0.518	1.31513	0.604998	AD element
chr11_60045677	C	0.497259	0.452968	0.533494	0.557796	0.346072	0.462205	0.392979	0.518264	0.373974	0.738942	0.395896	0.648496	0.441622	1.19662	0.430807	AD element
chr11_60045677	T	0.491562	0.537748	0.598294	0.39501	0.446183	0.520235	0.351652	0.536971	0.35798	1.11549	0.832819	0.853821	0.725339	1.25692	0.691829	AD element
chr11_60047087	A	0.503294	0.537215	0.596202	0.641485	0.436737	0.479841	0.396455	0.565097	0.494626	1.17601	1.20508	1.13001	0.362026	0.845273	1.13585	AD element
chr11_60047087	C	0.507065	0.600279	0.60443	0.693778	0.464853	0.450331	0.427971	0.545008	0.535512	1.2827	2.75661	0.457771	0.36806	1.73607	0.471052	AD element
chr11_60047502	C	0.524972	0.502217	0.61131	0.587023	0.428602	0.467622	0.322991	0.525028	0.476363	0.895543	0.722082	0.497983	0.597242	1.0832	0.508548	AD element
chr11_60047502	T	0.451236	0.411678	0.42767	0.451528	0.37387	0.430211	0.371163	0.504592	0.409996	0.927613	0.7189	0.533069	0.515985	1.00129	0.429025	AD element
chr11_60051907	C	0.990264	0.979878	1.3463	1.04897	0.888449	0.987729	0.74348	1.158	1.05784	1.52955	1.33863	0.629023	0.644361	1.23814	0.879266	AD element
chr11_60051907	T	0.640211	0.911366	0.982091	0.972814	0.808888	1.02287	0.768915	0.972832	0.911338	1.17286	0.688729	0.677157	0.554521	1.67302	0.729899	AD element
chr11_60055651	A	0.519538	0.469921	0.604835	0.545029	0.358101	0.568367	0.44531	0.585196	0.425379	1.33521	0.964609	0.562046	0.543195	1.09936	0.689196	AD element
chr11_60055651	C	0.420722	0.494988	0.562598	0.601694	0.421763	0.461157	0.338111	0.547584	0.442647	1.0405	0.725383	0.65897	0.544711	0.909655	0.604524	AD element
chr11_60060016	C	0.601054	0.504991	0.702926	0.590509	0.415258	0.479946	0.393906	0.6292	0.365662	1.04163	0.539591	0.452005	0.456854	1.05334	0.735959	AD element
chr11_60060016	T	0.463315	0.547188	0.61842	0.534558	0.423231	0.434093	0.400494	0.49323	0.401496	1.13944	0.633123	0.673474	0.511756	1.42531	0.813817	AD element
chr11_60070946	C	0.587012	0.457362	0.574704	0.489793	0.388616	0.387489	0.319062	0.426502	0.368071	1.09472	0.676777	0.44149	0.541628	0.753257	0.327879	AD element
chr11_60070946	T	0.387946	0.457495	0.509979	0.53138	0.4215	0.517671	0.37552	0.547939	0.379811	0.785768	0.776457	0.518353	0.385864	1.04694	0.606259	AD element
chr11_60072149	C	0.512398	0.482291	0.527486	0.472628	0.448854	0.431824	0.330903	0.451629	0.442221	0.798874	0.478087	0.347745	0.338242	1.0868	0.525432	AD element
chr11_60072149	T	0.447888	0.493803	0.564652	0.533595	0.426894	0.448236	0.312404	0.479277	0.420324	1.15368	0.590316	0.274063	0.294831	1.18756	0.323253	AD element
chr11_60072975	A	0.502727	0.540866	0.607779	0.571825	0.361348	0.403023	0.372278	0.537664	0.342745	1.01416	0.953898	0.840714	0.72343	1.51115	0.329599	AD element
chr11_60072975	G	0.516438	0.536877	0.493576	0.551229	0.398348	0.46776	0.3902	0.649651	0.367772	0.69767	0.905604	0.471487	0.557094	1.41991	0.412095	AD element
chr11_60074313	A	0.517939	0.524588	0.574499	0.478455	0.366319	0.423769	0.36533	0.537031	0.393573	0.807788	0.474997	0.372116	0.781976	1.26389	0.876214	AD element
chr11_60074313	T	0.485768	0.592547	0.554961	0.548317	0.390801	0.501743	0.359817	0.555076	0.435701	0.953296	0.903506	0.696548	0.450591	0.853796	0.515804	AD element
chr11_60076693	A	0.471635	0.547483	0.474637	0.6052	0.404369	0.558492	0.34493	0.4972	0.478206	0.8353	0.866788	0.465669	0.610993	1.08527	0.329158	AD element
chr11_60076693	G	0.470854	0.456329	0.653589	0.542177	0.381762	0.4351	0.35626	0.62335	0.443879	0.921692	0.781956	0.359808	0.504537	1.19864	0.59733	AD element
chr11_60076940	C	0.558576	0.503683	0.622331	0.498086	0.457741	0.43967	0.422818	0.638963	0.399652	1.36571	0.479922	0.604145	1.08486	0.962219	0.949787	AD element
chr11_60076940	G	0.458343	0.580486	0.666383	0.502103	0.450315	0.538957	0.355089	0.53991	0.552392	1.10333	0.982127	0.493041	0.879238	1.22524	0.65407	AD element
chr11_60077772	A	0.525249	0.533467	0.825756	0.628011	0.506997	0.548564	0.527189	0.580425	0.507289	0.88297	0.66836	0.937097	0.748888	1.51533	0.6298	AD element
chr11_60077772	C	0.541822	0.53378	0.675466	0.592877	0.459481	0.489431	0.484163	0.560794	0.496491	1.36769	0.56472	0.594563	0.728493	1.0942	0.524696	AD element
chr11_60078176	A	0.461257	0.428499	0.530997	0.49552	0.365899	0.377756	0.229204	0.419428	0.388686	0.699422	0.623896	0.283009	0.359292	0.791543	0.401422	AD element
chr11_60078176	G	0.502069	0.533238	0.450401	0.551735	0.321867	0.423994	0.371506	0.482335	0.278481	0.877026	0.332078	0.421704	0.246781	0.997758	0.329782	AD element
chr11_60078475	C	0.603631	0.631871	0.818554	0.60159	0.600872	0.798844	0.536239	0.686856	0.736787	1.52603	0.72059	0.681156	0.636006	1.28775	0.46994	AD element
chr11_60078475	T	0.551399	0.652182	0.989357	0.895628	0.545865	0.642588	0.506801	0.688864	0.478114	1.26236	0.685212	0.83916	1.15336	1.18786	0.880511	AD element
chr11_60078699	A	0.396432	0.537104	0.492942	0.673396	0.443575	0.474113	0.458355	0.577303	0.437841	0.749059	0.622166	0.737644	0.724134	1.3309	0.931131	AD element
chr11_60078699	G	0.457175	0.505102	0.644974	0.467623	0.409867	0.484454	0.421834	0.566389	0.441548	1.44037	0.598542	0.379002	0.634028	0.948817	0.646894	AD element
chr11_60079555	C	0.474902	0.525861	0.511586	0.601927	0.485589	0.467151	0.350324	0.533737	0.46843	0.851824	0.652315	0.843584	0.467013	1.61148	0.796243	AD element
chr11_60079555	T	0.48883	0.555845	0.656848	0.575423	0.352223	0.4787	0.395091	0.537387	0.422469	0.76337	0.467812	0.787698	0.541136	0.979313	0.354127	AD element
chr11_60079651	C	0.271417	0.415372	0.702958	0.620868	0.47842	0.541088	0.32802	0.551344	0.396401	0.634653	0.446884	0.554884	0.418156	1.05825	0.719775	AD element
chr11_60079651	T	0.547183	0.513214	0.6222	0.435048	0.325206	0.373772	0.473397	0.506011	0.455351	0.675268	0.674745	0.615907	0.331573	0.749812	0.334385	AD element
chr11_60080010	A	0.550833	0.499129	0.568593	0.518627	0.427333	0.473213	0.377791	0.49169	0.365086	0.826491	0.434323	0.708452	0.572997	0.989496	0.917594	AD element
chr11_60080010	G	0.522883	0.496462	0.510974	0.440739	0.48292	0.450016	0.361513	0.52997	0.371587	1.22929	1.13139	0.473792	0.349443	1.04394	0.694618	AD element
chr11_60081274	C	0.36859	0.485118	0.539951	0.485439	0.442918	0.471274	0.434536	0.463741	0.428909	1.02643	0.531119	0.896769	0.984643	1.2245	0.566518	AD element
chr11_60081274	T	0.535558	0.529275	0.651194	0.526793	0.440889	0.439176	0.470287	0.606526	0.374109	0.889258	0.833264	0.67351	0.56739	0.950413	0.538226	AD element
chr11_60082497	A	0.51047	0.56137	0.627793	0.584304	0.430945	0.512245	0.439292	0.574195	0.484657	1.15192	1.24321	0.680173	0.461349	1.08055	0.606048	AD element
chr11_60082497	G	0.553316	0.608477	0.670668	0.53948	0.446336	0.503102	0.487627	0.675858	0.436167	0.991913	1.04273	1.0203	0.615052	1.01334	0.602025	AD element
chr11_60084465	A	0.44834	0.564956	0.909259	0.611033	0.412451	0.438932	0.403925	0.546943	0.478595	0.944546	0.623238	0.601457	0.605383	1.40496	0.340738	AD element
chr11_60084465	G	0.563893	0.573898	0.648122	0.580704	0.445683	0.516663	0.467722	0.609713	0.474504	1.10421	0.947653	0.575271	0.615293	1.24652	0.770256	AD element
chr11_60085080	C	0.460586	0.598411	0.715167	0.645505	0.49301	0.545911	0.546181	0.570341	0.458772	0.930553	0.764174	0.539848	0.839322	1.1652	0.576308	AD element
chr11_60085080	T	0.658958	0.666354	0.662272	0.577667	0.465493	0.655117	0.439512	0.598524	0.479578	1.18663	0.973411	0.605335	0.536963	2.50422	0.523003	AD element
chr11_60085303	A	0.524066	0.58307	0.727454	0.623264	0.511581	0.550375	0.628816	0.673683	0.590815	1.54204	0.7657	0.950852	0.642822	1.47638	0.734198	AD element
chr11_60085303	G	0.581788	0.64138	0.768036	0.646894	0.645173	0.732601	0.573541	0.735278	0.567619	1.40896	1.01625	0.553342	0.961193	1.30343	0.663589	AD element
chr11_60085490	A	0.605348	0.639149	0.837722	0.648525	0.557269	0.630139	0.476816	0.711199	0.590673	1.09803	0.637959	0.860123	0.691289	1.40825	0.906193	AD element
chr11_60085490	T	0.521567	0.634417	0.862953	0.61	0.518944	0.607332	0.444802	0.882015	0.511379	0.95445	0.835416	0.559421	0.582334	1.48488	1.55826	AD element
chr11_60085893	C	0.466857	0.564404	0.503558	0.44995	0.452136	0.429645	0.404094	0.497756	0.426049	1.2618	0.911199	0.886656	0.373516	0.762444	0.341479	AD element
chr11_60085893	T	0.516228	0.556238	0.587883	0.523525	0.47381	0.457727	0.390135	0.552645	0.435778	2.16487	0.476203	0.620662	0.434345	1.39053	0.544988	AD element
chr11_60086277	A	0.431801	0.487528	0.496004	0.628023	0.395735	0.490247	0.390303	0.561357	0.397191	1.06179	1.436	0.76439	0.521039	1.26264	0.624962	AD element
chr11_60086277	G	0.477179	0.532129	0.476861	0.469289	0.407896	0.408634	0.435838	0.483013	0.392858	1.05321	1.74234	0.54102	1.04339	1.07862	0.620896	AD element
chr11_60086300	C	0.580662	0.584932	0.657709	0.429324	0.413822	0.555101	0.435945	0.530948	0.381502	0.992835	0.592569	0.739041	0.435714	1.06976	0.836615	AD element
chr11_60086300	T	0.57203	0.602206	0.567095	0.513252	0.371903	0.413293	0.560235	0.471613	0.413136	0.905431	0.778725	0.416798	0.463416	0.858507	0.889914	AD element
chr11_60087276	A	0.505121	0.681209	0.736129	0.556665	0.450577	0.66018	0.563722	0.676674	0.65503	1.00099	0.541575	0.479554	0.678437	1.30036	1.29588	AD element
chr11_60087276	G	0.641534	0.830715	0.660165	0.597592	0.462589	0.651194	0.57539	0.71079	0.513442	1.3237	2.10929	0.50351	0.61406	1.59148	0.459906	AD element
chr11_60087328	C	0.647213	0.652775	0.678117	0.592994	0.475518	0.486787	0.539798	0.712297	0.502292	1.36616	0.396735	0.546488	0.71487	1.15765	0.370827	AD element
chr11_60087328	T	0.555453	0.60149	0.71913	0.636412	0.567665	0.600913	0.489791	0.851249	0.576573	2.32327	0.578365	0.373426	0.545846	0.928766	0.455016	AD element
chr11_60087946	C	0.436038	0.577068	0.618483	0.591156	0.387397	0.523925	0.419277	0.540342	0.421585	0.988259	0.67806	0.726605	1.14107	0.782388	0.574753	AD element
chr11_60087946	T	0.266096	0.611888	0.617824	0.634477	0.490983	0.417297	0.428112	0.547871	0.484243	1.1483	0.643403	0.450617	0.522608	0.912371	0.42459	AD element
chr11_60088056	A	0.523106	0.608659	0.548194	0.610638	0.320413	0.531675	0.337351	0.48131	0.518829	1.10519	0.946065	0.531038	0.576107	1.14795	0.332735	AD element
chr11_60088056	G	0.669427	0.50727	0.545836	0.475758	0.402097	0.425229	0.324732	0.41621	0.453677	1.28702	0.695017	0.709739	0.779462	0.907438	0.423388	AD element
chr11_60088071	C	0.496727	0.605062	0.481756	0.513169	0.372055	0.440988	0.337533	0.535318	0.444642	0.817383	0.746079	0.418065	0.353262	1.26272	0.667154	AD element
chr11_60088071	G	0.547281	0.584335	0.562693	0.471462	0.353073	0.563921	0.4272	0.637119	0.360455	1.07557	0.518338	0.289594	0.500163	0.877814	0.361301	AD element
chr11_60088159	C	0.852654	0.569692	0.774003	0.46238	0.562926	0.488396	0.393799	0.561003	0.483766	0.637352	0.677433	0.516974	0.351314	1.51933	0.534751	AD element
chr11_60088159	G	0.710159	0.471548	0.589753	0.514486	0.528725	0.716171	0.384491	0.590259	0.54201	0.822112	0.83634	2.69858	0.964627	1.5699	0.73882	AD element
chr11_60088173	C	0.57997	0.545129	0.595818	0.425751	0.322477	0.421405	0.643961	0.576724	0.380728	1.57018	0.618892	0.372835	0.468718	0.754754	0.445084	AD element
chr11_60088173	T	0.5	0.561147	0.696821	0.404011	0.370637	0.394212	0.353575	0.534336	0.368786	1.008	0.62127	0.592711	1.09188	0.728147	0.412639	AD element
chr11_60088221	A	0.610749	0.796339	0.738397	0.557614	0.475962	0.623498	0.377761	0.514025	0.553083	1.21491	0.532874	0.645272	0.572072	1.10995	0.546873	AD element
chr11_60088221	G	0.50867	0.711206	0.556485	0.642347	0.389726	0.441888	0.439736	0.435043	0.487931	0.577415	0.61654	0.481899	0.806353	1.0463	1.03079	AD element
chr11_60088414	C	0.446809	0.514638	0.646131	0.618546	0.374272	0.428236	0.406134	0.463474	0.396294	0.920593	0.425615	0.699204	0.304777	1.22117	0.439429	AD element
chr11_60088414	T	0.362904	0.492162	0.54233	0.441415	0.372092	0.413199	0.300742	0.448644	0.348696	0.715682	0.645878	0.405164	0.63265	1.15026	0.534266	AD element
chr11_60088724	C	0.487167	0.41239	0.756178	0.453415	0.377799	0.373122	0.310697	0.477053	0.388518	0.600816	0.605319	1.17995	0.429288	1.56259	0.43198	AD element
chr11_60088724	T	0.485039	0.417766	0.553557	0.511614	0.341937	0.519341	0.352946	0.642448	0.392947	0.70233	0.561465	0.585516	0.761045	0.797405	0.670459	AD element
chr11_60088755	A	0.567138	0.725057	0.781428	0.879602	0.552623	0.691796	0.556694	0.754117	0.826074	1.26185	0.390012	0.587172	0.614439	1.60767	0.681134	AD element
chr11_60088755	G	0.750179	0.528145	0.706347	0.733571	0.653645	0.596678	0.499488	0.922826	0.502816	1.27789	0.988684	1.28424	1.85849	1.89659	0.432918	AD element
chr11_60088787	A	0.682932	0.611819	0.811636	0.741323	0.628344	0.710328	0.453013	0.799466	0.668001	1.45166	0.846861	1.34085	1.07561	1.92903	0.741492	AD element
chr11_60088787	G	0.685821	0.680231	0.744798	0.641773	0.524278	0.631859	0.453645	0.595374	0.553994	1.30353	0.861374	0.581426	0.697507	0.926497	0.642787	AD element
chr11_60089175	C	0.587527	0.754053	0.752624	0.697202	0.600817	0.445801	0.415833	0.648908	0.513477	1.689	1.06367	0.448437	0.382935	0.719737	0.386688	AD element
chr11_60089175	G	0.575562	0.459067	0.649825	0.771738	0.598313	0.614246	0.389858	0.513247	0.430637	0.764294	0.97263	0.630764	0.681168	1.45322	0.691323	AD element
chr11_60089299	G	0.485443	0.51878	0.559204	0.447307	0.414135	0.500699	0.352032	0.48533	0.374258	0.743445	0.534436	0.374639	0.267118	0.928305	0.493007	AD element
chr11_60089299	T	0.51358	0.484214	0.52039	0.498371	0.353407	0.431174	0.400846	0.712175	0.411367	0.483065	0.739644	0.456396	0.823678	0.867939	0.509018	AD element
chr11_60089642	C	0.60228	0.53458	0.570235	0.737555	0.426346	0.489109	0.441507	0.459413	0.506427	1.09684	0.761765	0.799072	0.850738	0.620729	0.561937	AD element
chr11_60089642	T	0.408762	0.60428	0.690217	0.658481	0.404338	0.556859	0.444272	0.584243	0.468247	0.880092	0.602062	0.846795	0.484247	3.28446	0.612596	AD element
chr11_60089781	A	0.586383	0.593004	0.456985	0.733918	0.480119	0.521635	0.333849	0.444426	0.421014	1.00473	0.610456	0.874697	1.24012	1.2354	0.523265	AD element
chr11_60089781	G	0.395552	0.475576	0.521741	0.487976	0.455662	0.420463	0.405804	0.558765	0.425983	0.842726	0.856772	0.441277	0.449495	0.91382	0.500354	AD element
chr11_60090146	C	0.662489	0.661991	0.540361	0.620647	0.427042	0.600202	0.360378	0.663266	0.429035	1.12466	0.784513	0.673372	0.626959	1.25735	0.554993	AD element
chr11_60090146	G	0.621799	0.654664	0.637125	0.705267	0.437324	0.51165	0.39788	0.575789	0.392	0.931878	0.642318	0.727026	0.685605	1.13607	0.57822	AD element
chr11_60090147	A	0.517882	0.490336	0.575943	0.591361	0.619535	0.444662	0.425429	0.551987	0.41027	0.966706	0.726062	0.697423	1.50248	1.4589	0.61566	AD element
chr11_60090147	G	0.601143	0.542918	0.510544	0.590398	0.352922	0.454876	0.439638	0.444985	0.44061	1.32649	0.583577	1.52659	0.688835	1.07348	0.541405	AD element
chr11_60090311	G	0.591545	0.747962	0.795157	0.833008	0.837911	0.724099	0.589974	0.669146	0.56834	1.08569	1.54381	0.515671	0.576515	1.72118	0.759254	AD element
chr11_60090311	T	0.598107	0.526739	0.732608	0.788994	0.460925	0.468022	0.426201	0.659946	0.502261	0.98225	1.02405	1.40063	0.840727	1.24229	0.511317	AD element
chr11_60090369	A	0.405306	0.628947	0.673294	0.698645	0.436598	0.510789	0.421963	0.524777	0.444471	1.12322	0.620218	0.661995	0.408987	0.966741	0.603872	AD element
chr11_60090369	G	0.394975	0.669227	0.500788	0.350098	0.460382	0.427626	0.371393	0.785151	0.468425	0.87622	0.552442	0.803982	0.894143	1.48396	0.644484	AD element
chr11_60090389	C	0.57011	0.516386	0.568075	0.503018	0.674207	0.554422	0.419832	0.42596	0.377383	1.06384	0.521878	0.584683	0.317526	1.11423	0.378474	AD element
chr11_60090389	T	0.757722	0.418786	0.69797	0.55149	0.41229	0.408072	0.468386	0.50563	0.420345	0.987856	0.669984	0.306681	0.469307	1.01965	0.332301	AD element
chr11_60090685	A	0.541272	0.46775	0.548702	0.442217	0.363678	0.402936	0.333371	0.607508	0.702591	1.4866	0.568744	1.55075	0.460166	1.54518	0.71228	AD element
chr11_60090685	G	0.485961	0.484544	0.611867	0.450718	0.344196	0.497559	0.354201	0.47033	0.422885	0.922557	1.25815	0.88289	0.877185	1.17631	0.886025	AD element
chr11_60090771	A	0.525951	0.557446	0.615624	0.63167	0.424683	0.628149	0.443246	0.57665	0.533892	0.762471	0.737277	1.04814	0.493718	1.43917	0.563327	AD element
chr11_60090771	G	0.48505	0.588946	0.5591	0.505438	0.404202	0.474137	0.376444	0.613851	0.455431	2.20825	0.743404	0.899077	1.02407	2.31648	0.544218	AD element
chr11_60090776	A	0.477354	0.494449	0.717281	0.555649	0.413971	0.381094	0.380355	0.551801	0.408506	0.903375	0.966397	0.432949	0.843556	1.65095	0.819191	AD element
chr11_60090776	G	0.487218	0.595289	0.581703	0.703047	0.387426	0.533806	0.39224	0.533412	0.458212	1.36099	0.79931	0.62964	0.618267	0.924627	0.378576	AD element
chr11_60090790	C	0.65464	0.529638	0.744097	0.593747	0.497194	0.58609	0.430372	0.51158	0.412185	1.28302	0.754051	0.592998	0.480478	1.08173	0.487744	AD element
chr11_60090790	T	0.415595	0.450065	0.664011	0.554387	0.431832	0.503062	0.476664	0.577948	0.397305	0.971423	1.29671	0.641997	0.758085	0.884674	1.02715	AD element
chr11_60091038	A	0.643176	0.513285	0.482871	0.951729	0.383598	0.336316	0.385205	0.634827	0.44809	0.540118	0.898913	1.20842	0.411913	0.885226	0.290419	AD element
chr11_60091038	G	0.455	0.563363	0.583549	0.574337	0.478953	0.572443	0.392565	0.883542	0.458662	0.855187	0.413576	0.384419	0.498001	0.828983	0.455504	AD element
chr11_60091107	A	0.562875	0.702491	0.700271	0.413967	0.535875	0.505729	0.648399	0.815162	0.551468	0.81408	0.639266	0.583831	0.99419	0.961186	0.502837	AD element
chr11_60091107	C	0.491759	1.38496	0.546961	0.573067	0.485338	0.60621	0.375	0.57204	0.400512	1.04186	0.559346	1.78537	1.12201	1.00454	0.406895	AD element
chr11_60091449	A	0.46843	0.503451	0.535714	1.21192	0.981374	0.423194	0.317078	1.342	0.478448	1.84133	0.559766	1.24429	0.354238	7.8682	1.57112	AD element
chr11_60091449	G	0.443292	0.675888	0.592919	0.643372	0.404379	0.447548	0.390597	0.536349	0.358173	0.907649	0.491951	1.0008	0.886423	0.978283	0.604604	AD element
chr11_60091554	A	0.588278	0.553733	0.664653	0.701349	0.478548	0.506557	0.509542	0.58513	0.459781	1.17121	0.459956	0.581699	0.661901	1.3236	0.471579	AD element
chr11_60091554	G	0.613345	0.522985	0.759426	0.541805	0.490474	0.44735	0.414161	0.605508	0.402842	0.949563	0.691799	0.523474	0.37263	1.1538	0.815814	AD element
chr11_60092160	C	0.456	0.766794	0.689287	0.419427	0.411525	0.411494	0.347416	0.527323	0.416983	0.725987	0.909802	1.80359	0.949154	1.08157	0.344696	AD element
chr11_60092160	T	0.440778	0.513137	0.486803	0.586359	0.451638	0.508327	0.372379	0.525948	0.492716	1.27647	0.872523	0.344816	0.520593	2.58467	0.890907	AD element
chr11_60092380	C	0.511133	0.682547	0.737948	0.437358	0.494794	0.588399	0.386896	0.608748	0.479738	0.876484	1.19068	1.06753	0.733076	1.08383	0.329174	AD element
chr11_60092380	T	0.510771	0.577022	0.541528	0.53506	0.493795	0.444885	0.417418	0.527685	0.373325	1.10238	0.424397	0.547474	0.586925	1.84771	0.655411	AD element
chr11_60092650	A	0.619736	0.638044	0.622964	0.607138	0.366496	0.509678	0.378331	0.658526	0.417098	1.27324	1.41316	1.20625	1.11367	2.87472	0.486255	AD element
chr11_60092650	T	0.266948	0.606023	0.814111	0.730938	0.492509	0.503755	0.347618	0.539886	0.436318	1.43293	0.7742	0.451501	0.510975	0.698647	0.414436	AD element
chr11_60092722	C	0.617622	0.709914	0.69953	0.600325	0.44028	0.443975	0.450792	0.631618	0.425469	1.30004	0.742079	0.497817	0.311625	1.289	1.0263	AD element
chr11_60092722	T	0.649226	0.381154	0.596117	0.523859	0.345244	0.459022	0.451235	0.628985	0.488883	1.11882	0.763148	0.542258	1.78384	0.963737	1.02732	AD element
chr11_60093318	C	0.694309	0.539559	0.619478	0.431715	0.365159	0.442887	0.391918	0.641038	0.454314	0.744713	0.651484	0.605739	0.647628	1.28118	0.345224	AD element
chr11_60093318	T	0.459294	0.680229	0.574562	0.599493	0.408829	0.480668	0.343213	0.57818	0.440429	1.10055	0.632203	0.674865	0.811111	1.2318	0.514813	AD element
chr11_60093479	C	0.502013	0.621262	0.587576	0.560719	0.437099	0.812449	0.476538	0.538587	0.44155	0.449797	0.765559	6.37065	0.920242	2.59239	0.303499	AD element
chr11_60093479	G	0.653912	0.82575	0.559537	0.634802	0.399839	0.459374	0.380825	0.520472	0.396952	1.47646	1.15133	0.860695	0.565676	1.00447	1.09489	AD element
chr11_60093527	C	0.490019	0.524249	0.552116	0.525884	0.341171	0.45167	0.343584	0.484876	0.380157	0.873234	0.568093	0.398908	0.421046	1.44675	0.575561	AD element
chr11_60093527	T	0.482138	0.381909	0.578409	0.524664	0.3422	0.435083	0.304652	0.546956	0.391847	1.18477	0.757849	0.492158	0.465844	0.94241	0.413088	AD element
chr11_60093584	C	0.485899	0.674419	0.60737	0.623532	0.381756	0.476877	0.405524	0.578142	0.451027	0.929674	0.854969	0.476297	0.501145	0.841158	0.576783	AD element
chr11_60093584	G	0.484424	0.596334	0.606356	0.478663	0.350882	0.436254	0.356844	0.499063	0.402377	0.949006	0.815932	0.319985	0.452749	0.868216	0.716736	AD element
chr11_60093632	C	0.433395	0.570274	0.509308	0.524478	0.358696	0.424911	0.405014	0.461226	0.494749	0.883708	0.839862	0.546258	0.768294	1.72107	1.11928	AD element
chr11_60093632	T	0.447591	0.517077	0.739566	0.538012	0.398536	0.423598	0.357853	0.521877	0.432558	0.783606	0.876153	0.638795	0.573898	1.969	0.461118	AD element
chr11_60093790	C	0.410975	0.423174	0.503528	0.517924	0.400018	0.434744	0.326263	0.499056	0.395493	0.843688	0.809355	0.558194	1.06116	0.969834	0.431271	AD element
chr11_60093790	T	0.616517	0.477269	0.506114	0.514714	0.352846	0.544901	0.443223	0.578733	0.327986	0.768304	0.914172	0.449616	0.424823	0.9198	0.50724	AD element
chr11_60093869	C	0.530294	0.489327	0.644075	0.494137	0.313054	0.389388	0.397697	0.429815	0.341525	0.995088	0.550417	0.507535	1.08588	1.26598	0.285426	AD element
chr11_60093869	T	0.428831	0.666408	0.515794	0.610698	0.392706	0.468718	0.316729	0.440667	0.360918	0.629385	0.564922	0.410518	0.410259	0.713311	0.344759	AD element
chr11_60093922	A	0.505809	0.609491	0.543728	0.462443	0.410596	0.405972	0.333343	0.586301	0.417807	1.14569	0.456197	0.651331	0.493471	0.983993	0.458041	AD element
chr11_60093922	G	0.438904	0.503308	0.536482	0.583222	0.361108	0.449602	0.294562	0.715961	0.399824	1.12936	0.575045	1.3822	0.418262	0.693106	0.936489	AD element
chr11_60093926	C	0.462425	0.363889	0.476589	0.511737	0.404095	0.703858	0.349474	0.387805	0.320247	0.835484	1.58481	0.377283	0.393129	0.887655	0.418047	AD element
chr11_60093926	T	0.452545	0.474804	0.549716	0.516821	0.325441	0.419963	0.360798	0.504762	0.342117	0.935953	0.672988	0.393202	0.449009	0.71935	0.537519	AD element
chr11_60093969	A	0.595643	0.43339	0.464033	0.562158	0.453859	0.415638	0.37585	0.453713	0.34906	1.23659	0.639817	0.928505	0.341404	1.43659	0.417836	AD element
chr11_60093969	G	0.320784	0.441024	0.496009	0.467116	0.301257	0.349249	0.302487	1.72646	0.298299	0.986741	0.508258	0.447986	0.390723	0.658006	0.691064	AD element
chr11_60094004	C	0.513348	0.725459	0.631349	0.755353	0.512714	0.492806	0.376754	0.675944	0.507635	1.0925	0.612047	0.989801	1.24703	1.15279	0.892772	AD element
chr11_60094004	G	0.565922	0.616774	0.858654	0.598525	0.543391	0.679263	0.474623	0.573313	0.554645	1.16666	0.688865	0.57073	0.570703	1.98377	1.47583	AD element
chr11_60094293	A	0.646994	0.414717	0.800219	0.634975	0.459445	0.360932	0.306588	0.513824	0.408721	0.850949	0.59842	0.289728	0.480216	1.03971	0.560312	AD element
chr11_60094293	C	0.370748	0.426911	0.589232	0.586255	0.28385	0.55132	0.364952	0.481047	0.306934	1.09951	0.358815	0.84391	0.45512	0.879781	0.78497	AD element
chr11_60094530	A	0.784492	0.746261	1.12842	0.853942	0.85122	0.852451	0.567655	0.795678	0.734417	0.979501	0.75564	0.968432	0.491695	1.56862	0.52506	AD element
chr11_60094530	G	0.651582	1.14665	1.11139	0.814554	0.767321	1.07415	0.596235	0.900509	0.828096	1.73712	1.21663	0.821709	3.37288	1.60359	0.812291	AD element
chr11_60094684	G	1.51229	1.31422	1.67682	1.40165	1.0773	1.21071	1.32286	1.26975	1.46993	3.19973	1.72878	1.48572	1.03973	1.86689	0.96099	AD element
chr11_60094684	T	1.0469	1.8577	1.81358	1.48238	1.50117	1.43478	1.09158	1.69502	1.30367	1.63758	1.69105	1.5017	0.955262	1.81195	1.17561	AD element
chr11_60094819	C	0.640148	0.679946	0.747018	0.705985	0.485173	0.676624	0.478376	0.739915	0.639149	1.2658	1.13466	0.909576	0.50485	1.40084	0.90279	AD element
chr11_60094819	T	0.673336	0.781169	0.782403	0.782734	0.590718	0.763273	0.636654	0.789572	0.632357	0.785171	0.54729	0.555122	0.590558	2.68726	0.502961	AD element
chr11_60094842	C	0.779411	0.789533	0.883346	0.788854	0.589048	0.623639	0.538742	0.737861	0.56823	0.963254	0.752898	0.798482	1.45367	1.17021	0.828073	AD element
chr11_60094842	T	0.598153	0.879456	0.911173	0.842845	0.616174	0.757751	0.660637	0.814077	0.58561	1.21865	0.87207	0.675158	0.554173	1.32512	0.915278	AD element
chr11_60094858	C	0.56437	0.626693	0.531399	0.635259	0.557945	0.498992	0.495879	0.826677	0.447204	1.24555	0.754744	0.570921	0.974351	0.769632	0.60642	AD element
chr11_60094858	T	0.507823	0.685947	0.70868	0.694811	0.588249	0.617322	0.375116	0.724862	0.45349	0.791093	0.492147	0.646758	1.25463	0.745853	0.499518	AD element
chr11_60095190	A	0.42921	0.626373	0.582128	0.482794	0.38047	0.53103	0.38784	0.523042	0.385588	0.839676	0.696505	0.683809	0.487476	0.749944	0.973823	AD element
chr11_60095190	G	0.637861	0.534832	0.539816	0.586996	0.444499	0.40795	0.354853	0.599372	0.365871	1.13431	0.846027	0.484766	0.658322	1.71837	0.493787	AD element
chr11_60095226	C	0.571545	0.410289	0.541654	0.600785	0.40813	0.472246	0.368456	0.525182	0.423571	1.08064	0.465181	0.363191	0.492456	0.932159	0.493607	AD element
chr11_60095226	T	0.432915	0.560195	0.553949	0.575258	0.411057	0.533062	0.337551	0.522406	0.350897	0.690894	1.1192	0.409142	0.506125	1.1528	0.592577	AD element
chr11_60095242	C	0.569836	0.649485	0.589271	0.502519	0.448702	0.479113	0.33748	0.477723	0.386048	0.917619	0.63481	0.486194	0.568169	1.4195	0.500669	AD element
chr11_60095242	T	0.477934	0.461083	0.53644	0.42537	0.315121	0.662531	0.316682	0.465351	0.425066	0.758341	0.747208	0.31145	0.2896	0.60293	0.367167	AD element
chr11_60095298	C	0.631978	0.577541	0.725152	0.59829	0.409079	0.666916	0.422314	0.636421	0.553241	0.909722	1.5764	0.466178	0.468247	0.859319	0.664994	AD element
chr11_60095298	T	0.446147	0.509569	0.737905	0.569291	0.374148	0.426958	0.359885	0.525225	0.56552	1.85797	1.18134	0.789744	0.54598	1.02197	0.752797	AD element
chr11_60095318	C	0.505234	0.640005	0.464024	0.639974	0.366351	0.383525	0.36537	0.516175	0.377006	1.06117	0.494727	0.376395	0.372862	1.00523	0.26891	AD element
chr11_60095318	T	0.446073	0.502901	0.641202	0.524786	0.459679	0.385363	0.347544	0.586216	0.670847	0.766886	0.692295	0.692752	0.314609	0.90616	0.348616	AD element
chr11_60095396	A	0.504182	0.617499	0.725559	0.675694	0.570829	0.555059	0.574803	0.747496	0.555335	0.799414	0.697684	0.718546	0.455845	1.98646	0.684059	AD element
chr11_60095396	G	0.607737	0.655152	0.788484	0.67522	0.518895	0.637634	0.443879	0.733701	0.617377	0.871379	0.888385	0.883653	0.754796	1.5071	0.655574	AD element
chr11_60095595	C	0.488358	0.598179	0.681904	0.493659	0.436068	0.492523	0.405704	0.564334	0.464951	0.856392	1.00218	0.481764	0.986486	0.924717	0.467959	AD element
chr11_60095595	T	0.613944	0.643685	0.679016	0.565521	0.401968	0.45819	0.527829	0.569974	0.476121	0.98717	0.66038	0.483864	0.903303	1.78283	0.486724	AD element
chr11_60095740	C	0.618366	0.646796	0.696586	0.487125	0.449391	0.512177	0.401973	0.644356	0.374462	1.20751	1.34206	0.420333	0.36372	0.984749	0.488294	AD element
chr11_60095740	T	0.532492	0.592016	0.940366	0.399556	0.535561	0.472131	0.444712	0.630394	0.436872	1.0504	0.819663	0.809839	0.926887	1.12593	0.576497	AD element
chr11_60095938	C	0.672874	0.666161	0.495908	0.483716	0.341557	0.45121	0.307636	0.462201	0.359801	0.781038	0.435573	0.439436	0.801301	0.933343	0.416903	AD element
chr11_60095938	T	0.401075	0.453865	0.507385	0.428799	0.528555	0.394249	0.341902	0.523264	0.2964	0.757135	0.735487	0.405323	0.860142	0.998135	0.269243	AD element
chr11_60096514	C	0.380339	0.442221	0.471844	0.480181	0.35401	0.494202	0.284294	0.541449	0.310939	0.647386	0.586906	0.651179	0.443285	0.533426	0.331178	AD element
chr11_60096514	T	0.550096	0.532583	0.544072	0.373061	0.346326	0.37736	0.318597	0.394583	0.336822	1.10242	0.518039	0.448007	0.370624	0.898265	0.335757	AD element
chr11_60096574	A	0.428362	0.509193	0.496687	0.427216	0.364545	0.378043	0.439804	0.537489	0.292695	0.761129	0.669783	1.49323	0.499719	0.754207	0.703923	AD element
chr11_60096574	G	0.308534	0.659898	0.510705	0.43031	0.395246	0.319845	0.313811	0.424155	0.344395	0.625992	0.746097	0.393126	0.463394	1.35771	0.411627	AD element
chr11_60096638	G	0.389578	0.419816	0.586733	0.785588	0.430648	0.805351	0.532174	0.505544	0.414566	0.437835	0.342588	0.327008	0.30358	0.81778	0.219593	AD element
chr11_60096640	C	0.528302	0.337817	0.480066	0.458662	0.340166	0.453798	0.337142	0.441606	0.366776	1.18505	0.418352	0.510115	0.509139	0.933005	0.472239	AD element
chr11_60096688	C	0.584561	0.576826	0.700082	0.48564	0.487852	0.512189	0.488815	0.611496	0.488873	1.30419	0.918091	0.61608	0.607879	0.883975	0.791164	AD element
chr11_60096688	T	0.38613	0.506568	0.57997	0.606462	0.509107	0.521249	0.488467	0.632053	0.44398	0.869425	1.50157	1.12448	0.634422	1.50162	0.333752	AD element
chr11_60096917	A	0.363661	0.481137	0.661867	0.464886	0.368474	0.39212	0.398752	0.593025	0.395313	1.18207	0.723659	0.364653	0.315603	0.792005	0.442916	AD element
chr11_60096917	G	0.403532	0.361434	0.650694	0.604673	0.395917	0.42364	0.308923	0.496896	0.309806	0.64365	0.550398	1.08828	0.353177	1.02257	0.278409	AD element
chr11_60096970	A	0.354134	0.470517	0.550451	0.528755	0.417972	0.378159	0.555663	0.419243	0.394864	1.24158	0.682897	0.449288	0.490871	1.40247	0.343572	AD element
chr11_60096970	G	0.55605	0.494567	0.57552	0.496702	0.373394	0.562709	0.322801	0.656266	0.398503	0.777987	0.679471	0.409585	0.318242	0.657968	0.343303	AD element
chr11_60097040	C	0.593793	0.75503	0.583573	0.649237	0.497104	0.57224	0.520266	0.703567	0.538767	1.50052	0.495273	0.474317	0.516603	1.50914	0.96644	AD element
chr11_60097040	T	0.732176	0.679689	0.7507	0.523726	0.623233	0.501181	0.475715	0.644995	0.586205	1.12643	0.918856	0.748308	0.561155	1.0967	0.60133	AD element
chr11_60097094	A	0.434068	0.520567	0.573421	0.562128	0.445865	0.468064	0.368426	0.535882	0.392929	1.42292	0.686169	0.85899	0.467118	1.33066	0.447492	AD element
chr11_60097094	T	0.402868	0.506795	0.496987	0.547483	0.399153	0.453816	0.352583	0.562778	0.471809	1.12462	1.25333	0.541382	0.43859	0.934766	0.589382	AD element
chr11_60097360	A	0.301482	0.487898	0.697501	0.809211	0.539182	0.917303	0.463734	0.439344	0.783177	0.390211	2.01881	0.8008	0.254164	1.7533	0.34599	AD element
chr11_60097360	G	0.767751	0.715425	0.978499	0.659959	0.483838	0.655625	0.429229	0.720189	0.386252	0.761347	0.50844	0.573468	0.560375	0.981383	0.349607	AD element
chr11_60097452	C	0.556883	0.558306	0.594147	0.50828	0.417812	0.528176	0.415887	0.486408	0.418076	1.0611	1.07601	0.344785	0.315207	1.35083	0.427002	AD element
chr11_60097452	G	0.488632	0.550209	0.556914	0.407931	0.407128	0.445592	0.311355	0.476979	0.464462	1.07574	0.954068	0.499223	0.521181	1.02585	0.760524	AD element
chr11_60097461	A	0.425416	0.591523	0.472541	0.522895	0.427557	0.479319	0.356416	0.435083	0.380812	1.22093	0.875672	0.412778	0.516481	1.24425	1.07332	AD element
chr11_60097461	T	0.530388	0.519247	0.613236	0.67728	0.417134	0.506277	0.405293	0.472731	0.39846	0.934505	0.683529	0.589853	0.444424	1.1243	0.559462	AD element
chr11_60097557	C	0.539351	0.495732	0.505153	0.55494	0.461581	0.490146	0.463679	0.591802	0.393488	0.908009	0.518194	0.656088	0.69567	1.10943	0.468216	AD element
chr11_60097557	T	0.500159	0.513523	0.570606	0.5225	0.426328	0.407607	0.391926	0.520146	0.412093	1.01657	0.467754	0.467817	0.550493	0.774376	0.837061	AD element
chr11_60097593	C	0.526863	0.587709	0.627039	0.670628	0.39311	0.547777	0.510453	0.556552	0.469592	1.15038	0.722002	0.519312	1.36117	1.34328	0.474898	AD element
chr11_60097593	T	0.491169	0.561478	0.576487	0.479072	0.557393	0.51643	0.408409	0.563114	0.551927	1.02583	0.555431	0.358515	0.48212	1.16798	0.592768	AD element
chr11_60097853	C	0.344112	0.583704	1.23515	0.557557	0.824364	0.595151	0.692437	0.694404	0.75046	0.556833	0.699886	0.561374	0.579566	2.78896	0.625564	AD element
chr11_60097853	T	0.906168	1.13484	0.913377	0.99205	0.990696	1.40879	0.57478	1.03732	1.14294	2.54005	0.597815	0.520656	0.610632	1.27249	0.471096	AD element
chr11_60097867	G	0.460672	0.709487	1.05624	0.987379	0.62958	0.750948	1.03809	0.867478	0.635739	1.62194	2.46518	1.19382	0.47269	0.928781	1.52355	AD element
chr11_60097867	T	0.87689	1.64377	1.97192	0.709431	0.914369	0.942441	0.488211	0.687933	0.721382	0.532594	2.24511	0.522191	0.443396	1.26907	0.91908	AD element
chr11_60098343	C	0.794284	0.677016	0.908745	0.814596	0.559611	0.704234	0.567072	0.817665	0.647108	1.0976	0.95587	0.684414	0.962176	1.51397	0.767227	AD element
chr11_60098343	T	0.623634	0.778859	0.884561	0.665389	0.598126	0.690219	0.681958	0.793258	0.620225	1.44749	0.980786	0.782978	1.043	1.78707	1.20345	AD element
chr11_60098651	C	0.331556	0.661863	0.528272	0.432756	0.41079	0.57503	0.349014	0.444618	0.369193	0.668373	0.941759	1.353	0.379082	0.969838	0.372527	AD element
chr11_60098651	T	0.84651	0.621429	0.724353	0.671373	0.425381	0.555185	0.478383	0.651983	0.434822	1.21219	0.714286	0.326985	0.502658	1.16536	0.533877	AD element
chr11_60099095	A	0.42166	0.504335	0.540879	0.410695	0.457999	0.46062	0.352206	0.443176	0.488065	1.32551	0.523866	0.701069	0.509351	2.12894	0.357374	AD element
chr11_60099095	G	0.582374	0.734028	0.684416	0.495606	0.386181	0.596074	0.456615	0.581287	0.516584	0.704833	1.16205	0.387307	1.60912	0.758705	0.48393	AD element
chr11_60099106	C	0.60035	0.546671	0.588695	0.54784	0.47916	0.437433	0.392313	0.457472	0.405007	0.877502	0.528162	0.401622	0.622625	1.16688	0.460756	AD element
chr11_60099106	T	0.488293	0.625599	0.573844	0.515838	0.3773	0.485385	0.392573	0.514754	0.512849	0.645045	0.656398	0.453386	0.49081	1.13576	0.465632	AD element
chr11_60099212	C	0.430426	0.620653	0.9458	0.610614	0.330239	0.409121	0.387925	0.40539	0.570518	0.785885	0.571142	0.350317	0.386106	0.879145	0.362287	AD element
chr11_60099212	T	0.566883	0.602623	0.48081	0.655262	0.410472	0.668527	0.522104	0.54255	0.34511	0.693658	0.56951	0.421348	0.507223	1.00062	0.504162	AD element
chr11_60099225	C	0.478499	0.494865	0.477529	0.526007	0.325073	0.375204	0.360469	0.417309	0.302938	0.880738	1.00233	0.516566	0.340042	1.30134	0.348684	AD element
chr11_60099225	T	0.441589	0.540765	0.553944	0.386129	0.351782	0.478062	0.368571	0.394049	0.395994	1.39154	0.82869	0.37021	0.32593	1.37345	0.490246	AD element
chr11_60099352	C	0.626096	0.661347	0.770666	0.591604	0.508367	0.505743	0.499079	0.531997	0.505478	0.843825	0.496174	0.954426	0.378818	1.20198	0.702834	AD element
chr11_60099352	T	0.616169	0.675189	0.670853	0.574249	0.385439	0.421306	0.392567	0.559158	0.484505	1.27264	0.795023	0.517672	0.520753	1.34183	0.776746	AD element
chr11_60099613	G	0.350942	0.508441	0.529052	0.630853	0.422797	0.578157	0.36361	0.587041	0.354587	1.01335	1.03902	0.450002	0.493913	1.42903	0.646368	AD element
chr11_60099613	T	0.420248	0.518882	0.637371	0.500186	0.398282	0.454648	0.387853	0.557357	0.395373	0.808372	0.523067	0.836677	0.710809	1.2427	0.437559	AD element
chr11_60099677	C	0.502735	0.656207	0.814782	0.683209	0.418629	0.541546	0.424779	0.609761	0.426935	0.992587	0.607546	0.777642	0.432744	0.866595	0.614732	AD element
chr11_60099677	T	0.48303	0.59553	0.672605	0.518738	0.471036	0.523969	0.478865	0.636919	0.431902	1.07323	0.744547	0.677233	0.645214	1.21135	0.451776	AD element
chr11_60099810	C	0.416641	0.577403	0.906255	0.514299	0.605426	0.482782	0.386219	0.632828	0.501054	1.2014	0.910831	0.579787	0.517107	1.51973	0.322935	AD element
chr11_60099810	T	0.513502	0.707942	0.704129	0.5629	0.513718	0.581568	0.571101	0.644913	0.373159	0.877272	0.666526	0.494595	0.834959	1.19654	0.932354	AD element
chr11_60099894	C	0.412226	0.554999	0.652175	0.710948	0.374091	0.442608	0.415486	0.607887	0.457738	1.08491	1.17081	0.684367	0.688706	1.08359	1.14	AD element
chr11_60099894	T	0.608876	0.562628	0.661689	0.571686	0.473273	0.496708	0.513848	0.488216	0.467407	1.15589	0.692658	0.56686	0.671766	1.30949	0.625533	AD element
chr11_60099912	A	1.26086	1.15772	1.41418	1.38509	1.09245	1.14864	1.05915	1.65215	1.29212	1.59978	1.48474	1.82238	1.45195	2.09964	1.21081	AD element
chr11_60099912	G	1.21266	1.18266	1.68085	1.37596	1.1193	1.2761	1.01627	1.33294	1.22489	2.14771	1.50445	1.63261	1.28953	2.82086	1.52705	AD element
chr11_60100079	A	0.517118	0.523016	0.519757	0.560195	0.396682	0.45969	0.36332	0.551392	0.367335	1.02963	0.555507	0.767188	0.543665	1.07998	0.465159	AD element
chr11_60100079	T	0.572975	0.515313	0.631141	0.646339	0.391186	0.441093	0.374906	0.456676	0.822859	0.737173	0.560506	0.666586	0.494431	1.02083	0.98735	AD element
chr11_60100351	C	0.435435	0.523953	0.655525	0.621551	0.394219	0.52794	0.345537	0.541539	0.44151	0.963808	0.727269	0.743116	0.466341	1.13384	0.470239	AD element
chr11_60100351	T	0.392449	0.69451	0.60699	0.482657	0.357197	0.468005	0.374255	0.451305	0.462694	0.836791	0.611176	0.560601	0.492924	1.41132	0.596128	AD element
chr11_60100359	C	0.64812	0.71577	0.572881	0.491183	0.527776	0.407359	0.387807	0.513716	0.387048	0.93787	0.641793	0.419803	0.511111	1.09711	0.577172	AD element
chr11_60100359	T	0.479249	0.633445	0.631033	0.530197	0.46371	0.442778	0.417387	0.483842	0.387057	0.880307	0.583673	0.614614	0.57046	0.852824	0.667037	AD element
chr11_60100363	G	0.467765	0.470629	0.52202	0.590249	0.335964	0.5068	0.350759	0.469278	0.494222	1.00032	0.548462	0.389829	2.0131	0.781367	0.656953	AD element
chr11_60100363	T	0.408626	0.459125	0.511495	0.465136	0.399809	0.445139	0.324063	0.44292	0.305126	0.799707	0.770047	0.486509	1.40439	0.872305	0.432065	AD element
chr11_60100429	A	0.937463	0.968814	1.05307	0.985964	0.958707	0.982589	0.831882	1.18911	0.852571	1.83675	1.1064	0.860187	0.729114	1.43092	2.00798	AD element
chr11_60100429	G	0.87823	0.935974	1.06932	0.916744	1.03988	0.909542	0.71348	0.930737	0.880761	1.74724	0.882921	1.15224	1.19039	1.66636	0.632234	AD element
chr11_60100581	C	0.882993	0.968994	1.40724	0.970271	1.13754	0.790196	0.648599	1.13682	0.756775	1.45829	1.04878	1.51029	1.01853	1.13528	1.26424	AD element
chr11_60100581	T	0.716605	0.945437	1.03629	1.02295	0.715897	0.832062	0.583777	0.835543	0.698024	0.90341	0.897062	1.27128	0.51041	1.17805	0.683564	AD element
chr11_60100607	A	0.590443	0.65521	0.803144	0.618765	0.541837	0.589844	0.44673	0.723431	0.64692	0.572451	0.688185	0.657295	0.804709	1.53932	0.576736	AD element
chr11_60100607	G	0.698869	0.569198	0.728028	0.615666	0.454903	0.672037	0.429067	0.739354	0.478766	0.94443	0.55397	0.490118	0.463764	1.48343	0.710734	AD element
chr11_60100619	A	0.679548	0.653706	0.976708	0.792363	0.612544	0.565568	0.6	0.687478	0.644307	1.06344	1.05453	0.681247	0.63719	1.62875	0.421452	AD element
chr11_60100619	G	0.598709	1.05205	0.887931	0.571178	0.581507	0.651442	0.531548	0.681393	0.582594	1.08527	0.875636	1.27012	0.642149	1.22958	0.720243	AD element
chr11_60100776	C	0.608311	0.648033	0.710576	0.61398	0.37926	0.408762	0.426925	0.499057	0.441252	1.74706	0.992114	1.08491	0.56679	1.31901	0.456015	AD element
chr11_60100776	T	0.661576	0.537736	0.661948	0.549354	0.480797	0.530193	0.475856	0.596335	0.641254	1.29721	0.765071	0.449787	0.363077	0.769493	0.487767	AD element
chr11_60101036	A	0.499162	0.387076	0.473041	0.494791	0.306914	0.354206	0.31715	0.491522	0.373076	0.622255	0.639596	0.299291	0.321359	0.869374	0.508961	AD element
chr11_60101036	T	0.491043	0.456273	0.624247	0.477418	0.347004	0.398561	0.348286	0.473715	0.321918	1.06536	0.932915	0.505265	0.487122	1.013	0.350625	AD element
chr11_60101402	C	0.559273	0.500692	0.524799	0.48387	0.404474	0.42479	0.378226	0.484424	0.329266	1.01279	0.740302	0.357634	0.385294	0.848239	0.408458	AD element
chr11_60101402	T	0.387338	0.500219	0.524479	0.419296	0.423342	0.440856	0.498472	0.431549	0.54189	0.919661	0.75009	0.449162	0.415293	0.841618	0.463046	AD element
chr11_60101453	C	0.636736	0.593575	0.827371	0.76636	0.527676	0.57547	0.485733	0.658925	0.538935	1.03878	0.52931	1.25143	0.882496	1.21184	0.640549	AD element
chr11_60101453	T	0.633006	0.656525	0.747832	0.70556	0.578383	0.559662	0.68183	0.737551	0.626987	1.41295	0.953705	1.20015	0.491871	1.44637	0.794869	AD element
chr11_60101593	C	0.509509	0.575728	0.677226	0.512033	0.413492	0.488776	0.527362	0.712369	0.454668	1.47104	0.912611	0.914694	0.44626	1.59989	0.770196	AD element
chr11_60101593	T	0.377774	0.481109	0.695693	0.63785	0.450677	0.564225	0.376001	0.535751	0.409308	1.02745	0.959985	1.36683	0.800473	1.23859	0.549975	AD element
chr11_60101718	A	0.699226	0.91979	1.06645	0.803157	0.784017	0.627088	1.78346	1.25151	0.839988	0.965678	0.658774	1.46727	1.73236	0.930858	2.54423	AD element
chr11_60101718	G	0.745156	1.03332	1.16595	1.32908	0.850407	0.793211	0.639502	0.796794	0.878344	1.50509	1.0001	1.24836	0.391915	2.29096	0.980337	AD element
chr11_60101848	C	0.425808	0.528803	0.587075	0.579347	0.465404	0.512321	0.392218	0.511264	0.392052	0.976159	1.02527	0.578181	0.569907	1.04003	0.571017	AD element
chr11_60101848	G	0.411638	0.497579	0.554942	0.493472	0.485969	0.455797	0.425961	0.531245	0.375588	0.783446	0.814351	0.385549	0.620702	1.00467	0.579322	AD element
chr11_60102156	C	0.645007	0.69497	0.743738	0.676789	0.50011	0.673221	0.4514	0.727983	0.554087	0.759399	0.762163	0.523598	1.61476	2.02587	0.562821	AD element
chr11_60102156	T	0.502312	0.709779	0.610754	0.628901	0.582812	0.511156	0.446705	0.626693	0.424615	1.55344	0.728151	0.973127	0.548755	1.08549	0.657569	AD element
chr11_60102384	A	0.55691	0.657995	0.755343	0.556989	0.711882	0.58902	0.507333	0.822148	0.636618	1.05992	1.20583	0.738114	0.773332	1.13884	0.758647	AD element
chr11_60102384	G	0.479412	0.746952	1.14297	0.73632	0.596079	0.650701	0.567575	0.722927	0.751485	0.709024	0.819417	0.596581	0.441179	1.4032	0.65836	AD element
chr11_60102396	A	0.510668	0.579727	0.804465	0.549399	0.483081	0.62365	0.636308	0.701162	0.695273	1.57369	0.445409	0.537931	0.839192	1.27454	0.453559	AD element
chr11_60102396	G	0.642067	0.704536	0.737333	0.750687	0.496745	0.551975	0.50947	0.582232	0.597041	0.976213	0.778956	0.886407	0.442657	0.983055	0.500964	AD element
chr11_60102507	G	0.59993	0.529564	0.714256	0.551866	0.439971	0.539061	0.56144	0.638501	0.481404	0.746354	0.487283	0.935126	0.530959	1.46871	0.618478	AD element
chr11_60102507	T	0.46142	0.555266	0.593512	0.502077	0.414664	0.416855	0.414925	0.547491	0.465873	0.870737	1.43275	0.510773	0.621292	1.64128	1.06072	AD element
chr11_60102631	A	0.451201	0.543656	0.621318	0.676464	0.546955	0.457177	0.382018	0.741324	0.397621	1.00523	0.507571	0.441438	0.627599	1.47958	0.518855	AD element
chr11_60102631	G	0.444899	0.53461	0.590408	0.542802	0.454049	0.47193	0.459615	0.490236	0.427164	1.11762	0.54928	0.41778	0.49574	1.07893	0.796127	AD element
chr11_60102790	A	1.85092	1.67072	1.02863	0.779075	0.518502	0.397691	0.47005	0.863886	0.656872	2.51137	0.513628	0.484492	0.224634	1.70259	0.553062	AD element
chr11_60102790	G	0.547336	0.669762	0.599485	0.406653	0.312851	0.483523	0.232759	0.418985	0.528307	0.316118	1.55883	0.384505	0.314178	1.48086	0.33865	AD element
chr11_60103385	C	0.385027	0.735207	0.69424	0.45843	1.52979	0.540212	0.332332	0.838203	0.514146	0.684346	2.52548	0.522424	0.430242	1.40232	1.64201	AD element
chr11_60103385	T	0.350957	0.848506	0.608557	1.25202	0.441905	0.344016	0.442061	0.298697	0.496964	0.452773	1.30494	0.339232	0.481674	0.922568	0.698454	AD element
chr11_85652251	C	0.43649	0.547244	0.509329	0.462653	0.376139	0.466966	0.455714	0.582056	0.434394	1.24177	0.764536	0.851337	0.790256	1.17145	0.864981	AD element
chr11_85652251	T	0.535347	0.528341	0.638755	0.485042	0.470851	0.477904	0.41816	0.488655	0.455786	1.14364	0.781814	0.795646	0.668014	1.22884	0.522281	AD element
chr11_85657759	A	0.530826	0.552165	0.56143	0.540099	0.319679	0.534415	0.45924	0.59565	0.592708	1.09069	0.536116	0.836076	1.009	0.951972	0.509846	AD element
chr11_85657759	C	0.593813	0.421638	0.676687	0.622855	0.491266	0.447173	0.340102	0.533321	0.413968	0.623424	0.438208	0.467976	0.489822	1.15184	0.361832	AD element
chr11_85659847	C	0.480653	0.594351	0.61681	0.438665	0.384778	0.561163	0.37956	0.609345	0.489735	0.780526	0.548288	0.949087	0.596863	0.66782	0.386319	AD element
chr11_85659847	T	0.460713	0.500679	0.555422	0.557009	0.357892	0.428785	0.421333	0.443538	0.323961	0.75761	0.872935	0.441332	0.813867	1.22203	0.650069	AD element
chr11_85662839	G	0.55952	0.547053	0.581254	0.54241	0.427833	0.447948	0.436623	0.552681	0.455715	0.844056	1.28403	0.58593	0.728518	1.03638	0.619146	AD element
chr11_85662839	T	0.524349	0.539458	0.62496	0.572427	0.494663	0.482478	0.357398	0.55757	0.445792	0.87998	0.66749	0.640656	0.663978	0.856425	0.360376	AD element
chr11_85664904	C	0.869418	0.544128	0.790083	0.646849	0.45566	0.543534	0.363325	0.534832	0.437008	0.930846	1.03748	0.53895	1.16936	1.63719	0.424048	AD element
chr11_85664904	G	0.558954	0.587437	0.672684	0.500823	0.432097	0.561591	0.448742	0.60668	0.416812	1.33004	0.840971	0.639766	0.58826	1.16226	0.461484	AD element
chr11_85666138	C	0.342078	0.584181	0.772046	0.706016	0.383944	0.566026	0.351594	0.707269	0.369534	2.33205	0.958764	0.372495	0.300064	1.74878	1.45696	AD element
chr11_85666138	T	0.553272	0.413674	0.408664	0.375575	0.589474	0.510571	0.308861	0.693633	0.323802	1.4092	0.816907	1.33676	0.31417	1.60253	0.355962	AD element
chr11_85666440	A	0.623235	0.756162	0.739193	0.730923	0.587862	0.677299	0.509242	0.724401	0.562457	1.11747	0.942041	0.815754	0.926431	1.25196	0.705745	AD element
chr11_85666440	C	0.745653	0.89714	0.867793	0.846393	0.808516	0.800936	0.655953	0.869478	0.679552	1.06788	1.23561	0.802912	0.752463	1.65157	0.770135	AD element
chr11_85667916	A	0.421209	0.510045	0.51029	0.489497	0.416274	0.516192	0.340355	0.494469	0.443075	0.904233	0.826531	0.542295	0.65122	1.0947	0.590029	AD element
chr11_85667916	C	0.559329	0.530481	0.676282	0.566693	0.391254	0.456599	0.400296	0.566491	0.436695	1.25995	0.76003	0.662304	1.05429	1.16205	0.640702	AD element
chr11_85670945	A	0.598917	0.684485	0.814707	0.684343	0.743357	0.587088	0.675646	0.833324	0.580143	0.924255	0.569633	1.09066	0.411419	0.877379	0.665354	AD element
chr11_85670945	C	0.672285	0.42581	0.566759	0.662998	0.509113	0.544729	0.518144	0.615025	0.455697	1.60309	0.507852	0.555204	1.22678	1.43037	1.50677	AD element
chr11_85671501	A	0.53349	0.616021	0.703829	0.616077	0.545532	0.576192	0.487261	0.690449	0.573711	1.04465	1.11502	0.699004	0.802706	1.4116	0.900886	AD element
chr11_85671501	T	0.714732	0.662576	0.707754	0.737252	0.517412	0.69682	0.493885	0.729027	0.664203	1.26393	0.800638	0.932492	0.773392	1.2965	0.489766	AD element
chr11_85671702	A	0.386662	0.513106	0.538218	0.478095	0.436378	0.40577	0.360825	0.52241	0.382866	0.899508	0.518852	0.951902	0.696166	0.911817	0.318259	AD element
chr11_85671702	C	0.525531	0.463027	0.698156	0.408356	0.372773	0.547193	0.428737	0.525043	0.385013	0.814937	0.675295	0.56279	0.584984	1.09619	1.03109	AD element
chr11_85672383	A	0.491516	0.526792	0.545214	0.459221	0.436728	0.411647	0.38918	0.679809	0.40848	0.843184	0.540024	0.525268	0.363645	1.08492	0.66307	AD element
chr11_85672383	G	0.623725	0.408546	0.467122	0.528559	0.382267	0.430062	0.396542	0.459499	0.417157	0.936698	0.511051	0.526885	0.481827	1.18894	0.830761	AD element
chr11_85672522	C	0.562061	0.736109	0.848619	0.716422	0.845506	0.848665	0.599904	0.763273	0.708783	1.05782	0.683423	0.821707	0.765155	1.65763	0.656758	AD element
chr11_85672522	T	0.679858	0.687805	0.858188	0.841027	0.589876	0.629427	0.615771	0.864767	0.735323	1.37664	0.839424	0.818047	0.587222	1.42313	0.805428	AD element
chr11_85673124	A	0.467173	0.5818	0.685461	0.507681	0.499103	0.522914	0.426089	0.492838	0.561842	1.21877	0.973493	0.716592	1.87501	1.07183	0.781285	AD element
chr11_85673124	G	0.52646	0.576411	0.707383	0.659002	0.486781	0.486368	0.422152	0.625495	0.40411	0.897517	1.12315	0.403838	0.907137	1.51693	0.448413	AD element
chr11_85673270	C	0.423803	0.642934	0.6631	0.527906	0.442127	0.518574	0.434524	0.726215	0.451744	1.64694	0.53788	0.421488	0.616872	0.793101	0.585911	AD element
chr11_85673270	T	0.447079	0.691305	0.770968	0.417545	0.57725	0.541583	0.498673	0.536878	0.492364	0.788358	1.19768	0.438063	0.360013	0.907454	0.860584	AD element
chr11_85675533	C	0.462026	0.499364	0.572181	0.57605	0.409699	0.504982	0.374712	0.557709	0.406305	1.11991	0.599307	0.568027	0.550041	1.45634	0.671178	AD element
chr11_85675533	T	0.411009	0.533963	0.731201	0.609028	0.45171	0.466472	0.360764	0.460073	0.376652	0.894972	0.607147	0.515848	0.482052	0.756752	0.391857	AD element
chr11_85681479	C	0.541847	0.46267	0.708492	0.640357	0.372661	0.455158	0.340056	0.525529	0.468464	1.58797	0.665748	0.57848	0.69385	0.959397	0.485068	AD element
chr11_85681479	G	0.437945	0.553271	0.581881	0.495836	0.472378	0.426023	0.367507	0.562543	0.626412	0.88601	0.605125	0.574302	0.820507	1.46182	0.804867	AD element
chr11_85681583	A	0.296945	0.59491	0.584723	0.581996	0.350495	0.367302	0.315084	0.431692	0.274145	0.423662	0.859615	0.719219	0.848268	1.27884	0.530611	AD element
chr11_85681583	G	0.394409	0.462914	0.706063	0.353473	0.349795	0.477896	0.325027	0.660755	0.302797	0.598111	0.485064	0.653456	0.292424	1.20504	0.791797	AD element
chr11_85682120	G	0.447336	0.510962	0.56221	0.370861	0.386143	0.391933	0.401144	0.578574	0.397839	0.686791	0.824629	1.04187	0.602734	1.11299	0.56946	AD element
chr11_85682120	T	0.379569	0.470845	0.551259	0.512816	0.455648	0.622974	0.470372	0.513858	0.625729	1.25225	0.678105	0.373359	0.729882	0.805743	0.90622	AD element
chr11_85682817	A	0.466424	0.603002	0.692558	0.525285	0.485827	0.680151	0.369114	0.525757	0.381679	0.821387	0.953137	0.524921	0.740273	1.15914	0.389573	AD element
chr11_85682817	G	0.436856	0.61576	0.483272	0.437401	0.374872	0.455222	0.277653	0.422139	0.369204	0.848306	0.611249	0.661141	1.25912	0.898458	0.387316	AD element
chr11_85685166	A	0.691121	0.783123	1.21996	0.783615	0.672301	0.661011	0.719182	1.64762	0.819569	1.6193	0.611704	0.934438	0.526982	0.937148	0.657447	AD element
chr11_85685166	G	0.561539	0.671037	0.918431	0.641176	0.721537	1.03348	0.981649	0.97244	0.93755	1.02981	1.22148	0.579472	0.95756	3.63849	0.575506	AD element
chr11_85686096	G	0.445336	0.626001	0.560955	0.550333	0.377011	0.572296	0.488414	0.54348	0.422932	0.690203	0.627904	0.986956	0.352588	1.35629	0.643538	AD element
chr11_85686096	T	0.36101	0.550612	0.746098	0.463018	0.506195	0.464916	0.403202	0.502357	0.403093	0.677997	0.827149	0.281109	1.61786	0.792912	0.556832	AD element
chr11_85686151	A	0.727795	0.576407	0.668616	0.829868	0.55896	0.586679	0.568308	0.626127	0.463548	1.52539	0.966626	0.415734	0.417801	1.60647	0.451519	AD element
chr11_85686151	T	0.519097	0.699255	0.699233	0.686191	0.49159	0.585948	0.4662	1.10535	0.528939	1.03292	0.642082	0.511996	1.12628	1.00262	0.676809	AD element
chr11_85686223	A	0.497425	0.575794	0.663888	0.57949	0.46048	0.42561	0.477832	0.47066	0.450577	1.26775	0.741311	0.827613	0.906246	1.21913	0.433123	AD element
chr11_85686223	T	0.396965	0.527008	0.526492	0.544758	0.421622	0.402732	0.387123	0.481603	0.457722	1.25124	0.63153	0.503655	0.534484	1.77442	0.518766	AD element
chr11_85689435	C	0.421443	0.48149	1.46619	0.614778	0.483547	0.524337	0.463497	0.635107	0.625268	1.2283	0.762161	0.779019	0.708796	1.67168	0.593079	AD element
chr11_85689435	T	0.228629	0.32869	0.672048	0.571139	0.491022	0.461345	0.637165	0.513669	0.436477	2.77828	0.613796	0.304963	0.470053	2.11428	0.259748	AD element
chr11_85689712	A	0.369798	0.521373	0.599665	0.408367	0.401101	0.493582	0.275925	0.475625	0.446501	1.03526	0.692055	0.93507	0.400883	1.23993	0.900217	AD element
chr11_85689712	T	0.570431	0.501495	0.477569	0.548252	0.356441	0.399693	0.380962	0.530473	0.422779	0.778863	0.615005	0.314354	0.99638	1.23098	0.989972	AD element
chr11_85689785	C	0.490819	0.563238	0.555666	0.630665	0.386425	0.436494	0.537613	0.454563	0.413977	0.966267	0.704107	0.696916	0.630976	1.07945	0.827103	AD element
chr11_85689785	T	0.562564	0.333209	0.635924	0.410433	0.367379	0.471977	0.440613	0.561119	0.361764	0.702971	0.657042	0.41434	0.520512	1.32155	0.889237	AD element
chr11_85690531	A	0.201057	0.572603	0.767025	0.490227	0.379256	0.634124	0.396547	0.669608	0.318225	0.507634	0.617493	0.463655	0.272569	1.0921	0.450016	AD element
chr11_85690531	T	0.401642	0.548857	1.05726	0.605299	0.483211	0.47702	0.466833	0.538498	0.560411	0.754408	0.534616	1.19625	0.652355	1.60695	0.3785	AD element
chr11_85691662	C	0.603098	0.54797	0.688376	0.679571	0.384477	0.463437	0.390396	0.604083	0.421924	1.13604	0.518272	0.448304	0.567116	1.12095	0.491174	AD element
chr11_85691662	G	0.454366	0.447467	0.649669	0.535917	0.390105	0.61154	0.452687	0.534375	0.414633	0.96946	0.586413	0.424663	0.368928	0.745945	0.565279	AD element
chr11_85691810	A	0.639664	0.682245	0.853436	0.849319	0.618116	0.672601	0.595931	0.731793	0.808505	1.37816	0.879011	0.682424	0.799995	1.30374	0.701049	AD element
chr11_85691810	C	0.638153	0.670625	0.773875	0.692253	0.547369	0.67972	0.531151	0.752999	0.557469	1.2571	0.451615	0.543321	0.554607	1.73004	1.02847	AD element
chr11_85692342	A	0.599489	0.561553	0.643645	0.613244	0.436442	0.532487	0.354768	0.503972	0.413285	1.04187	0.977035	0.504089	0.424134	1.23496	0.564097	AD element
chr11_85692342	C	0.342059	0.640176	0.620703	0.777206	0.451157	0.449111	0.405456	0.619872	0.371539	0.810545	0.641045	0.618932	0.721279	1.20892	0.522487	AD element
chr11_85693768	C	0.634901	0.609332	0.670659	0.541651	0.541811	0.663798	0.511532	0.689355	0.479163	0.991264	0.843458	0.786123	0.637831	1.1835	0.544657	AD element
chr11_85693768	T	0.600846	0.641317	0.667791	0.758165	0.531332	0.56713	0.45044	0.758935	0.503543	1.24055	0.97179	0.604086	0.945523	1.47529	0.574679	AD element
chr11_85696670	A	0.488949	0.518318	0.621938	0.54769	0.460227	0.371731	0.429168	0.660379	0.380073	1.11752	0.591963	0.415165	0.400927	0.929619	0.464444	AD element
chr11_85696670	G	0.484958	0.546833	0.552721	0.533961	0.450776	0.474767	0.41238	0.472388	0.456449	1.13144	0.728884	1.0213	0.586289	1.82665	0.73418	AD element
chr11_85698207	A	0.485297	0.565034	0.643604	0.543684	0.457223	0.453528	0.399686	0.464953	0.398398	0.883915	0.711488	0.426265	0.53097	1.12656	0.475121	AD element
chr11_85698207	T	0.565166	0.613279	0.667706	0.610922	0.421235	0.445438	0.465777	0.574971	0.5	1.27263	0.536205	0.51187	0.507061	1.27026	0.820865	AD element
chr11_85698598	A	0.590853	0.512536	0.554226	0.570811	0.45293	0.363636	0.380204	0.591582	0.349984	1.37988	0.50226	0.493782	1.90048	0.858004	0.360033	AD element
chr11_85698598	G	0.580248	0.528935	0.791819	0.537878	0.382932	0.468092	0.406059	0.456891	0.471794	1.02123	0.743979	0.775599	0.802257	0.97878	0.588527	AD element
chr11_85700000	A	0.495119	0.67506	0.638806	0.616746	0.487975	0.525096	0.42766	0.867571	0.575031	1.24678	1.14356	1.36184	0.509597	1.42112	0.642271	AD element
chr11_85700000	C	0.636325	0.653171	0.777639	0.662283	0.582563	0.547247	0.466417	0.677728	0.510107	0.795093	1.14156	0.46165	1.07753	1.28861	0.613474	AD element
chr11_85701622	C	0.405376	0.727069	0.488108	0.495284	0.428295	0.426307	0.396272	0.436497	0.539925	0.749736	0.517213	0.40239	0.394421	1.015	0.536415	AD element
chr11_85701622	T	0.389973	0.579964	0.555003	0.637685	0.579339	0.447286	0.406065	0.589	0.401034	1.35372	0.751226	0.377501	1.06389	1.53737	0.502083	AD element
chr11_85701741	C	0.528383	0.526364	0.678574	0.603952	0.370256	0.350829	0.377863	0.505946	0.41396	0.783596	0.548341	0.452063	0.542565	1.31193	0.443404	AD element
chr11_85701741	T	0.371564	0.434247	0.627529	0.513242	0.310389	0.375338	0.360694	0.523146	0.384915	0.940197	0.481127	1.31231	0.538935	0.958663	0.459491	AD element
chr11_85702967	G	0.447342	0.641893	0.635048	0.502554	0.370333	0.529213	0.386153	0.50258	0.378152	0.958985	1.05209	0.5758	0.535363	1.10936	0.75085	AD element
chr11_85702967	T	0.542296	0.450413	0.541754	0.507524	0.486104	0.450407	0.435156	0.532948	0.389887	1.03301	0.966646	0.487925	0.745825	1.15329	0.506613	AD element
chr11_85705476	A	0.420761	0.651398	0.525379	0.733489	0.483522	0.51331	0.419987	0.581048	0.403967	0.987937	0.984762	0.46961	0.872474	3.96474	0.516949	AD element
chr11_85705476	T	0.454282	0.578216	0.513651	0.587196	0.421374	0.420611	0.508	0.618727	0.366553	1.43123	0.590634	0.339477	0.415192	0.737208	0.380709	AD element
chr11_85705885	G	0.730502	0.697708	0.842616	0.717739	0.626259	0.605698	0.5086	0.653776	0.631688	1.42234	0.853755	0.516289	1.22096	1.34574	0.668934	AD element
chr11_85705885	T	0.549617	0.637356	0.613507	0.594446	0.491056	0.479016	0.43333	0.681143	0.475162	0.9159	0.754635	0.463895	0.577863	1.09172	0.631967	AD element
chr11_85707228	A	0.530363	0.701802	0.587689	0.649409	0.491445	0.465522	0.463723	0.613985	0.456585	0.744946	0.65085	0.401962	0.538208	1.13801	0.531184	AD element
chr11_85707228	G	0.509244	0.65257	0.723866	0.717905	0.420383	0.496536	0.455825	0.659967	0.465302	0.945536	0.61458	0.596941	0.688487	1.26092	1.12112	AD element
chr11_85709348	C	0.574127	0.58873	0.712121	0.786154	0.552809	0.554671	0.453873	0.654569	0.538697	1.19617	0.741221	0.883921	0.857502	1.05165	0.673859	AD element
chr11_85709348	G	0.548881	0.648559	0.78095	0.70994	0.487369	0.593934	0.433679	0.677466	0.479697	1.62229	0.795245	0.592867	0.815063	1.028	0.624933	AD element
chr11_85709559	A	0.628712	0.741553	0.57636	0.77541	0.417276	0.427573	0.399093	0.643438	0.399122	0.792207	0.764564	0.629736	0.904893	1.1401	0.350469	AD element
chr11_85709559	G	0.495443	0.530453	0.824485	0.463485	0.478358	0.455014	0.432513	0.527065	0.406024	0.694526	0.464934	0.413022	0.932481	1.27502	0.696608	AD element
chr11_85710169	A	0.415448	0.522572	0.601163	0.584813	0.421064	0.532716	0.388365	0.685754	0.444353	1.12496	1.1175	0.600361	0.52208	0.947473	0.594411	AD element
chr11_85710169	G	0.439458	0.553184	0.55314	0.541055	0.418985	0.588421	0.384295	0.438776	0.370786	1.05962	0.733094	0.81769	0.701285	1.03137	0.587124	AD element
chr11_85710180	A	0.530795	0.572732	0.594382	0.561085	0.466406	0.481636	0.398806	0.528989	0.373548	0.975695	1.24869	0.736892	0.625704	1.05863	0.383585	AD element
chr11_85710180	G	0.454165	0.532259	0.526371	0.588994	0.399119	0.441898	0.348812	0.516778	0.400648	1.09488	0.779011	0.509771	0.725499	1.36692	0.284837	AD element
chr11_85713565	A	0.505441	0.60158	0.677053	0.485489	0.380438	0.517084	0.363778	0.566711	0.380601	1.14106	0.969606	0.547658	0.45458	1.02748	0.587454	AD element
chr11_85713565	C	0.706647	0.63994	0.696103	0.604479	0.383199	0.526218	0.55069	0.502788	0.381234	1.14467	0.720443	0.65586	0.849331	1.25239	0.723457	AD element
chr11_85714288	C	0.665765	0.601756	0.642027	0.608544	0.606782	0.614949	0.490701	0.735731	0.515381	0.815974	0.802791	0.534285	0.980051	1.19592	0.849154	AD element
chr11_85714288	T	0.444465	1.18283	1.01731	0.923029	0.590768	0.739251	0.612566	0.688774	0.655828	0.999282	0.72065	0.525728	1.89087	1.30231	0.801101	AD element
chr11_85715736	C	0.502854	0.622305	0.514727	0.499447	0.533268	0.403021	0.351027	0.552347	0.443239	0.705859	1.0303	0.367526	0.458834	2.08375	0.613755	AD element
chr11_85715736	T	0.595465	0.569328	1.082	0.569726	0.391806	0.439508	0.381856	0.483917	0.437807	0.827115	0.586464	0.427195	1.06666	1.18441	0.402903	AD element
chr11_85715853	C	0.753208	0.682097	0.755756	0.708088	0.55435	0.89085	0.504226	0.931855	0.691408	2.59304	0.706719	0.506305	0.743172	1.63543	0.734755	AD element
chr11_85715853	T	0.928424	0.662604	0.857563	0.868772	0.553962	0.65474	0.507763	0.959989	0.734049	1.64673	2.28537	0.567128	0.84083	1.25578	0.867537	AD element
chr11_85716032	C	0.476362	0.55181	0.497872	0.519145	0.439241	0.447474	0.38691	0.537595	0.374412	0.757241	0.723546	0.491314	0.713824	1.24528	0.632689	AD element
chr11_85716032	T	0.485329	0.395269	0.512535	0.604724	0.307654	0.462589	0.817613	0.477475	0.478651	1.07215	0.725658	0.664831	0.436958	1.36734	0.556382	AD element
chr11_85717923	A	0.709275	0.614248	0.824565	0.699083	0.587907	0.575996	0.550001	0.711854	0.560677	1.00269	0.782515	0.878541	0.746797	1.47293	0.61134	AD element
chr11_85717923	C	0.687458	0.674324	0.853585	0.658595	0.533341	0.80537	0.666344	0.828858	0.572155	0.881591	1.14226	0.634944	0.698959	1.27142	0.524568	AD element
chr11_85718231	G	0.637852	0.688751	0.870164	0.628448	0.621305	0.63407	0.699618	0.740527	0.557723	1.10422	1.94089	0.662595	0.483763	2.27032	0.602719	AD element
chr11_85718231	T	0.689499	0.671886	0.819582	0.800995	0.691018	0.592727	0.619672	0.682416	0.600283	1.2668	0.890255	0.734702	0.483279	0.998195	0.914128	AD element
chr11_85718816	C	0.451592	0.587674	0.519045	0.436035	0.494453	0.41825	0.316877	0.490747	0.368572	1.62702	0.547059	0.417481	0.568625	0.996194	0.268686	AD element
chr11_85718816	G	0.453589	0.637125	0.568334	0.625136	0.382343	0.361431	0.327336	0.570841	0.339291	1.01209	0.806458	1.38479	0.419351	0.891117	0.302243	AD element
chr11_85724572	A	0.503908	0.40793	0.64142	0.499454	0.326469	0.573702	0.318668	0.46699	0.301527	0.725896	1.01912	0.358147	0.966364	1.21198	0.391091	AD element
chr11_85724572	G	0.486732	0.516955	0.431085	0.469287	0.466692	0.442653	0.320986	0.45302	0.357778	0.807686	0.443584	0.351588	0.47322	1.11337	0.759114	AD element
chr11_85724661	C	0.563365	0.660617	0.662224	0.515164	0.40908	0.4265	0.426299	0.62735	0.486129	1.04668	0.691629	0.94821	0.395527	0.916487	0.520541	AD element
chr11_85724661	T	0.52705	0.710203	0.594401	0.759587	0.426446	0.368622	1.90303	0.64939	0.425886	0.529355	0.590909	0.372348	0.637784	1.03799	0.258397	AD element
chr11_85725621	C	0.422116	0.510844	0.611878	0.532518	0.399991	0.454993	0.408241	0.538208	0.483423	1.31288	0.666784	0.422318	0.624058	0.986299	0.583967	AD element
chr11_85725621	T	0.500834	0.502603	0.584917	0.57434	0.395896	0.473583	0.425602	0.508414	0.40656	0.95759	0.451729	0.392659	0.403737	1.18034	0.852706	AD element
chr11_85725937	C	0.548543	0.43314	0.555165	0.49503	0.420013	0.541801	0.392882	0.494225	0.442298	1.16923	0.585568	0.801957	0.582925	0.801525	0.588056	AD element
chr11_85725937	T	0.379181	0.361614	0.460148	0.446982	0.404662	0.550473	0.367097	0.483895	0.383823	0.722658	0.643869	0.850568	0.446037	1.20485	0.400353	AD element
chr11_85726364	A	0.563182	0.525977	0.825469	0.658473	0.370716	0.411958	0.403304	0.538235	0.370547	0.987259	0.631299	0.638809	1.44216	1.07789	0.379537	AD element
chr11_85726364	T	0.479437	0.55373	0.463289	0.623327	0.384991	0.411826	0.440522	0.510255	0.438437	1.41687	0.514083	0.931482	0.492094	1.26437	0.542494	AD element
chr11_85726818	C	0.531991	0.576808	0.478198	0.681128	0.501157	0.454065	0.327248	0.58524	0.390565	1.04774	0.948659	0.646046	0.645815	1.09343	0.44967	AD element
chr11_85726818	T	0.441263	0.617953	0.645521	0.497572	0.331087	0.598462	0.331064	0.515086	0.408931	0.795703	0.680646	1.37561	0.417663	0.910201	0.378743	AD element
chr11_85728030	C	0.527953	0.641168	0.611744	0.560295	0.429603	0.464922	0.366975	0.531573	0.421878	1.09362	0.807971	0.467447	0.513937	1.09681	0.501464	AD element
chr11_85728030	T	0.399073	0.594833	0.511774	0.684882	0.502203	0.520221	0.385949	0.63272	0.582044	2.50086	0.952194	0.701901	0.672024	1.36789	0.388277	AD element
chr11_85728476	A	0.4139	0.705345	0.655257	0.754568	0.4815	0.484218	0.365874	0.624179	0.509688	0.911143	0.842388	0.697801	1.01489	1.32754	0.64735	AD element
chr11_85728476	G	0.478107	0.447338	0.653413	0.545303	0.468172	0.70566	0.424663	0.708477	0.765822	0.879943	0.78439	0.504455	0.495732	1.0317	0.866168	AD element
chr11_85731286	C	0.376363	0.609694	0.619985	0.55363	0.377899	0.464058	0.300489	0.608701	0.416891	0.999622	0.730426	0.623199	0.631639	1.36732	0.683624	AD element
chr11_85731286	G	0.498431	0.440886	0.590008	0.626815	0.431391	0.514291	0.418354	0.480135	0.458602	1.04876	1.05598	1.04123	0.593017	1.03767	0.373952	AD element
chr11_85731982	A	0.537005	0.775859	0.789041	0.576577	0.480211	0.558288	0.5829	0.639197	0.438792	1.01532	0.623158	0.551722	0.329162	1.82114	0.658583	AD element
chr11_85731982	C	0.668947	0.568683	0.582144	0.728062	0.489826	0.573037	0.423965	0.786134	0.445117	1.20765	0.92044	1.23943	0.714356	1.63112	0.514016	AD element
chr11_85732690	A	0.680755	0.49085	0.834705	0.609447	0.457993	0.639809	0.50049	0.686061	0.560553	2.075	0.636165	0.446763	0.702313	1.21629	0.533819	AD element
chr11_85732690	G	0.643492	0.630577	0.927792	0.721666	0.572871	0.612657	0.436392	0.712954	0.652953	0.900769	1.15147	1.11722	0.581236	1.06178	0.733249	AD element
chr11_85734010	C	0.338154	0.569679	0.578194	0.355571	0.579556	0.700759	0.49179	0.444212	0.447281	1.15099	0.613713	0.297729	0.483945	1.37027	0.238951	AD element
chr11_85734010	T	0.569978	0.630742	0.603477	0.636012	0.469573	0.497537	0.432013	0.576337	0.426224	0.992063	0.642744	0.479095	0.471279	0.845667	0.669998	AD element
chr11_85736374	A	0.721475	0.969064	1.02336	0.824199	0.708223	0.877322	0.6045	0.815151	0.81839	1.16236	1.01988	0.949667	0.620505	1.01668	0.809783	AD element
chr11_85736374	G	0.55786	0.712792	0.788104	0.728153	0.685958	0.547617	0.615622	0.812358	0.866241	2.13301	0.819997	0.644276	0.778839	1.11991	0.84957	AD element
chr11_85739838	C	1.11909	0.704273	0.928067	0.70772	0.640846	0.779235	0.61546	0.807503	0.956436	0.922874	0.807125	0.536753	0.760571	1.67372	1.04198	AD element
chr11_85739838	T	0.721846	0.997964	1.0182	0.688248	0.647339	0.679467	0.642624	0.799598	0.703652	1.12506	0.654787	0.652092	1.08742	1.32668	1.05036	AD element
chr11_85740409	A	0.436697	0.423622	0.621896	0.705941	0.303938	0.494084	0.362716	0.527896	0.352936	1.0561	0.539402	0.407363	0.322168	0.654675	0.745616	AD element
chr11_85740409	G	0.490136	0.657065	0.508366	0.662865	0.433356	0.42699	0.428004	0.46528	0.444853	0.549306	0.696001	0.718974	0.404256	1.24135	0.590113	AD element
chr11_85741130	C	0.63773	0.555876	0.464779	0.513042	0.379769	0.460455	0.309411	0.499054	0.366946	1.1475	0.620167	0.80816	0.606125	0.858519	0.529908	AD element
chr11_85741130	T	0.618414	0.547463	0.572813	0.582122	0.436644	0.518539	0.368738	0.584084	0.449944	0.87697	0.755655	0.551975	0.506447	1.06819	0.417491	AD element
chr11_85743449	A	0.569785	0.466315	0.487677	0.911904	0.380375	0.433601	0.397663	0.484412	0.521597	0.541881	0.565467	1.01288	0.607018	1.43776	0.565193	AD element
chr11_85743449	G	0.62141	0.538332	0.646786	0.563905	0.319005	0.409891	0.376733	0.617475	0.399321	0.957045	0.535244	0.390098	0.704641	1.08231	0.581215	AD element
chr11_85746037	C	0.573944	0.59561	0.871711	0.617116	0.422185	0.533525	0.431629	0.564384	0.43853	1.13099	0.540922	0.615613	0.461263	1.15814	0.500249	AD element
chr11_85746037	T	0.478426	0.58815	0.458442	0.438634	0.387993	0.449339	0.345509	0.518367	0.71438	0.796065	0.772068	0.555393	0.694461	1.16293	1.04762	AD element
chr11_85746811	C	0.393006	0.479006	0.53814	0.511159	0.388323	0.507356	0.417123	0.591821	0.378532	1.48435	0.453173	0.894148	1.02913	0.915483	0.298757	AD element
chr11_85746811	T	0.486195	0.542717	0.802532	0.626594	0.41943	0.465162	0.413323	0.60083	0.393848	1.13825	0.777584	0.590045	0.374933	1.37174	0.766083	AD element
chr11_85748386	C	0.447892	0.448178	0.590369	0.458703	0.380581	0.44201	0.452847	0.523622	0.410688	1.12307	1.03337	0.989836	0.891805	1.40907	0.534056	AD element
chr11_85748386	T	0.372337	0.471662	0.591308	0.63193	0.378576	0.457621	0.436699	0.579941	0.435539	0.810519	0.889742	0.566987	0.349319	0.944868	0.542324	AD element
chr11_85750671	A	0.426744	0.500124	0.470194	0.543688	0.324008	0.380102	0.381352	0.45535	0.337234	0.691462	0.458274	0.488775	0.282939	1.03899	0.870052	AD element
chr11_85750671	T	0.445681	0.413502	0.549122	0.451159	0.333452	0.357573	0.326011	0.397656	0.324909	0.87485	0.579992	0.617706	0.444331	1.2277	0.411233	AD element
chr11_85750812	A	0.533731	0.701209	0.745099	0.563453	0.618603	0.575681	0.452587	0.582439	0.435135	1.00225	0.648741	0.771866	0.4164	1.13345	0.483663	AD element
chr11_85750812	G	0.574429	0.613186	0.655573	0.629365	0.496204	0.533988	0.403385	0.659585	0.531133	0.877727	0.914091	1.02107	0.599594	1.31845	0.644564	AD element
chr11_85757589	C	0.715738	0.789218	1.01527	0.874735	0.666033	0.701204	0.474968	0.748354	0.708384	1.1734	0.700855	1.21919	0.820415	1.70945	0.609506	AD element
chr11_85757589	T	0.630765	0.738594	1.04857	0.778086	0.617542	0.732538	0.592909	0.813072	0.941401	1.96004	0.975867	0.608284	0.563274	0.869452	0.816101	AD element
chr11_85757613	C	0.895096	0.706885	0.908307	0.805077	0.770513	0.725385	0.520375	0.732219	0.700283	0.982705	1.03783	0.674419	0.477541	1.602	0.69526	AD element
chr11_85757613	G	0.496718	0.766169	0.850349	0.670141	0.678703	0.678526	0.584305	0.752774	0.690446	1.34683	0.54846	0.789244	1.61699	0.915568	0.897904	AD element
chr11_85757617	C	0.551195	0.843362	0.719412	0.84403	0.820108	0.749959	0.676861	0.991314	0.600468	0.894954	0.850204	1.02997	1.2714	0.91545	0.710283	AD element
chr11_85757617	T	1.25611	0.620115	1.40454	0.751943	0.613069	0.7271	0.565199	0.933363	0.646797	1.09878	0.657054	0.813669	0.749326	2.31911	1.45025	AD element
chr11_85759746	C	0.714868	0.596865	0.608631	0.452512	0.419542	0.535009	0.415002	0.524122	0.406925	1.24844	0.605496	0.393001	0.654991	0.897393	0.523715	AD element
chr11_85759746	T	0.352471	0.55244	0.493911	0.746613	0.382596	0.855353	0.407191	0.521044	0.374335	0.892393	1.15946	0.788078	0.380936	1.03929	0.326846	AD element
chr11_85760028	C	0.49998	0.680391	0.608106	0.493414	0.361278	0.437845	0.456748	0.483129	0.375152	0.912844	0.779697	0.901756	0.734532	0.857808	0.366165	AD element
chr11_85760028	T	0.47916	0.510018	0.56714	0.538156	0.438776	0.402831	0.314926	0.548518	0.373275	2.3159	0.989208	0.6426	0.359543	1.39487	0.878059	AD element
chr11_85761474	A	0.44714	0.558326	0.661448	0.46641	0.425169	0.407017	0.389145	0.479321	0.476071	0.849806	0.807621	0.710899	1.7967	1.07893	0.534401	AD element
chr11_85761474	T	0.481392	0.48875	0.51699	0.665683	0.34558	0.468307	0.342039	0.544747	0.446187	1.1224	0.73323	0.422731	0.594914	0.966671	0.574919	AD element
chr11_85762118	C	0.375417	0.497873	0.562145	0.525775	0.509425	0.692686	0.33059	0.576132	0.386194	1.13565	0.816372	0.711987	0.830689	1.53227	0.951488	AD element
chr11_85762118	T	0.580226	0.591359	0.724386	0.550248	0.432845	0.569723	0.451489	0.692855	0.449782	1.08928	1.2182	0.69009	0.852181	0.899295	1.10423	AD element
chr11_85762244	C	0.613644	0.575309	1.07911	0.861525	0.426046	0.629709	0.426545	0.743854	0.725677	0.836331	0.640836	0.812176	0.412829	1.02008	0.321323	AD element
chr11_85762244	T	0.465744	0.481726	0.49567	0.688735	0.423999	0.522557	0.473644	0.565574	0.437683	1.31567	0.537282	0.540229	0.40716	1.0441	0.273782	AD element
chr11_85764693	C	0.456804	0.542074	0.700284	0.400024	0.395585	0.406553	0.361646	0.56454	0.434307	0.988135	0.678795	0.560235	0.818255	0.916916	0.806858	AD element
chr11_85764693	T	0.439059	0.580088	0.615431	0.423499	0.381337	0.442762	0.379331	0.532067	0.478332	1.77396	0.443139	0.860773	0.582335	1.26527	0.69157	AD element
chr11_85764875	G	0.578239	0.640565	0.624743	0.565593	0.498997	0.619012	0.558845	0.716714	0.722996	1.41116	0.779494	1.27252	0.680627	1.44435	1.33015	AD element
chr11_85764875	T	0.726103	0.694576	0.697994	0.577285	0.628667	0.530245	0.447728	0.647545	0.561436	1.0144	1.20687	0.53905	0.748205	1.53653	1.76645	AD element
chr11_85765298	A	0.466345	0.559575	0.550188	0.550633	0.39624	0.565904	0.425358	0.57196	0.431933	0.814332	0.747461	1.32581	0.48797	1.25719	0.787664	AD element
chr11_85765298	G	0.432387	0.534106	0.690299	0.595498	0.383551	0.50173	0.370982	0.538341	0.401739	0.750926	0.707141	0.343544	0.430714	0.863359	0.736095	AD element
chr11_85765737	C	0.393114	0.491702	0.553202	0.446482	0.396428	0.466122	0.348138	0.490345	0.380835	0.872733	0.683451	0.553142	0.449621	1.04289	0.464255	AD element
chr11_85765737	T	0.38875	0.634843	0.560306	0.516541	0.420558	0.452366	0.494857	0.481038	0.439206	1.21245	1.74774	0.325759	0.667233	1.04508	0.786313	AD element
chr11_85766146	A	0.498076	0.431899	0.579721	0.572453	0.332828	0.526951	0.36692	0.453329	0.409109	1.11777	0.821935	0.371299	0.749646	1.94667	0.292655	AD element
chr11_85766146	G	0.558826	0.57818	0.539124	0.53848	0.338306	0.648706	0.389388	0.52572	0.476246	3.26393	1.13906	0.805206	0.51336	1.1738	0.399884	AD element
chr11_85766582	A	0.353983	0.483101	0.522246	0.478695	0.383555	0.513225	0.346816	0.491839	0.371804	1.1692	0.497846	0.721117	0.43676	1.17658	0.532307	AD element
chr11_85766582	G	0.559497	0.572758	0.536836	0.519846	0.408757	0.542585	0.40049	0.466119	0.408285	0.646925	0.603155	0.447612	0.635884	1.09042	0.385792	AD element
chr11_85769105	G	0.525612	0.525315	0.638579	0.578526	0.402728	0.458352	0.397677	0.569076	0.542606	0.835095	0.685764	0.442667	0.528168	1.26309	0.489385	AD element
chr11_85769105	T	0.658352	0.588949	0.568092	0.577795	0.557053	0.514241	0.366431	0.514605	0.464688	0.766665	0.840691	0.904751	0.654267	0.982541	0.589137	AD element
chr11_85771065	C	0.521995	0.459147	0.627088	0.353883	0.298459	0.514246	0.316216	0.523103	0.40146	0.999697	1.10662	0.581374	0.494358	1.97241	0.530997	AD element
chr11_85771065	T	0.394721	0.334581	0.512062	0.367895	0.354019	0.41915	0.67658	0.431132	0.461108	1.37729	1.41322	0.438043	0.669643	0.686565	0.359479	AD element
chr11_85771170	C	0.316574	0.463205	0.661049	0.52026	0.567876	0.439854	0.38703	0.471943	0.359562	0.749638	0.626587	0.387025	0.72984	3.00767	0.611942	AD element
chr11_85771170	T	0.590944	0.610618	0.665488	0.633855	0.43942	0.462973	0.387852	0.63028	0.486913	1.37766	0.599547	0.901179	0.361683	1.92875	1.06868	AD element
chr11_85774562	G	0.558857	0.733221	0.584683	0.587025	0.462154	0.561448	0.561845	0.634321	0.406624	0.782426	0.606985	1.05329	0.823759	0.876223	0.461171	AD element
chr11_85774562	T	0.585199	0.629268	0.56656	0.756175	0.441295	0.411152	0.503778	0.536134	0.427121	0.908106	1.77577	0.610212	0.384943	1.26406	0.525594	AD element
chr11_85776544	A	0.345366	0.541243	0.596811	0.446481	0.444248	0.478193	0.326895	0.584621	0.383402	0.627387	0.829854	0.394981	0.661643	1.08438	0.49052	AD element
chr11_85776544	G	0.56223	0.456351	0.584125	0.466491	0.508971	0.509759	0.408117	0.503854	0.473919	1.07324	0.697192	1.01219	0.44395	1.12161	0.560155	AD element
chr11_85778924	C	0.558887	0.415929	0.524481	0.32038	0.680225	0.71163	0.310612	0.88625	0.376715	0.973478	1.03776	0.338754	0.424363	0.598726	0.394472	AD element
chr11_85778924	T	0.457306	0.542719	0.544639	0.530644	0.337461	0.518604	0.418084	0.495063	0.53426	0.764521	0.642108	0.599474	0.475565	1.31824	0.982594	AD element
chr11_85779162	C	0.316085	0.462089	0.42661	0.455759	0.304337	0.490189	0.475683	0.415621	0.376323	1.07581	0.729032	1.22192	0.34533	1.08977	0.621034	AD element
chr11_85779162	G	0.270227	0.450219	0.432648	0.345087	0.339024	0.420931	0.274746	0.648055	0.405862	0.758205	0.511593	0.281673	0.776399	0.775299	0.251873	AD element
chr11_85779297	G	0.559732	0.782481	0.714766	0.759255	0.680008	0.884102	0.476264	0.77138	0.863781	0.804102	0.799814	1.42771	0.535793	0.712149	0.399764	AD element
chr11_85779297	T	0.727435	0.918344	0.980611	0.600769	0.744872	0.586183	0.54597	0.877086	0.573883	0.746919	0.497577	0.697994	0.502418	0.908889	0.706125	AD element
chr11_85779310	A	0.523887	0.613232	0.664091	0.79549	0.553609	0.658131	0.542521	0.684757	0.555091	1.56161	0.751541	0.611868	0.437697	1.08307	0.684303	AD element
chr11_85779310	G	0.540297	0.68856	0.549788	0.603695	0.542904	0.545901	0.521495	0.745815	0.619159	1.1562	0.974958	1.2876	0.61609	1.14328	0.952697	AD element
chr11_85781322	C	0.544042	0.534553	0.669326	0.58564	0.500334	0.389785	0.331768	0.638264	0.477304	1.12838	0.583834	0.566768	0.623844	1.11885	0.415024	AD element
chr11_85781322	T	0.402519	0.490207	0.579501	0.522301	0.466273	0.54843	0.403739	0.512078	0.383104	0.659706	0.735643	0.615414	0.375309	1.28371	0.587762	AD element
chr11_85783875	A	0.510457	0.544691	0.543815	0.568216	0.371959	0.413533	0.382448	0.496809	0.400586	1.05615	0.569222	0.509327	0.456376	1.00237	0.624107	AD element
chr11_85783875	G	0.623718	0.45751	0.595454	0.470113	0.330218	0.433748	0.356603	0.528053	0.418348	0.725382	0.994058	0.625447	0.537092	0.898144	0.528558	AD element
chr11_85784268	A	0.471884	0.622393	0.572868	0.522187	0.323796	0.41975	0.38638	0.52202	0.461437	1.15387	0.519773	0.724698	0.455331	1.6881	0.332889	AD element
chr11_85784268	C	0.374683	0.526835	0.539057	0.526553	0.339698	0.453878	0.368466	0.452336	0.381376	0.779302	0.716268	0.519545	0.616301	1.47614	0.623779	AD element
chr11_85784979	A	0.427266	0.621813	0.599276	0.494902	0.428599	0.400689	0.396773	0.56766	0.404157	1.78549	0.702227	0.586838	0.528382	1.19152	0.363547	AD element
chr11_85784979	C	0.448413	0.648328	0.514774	0.5424	0.425797	0.424803	0.314404	0.545786	0.400207	0.916768	1.28478	0.862593	0.94602	1.00476	0.494763	AD element
chr11_85787824	C	0.553005	0.635896	0.6185	0.551661	0.472478	0.539886	0.43189	0.564133	0.409781	1.24789	0.655813	0.390353	0.667027	1.46689	0.648769	AD element
chr11_85787824	T	0.431401	0.643343	0.619121	0.443761	0.567208	0.471508	0.438442	0.563385	0.440232	0.780307	0.770444	0.843392	0.810689	1.0844	0.41159	AD element
chr11_85788351	C	0.431742	0.454575	0.470486	0.572007	0.399678	0.456224	0.307629	0.47493	0.460667	0.760241	0.49607	0.946141	0.767784	0.807174	0.340535	AD element
chr11_85788351	T	0.446	0.481352	0.532901	0.402879	0.312228	0.392447	0.377391	0.43596	0.362656	0.902695	1.19048	0.502825	0.696921	0.888067	0.506086	AD element
chr11_85789983	C	0.542983	0.633416	0.740032	0.7263	1.04507	0.722595	0.475831	0.641294	0.519192	0.925546	0.529469	0.639867	0.552867	0.889983	1.12013	AD element
chr11_85789983	G	0.731557	0.690648	0.753664	0.522277	0.490954	0.545877	0.455169	0.617884	0.492335	1.58649	1.04967	1.07417	1.09361	1.17607	0.833465	AD element
chr11_85794542	A	0.62275	0.483553	0.478099	0.381936	0.450411	0.434085	0.469087	0.557218	0.409116	0.962023	0.666777	0.541426	0.573985	1.46117	0.493916	AD element
chr11_85794542	G	0.497549	0.558653	0.631918	0.53393	0.382806	0.465641	0.361936	0.516044	0.439169	0.676298	0.587957	0.438151	0.372893	1.24892	0.598171	AD element
chr11_85794760	C	0.51529	0.528024	0.734208	0.579854	0.471716	0.460526	0.485525	0.708904	0.515516	0.870841	1.13672	0.584708	0.567983	1.18809	0.505417	AD element
chr11_85794760	T	0.553528	0.517032	0.617831	0.570273	0.398976	0.476942	0.334324	0.505836	0.456516	1.14286	1.19925	0.508379	0.742429	0.836169	0.75585	AD element
chr11_85794761	A	0.382771	0.600945	0.646054	0.46167	0.715555	0.502439	0.371128	0.422127	0.446374	1.78645	0.678925	0.379891	0.756289	1.65461	0.351487	AD element
chr11_85794761	G	0.425912	0.443112	0.609457	0.559357	0.438725	0.463461	0.33564	0.569823	0.437592	1.23579	0.567109	0.591504	3.50584	0.803783	0.805581	AD element
chr11_85795524	C	0.538431	0.576101	0.828211	0.775102	0.594225	0.57872	0.426117	0.630783	0.579211	1.0473	0.951606	0.803608	0.723084	1.09503	0.929878	AD element
chr11_85795524	T	0.693629	0.612424	0.793905	0.647601	0.547436	0.679859	0.53583	0.692855	0.66028	1.88868	0.700714	0.904101	0.952665	1.58221	1.59476	AD element
chr11_85795950	A	0.566507	0.639672	0.807299	0.626509	0.464582	0.487933	0.468036	0.701008	0.556101	0.974573	0.563003	1.06819	0.763089	1.06602	0.440459	AD element
chr11_85795950	G	0.555399	0.84708	0.839954	0.70392	0.480759	0.529627	0.548108	0.674887	0.561847	1.45226	0.627931	0.867908	0.368019	1.17536	0.697436	AD element
chr11_85798020	G	0.472447	0.996589	0.814748	0.540209	0.527283	0.473005	0.412078	0.688949	0.58695	1.25981	0.848671	1.5189	0.965583	1.20257	0.775088	AD element
chr11_85798020	T	0.539045	0.710104	0.76549	0.771183	0.517726	0.526678	0.433604	0.626833	0.548161	0.776135	0.692374	0.735574	0.936778	1.54915	1.44556	AD element
chr11_85800279	A	0.44396	0.455878	0.639883	0.631555	0.463585	0.522182	0.360533	0.685094	0.501401	1.07889	0.893331	0.709148	0.401838	1.71115	0.456603	AD element
chr11_85800279	G	0.396696	0.586279	1.01034	0.560452	0.549353	0.622125	0.438749	0.627666	0.453507	0.721518	0.556709	0.322578	0.34181	1.00983	0.480033	AD element
chr11_85803276	C	0.625493	0.49489	0.42861	0.670875	0.364693	0.403797	0.337546	0.884495	0.381909	1.10318	0.58798	0.577083	0.818419	2.31796	0.564391	AD element
chr11_85803276	T	0.345025	0.646313	0.556405	0.42455	0.276148	0.450371	0.341303	0.401458	0.481982	1.68272	0.676232	0.430644	0.531765	0.764275	0.325072	AD element
chr11_85809825	C	0.399837	0.447973	0.540124	0.626469	0.404435	0.478372	0.378384	0.516418	0.407645	1.08399	0.894401	0.402424	0.391072	2.27907	0.580301	AD element
chr11_85809825	T	0.391608	0.800386	0.626991	0.500788	0.496322	0.523962	0.415716	0.527624	0.425885	1.65381	0.560287	0.534081	0.60936	1.31038	0.461613	AD element
chr11_85811138	A	0.488559	0.449597	0.657747	0.573525	0.412036	0.362166	0.295838	0.488292	0.339837	0.839893	0.766606	0.324966	0.261163	1.85348	0.594792	AD element
chr11_85811138	G	0.417522	0.5618	0.528974	0.510928	0.305975	0.442196	0.353215	0.464192	0.342109	1.30778	0.440902	0.609096	0.46353	0.946848	0.337181	AD element
chr11_85811238	A	0.519056	0.513221	0.543122	0.442791	0.315678	0.414114	0.333318	0.577178	0.40475	0.808844	0.745882	0.429776	0.481465	0.93627	0.366278	AD element
chr11_85811238	G	0.52023	0.45025	0.50219	0.518098	0.361425	0.375507	0.315432	0.498329	0.4144	0.945309	0.639111	0.482696	0.638804	0.906573	0.331732	AD element
chr11_85811364	C	0.499831	0.513946	0.564094	0.531029	0.420546	0.447298	0.360217	0.535689	0.388746	1.0071	0.641633	0.646145	0.394619	1.05605	0.681751	AD element
chr11_85811364	T	0.480734	0.501213	0.617186	0.577859	0.380056	0.517397	0.41033	0.627902	0.459128	0.97257	0.697397	0.586503	0.813903	1.38607	0.680794	AD element
chr11_85811696	A	0.545213	0.481848	0.718222	0.476605	0.43761	0.605013	0.391952	0.517935	0.44152	1.06161	0.547597	0.476758	1.13811	1.19022	0.423411	AD element
chr11_85811696	C	0.40453	0.46609	0.582419	0.609702	0.533588	0.593215	0.416524	0.533291	0.447275	0.715821	0.725938	0.431784	0.551335	0.991146	0.515803	AD element
chr11_85812210	C	0.474929	0.519414	0.54565	0.515467	0.439013	0.509235	0.379326	0.487226	0.452898	0.937125	0.878169	0.436774	1.48183	1.62431	0.834417	AD element
chr11_85812210	T	0.508476	0.536999	0.597002	0.58156	0.439277	0.542234	0.409846	0.57535	0.4388	1.2171	1.02829	1.06501	0.537565	1.44968	0.754905	AD element
chr11_85813817	A	0.527698	0.977734	0.841171	0.576191	0.507747	0.893028	0.737592	0.756546	0.52239	1.81948	0.823886	0.663106	1.71199	1.04962	0.51078	AD element
chr11_85813817	G	0.554254	0.858039	0.783623	0.491343	0.828699	0.679245	0.671949	0.587446	0.859251	0.956896	1.00318	1.26973	0.658229	1.35073	0.861508	AD element
chr11_85814486	G	0.738805	0.567954	0.647356	0.412227	0.348944	0.47004	0.489308	0.53268	0.443375	1.70615	0.993715	0.815452	0.339888	0.871585	0.481588	AD element
chr11_85814486	T	0.505584	0.601408	0.541805	0.654498	0.407207	0.443737	0.440101	0.64772	0.482896	0.850544	0.78942	0.564506	0.625356	0.994833	0.323346	AD element
chr11_85815030	A	0.48373	0.612083	0.6083	0.613679	0.40998	0.52658	0.408259	0.597107	0.485756	0.697587	1.10612	0.680631	0.522121	1.32862	0.622429	AD element
chr11_85815030	G	0.517278	0.604724	0.747039	0.681627	0.537422	0.715046	0.566829	0.67296	0.452131	1.93796	0.848283	0.529412	0.818638	1.79993	0.753399	AD element
chr11_85820077	A	0.648876	0.409449	1.17877	0.335085	0.839041	1.03693	0.425591	0.712171	0.389281	0.385196	4.70701	0.603854	0.538462	1.19255	0.885714	AD element
chr11_85820077	G	1.12619	0.253653	0.398273	1.90529	0.347173	0.371651	0.938182	0.524113	0.409214	0.474522	0.566265	1.01017	1.02361	0.855368	0.313582	AD element
chr11_85823324	C	0.507649	0.405725	0.564745	0.615843	0.323179	0.420494	0.322521	0.472096	0.337683	1.07997	0.506281	0.720336	0.397719	1.03365	0.758341	AD element
chr11_85823324	T	0.449187	0.474603	0.519557	0.539812	0.398836	0.471006	0.419638	0.52929	0.397086	0.974179	0.942803	0.971678	0.546218	0.961593	0.418827	AD element
chr11_85823650	A	0.551366	0.695593	0.635315	0.541757	0.388021	0.435478	0.605711	0.491167	0.496473	0.942814	0.71926	0.468708	0.709685	0.883164	0.584482	AD element
chr11_85823650	G	0.392081	0.565564	0.583709	0.537292	0.409587	0.451821	0.423202	0.556049	0.537769	1.29462	0.771724	0.706132	0.352659	0.930022	0.592732	AD element
chr11_85824288	A	0.372937	0.569242	0.626487	0.66529	0.504486	0.465911	0.443551	0.556811	0.464342	1.05801	0.974558	0.724716	1.48118	0.937851	0.443384	AD element
chr11_85824288	G	0.577405	0.650603	0.639824	0.529576	0.341332	0.424162	0.371801	0.533216	0.375643	0.974123	0.993552	0.855205	0.588556	1.47817	0.361067	AD element
chr11_85824859	A	0.44194	0.482614	0.541346	0.527235	0.284294	0.456681	0.309134	0.476079	0.417812	0.851079	0.788125	0.744583	0.53952	0.796894	0.495843	AD element
chr11_85824859	G	0.53441	0.456376	0.538607	0.502315	0.376333	0.376002	0.312815	0.56001	0.485659	1.17454	0.535753	0.393889	0.525867	2.20804	0.851067	AD element
chr11_85829867	C	0.445738	0.430052	0.641141	0.490159	0.410463	0.527625	0.358291	0.536837	0.383126	1.01116	0.826224	0.414501	0.492994	0.949724	0.406656	AD element
chr11_85829867	T	0.409294	0.538492	0.605019	0.489942	0.360224	0.429584	0.408484	0.614541	0.405013	0.531411	0.54771	0.604013	0.82449	0.909145	0.378305	AD element
chr11_85831246	A	0.349028	0.489792	0.688786	0.528183	0.39189	0.462611	0.421479	0.553119	0.42321	0.622528	0.65621	0.601789	1.15716	1.12648	1.64381	AD element
chr11_85831246	G	0.702819	0.584013	0.533749	0.482496	0.367939	0.433735	0.354462	0.557459	0.472239	0.614407	0.515687	0.379797	0.526586	0.954577	0.484708	AD element
chr11_85831433	A	0.6316	0.416091	0.662012	0.553346	0.453447	0.472601	0.426065	0.679442	0.528705	0.989913	0.5156	0.519193	0.397153	1.90017	1.17021	AD element
chr11_85831433	T	0.518997	0.578361	0.675579	0.602923	0.461087	0.560523	0.451704	0.536327	0.515144	1.12028	0.680683	0.743296	0.588712	0.997165	0.701858	AD element
chr11_85831541	A	0.557519	0.600288	0.700869	0.664539	0.431627	0.554309	0.498785	0.544011	0.52676	1.00374	1.14227	0.71173	0.476572	1.31905	0.40584	AD element
chr11_85831541	C	0.483922	0.518771	0.518548	0.609007	0.4876	0.472295	0.442576	0.490127	0.477945	0.973838	0.617245	0.525895	0.619959	1.0235	0.730392	AD element
chr11_85831690	A	0.469442	0.538946	0.561012	0.584381	0.319662	0.397025	0.355032	0.533668	0.448857	0.979582	0.504592	0.620184	0.349977	1.10226	0.354378	AD element
chr11_85831690	G	0.387448	0.678733	0.518575	0.597622	0.426949	0.558005	0.413429	0.728223	0.437149	0.69184	1.26207	0.4924	0.453901	0.858598	0.894891	AD element
chr11_85832424	C	0.454974	0.601121	0.607445	0.513912	0.386106	0.457474	0.40083	0.504589	0.36673	0.878557	0.642193	0.525317	0.794183	1.2064	0.504379	AD element
chr11_85832424	T	0.497259	0.519119	0.641894	0.526138	0.419457	0.482526	0.383442	0.545178	0.498677	0.965439	0.718656	0.615177	0.687615	0.910354	1.64081	AD element
chr11_85832784	C	1.10914	0.813502	0.597003	1.29871	0.756368	1.14525	0.60928	1.23871	0.514833	1.90482	0.707982	1.13743	0.561824	1.18178	0.884178	AD element
chr11_85832784	G	0.751761	0.780856	1.18129	0.969623	0.711507	0.95451	0.624585	0.747942	0.718501	1.34702	0.61384	0.827228	1.1266	1.55043	2.18539	AD element
chr11_85833460	A	0.566336	0.561728	0.695763	0.508081	0.382367	0.492277	0.389571	0.544369	0.386451	1.35522	0.760812	0.666009	0.618648	0.993444	0.659889	AD element
chr11_85833460	G	0.50102	0.470706	0.556531	0.471703	0.391122	0.533939	0.419623	0.576823	0.401967	0.7344	0.82188	0.412645	0.451793	1.47546	0.653081	AD element
chr11_85838808	A	0.490355	0.59571	0.565	0.477273	0.363756	0.475305	0.280355	0.57784	0.328318	2.6305	1.85086	0.467576	0.494881	2.31689	0.46771	AD element
chr11_85838808	G	0.451653	0.724058	0.756327	0.486048	0.4058	0.409518	0.314858	0.382005	0.472158	1.36182	0.699672	0.758587	1.07228	1.39255	0.850522	AD element
chr11_85839935	C	0.475822	0.438434	0.563535	0.44725	0.334207	0.41655	0.320255	0.494804	0.432158	0.823705	0.65728	0.443803	0.389383	0.972152	0.672525	AD element
chr11_85839935	T	0.428245	0.515579	0.889238	0.440238	0.347645	0.374472	0.36193	0.474118	0.352266	0.966658	0.585843	0.579671	0.743219	1.02651	0.447918	AD element
chr11_85840446	G	0.410846	0.5032	0.613824	0.401868	0.417504	0.417388	0.47094	0.468198	0.359992	1.07626	1.27854	0.642322	0.631119	1.59405	0.558622	AD element
chr11_85840446	T	0.462903	0.587762	0.618259	0.538632	0.403073	0.488774	0.372612	0.552715	0.358881	1.12541	0.582904	0.436746	0.465346	0.883766	0.323997	AD element
chr11_85841148	A	0.518256	0.619089	0.83274	0.648688	0.525883	0.646453	0.452237	0.670608	0.614007	1.79385	1.03598	0.694336	0.948759	1.11921	0.766451	AD element
chr11_85841148	C	0.381883	0.624055	0.738183	0.664495	0.504382	0.564147	0.487173	0.640663	0.461384	0.867478	0.49664	1.511	0.669576	1.20937	0.439918	AD element
chr11_85844486	C	0.355388	0.470332	0.599571	0.548698	0.410728	0.456119	0.370384	0.671511	0.4663	1.23954	0.702105	1.07499	1.34529	0.972688	0.639285	AD element
chr11_85844486	T	0.49373	0.586225	0.622382	0.574574	0.499383	0.524738	0.435016	0.5857	0.691982	1.33974	0.550854	0.822089	0.440963	1.20285	2.13613	AD element
chr11_85845045	A	0.466538	0.504217	0.667446	0.580851	0.650369	0.489575	0.510591	0.657062	0.453116	0.940755	1.24054	0.951521	0.507198	1.14545	0.959412	AD element
chr11_85845045	G	0.551206	0.854893	0.725929	0.411889	0.577817	0.460182	0.519545	0.783429	0.637829	0.773397	0.661766	0.956148	1.22282	0.622478	1.08181	AD element
chr11_85845473	A	0.527243	0.648267	1.00343	0.412145	0.317938	0.359171	0.464555	0.491748	0.349424	1.85457	0.617532	0.524647	0.712986	0.582404	0.679452	AD element
chr11_85845473	G	0.361974	0.453318	0.497976	0.447106	0.364486	0.464568	0.303	0.507547	0.344433	0.793592	0.592093	0.37488	1.09456	1.48461	0.647677	AD element
chr11_85846187	A	0.458775	0.594499	0.597318	0.49281	0.383417	0.433889	0.325655	0.453058	0.415837	1.02591	0.355004	0.522359	0.473365	0.821496	0.268493	AD element
chr11_85846187	G	0.394159	0.548037	0.606096	0.480147	0.376678	0.445328	0.382702	0.497126	0.349085	0.577713	0.847605	0.809911	0.50439	0.979249	0.640574	AD element
chr11_85846796	C	0.433933	0.551623	0.577403	0.566919	0.39577	0.461422	0.430479	0.583418	0.491421	0.968746	0.889944	0.597652	0.481882	1.37266	0.854288	AD element
chr11_85846796	T	0.579544	0.725064	0.629558	0.575196	0.390289	0.42553	0.342436	0.546975	0.413763	1.13836	0.47842	0.592677	0.483453	1.02289	0.517951	AD element
chr11_85847881	C	0.480442	0.462795	0.582283	0.511183	0.431515	0.466341	0.410433	0.462128	0.41633	0.838707	0.515622	0.572316	0.409236	1.35843	0.437634	AD element
chr11_85847881	T	0.388329	0.516372	0.660989	0.504236	0.404162	0.449774	0.372403	0.559351	0.401954	0.849237	0.695192	0.6897	0.653164	1.06508	0.464429	AD element
chr11_85849094	C	0.453743	0.520954	0.829691	0.539468	0.548617	0.531362	0.351442	0.538324	0.494041	0.999237	0.737831	0.972923	1.48284	0.824368	0.527241	AD element
chr11_85849094	G	0.534929	0.58252	0.743562	0.714778	0.502098	0.441654	0.456088	0.558324	0.504057	1.34873	1.09381	1.06334	0.552247	1.32529	0.504855	AD element
chr11_85850243	C	0.906957	0.878653	0.934712	0.858244	0.719185	0.769127	0.758116	1.06531	0.760275	0.919491	0.914465	0.993771	0.634605	1.39588	0.727847	AD element
chr11_85850243	T	0.621767	1.11586	1.08447	0.86994	0.625609	0.766188	0.740527	0.868372	1.08582	0.859593	0.819263	1.04581	0.938186	1.29672	1.12206	AD element
chr11_85852269	C	0.612132	0.586139	0.70854	0.81319	0.500444	0.619587	0.447264	0.701716	0.545385	0.627578	0.518998	1.04164	1.0405	0.795908	0.288969	AD element
chr11_85852269	G	0.712584	0.700507	0.872325	0.464938	0.523323	0.587182	0.418405	0.624878	0.440003	1.27694	1.99269	0.558391	0.492822	0.854469	1.28468	AD element
chr11_85853251	G	0.394031	0.588114	0.643899	0.514941	0.423072	0.506697	0.522197	0.637468	0.412447	1.09628	0.513294	0.794105	0.468241	1.45016	0.32378	AD element
chr11_85853251	T	0.450461	0.558335	0.625382	0.404116	0.471127	0.442515	0.40479	0.549868	0.541356	1.5412	0.797711	0.500091	0.49749	1.3927	0.930295	AD element
chr11_85857639	C	0.581458	0.569644	0.586175	0.570622	0.458735	0.542622	0.414956	0.574254	0.494647	1.34574	0.892567	0.592581	0.596006	1.47333	0.540472	AD element
chr11_85857639	T	0.593551	0.579559	0.608084	0.60819	0.515178	0.59861	0.451757	0.576616	0.466169	0.965119	0.794847	1.14731	0.782372	1.11742	0.426223	AD element
chr11_85858253	A	0.582111	0.364803	0.645002	0.396633	0.403322	0.413273	0.489053	0.836247	0.345316	1.66971	2.29671	0.363787	0.357581	0.981375	0.316769	AD element
chr11_85858253	G	0.370625	0.424222	0.497524	0.460332	0.412997	0.4919	0.370333	0.408981	0.42151	0.532274	0.465342	0.408572	0.555359	1.6173	0.399582	AD element
chr11_85858497	G	0.402302	0.380245	0.506791	0.42285	0.398416	0.48423	0.365282	0.473416	0.519368	0.807719	0.653982	0.429106	0.458883	1.288	0.937586	AD element
chr11_85858497	T	0.599817	0.492794	0.424065	0.428604	0.369622	0.33596	0.419259	0.492543	0.39987	1.53654	0.612399	0.289277	0.673938	0.99933	0.572938	AD element
chr11_85858538	A	0.483242	0.520078	0.555333	0.473243	0.351574	0.416375	0.354578	0.582699	0.434783	0.598463	0.578829	0.679749	0.450877	0.968869	0.539288	AD element
chr11_85858538	G	0.475974	0.50186	0.482787	0.554686	0.373736	0.437786	0.347312	0.559697	0.400329	1.23789	0.49361	0.54933	0.396912	1.0348	0.345016	AD element
chr11_85858887	A	0.528014	0.537774	0.911718	0.498723	0.439693	0.449881	0.435485	0.583761	0.541416	0.874382	0.731838	1.0896	0.831396	1.12827	0.810053	AD element
chr11_85858887	G	0.470868	0.683766	0.727417	0.62452	0.46505	0.504103	0.486608	0.527346	0.488699	0.945854	0.67766	0.557254	0.953781	1.29589	1.20836	AD element
chr11_85859483	C	0.499431	0.648495	0.674075	0.628299	0.442548	0.474733	0.425994	0.54672	0.434858	0.859073	0.803987	0.53651	0.529051	1.26563	0.468024	AD element
chr11_85859483	G	0.510931	0.533084	0.566512	0.592132	0.403697	0.451039	0.389677	0.598831	0.373957	0.755049	0.811897	0.413477	0.53262	1.11667	0.448294	AD element
chr11_85859916	C	0.764975	0.800243	0.98663	0.900125	0.656411	0.749501	0.735862	0.870153	0.619195	1.07582	0.774592	1.18575	0.931574	1.17489	0.829651	AD element
chr11_85859916	T	0.706338	0.849443	1.1198	0.655996	0.725639	0.723126	0.702866	0.727372	0.653813	1.82187	0.994469	0.691138	0.757056	1.50318	0.838393	AD element
chr11_85860305	A	0.540892	0.607395	0.644568	0.555421	0.405297	0.390183	0.346798	0.405644	0.379151	0.856585	0.685291	0.778086	0.584826	1.09671	0.426163	AD element
chr11_85860305	G	0.427614	0.462256	0.540423	0.38348	0.377439	0.470672	0.551604	0.49765	0.405242	0.84675	0.836801	0.6168	0.661762	1.11097	0.362391	AD element
chr11_85861304	A	0.654898	0.653359	0.84069	0.595965	0.469692	0.640279	0.51195	0.656128	0.6623	0.73825	0.693509	0.469999	0.478183	1.03039	0.461285	AD element
chr11_85861304	G	0.52707	0.808079	0.559863	0.566892	0.632514	0.493502	0.415156	0.743198	0.374248	0.631091	0.589289	0.480889	0.46867	1.05755	1.05342	AD element
chr11_85861419	A	0.517745	0.530206	0.535995	0.68151	0.411268	0.409677	0.360274	0.458468	0.481164	1.01877	0.913128	0.64662	0.473628	1.93156	0.618043	AD element
chr11_85861419	G	0.629436	0.630596	0.528004	0.55665	0.415131	0.448009	0.394117	0.573014	0.428198	1.15568	0.863356	0.608982	0.86091	1.02832	0.698791	AD element
chr11_85862728	A	0.582291	0.727901	0.835039	0.5406	0.664527	0.612399	0.562047	0.796833	0.606105	1.08288	1.00755	0.889185	1.75318	1.69728	0.445993	AD element
chr11_85862728	G	0.812431	0.670398	0.648454	0.579226	0.566604	0.629598	0.402819	0.65422	0.464058	1.22769	0.793634	0.670304	0.771247	1.32792	0.597787	AD element
chr11_85863080	A	0.458636	0.550136	0.614389	0.5241	0.418441	0.560093	0.607942	0.505592	0.385414	1.57168	0.504595	1.42368	0.44207	1.04162	0.659315	AD element
chr11_85863080	C	0.531446	0.621003	0.626065	0.690534	0.379439	0.563542	0.506398	0.735238	0.447315	1.45727	0.953776	0.412641	0.37428	0.943775	0.65442	AD element
chr11_85863769	G	0.421762	0.467876	0.511314	0.40444	0.35951	0.38686	0.368631	0.491789	0.332946	1.03611	0.617904	0.782672	0.476841	1.08322	0.46251	AD element
chr11_85863769	T	0.342681	0.561281	0.745062	0.473892	0.3249	0.347227	0.360296	0.41933	0.425548	0.899264	0.94362	0.570474	0.741722	0.779907	0.47861	AD element
chr11_85867875	A	0.851228	0.942648	1.03511	0.659457	0.544999	0.559631	0.446029	0.556986	0.512399	0.962386	0.425817	1.22136	0.437069	1.88365	0.916189	AD element
chr11_85867875	G	0.477707	0.736974	0.65107	0.442743	0.379973	0.449551	0.480349	0.859652	0.555986	0.85967	0.711981	0.684187	0.374428	1.26909	0.35803	AD element
chr11_85868454	G	0.525622	0.463371	0.549426	0.510375	0.457634	0.480825	0.321022	0.568363	0.417415	1.4131	0.600905	0.580754	0.811495	1.01339	0.730639	AD element
chr11_85868454	T	0.438796	0.44675	0.732328	0.552903	0.535046	0.475993	0.402274	0.547994	0.413181	0.975536	0.495864	0.478149	0.705001	1.67473	0.488299	AD element
chr11_85868640	C	0.527746	0.511251	0.526219	0.565265	0.474531	0.473615	0.370896	0.532983	0.480152	1.303	1.08086	0.605615	0.684538	1.03775	0.40062	AD element
chr11_85868640	T	0.489219	0.590592	0.667616	0.533181	0.391871	0.545199	0.429525	0.573709	0.480897	1.04837	0.805792	0.908385	0.688479	1.2026	1.01785	AD element
chr11_85869737	C	0.726326	1.06875	0.956694	0.828925	0.757326	0.709055	0.874987	1.02512	0.630879	0.846438	1.05883	0.573284	0.763589	1.11926	0.626385	AD element
chr11_85869737	T	0.71977	0.642394	0.811509	0.577471	0.495177	0.60173	0.445318	0.843732	0.595893	0.779702	0.727323	1.24553	0.526141	0.903578	1.28573	AD element
chr14_92931045	C	0.518252	0.603049	0.811283	0.564708	0.454177	0.496246	0.476442	0.590933	0.680621	1.12184	0.939961	0.576438	0.545616	1.58934	0.665292	AD element
chr14_92931045	T	0.520509	0.705167	0.613514	0.641751	0.431082	0.56056	0.458729	0.554945	0.480625	1.0745	0.757747	0.629347	0.549353	1.47422	0.599108	AD element
chr14_92931581	A	0.458587	0.433475	0.548409	0.487355	0.351809	0.4249	0.376509	0.419711	0.396564	1.32103	0.718722	0.525997	0.360256	0.908157	0.662541	AD element
chr14_92931581	C	0.390246	0.512945	0.520322	0.69204	0.321586	0.401893	0.331208	0.481785	0.330285	0.797019	0.520485	0.596244	0.339282	0.785668	0.29763	AD element
chr14_92931737	A	0.505684	0.558541	0.694153	0.615641	0.40891	0.590124	0.561984	0.774985	0.512402	1.13955	1.26546	0.476359	0.852903	1.12134	0.626398	AD element
chr14_92931737	G	0.490829	0.616845	0.638667	0.65605	0.46197	0.574247	0.446437	0.688408	0.468342	0.779499	0.842099	1.73186	0.79024	0.869314	0.98723	AD element
chr14_92931983	A	0.619683	0.858394	0.901852	0.840855	0.725285	0.735867	0.624408	1.04843	0.767157	1.21061	0.850469	0.747171	0.57787	2.10657	0.849648	AD element
chr14_92931983	G	0.956663	0.771519	0.970732	1.00292	0.65897	0.79622	0.555296	0.940268	0.672796	1.26048	1.10645	3.02703	1.07925	1.55719	0.949826	AD element
chr14_92932018	A	0.801564	0.875273	1.08495	0.971197	0.829918	0.935998	0.667542	0.951491	0.768098	0.950153	0.695149	0.805248	1.82423	1.19273	0.86145	AD element
chr14_92932018	G	0.754666	0.843732	1.07342	0.880128	0.732672	1.38728	0.67015	0.768229	0.773014	0.970266	0.934204	1.25588	0.469193	1.91832	0.978832	AD element
chr14_92932051	A	0.550867	0.595968	0.720774	0.578169	0.502798	0.539712	0.45111	0.77706	0.512835	1.20594	0.543993	1.1709	0.89653	1.24466	0.72616	AD element
chr14_92932051	G	0.491825	0.567191	0.771291	0.612744	0.488161	0.502143	0.412782	0.608788	0.661335	0.785374	0.70691	0.681368	0.413034	0.78887	0.882568	AD element
chr14_92932102	A	0.51601	0.610081	0.692807	0.575993	0.542011	0.58165	0.554428	0.641082	0.459033	0.829113	0.662155	1.04683	0.789629	1.25974	0.538194	AD element
chr14_92932102	G	0.500512	0.673325	0.760272	0.577532	0.508793	0.625977	0.399074	0.704637	0.574109	0.977187	0.672376	0.711059	0.556794	1.16277	0.943959	AD element
chr14_92932437	A	0.59104	0.525341	0.745771	0.509882	0.394919	0.47735	0.310202	0.515512	0.325075	0.749513	0.690292	0.379616	0.397303	0.983239	0.63532	AD element
chr14_92932437	G	0.542642	0.532652	0.648378	0.527276	0.429507	0.477747	0.405566	0.561577	0.401604	1.01703	0.508485	0.636241	0.552641	0.998748	0.544908	AD element
chr14_92932479	G	0.575456	0.589747	0.539886	0.536542	0.411241	0.527353	0.432134	0.574146	0.448401	1.40712	0.737008	1.02273	0.757196	1.1561	0.570335	AD element
chr14_92932479	T	0.422288	0.528467	0.550872	0.494945	0.432601	0.428453	0.353287	0.565318	0.389274	0.943028	0.701703	0.576107	0.49065	1.43581	0.637105	AD element
chr14_92932485	C	0.49679	0.696536	0.632052	0.507524	0.475363	0.461346	0.593005	0.557143	0.483009	1.04681	0.930547	0.833508	0.722394	1.16116	0.540914	AD element
chr14_92932485	G	0.573379	0.642572	0.64642	0.645132	0.415612	0.524586	0.447844	0.633422	0.48761	0.871426	1.28942	0.681309	0.421321	1.47324	0.362483	AD element
chr14_92932575	A	1.05744	1.39401	1.22926	0.962787	1.14754	0.930975	0.829392	1.12535	0.939927	1.59707	1.00291	0.931942	1.36161	1.12372	1.07379	AD element
chr14_92932575	C	1.1802	1.19971	1.56878	1.14376	1.09636	1.07718	0.966685	1.44054	1.10551	1.70171	1.01713	0.886365	0.736114	1.5716	0.711455	AD element
chr14_92932828	C	0.425935	0.525997	0.584133	0.500571	0.464997	0.70613	0.406583	0.654925	0.368672	0.877078	0.534581	0.606411	0.427561	1.27988	0.488424	AD element
chr14_92932828	T	0.514048	0.538193	0.669154	0.69326	0.421866	0.472366	0.391041	0.518711	0.449507	2.02443	0.947956	0.458333	0.497858	1.08464	0.986472	AD element
chr14_92932851	C	0.458017	0.668449	0.673199	0.594389	0.3549	0.476257	0.373465	0.638	0.488036	1.14637	0.606594	0.611335	0.37158	1.21871	0.620431	AD element
chr14_92932851	T	0.70091	0.544074	0.914506	0.5867	0.451053	0.424489	0.349565	0.497355	0.372244	0.971386	1.24396	1.50065	1.30092	1.58604	0.928393	AD element
chr14_92933711	A	0.421598	0.416984	0.692704	0.622462	0.432472	0.531722	0.407266	0.510041	0.369325	0.97834	0.682728	0.553079	0.901216	1.91311	0.624535	AD element
chr14_92933711	G	0.395744	0.547245	0.934536	0.527251	0.352329	0.453606	0.332753	0.637398	0.521313	1.18683	0.751151	0.860125	0.630645	1.47053	0.355486	AD element
chr14_92934019	C	0.444164	0.613864	0.701227	0.609515	0.365381	0.43994	0.349611	0.55619	0.438228	1.0776	0.707669	0.686168	0.440775	1.09359	0.675202	AD element
chr14_92934019	T	0.517955	0.537997	0.610489	0.609775	0.366435	0.416329	0.395206	0.589133	0.427124	0.889193	0.631955	0.677511	0.476395	1.48391	0.52643	AD element
chr14_92934120	C	0.559403	0.487589	0.509243	0.46387	0.392584	0.563183	0.393835	0.525652	0.42633	0.861261	1.03992	0.582815	0.622887	0.966002	0.606879	AD element
chr14_92934120	T	0.594362	0.621548	0.623088	0.624263	0.449026	0.526172	0.448326	0.647429	0.540603	0.803968	0.763392	0.3504	1.52485	0.944898	0.458979	AD element
chr14_92934269	A	0.702204	0.636503	0.826262	0.606176	0.413589	0.523007	0.424113	0.611891	0.498574	1.14554	0.531357	0.395039	0.60445	1.21691	0.716649	AD element
chr14_92934269	G	0.596654	0.568383	0.794544	0.662073	0.435864	0.60199	0.411272	0.505552	0.454022	0.927552	0.802087	0.642722	0.584728	1.27651	0.389206	AD element
chr14_92934315	A	0.574958	0.603487	0.734416	0.534988	0.46025	0.550531	0.460289	0.614303	0.449968	1.55465	0.534885	0.817184	0.639637	1.63082	0.623311	AD element
chr14_92934315	G	0.66533	0.661286	0.884559	0.620302	0.577974	0.537308	0.560225	0.698579	0.509217	0.981226	0.695198	0.677665	0.735399	1.24341	0.479815	AD element
chr14_92934379	A	0.366052	0.460606	0.548748	0.628426	0.445186	0.423597	0.359232	0.648261	0.497136	0.764336	0.604942	0.532656	0.739006	0.703688	0.487107	AD element
chr14_92934379	G	0.577259	0.47569	0.676408	0.495335	0.393966	0.624719	0.410598	0.515888	0.487512	0.963197	0.728438	0.343396	0.592588	1.12077	0.537967	AD element
chr14_92934498	A	0.774745	0.547361	0.537065	0.590111	0.355126	0.486894	0.651194	0.45156	0.431473	0.944549	0.843582	0.594116	0.445414	0.915181	0.476401	AD element
chr14_92934498	T	0.524261	0.532685	0.484142	0.514047	0.343129	0.421268	0.387061	0.536834	0.403988	2.11555	0.949536	0.805421	0.446521	1.38257	0.273912	AD element
chr14_92934509	A	0.477729	0.687459	0.661197	0.686582	0.528244	0.490608	0.620841	0.638216	0.565666	1.39081	0.99481	0.860656	1.26799	1.99104	0.424444	AD element
chr14_92934509	G	0.404921	0.544175	0.62687	0.578963	0.481115	0.639913	0.546868	0.852054	0.629653	0.715919	0.782743	1.42902	0.595175	1.54844	0.48267	AD element
chr14_92934699	A	0.551891	0.624059	0.63788	0.473431	0.446034	0.483014	0.431684	0.542938	0.460804	1.0913	0.578134	0.565121	0.618166	1.07751	0.3202	AD element
chr14_92934699	G	0.579032	0.541514	0.612408	0.495044	0.43218	0.572086	0.412505	0.642548	0.505006	0.683118	1.06641	0.688958	0.516771	0.92289	0.778351	AD element
chr14_92934924	A	0.383103	0.576583	0.628491	0.600871	0.426291	0.509694	0.48556	0.641254	0.362775	1.04745	0.734319	0.691173	0.654805	1.20482	0.442305	AD element
chr14_92934924	T	0.501601	0.581835	0.493129	0.38151	0.324805	0.474141	0.359996	0.683615	0.353393	1.02236	0.632152	0.390525	0.399257	1.00639	0.861803	AD element
chr14_92935713	C	0.342946	0.523473	0.540454	0.459693	0.355005	0.390326	0.363101	0.501634	0.412457	1.36654	0.695194	0.551201	0.57403	0.932215	0.689854	AD element
chr14_92935713	T	0.537285	0.543505	0.573809	0.492052	0.565012	0.372423	0.379051	0.520375	0.376985	0.771563	0.860068	0.62811	0.50222	1.22594	0.517899	AD element
chr14_92935714	A	0.470731	0.505934	0.566346	0.485402	0.306527	0.395532	0.392885	0.509481	0.353391	0.571772	0.640637	0.339317	0.437834	0.790671	1.63997	AD element
chr14_92935714	G	0.405737	0.574287	0.502418	0.562998	0.293593	0.419942	0.391221	0.536819	0.317666	0.887828	0.443511	0.599557	0.523645	1.04319	0.540545	AD element
chr14_92935744	C	0.489504	0.487133	0.529309	0.367782	0.326226	0.449071	0.336021	0.483623	0.429535	1.39687	0.644183	0.886559	0.432399	1.02632	0.657561	AD element
chr14_92935744	T	0.504329	0.515853	0.433011	0.43484	0.319454	0.392194	0.328521	0.551206	0.326164	1.22623	0.784081	0.676564	0.4727	0.994302	0.417538	AD element
chr14_92935753	C	0.391109	0.618639	0.480421	0.474454	0.366228	0.41063	0.291772	0.458344	0.361298	0.983516	0.614732	0.388671	0.468733	0.708808	0.857351	AD element
chr14_92935753	T	0.425804	0.497735	0.481898	0.57202	0.344113	0.437178	0.377032	0.519608	0.447188	0.767278	0.505845	0.609432	1.24031	1.43478	0.706317	AD element
chr14_92935770	A	0.388722	0.671128	0.529524	0.606748	0.417865	0.320523	0.32362	0.604319	0.436465	0.831819	0.873919	1.37504	0.490158	2.03943	0.453887	AD element
chr14_92935770	G	0.254801	0.536028	0.521631	0.500233	0.414891	0.354586	0.426021	0.444804	0.392571	0.799499	0.317808	0.591163	0.884887	1.06668	0.322505	AD element
chr14_92935834	A	0.537864	0.530144	0.509845	0.445913	0.35945	0.524174	0.467903	0.480965	0.402358	0.864712	0.812537	0.526519	0.866873	0.776648	0.489632	AD element
chr14_92935834	G	0.440196	0.736498	0.627797	0.624455	0.38405	0.438344	0.367826	0.519222	0.42835	1.68186	0.636182	0.764716	0.659161	0.735897	0.551685	AD element
chr14_92935944	C	0.496139	0.510382	0.58625	0.553981	0.395904	0.484597	0.628623	0.596543	0.368316	0.817371	0.534704	0.857521	0.435189	0.901795	0.540097	AD element
chr14_92935944	T	0.621373	0.507427	0.620297	0.585339	0.372282	0.476086	0.382637	0.546602	0.458245	1.12092	1.05401	0.488904	0.610475	1.16058	0.496217	AD element
chr14_92936070	G	0.485518	0.495375	0.441777	0.427389	0.462941	0.410464	0.320814	0.428373	0.422353	0.902961	0.749464	0.520072	0.397834	1.03838	0.480102	AD element
chr14_92936070	T	0.630374	0.492936	0.568401	0.500567	0.339459	0.380817	0.343647	0.461145	0.332061	0.710586	0.342588	0.374823	0.410734	1.74574	0.379595	AD element
chr14_92936092	A	0.323748	0.503624	0.440648	0.490552	0.400077	0.376617	0.303204	0.409618	0.381144	0.910724	1.66833	0.93092	0.755107	0.946508	0.333279	AD element
chr14_92936092	T	0.45242	0.485766	0.711881	0.445072	0.369965	0.419417	0.423164	0.519023	0.382929	0.965149	0.915049	0.622302	1.1885	1.90366	0.564105	AD element
chr14_92936356	C	0.54989	0.688536	0.515655	0.540824	0.455233	0.513326	0.348241	0.522338	0.343995	1.47689	0.520209	0.467041	0.436189	1.0338	0.42664	AD element
chr14_92936356	G	0.415435	0.488471	0.587788	0.612044	0.518504	0.499965	0.384594	0.538039	0.383618	1.22801	0.750651	0.635042	0.834721	1.09116	0.514413	AD element
chr14_92936600	A	0.472505	0.669532	0.552356	0.54276	0.334287	0.441752	0.327026	0.468987	0.404413	0.792994	0.821881	0.440693	0.345342	0.850056	0.501511	AD element
chr14_92936600	C	0.429573	0.504499	0.527503	0.502396	0.446036	0.545455	0.343317	0.49846	0.370226	1.55571	0.94836	0.488751	0.611372	1.31026	0.522758	AD element
chr14_92936620	C	0.309494	0.594187	0.527839	0.453519	0.354081	0.590546	0.341032	0.544625	0.381233	0.932618	0.620709	0.53323	0.437993	0.8578	0.699903	AD element
chr14_92936620	T	0.414862	0.443508	0.668828	0.496212	0.480552	0.432802	0.381699	0.543261	0.36896	0.896592	0.46441	0.454698	0.376281	1.93934	0.362954	AD element
chr14_92936683	C	0.538835	0.703235	0.899047	0.503877	0.695791	0.514265	0.473115	0.606734	0.539617	0.862493	0.703688	0.663114	0.85225	1.33069	0.527926	AD element
chr14_92936683	G	0.621313	0.685744	0.525663	0.755842	0.595111	0.509295	0.385455	0.687908	0.550692	1.47819	1.08705	1.03269	0.763671	1.11492	1.14308	AD element
chr14_92936690	A	0.485598	0.596704	0.547196	0.553716	0.365583	0.55438	0.432917	0.555834	0.37722	0.854438	0.641472	0.504956	0.577172	0.953762	0.753892	AD element
chr14_92936690	G	0.694477	0.480934	0.79186	0.607067	0.371586	0.529826	0.496961	0.556281	0.671024	1.31079	0.493081	0.641781	0.584173	1.53449	0.871417	AD element
chr14_92936939	A	0.572322	0.659589	0.701943	0.614199	0.427505	0.50062	0.43086	0.581509	0.458728	1.07005	0.807883	0.67607	0.564038	1.87628	0.677337	AD element
chr14_92936939	G	0.41449	0.556474	0.626977	0.626557	0.428421	0.48097	0.343822	0.559714	0.545153	0.831779	1.03801	0.614567	0.553888	1.06945	0.744987	AD element
chr14_92936971	C	0.75563	0.621799	0.912185	0.860398	0.59586	0.561076	0.527933	0.790351	0.536799	0.749849	0.998417	0.951111	0.867475	1.22117	0.651305	AD element
chr14_92936971	T	0.762863	0.843402	1.0093	0.845881	0.6177	0.975998	0.747782	0.815973	0.755315	1.47917	1.30241	1.10142	1.28608	1.17581	0.854266	AD element
chr14_92936978	A	0.494899	0.536818	0.774245	0.54946	1.01144	0.384345	0.346308	0.703484	0.483959	0.622965	0.60431	0.689391	0.666777	0.7248	0.81268	AD element
chr14_92936978	G	0.526132	0.529506	0.580512	0.49245	0.374674	0.490081	0.466756	0.524358	0.482196	1.20609	0.814756	0.530584	0.626751	1.13414	0.996134	AD element
chr14_92937019	G	0.396493	0.435773	0.457538	0.632134	0.323565	0.420691	0.324668	0.538614	0.308079	0.880726	0.754995	0.836388	0.435299	0.849886	0.40594	AD element
chr14_92937019	T	0.341089	0.516927	0.535032	0.521989	0.365783	0.434768	0.303229	0.492977	0.405666	0.997735	0.524939	0.57461	0.586368	0.94137	0.497954	AD element
chr14_92937027	C	0.282704	0.409401	0.571947	0.44739	0.355576	0.455988	0.296521	0.374272	0.45522	0.857753	0.579473	0.340657	0.427622	0.802166	0.738828	AD element
chr14_92937027	T	0.355123	0.330187	0.583849	0.484464	0.355742	0.470209	0.383672	0.44931	0.376997	0.870988	0.649372	0.493294	0.495042	0.735804	0.324713	AD element
chr14_92937293	C	0.510322	0.510793	0.592064	0.502992	0.422422	0.488319	0.335825	0.455538	0.382653	0.812542	0.778786	1.17668	0.501356	0.894086	0.964222	AD element
chr14_92937293	T	0.565741	0.563078	0.501214	0.52013	0.363277	0.395564	0.395318	0.45766	0.342911	0.653276	0.78051	0.44567	0.561151	0.871535	0.627827	AD element
chr14_92938382	C	0.520884	0.561296	0.588514	0.507345	0.504312	0.377787	0.355503	0.617377	0.393083	0.793223	0.845898	0.77386	0.578938	1.29544	0.488678	AD element
chr14_92938382	T	0.467104	0.604955	0.602079	0.5093	0.402508	0.530017	0.371191	0.559817	0.405917	0.900695	0.541965	0.793254	0.673061	0.729103	0.611061	AD element
chr14_92938415	C	0.685827	0.685716	0.758779	0.603892	0.784549	0.552486	0.619954	0.698787	0.589369	0.959132	0.679545	0.784892	0.679422	1.22267	0.500564	AD element
chr14_92938415	T	0.598712	0.735788	0.818547	0.673217	0.653986	0.632326	0.549411	0.880341	0.634742	1.14206	0.666708	0.834576	1.12811	1.56484	1.65307	AD element
chr14_92938855	A	0.397808	0.607679	0.624536	0.497992	0.567626	0.485717	0.409201	0.539543	0.463472	1.49168	0.950872	0.589617	0.472497	1.45023	0.973554	AD element
chr14_92938855	G	0.392995	0.500875	0.734705	0.523828	0.594596	0.449177	0.542195	0.597288	0.461394	2.09834	1.12438	0.395501	0.427127	1.57935	1.2777	AD element
chr15_58972995	A	0.397486	0.567588	0.636257	0.570677	0.401949	0.489347	0.330184	0.50478	0.437974	1.56198	0.630093	0.652473	0.521983	0.936238	0.579781	AD element
chr15_58972995	G	0.470279	0.49784	0.615972	0.484945	0.470511	0.420791	0.366729	0.553467	0.404132	0.91667	0.755892	0.389652	0.69685	1.26484	0.573693	AD element
chr15_58974904	C	0.474252	0.523257	0.65529	0.618291	0.475204	0.513851	0.442093	0.56051	0.499763	1.02612	0.830639	0.570863	1.76163	1.19693	0.578253	AD element
chr15_58974904	T	0.500226	0.565209	0.714572	0.569666	0.533465	0.614411	0.436659	0.718198	0.554358	1.06064	0.812547	0.671089	0.462425	1.48741	0.967498	AD element
chr15_58982390	C	0.680525	0.652718	0.756198	0.761438	0.638491	0.578958	0.502048	0.554698	0.430917	1.18823	1.24911	0.855749	1.73868	1.15871	0.980191	AD element
chr15_58982390	T	0.275796	0.412041	0.733124	0.227851	0.388914	0.523653	0.533087	0.641263	0.707918	1.64205	0.957055	0.362341	0.58853	0.890333	0.354691	AD element
chr15_58983425	C	0.68901	0.645305	0.745346	0.699899	0.546665	0.566913	0.504801	0.655664	0.580337	1.17965	0.766837	1.33301	0.803446	1.26177	0.679462	AD element
chr15_58983425	G	0.65557	0.744789	0.856076	0.697338	0.587849	0.699108	0.559803	0.739048	0.750423	1.132	0.846762	0.593801	1.06736	1.82276	1.10462	AD element
chr15_58983588	A	0.438996	0.629121	0.593955	0.568573	0.426937	0.418361	0.40437	0.54682	0.437993	0.955899	0.659776	0.652595	0.378755	1.21239	0.485516	AD element
chr15_58983588	T	0.461143	0.529164	0.690846	0.446177	0.45477	0.426731	0.353869	0.484154	0.43675	1.16284	0.868263	0.441154	0.378317	0.955583	0.327471	AD element
chr15_58985164	G	0.569864	0.410792	0.484375	0.451532	0.314609	0.321489	0.369024	0.510708	0.337674	0.536454	0.894778	0.878453	0.866803	1.10831	0.630406	AD element
chr15_58985164	T	0.421736	0.52696	0.6075	0.384821	0.312261	0.502637	0.34216	0.397899	0.361684	0.850592	0.468931	0.504089	0.374715	0.975008	0.485475	AD element
chr15_58986001	A	0.513781	0.519572	0.715606	0.513426	0.435441	0.556848	0.431313	0.546482	0.713999	0.999616	0.455592	0.599275	0.354623	1.3771	0.60571	AD element
chr15_58986001	T	0.768856	0.518639	0.602918	0.575033	0.409143	0.523425	0.663074	0.580355	0.41879	1.63838	0.616511	0.420385	0.288206	0.968183	0.38332	AD element
chr15_58992591	C	0.436101	0.74973	0.59174	0.471501	0.387389	0.434709	0.458922	0.529448	0.529824	1.03694	0.717437	0.65243	0.419368	1.38716	0.405574	AD element
chr15_58992591	T	0.525816	0.540325	0.661428	0.414368	0.55194	0.367265	0.279184	0.638139	0.414202	0.857305	0.647112	0.888835	0.342476	1.35683	1.67701	AD element
chr15_59015888	C	0.496342	0.582952	0.621696	0.637646	0.414342	0.449894	0.37187	0.465307	0.479318	1.17359	0.724454	0.653641	0.405425	0.952949	0.645049	AD element
chr15_59015888	G	0.589182	0.58199	0.521671	0.619072	0.4305	0.504371	0.390291	0.576856	0.47726	1.28404	0.810573	0.540793	0.822823	1.64639	0.488952	AD element
chr15_59015961	A	0.527044	0.472675	0.601801	0.684862	0.493525	0.659483	0.483517	0.667677	0.529894	0.827804	0.920507	1.03844	1.01155	1.28382	0.707517	AD element
chr15_59015961	T	0.425161	0.738305	0.772989	0.561629	0.493147	0.502058	0.430158	0.553249	0.484529	0.850175	0.753194	0.853036	0.731437	1.15304	0.619569	AD element
chr15_59016315	A	0.497776	0.582055	0.802643	0.664528	0.531215	0.582007	0.394404	0.635486	0.468393	1.06067	0.783605	0.674113	0.545812	1.46484	0.574203	AD element
chr15_59016315	G	0.540072	0.616799	0.643335	0.619299	0.457058	0.508095	0.45416	0.590096	0.510311	0.711798	0.695897	0.625338	0.463949	1.47392	0.617372	AD element
chr15_59016431	G	0.472948	0.535301	0.581805	0.476556	0.358347	0.548114	0.403776	0.597125	0.408311	1.28853	0.45257	0.76054	0.65885	1.19461	0.295967	AD element
chr15_59016431	T	0.494809	0.547125	0.571904	0.496983	0.469223	0.406865	0.383784	0.575648	0.448346	1.1949	0.58274	0.480476	0.430496	1.23547	0.877551	AD element
chr15_59021575	C	0.272586	0.343743	0.347466	0.387706	0.391897	0.369604	0.354299	0.981385	0.513173	0.577778	0.964316	0.2376	0.772268	0.791832	0.734793	AD element
chr15_59021575	G	0.34763	0.527053	0.56574	0.538393	0.440863	0.496583	0.313655	0.534432	0.333214	1.19979	0.555295	0.599017	0.398521	1.0171	0.808311	AD element
chr15_59022615	C	0.502548	0.514261	0.581346	0.455506	0.395515	0.474185	0.363142	0.511491	0.367869	0.773535	0.715087	0.476913	0.43511	0.883323	0.454427	AD element
chr15_59022615	T	0.519331	0.578571	0.528881	0.479472	0.477717	0.508599	0.333063	0.539022	0.507823	0.731129	0.882913	1.04549	0.388356	1.39932	0.438545	AD element
chr15_59027671	C	0.417121	0.608379	0.625648	0.63981	0.40007	0.441599	0.280973	0.449863	0.398432	1.36792	0.719129	1.18999	0.4686	1.38301	0.792015	AD element
chr15_59027671	T	0.562056	0.629334	0.683169	0.610665	0.349218	0.428431	0.327611	0.462792	0.372971	0.504919	0.875257	1.9643	0.491225	0.675992	0.709146	AD element
chr15_59034174	C	0.490357	0.498463	0.646228	0.519989	0.457123	0.43825	0.366418	0.587939	0.461692	0.947503	0.603026	0.448149	0.759609	1.34851	0.917126	AD element
chr15_59034174	T	0.628108	0.623719	0.640265	0.431505	0.357397	0.619562	0.406205	0.535832	0.491136	1.07671	0.544557	0.44096	0.377893	1.26109	0.213048	AD element
chr15_59042012	C	3.00794	3.34984	5.00577	3.32964	3.42488	3.56683	2.8951	4.21719	3.60347	3.15824	2.58117	2.64908	2.46463	4.32331	2.47787	AD element
chr15_59042012	T	3.40938	3.54944	5.16642	3.98989	3.74452	3.74302	3.39639	4.56266	4.02234	4.04443	2.64144	3.21974	2.69585	4.18987	2.77627	AD element
chr15_59045774	A	0.470055	0.577857	0.6859	0.688582	0.435815	0.446657	0.441016	0.544333	0.39465	0.957629	1.24057	0.868431	0.692196	1.48219	0.577122	AD element
chr15_59045774	G	0.388007	0.533753	0.641731	0.573935	0.398029	0.545643	0.436431	0.530841	0.460615	1.28351	0.75237	0.445034	0.504034	1.70627	0.547858	AD element
chr15_59046163	C	0.553198	0.659049	0.771249	0.639326	0.564974	0.658493	0.565256	0.766134	0.634094	1.12355	0.800955	0.617712	0.70294	1.66167	0.487762	AD element
chr15_59046163	G	0.561936	0.661298	0.706412	0.642597	0.586808	0.573243	0.570789	0.754087	0.524814	0.834583	1.06076	0.825451	0.728302	1.34406	0.503164	AD element
chr15_59049021	A	0.537443	0.599135	0.657559	0.656527	0.470379	0.560159	0.401104	0.62707	0.506727	0.933285	0.831801	0.587624	0.637765	1.00456	0.70903	AD element
chr15_59049021	G	0.624363	0.621482	0.682896	0.640549	0.517057	0.539673	0.526768	0.645063	0.522942	1.04904	0.885621	0.437763	0.545652	1.03451	0.774712	AD element
chr15_59050382	C	0.424126	0.590199	0.526669	0.541865	0.40119	0.535877	0.337201	0.592297	0.418831	1.11214	0.507331	0.923518	0.645381	1.24677	0.340775	AD element
chr15_59050382	T	0.468841	0.469188	0.525882	0.571035	0.465849	0.523417	0.404087	0.548114	0.448048	0.854691	0.703725	0.614016	0.551127	1.01928	0.327998	AD element
chr15_59052072	C	0.571522	0.519142	0.598	0.641155	0.347473	1.03145	0.723338	0.805492	0.481205	0.941186	0.89612	0.906	0.506953	3.13798	0.467098	AD element
chr15_59052072	T	0.835274	0.730579	0.735472	0.553571	0.372496	0.541953	0.41358	0.515553	0.561947	1.14966	0.510237	0.992641	0.52053	4.74699	0.516686	AD element
chr15_59052210	C	0.740943	0.770546	0.930402	0.706651	0.649763	0.536856	0.481556	1.02688	0.392444	1.03335	1.44516	0.895198	0.999031	1.31517	0.725688	AD element
chr15_59052210	T	0.459443	0.453333	0.715269	0.522855	0.361752	0.499486	0.363592	0.386448	0.441369	0.810612	0.80741	0.528723	1.0467	1.10577	0.578602	AD element
chr15_59053345	G	0.520812	0.952708	0.663995	0.426032	0.443105	0.479289	0.343415	0.619762	0.493543	0.660048	0.686394	0.368138	0.561568	0.886647	0.458207	AD element
chr15_59053345	T	0.534094	0.592267	0.714652	0.622636	0.455753	0.451268	0.428121	0.634932	0.390474	0.790838	0.879331	0.546582	0.640062	0.811793	0.497073	AD element
chr15_59055810	C	0.46232	0.689545	0.772037	0.628788	0.582475	0.607831	0.697937	0.675114	0.495837	1.16433	0.738302	0.667686	0.721543	1.24877	0.475787	AD element
chr15_59055810	T	0.643337	0.637176	0.793379	0.571304	0.489697	0.576264	0.485409	0.605971	0.602757	0.776834	0.690652	0.599389	0.809357	1.41299	0.694096	AD element
chr15_59057023	A	0.546136	0.597514	0.553202	0.620652	0.388834	0.468553	0.403034	0.588381	0.407926	0.736	0.683218	0.56501	0.445498	1.04005	0.31405	AD element
chr15_59057023	T	0.537772	0.617313	0.654291	0.449352	0.388968	0.412143	0.379345	0.605138	0.489593	1.08486	0.634735	0.370919	0.675943	1.48006	0.618339	AD element
chr15_59061142	A	0.989905	0.938017	1.25072	1.34339	0.905537	0.759774	0.920104	1.91522	1.18651	1.4997	0.764377	0.609052	0.611877	1.23582	0.544455	AD element
chr15_59061142	G	0.993822	1.04543	1.3621	1.1451	1.03873	1.10803	1.18879	1.16741	1.17577	1.0263	1.04301	0.984049	0.731353	1.70537	0.734656	AD element
chr15_59063196	C	1.91039	1.97618	2.72917	1.83216	2.07252	2.01588	1.92843	2.33001	1.92042	2.46779	1.75118	1.7905	1.60607	2.96742	1.65333	AD element
chr15_59063196	G	1.77612	1.92079	2.59082	1.75409	1.67025	1.9649	1.58999	2.25896	1.57588	2.31803	1.97666	1.96073	1.44072	2.70999	1.67913	AD element
chr15_59066539	C	0.449404	0.519928	0.510939	0.583731	0.360836	0.42243	0.323843	0.588528	0.449668	0.974089	0.929592	0.857071	0.584602	0.857524	0.738631	AD element
chr15_59066539	T	0.40253	0.535929	0.559568	0.405579	0.433079	0.364948	0.306135	0.391162	0.401647	0.760787	0.597513	0.975696	0.641648	1.01383	0.474294	AD element
chr15_59067687	A	0.635244	0.661216	0.496145	0.49658	0.298545	0.412493	0.499268	0.527477	0.323302	1.0227	0.751697	0.537804	0.458717	1.1791	0.296836	AD element
chr15_59067687	C	0.637004	0.530961	0.541752	0.438991	0.548322	0.420444	0.564432	0.651245	0.456276	0.770081	0.414108	0.382783	0.544397	0.754574	0.387861	AD element
chr15_59067804	A	0.508873	0.458502	0.628438	0.521645	0.397587	0.535914	0.422238	0.423757	0.309866	1.20852	2.4757	0.337758	0.515512	1.09036	0.722884	AD element
chr15_59067804	G	0.421271	0.685264	0.762138	0.471792	0.312553	0.41165	0.410583	0.51287	0.418174	1.0228	0.648096	0.425322	0.594036	1.40382	0.479001	AD element
chr15_59067860	C	0.318214	0.436588	0.432553	0.417194	0.406409	0.481977	0.455741	0.406659	0.404589	0.861273	0.618137	0.711083	0.513739	1.40601	0.329803	AD element
chr15_59067860	G	0.373013	0.538885	0.592177	0.456805	0.392053	0.424824	0.341549	0.521338	0.296551	0.990829	0.717731	0.638776	0.532002	0.971472	0.297709	AD element
chr15_59069854	A	0.514065	0.514211	0.593052	0.528386	0.469033	0.609251	0.370973	0.606193	0.447282	2.73786	1.1555	0.348482	0.486746	1.22999	0.708227	AD element
chr15_59069854	G	0.585611	0.465082	0.737977	0.668895	0.413273	0.419854	0.353436	0.507	0.336795	1.22572	1.01926	3.23661	1.09534	1.60725	0.398987	AD element
chr15_59070429	A	0.621945	0.732713	0.606246	0.486995	0.406486	0.507762	0.317275	0.627168	0.482791	0.740655	1.43962	0.695562	1.74025	1.40558	0.313331	AD element
chr15_59070429	G	0.601171	0.583207	0.525898	0.960952	0.444066	0.51858	0.282475	0.464934	0.37417	1.22794	0.847833	0.739848	0.420568	0.867857	0.375293	AD element
chr15_59070918	C	0.784229	0.435428	0.571907	0.645424	0.389331	0.455385	0.33887	0.573439	0.384992	1.1882	0.893098	0.438494	1.1566	0.778837	0.420268	AD element
chr15_59070918	T	0.511993	0.600111	0.534761	0.568969	0.451714	0.4228	0.3162	0.472675	0.477939	0.977916	0.693497	0.826863	0.715835	1.52251	0.358715	AD element
chr15_59072201	C	0.725592	0.789359	0.95764	0.89535	0.75955	0.844535	0.783071	0.817961	0.779712	1.80424	0.980983	1.49359	1.2249	1.52563	1.54563	AD element
chr15_59072201	T	0.854114	0.976562	1.1762	0.941957	0.613678	0.787455	0.665013	0.895938	0.740091	1.02121	0.761568	0.649301	0.857011	1.36044	0.51601	AD element
chr15_59072379	A	0.439814	0.462246	0.531478	0.614588	0.420649	0.483467	0.377156	0.491845	0.453673	0.981241	0.666615	0.602994	0.827972	0.946809	0.42764	AD element
chr15_59072379	G	0.504746	0.534041	0.591292	0.441044	0.546938	0.413805	0.39897	0.498941	0.483018	0.941086	0.904902	0.489718	0.618938	1.39048	0.490823	AD element
chr15_59073790	A	0.459683	0.511821	0.565091	0.536662	0.371955	0.450011	0.377939	0.519978	0.461743	1.06553	0.553676	0.653163	0.810398	1.49518	0.613883	AD element
chr15_59073790	C	0.469342	0.478199	0.544825	0.661255	0.459046	0.595046	0.359811	0.499512	0.354774	1.37368	0.488019	0.607773	0.43488	0.994701	0.623998	AD element
chr15_59074786	C	0.496517	0.538355	0.600791	0.432928	0.457061	0.488332	0.441172	0.545699	0.513864	0.744706	0.992776	0.52541	0.652555	1.24529	0.765867	AD element
chr15_59074786	T	0.46721	0.628745	0.534998	0.499454	0.518162	0.524494	0.375335	0.529983	0.400633	1.37853	0.82703	1.00602	0.624206	1.27538	0.439876	AD element
chr15_59074843	C	0.474386	0.608944	0.6887	0.490849	0.45119	0.460394	0.401164	0.59007	0.422939	1.30541	0.592421	0.555887	0.474433	1.63583	0.649235	AD element
chr15_59074843	G	0.508789	0.567859	0.722444	0.501396	0.376657	0.433537	0.420055	0.450443	0.491059	0.697878	0.619968	0.453397	0.410873	0.952124	0.759674	AD element
chr15_59076611	G	0.550819	0.657069	0.631433	0.58602	0.491032	0.501864	0.338203	0.492474	0.534624	0.878226	0.600763	0.736547	0.510723	1.3586	0.721949	AD element
chr15_59076611	T	0.414409	0.519504	0.587653	0.556503	0.455265	0.440317	0.400562	0.535555	0.42002	1.76074	0.576279	0.52878	0.676114	1.04033	0.576718	AD element
chr15_59076778	C	0.624708	0.587843	0.741971	0.76627	0.531032	0.684526	0.690876	0.77999	0.72011	2.40301	0.823036	0.526597	0.525819	0.783869	0.518682	AD element
chr15_59076778	G	0.88286	0.709369	0.797508	0.857876	0.680764	0.675598	0.5448	0.728007	0.753173	1.37849	0.545907	0.619739	0.980423	2.80521	0.825136	AD element
chr15_59077171	A	0.730479	0.806541	0.814931	0.717018	0.764205	0.719175	0.587674	0.827895	0.689628	1.43316	0.85591	0.831024	0.878714	1.46402	0.913011	AD element
chr15_59077171	T	0.69565	0.848047	0.970959	0.740327	0.667088	0.637277	0.563594	0.795464	0.744012	0.979035	1.36621	1.80937	1.03409	1.5035	0.766311	AD element
chr15_59078502	C	0.509631	0.602549	0.615029	0.613567	0.543975	0.530058	0.550965	0.602139	0.527849	1.67075	0.774804	0.901048	1.7186	1.34749	0.501007	AD element
chr15_59078502	G	0.479545	0.535036	0.812145	0.653324	0.436831	0.528288	0.486775	0.891682	0.543481	0.99622	1.13428	1.08936	1.01453	1.06258	0.557003	AD element
chr15_59079902	C	0.495751	0.683508	0.807886	0.770526	0.831193	0.568252	0.537059	0.621283	0.436201	0.923814	0.485252	0.802787	0.635649	1.70432	1.23049	AD element
chr15_59079902	G	0.722501	0.584441	0.770208	0.559176	0.48295	0.608987	0.47945	0.801272	0.513509	0.773508	0.88217	0.57369	1.40324	1.08914	0.561269	AD element
chr15_59082463	C	0.506508	0.494161	0.666397	0.638664	0.401692	0.589555	0.460392	0.59439	0.457718	0.92842	0.618187	0.506162	0.845235	1.22249	0.404135	AD element
chr15_59082463	T	0.603447	0.64329	0.762467	0.616596	0.490779	0.577095	0.426594	0.579072	0.480095	0.928814	1.51274	0.880718	0.942836	1.05651	0.403935	AD element
chr15_59082959	C	0.534404	0.434907	0.53902	0.497009	0.459529	0.653508	0.469964	0.450659	0.453311	0.965116	0.774305	0.459424	0.741136	1.44417	0.694195	AD element
chr15_59082959	T	0.640501	0.649883	0.511677	0.483015	0.416864	0.781161	0.350606	0.354012	0.347267	0.978428	1.0598	0.435446	0.922553	1.34174	0.596915	AD element
chr15_59086703	G	0.431573	0.588803	0.57696	0.454506	0.409693	0.478004	0.392561	0.818841	0.378544	1.14336	1.05382	0.486718	0.669754	0.879994	0.543617	AD element
chr15_59086703	T	0.499764	0.489728	0.475319	0.492485	0.418313	0.494511	0.50527	0.501996	0.435575	0.855792	0.485835	0.591477	0.714229	0.973248	0.730844	AD element
chr15_59087115	A	0.520856	0.649609	0.590406	0.394229	0.436851	0.519204	0.422298	0.477345	0.36819	1.59671	0.357476	1.37894	0.650581	0.558132	0.601761	AD element
chr15_59087115	G	0.874224	0.67684	0.443642	0.945102	0.522941	0.661513	0.350042	0.495047	0.571732	0.663396	0.534568	1.48236	0.969835	0.904893	2.57031	AD element
chr15_59087601	A	0.578531	0.579659	0.784577	0.676679	0.556269	0.648341	0.684806	0.733397	0.614865	1.054	0.84168	1.55687	0.777234	1.53643	0.777839	AD element
chr15_59087601	C	0.626503	0.694801	0.728856	0.538581	0.491959	0.623297	0.543537	0.587393	0.61434	0.833425	1.05985	1.27341	0.898922	1.10314	0.524548	AD element
chr15_59087807	A	0.566896	0.620101	0.65668	0.579662	0.546598	0.479345	0.389556	0.543122	0.489538	1.26151	0.698105	0.844201	0.546106	1.13638	0.648321	AD element
chr15_59087807	G	0.474055	0.534529	0.740004	0.671026	0.456653	0.588279	0.502081	0.667633	0.507714	1.2657	0.862232	0.834293	0.584497	1.32079	0.485499	AD element
chr15_59089512	C	0.590502	0.650463	0.530774	0.51786	0.398223	0.480832	0.380454	0.563547	0.420087	0.926643	0.720901	0.670617	1.10905	1.77577	0.506322	AD element
chr15_59089512	G	0.481053	0.61858	0.59021	0.529377	0.443076	0.550773	0.47847	0.525693	0.443288	1.02149	0.752381	1.97215	0.686555	1.25424	0.464802	AD element
chr15_59092903	C	0.546547	0.475729	0.464966	0.580648	0.590853	0.352812	0.31188	0.544783	0.489429	0.889005	0.685367	0.207502	0.193548	1.19298	1.3672	AD element
chr15_59092903	T	0.43243	0.508355	0.522245	0.636564	0.354234	0.851477	0.355782	1.13466	0.341702	0.500869	0.356893	0.77447	0.465174	1.80791	0.645556	AD element
chr15_59094863	C	0.642934	0.533984	0.631344	0.544844	0.447039	0.527678	0.425749	0.602026	0.462517	1.16783	0.526119	0.426822	0.896369	1.45436	0.337509	AD element
chr15_59094863	G	0.536868	0.488919	0.593041	0.579273	0.456459	0.515637	0.392318	0.549582	0.47913	1.12125	0.655114	0.473146	0.72187	0.946377	0.421955	AD element
chr15_59097280	A	0.494814	0.454935	0.567122	0.507303	0.392242	0.436011	0.352974	0.553064	0.41807	0.997071	1.54009	0.471482	0.352588	1.1869	0.847885	AD element
chr15_59097280	T	0.507544	0.631825	0.498543	0.608773	0.464714	0.364466	0.360633	0.487166	0.357496	1.22276	0.972515	0.426277	0.918809	1.10097	0.408496	AD element
chr15_59098155	C	0.48643	0.691714	0.809055	0.724249	0.50679	0.452361	0.380359	0.680545	0.519505	1.00189	0.797963	0.694454	0.869902	1.2601	1.16071	AD element
chr15_59098155	T	0.43368	0.846389	0.747711	0.674965	0.529615	0.515772	0.510422	0.599338	0.556156	1.19395	0.725637	1.36616	0.452124	1.22313	0.874322	AD element
chr15_59098732	A	0.460262	0.640573	0.731845	0.653184	0.454025	0.521061	0.371108	0.629771	0.419128	0.977383	0.639306	0.327466	0.535466	1.47259	0.44299	AD element
chr15_59098732	C	0.639847	0.601089	0.510102	0.890885	0.434977	0.510251	0.347517	0.605204	0.365296	1.06456	0.95797	0.887428	0.449402	1.26082	0.877642	AD element
chr15_59098773	C	0.458106	0.397802	0.581876	0.568762	0.37551	0.413172	0.41423	0.542047	0.477684	1.01625	0.485744	0.397309	0.562155	1.04835	0.676892	AD element
chr15_59098773	T	0.515065	0.535359	0.679958	0.539545	0.437525	0.385875	0.4519	0.702174	0.388355	0.76499	0.614776	0.710345	0.607021	1.18487	0.853272	AD element
chr15_59102279	C	0.446015	0.475703	0.631951	0.564994	0.456678	0.509615	0.394799	0.689856	0.416401	0.782621	0.657262	1.18834	0.57288	1.02631	0.708411	AD element
chr15_59102279	T	0.440345	0.734413	0.677269	0.554282	0.452894	0.530997	0.325354	0.614156	0.515286	4.00793	0.648669	1.76672	0.908787	0.931408	0.760166	AD element
chr15_59103328	A	0.425285	0.830377	0.420567	0.561098	0.333155	0.428469	0.297309	0.461775	0.394251	1.10761	0.620368	1.72346	1.41603	1.10302	0.406529	AD element
chr15_59103328	C	0.603384	0.449826	0.527394	0.522218	0.42242	0.387512	0.410525	0.572448	0.468337	0.626518	0.632708	0.612714	0.56513	1.52756	0.482051	AD element
chr15_59104925	A	0.556561	0.764147	0.75033	0.630669	0.598156	0.564272	0.508602	0.707214	0.443643	0.862103	0.854409	0.7225	0.601216	1.5372	0.591021	AD element
chr15_59104925	G	0.751519	0.867705	0.985997	1.00364	0.913868	0.830687	0.735473	0.985081	0.794977	1.14306	0.849886	1.16446	0.773221	1.3692	0.712931	AD element
chr15_59105571	A	0.689247	0.58342	0.564028	0.460448	0.430971	0.585432	0.437431	0.589133	0.424176	1.36279	1.12743	0.956402	0.42902	1.38505	0.591004	AD element
chr15_59105571	G	0.486857	0.622813	0.65648	0.5243	0.583125	0.548242	0.352634	0.58565	0.43421	0.937673	0.67724	0.897311	0.404574	1.38996	0.729138	AD element
chr15_59111579	C	0.519188	0.439209	0.553032	0.763523	0.502919	0.638958	0.394241	0.622795	0.543181	1.32968	0.589707	0.609063	0.362149	3.17307	1.11193	AD element
chr15_59111579	T	0.821952	0.518707	0.861203	1.24344	0.38584	0.439581	0.452218	0.985475	0.502371	1.75111	1.89424	0.204703	1.68752	0.977401	0.338398	AD element
chr15_59115922	A	0.66927	0.850684	0.87951	0.750757	0.636619	0.722807	0.556341	0.88993	0.662675	1.59001	1.27344	1.29669	0.912808	1.58562	0.659355	AD element
chr15_59115922	G	0.758857	0.516581	0.871262	0.613234	0.636137	0.973484	0.540991	1.0947	0.684312	1.33172	0.589902	0.62977	0.52233	1.89284	0.498383	AD element
chr15_59115995	A	0.534339	0.520985	0.64725	0.451602	0.35005	0.491355	0.469699	0.314748	0.549165	0.759491	0.573735	1.0739	0.456995	2.7581	0.331551	AD element
chr15_59115995	G	0.530846	0.562105	0.766655	0.73178	0.455599	0.436996	0.334997	0.53634	0.359033	0.757383	0.462396	2.11768	0.400022	1.15138	0.777814	AD element
chr15_59118567	C	0.58505	0.518452	0.571847	0.582009	0.444842	0.486196	0.378425	0.55213	0.448094	1.72953	0.98312	0.731198	0.709983	1.05402	0.930802	AD element
chr15_59118567	T	0.60375	0.549812	0.726588	0.564783	0.51717	0.433106	0.43636	0.812506	0.426696	0.974786	0.716886	0.694093	0.45423	1.03606	0.568019	AD element
chr15_59120077	A	0.502905	0.582662	0.635248	0.640957	0.368801	0.383261	0.347526	0.490238	0.424224	0.961981	0.714778	0.465335	0.463974	0.891201	0.454103	AD element
chr15_59120077	G	0.497421	0.456801	0.536155	0.702133	0.510506	0.471675	0.374454	0.453549	0.439104	0.649029	1.19737	0.443899	0.602858	1.0614	0.358142	AD element
chr15_59141706	A	0.571161	0.616078	0.758947	0.548675	0.47589	0.590488	0.450241	0.604717	0.492702	1.59241	1.6022	0.602924	0.671305	1.30194	0.968499	AD element
chr15_59141706	G	0.777229	0.664397	0.744027	0.641113	0.589886	0.605647	0.467628	0.782933	0.591587	1.01833	0.629499	0.91823	1.28862	1.74658	0.543178	AD element
chr15_59141775	C	0.501193	0.54883	0.569192	0.452096	0.385431	0.711829	0.348858	0.496789	0.548793	0.995238	0.882505	0.969857	0.451131	0.768423	0.455462	AD element
chr15_59141775	T	0.5099	0.509838	0.650936	0.447272	0.365022	0.439596	0.390077	0.481732	0.391413	0.61312	0.663634	0.39937	0.608418	1.48071	0.777715	AD element
chr15_59145568	C	0.46808	0.527345	0.610799	0.422561	0.475191	0.523945	0.395776	0.509394	0.409773	0.713704	0.617149	0.50702	0.343845	1.09669	0.96592	AD element
chr15_59145568	T	0.669674	0.51452	0.598244	0.727764	0.451597	0.747631	0.380143	0.618577	0.539173	1.16629	0.683193	0.513298	0.482021	1.4928	0.653316	AD element
chr15_59155050	A	0.512693	0.411684	0.366565	0.48481	0.325817	0.682276	0.262305	0.411822	0.645447	0.698795	0.515737	0.296406	0.446492	1.52996	0.327888	AD element
chr15_59155050	G	0.412017	0.572452	0.394091	0.514469	0.359117	0.340437	0.345158	0.473953	0.559299	0.809148	0.428412	0.404172	0.352804	0.973896	0.377874	AD element
chr15_59157634	C	0.544426	0.545926	0.682684	0.551203	0.50155	0.49235	0.460145	0.517073	0.469298	1.22068	0.61837	0.630214	0.464918	0.85866	0.682346	AD element
chr15_59157634	T	0.54627	0.608713	0.63933	0.575795	0.533208	0.47621	0.399645	0.649988	0.589479	1.19146	1.15986	0.829615	0.38355	0.853115	0.830424	AD element
chr15_59158301	A	0.594936	0.5808	0.66725	0.694444	0.51276	0.562572	0.461594	0.615203	0.587722	1.57263	0.725133	0.527961	0.518572	0.916887	0.97533	AD element
chr15_59158301	G	0.820886	0.609154	0.630005	0.620424	0.456632	0.505297	0.455776	0.729305	0.391071	0.742077	0.830146	0.531585	0.454286	1.07646	1.32637	AD element
chr15_59159259	A	0.583297	0.413862	0.512832	0.598753	0.368196	0.421274	0.384033	0.610567	0.306508	1.98508	0.639652	0.387409	0.305393	0.707705	0.365301	AD element
chr15_59159259	G	0.397047	0.399201	0.650975	0.216206	0.548477	0.401424	0.328145	0.408938	0.328645	0.539244	0.339747	0.65337	0.265028	1.26153	0.225109	AD element
chr15_59160069	A	0.461524	0.540233	0.474672	0.536592	0.439191	0.459841	0.348332	0.477151	0.44172	0.654701	0.677992	0.618771	0.576786	0.79142	0.470067	AD element
chr15_59160069	T	0.528019	0.515438	0.545569	0.453257	0.40291	0.449626	0.351655	0.510766	0.403785	0.966485	1.08732	0.627053	0.644064	0.904442	0.423143	AD element
chr15_59165527	C	0.358433	0.601658	0.628308	0.561568	0.483101	0.55663	0.419517	0.635855	0.489142	1.2282	0.927293	1.12169	1.05462	1.29138	0.601509	AD element
chr15_59165527	T	0.535879	0.651124	0.65438	0.507221	0.46898	0.489456	0.395149	0.54592	0.503347	1.01832	0.760891	0.558351	0.700944	1.04226	0.552084	AD element
chr15_59173955	A	0.495523	0.626729	0.61746	0.503013	0.428116	0.46714	0.431195	0.451091	0.448789	1.04447	0.561048	0.503194	0.545353	0.74141	0.595485	AD element
chr15_59173955	G	0.572188	0.515065	0.588335	0.518774	0.407224	0.520786	0.361581	0.614323	0.33004	1.3185	0.891057	0.885071	0.422337	0.890174	1.22059	AD element
chr15_59174200	C	0.563978	0.63879	0.967221	0.75538	0.732896	0.714217	0.697431	0.671439	0.584054	1.3049	1.00175	1.11695	0.722341	1.63766	0.570252	AD element
chr15_59174200	G	0.511719	0.630215	0.714372	0.72188	0.489243	0.508065	0.475567	0.761222	0.543032	1.49289	1.3031	0.665869	0.44048	1.7608	0.906075	AD element
chr15_59174282	C	0.689394	0.751625	0.846785	0.695493	0.671385	0.617596	0.852285	0.747446	0.44229	0.831267	0.818576	0.743078	0.797405	1.69217	0.724367	AD element
chr15_59174282	T	0.705193	0.582421	0.743534	0.50362	0.526658	0.701232	0.524342	0.719928	0.552855	0.872221	0.548314	1.48358	0.849414	1.12723	0.574487	AD element
chr15_59174539	G	0.717684	0.752935	0.928206	0.550661	0.639977	0.655908	0.535857	0.732633	0.477867	1.10139	0.984704	0.992078	0.815593	0.904774	1.10366	AD element
chr15_59174539	T	0.526786	0.458413	1	1.04713	0.53458	1.06422	0.468661	0.734864	0.678407	0.684714	0.784903	0.579688	1.29735	2.01701	0.449607	AD element
chr15_63569902	C	0.647583	0.840004	0.847113	0.776933	0.526665	0.588416	0.529534	0.748889	0.655475	1.02133	1.19201	0.598206	1.12947	1.20496	0.603749	AD element
chr15_63569902	T	0.595778	0.581265	0.750751	0.787988	0.44114	0.613614	0.465158	0.866839	0.51765	0.935379	0.892443	0.546265	0.807025	1.40499	0.984982	AD element
chr16_31132250	A	0.471334	0.528554	0.548356	0.623902	0.396938	0.486197	0.368475	0.746288	0.48712	0.710276	0.541491	0.574392	0.762138	0.999488	0.359678	AD element
chr16_31132250	G	0.530954	0.682253	0.506798	0.430725	0.609635	0.511022	0.400137	0.505951	0.578029	0.788941	1.0289	0.657824	0.482383	1.0874	0.573827	AD element
chr16_31132662	A	0.363038	0.706608	0.631559	0.616648	0.541551	0.483138	0.609881	0.679213	0.443959	0.97929	0.58869	1.82951	0.29811	1.90443	0.433257	AD element
chr16_31132662	G	0.624961	0.543989	0.745627	0.588976	0.441737	0.516754	0.381039	0.553886	0.518316	1.06232	0.619787	0.843807	1.02907	2.06062	0.695488	AD element
chr16_31133100	A	0.668932	0.676517	0.827014	0.66095	0.597345	0.662889	0.570662	0.787274	0.632199	1.4014	0.676289	0.90321	0.714568	1.5184	0.646844	AD element
chr16_31133100	G	0.614618	0.730019	0.734167	0.623073	0.603672	0.625116	0.546429	0.828464	0.703055	0.87352	1.40958	0.715153	0.844466	1.37268	0.783261	AD element
chr16_31133449	C	0.391781	0.502102	0.756989	0.504565	0.499469	0.481004	0.574628	0.573597	0.424198	1.09224	0.72098	0.435358	0.333835	1.17764	0.634311	AD element
chr16_31133449	T	0.681202	0.631827	0.532138	0.612886	0.455456	0.499391	0.370437	0.570502	0.434407	1.03549	0.598237	0.560303	0.504311	0.940963	0.502284	AD element
chr17_47450775	A	0.513701	0.472099	0.654794	0.540079	0.394982	0.501015	0.400944	0.505149	0.427457	0.901189	0.535357	1.53443	0.412028	1.3406	0.461125	AD element
chr17_47450775	G	0.511915	0.516701	0.715128	0.56798	0.426009	0.43649	0.402815	0.556228	0.412748	0.701011	0.768455	0.769476	0.814466	1.16791	0.580081	AD element
chr17_4999207	G	0.442056	0.728127	0.693616	0.483881	0.401333	0.533631	0.506848	0.722544	0.511909	0.783664	0.596673	0.794805	0.597608	0.818495	0.70436	AD element
chr17_4999207	T	0.365932	0.571968	0.426543	0.536921	0.577349	0.406125	0.475673	0.565184	0.389745	1.20311	0.595274	0.455029	0.583533	1.11896	0.562612	AD element
chr17_5001027	C	1.11463	0.918373	1.07064	0.863058	0.973365	0.88289	0.682332	0.997467	0.808303	1.00417	0.802356	0.708029	1.28379	1.33827	0.61385	AD element
chr17_5001027	T	1.10206	0.976455	1.13129	1.13863	0.976862	1.39431	0.897342	1.23641	0.876069	0.874289	0.968729	1.19069	0.640156	1.98622	0.784544	AD element
chr17_5003710	G	0.563018	0.463465	0.740695	0.499093	0.398266	0.497821	0.39669	0.698489	0.453016	1.37552	0.732636	0.687633	0.583581	1.77094	0.628155	AD element
chr17_5003710	T	0.52494	0.585856	0.711306	0.53363	0.389437	0.52596	0.458798	0.5652	0.451302	1.10764	0.625951	0.715072	0.612559	1.19669	0.648931	AD element
chr17_5004098	C	0.667982	0.61705	0.603991	0.51267	0.356725	0.522253	0.404081	0.63392	0.434562	1.18042	0.659187	0.341262	0.52273	0.82129	0.866502	AD element
chr17_5004098	T	0.5211	0.606364	0.632651	0.628949	0.605838	0.50098	0.400043	0.580929	0.39578	1.18766	0.636159	0.58304	0.72254	1.30367	0.287807	AD element
chr17_5004541	A	0.554108	0.819182	0.917253	0.695706	0.600322	0.638697	0.559387	0.923779	0.681456	1.01362	1.17366	0.876479	0.665861	1.30238	1.00782	AD element
chr17_5004541	C	0.78726	0.763726	0.883752	0.676824	0.68673	0.763086	0.621387	0.97352	0.667053	1.37909	0.714134	0.942746	0.771098	1.17341	1.12138	AD element
chr17_5008236	C	0.557584	0.533797	0.580678	0.6214	0.390635	0.423143	0.44707	0.78035	0.349536	0.763057	1.20892	0.5433	0.847682	1.05755	0.49269	AD element
chr17_5008236	T	0.576918	0.435917	0.721967	0.453624	0.548097	0.586429	0.684859	0.817318	0.640935	1.04956	0.965695	0.43675	0.496771	0.902141	0.459034	AD element
chr17_5010607	C	0.658675	0.873336	1.06864	1.15929	0.665472	0.719303	0.554475	0.806986	0.694084	1.44804	1.04001	0.86714	0.739675	1.41658	0.578934	AD element
chr17_5010607	T	0.574074	0.731293	0.911915	0.628305	0.588667	0.614689	0.511309	0.764732	0.584823	1.32001	1.31043	0.579612	0.458783	1.23385	1.09353	AD element
chr17_5014212	A	0.438858	0.574295	0.467596	0.492389	0.409813	0.544744	0.400578	0.500405	0.460547	0.721609	0.574674	0.5208	1.15035	1.41582	0.342665	AD element
chr17_5014212	G	0.41465	0.559784	0.763508	0.586605	0.466299	0.536364	0.415811	0.514504	0.373793	1.4784	1.04447	0.716966	0.80286	1.06346	0.481269	AD element
chr17_5014368	A	0.911675	1.13559	1.17014	0.775216	1.01708	0.88111	0.901707	1.11151	0.840658	0.957238	0.723108	0.783311	0.894067	1.02294	0.467592	AD element
chr17_5014368	T	0.999151	0.86773	1.20523	1.25039	0.921049	1.04265	0.895928	1.12223	0.899101	2.20251	0.959667	0.776675	0.947816	1.29768	0.748894	AD element
chr17_5014789	A	0.394834	0.473032	0.497106	0.463027	0.446442	0.372818	0.408868	0.462585	0.41744	1.13356	0.801698	0.577158	0.539996	1.27042	0.362501	AD element
chr17_5014789	G	0.346356	0.493874	0.614703	0.506933	0.349519	0.435239	0.39312	0.616351	0.402394	0.900706	0.861447	0.44016	0.322973	0.819306	0.580893	AD element
chr17_5017493	C	0.53097	0.875259	1.04024	0.78349	1.25274	0.666075	0.600915	0.835607	0.554646	1.29567	0.635674	1.01365	0.521634	1.61317	0.620066	AD element
chr17_5017493	T	0.661537	0.706764	1.00509	0.726917	0.825047	0.766187	0.602952	0.790263	0.782738	2.68081	0.842856	1.81781	1.24665	1.23058	1.0359	AD element
chr17_5017698	G	0.791986	0.717975	0.714514	0.833187	0.535401	0.675491	0.491901	0.904968	0.655974	1.42502	1.36431	0.601159	0.535337	2.07713	0.687533	AD element
chr17_5017698	T	0.660251	0.786833	0.761603	0.758123	0.650104	0.763509	0.947189	0.903055	0.628764	1.82779	1.15759	0.753088	0.904175	1.54445	1.41855	AD element
chr17_5018244	C	0.433177	0.385514	0.625766	0.716725	0.419158	0.448752	0.429855	0.569536	0.471039	2.83855	0.589098	1.08441	0.775289	1.37791	0.838491	AD element
chr17_5018244	G	0.649384	0.838396	0.875597	0.58359	0.507192	0.379778	0.366309	0.509353	0.564523	0.995159	1.59408	0.342017	0.528656	2.17546	0.496553	AD element
chr17_5020613	A	0.687131	0.56075	0.567919	0.819508	0.54189	0.541815	0.505676	0.580489	0.410372	3.76364	0.871803	0.65132	0.474185	1.76571	0.505659	AD element
chr17_5020613	C	0.641908	0.667313	0.618985	0.779015	0.462543	0.510589	0.372464	0.403374	0.319771	1.16628	0.554921	0.901071	0.746596	1.14488	0.845926	AD element
chr17_5029379	A	0.521678	0.65674	0.660956	0.629863	0.553192	0.709258	0.636468	0.734081	0.529807	1.4948	1.06703	1.4684	1.13486	1.50105	0.862407	AD element
chr17_5029379	T	0.601316	0.592284	0.761732	0.567478	0.597494	0.536281	0.4776	0.59695	0.600101	1.52267	0.926597	0.727199	0.781106	2.5303	0.911219	AD element
chr17_5029432	G	0.473452	0.722496	0.825774	0.712371	0.538039	0.683559	0.593958	0.918976	0.575389	1.27512	0.769471	0.607849	0.723144	1.16033	0.640338	AD element
chr17_5029432	T	0.525123	0.577096	0.741477	0.70144	0.478421	0.553704	0.455722	0.564313	0.551262	1.3739	0.89557	1.54422	0.5741	1.79368	0.448484	AD element
chr17_5031204	C	0.404565	0.528212	0.591872	0.430676	0.430763	0.472661	0.320974	0.493301	0.384708	0.925448	0.803114	0.617504	0.536691	1.41577	0.411772	AD element
chr17_5031204	T	0.440625	0.737627	0.484124	0.712998	0.417916	0.549088	0.33711	0.50178	0.45584	1.11791	0.870301	0.579443	0.404346	1.03185	1.61059	AD element
chr17_5035657	G	0.412969	0.60522	0.737323	0.6133	0.607933	0.47672	0.427611	0.708568	0.579804	1.18189	1.43666	0.632744	0.707799	1.58734	0.819269	AD element
chr17_5035657	T	0.648669	0.762249	0.613308	0.732305	0.403595	0.486885	0.420736	0.684558	0.441646	1.22345	0.710971	0.516858	0.443189	1.03701	1.35522	AD element
chr17_5035964	C	0.511546	0.507005	0.539108	0.546721	0.339422	0.377165	0.490315	0.467783	0.451239	0.858876	0.392365	0.819285	0.339807	0.628055	0.298195	AD element
chr17_5035964	G	0.511142	0.509177	0.449155	0.524039	0.343881	0.533966	0.383616	0.515817	0.370779	1.14892	0.993073	0.641263	0.46881	0.704404	0.494912	AD element
chr17_5039138	C	0.573317	0.761751	0.738465	0.514995	0.477776	0.551192	0.37616	0.582069	0.429027	1.4161	0.711701	0.312107	0.563637	1.15913	1.27351	AD element
chr17_5039138	T	0.524286	0.469442	0.710376	0.412143	0.424703	0.560335	0.418924	0.795236	0.566551	1.35588	0.616157	0.469411	0.470092	1.37775	1.31327	AD element
chr17_5042715	A	0.62133	0.693192	0.765845	0.522189	0.517514	0.628662	0.448928	0.699799	0.50942	0.989493	0.793873	1.11066	0.951144	1.28242	0.609959	AD element
chr17_5042715	G	0.486781	0.588684	0.782461	0.604031	0.468618	0.538321	0.422178	0.606985	0.519812	0.793931	0.481055	0.59146	0.557509	1.16397	0.608619	AD element
chr17_5042837	C	0.524374	0.559927	0.60798	0.515143	0.493452	0.561518	0.445238	0.600862	0.533228	0.97747	0.799475	0.58628	1.09736	0.984551	0.971011	AD element
chr17_5042837	T	0.553882	0.542343	0.624046	0.544603	0.454123	0.580258	0.428545	0.559556	0.515413	1.14055	0.79771	0.599294	0.448051	1.33539	0.496748	AD element
chr17_5044506	A	0.459774	0.357958	0.463849	0.500036	0.395215	0.465959	0.332259	0.401258	0.352707	1.13141	0.738121	0.527897	0.491586	0.928757	0.416199	AD element
chr17_5044506	T	0.459486	0.454827	0.426749	0.451918	0.358208	0.493128	0.334879	0.439506	0.393458	0.92441	0.578732	0.519827	0.844394	0.8666	0.382427	AD element
chr17_5050609	A	0.433329	0.485161	0.622967	0.509714	0.514362	0.499539	0.495253	0.521439	0.430618	0.598522	0.880701	0.438365	0.362125	0.95592	0.503491	AD element
chr17_5050609	G	0.400036	0.491388	0.54484	0.515679	0.458018	0.427155	0.405199	0.512015	0.403933	1.07069	0.701885	0.526428	0.426661	1.16387	0.316997	AD element
chr17_5051848	C	0.519419	0.660318	1.07127	0.868088	0.484448	0.831414	0.475856	0.855334	1.05528	0.805566	0.756402	0.998041	0.827266	1.58745	0.434041	AD element
chr17_5051848	T	0.58055	0.763494	0.734576	1.09725	0.55978	0.658324	0.658264	0.666243	0.53725	1.33251	1.17703	1.00139	0.482766	1.65218	0.563016	AD element
chr17_5054510	C	0.558371	0.552238	0.790471	0.617736	0.424413	0.490103	0.521371	0.502957	0.435804	0.646109	0.503556	0.751215	0.33942	1.32545	0.516468	AD element
chr17_5054510	T	0.4489	0.539768	0.675338	0.440155	0.459444	0.524919	0.422834	0.698116	0.450539	1.12419	0.707703	0.555556	0.459733	2.23026	0.473016	AD element
chr17_5055804	A	0.49962	0.483873	0.434918	0.466101	0.377803	0.420043	0.347612	0.499913	0.373859	1.10971	1.31813	0.336124	0.526828	0.726941	0.414539	AD element
chr17_5055804	C	0.364631	0.558296	0.429465	0.475483	0.353842	0.386523	0.330187	0.422826	0.360699	0.764349	0.628116	0.606424	0.454859	0.904863	0.367012	AD element
chr17_5057520	A	0.553858	0.47779	0.523665	0.466266	0.46289	0.599545	0.358883	0.572488	0.390299	0.587157	0.598744	0.547269	0.423293	1.64084	0.447174	AD element
chr17_5057520	T	0.556415	0.535211	0.585545	0.521882	0.429026	0.472266	0.371685	0.443393	0.351395	1.1682	0.608477	0.752481	0.470957	1.04292	0.436586	AD element
chr17_5069675	A	0.516253	0.630937	0.60023	0.524488	0.340125	0.424852	0.467461	0.499537	0.399338	1.06655	0.449812	1.01157	0.978166	0.957872	0.429919	AD element
chr17_5069675	G	0.599444	0.613013	0.575204	0.571088	0.403051	0.509658	0.385313	0.497114	0.437098	1.43455	1.56997	0.438063	0.710305	0.822928	0.51499	AD element
chr17_5069917	A	0.470731	0.503613	0.836813	0.39721	0.405425	0.435766	0.389441	0.556965	0.471215	0.623271	0.57177	0.345897	2.64189	0.770507	0.505136	AD element
chr17_5069917	G	0.450151	0.533168	0.48391	0.459782	0.317592	0.375357	0.482515	0.395432	0.479008	1.19411	1.81138	0.55587	0.518411	0.826415	0.742955	AD element
chr17_5072333	G	0.600531	0.661841	0.824038	0.619814	0.518765	0.616267	0.455467	0.736284	0.521808	1.05025	0.935205	0.78843	0.617035	0.977168	0.639681	AD element
chr17_5072333	T	0.45853	0.709842	0.682769	0.594473	0.58319	0.510487	0.457384	0.63217	0.484707	0.839486	1.40521	0.671251	1.0246	1.28244	0.623055	AD element
chr17_5075838	A	0.545924	0.61093	0.56255	0.552467	0.374189	0.490487	0.391884	0.66721	0.363743	1.1752	0.496485	0.405381	0.479555	1.30855	0.715858	AD element
chr17_5075838	C	0.548215	0.562128	0.528208	0.517138	0.407927	0.481126	0.388823	0.49232	0.321846	0.801366	0.707878	0.837973	1.01035	1.21547	1.11937	AD element
chr17_5080344	A	0.522176	0.498748	0.606589	0.484656	0.541636	0.640291	0.303365	0.436262	0.461528	1.43075	0.674419	0.569117	0.512035	1.75273	0.524212	AD element
chr17_5080344	C	0.534298	0.723395	0.644363	0.523028	0.436993	0.428355	0.370415	0.513046	0.510817	0.964634	0.487826	0.797223	0.900636	1.22481	1.52595	AD element
chr17_5081165	A	0.595745	0.61722	0.620784	0.748846	0.464304	0.51805	0.451177	0.660743	0.398984	0.812003	0.977756	0.537598	1.03443	1.12465	0.683467	AD element
chr17_5081165	C	0.485196	0.541115	0.697062	0.752167	0.439438	0.606282	0.416389	0.756772	0.480349	1.10627	0.855756	0.789511	0.653753	1.30381	0.33984	AD element
chr17_5096361	C	0.401293	0.565485	0.886979	0.518195	0.505603	0.530643	0.406381	0.551621	0.420429	1.20171	0.610941	0.572731	0.494494	0.827865	0.386771	AD element
chr17_5096361	T	0.439297	0.496505	0.825224	0.546837	0.40405	0.625086	0.423168	0.546161	0.452736	0.943373	0.497931	0.705407	0.520174	1.03283	0.459511	AD element
chr17_5098591	A	0.5097	0.51171	0.569737	0.762918	0.415524	0.479358	0.402601	0.520256	0.414868	1.15677	1.1754	0.584013	0.693372	1.02833	0.839386	AD element
chr17_5098591	C	0.466419	0.520559	0.618161	0.618365	0.373929	0.415816	0.440083	0.560236	0.578715	0.893961	0.527106	0.817504	0.522349	1.06966	0.646703	AD element
chr17_5108264	A	0.563459	0.638779	0.570403	0.421766	0.475007	0.430524	0.442946	0.579372	0.486525	0.900216	0.592705	0.830429	1.0113	1.3688	0.697845	AD element
chr17_5108264	G	0.595813	0.646093	0.594743	0.576459	0.481751	0.547595	0.496134	0.603578	0.509688	1.22126	0.772313	0.944718	0.441604	1.30766	1.02065	AD element
chr17_5116379	A	0.699299	0.700633	0.802909	1.08147	0.531464	0.635428	0.498616	0.753471	0.684707	1.4111	0.863536	0.856117	2.17651	1.35389	1.25133	AD element
chr17_5116379	C	0.785739	0.613322	0.739724	0.803254	0.597337	0.618087	0.625483	0.655788	0.671705	0.877561	0.627937	0.755594	0.71155	1.56963	0.642959	AD element
chr17_5117806	A	0.472963	0.507263	0.692129	0.485242	0.633123	0.436414	0.436277	0.66434	0.429541	0.767039	0.580384	0.400594	0.367036	0.79996	1.36999	AD element
chr17_5117806	G	0.922645	0.647143	0.524559	0.479059	0.428187	0.527311	0.412499	0.641956	0.533496	0.676267	0.483503	0.590866	0.589895	1.0035	0.401175	AD element
chr17_5118951	G	0.506763	0.4974	0.714304	0.57955	0.44089	0.57626	0.50373	0.579338	0.430921	0.97146	0.903733	0.569274	0.551535	0.981911	0.813209	AD element
chr17_5118951	T	0.559638	0.562685	0.657097	0.476803	0.420971	0.436924	0.440066	0.68726	0.419299	0.867746	0.754458	0.485456	0.510422	1.5177	0.569312	AD element
chr17_5123477	A	0.766856	1.02529	0.629917	0.476618	0.443229	0.513671	0.389196	0.682204	0.430161	1.23117	0.770389	0.410212	0.691839	0.726461	0.544673	AD element
chr17_5123477	G	0.544545	0.611416	0.646238	0.574461	0.436032	0.519481	0.3823	0.671068	0.440366	1.22283	0.832233	0.650046	0.641386	0.976004	0.638035	AD element
chr17_5123861	A	0.495037	0.576032	0.558035	0.606415	0.3981	0.420764	0.375476	0.432659	0.406842	0.843186	0.723102	1.199	0.770052	0.884352	0.483012	AD element
chr17_5123861	G	0.449123	0.578537	0.584912	0.549357	0.459106	0.481904	0.386087	0.621843	0.395545	1.28646	0.867158	0.475915	0.477563	1.33523	0.426571	AD element
chr17_5126768	A	0.463582	0.448245	0.594403	0.550152	0.394718	0.47677	0.335401	0.441632	0.385357	0.596974	0.771444	0.504567	0.411948	0.931441	0.361738	AD element
chr17_5126768	G	0.688879	0.38251	0.507681	0.530155	0.388227	0.46479	0.431111	0.579352	0.572238	0.695638	0.563534	0.718968	0.265208	0.755668	0.871591	AD element
chr17_5133128	T	0.625842	0.676771	0.797216	0.744021	0.665854	0.718589	0.556256	0.762317	0.710239	1.36746	0.851296	0.507744	0.452457	1.31539	0.433898	AD element
chr17_5137047	A	0.443167	0.454512	0.579119	0.515217	0.512086	0.418899	0.402176	0.619797	0.468444	0.841443	1.04805	0.509373	0.445026	1.08463	0.672739	AD element
chr17_5137047	G	0.644117	0.632094	0.649719	0.626625	0.45077	0.489674	0.418278	0.64288	0.425463	1.24864	0.875366	0.530967	0.474514	0.998989	0.585543	AD element
chr17_5138304	C	0.618791	0.648921	0.977807	0.66325	0.449991	0.690127	0.538772	0.889914	0.589954	1.2657	1.00704	0.572178	0.46771	0.845648	0.467716	AD element
chr17_5138304	T	0.526033	0.586732	0.705628	0.719682	0.566723	0.497191	0.570144	0.808679	0.661269	1.00713	0.6861	0.877834	0.478075	2.37477	0.514559	AD element
chr17_5138980	A	0.494313	0.62732	0.531233	0.547981	0.446198	0.441569	0.329364	0.538832	0.359088	0.887983	0.578765	0.430059	0.3313	0.918865	0.368814	AD element
chr17_5138980	G	0.410468	0.47258	0.508216	0.492449	0.348724	0.355002	0.340618	0.399947	0.362429	0.848383	0.679279	0.329731	0.711042	0.639809	0.45024	AD element
chr17_5139808	C	0.496796	0.605264	0.679681	0.532975	0.430015	0.48935	0.449415	0.616784	0.499101	0.876248	1.00224	0.537842	0.468695	1.14141	0.58635	AD element
chr17_5139808	T	0.454015	0.410426	0.472276	0.455478	0.403349	0.436196	0.423038	0.558958	0.378844	1.07616	0.954324	0.388604	0.895246	1.12878	0.39343	AD element
chr17_5140399	G	0.592928	0.71742	0.92385	0.968797	0.66608	0.7052	0.521674	0.817338	0.715692	1.51296	0.802301	1.09218	1.56246	1.94143	1.11816	AD element
chr17_5140399	T	0.632589	0.813081	0.685629	0.719104	0.781451	0.802304	0.506028	0.935453	0.844024	1.58965	1.43314	1.68823	1.0015	1.77296	0.81005	AD element
chr17_5144696	A	0.497417	0.51383	0.517007	0.387134	0.313901	0.392793	0.36296	0.416753	0.350674	0.626514	0.508172	0.6194	0.432962	1.19679	0.497504	AD element
chr17_5144696	G	0.364691	0.465905	0.555098	0.506513	0.349472	0.459458	0.338091	0.449895	0.408287	1.01977	0.824776	0.798957	0.446009	0.990762	0.709627	AD element
chr17_5155919	C	0.361481	0.738251	0.450559	0.665709	0.482665	1.06139	0.380218	0.519505	0.457271	1.26836	0.552723	0.563448	1.69302	1.80485	0.33987	AD element
chr17_5155919	T	0.452054	0.493857	0.586375	0.463409	0.420086	0.519459	0.491263	0.621313	0.418859	0.835498	0.532953	0.428537	0.511183	0.939219	0.710674	AD element
chr17_5158714	C	3.48837	3.51977	4.1758	3.85618	3.813	3.51956	3.15464	4.52713	3.68786	2.07724	2.38067	1.70893	1.81344	3.12695	1.83422	AD element
chr17_5158714	T	2.43399	2.34617	3.61337	2.7637	2.15776	2.40667	2.17491	2.64093	2.64957	1.78744	1.2632	1.78321	1.44642	2.5375	1.38748	AD element
chr17_5179846	C	0.464665	0.547692	0.646513	0.506577	0.491078	0.569044	0.488077	0.573977	0.529464	0.83019	1.11017	0.472236	0.606556	0.912706	0.716589	AD element
chr17_5179846	T	0.744751	0.59785	0.709801	0.794515	0.60816	0.606516	0.527981	0.683142	0.515192	1.70111	0.585057	1.15639	0.515602	1.32509	0.644695	AD element
chr17_5182430	A	0.482092	0.450872	0.654995	0.594086	0.327303	0.658041	0.427059	0.540322	0.444431	1.21819	1.03735	0.366225	0.382701	0.811952	0.296885	AD element
chr17_5182430	G	0.514383	0.527736	0.638509	0.588543	0.402492	0.476577	0.419902	0.551845	0.35326	0.869899	0.639676	0.39099	0.675967	1.01364	0.387019	AD element
chr17_5184467	G	0.5358	0.513382	0.631896	0.601128	0.407452	0.480903	0.401927	0.568584	0.371785	1.09399	0.878671	0.775792	0.488245	1.28671	0.788735	AD element
chr17_5184467	T	0.58294	0.608183	0.67426	0.543977	0.479158	0.542682	0.50743	0.624385	0.44373	1.03776	0.516553	0.602103	0.635869	1.81198	0.485224	AD element
chr17_5185365	C	0.894403	0.84181	1.07878	0.934789	0.857605	0.917563	0.783902	1.06443	0.856482	1.43381	0.732417	0.909956	0.75501	1.43139	1.16563	AD element
chr17_5185365	G	0.885677	0.971048	1.2186	0.969902	0.933444	1.00745	0.770684	1.23331	0.946749	1.40716	1.44985	0.899876	0.625945	1.89487	0.669055	AD element
chr17_5189416	C	0.597933	0.719532	0.824264	0.745204	0.654689	1.27888	0.654979	0.851482	0.68458	1.56264	1.67172	1.91903	1.83337	2.27591	1.29557	AD element
chr17_5189416	T	0.82548	0.679115	0.881939	0.824406	0.678284	0.820943	0.632178	0.772648	0.680546	1.24211	0.632184	0.981843	0.471827	1.69905	0.668324	AD element
chr17_5194249	A	0.491954	0.54766	0.695418	0.620667	0.448785	0.538566	0.500096	0.581624	0.434779	1.08915	1.02403	0.749708	0.786792	1.06202	0.671154	AD element
chr17_5194249	G	0.522591	0.600957	0.648908	0.652271	0.424114	0.461037	0.415935	0.555433	0.594335	1.3878	0.572002	0.521247	0.58395	0.987877	0.373747	AD element
chr17_5196409	C	0.496469	0.438451	0.554874	0.531338	0.397219	0.435952	0.400874	0.456247	0.409874	1.25155	0.656855	0.590107	0.529895	0.81948	0.681348	AD element
chr17_5196409	T	0.591183	0.533318	0.482452	0.513854	0.45927	0.408511	0.378911	0.608799	0.3745	0.901632	0.608838	0.692305	0.372032	1.48738	0.330687	AD element
chr17_5196576	A	0.601675	0.607133	0.706654	0.656259	0.348393	0.456799	0.545635	0.504317	0.370027	0.693987	0.690501	0.330001	1.01345	2.56037	0.59031	AD element
chr17_5196576	C	0.41356	0.539569	0.617086	0.652557	0.452296	0.467621	0.309799	0.752147	0.361108	0.839007	0.616865	1.15676	0.377176	1.34031	0.810692	AD element
chr17_5196610	C	0.58754	0.686824	0.946478	0.828635	0.685624	0.786812	0.626531	0.834574	0.837882	1.15168	0.731544	0.664795	0.561232	1.21836	0.550162	AD element
chr17_5196610	T	0.82356	1.28437	0.993694	0.939268	0.682207	0.767996	0.637911	1.06745	0.993715	0.719432	1.11459	1.13511	0.69142	1.37285	0.584164	AD element
chr17_5200232	C	0.63297	0.621216	0.681705	0.562518	0.491077	0.456855	0.449884	0.594724	0.55328	0.931787	0.756872	0.668136	0.869637	1.19516	0.793573	AD element
chr17_5200232	T	0.591336	0.509891	0.622671	0.65264	0.417244	0.480733	0.505875	0.530353	0.453733	0.883288	0.645953	0.910307	0.776172	0.879254	0.380138	AD element
chr17_5204730	A	0.468207	0.625925	0.662471	0.481006	0.569675	0.456767	0.440667	0.479064	0.394277	0.976015	0.870803	0.83209	0.917239	1.1671	0.808714	AD element
chr17_5204730	G	0.586609	0.558231	0.694922	0.474225	0.39616	0.582963	0.405482	0.52005	0.454474	1.03139	0.772809	0.619346	0.724517	1.20223	0.510082	AD element
chr17_5209510	A	0.561525	0.553377	0.611788	0.554773	0.457096	0.505427	0.424187	0.623639	0.518519	1.66006	0.453961	1.08133	0.536958	1.23567	0.861064	AD element
chr17_5209510	C	0.464314	0.651762	0.642136	0.662344	0.454065	0.444618	0.393558	0.578451	0.415518	1.20212	0.927604	0.573122	0.460404	0.984835	0.426072	AD element
chr17_5209837	C	0.657493	0.635406	0.844424	0.522856	0.432897	0.619287	0.39881	0.708665	0.496918	0.855909	0.929373	1.04493	0.593997	1.69362	0.742353	AD element
chr17_5209837	T	0.531002	0.661399	0.605093	0.770135	0.539155	0.503998	0.422678	0.543874	0.44597	0.992804	0.909827	0.687245	0.612434	1.48364	0.810047	AD element
chr17_5216998	A	0.409763	0.568394	0.617743	0.595473	0.417698	0.472999	0.35222	0.652447	0.485513	0.936211	0.702819	0.580754	1.17683	4.35594	0.783041	AD element
chr17_5216998	G	0.424716	0.605483	0.646092	0.704669	0.470416	0.509625	0.4005	0.541322	0.486661	1.10831	0.498715	0.616783	0.773365	1.27561	0.337077	AD element
chr17_5221311	A	0.546899	0.536168	0.535462	0.581176	0.408447	0.42811	0.415766	0.472838	0.459385	1.01661	0.537564	0.576458	0.589084	1.0125	0.477923	AD element
chr17_5221311	G	0.442592	0.512094	0.680562	0.454188	0.386411	0.439714	0.362063	0.593369	0.442117	1.32862	0.569319	0.959563	0.441578	0.8477	0.801491	AD element
chr17_5222071	C	0.455089	0.596122	0.479078	0.497853	0.416715	0.385485	0.334354	0.503147	0.378132	0.775034	0.597595	1.30469	0.331044	1.02582	0.404622	AD element
chr17_5222071	T	0.413307	0.537964	0.571361	0.523066	0.314965	0.474641	0.369128	0.488514	0.448856	0.489484	0.369664	0.318817	1.09736	1.56853	0.460893	AD element
chr17_5222175	C	0.603661	0.534346	0.468416	0.804613	0.451171	0.383869	0.442194	0.637877	0.477356	1.58336	0.531216	0.781359	0.711928	1.91444	0.703229	AD element
chr17_5222175	G	0.464769	0.497783	0.61073	0.497235	0.414914	0.447976	0.414272	0.631783	0.427581	0.889962	0.47932	0.486236	0.75283	0.863774	0.726918	AD element
chr17_5225794	C	0.554784	0.533288	0.623355	0.476341	0.533722	0.501657	0.432755	0.588841	0.423972	1.19366	0.661829	0.614765	0.931624	1.75165	0.543334	AD element
chr17_5225794	T	0.605317	0.458245	0.64796	0.621847	0.442905	0.515329	0.411393	0.832645	0.437979	0.867878	0.815346	0.852705	0.817987	1.08564	0.549169	AD element
chr17_5227879	A	0.502506	0.562055	0.806884	0.579819	0.497652	0.574665	0.462363	0.560045	0.445441	1.02947	0.651376	0.492348	0.368359	1.12771	0.966742	AD element
chr17_5227879	G	0.453556	0.548355	0.639033	0.566973	0.37969	0.527103	0.366187	0.445375	0.385764	1.09694	0.617666	0.47936	0.597153	1.38957	0.402444	AD element
chr17_5230117	A	0.534364	0.543159	0.739531	0.60326	0.426963	0.542638	0.471689	0.491551	0.427442	0.657233	0.86342	0.564146	0.548948	1.14382	0.442369	AD element
chr17_5230117	G	0.699253	0.822032	1.08212	0.59276	0.637927	0.516505	0.450832	0.625177	0.469367	0.660989	0.571628	0.909517	0.557863	3.04513	0.412244	AD element
chr17_5230867	A	0.394327	0.435513	0.580553	0.384056	0.360645	0.479029	0.314662	0.619072	0.34508	1.1742	0.639879	0.829534	0.436846	1.01674	0.546443	AD element
chr17_5230867	G	0.441568	0.523187	0.492366	0.450158	0.400582	0.402351	0.384392	0.440827	0.369318	1.15622	0.731799	0.389705	0.429096	1.39206	0.349638	AD element
chr17_5231412	A	0.585766	0.551959	0.631575	0.68283	0.424382	0.486193	0.45227	0.542317	0.533595	1.14007	0.649852	0.695689	0.426495	0.9711	0.338601	AD element
chr17_5231412	G	0.433418	0.576118	0.72391	0.484396	0.637806	0.512252	0.400934	0.49205	0.438281	1.60384	1.86255	0.623377	0.324596	2.24213	0.306606	AD element
chr17_5231618	A	0.844915	0.385658	0.571932	0.571778	0.520658	0.635796	0.695362	0.494213	0.314527	0.588174	1.51939	0.263081	0.353702	0.979585	0.232309	AD element
chr17_5231618	G	0.411923	0.360794	0.377154	0.60262	0.28436	0.440304	0.475772	0.544681	0.304729	0.39427	0.962264	0.354902	0.421605	0.625443	0.691994	AD element
chr17_5232202	C	0.394574	0.673558	0.520972	0.413216	0.447417	0.561685	0.43251	0.626315	0.429287	1.04233	0.523507	0.442463	0.274248	1.3296	0.454555	AD element
chr17_5232202	T	0.582762	0.430134	0.584168	0.358397	0.470045	0.468448	0.266667	0.4518	0.545089	2.83958	1.29521	0.769295	0.498132	1.67386	0.607114	AD element
chr17_5233817	C	0.618346	0.595794	0.563606	0.556941	0.502489	0.437871	0.432978	0.476287	0.473562	0.818688	0.931084	0.685547	0.460887	1.02001	0.516316	AD element
chr17_5233817	T	0.424912	0.429389	0.653814	0.625358	0.440442	0.495965	0.41845	0.526718	0.414887	0.897973	0.5691	1.2502	1.16735	0.824363	0.435857	AD element
chr17_5240944	A	0.530045	0.745678	0.86142	0.491172	0.453415	0.3927	0.5646	0.507616	0.341169	0.52969	0.609768	0.396675	0.47338	1.14327	0.384283	AD element
chr17_5240944	T	0.533787	0.421454	0.53818	0.387514	0.474613	0.376251	0.34555	0.589426	0.364674	0.652839	0.721645	0.570599	0.357868	1.20132	0.901839	AD element
chr17_5240996	A	0.674349	0.698506	0.739607	0.392127	0.479304	0.469637	0.460623	0.5557	0.457617	1.13616	1.13089	0.697142	0.843913	1.22043	0.678164	AD element
chr17_5240996	G	0.537412	0.634197	0.773461	0.569487	0.497644	0.556791	0.469324	0.721269	0.515827	0.974633	0.874591	0.525646	0.579739	1.08321	1.00304	AD element
chr17_5241850	C	0.508014	0.554691	0.54072	0.538065	0.432782	0.438024	0.35954	0.557524	0.391026	0.730296	0.723715	0.306388	0.480698	0.876667	0.501835	AD element
chr17_5241850	T	0.46496	0.431072	0.46118	0.623855	0.430544	0.458833	0.366265	0.406583	0.317532	0.798338	0.551151	0.277788	0.381012	0.92655	0.335741	AD element
chr17_5243201	A	0.503047	0.495529	0.506239	0.543985	0.487301	0.505573	0.443591	0.461303	0.434836	1.37334	0.940948	0.352025	1.04774	1.64726	0.751915	AD element
chr17_5243201	G	0.492029	0.576	0.545062	0.549733	0.392792	0.414221	0.641874	0.565502	0.403482	0.73465	0.490595	0.346257	0.45633	1.33452	0.846273	AD element
chr17_5243462	A	0.462873	0.351619	0.542804	0.49029	0.383872	0.524282	0.390582	0.54577	0.396011	0.849662	0.3897	0.560862	0.506949	1.17507	0.392392	AD element
chr17_5243462	G	0.547252	0.585454	0.693726	0.687698	0.350964	0.526131	0.493493	1.12242	0.51983	1.1792	1.32482	0.677426	0.540207	0.951332	0.582467	AD element
chr17_5245437	A	0.520916	0.658681	0.855395	0.555023	0.81126	0.726358	0.572924	0.727997	0.558815	0.708275	1.39648	0.719783	0.67591	1.43138	1.38965	AD element
chr17_5245437	T	0.727559	0.681124	1.01854	0.721659	0.542077	0.691242	0.526219	0.85899	0.68027	1.33725	0.532538	0.799143	1.27002	1.40187	0.602771	AD element
chr17_5246150	A	0.434094	0.531934	0.620248	0.343205	1.10875	0.516151	0.444728	0.997585	0.467983	1.36822	0.490784	0.9	0.531455	0.747085	0.518093	AD element
chr17_5246150	G	0.5725	0.50217	0.657799	0.544136	0.384049	0.557571	0.364497	0.593171	0.496702	0.981387	0.539986	0.848508	0.413666	1.38488	0.543432	AD element
chr17_5247005	A	0.388993	0.730813	0.408535	0.577181	0.313328	0.605017	0.429624	0.632483	0.385235	2.04136	0.63115	0.326814	0.399296	0.735445	0.226921	AD element
chr17_5247005	G	0.250462	0.469102	0.582283	0.367246	0.332898	0.411654	0.327497	0.586957	0.476968	0.502089	0.594063	0.510064	0.300379	1.53079	0.993532	AD element
chr17_5247732	A	0.651134	0.595812	0.641686	0.51497	0.45549	0.511188	0.431668	0.618236	0.454597	1.38447	1.21569	1.01208	0.715793	0.835487	0.463575	AD element
chr17_5247732	C	0.466353	0.616716	0.598307	0.533914	0.442151	0.406439	0.435102	0.537511	0.635118	1.67147	0.933329	0.692196	0.493044	1.44095	0.64579	AD element
chr17_5248682	G	0.517326	0.711333	0.783731	0.635606	0.513123	0.53206	0.473402	0.642752	0.475173	0.861492	0.816174	0.956016	1.02943	1.63386	1.24866	AD element
chr17_5248682	T	0.782053	0.771491	0.838122	0.754431	0.66188	0.724728	0.554756	0.805302	0.540645	1.67716	1.19939	0.791965	0.759908	1.24686	1.09763	AD element
chr17_5251671	A	0.417763	0.611931	0.4468	0.419082	0.379861	0.452776	0.45427	0.467099	0.344738	1.07699	0.427753	0.493898	0.471133	1.1853	0.36491	AD element
chr17_5251671	G	0.526529	0.460317	0.63819	0.500568	0.359123	0.526346	0.328965	0.480193	0.404281	1.00302	0.653645	0.737784	0.514957	0.905293	0.387487	AD element
chr17_5252514	A	0.555756	0.624568	0.600949	0.456487	0.497165	0.44183	0.37927	0.495846	0.530231	0.656528	0.310151	0.324448	0.380115	0.643764	0.323698	AD element
chr17_5252514	G	0.526267	0.526927	0.522863	0.611266	0.449922	0.404011	0.39221	0.463251	0.29646	0.898117	0.651198	0.327436	0.413617	0.834265	0.367856	AD element
chr17_5252811	C	0.65973	0.719172	1.00011	0.779345	0.503595	0.778985	0.843676	0.704725	0.654157	2.20578	0.768102	0.721174	0.471937	3.21543	0.555903	AD element
chr17_5252811	G	1.2691	0.954763	0.935399	0.64616	0.728038	0.60745	0.640393	0.79171	0.631189	1.58976	1.13789	0.801227	0.544226	1.09846	0.666799	AD element
chr17_5259765	C	0.537704	0.581538	0.626117	0.585765	0.463475	0.659461	0.502171	0.544556	0.630129	1.10998	0.822645	1.17368	0.536527	0.88458	0.629886	AD element
chr17_5259765	G	0.532955	0.559686	0.654374	0.577879	0.43038	0.503417	0.376309	0.577635	0.690857	0.886213	0.554402	1.11221	0.949189	1.62777	1.28772	AD element
chr18_56189459	C	0.814084	0.90999	1.10846	0.869145	1.10858	0.936597	0.850725	0.936671	0.902288	2.30159	6.29058	2.46343	1.87326	2.73168	2.93201	AD element
chr18_56189459	T	0.806377	1.10081	1.1209	1.09971	0.992138	1.05861	0.858776	1.03064	1.05768	2.43841	2.13656	1.96244	1.21952	2.64446	1.77646	AD element
chr19_1039323	C	0.589506	0.647007	0.724951	0.709854	0.509009	0.659192	0.517174	0.634261	0.546552	0.977868	0.868217	0.548616	0.994535	1.67857	0.969454	AD element
chr19_1039323	G	0.572052	0.679126	0.864692	0.470103	0.524543	0.529493	0.449631	0.58433	0.513702	1.12926	0.878341	0.731507	0.675807	1.29436	0.461068	AD element
chr19_1039444	C	0.708166	0.705444	0.832252	0.729976	0.418638	0.586103	0.672863	0.86195	0.53697	1.02832	1.08797	1.11615	0.741488	0.862996	0.592125	AD element
chr19_1039444	T	0.612898	0.76752	0.70676	0.515692	0.691992	0.676333	0.622876	0.705677	0.510919	0.775933	2.62653	0.714193	0.636986	1.33652	0.466253	AD element
chr19_1039509	A	0.420974	0.531024	0.714653	0.527861	0.356001	0.418537	0.445647	0.455562	0.421985	1.01582	1.13746	0.585835	0.561109	1.77864	0.325334	AD element
chr19_1039509	C	0.511712	0.465851	0.70023	0.735622	0.476076	0.451195	0.409864	0.480262	0.55377	0.829327	0.883551	0.632496	0.627697	1.15549	0.810102	AD element
chr19_1040046	A	0.683226	1.46754	1.35248	0.982955	1.10935	1.12856	0.935802	1.11155	1.0716	1.06027	2.18809	0.886138	0.746914	1.78981	1.19264	AD element
chr19_1040046	G	1.02041	0.927561	1.22502	1.18279	0.872595	1.33902	0.862221	1.45072	1.32409	1.09484	0.823258	0.726804	0.801446	1.56211	0.559384	AD element
chr19_1040765	A	0.407593	0.452274	0.534491	0.542399	0.47761	0.39177	0.389631	0.547715	0.393121	0.877891	0.516691	0.554136	0.367917	0.756832	0.350557	AD element
chr19_1040765	G	0.466556	0.468637	0.48315	0.638141	0.451196	0.519358	0.351355	0.530225	0.403019	1.07315	0.564015	0.876001	0.583089	1.2782	0.433016	AD element
chr19_1041352	A	0.528002	0.551556	0.680764	0.509717	0.454152	0.572067	0.451731	0.598126	0.453411	1.10591	0.60247	0.637051	0.501368	1.29178	0.741484	AD element
chr19_1041352	G	0.69816	0.568023	0.573499	0.536688	0.477873	0.478964	0.403377	0.603583	0.449405	1.1952	0.819623	0.476609	1.04477	1.42464	0.709315	AD element
chr19_1042809	A	0.501168	0.564781	0.744725	0.46855	0.42845	0.517592	0.426272	0.602982	0.364308	1.00058	0.528734	0.398706	0.534883	1.20579	0.561285	AD element
chr19_1042809	G	0.586847	0.500325	0.602938	0.478747	0.458996	0.540674	0.467208	0.603234	0.391264	1.27803	0.615448	0.588864	0.634902	0.941214	0.856649	AD element
chr19_1043324	C	1.60332	2.41434	2.41278	1.82111	2.16845	2.39786	1.51948	2.98998	2.48217	2.93299	1.61988	2.74465	1.70126	4.1771	1.81035	AD element
chr19_1043324	G	2.478	2.18058	3.43816	2.90454	1.71777	2.58932	2.61447	2.82157	2.41932	3.31242	2.72613	2.27703	1.93797	4.02324	2.27337	AD element
chr19_1046076	C	0.612046	0.599018	0.676054	0.539186	0.36031	0.547011	0.358241	0.491745	0.374184	0.830525	0.762914	0.506072	0.354123	0.978743	0.448817	AD element
chr19_1046076	T	0.713359	0.565168	0.769444	0.5316	0.454337	0.425945	0.41371	0.596569	0.563332	0.818	0.609739	0.582206	0.698648	0.986071	0.393607	AD element
chr19_1046520	G	0.537169	0.560089	1.02604	0.467965	0.345455	0.540067	0.285402	0.470259	0.388841	1.47659	0.160245	0.274609	0.261235	0.425085	0.669903	AD element
chr19_1046520	T	0.476498	0.548711	0.473169	0.421776	0.451764	0.502667	0.451098	0.594838	0.426627	0.499055	0.723865	0.716246	0.262588	0.872117	0.315507	AD element
chr19_1047078	A	1.10038	0.438288	0.54665	0.354992	0.675176	0.365839	0.313967	0.577046	0.627701	0.699215	1.01717	0.269029	0.837672	0.854113	0.312046	AD element
chr19_1047078	G	0.589513	0.596995	0.573997	0.66256	0.533408	1.30534	1.08453	1.07701	0.393193	1.89863	3.30037	0.450931	0.378926	1.14909	0.502489	AD element
chr19_1048021	A	0.660069	0.709869	0.634636	0.434492	0.45405	0.479112	0.599256	0.489889	0.428836	1.26989	0.548139	0.534539	1.00564	0.856258	2.21671	AD element
chr19_1048021	G	0.435856	0.86993	0.814181	0.535617	0.508354	0.88574	0.491995	0.880456	0.564363	1.48629	0.572246	0.670761	0.600281	1.08114	0.60425	AD element
chr19_1048051	G	0.561812	0.644367	0.783048	0.940884	0.521558	0.835918	0.465022	0.72645	0.493588	1.22047	0.835895	0.347437	0.451196	1.3267	1.9192	AD element
chr19_1048051	T	0.635626	0.825538	0.688359	0.623758	0.522208	0.524737	0.454692	0.846618	0.520106	1.25918	1.15938	0.74463	0.778221	1.58248	0.851337	AD element
chr19_1048116	A	0.563346	0.685002	0.897229	0.990091	0.545394	0.697158	0.437878	0.633787	0.530272	0.565376	0.654295	0.898563	1.62722	1.17846	0.422481	AD element
chr19_1048116	G	0.513088	0.63026	0.729843	0.807648	0.463271	0.638823	0.44642	0.734722	0.46377	1.10573	0.696047	0.480396	0.511243	0.969015	1.16245	AD element
chr19_1048393	A	0.425234	0.610952	0.660078	0.715041	0.755186	0.814007	0.645985	1.29173	0.43239	0.967296	1.60291	0.454073	0.826117	1.14432	0.581064	AD element
chr19_1048393	G	0.771015	0.736725	0.729903	0.809084	0.483265	0.649563	0.454269	0.887856	0.532025	0.841685	1.08309	0.658029	0.431425	0.999424	0.989481	AD element
chr19_1053524	C	0.689234	0.583029	0.690478	0.70967	0.457109	0.644911	0.67567	0.791873	0.505714	0.929093	0.92289	0.749035	0.72457	2.04878	0.463246	AD element
chr19_1053524	G	0.412171	0.571486	0.728017	0.885481	1.19692	0.684627	0.372126	0.732445	0.699312	0.870225	1.14654	1.02822	0.715255	1.22596	1.30161	AD element
chr19_45020859	A	0.629746	0.839153	0.987763	0.78115	0.805926	0.820478	0.736283	0.956283	0.703404	1.07047	1.33178	1.20083	1.38884	1.64166	0.7665	AD element
chr19_45020859	G	0.842097	0.804347	1.14142	0.835515	0.927034	0.763899	0.748788	1.05126	0.801832	1.29872	1.15586	0.888022	0.604743	1.38878	0.892781	AD element
chr19_45048858	A	0.528333	0.574208	0.526856	0.552357	0.362244	0.477632	0.395881	0.52605	0.404163	0.792183	0.64452	0.364251	0.77062	1.26069	0.430625	AD element
chr19_45048858	G	0.516206	0.478656	0.613737	0.486536	0.435515	0.487725	0.398738	0.512105	0.399344	1.209	0.691168	0.84722	0.454614	1.24247	0.561626	AD element
chr19_45050747	C	1.42369	1.50545	2.67533	1.71891	1.17871	1.56987	1.14931	1.65971	1.42435	2.43718	1.35763	1.22185	1.20756	4.13218	0.952052	AD element
chr19_45050747	T	1.03675	1.15348	1.50788	1.30156	0.966099	0.960951	1.23226	1.28725	0.938657	1.52113	1.73088	1.59254	1.67913	2.98654	1.17344	AD element
chr19_45052601	C	0.553101	0.905046	0.823695	0.800753	0.428048	0.677756	0.535686	0.633893	0.498468	0.617696	0.865241	0.992549	0.86917	0.711375	0.796372	AD element
chr19_45052601	T	0.652762	0.677077	0.737491	0.672836	0.459722	0.689498	0.511224	0.623683	0.530111	0.855637	0.898821	1.18492	0.361628	0.675607	0.520242	AD element
chr19_45053138	A	0.50361	0.654528	0.622919	0.779075	0.463526	0.515107	0.541726	0.540371	0.584208	0.949092	0.722332	1.06948	0.683335	0.758812	0.441291	AD element
chr19_45053138	C	0.559128	0.586807	0.601057	0.482128	0.549388	0.526316	0.424178	0.458971	0.442535	1.41689	0.981071	0.806826	0.43379	1.52199	0.498404	AD element
chr19_45057443	C	0.481649	0.564192	0.541636	0.512592	0.466427	0.572544	0.403026	0.492414	0.495135	1.03076	1.37595	0.606661	0.530518	1.35807	0.735124	AD element
chr19_45057443	T	0.78244	0.526528	0.716777	0.601281	0.534136	0.589791	0.39626	0.64012	0.510505	1.19221	1.01392	1.03365	0.439109	1.0759	0.659443	AD element
chr19_45058312	C	0.408618	0.904165	0.889097	0.528027	0.54404	0.587363	0.42538	0.629479	0.51987	1.77318	1.19526	0.778824	0.601129	1.88899	0.388922	AD element
chr19_45058312	G	0.50631	0.449963	0.650119	0.704875	0.381174	0.393437	0.370836	0.499614	0.372361	1.09128	0.766002	0.401544	0.604951	0.850843	0.783867	AD element
chr19_45058729	A	0.802018	0.776494	0.400362	0.621103	0.664811	0.483599	0.445592	0.579343	0.383238	0.777279	1.38656	0.259282	0.406262	0.800759	1.30625	AD element
chr19_45058729	G	0.818698	0.499622	0.49491	0.583625	0.37121	0.448872	0.762795	0.818569	0.44279	0.720789	2.06605	0.961509	1.21177	0.620759	0.369926	AD element
chr19_45061580	A	0.473054	0.586265	0.589492	0.60157	0.413889	0.468169	0.395712	0.590116	0.446698	0.819302	1.52383	0.818515	0.548391	1.18314	1.32028	AD element
chr19_45061580	G	0.520974	0.671881	0.654985	0.544538	0.384002	0.465427	0.347847	0.531228	0.413409	1.07298	0.817517	1.0413	0.532131	0.962032	0.7161	AD element
chr19_45064345	C	NA	2.5	NA	NA	NA	1.76471	0.454545	NA	NA	2.63636	NA	NA	NA	NA	0.818182	AD element
chr19_45064345	T	NA	0.727778	0.296	0.0782609	0.373684	0.205556	0.490196	0.142105	0.394089	2.63866	NA	0.721739	0.272727	0.261538	0.123077	AD element
chr19_45064435	A	0.558021	0.528424	0.483431	0.43389	0.41853	0.560795	0.397187	0.426223	0.376684	0.351733	1.13209	0.348397	0.487071	0.98927	0.201717	AD element
chr19_45064435	G	0.884201	0.536014	0.343416	0.329508	0.430158	0.353794	0.568545	0.716008	0.243219	0.589047	2.49012	0.349574	0.520118	0.923343	0.421875	AD element
chr19_45065444	C	0.599008	0.569356	0.65791	0.511745	0.46463	0.408729	0.414196	0.514824	0.422851	1.40963	0.557097	0.825612	0.507121	1.1348	0.546625	AD element
chr19_45065444	G	0.398519	0.548145	0.519355	0.479099	0.413296	0.454807	0.417277	0.454741	0.444307	1.21985	0.452046	0.695639	0.793475	1.18219	0.424041	AD element
chr19_45065601	C	0.45964	0.670002	0.668245	0.622864	0.478982	0.551296	0.448294	0.623062	0.450645	1.11224	1.10078	0.705761	0.641034	1.55226	0.587175	AD element
chr19_45065601	T	0.512403	0.575933	0.655783	0.543068	0.481197	0.520988	0.495023	0.51243	0.480759	0.8255	0.661641	0.634413	0.361535	1.03627	0.463534	AD element
chr19_45066029	A	0.517963	0.560534	0.770454	0.657462	0.544228	0.577431	0.482464	0.592642	0.448232	1.50726	0.643923	0.610385	0.934425	1.12324	0.595393	AD element
chr19_45066029	G	0.654078	0.545624	1.02574	0.671521	0.597132	0.557719	0.464184	0.726956	0.578335	0.994687	1.9484	0.584566	0.784962	1.12383	1.66525	AD element
chr19_45068078	A	0.549244	0.509272	0.489474	0.507405	0.34707	0.458091	0.390258	0.468799	0.405233	1.1111	0.683741	0.563251	0.476869	1.35483	0.761749	AD element
chr19_45068078	G	0.34223	0.559715	0.665278	0.849257	0.489047	0.486796	0.59629	0.455229	0.474916	0.943027	0.619561	0.440855	1.20466	0.92183	0.507365	AD element
chr19_45071070	G	0.394157	0.543787	0.770319	0.614145	0.350437	0.595365	0.326704	0.500165	0.611665	0.72148	0.420544	0.364639	0.541415	2.42783	0.352796	AD element
chr19_45071070	T	0.37692	0.438925	0.549979	0.475275	0.449577	0.48422	0.306805	0.468575	0.412822	1.18127	0.79563	0.320087	0.335207	1.39911	0.615371	AD element
chr19_45074177	G	0.376443	0.510213	0.599391	0.558607	0.437891	0.439682	0.341386	0.554675	0.377506	0.918629	0.733107	0.394821	0.678953	1.0002	0.505637	AD element
chr19_45074177	T	0.433971	0.592245	0.575832	0.542913	0.45932	0.464691	0.412684	0.531295	0.401196	1.22882	0.483521	0.654668	0.813146	1.45957	0.557899	AD element
chr19_45078553	A	0.652549	0.675336	0.776513	0.78208	0.562845	0.585864	0.578579	0.744847	0.513288	1.09614	0.891156	0.739457	0.590133	1.2362	0.612167	AD element
chr19_45078553	C	0.579567	0.633057	0.764266	0.676678	0.6423	0.730216	0.568886	0.78567	0.632368	0.93295	0.82661	0.698829	0.772832	1.11918	0.656864	AD element
chr19_45078886	A	0.510814	0.452084	0.511577	0.470982	0.381209	0.469598	0.412872	0.575076	0.467604	1.65816	0.473273	0.890976	1.06152	1.3268	0.4173	AD element
chr19_45078886	G	0.506441	0.360132	0.710965	0.790232	0.321794	0.46056	0.405009	0.594605	0.354502	1.23455	0.576777	0.389565	0.432321	1.1395	0.590929	AD element
chr19_45080065	C	0.94697	0.688147	0.625212	0.492705	0.35231	0.580304	0.487658	0.606645	0.343359	1.04645	0.425109	0.379887	1.86135	1.23041	0.474372	AD element
chr19_45080065	G	0.449567	0.701836	0.578265	0.621105	0.385243	0.433274	0.391823	0.501089	0.425604	2.07451	0.401191	1.04283	0.299303	1.81204	0.482922	AD element
chr19_45080229	A	0.845644	0.819097	0.611713	0.66234	0.453706	0.953755	0.474311	0.516295	0.407761	1.35514	0.736899	0.415258	0.750737	2.81875	0.408404	AD element
chr19_45080229	T	0.356398	0.843729	0.711506	0.845511	0.621496	0.707444	0.802245	0.924271	0.576808	1.098	1.10037	0.350751	0.673425	2.24324	0.465877	AD element
chr19_45080369	A	0.44918	0.522634	0.742754	0.936809	0.484306	0.580692	0.545223	0.683822	0.519341	1.18152	0.834407	1.75413	0.950529	1.481	0.369073	AD element
chr19_45080369	G	0.641216	0.728026	0.682057	0.647883	0.536976	0.565418	0.44033	0.57751	0.61008	1.15619	0.665287	0.86393	0.634726	1.35678	0.715595	AD element
chr19_45086946	A	0.500836	0.70734	0.753108	0.472042	0.413685	0.42137	0.43846	0.448411	0.419405	1.3382	0.77637	0.70178	0.514574	0.914926	0.566307	AD element
chr19_45086946	G	0.402578	0.937765	0.756511	0.704736	0.386982	0.414354	0.567451	0.652701	0.409812	0.990856	0.646215	0.513655	0.397586	0.668894	0.292952	AD element
chr19_45101177	C	0.586996	0.669419	0.686237	0.663949	0.461167	0.464739	0.415127	0.553899	0.413934	1.32206	0.971065	0.86536	0.663065	1.38117	0.602196	AD element
chr19_45101177	G	0.624135	0.651753	0.576232	0.50991	0.392762	0.515097	0.511998	0.629386	0.612015	1.52535	1.36925	0.488185	0.42523	1.36433	0.691746	AD element
chr19_45105867	A	0.342851	0.508459	0.50824	0.337094	0.388492	0.505721	0.314424	0.473364	0.351437	0.745192	0.528342	0.350316	0.919165	1.35519	1.1598	AD element
chr19_45105867	G	0.431647	0.505993	0.515187	0.436966	0.363786	0.461527	0.421529	0.516591	0.360227	1.11019	0.780955	0.461758	0.568261	1.32038	0.601852	AD element
chr19_45119666	C	0.556748	0.535895	0.681671	0.613861	0.442496	0.548776	0.470978	0.519837	0.508418	0.993873	0.757607	0.791372	0.654047	1.32707	0.450998	AD element
chr19_45119666	G	0.505782	0.633453	0.639233	0.487689	0.512595	0.457496	0.479336	0.569598	0.569334	0.825717	0.558546	0.921982	0.850421	1.20803	1.17394	AD element
chr19_45122043	A	0.542168	0.646449	0.758285	0.634693	0.541586	0.503262	0.462501	0.657452	0.452125	1.03304	0.790845	0.699577	0.636644	1.37208	0.655876	AD element
chr19_45122043	C	0.6659	0.524145	0.662668	0.523576	0.43072	0.429819	0.402881	0.529936	0.438558	0.861448	0.818035	0.738654	0.595117	0.969716	1.00539	AD element
chr19_45123303	A	0.619552	0.622348	0.559365	0.536813	0.420603	0.464847	0.360063	0.523802	0.504955	1.24963	0.527346	0.684816	0.789669	1.05357	0.560257	AD element
chr19_45123303	G	0.608895	0.650803	0.729336	0.562378	0.478679	0.491068	0.442942	0.758683	0.402786	0.744207	0.832122	0.59642	0.869872	1.05676	0.690924	AD element
chr19_45125218	C	0.37982	0.544441	0.635404	0.492282	0.451169	0.406598	0.379735	0.459071	0.396115	0.581604	0.672411	0.707402	0.423848	1.16942	0.600571	AD element
chr19_45125218	T	0.409408	0.521789	0.528533	0.457746	0.402138	0.420435	0.303862	0.481914	0.342914	1.52359	0.810768	0.538837	0.382581	1.2968	0.513676	AD element
chr19_45130550	C	0.528905	0.490079	0.693441	0.538376	0.372302	0.393554	0.377759	0.452159	0.662851	0.751411	0.387166	0.364519	0.374887	1.14456	0.364989	AD element
chr19_45130550	T	0.589029	0.539402	0.412135	0.384837	0.314406	0.480099	0.335107	0.30656	0.295853	0.681076	0.464602	0.393009	0.305768	0.855106	0.240438	AD element
chr19_45131677	A	0.526195	0.600396	0.573342	0.511307	0.46537	0.574498	0.432304	0.594853	0.505945	0.926958	0.852747	0.954443	0.796748	1.06104	0.715241	AD element
chr19_45131677	T	0.567901	0.567926	0.752625	0.599848	0.493953	0.543305	0.433892	0.600539	0.417624	0.7097	1.3938	0.691008	0.543795	1.01972	0.616562	AD element
chr19_45131812	A	0.45357	0.479968	0.556936	0.484676	0.575834	0.367336	0.334366	0.507146	0.372011	1.32739	0.554658	0.544166	0.355861	1.0012	0.290777	AD element
chr19_45131812	G	0.372384	0.440098	0.57763	0.40995	0.318648	0.371259	0.473571	0.489208	0.299643	1.08649	0.51645	0.470358	0.49996	1.34147	0.326562	AD element
chr19_45131924	C	0.590356	0.443676	0.482747	0.477988	0.365973	0.484074	0.672218	0.769285	0.501941	1.09567	0.409783	1.68627	0.567447	1.18552	0.436028	AD element
chr19_45131924	G	0.433593	0.496673	0.586777	0.428121	0.503817	0.495675	0.441647	0.544623	0.505544	0.801019	0.450367	0.471177	0.44092	1.40859	0.97177	AD element
chr19_45132679	A	0.582369	0.511435	0.639292	0.570024	0.485152	0.485108	0.4147	0.625493	0.481994	0.668157	0.66981	1.02233	0.652151	1.21404	0.683415	AD element
chr19_45132679	G	0.475246	0.582803	0.658428	0.589511	0.405588	0.518385	0.420707	0.613038	0.390361	1.19781	1.01839	0.512975	0.498716	1.28495	0.575078	AD element
chr19_45133475	A	0.61581	0.563495	0.692806	0.596227	0.412756	0.550574	0.530443	0.758532	0.428974	1.02694	0.548465	0.956162	0.917131	1.44678	0.432169	AD element
chr19_45133475	G	0.521895	0.790565	0.69837	0.718688	0.618238	0.541397	0.547163	0.62422	0.512755	1.17515	0.767096	0.658627	0.608752	1.38058	0.568769	AD element
chr19_45133679	C	0.550274	0.569582	0.564981	0.568064	0.386398	0.413196	0.36491	0.525566	0.394886	1.10622	0.658261	0.827156	0.673577	0.911724	0.854423	AD element
chr19_45133679	G	0.643079	0.573041	0.508187	0.490189	0.364303	0.456653	0.3577	0.548501	0.402542	0.916779	0.810077	0.795662	0.606969	0.883487	0.370623	AD element
chr19_45133962	G	1.45542	1.33305	1.41518	1.47442	1.14158	1.27972	1.01811	1.43859	1.31353	1.40998	0.628392	0.879985	1.18885	1.70125	0.839672	AD element
chr19_45133962	T	1.08832	1.33807	1.51663	1.29919	1.04605	1.20601	0.837094	1.48851	1.113	1.10996	1.22846	1.05972	1.31145	2.37755	0.838759	AD element
chr19_45134110	A	0.560445	0.620839	0.695183	0.646432	0.521735	0.499067	0.388592	0.593172	0.493904	0.804195	0.675471	0.647497	0.540735	0.833187	0.807968	AD element
chr19_45134110	C	0.556789	0.513709	0.566782	0.546882	0.36471	0.449911	0.37983	0.487468	0.404521	0.962141	0.479905	0.798585	0.549786	1.17953	0.393241	AD element
chr19_45134422	A	0.653371	0.714513	0.839416	0.510547	0.501207	0.582867	0.472378	0.537027	0.428179	0.836691	0.781722	1.14102	0.648741	1.71784	1.7743	AD element
chr19_45134422	G	0.276797	0.520411	0.615041	0.892603	0.645244	0.590448	0.957686	0.619861	0.84285	0.390302	1.40661	0.499927	0.648455	0.833469	0.428141	AD element
chr19_45134626	C	0.42127	0.608709	0.659058	0.784114	0.392308	0.437595	0.617953	0.513884	0.439377	1.2005	3.1343	1.14369	0.802488	0.933128	0.583949	AD element
chr19_45134626	T	0.499192	0.56129	0.503046	0.45417	0.452763	0.703425	0.350589	0.456117	0.424288	1.13716	0.553547	0.421711	0.523674	1.20896	1.09959	AD element
chr19_45134682	A	0.571655	0.57271	0.643963	0.550611	0.434558	0.428159	0.361361	0.637039	0.466498	0.83321	0.75945	0.630488	0.967821	0.842877	0.755566	AD element
chr19_45134682	C	0.489364	0.532923	0.566981	0.520639	0.457487	0.470935	0.416182	0.555623	0.466387	1.01875	0.888624	0.849653	0.656551	0.941563	1.26358	AD element
chr19_45134715	C	0.558917	0.590148	0.817445	0.446438	0.412628	0.493317	0.345217	0.487236	0.434085	1.53568	0.994452	0.868362	0.720704	0.892403	0.518495	AD element
chr19_45134715	T	0.664645	0.559374	0.568761	0.657393	0.437981	0.559978	0.422846	0.518456	0.454341	0.665413	1.23198	0.945072	0.663762	1.71887	0.412463	AD element
chr19_45135147	C	0.584542	0.599469	0.503615	0.56267	0.252447	0.617867	0.354687	0.516281	0.39507	2.30214	0.563717	1.09471	0.475602	0.815037	0.341441	AD element
chr19_45135147	T	0.499216	0.47291	0.56535	0.593263	0.40268	0.460714	0.472848	0.615991	0.379406	0.787488	0.630706	0.611653	0.364942	0.846846	1.26248	AD element
chr19_45135365	C	0.73428	0.684445	0.773281	0.697119	0.582562	0.655155	0.564631	0.669789	0.595564	1.16554	0.794266	1.18607	1.23269	1.03509	0.875773	AD element
chr19_45135365	T	0.716848	0.669064	0.824285	0.687933	0.661637	0.646485	0.486034	0.687437	0.585514	1.55403	0.807624	0.576537	0.935034	1.83668	0.770069	AD element
chr19_45135442	A	0.497621	0.545484	0.772341	0.569912	0.423893	0.467341	0.439792	0.469999	0.387208	1.18193	1.40659	0.551011	0.689805	0.999628	0.627919	AD element
chr19_45135442	G	0.551742	0.534562	0.575369	0.487616	0.483997	0.477764	0.361611	0.484905	0.513675	0.892663	0.915204	0.571429	0.500486	1.00322	0.372755	AD element
chr19_45135579	A	0.577292	0.633597	0.910183	0.588435	0.729866	0.655286	0.574894	0.797045	0.847385	1.36351	0.699831	0.964366	1.10421	1.25115	1.21798	AD element
chr19_45135579	G	0.723465	0.761638	0.854719	0.799895	0.636845	0.763951	0.674622	0.766747	0.581572	1.23298	1.11437	0.823391	0.790996	1.72783	1.12928	AD element
chr19_45136333	A	0.432197	0.518533	0.565437	0.524353	0.379312	0.387573	0.474299	0.478361	0.381483	1.78899	0.674239	1.2198	0.421875	1.35639	0.495232	AD element
chr19_45136333	C	0.242728	0.495737	0.571033	0.428682	0.421819	0.542926	0.620728	0.457927	0.416055	0.723726	0.611796	0.484255	0.634838	0.684992	0.534209	AD element
chr19_45136350	C	0.393913	0.539071	0.713985	0.528158	0.369433	0.48882	0.383864	0.514455	0.443934	1.1896	0.968074	0.663213	1.10063	0.889583	0.707277	AD element
chr19_45136350	T	0.470606	0.658799	0.546798	0.59684	0.366588	0.428474	0.343261	0.536609	0.380404	0.722595	0.743276	0.489809	0.660671	1.00949	1.02491	AD element
chr19_45136375	A	0.557429	0.780451	0.62701	0.531214	0.517168	0.478685	0.537529	0.643283	0.776563	1.30155	0.730009	0.636626	0.689672	1.73008	0.399268	AD element
chr19_45136375	G	0.448506	0.57682	0.620831	0.620352	0.462841	0.553346	0.471161	0.522474	0.514693	0.891669	0.756223	0.631161	0.736158	1.2982	0.642131	AD element
chr19_45136383	C	0.597253	0.720033	0.663473	0.822432	0.533992	0.5268	0.353932	1.14796	0.402881	0.928136	1.52306	0.656595	0.962303	0.781355	0.851826	AD element
chr19_45136383	T	0.66257	0.635819	0.689636	0.738845	0.497779	0.619927	0.515649	0.443509	0.440406	0.828522	0.734842	0.521467	0.435553	1.13143	0.36859	AD element
chr19_45136648	C	0.609384	0.552614	0.567883	0.561136	0.412167	0.517069	0.364002	0.593018	0.423016	0.790603	0.714936	0.457859	0.763562	1.20298	0.666343	AD element
chr19_45136648	G	0.555325	0.634837	0.723706	0.632462	0.511052	0.537681	0.422191	0.629182	0.412142	1.16143	0.67547	0.570721	0.470329	1.16665	0.418152	AD element
chr19_45136962	C	0.452007	0.46557	0.567233	0.457269	0.375286	0.418734	0.368354	0.504616	0.437636	0.997909	0.758441	0.589834	0.389906	1.31521	0.602099	AD element
chr19_45136962	T	0.454845	0.45481	0.530328	0.446694	0.424924	0.495035	0.336867	0.508782	0.376899	1.13101	0.670291	1.56408	0.382699	1.17415	0.500254	AD element
chr19_45137012	A	0.479695	0.551396	0.612983	0.596597	0.464346	0.472842	0.380352	0.57881	0.407891	0.956365	0.652005	0.609505	0.524329	1.28079	0.719203	AD element
chr19_45137012	C	0.527464	0.539701	0.622802	0.522208	0.441405	0.47619	0.398738	0.620418	0.460384	0.710957	0.772694	0.566757	0.499745	1.32123	0.652128	AD element
chr19_45137322	C	0.616492	0.583409	0.738394	0.474009	0.38615	0.437251	0.402093	0.525684	0.466512	0.837559	0.894218	0.70969	0.452807	2.04808	0.571022	AD element
chr19_45137322	T	0.339484	0.575452	0.835169	0.631456	0.428059	0.526547	0.381686	0.569873	0.403481	1.10658	1.06681	0.432714	0.666408	1.69346	0.902845	AD element
chr19_45138246	C	0.550918	0.506372	0.532646	0.418776	0.557526	0.5512	0.409765	0.494822	0.382876	0.817213	0.98119	0.704286	0.586287	1.75879	0.639292	AD element
chr19_45138246	T	0.466069	0.570851	0.716264	0.672165	0.478823	0.466175	0.375301	0.658283	0.532704	0.989866	1.19965	1.22648	1.22468	1.5497	1.08292	AD element
chr19_45140165	A	0.457374	0.754587	0.569681	0.416551	0.370879	0.550865	0.427203	0.380408	0.419586	1.19711	0.794657	0.433731	0.774485	0.753544	0.546638	AD element
chr19_45140165	G	0.412202	0.514794	0.61913	0.619421	0.40827	0.389864	0.387547	0.687357	0.428775	1.11416	0.599835	0.411825	0.468861	1.24165	0.393198	AD element
chr19_45140601	C	0.566096	0.672443	0.691448	1.01576	0.721372	0.662632	0.533612	0.932612	0.501316	1.05155	1.05824	0.811121	0.740069	1.22893	0.750702	AD element
chr19_45140601	G	0.674978	0.827906	0.782435	0.744213	0.556378	0.561469	0.558356	0.848087	0.560602	1.60863	1.06742	0.717348	0.599817	1.35543	0.559637	AD element
chr19_45141467	A	0.628775	0.698781	0.829068	0.915927	0.580162	0.752634	0.52901	1.06332	0.754667	0.659218	0.598163	0.857706	1.21056	1.36798	0.822618	AD element
chr19_45141467	G	0.687915	0.884913	0.821917	0.505972	0.673654	0.765954	0.622654	0.880164	0.632204	1.13039	0.833188	1.783	0.488596	1.64683	0.455103	AD element
chr19_45141737	A	0.525528	0.652885	0.736739	0.723683	0.467072	0.546453	0.479592	0.642417	0.507402	0.971199	0.543634	0.736346	1.7872	0.956792	0.540223	AD element
chr19_45141737	G	0.518101	0.484086	0.727215	0.527927	0.476765	0.739628	0.447495	0.66498	0.434673	1.40773	0.514407	0.524335	0.288419	1.14789	0.68476	AD element
chr19_45142851	G	0.579023	0.570148	0.701451	0.545834	0.464687	0.634919	0.544964	0.808389	0.478213	1.06665	0.58775	0.567501	0.568056	1.28465	0.467541	AD element
chr19_45142851	T	0.579004	0.685541	0.690391	0.519236	0.460901	0.617774	0.455693	0.616037	0.551275	1.03374	0.605035	0.495888	0.703012	0.874235	0.499159	AD element
chr19_45144749	C	0.726826	0.654394	0.654987	0.602612	0.557739	0.863515	0.49967	0.545463	0.807119	1.11284	0.704837	0.539575	0.669177	0.905603	0.818537	AD element
chr19_45144749	G	0.570666	0.700424	0.64071	0.556011	0.575413	0.51957	0.496334	0.652615	0.489135	0.922927	0.911968	0.887094	1.23262	0.754103	0.692168	AD element
chr19_45145612	A	0.563602	0.611433	0.658053	0.582414	0.480999	0.58683	0.460079	0.587597	0.499679	1.20323	0.722005	1.03825	1.08223	1.06881	0.583228	AD element
chr19_45145612	G	0.515864	0.795739	0.694234	0.693099	0.57478	0.634405	0.509286	0.565484	0.588563	2.31462	0.732592	0.423161	1.03862	1.38459	0.685464	AD element
chr19_45146103	C	0.377038	0.579176	0.558842	0.645263	0.414618	0.471818	0.318827	0.496434	0.399195	1.02016	0.902111	0.755933	0.553016	2.02139	0.43687	AD element
chr19_45146103	T	0.56917	0.595712	0.583982	0.460955	0.378137	0.441091	0.439149	0.445661	0.407156	1.42173	0.575036	0.548493	0.924678	1.12456	0.602731	AD element
chr19_45146402	C	0.56404	0.614248	0.665712	0.62278	0.458865	0.516959	0.438385	0.619948	0.385288	0.866833	0.487669	0.677181	0.399733	0.940863	0.612729	AD element
chr19_45146402	T	0.539465	0.594625	0.624883	0.54708	0.445801	0.541953	0.371623	0.650731	0.50509	1.5514	0.690169	0.525574	0.442018	0.980997	0.838536	AD element
chr19_45146629	A	0.829218	0.467025	0.566002	1.10071	0.44383	0.423697	0.563676	0.60109	0.472015	0.859804	0.433476	0.783913	0.489953	0.836558	0.30925	AD element
chr19_45146629	G	0.329015	0.559129	1.44511	0.437802	0.410261	0.544006	0.278224	0.57185	0.527075	0.767809	0.578216	0.774137	0.462664	0.895733	0.623178	AD element
chr19_45147340	G	0.69511	1.60659	1.14042	0.965565	1.00827	0.994688	0.585847	0.995725	0.698376	0.929183	0.647413	0.536539	1.41369	1.73985	0.841292	AD element
chr19_45147340	T	0.794829	0.778641	0.563609	0.721884	0.744803	0.650649	0.688169	0.829881	0.510305	0.761411	0.612727	0.492087	0.80525	2.21314	0.568493	AD element
chr19_45147719	G	0.519028	0.715711	0.600173	0.552237	0.410865	0.45678	0.382824	0.682707	0.436689	0.952014	0.9004	0.514793	0.640608	1.01369	0.760557	AD element
chr19_45147719	T	0.490646	0.592422	0.526461	0.631836	0.397485	0.47641	0.463018	0.610448	0.332133	1.5269	0.48288	0.560838	0.673749	1.1197	0.466164	AD element
chr19_45148942	C	0.517629	0.614302	0.61541	0.932374	0.344028	0.564296	0.398387	0.463745	0.425365	1.01836	0.866031	0.548001	0.317851	1.02778	0.260715	AD element
chr19_45148942	T	0.512571	0.411998	0.543394	0.390915	0.340093	0.499375	0.397717	0.51173	0.384258	0.702229	0.552667	0.41304	0.686667	1.05427	0.393285	AD element
chr19_45149113	A	0.468728	0.565848	0.599339	0.551915	0.383097	0.493557	0.412876	0.546491	0.400604	0.896381	0.842575	0.888242	0.588055	1.46796	0.672787	AD element
chr19_45149113	G	0.519264	0.60383	0.579074	0.546054	0.373987	0.372794	0.332309	0.485057	0.44513	0.913536	0.760081	0.555193	0.452797	1.051	0.303248	AD element
chr19_45149235	A	0.782802	0.772832	0.887582	0.763505	0.768136	0.607607	0.568179	0.619734	0.571002	1.02044	0.59888	0.812546	0.716612	1.26008	1.00307	AD element
chr19_45149235	G	0.68854	0.586266	0.742675	0.623444	0.632718	0.636515	0.794207	0.784071	0.54855	0.888475	1.02213	0.946401	0.683004	2.33893	0.524771	AD element
chr19_45149613	C	0.631943	0.6057	0.752232	0.520098	0.541375	0.550157	0.463811	0.723101	0.457031	1.04643	0.725125	0.537396	0.813792	1.59731	0.58083	AD element
chr19_45149613	T	0.444325	0.470868	0.773168	0.574662	0.410074	0.495769	0.443261	0.610848	0.533327	1.36971	0.545007	0.486815	0.657163	1.59813	0.589077	AD element
chr19_45150614	A	0.496355	0.488135	0.739787	0.566443	0.410625	0.572291	0.347962	0.589612	0.399369	1.15061	0.901619	0.75295	0.577574	0.842016	0.624254	AD element
chr19_45150614	G	0.520821	0.580435	0.626422	0.62297	0.431602	0.513862	0.455817	0.559316	0.546342	1.0121	0.742053	0.392621	0.521031	0.953229	0.520763	AD element
chr19_45151280	A	0.570378	0.624733	0.714662	0.57491	0.450832	0.556219	0.400229	0.578424	0.519745	0.797568	0.808598	1.28217	0.649185	1.07408	0.722627	AD element
chr19_45151280	C	0.437164	0.65216	0.666418	0.544145	0.360937	0.487294	0.422642	0.559668	0.454356	1.00107	0.764273	0.576443	0.772697	1.39198	0.65591	AD element
chr19_45151497	C	0.533111	0.48939	0.596604	0.441803	0.434939	0.536494	0.480342	0.730875	0.740891	1.37174	0.80927	0.545	0.713222	1.22753	1.71084	AD element
chr19_45151497	T	0.682107	0.640192	0.6607	0.73803	0.483365	0.595241	0.523576	0.58798	0.471275	1.01616	1.2093	0.938744	0.849645	1.39907	0.543846	AD element
chr19_45151956	C	0.830139	0.710888	0.95389	0.632214	0.668444	0.631804	0.554642	0.806906	0.619451	1.99375	1.24614	1.09383	1.19353	1.52224	1.19834	AD element
chr19_45151956	G	0.496159	0.810904	0.752738	0.681529	0.655686	0.685241	0.588164	0.800031	0.628898	1.38831	1.23451	0.593662	0.686049	1.50484	1.19505	AD element
chr19_45152394	C	0.486728	0.575315	0.558398	0.627518	0.441641	0.565184	0.427431	0.60532	0.50901	1.20087	1.25469	0.870347	0.827603	1.50351	1.17303	AD element
chr19_45152394	T	1.19589	0.654392	0.769498	0.616438	0.519638	0.582603	0.445352	0.708291	0.527074	1.54701	1.06376	0.987307	0.968211	1.60724	1.34375	AD element
chr19_45155125	A	0.630578	0.570952	0.584141	0.531246	0.431862	0.455301	0.407984	0.522588	0.348062	2.43666	0.523848	0.57177	0.552342	1.19884	0.442265	AD element
chr19_45155125	T	0.452994	0.625124	0.590384	0.492068	0.410897	0.446113	0.499349	0.620321	0.431932	0.848425	0.580521	0.528324	0.438219	0.720671	0.335731	AD element
chr19_45155985	A	0.491521	0.560454	0.641536	0.654084	0.445435	0.562451	0.398688	0.644586	0.443005	1.42209	0.625179	0.76527	0.718617	1.29081	0.445787	AD element
chr19_45155985	G	0.522926	0.539028	0.632931	0.545309	0.497831	0.53953	0.522595	0.548084	0.525071	1.04017	0.593617	0.452486	0.740895	1.14732	0.424581	AD element
chr19_45158037	C	0.559108	0.673064	0.663883	0.525076	0.447607	0.512657	0.43867	0.559499	0.433773	0.807239	0.826598	0.605551	0.421919	1.15356	0.579549	AD element
chr19_45158037	T	0.517632	0.650078	0.618084	0.655726	0.410097	0.511378	0.435491	0.605542	0.470533	1.00328	0.692018	0.564248	0.767099	1.31002	0.755468	AD element
chr19_45158411	C	0.453985	0.849091	0.516949	0.643378	0.52418	0.476718	0.398023	0.83219	0.401209	0.964248	0.774487	0.461433	0.547285	1.3637	0.876476	AD element
chr19_45158411	T	0.474074	0.666594	0.643968	0.552757	0.438649	0.487345	0.39169	0.506451	0.42527	1.7235	0.78819	0.539873	1.24428	1.12056	0.613015	AD element
chr19_45159023	C	0.526597	0.471481	0.675755	0.634751	0.395071	0.52953	0.396188	0.578997	0.431615	1.31394	0.494831	0.652679	0.540089	1.25835	0.37705	AD element
chr19_45159023	T	0.48415	0.574438	0.620341	0.606897	0.434013	0.4774	0.370209	0.492145	0.475717	1.01313	0.714498	0.838407	1.39012	1.70849	0.422647	AD element
chr19_45159636	A	0.411167	0.60094	0.664767	0.539237	0.484034	0.528103	0.454652	0.514374	0.43399	1.07798	0.621654	0.468804	0.45209	1.19019	0.479906	AD element
chr19_45159636	C	0.528363	0.673726	0.63863	0.573255	0.334522	0.542645	0.356155	0.497122	0.330865	0.790382	1.3308	0.9631	0.408071	0.985514	0.53694	AD element
chr19_45159936	C	0.533681	0.664744	0.554458	0.669049	0.347993	0.430006	0.352756	0.606602	0.488413	0.871388	0.702984	0.908822	0.423164	1.22132	0.57807	AD element
chr19_45159936	T	0.386378	0.507208	0.443994	0.529182	0.496097	0.454941	0.329174	0.599958	0.386398	1.01363	0.59	0.580445	0.626054	1.45269	0.581735	AD element
chr19_45160523	A	0.369381	0.581694	0.745575	0.938462	0.499348	0.556399	0.632292	0.664299	0.336481	0.885595	2.1817	0.82705	0.303829	0.990689	0.536525	AD element
chr19_45160523	G	1.2063	0.609731	0.83554	0.599671	0.526292	0.531168	0.526846	0.72191	0.349235	1.52803	0.927068	0.836758	0.483211	0.888712	0.753022	AD element
chr19_45160896	C	0.714619	1.00167	1.33406	0.64722	0.54976	0.769805	0.739656	0.722166	1.01869	1.59134	0.457382	0.683228	0.419301	1.7003	0.760588	AD element
chr19_45160896	T	0.895513	1.40208	0.835944	0.65558	0.686076	0.57698	0.783784	1.01243	0.560063	0.715094	0.720587	0.803202	0.547567	1.12084	1.32151	AD element
chr19_45161566	A	0.500011	0.497493	0.536578	0.556169	0.382597	0.422581	0.423396	0.471427	0.519515	1.38825	0.673367	0.691278	0.612184	1.16831	0.638131	AD element
chr19_45161566	T	0.396434	0.549235	0.51588	0.47004	0.426203	0.421014	0.37452	0.482425	0.44354	0.706728	0.67122	0.800535	0.5532	1.07701	0.684042	AD element
chr19_45162059	A	0.599079	0.746873	1.02523	0.774118	0.549561	0.650195	0.698848	0.876749	0.544277	0.931088	0.954136	0.768105	0.633152	1.50106	0.513101	AD element
chr19_45162059	C	0.829247	0.909363	0.997523	0.867767	0.779692	0.864689	0.665038	0.776657	0.797081	1.4464	1.45585	0.946133	0.660932	1.56399	0.858651	AD element
chr19_45162189	A	0.467548	0.588278	0.560153	0.594609	0.400356	0.590713	0.467187	0.522675	0.395772	0.861843	0.757306	0.561407	0.669821	1.04821	0.845179	AD element
chr19_45162189	C	0.555203	0.597461	0.693267	0.49924	0.505604	0.456782	0.379007	0.525019	0.444004	0.991385	0.760219	0.684273	0.557236	1.18548	0.927761	AD element
chr19_45162955	A	0.627285	0.69843	0.78966	0.615019	0.53159	0.660522	0.507439	0.792599	0.564346	0.816342	0.753169	0.522959	0.678207	1.24165	0.693366	AD element
chr19_45162955	G	0.449983	0.619665	0.71474	0.551933	0.580659	0.572395	0.521913	0.691898	0.552763	0.989426	1.22297	0.60016	0.623015	1.24509	0.854055	AD element
chr19_45165912	A	0.45373	0.562316	0.573511	0.545743	0.431118	0.466519	0.392305	0.627743	0.442325	1.19852	0.77798	0.72386	0.659606	1.56219	0.47491	AD element
chr19_45165912	C	0.403163	0.490123	0.527027	0.506573	0.379139	0.478971	0.38258	0.481144	0.569841	0.920694	0.752173	0.644013	0.70985	1.80345	0.491007	AD element
chr19_45166951	C	0.520886	0.564942	0.890891	0.634489	0.467533	0.697189	0.559152	0.628174	0.766196	0.837401	0.649929	0.845803	0.326807	0.826079	1.8022	AD element
chr19_45166951	T	0.524136	0.504062	0.626113	0.807709	0.515472	0.555919	0.405975	0.565186	0.498748	1.30899	0.726367	0.451749	0.569729	0.678536	0.34565	AD element
chr19_45169408	A	0.527234	0.471449	0.844795	0.54419	0.400905	0.478611	0.329905	0.550528	0.462046	0.694034	0.537425	0.99134	0.675147	1.9663	0.441528	AD element
chr19_45169408	T	0.511734	0.556299	0.496481	0.395387	0.374966	0.4217	0.347183	0.502698	0.410184	0.608637	0.979094	0.466434	0.309356	0.961489	0.503492	AD element
chr19_45170097	A	0.387712	0.636136	0.534756	0.5028	0.45599	0.412303	0.403047	0.616928	0.397858	0.835742	0.946399	0.884512	0.407965	0.767808	0.319889	AD element
chr19_45170097	G	0.659741	0.619436	0.478718	0.653623	0.536324	0.488524	0.428971	0.498809	0.409893	0.772191	0.572026	0.404916	0.392455	1.32824	0.416434	AD element
chr19_45172522	C	0.58957	0.725494	0.676761	0.49389	0.391866	0.462004	0.379788	0.545158	0.562573	1.10007	0.884059	0.500206	0.543946	1.26056	0.468736	AD element
chr19_45172522	T	0.588736	0.53121	0.579812	0.475351	0.487187	0.475328	0.400085	0.671916	0.409226	0.689769	0.745744	0.907916	0.565574	1.13061	0.665602	AD element
chr19_45172785	C	0.474674	0.463586	0.526233	0.481069	0.381066	0.424742	0.355176	0.506314	0.349341	0.864115	0.816772	0.745317	0.746077	1.1532	0.759582	AD element
chr19_45172785	T	0.514761	0.596095	1.13132	0.707067	0.391021	0.478881	0.323244	0.429511	0.39782	0.817005	0.682762	0.444654	0.54394	1.32747	0.403259	AD element
chr19_45173951	A	0.557899	0.582164	0.633314	0.509176	0.385327	0.512218	0.416643	0.546994	0.480335	1.12375	1.02268	0.454049	0.644731	1.17299	0.597517	AD element
chr19_45173951	C	0.51789	0.643861	0.960272	0.573358	0.548013	0.561894	0.48883	0.621744	0.464637	0.87978	1.16113	1.26977	0.721607	1.32061	0.626405	AD element
chr19_45175069	C	0.505571	0.617812	0.678782	0.660659	0.394949	0.518119	0.416093	0.574853	0.558437	0.977398	0.536732	1.26985	0.416429	1.15607	0.484192	AD element
chr19_45175069	G	0.483568	0.749793	0.695118	0.716247	0.522509	0.671002	0.457613	0.6537	0.403169	0.992193	0.388743	0.73385	0.681756	0.956414	0.587053	AD element
chr19_45176340	C	0.446789	0.496497	0.533467	0.434113	0.370991	0.457209	0.388785	0.461863	0.377974	1.32975	0.804196	0.627628	0.6613	1.29845	0.560837	AD element
chr19_45176340	T	0.486665	0.520673	0.540822	0.452123	0.397449	0.516078	0.346244	0.440062	0.391021	0.834851	0.789885	0.72979	0.804339	1.14516	0.672496	AD element
chr19_45181228	A	0.611956	0.613344	0.708271	0.597637	0.465752	0.557802	0.436299	0.615496	0.458323	1.00941	0.996795	0.55316	0.432774	1.44174	0.5789	AD element
chr19_45181228	G	0.438894	0.549024	0.663522	0.688269	0.561395	0.495339	0.395495	0.544147	0.424786	1.28576	2.63402	0.634258	0.426503	1.81257	0.566303	AD element
chr19_45182423	C	0.374684	0.571156	0.576572	0.5577	0.347659	0.458383	0.397636	0.528605	0.437701	1.38889	1.0664	0.667858	1.27085	1.01222	0.387592	AD element
chr19_45182423	G	0.538191	0.456762	0.579125	0.390864	0.42938	0.458416	0.386604	0.491464	0.391129	0.664884	0.793974	0.628596	0.536681	0.722942	0.643341	AD element
chr19_45183885	C	0.408339	0.442941	0.501761	0.453115	0.399819	0.417033	0.335973	0.411693	0.320019	1.06329	0.667189	0.674242	0.494786	0.883671	0.359234	AD element
chr19_45183885	G	0.61337	0.482432	0.558724	0.524965	0.398259	0.468425	0.415591	0.573926	0.409481	1.19484	1.05733	0.809617	0.783828	1.03292	0.611664	AD element
chr19_45186873	G	0.482965	0.465002	0.590673	0.415098	0.482215	0.448518	0.308	0.447112	0.489654	0.790163	0.677404	0.325065	0.586656	0.872574	0.281876	AD element
chr19_45186873	T	0.461148	0.604902	0.700244	0.449077	0.31001	0.398251	0.364582	0.422652	0.462452	0.805414	0.749477	0.823251	0.381056	1.29098	1.18741	AD element
chr19_45188429	C	0.54207	0.67583	0.977647	0.617661	0.508514	0.589196	0.461933	0.688996	0.546646	1.21658	0.955641	0.629701	0.692314	1.33804	0.70902	AD element
chr19_45188429	G	0.589095	0.583342	0.653607	0.555825	0.558387	0.536746	0.474052	0.657151	0.462207	1.09472	1.77132	0.571468	0.55827	1.08172	0.697544	AD element
chr19_45188471	C	1.18306	1.21251	1.31605	0.891156	0.93863	1.38123	1.01009	1.29331	1.08121	1.67127	1.76057	1.12978	0.859581	2.64155	1.29729	AD element
chr19_45188471	T	1.09528	1.0376	1.6448	1.2592	0.994583	1.49467	0.983553	1.36754	1.07333	1.42888	3.58692	3.33684	1.3916	1.94508	1.18422	AD element
chr19_45191509	C	0.678472	0.927742	1.11198	0.919197	0.624692	0.772288	0.571936	0.87189	0.835674	1.12607	0.776545	0.939514	0.927054	1.20317	0.686113	AD element
chr19_45191509	T	0.768248	0.720673	0.940538	0.724847	0.815806	0.698264	0.82209	0.970448	0.883862	1.24912	1.36621	0.727378	0.815757	1.35467	0.571393	AD element
chr19_45192912	A	0.504796	0.59554	0.671301	0.688882	0.547708	0.612925	0.484436	0.759758	0.534448	0.899171	0.581308	0.57	0.629327	1.24123	0.474181	AD element
chr19_45192912	T	0.562437	0.625273	0.781963	0.660873	0.537945	0.634276	0.532516	0.673953	0.514938	1.23995	0.640966	0.817462	0.695523	1.29812	0.544232	AD element
chr19_45193967	C	0.639216	0.740044	1.08349	0.88483	0.698657	0.812214	0.641923	0.93227	0.773556	1.88801	1.08938	0.953864	0.852019	1.87539	0.718082	AD element
chr19_45193967	T	0.854615	0.922302	1.04652	0.968662	0.776412	0.701282	0.745718	0.954626	0.785004	1.08816	0.88998	1.08241	0.65744	1.78376	0.763163	AD element
chr19_45195313	G	0.51061	0.475931	0.68964	0.533615	0.379934	0.565478	0.349592	0.537724	0.392531	1.2228	0.716372	0.494736	0.816153	1.48102	0.39772	AD element
chr19_45195313	T	0.643491	0.589845	0.750435	0.575587	0.440938	0.507304	0.460236	0.481196	0.370652	1.66242	0.655648	0.928037	0.81541	1.17564	0.921473	AD element
chr19_45195928	C	0.563785	0.451176	0.627423	0.491108	0.534723	0.462918	0.438085	0.799608	0.391835	1.07531	0.696259	0.73029	0.709287	1.4025	0.627329	AD element
chr19_45195928	T	0.552504	0.680266	0.640097	0.521364	0.549672	0.480985	0.480929	0.565313	0.477275	0.828223	1.60925	0.910334	1.18194	0.864134	0.863711	AD element
chr19_45196581	A	0.810032	0.570041	0.54084	0.524756	0.485882	0.532174	0.468242	0.646776	0.498634	1.11878	0.547406	1.07588	0.410999	1.23755	0.928449	AD element
chr19_45196581	G	0.582339	0.70999	0.534926	0.774802	0.453018	0.43289	0.432056	0.500071	0.474294	1.04367	1.03882	0.461097	0.501884	0.994445	0.550338	AD element
chr19_45196958	A	0.520907	0.620277	0.676635	0.690545	0.59669	0.581517	0.52614	0.649044	0.496346	1.23222	0.797318	0.929343	0.697174	1.76805	0.65701	AD element
chr19_45196958	T	0.602854	0.557883	0.92083	0.666096	0.383895	0.439904	0.417902	0.422744	0.434779	0.877095	0.542035	0.849882	0.795231	1.02479	0.67619	AD element
chr19_45196964	A	0.610571	0.70461	0.556166	0.938104	0.525479	0.560471	0.429939	0.5494	0.452646	0.752974	1.82604	0.493089	0.479341	2.1951	0.880068	AD element
chr19_45196964	G	0.992283	0.569985	0.711256	0.614147	0.468424	0.417634	0.383091	0.677981	0.390326	0.662121	0.758637	0.494313	0.416276	0.858573	0.943487	AD element
chr19_45197027	A	0.505632	0.554824	0.670894	0.622905	0.426985	0.437799	0.358162	0.659699	0.459653	0.790503	0.765109	0.497361	0.427993	0.989901	0.643489	AD element
chr19_45197027	C	0.438323	0.565683	0.601338	0.592435	0.406426	0.454341	0.37543	0.502307	0.428893	1.11505	0.678096	0.609957	0.78996	0.993124	0.648898	AD element
chr19_45198477	C	0.573164	0.553011	0.732328	0.615256	0.551806	0.603198	0.580506	0.737466	0.755645	1.03937	0.851259	0.418875	0.865185	1.23312	0.499033	AD element
chr19_45198477	T	0.555763	0.445667	0.684103	0.469263	0.433207	0.39644	0.460749	0.581512	0.477606	1.33841	0.373194	0.469992	0.650103	0.828243	0.437453	AD element
chr19_45198936	C	0.687715	0.538434	0.611332	0.629708	0.378067	0.559672	0.363698	0.539171	0.45053	0.755434	0.79309	0.490262	0.410779	1.37634	0.762335	AD element
chr19_45198936	T	0.507069	0.801032	0.693547	0.523988	0.476034	0.551281	0.413827	0.664496	0.594621	0.933035	0.815458	0.63852	0.834869	0.990622	1.43767	AD element
chr19_45199524	C	0.672553	0.539813	0.682522	0.601228	0.486394	0.547066	0.423227	0.562573	0.47726	1.03309	0.925149	0.495377	0.391066	0.816559	0.514419	AD element
chr19_45199524	T	0.50579	0.589244	0.657426	0.56404	0.576608	0.434702	0.33599	0.622081	0.505963	1.19119	0.888871	1.15397	0.557805	0.993932	0.386075	AD element
chr19_45200210	C	0.559536	0.580493	0.552227	0.586244	0.466983	0.463903	0.349008	0.549666	0.409702	0.910065	1.01113	0.683859	0.724233	1.31351	0.528244	AD element
chr19_45200210	T	0.489076	0.577147	0.58697	0.714817	0.409993	0.496552	0.364871	0.570342	0.45268	0.916526	1.08728	0.88825	0.861922	1.68693	0.493928	AD element
chr19_45200634	C	0.599096	0.686024	0.76371	0.621069	0.539827	0.672221	0.422235	0.637611	0.469701	0.97881	0.771054	1.133	0.795009	1.07008	0.559353	AD element
chr19_45200634	T	0.488124	0.711352	0.896303	0.683734	0.427804	0.563389	0.620806	0.700493	0.534348	0.78141	0.657286	0.536334	0.617075	1.20726	0.542845	AD element
chr19_45201694	C	0.323262	0.542491	0.380402	0.378471	0.210827	0.392825	0.268595	0.334368	0.328074	0.777567	0.872035	0.975898	0.197616	0.716727	0.587775	AD element
chr19_45201694	T	0.313088	0.415039	0.37047	0.415302	0.292633	0.281292	0.312647	0.354355	0.305656	0.742261	0.47692	1.07177	0.426117	0.837815	0.434751	AD element
chr19_45202027	A	0.628012	0.560705	0.67651	0.523591	0.411645	0.468401	0.386397	0.481368	0.415245	1.02846	0.585438	0.778511	0.613432	1.8744	0.939885	AD element
chr19_45202027	G	0.763414	0.611891	0.619145	0.610042	0.449285	0.456737	0.383182	0.49359	0.403909	1.03795	1.06198	0.469835	0.576907	1.31856	0.518731	AD element
chr19_45202052	C	1.16874	1.22374	1.44613	1.07702	0.891789	0.978986	0.751022	1.12067	0.79531	1.41476	1.07329	1.05305	1.64171	1.12842	0.871642	AD element
chr19_45202052	T	0.860834	0.866157	1.08457	0.965758	0.890167	1.04965	0.729185	1.16929	0.937069	1.46971	1.29417	1.3671	0.947287	1.58749	1.12895	AD element
chr19_45204322	A	0.666635	0.593649	0.58029	0.546199	0.392373	0.374885	0.324807	0.502778	0.362161	1.01861	0.536455	0.433213	0.31645	0.894418	0.509267	AD element
chr19_45204322	C	0.421258	0.529567	0.578444	0.392569	0.446158	0.432539	0.34437	0.405136	0.352056	1.00206	0.943623	0.44863	0.355105	0.977938	0.481028	AD element
chr19_45206695	A	0.536109	0.698585	0.825415	0.680402	0.560314	0.741031	0.542255	1.0051	0.681392	1.25159	0.607606	0.796043	0.667732	1.64476	0.700415	AD element
chr19_45206695	G	0.86387	0.783621	0.919065	0.836041	0.625997	0.687241	0.515476	0.898347	0.624062	1.26298	0.733898	0.672533	0.535912	1.11004	0.601785	AD element
chr19_45207828	C	0.518685	0.488845	0.57331	0.683706	0.447048	0.387209	0.346565	0.571844	0.41234	0.842025	0.601931	0.385457	0.567239	1.19177	0.803259	AD element
chr19_45207828	T	0.402804	0.567237	0.552245	0.41496	0.528391	0.529816	0.473578	0.515727	0.394647	1.06394	0.719495	0.520709	0.341419	1.65349	1.11468	AD element
chr19_45211407	C	0.482793	0.588706	0.860766	0.557598	0.493673	0.569724	0.454542	0.534108	0.425168	0.716867	0.843243	0.637529	0.853388	1.41672	0.773753	AD element
chr19_45211407	T	0.505542	0.744315	0.618679	0.46155	0.423342	0.558383	0.462668	0.632534	0.482127	0.658226	1.68376	0.42737	0.561203	1.22005	0.629923	AD element
chr19_45215050	C	0.587009	0.524654	0.611634	0.476251	0.463432	0.432538	0.385112	0.590776	0.422795	0.926778	0.854216	0.668443	0.367624	1.28073	0.744336	AD element
chr19_45215050	G	0.566886	0.528377	0.633676	0.678273	0.43855	0.547687	0.433256	0.510322	0.46763	1.12562	0.99395	0.742178	1.04406	1.06404	0.340084	AD element
chr19_45215711	C	0.450905	0.317022	0.835112	1.02961	0.627259	0.438332	0.584926	0.623725	0.632505	1.01253	1.14519	0.313961	0.482193	0.660545	3.69671	AD element
chr19_45215711	G	0.256668	0.650393	0.572806	0.535121	0.470712	0.962007	0.413007	0.615043	0.419882	0.823043	4.45008	0.347238	0.329142	0.727923	0.393672	AD element
chr19_45215884	C	0.658327	0.862576	0.52932	0.459407	0.420398	0.65803	0.639063	0.688927	0.410841	1.16065	0.523869	0.324297	0.38645	0.901285	0.396006	AD element
chr19_45215884	T	0.68139	0.821385	0.596103	0.767033	0.374674	0.354156	0.393059	0.863477	0.392173	1.13043	0.665403	1.46003	0.694293	0.890326	1.22907	AD element
chr19_45216443	A	0.824597	0.74992	1.09315	0.525335	0.668507	0.707162	0.549861	0.555079	0.669335	1.05219	1.20453	1.65897	0.3157	1.1885	1.01306	AD element
chr19_45216443	C	0.652744	0.900947	1.36526	0.9245	0.708031	0.726145	0.618561	0.995766	0.719232	1.38945	1.56631	1.84099	2.62015	2.91028	0.53447	AD element
chr19_45216649	A	2.18993	2.10355	3.02733	2.40776	2.14928	2.54839	1.95765	3.04124	2.36315	1.90902	1.68903	1.46113	1.36422	2.5811	1.02962	AD element
chr19_45216649	G	2.2583	2.55768	3.2382	2.74886	2.43272	2.54802	2.7538	3.19967	2.85517	2.30075	1.79228	1.53068	1.76618	3.41009	1.575	AD element
chr19_45216971	C	0.472777	0.56026	0.467555	0.620472	0.477218	0.626085	0.394826	0.532563	0.385864	0.960757	1.66929	0.554912	0.875999	1.16637	0.480566	AD element
chr19_45216971	T	0.514726	0.568151	0.806895	0.550429	0.462602	0.528926	0.435923	0.553492	0.422248	1.00436	0.544507	0.426338	0.586768	1.12702	0.594213	AD element
chr19_45217027	C	0.378593	0.424506	0.55085	0.607226	0.348718	0.481499	0.311775	0.458529	0.408834	0.663581	0.72908	0.630747	0.669156	1.08118	0.556324	AD element
chr19_45217027	G	0.442988	0.508571	0.530766	0.457757	0.357788	0.456358	0.328725	0.779865	0.319358	0.955482	0.681324	0.525984	0.655984	0.816	0.475573	AD element
chr19_45217194	C	0.55632	0.824282	0.834604	0.744396	0.611071	0.69146	0.483715	0.715138	0.628318	1.27333	0.737314	0.930177	0.587333	1.48647	0.586451	AD element
chr19_45217194	T	0.621533	0.714737	0.719271	0.70008	0.59161	0.743185	0.536216	0.88238	0.658087	1.72233	1.02228	0.590906	0.709469	1.39953	0.778919	AD element
chr19_45217286	A	0.984509	0.444377	0.557584	0.590635	0.359292	0.397962	0.410996	0.465777	0.670015	0.957405	0.310507	1.0531	1.01031	0.977861	0.303043	AD element
chr19_45217286	G	0.39685	0.492875	0.567975	0.709904	0.385305	0.433028	0.376758	0.389825	0.443832	0.800985	0.689544	0.290423	0.350948	1.10188	0.745143	AD element
chr19_45217477	A	0.546907	0.489737	0.672387	0.489961	0.358038	0.445819	0.38938	0.571706	0.359263	0.769237	0.734104	0.393418	0.345976	1.04186	0.913639	AD element
chr19_45217477	T	0.415117	0.516231	0.558374	0.448736	0.446792	0.521234	0.322178	0.638634	0.423672	0.835082	1.23655	0.742613	0.43567	0.865813	0.351866	AD element
chr19_45217655	C	0.48528	0.410654	0.506984	0.551834	0.427397	0.411832	0.420536	0.564075	0.37872	0.846307	0.585452	0.581986	0.452798	1.06246	0.559082	AD element
chr19_45217655	T	0.515943	0.53967	0.589084	0.472983	0.435852	0.395172	0.41896	0.527141	0.468249	1.39401	0.464532	0.581024	0.442302	1.49059	0.424279	AD element
chr19_45217680	A	0.666149	0.458466	0.667556	0.814202	0.369616	0.44945	0.453835	0.62964	0.541863	0.831715	0.645263	0.764156	0.902801	1.92771	0.623739	AD element
chr19_45217680	G	0.470955	0.544018	0.567458	0.549802	0.482774	0.457802	0.461868	0.504163	0.407891	1.59578	0.578527	1.38713	0.459459	1.07918	0.585864	AD element
chr19_45217737	A	0.421704	0.706278	0.677593	0.73644	0.416988	0.541408	0.437422	0.565668	0.404854	1.7493	2.37253	0.693419	0.327668	1.35777	0.622991	AD element
chr19_45217737	G	0.558928	0.57459	0.531967	0.598627	0.398642	0.426816	0.567588	0.562206	0.566206	1.02599	0.440726	1.43859	3.33812	1.22687	0.336712	AD element
chr19_45217784	A	0.509523	0.629927	0.548593	0.710627	0.453116	0.523614	0.463002	0.549704	0.583406	1.261	0.71198	0.51899	0.563853	1.77068	0.632516	AD element
chr19_45217784	C	0.546464	0.591333	0.663936	0.782731	0.381125	0.543563	0.507363	0.523358	0.522493	0.996528	0.641106	1.27665	0.477588	1.73511	0.540026	AD element
chr19_45217789	C	0.446928	0.805109	0.699767	0.805645	0.533022	0.444959	0.439649	0.684351	0.423805	0.651419	0.536936	1.05576	0.681837	1.11783	0.419307	AD element
chr19_45217789	G	0.572179	0.642238	0.745556	0.453291	0.547797	0.469233	0.426501	0.623263	0.457953	0.945928	0.674081	0.544129	0.588261	1.67107	0.497626	AD element
chr19_45217859	C	0.504124	0.765711	0.626134	0.52463	0.454867	0.514603	0.491572	0.511357	0.350449	0.754003	0.686859	0.782833	0.421199	1.34327	0.357832	AD element
chr19_45217859	T	0.467964	0.707705	0.650866	0.556718	0.384769	0.490801	0.429516	0.513472	0.399425	0.949622	0.792062	0.92525	0.840454	0.702551	0.820629	AD element
chr19_45217910	A	0.509514	0.460629	0.540003	0.450169	0.384055	0.390819	0.330315	0.612807	0.491281	1.05971	0.755032	0.488903	0.397068	0.85425	0.353897	AD element
chr19_45217910	G	0.513193	0.61656	0.596494	0.544677	0.460628	0.433645	0.435274	0.47531	0.379883	0.664117	1.06076	0.560372	0.750303	1.00524	0.447583	AD element
chr19_45217990	C	0.549441	0.543812	0.556982	0.515825	0.420371	0.367459	0.361619	0.610711	0.451405	1.33635	0.434012	0.778217	0.555121	0.934859	0.373805	AD element
chr19_45217990	T	0.444717	0.493021	0.618517	0.540931	0.375555	0.438377	0.347876	0.499976	0.401344	0.719292	0.70248	0.621985	0.570758	1.05981	0.562543	AD element
chr19_45218266	A	0.395984	0.505501	0.578278	0.515604	0.435982	0.456867	0.385943	0.541363	0.42798	0.995892	0.571485	0.718628	0.739871	1.01845	0.572376	AD element
chr19_45218266	G	0.484514	0.584412	0.580379	0.563517	0.364699	0.439981	0.379188	0.506974	0.397741	1.24626	0.561209	0.498679	0.809918	0.944598	0.42413	AD element
chr19_45218292	C	0.516736	0.452522	0.506476	0.496096	0.355475	0.395283	0.292873	0.44272	0.333594	0.814339	0.622817	0.487312	0.425411	1.00293	0.716522	AD element
chr19_45218292	T	0.525834	0.524172	0.53583	0.472443	0.312657	0.412649	0.328242	0.420984	0.360165	0.798451	0.831296	0.694452	0.692938	0.970571	0.361069	AD element
chr19_45218971	A	0.486404	0.496019	0.816032	0.574364	0.383784	0.471431	0.501483	0.847051	0.393943	0.635119	0.539282	0.864041	0.607332	1.23854	0.991713	AD element
chr19_45218971	C	0.678885	0.548927	0.731861	0.583508	0.437103	0.608237	0.621881	0.560503	0.423284	0.727924	0.458544	0.497715	0.838858	0.978047	0.392448	AD element
chr19_45219011	A	0.708224	0.676081	0.860507	0.588859	0.498745	0.62971	0.456126	0.747795	0.514548	1.06501	0.800123	0.884673	0.788313	1.38656	0.832274	AD element
chr19_45219011	G	0.616852	0.603555	0.761763	0.706692	0.719562	0.560257	0.670639	0.762927	0.551243	1.66859	0.591539	0.595039	0.516953	1.05002	0.586002	AD element
chr19_45219015	C	0.839633	0.634969	0.834237	1.03064	0.664231	0.585117	0.45001	0.759698	0.6189	0.971514	0.951041	0.850804	0.652574	2.61671	1.06749	AD element
chr19_45219015	T	0.617696	0.582079	0.857969	0.708747	0.593204	0.837133	0.568644	0.780812	0.587124	1.11623	0.921686	0.817357	0.57119	1.2886	0.699806	AD element
chr19_45219369	C	0.568135	0.520216	0.50585	0.669268	0.456713	0.636324	0.461331	0.667795	0.473592	1.12099	0.775391	0.405239	0.565825	2.04852	0.572202	AD element
chr19_45219369	T	0.483415	0.521911	0.577355	0.609858	0.436077	0.412968	0.391245	0.611452	0.418626	0.83799	0.443847	0.660207	1.13092	0.878419	0.446832	AD element
chr19_45219462	A	0.529279	0.522611	0.534752	0.67229	0.472033	0.459781	0.360076	0.622823	0.409253	0.627748	1.00793	0.50854	0.649475	0.792786	0.574481	AD element
chr19_45219462	T	0.484844	0.490698	0.620914	0.504237	0.394271	0.47185	0.337805	0.493741	0.413912	0.821963	0.867468	0.805177	0.538952	0.852764	0.470091	AD element
chr19_45219486	C	0.427264	0.567579	0.57531	0.477105	0.351948	0.455513	0.403811	0.554788	0.419738	1.12495	0.529033	0.470085	0.474088	1.0987	0.457251	AD element
chr19_45219486	G	0.381831	0.494257	0.606684	0.557787	0.397689	0.38065	0.390237	0.544195	0.401191	1.18507	0.596395	0.452787	0.493688	1.10537	0.689318	AD element
chr19_45219634	C	0.709253	1.59222	0.828385	0.701836	0.52117	0.621351	0.617835	0.964731	0.655659	0.938734	0.869109	0.875981	0.743937	1.10446	0.670514	AD element
chr19_45219634	G	0.646077	0.793983	0.865274	0.755051	0.981296	0.816395	0.60799	0.88577	0.820484	1.60576	0.922328	0.885527	0.53679	1.16905	0.617541	AD element
chr19_45220077	G	0.494849	0.508348	0.628012	0.545304	0.472335	0.496378	0.386161	0.593656	0.541595	1.21678	0.562164	0.863196	0.735425	1.20146	0.754159	AD element
chr19_45220077	T	0.584179	0.579137	0.588602	0.545957	0.451039	0.545859	0.449663	0.650152	0.465408	1.30289	0.798627	0.710486	0.69894	0.961305	0.60153	AD element
chr19_45220205	C	0.740304	0.728529	0.615496	0.563227	0.380276	0.522596	0.406467	0.580055	0.420185	1.03435	1.24616	0.483005	0.516865	1.34391	0.741658	AD element
chr19_45220205	T	0.497159	0.626648	0.60095	0.615616	0.414319	0.486365	0.402606	0.582044	0.408193	1.27009	0.75708	0.460648	0.403269	1.34847	0.488537	AD element
chr19_45220440	A	0.459849	0.551586	0.62965	0.504603	0.465198	0.449563	0.382939	0.454356	0.454495	0.991983	0.792528	0.715281	0.862532	1.12548	0.921805	AD element
chr19_45220440	G	0.470132	0.427033	0.514237	0.466921	0.356439	0.44865	0.444972	0.428744	0.380412	1.32388	0.808373	0.430014	0.588283	1.32022	0.858091	AD element
chr19_45220896	C	0.654759	0.68767	0.504848	0.724433	0.432568	0.538998	0.3298	0.489036	0.34213	1.25963	0.482621	0.828137	0.365971	0.81453	0.948251	AD element
chr19_45220896	T	0.696488	0.461297	0.562857	0.422255	0.370393	0.447999	0.455397	0.603252	0.298764	0.863514	0.432789	0.311932	0.547686	1.05481	0.44082	AD element
chr19_45221173	G	0.521614	0.62567	0.392847	0.393071	0.564861	0.385965	0.531556	0.458396	0.406494	1.00796	0.722092	1.87067	0.586513	1.69167	0.331044	AD element
chr19_45221173	T	0.423556	0.702554	0.415624	0.418203	0.426864	0.597234	0.44313	0.731067	0.242712	0.411486	0.306516	0.537837	0.474857	1.08519	0.546363	AD element
chr19_45221537	C	0.506251	0.698599	0.734805	0.741617	0.456664	0.601767	0.525872	0.739093	0.633115	1.79717	0.931361	0.973898	0.554003	1.65269	0.742361	AD element
chr19_45221537	T	0.518826	0.556008	0.707324	0.605647	0.499017	0.5869	0.564098	0.683058	0.486785	1.05322	1.25729	1.06556	0.957493	1.03268	0.947975	AD element
chr19_45222789	C	0.512612	0.534173	0.906858	0.51085	0.471149	0.438151	0.442628	0.515502	0.533419	1.0885	1.08219	0.679332	0.668158	1.15594	0.786913	AD element
chr19_45222789	G	0.563404	0.561621	0.696875	0.461944	0.403923	0.409127	0.406932	0.520508	0.382107	0.737034	0.563212	0.697199	0.561112	1.08946	0.623988	AD element
chr19_45223038	A	0.535316	0.728878	0.70399	0.6693	0.482928	0.506136	0.560101	0.62123	0.603114	1.10535	0.706573	0.968373	0.540774	0.974592	0.742508	AD element
chr19_45223038	G	0.46937	0.490366	0.706919	0.555761	0.466042	0.483066	0.399817	0.665145	0.528274	1.28376	0.463443	0.535976	0.668817	1.27087	0.680582	AD element
chr19_45224836	G	0.759224	0.819323	0.791078	0.753442	0.614109	0.524136	0.641135	0.877507	0.551692	1.41192	0.835369	1.1908	0.749499	1.04678	1.32004	AD element
chr19_45224836	T	0.771239	0.611303	0.79796	0.994152	0.729124	0.571131	0.444135	0.587236	0.613436	0.831619	1.45289	1.10189	0.612653	1.31924	0.485051	AD element
chr19_45225345	C	0.931988	0.632829	0.95446	0.60285	0.375521	0.495166	0.404665	0.678919	0.528937	0.953545	0.97144	1.27784	0.790249	0.6979	0.480909	AD element
chr19_45225345	T	0.731099	0.682659	1.04577	0.872006	0.428801	0.642779	0.26223	0.556188	0.60549	0.643646	0.244864	0.40459	0.715575	1.55563	0.354857	AD element
chr19_45225973	C	0.538224	0.591287	0.730538	0.66277	0.368893	0.504501	0.357642	0.531455	0.613939	0.584199	0.516427	1.07589	0.537448	1.16758	0.391764	AD element
chr19_45225973	G	0.586506	0.542423	0.613268	0.688739	0.431203	0.554702	0.292172	0.612357	0.558991	1.20014	1.07106	0.544838	0.501412	1.33783	0.26756	AD element
chr19_45227155	A	0.436931	0.445014	0.528925	0.575327	0.426335	0.390143	0.356428	0.563787	0.474517	0.815783	0.931249	1.22557	0.625365	1.20394	0.605527	AD element
chr19_45227155	T	0.451665	0.499297	0.46215	0.614772	0.408241	0.483332	0.377248	0.54411	0.351567	1.02702	0.65789	0.503575	0.486633	1.10572	0.603141	AD element
chr19_45227742	C	0.439514	0.495814	0.581461	0.466985	0.377623	0.431245	0.359179	0.543543	0.398653	1.00365	0.515956	1.06948	0.356044	0.9722	0.363718	AD element
chr19_45227742	T	0.43105	0.432263	0.430626	0.451618	0.390781	0.394343	0.423605	0.440358	0.360006	0.907582	0.576437	0.506964	0.776306	1.58944	0.591456	AD element
chr19_45231478	A	0.426518	0.495931	0.452613	0.430974	0.321314	0.39978	0.351618	0.438692	0.398953	0.775176	0.747178	0.584877	0.39628	0.884456	0.288415	AD element
chr19_45231478	G	0.355692	0.596976	0.501733	0.621231	0.333861	0.430711	0.340329	0.480939	0.380417	0.905133	0.697415	0.276991	0.448028	1.35516	0.369832	AD element
chr19_45231821	A	0.655418	0.708901	0.717092	0.564733	0.458688	0.533496	0.383169	0.54711	0.55366	0.704359	0.473431	0.438702	0.520635	1.18807	0.637323	AD element
chr19_45231821	G	0.391983	0.594857	0.617777	0.565778	0.44451	0.544664	0.47088	0.622309	0.516818	2.18134	1.09696	0.937873	0.687767	1.2901	1.75898	AD element
chr19_45232161	A	0.487659	0.934371	0.959619	0.516708	0.617244	0.487755	0.502057	0.734793	0.637624	0.786445	0.492556	0.799602	0.559474	1.21782	0.831767	AD element
chr19_45232161	G	0.816646	0.885074	0.972127	0.595598	0.539432	0.544607	0.478056	0.833467	0.546069	0.880248	0.626121	0.411476	1.03902	1.3164	0.471191	AD element
chr19_45233343	A	0.53776	0.774081	0.642996	0.390076	0.39171	0.358469	0.403112	0.669917	0.473297	2.95434	0.499527	0.377872	1.60246	1.02976	0.617442	AD element
chr19_45233343	G	0.162156	0.416393	0.469179	0.583395	0.580215	0.46641	0.589953	0.458571	0.369424	0.810998	0.375644	0.28997	0.446419	1.30059	0.255957	AD element
chr19_45233385	A	0.422893	0.427014	0.535983	0.431779	0.356568	0.386331	0.319635	0.562867	0.32344	0.805646	0.901159	0.953588	0.744984	1.06915	0.528801	AD element
chr19_45233385	G	0.476534	0.462077	0.565725	0.535278	0.284075	0.32024	0.332171	0.407957	0.314107	0.885241	0.743325	0.591464	0.413189	1.01971	0.539702	AD element
chr19_45233503	G	0.343597	0.344451	0.587474	0.466093	0.555228	0.517376	0.358102	0.379951	0.465506	1.2585	0.448102	0.466227	0.545937	1.16254	1.08075	AD element
chr19_45233503	T	0.292407	0.567787	0.450811	0.558905	0.374287	0.654045	0.401499	0.407062	0.408244	1.03038	1.02059	1.15638	1.0738	1.1173	0.778876	AD element
chr19_45233604	C	0.552146	0.755979	0.585558	0.712871	0.82026	0.43946	0.470898	0.636751	0.445092	1.167	1.01702	0.996469	0.401281	1.0061	0.949692	AD element
chr19_45233604	T	0.429149	0.535078	0.662373	0.563283	0.497583	0.515802	0.728437	0.708732	0.416206	0.659693	0.945544	0.432322	0.756984	1.98786	0.809605	AD element
chr19_45234465	A	0.673074	0.875206	0.800783	0.627981	0.632461	0.697557	0.518478	0.765882	0.623965	1.14288	0.76945	0.741367	0.524034	1.48912	0.590743	AD element
chr19_45234465	C	0.688313	0.758666	0.865663	0.628914	0.654819	0.683429	0.592967	0.796116	0.600108	1.04955	0.712189	0.596075	1.13744	1.73982	0.825758	AD element
chr19_45234850	A	0.472051	0.785264	0.572895	0.654401	0.430489	0.564431	0.373816	0.565945	0.455619	0.887721	0.537735	0.666446	0.499622	0.843226	0.451903	AD element
chr19_45234850	G	0.728013	0.598566	0.724522	0.556584	0.361097	0.297779	0.422379	0.539472	0.481262	0.65372	0.899112	0.638109	1.38118	0.488793	0.3832	AD element
chr19_45235202	C	0.45558	0.549541	0.53719	0.382039	0.33372	0.381263	0.590013	0.78829	0.396496	1.2832	0.60661	0.360666	0.525451	1.25893	0.892197	AD element
chr19_45235202	T	0.47892	0.60204	0.647521	0.677321	0.363132	0.597319	0.349201	0.582005	0.36308	1.40803	1.08184	1.17509	0.390496	1.85262	0.797321	AD element
chr19_45235795	C	0.92395	0.433697	0.715483	0.577038	0.529245	0.486156	0.50579	0.433442	0.339851	1.0358	0.495853	0.969996	0.246833	1.7148	0.618249	AD element
chr19_45235795	T	0.210411	0.46435	0.702096	0.310773	0.306612	0.485047	0.402327	0.409417	0.394481	0.809388	0.652948	0.990863	0.282856	1.04867	0.444805	AD element
chr19_45235949	G	0.341578	0.467789	0.753225	0.389648	0.322253	0.606387	0.460543	0.468844	0.446752	2.3973	0.666488	0.602733	0.458716	1.02304	0.320174	AD element
chr19_45235949	T	0.284863	0.441792	0.471769	0.336874	0.457073	0.484534	0.3599	0.561908	0.340768	0.521318	0.515885	1.05663	0.255873	2.51096	0.395234	AD element
chr19_45236126	G	0.494879	0.67618	0.704868	0.575324	0.475568	0.492302	0.706098	0.587155	0.584963	1.01888	1.095	0.383994	0.660758	1.15893	0.342062	AD element
chr19_45236126	T	0.576759	0.576431	0.673454	0.618281	0.458258	0.628579	0.447386	0.642413	0.412861	0.943705	0.624857	0.656913	0.638552	1.07183	0.645966	AD element
chr19_45236729	C	0.706666	0.608728	0.888524	0.80775	0.4634	0.575269	0.448691	0.754273	0.560925	1.82316	1.08173	0.729509	0.733174	0.8482	0.649735	AD element
chr19_45236729	T	0.542788	0.531525	0.674118	0.597938	0.519138	0.60147	0.427793	0.836549	0.556922	1.15169	0.807938	0.669516	0.67969	1.06307	0.467721	AD element
chr19_45237919	C	0.561404	1.17362	0.961494	0.813983	0.775963	1.14819	1.09335	0.752042	0.812135	0.427655	0.54144	1.06897	0.394982	1.76838	1.69487	AD element
chr19_45237919	T	1.12355	0.992048	1.60225	1.08301	1.07592	1.11223	0.939428	1.37445	1.01453	1.26414	0.90831	0.66297	0.471959	1.28586	0.697506	AD element
chr19_45239185	A	0.497691	0.536088	0.511734	0.808421	0.315802	0.430043	0.337284	0.572529	0.338362	0.888951	0.731869	0.490715	0.750802	1.26529	0.560496	AD element
chr19_45239185	G	0.448762	0.539121	0.484848	0.890499	0.369567	0.366246	0.302574	0.561238	0.313813	0.547759	0.628584	0.335001	0.475104	1.80183	0.526481	AD element
chr19_45239536	A	0.469743	0.472492	0.583294	0.438403	0.437177	0.442073	0.362065	0.420039	0.353359	1.18369	0.97346	0.518843	0.495751	0.833354	0.513758	AD element
chr19_45239536	C	0.511098	0.572942	0.580979	0.438086	0.335693	0.479758	0.578476	0.492871	0.355303	1.05224	0.609331	0.784462	0.475331	1.37319	1.16084	AD element
chr19_45239568	A	0.452439	0.432095	0.714673	0.507777	0.42507	0.486317	0.372804	0.60688	0.484633	0.897721	0.976589	0.475147	0.831901	0.976469	0.69147	AD element
chr19_45239568	G	0.483543	0.464189	0.465418	0.49989	0.353012	0.400355	0.33311	0.481656	0.359469	0.759669	0.449453	0.819614	0.337085	0.891392	0.564572	AD element
chr19_45239646	A	0.533524	0.694155	0.689028	0.709648	0.744696	0.588388	0.474657	0.56356	0.548373	0.718145	1.01669	0.469923	0.74398	1.07482	0.641372	AD element
chr19_45239646	G	0.494676	0.643253	0.763796	0.527497	0.507346	0.514668	0.413207	0.530382	0.536481	1.11571	0.523918	0.572757	0.919581	1.29073	0.489924	AD element
chr19_45240189	A	0.704851	0.702738	0.926085	0.670466	0.727304	0.704187	0.506737	0.86336	0.604461	0.77636	0.845227	0.525704	0.603976	0.978387	0.514206	AD element
chr19_45240189	G	0.710554	0.729633	0.845278	0.677821	0.556964	0.705517	0.494525	0.767562	0.555377	0.949007	0.720197	0.705433	0.51866	1.43185	0.528391	AD element
chr19_45240371	C	0.554912	0.6333	0.531713	0.478042	0.486914	0.389247	0.368765	0.525478	0.466972	1.03275	0.688484	0.424199	0.511229	1.06163	0.436941	AD element
chr19_45240371	T	0.577155	0.53594	0.633429	0.695886	0.542132	0.385576	0.371917	0.575152	0.404674	1.08238	1.16161	0.668487	0.458965	1.70669	0.82513	AD element
chr19_45240584	C	0.480123	0.596754	0.621774	0.584216	0.514084	0.60768	0.480773	0.702957	0.616906	0.934953	0.908541	0.537126	0.659609	1.10786	1.05124	AD element
chr19_45240584	T	0.596439	0.754804	0.682052	0.629624	0.501911	0.45639	0.504533	0.599929	0.481657	0.987301	0.843792	0.955022	0.608737	0.928656	0.450096	AD element
chr19_45241638	A	0.464102	0.537134	0.560397	0.610972	0.380093	0.395535	0.397105	0.493844	0.395969	0.816318	0.650296	0.534027	0.494067	1.02519	0.581299	AD element
chr19_45241638	G	0.576543	0.573662	1.06471	0.601066	0.65059	0.590642	0.388495	0.824465	0.626672	1.00874	0.741056	0.688318	0.44721	1.24758	0.554393	AD element
chr19_45242107	A	0.657958	0.609435	0.794666	0.861709	0.597926	0.553293	0.515326	0.674971	0.545404	1.06116	0.955684	0.743844	0.950463	1.59091	0.854269	AD element
chr19_45242107	G	0.68833	0.651321	0.758033	0.636413	0.503462	0.604156	0.456096	0.695444	0.620504	0.999663	0.559033	0.856918	0.679701	1.40832	0.549847	AD element
chr19_45242173	A	0.499119	0.577177	0.465013	0.533172	0.471017	0.479029	0.400469	0.580841	0.45907	1.38848	0.676135	0.523	0.674383	0.817113	0.374278	AD element
chr19_45242173	G	0.561146	0.603203	0.524301	0.602463	0.405988	0.507023	0.383818	0.551626	0.349014	1.11281	0.489606	0.769141	0.665181	0.903135	0.527201	AD element
chr19_45242740	A	0.541878	0.516947	0.511628	0.588221	0.407708	0.560222	0.373593	0.628159	0.438466	0.919711	0.718362	0.517747	0.599242	1.18473	0.50641	AD element
chr19_45242740	G	0.543401	0.538912	0.555478	0.50781	0.41214	0.445155	0.394075	0.566723	0.432406	1.33769	0.617951	0.443219	0.459706	1.37236	0.476622	AD element
chr19_45242967	C	0.583051	0.539511	0.493023	0.685514	0.541078	0.436724	0.434488	0.468221	0.446223	0.866088	0.759237	0.850496	0.686648	1.67286	0.609475	AD element
chr19_45242967	T	0.508267	0.469318	0.54657	0.574517	0.385667	0.548032	0.456195	0.507147	0.493356	0.55823	0.576252	0.474229	0.559345	1.4532	0.67133	AD element
chr19_45243494	A	0.339085	0.45851	0.373276	0.467082	0.406243	0.465095	0.311953	0.618735	0.344786	0.652849	0.911368	0.389274	0.420439	1.86908	0.505073	AD element
chr19_45243494	G	0.635759	0.436202	0.552965	0.316404	0.413584	0.631331	0.314496	0.645463	0.407122	1.63149	0.796773	1.1555	0.431231	0.741632	0.24861	AD element
chr19_45244001	A	0.496777	0.588869	0.598049	0.513904	0.47358	0.552995	0.478919	0.522749	0.442213	0.888705	0.830864	0.630862	0.854194	1.52212	0.742278	AD element
chr19_45244001	T	0.755942	0.509254	0.709107	0.589672	0.439884	0.432764	0.420079	0.534419	0.409632	1.03595	1.09275	0.966237	0.529421	0.961973	0.50299	AD element
chr19_45245698	C	0.670239	0.718879	0.871492	0.764967	0.558859	0.73805	0.499702	0.775992	0.518909	0.780555	1.15752	1.07012	0.53794	1.08378	0.432815	AD element
chr19_45245698	T	0.679323	0.676413	0.752301	0.641147	0.635236	0.618987	0.469603	0.78592	0.887595	0.958114	0.666922	2.07769	0.482377	0.916856	0.582971	AD element
chr19_45247048	C	0.748934	0.837182	1.06216	0.700801	0.674248	0.75428	0.586721	0.813646	0.596018	1.12737	1.11243	0.716046	0.717417	1.09689	0.51332	AD element
chr19_45247048	T	0.729071	0.761741	1.14883	0.866976	0.612335	0.869524	0.69641	0.862377	0.693272	1.09225	0.718057	0.855209	0.615567	0.942307	0.561846	AD element
chr19_45247141	C	0.621056	0.523092	0.48817	0.558185	0.459755	0.51754	0.41598	0.454579	0.395645	0.772621	0.548231	0.324727	0.606974	1.29698	0.889083	AD element
chr19_45247141	G	0.540146	0.527207	0.674907	0.728206	0.514111	0.549258	0.43402	0.536669	0.389947	0.811148	0.786838	0.649901	0.518445	1.49677	0.640087	AD element
chr19_45247627	A	0.452226	0.503441	0.620044	0.605505	0.528426	0.444654	0.468665	0.628559	0.461365	1.16376	0.612748	0.551807	0.438765	1.12034	0.540846	AD element
chr19_45247627	G	0.604023	0.534516	0.529471	0.755276	0.461641	0.63879	0.333842	0.631232	0.436235	0.693584	1.10748	0.818703	0.440067	0.737502	0.718332	AD element
chr19_45249509	C	0.454628	0.419927	0.527933	0.455855	0.378754	0.404507	0.347014	0.511325	0.354789	0.847199	0.658324	0.778098	0.622875	0.888826	0.639838	AD element
chr19_45249509	T	0.464144	0.443628	0.555829	0.541489	0.402813	0.426657	0.387796	0.496032	0.365324	0.883004	0.501558	0.54953	0.502334	0.980182	0.610339	AD element
chr19_45249661	C	0.628159	0.732288	0.766306	0.690589	0.613871	0.66884	0.607972	0.648902	0.645676	0.958654	0.621208	0.904373	0.684629	1.56886	0.715767	AD element
chr19_45249661	T	0.618486	0.626201	0.781218	0.653212	0.530419	0.654265	0.560276	0.673101	0.564749	1.00128	0.745555	0.754329	0.5891	1.26363	0.599877	AD element
chr19_45253104	A	0.662446	0.568378	0.55734	0.490792	0.421692	0.459903	0.327602	0.547794	0.362665	0.784053	0.632136	0.891827	0.45758	1.03388	0.650258	AD element
chr19_45253104	T	0.313456	0.583013	0.521002	0.54117	0.441035	0.383997	0.456063	0.461955	0.310724	0.67226	0.944965	0.67013	0.906995	1.45227	0.447382	AD element
chr19_45253491	C	0.568348	0.707474	0.732715	0.613208	0.473638	0.532958	0.456725	0.69232	0.496519	0.896096	1.06158	0.56872	0.629329	1.52921	0.61259	AD element
chr19_45253491	T	0.498631	0.519257	0.646535	0.633325	0.489252	0.566177	0.48165	0.552429	0.539256	1.32447	1.02074	0.675026	1.01734	1.28389	0.490122	AD element
chr19_45253582	A	0.439628	0.57424	0.841787	0.542224	0.45091	0.47717	0.459335	0.669736	0.454672	1.48146	0.798708	1.40176	0.414261	0.88692	1.75723	AD element
chr19_45253582	G	0.554878	0.636364	0.560417	0.611748	0.471283	0.757207	0.39736	0.548792	0.490062	1.01538	0.765248	0.40381	0.86194	2.01027	0.476271	AD element
chr19_45254168	A	0.350861	0.457971	0.501296	0.538336	0.37498	0.386077	0.389966	0.469487	0.366084	0.953259	0.730263	0.509834	0.519671	0.865878	0.526135	AD element
chr19_45254168	C	0.430262	0.504237	0.491748	0.499319	0.33762	0.483474	0.340593	0.440281	0.330754	0.892474	0.624945	0.361321	0.40599	1.07205	0.445697	AD element
chr19_45255266	C	0.715222	0.772297	0.851186	0.742571	0.570865	0.622813	0.774862	0.787784	0.62341	1.17721	0.716292	2.07064	0.576087	1.38808	0.43572	AD element
chr19_45255266	T	0.53997	0.74824	0.840135	0.810482	0.710855	0.621583	0.571043	0.842924	0.549902	1.13009	1.33442	0.81517	0.760299	1.04774	1.20987	AD element
chr19_45255679	C	0.818323	0.695825	0.784729	0.782398	0.552833	0.729599	0.651731	0.714815	0.49626	0.765167	0.95013	0.522321	0.76816	1.06727	0.755617	AD element
chr19_45255679	G	0.648474	0.648242	0.828776	0.677181	0.567098	0.67392	0.587986	0.864572	0.55566	0.921622	0.773378	0.645652	0.864116	1.28713	1.16459	AD element
chr19_45257201	G	0.434979	0.671708	0.657337	0.535895	0.430536	0.54721	0.435595	0.569975	0.41579	0.774383	0.578222	0.864949	0.313766	1.06287	0.336177	AD element
chr19_45257201	T	0.677277	0.718843	0.709459	0.666581	0.457256	0.52287	0.338108	0.582805	0.365703	0.67749	0.55806	0.440647	0.309435	0.897232	0.905652	AD element
chr19_45259002	A	0.519853	0.532207	0.650829	0.506318	0.493963	0.541451	0.450017	0.733751	0.454897	1.09692	0.78122	0.685501	0.740121	1.12526	1.1576	AD element
chr19_45259002	C	0.513369	0.654302	0.656318	0.574414	0.515863	0.513612	0.395993	0.585346	0.518715	1.70366	0.758688	0.735174	0.432116	0.999764	0.53484	AD element
chr19_45259871	G	0.415879	0.412725	0.606489	0.436721	0.256777	0.347528	0.400641	0.45161	0.236297	0.767961	0.350236	0.745566	0.504364	0.482712	0.246552	AD element
chr19_45259871	T	0.340775	0.386454	0.410054	0.360439	0.429383	0.323145	0.303684	0.53165	0.294807	1.17092	0.804378	0.283882	0.32851	0.688339	0.336973	AD element
chr19_45260214	A	0.417276	0.471357	0.561902	0.504553	0.324115	0.406831	0.334069	0.528083	0.3648	1.14492	0.556078	0.763251	0.977628	1.02297	0.511011	AD element
chr19_45260214	G	0.450502	0.395519	0.529806	0.48639	0.346341	0.431712	0.336539	0.46011	0.307376	0.828716	0.517545	0.659689	0.421547	0.773424	0.4133	AD element
chr19_45260554	C	0.53667	0.55473	0.590511	0.511834	0.422062	0.578958	0.397236	0.613938	0.4803	1.27872	0.752657	0.509749	0.625535	1.38788	0.426149	AD element
chr19_45260554	T	0.406199	0.545307	0.68501	0.495353	0.458682	0.489211	0.445016	0.576281	0.398654	1.22866	0.897515	0.659053	0.651547	0.730294	0.51954	AD element
chr19_45261705	C	0.818525	0.530757	1.34159	0.566833	0.520553	0.620447	0.607954	0.947038	0.77752	1.0408	0.37753	0.604371	0.531088	1.41906	0.432737	AD element
chr19_45261705	T	0.244695	0.857802	0.990911	0.929835	0.903569	0.802075	0.650644	1.54579	0.700819	0.636594	0.610019	0.481866	1.16034	1.64542	0.682927	AD element
chr19_45262696	A	0.962349	0.773208	0.951338	0.952698	0.516436	0.792059	0.797292	0.940967	0.79178	1.6969	1.36316	1.0269	1.55213	1.10944	0.641134	AD element
chr19_45262696	G	0.61857	1.12764	1.11512	0.688658	0.810371	0.784464	0.675042	0.714593	0.828	1.75885	0.809662	0.949852	0.693644	1.36689	1.30664	AD element
chr19_45263628	C	0.424757	0.518863	0.583176	0.514908	0.454467	0.486178	0.392945	0.571407	0.409973	1.2251	0.565084	0.891714	0.698602	1.61844	0.599134	AD element
chr19_45263628	T	0.50017	0.606125	0.56314	0.379432	0.472022	0.461618	0.375573	0.588201	0.423321	0.959546	0.839912	0.695854	0.591801	1.33538	0.810369	AD element
chr19_45264110	G	0.607825	0.5358	0.541108	0.518918	0.463678	0.47371	0.362881	0.450154	0.48461	0.846574	0.649349	0.634753	0.664961	1.30254	0.722994	AD element
chr19_45264110	T	0.373201	0.537185	0.591189	0.501475	0.467196	0.588056	0.392313	0.612806	0.501824	1.28755	0.662343	0.445339	0.364227	0.84662	0.434154	AD element
chr19_45264285	C	0.508145	0.578311	0.594526	0.491459	0.486843	0.517627	0.429076	0.525366	0.423281	1.00335	0.62706	0.911361	0.520415	1.07922	0.481445	AD element
chr19_45264285	G	0.434186	0.528367	0.615998	0.563026	0.405557	0.596926	0.448323	0.614197	0.465733	1.1091	0.528661	0.830348	0.634996	1.44722	0.559633	AD element
chr19_45264346	C	0.731065	0.693139	0.931081	0.783779	0.607072	0.637901	0.474501	0.778613	0.68574	1.1354	1.18427	0.73085	0.65102	1.42771	0.600207	AD element
chr19_45264346	T	0.670101	0.713584	0.870262	0.729667	0.499602	0.589802	0.606514	0.68503	0.653116	1.42214	1.04916	0.812481	0.824115	1.42272	0.815865	AD element
chr19_45265003	C	0.311671	0.507989	0.493004	0.971468	0.397195	0.384631	0.309827	0.606059	0.506048	1.51988	0.556423	0.590589	0.993767	1.17467	0.394755	AD element
chr19_45265003	T	0.495412	0.502557	0.576813	0.420184	0.386741	0.481287	0.311498	0.425077	0.335911	1.45368	0.574901	0.577857	0.29931	0.888377	0.700192	AD element
chr19_45265192	C	0.405328	0.768808	0.429412	0.691155	0.447953	0.439243	0.338434	0.609096	0.491488	2.13199	1.0882	0.555938	0.581891	1.05591	0.659866	AD element
chr19_45265192	T	0.706343	0.437077	0.438962	0.521579	0.485223	0.547643	0.375132	0.668446	0.341184	0.764475	1.06984	0.381023	0.398045	1.18633	0.449753	AD element
chr19_45265435	A	0.402413	0.751158	0.701131	0.568221	0.339148	0.465323	0.350814	0.56064	0.475115	1.17153	0.953584	0.523335	0.840402	1.07321	0.433133	AD element
chr19_45265435	T	0.331231	0.710269	0.694743	0.658334	0.39744	0.47936	0.387999	0.6626	0.515353	1.12116	0.920864	0.582901	0.509974	0.734326	0.495624	AD element
chr19_45267258	C	0.518574	0.529668	0.711434	0.533401	0.465555	0.431621	0.347734	0.576873	0.336693	1.63483	0.515499	1.05396	0.501639	1.11083	0.439435	AD element
chr19_45267258	T	0.530752	0.556745	0.842548	0.599586	0.485014	0.418501	0.341773	0.593612	0.340782	1.01473	0.799418	0.372275	0.550191	0.831775	0.515062	AD element
chr19_45272126	A	0.438851	0.585342	0.621174	0.561982	0.471071	0.572858	0.462005	0.704185	0.474604	0.925151	0.669315	0.763146	0.717104	1.08296	1.01781	AD element
chr19_45272126	G	0.460816	0.587419	0.628465	0.583406	0.416606	0.592595	0.546747	0.53058	0.412505	0.74659	0.570311	0.583859	0.610616	0.737582	0.505155	AD element
chr19_45279340	A	0.478426	0.560383	0.651519	0.542573	0.385319	0.455718	0.384444	0.563112	0.458996	1.00024	0.572456	0.782752	0.404774	1.48318	0.313317	AD element
chr19_45279340	G	0.493116	0.620997	0.766432	0.57733	0.366591	0.431692	0.357903	0.584661	0.460968	0.814732	1.23674	0.51993	0.495738	0.853536	0.546452	AD element
chr19_45284627	A	0.412236	0.447604	0.475434	0.617548	0.365809	0.382221	0.310892	0.422206	0.538671	0.693699	0.631386	0.661164	0.515756	0.766813	0.407396	AD element
chr19_45284627	G	0.378486	0.439569	0.411492	0.479399	0.357468	0.331236	0.283842	0.455245	0.393429	1.1662	0.53539	0.826504	0.559623	1.33759	0.579499	AD element
chr19_45286639	A	0.680585	0.57034	0.489895	0.49896	0.422444	0.564624	0.440316	0.503268	0.440054	1.11487	0.791636	1.02674	0.598301	1.44937	0.734502	AD element
chr19_45286639	G	0.504992	0.534187	0.716824	0.514589	0.448862	0.505987	0.481352	0.690178	0.489798	0.836738	0.890922	0.848916	0.578438	1.09865	0.570336	AD element
chr19_45290477	C	0.518786	0.5552	0.750622	0.499506	0.498862	0.502891	0.353291	0.7552	0.508088	0.78539	0.579979	1.09363	1.11297	2.74042	0.363419	AD element
chr19_45290477	T	0.569114	0.475	0.682501	0.644404	0.491964	0.646681	0.506505	0.554847	0.516608	1.3695	0.77002	0.455064	0.788086	1.51217	1.09976	AD element
chr19_45290685	A	0.622761	0.655245	0.797319	0.56906	0.497741	0.568018	0.47058	0.564958	0.493782	0.829464	0.61844	0.605468	0.832574	1.15692	0.762428	AD element
chr19_45290685	G	0.497968	0.516881	0.798717	0.574126	0.425218	0.523553	0.441302	0.719388	0.523052	0.74713	0.867595	0.530313	0.362306	1.49142	0.981829	AD element
chr19_45292289	C	0.844236	0.691974	0.456001	0.565976	0.424728	0.518625	0.450276	0.451625	0.456004	1.18844	1.14546	0.470124	0.408185	0.841287	0.459447	AD element
chr19_45292289	G	0.376846	0.408586	0.430971	0.478023	0.348602	0.412797	0.280535	0.495932	0.318017	0.777503	0.499475	0.295805	0.426038	0.899139	0.495476	AD element
chr19_45294557	C	0.606586	0.690398	0.792494	0.504472	0.369418	0.495582	0.411795	0.615499	0.42424	1.0448	1.13802	0.433568	3.64954	1.40952	0.499086	AD element
chr19_45294557	T	0.4863	0.507859	0.604076	0.832034	0.457979	0.454339	0.3861	0.596299	0.575289	0.659174	0.68118	1.08806	0.885762	1.49197	1.17909	AD element
chr19_45295886	A	0.7728	0.583495	0.658068	0.546977	0.593239	0.506402	0.496599	0.609354	0.467401	1.09154	1.4752	0.853252	0.68291	1.33119	1.04367	AD element
chr19_45295886	G	0.462488	0.530309	0.727771	0.469658	0.408097	0.477528	0.359287	0.491099	0.379283	1.14283	0.979916	0.805178	0.861156	1.32759	0.698501	AD element
chr19_45296364	A	0.628233	0.603678	0.619947	0.570352	0.575499	0.5319	0.535218	1.03898	0.437843	1.22553	0.869378	0.851765	0.634884	2.1432	0.54545	AD element
chr19_45296364	G	0.469654	0.555886	0.84612	0.616762	0.478629	0.519528	0.499735	0.594697	0.675883	2.23632	0.524634	1.23323	1.00436	2.27451	1.09938	AD element
chr19_45296806	C	0.703825	0.604259	0.595292	0.561005	0.545712	0.564534	0.598927	0.645777	0.537688	0.865819	0.52988	0.721828	0.404163	1.41919	0.439365	AD element
chr19_45296806	T	0.595793	0.554846	0.770714	0.496682	0.545464	0.601505	0.514198	0.655533	0.536383	1.7931	0.555767	1.04548	1.08777	0.975051	0.543641	AD element
chr19_45298069	A	0.478848	0.615533	0.581553	0.543326	0.512318	0.571916	0.444489	0.589335	0.618586	0.90132	1.21947	0.775337	0.600273	1.58411	1.03279	AD element
chr19_45298069	G	0.563167	0.647189	0.697745	0.657462	0.451246	0.478565	0.424526	0.584179	0.490179	0.98675	0.848006	0.657512	0.971329	0.931777	0.576887	AD element
chr19_45298461	G	0.245775	0.815366	0.580452	0.532401	0.499463	0.371115	0.339208	0.41546	0.409206	0.657583	0.466619	0.859884	0.343793	0.534109	0.693274	AD element
chr19_45298461	T	0.565495	0.445967	0.768887	0.306403	0.29366	0.470322	0.49969	0.62094	0.418617	1.1647	0.469052	0.547409	0.649779	0.743959	0.335921	AD element
chr19_45299199	G	0.401031	0.508074	0.522211	0.540509	0.406143	0.447142	0.383005	0.501061	0.432807	0.798934	0.696375	0.956869	0.646648	1.02297	0.778545	AD element
chr19_45299199	T	0.58406	0.521454	0.574579	0.556039	0.417218	0.493562	0.39633	0.566492	0.417566	1.84525	0.698923	0.664673	0.51465	1.12604	1.00247	AD element
chr19_45301088	C	0.615402	0.566501	0.609672	0.487292	0.350058	0.304213	0.289754	0.495455	0.368521	0.939887	0.628826	0.576346	0.571621	1.29976	0.441216	AD element
chr19_45301088	T	0.425775	0.517044	0.535389	0.517615	0.331106	0.683066	0.350467	0.48814	0.380895	0.912377	0.588428	0.556603	0.642215	2.26981	0.394337	AD element
chr19_45301112	C	0.479315	0.544987	0.46023	0.644031	0.364879	0.45055	0.351366	0.636769	0.346634	0.970644	0.812238	0.738878	0.454809	1.11403	0.390246	AD element
chr19_45301112	T	0.410769	0.552691	0.526386	0.517045	0.348566	0.488283	0.339996	0.506506	0.374105	0.835312	0.693889	0.46493	0.427729	1.1211	0.972171	AD element
chr19_45301145	A	0.404799	0.523294	0.574341	0.580141	0.356187	0.412975	0.446725	0.506782	0.352006	1.07022	0.576171	0.590875	0.754838	1.12816	1.02666	AD element
chr19_45301145	C	0.443563	0.474922	0.720091	0.613345	0.382483	0.42598	0.339873	0.519989	0.480759	1.22916	0.646356	0.520359	0.510053	0.867288	0.434995	AD element
chr19_45301160	A	0.43943	0.521836	0.464876	0.563719	0.429592	0.415872	0.479107	0.543074	0.592276	0.820952	1.06012	1.05287	0.767499	1.22738	0.884112	AD element
chr19_45301160	G	0.368577	0.438342	0.727057	0.458515	0.453611	0.495829	0.351347	0.482078	0.501995	1.10483	0.780212	0.499879	0.627573	1.27908	0.925318	AD element
chr19_45301394	C	0.534189	0.623817	0.727284	0.704363	0.537739	0.442772	0.39079	0.541188	0.472252	1.21316	0.749625	0.777391	0.672624	1.00442	0.639514	AD element
chr19_45301394	T	0.490045	0.585694	0.610759	0.510193	0.393314	0.482887	0.488009	0.597879	0.460016	0.609966	0.794676	1.72894	0.486317	1.62313	0.79133	AD element
chr19_45301924	C	1.4303	1.44526	2.06889	1.56654	1.33047	1.60964	1.36483	1.98544	1.67029	1.40554	0.934022	1.52167	0.789558	1.77721	1.2288	AD element
chr19_45301924	T	0.713813	0.767817	0.77784	0.792888	0.593617	0.675274	0.63146	0.727905	0.609922	1.18437	1.27384	0.781348	0.644619	1.0922	0.686744	AD element
chr19_45301942	A	0.867758	0.976353	1.0521	0.935966	0.624923	0.805516	0.602271	0.835941	0.622234	1.02561	0.520236	0.715818	0.55306	1.09086	1.00229	AD element
chr19_45301942	G	0.698004	0.808	0.965679	0.846972	0.679794	0.721491	0.58209	0.855814	0.589636	1.12012	0.914518	1.06872	0.882876	1.64798	0.556886	AD element
chr19_45302277	C	0.780529	0.659153	0.834363	0.642216	0.534068	0.588809	0.46164	0.683005	0.451986	1.31915	1.42263	0.520812	0.613478	0.887092	1.09645	AD element
chr19_45302277	T	0.548226	0.847974	0.720752	0.793924	0.558945	0.690489	0.534899	0.69724	0.586946	1.13368	1.90418	0.918299	0.840983	0.953691	1.14509	AD element
chr19_45302513	A	0.508938	0.499634	0.57972	0.519929	0.371208	0.447581	0.492406	0.42578	0.418005	1.17269	0.525452	0.38219	1.32765	1.21852	0.422046	AD element
chr19_45302513	G	0.605355	0.594046	1.0606	0.65371	0.371411	0.431614	0.408327	0.388188	0.527816	0.437959	0.56144	0.385874	0.625862	1.70938	0.347898	AD element
chr19_45302665	G	0.492392	0.573477	0.622308	0.495531	0.493416	0.487477	0.441717	0.558367	0.390445	1.49911	1.32251	0.869667	0.716973	1.05265	0.689852	AD element
chr19_45302665	T	0.387078	0.764549	0.610287	0.597337	0.38148	0.531493	0.409982	0.526046	0.611348	1.96399	0.977135	0.532669	1.04084	1.75533	0.835341	AD element
chr19_45302778	A	0.51721	0.46966	0.591828	0.424052	0.427304	0.509388	0.359964	0.498773	0.414106	0.708405	1.18628	0.52001	0.714875	0.749464	1.03835	AD element
chr19_45302778	G	0.467279	0.484677	0.628301	0.594	0.422737	0.543135	0.420196	0.583918	0.459545	1.14991	0.657245	0.486773	0.536007	1.09047	0.530446	AD element
chr19_45302840	C	0.461695	0.510046	0.613742	0.570489	0.578327	0.469258	0.407594	0.555268	0.473861	0.87428	0.487531	0.729704	0.525194	1.11469	0.393145	AD element
chr19_45302840	T	0.506737	0.56523	0.676098	0.616853	0.431287	0.493415	0.359209	0.600167	0.426842	0.829284	0.502647	0.459569	0.691289	1.33069	0.482774	AD element
chr19_45302951	A	0.554861	0.531114	0.553472	0.521816	0.292162	0.513098	0.315244	0.567217	0.497214	1.30239	0.980207	0.504038	0.4725	0.91891	0.780996	AD element
chr19_45302951	G	0.40043	0.835444	0.589626	0.524816	0.396724	0.422053	0.340815	0.453759	0.460026	0.807887	0.622367	0.666444	0.767216	1.132	0.564978	AD element
chr19_45303311	A	0.644176	0.541032	0.804746	0.698787	0.573034	0.52158	0.463975	0.642519	0.504068	1.054	1.1047	0.464671	0.505382	1.61304	0.590625	AD element
chr19_45303311	G	0.42725	0.567844	0.589125	0.599154	0.421913	0.51645	0.45233	0.580961	0.495666	1.33858	0.96207	0.514553	0.407259	1.04437	0.366477	AD element
chr19_45303334	A	0.493365	0.530961	0.516932	0.512627	0.363728	0.432978	0.330476	0.5375	0.374067	1.10141	1.0777	0.598871	0.451882	1.26054	0.303911	AD element
chr19_45303334	G	0.383596	0.486184	0.512526	0.468875	0.379495	0.454315	0.365307	0.452178	0.371118	0.963896	0.720869	0.852243	0.437085	1.43581	0.324635	AD element
chr19_45304028	T	0.721123	0.6021	0.674596	0.693172	0.625894	0.525583	0.416901	0.603827	0.455661	0.96018	0.645216	0.531225	0.653559	1.10633	0.636114	AD element
chr19_45305753	C	0.371271	0.562642	0.476999	0.577426	0.421614	0.510518	0.35122	0.459067	0.416291	0.852309	0.619924	0.547454	0.388173	0.973089	0.680847	AD element
chr19_45305753	T	0.394754	0.521058	0.556059	0.46609	0.410743	0.520864	0.402198	0.505174	0.49978	0.946062	0.629371	1.29849	0.578611	1.10752	0.693567	AD element
chr19_45306923	A	0.524814	0.523213	0.546307	0.544928	0.443258	0.510311	0.381378	0.496771	0.358796	1.51426	0.904302	0.380642	2.27783	1.10178	0.450273	AD element
chr19_45306923	G	0.578106	0.522286	0.534328	0.628208	0.383007	0.510466	0.37111	0.530625	0.393735	0.879403	0.541935	0.736347	0.6134	0.900907	0.353953	AD element
chr19_45306954	A	0.438303	0.60015	0.828753	0.713828	0.41796	0.589916	0.523034	0.557788	0.454009	1.01653	1.39836	0.889913	0.587922	1.38728	0.955162	AD element
chr19_45306954	T	0.386114	0.587644	0.694731	0.492328	0.405246	0.488172	0.45052	0.590624	0.495958	0.892826	0.462324	0.588075	0.724092	1.23583	0.604866	AD element
chr19_45307501	C	0.525912	0.538966	0.646199	0.415938	0.326702	0.394168	0.392284	0.486072	0.43277	1.22418	0.524058	0.991173	0.588354	1.49978	0.398055	AD element
chr19_45307501	T	0.628949	0.507251	0.665794	0.570066	0.44425	0.498242	0.39503	0.562481	0.366214	1.93532	0.536347	0.392383	0.415454	1.03289	0.56882	AD element
chr19_45309431	C	0.438519	0.562033	0.547652	0.480974	0.400419	0.465163	0.3664	0.541557	0.410847	0.914795	0.745128	0.695907	0.885133	1.24776	0.573318	AD element
chr19_45309431	T	0.484691	0.623587	0.611658	0.525995	0.429467	0.448711	0.407589	0.573792	0.427043	0.765095	0.584398	0.763146	0.462662	1.12356	0.775225	AD element
chr19_45309634	A	0.425678	0.555392	0.594491	0.584379	0.478777	0.464678	0.379459	0.506191	0.459574	0.801305	0.424371	0.843991	0.659009	0.901648	0.589828	AD element
chr19_45309634	G	0.476762	0.538612	0.718271	0.619516	0.515394	0.524026	0.43547	0.500014	0.392164	0.950925	0.747793	0.66236	0.654638	0.980209	0.482084	AD element
chr19_45309786	A	0.532007	0.532022	0.647596	0.540961	0.632536	0.455878	0.424752	0.599036	0.529449	0.861842	0.878588	0.779577	1.02568	1.19338	0.426301	AD element
chr19_45309786	T	0.561526	0.53921	0.62253	0.565168	0.39602	0.424215	0.379761	0.616369	0.411117	1.04633	0.684304	0.611312	0.530237	1.02947	0.43742	AD element
chr19_45310035	A	0.613893	0.448552	0.541023	0.654776	0.41232	0.483131	0.467481	0.448001	0.463147	0.972319	0.718429	0.326034	0.302792	0.795441	0.571582	AD element
chr19_45310035	G	0.440733	0.689421	0.649732	0.638216	0.482267	0.712168	0.499862	0.739596	0.507063	1.72417	0.389072	0.525561	0.48073	0.836416	0.544009	AD element
chr19_45310319	C	0.565966	0.436518	0.621682	0.726878	0.379848	0.581393	0.476676	0.427346	0.520998	0.858328	1.67587	0.707724	0.599634	1.01891	0.637123	AD element
chr19_45310319	G	0.32945	0.481281	0.474157	0.551499	0.419445	0.56094	0.544407	0.848972	0.497986	0.84747	0.729894	0.550054	0.553288	1.08173	0.498355	AD element
chr19_45311523	C	0.543433	0.669636	0.54027	0.616831	0.550984	0.65293	0.492293	0.614483	0.400014	0.935762	1.50955	0.616207	0.640015	0.930534	0.402681	AD element
chr19_45311523	T	0.461068	0.627099	0.674252	0.602862	0.481054	0.566903	0.585467	0.52541	0.469851	0.859993	0.815994	0.729143	0.791009	1.41195	0.706474	AD element
chr19_45311747	C	0.844828	0.544433	0.661218	0.801124	0.689507	0.740302	0.77819	0.493041	0.902065	1.62493	0.313923	0.750672	0.411099	1.80873	0.489763	AD element
chr19_45311747	G	0.405226	0.463509	1.10617	0.743013	0.691174	0.439418	0.315336	0.684932	0.593087	0.636275	2.96611	0.425025	1.39595	1.93863	0.570016	AD element
chr19_45312036	C	0.391624	0.537192	0.787889	0.459672	0.3819	0.423565	0.363908	0.532339	0.387714	1.7252	0.500646	0.504815	0.575939	0.755254	0.34546	AD element
chr19_45312036	G	0.696487	0.553539	0.523462	0.727201	0.375207	0.624681	0.376157	0.689959	0.413523	1.67955	0.811885	0.963042	0.559933	0.785118	1.21972	AD element
chr19_45313715	T	0.53171	0.604732	0.882132	0.711167	0.611531	0.643533	0.51303	0.829523	0.570101	1.33422	0.709787	0.821112	0.638661	1.24726	0.601884	AD element
chr19_45315445	A	0.661654	0.742301	0.92028	0.699338	0.559959	0.76929	0.61373	0.852114	0.585099	1.16685	0.681683	0.690119	0.599375	1.14919	0.6651	AD element
chr19_45315445	G	0.734647	0.690986	0.934556	0.787461	0.664142	0.912474	0.609068	0.9971	0.758394	1.14666	1.11451	1.05298	0.753432	1.85798	0.815233	AD element
chr19_45316221	A	0.504529	0.560827	0.817401	0.583029	0.580925	0.6207	0.440075	0.532177	0.459433	0.932773	0.503752	0.408047	1.10578	1.1253	0.480397	AD element
chr19_45316221	G	0.340315	0.692724	1.21747	0.322321	0.792959	0.656669	0.537968	0.688138	0.422563	1.07335	0.890355	0.355548	0.508541	0.800165	1.13553	AD element
chr19_45316372	C	0.5896	0.474354	0.621552	0.524088	0.434726	0.372331	0.447622	0.557561	0.489031	1.23961	0.773299	1.04575	0.69899	0.999461	0.667608	AD element
chr19_45316372	T	0.571627	0.515239	0.681518	0.462928	0.465545	0.541687	0.377463	0.645823	0.353225	0.883707	0.660692	0.53216	0.777006	1.35468	0.276763	AD element
chr19_45316423	A	0.462616	0.484958	0.508815	0.538301	0.328158	0.684995	0.372221	0.419192	0.382036	0.834524	0.881447	0.641254	0.477813	0.965754	0.446479	AD element
chr19_45316423	C	0.522829	0.66858	0.617373	0.560119	0.430147	0.388175	0.455371	0.595262	0.416117	1.85367	1.92471	0.550427	0.653594	1.57922	0.573537	AD element
chr19_45316588	A	0.660191	0.554258	0.786024	0.428927	0.722764	0.554547	0.490646	0.57398	0.430132	0.60648	0.521984	1.52417	0.440434	0.626386	1.4711	AD element
chr19_45316588	G	0.435386	0.3421	0.563987	0.66444	0.57968	0.437947	0.324885	0.424962	0.338764	0.852253	0.73934	0.485604	0.504924	0.828232	0.366623	AD element
chr19_45316804	C	0.683902	0.816904	0.904508	0.701441	0.696839	0.81318	0.548208	0.794766	0.680239	1.34807	0.997627	0.668281	0.861087	1.94806	0.891672	AD element
chr19_45316804	T	0.691196	0.786327	0.828892	0.727551	0.686073	0.713423	0.572784	0.835963	0.575043	1.163	0.791979	0.738422	1.02764	1.14061	0.601241	AD element
chr19_45316807	C	0.667131	0.698269	0.873161	0.664584	0.632649	0.718528	0.51056	0.819214	0.667241	1.14096	0.6784	0.642749	0.607474	1.03028	0.974573	AD element
chr19_45316807	T	0.558217	0.623062	0.724577	0.600278	0.612278	0.627394	0.507278	0.755246	0.573157	0.99098	0.672976	0.513192	0.575581	1.52095	0.552875	AD element
chr19_45318351	A	0.490953	0.560812	0.620458	0.468422	0.432047	0.49775	0.432856	0.560051	0.383459	1.00456	0.922248	0.675368	0.681113	1.10699	0.520087	AD element
chr19_45318351	G	0.603311	0.551326	0.629778	0.551903	0.447908	0.56858	0.473518	0.589286	0.608094	1.06882	0.81392	0.957025	0.748364	1.44113	0.926137	AD element
chr19_45319631	A	0.422666	0.443248	0.676249	0.516122	0.564192	0.445558	0.392709	0.661557	0.386162	1.24999	1.03787	0.453565	0.487432	1.00366	0.687466	AD element
chr19_45319631	G	0.526808	0.742833	0.7207	0.581189	0.429721	0.461033	0.364173	0.516825	0.437206	1.00885	0.972684	0.724677	0.619142	1.10177	0.542704	AD element
chr19_45320386	C	0.414064	0.548788	0.549644	0.539256	0.324667	0.492779	0.36474	0.580042	0.457242	0.76823	0.675744	0.392841	0.485689	1.17754	0.590658	AD element
chr19_45320386	T	0.450359	0.622866	0.521962	0.444072	0.390223	0.425143	0.368724	0.697956	0.366646	0.825405	0.694284	0.762799	1.48124	0.755786	0.352279	AD element
chr19_45322744	A	0.534078	0.485199	0.91135	0.66977	0.563333	0.517827	0.395858	0.69443	0.457259	0.634953	0.672092	0.696131	0.617028	0.827018	0.703172	AD element
chr19_45322744	G	0.560564	0.645594	0.83455	0.534475	0.723891	0.554499	0.518921	0.816179	0.609331	1.12972	1.26811	0.56494	1.0221	0.932497	0.787564	AD element
chr19_45323243	A	0.335311	0.425567	0.548832	0.469888	0.31456	0.355349	0.341337	0.356122	0.414843	0.94537	0.382842	0.616838	0.423398	0.714968	0.683446	AD element
chr19_45323243	G	0.427416	0.47326	0.473514	0.416008	0.320376	0.327166	0.283649	0.360245	0.322584	0.97618	0.676457	0.448394	0.319286	0.881672	0.278374	AD element
chr19_45323344	A	0.429347	0.410316	0.450213	0.44987	0.328728	0.362858	0.305339	0.436979	0.381396	0.683912	0.530279	0.577619	0.559157	1.39734	0.575296	AD element
chr19_45323344	G	0.387008	0.51711	0.422893	0.393702	0.342403	0.39136	0.342129	0.461987	0.30243	1.04937	0.578244	0.392217	0.525268	0.795811	0.42934	AD element
chr19_45323471	A	0.413703	0.486198	0.438466	0.403448	0.3849	0.49072	0.31419	0.520112	0.416504	0.569136	0.438722	0.713457	0.314491	1.50726	0.289254	AD element
chr19_45323471	C	0.583534	0.576403	0.645002	0.462701	0.360379	0.403149	0.352117	0.410271	0.35043	0.710042	0.557303	0.807348	0.718001	0.912946	0.524949	AD element
chr19_45323801	C	0.326774	0.382409	0.569508	0.375785	0.324379	0.36666	0.289732	0.459594	0.32138	0.780009	0.392504	0.301114	0.260035	0.860967	0.196695	AD element
chr19_45323801	T	0.435465	0.383588	0.492215	0.494576	0.278895	0.313662	0.268207	0.377235	0.305512	0.596015	0.434983	0.395722	0.31999	0.591917	0.319756	AD element
chr19_45324138	A	0.457519	0.639038	0.925702	0.624542	0.584793	0.646088	0.389932	0.55155	0.403038	1.16067	1.57064	0.524489	0.354902	1.11618	0.405439	AD element
chr19_45324138	G	0.506367	0.473494	0.61122	0.60012	0.385113	0.427683	0.362322	0.54139	0.422027	0.978025	0.895022	0.426398	0.376332	0.971758	0.571603	AD element
chr19_45324756	C	0.922036	0.66518	0.768207	0.701613	0.474005	0.552951	0.46227	0.662488	0.503174	1.36998	1.25169	1.35022	0.836038	1.45953	0.522358	AD element
chr19_45324756	G	0.664109	0.6465	0.748283	0.593515	0.59727	0.52466	0.481966	0.57981	0.555772	1.02084	0.934914	1.12192	0.693328	1.19313	0.786913	AD element
chr19_45325309	A	0.447659	0.650557	0.617368	0.783514	0.372786	0.407319	0.596486	0.927948	0.395205	0.85279	1.295	0.615427	0.627126	0.682999	0.591049	AD element
chr19_45325309	G	0.573542	0.538011	0.791485	0.747949	0.446121	0.487553	0.42578	0.478163	0.416034	0.743678	0.699265	0.428255	0.34699	1.84905	0.742706	AD element
chr19_45325391	C	0.618724	0.626097	0.84855	0.578839	0.503327	0.761363	0.473082	0.609446	0.469161	1.15358	0.915361	0.83061	1.16839	1.39966	0.519472	AD element
chr19_45325391	T	0.696483	0.666233	0.690163	0.570497	0.467952	0.670515	0.48812	0.647867	0.600334	0.977025	0.718459	0.860672	0.75586	1.04028	0.651058	AD element
chr19_45325738	G	0.487408	0.531263	0.600696	0.537823	0.322359	0.414381	0.353775	0.433371	0.307991	0.655238	0.432971	0.578886	0.458433	0.774123	0.299206	AD element
chr19_45325738	T	0.503813	0.458684	0.637535	1.06829	0.315165	0.558724	0.316343	0.371614	0.415715	0.693844	0.427745	0.320972	0.525924	0.976913	0.392574	AD element
chr19_45326217	C	0.57205	0.607487	0.475781	0.603016	0.394506	0.436105	0.383497	0.575648	0.465039	1.32485	0.621574	0.48341	0.611378	1.18978	0.463669	AD element
chr19_45326217	T	0.578265	0.512826	0.524717	0.460318	0.372429	0.481797	0.353274	0.559617	0.469204	0.983106	0.792932	0.392207	0.565068	1.41668	0.586699	AD element
chr19_45326664	C	0.48557	0.516498	0.635716	0.514002	0.352346	0.478547	0.374853	0.561774	0.417876	1.48825	0.979865	0.526165	0.366183	1.39648	0.551029	AD element
chr19_45326664	T	0.490755	0.556849	0.62058	0.55073	0.427266	0.437741	0.351533	0.537825	0.422193	1.09723	0.529501	0.44815	0.82214	0.922832	0.438549	AD element
chr19_45326768	C	0.548296	0.577719	0.81527	0.567864	0.463448	0.533072	0.4369	0.618469	0.443743	1.00054	0.780776	0.612618	0.570542	1.17511	0.67274	AD element
chr19_45326768	T	0.550404	0.5283	0.519655	0.557198	0.4244	0.532228	0.418227	0.57438	0.496167	1.14752	0.621639	0.866654	0.636591	1.18004	0.583735	AD element
chr19_45327309	C	0.491465	0.667217	0.867132	0.708231	0.558762	0.649057	0.45289	0.60164	0.540867	1.7279	0.611573	0.959964	0.690661	1.59657	0.599929	AD element
chr19_45327309	T	0.61255	0.567172	0.777503	0.683149	0.420347	0.546813	0.483302	0.663142	0.641247	0.993535	0.694863	0.44359	1.22092	1.21683	0.395161	AD element
chr19_45327423	G	0.550261	0.538604	0.551043	0.499756	0.488881	0.535176	0.39994	0.596072	0.501437	1.00722	0.955374	0.599809	0.334747	0.986693	0.409838	AD element
chr19_45327423	T	0.457333	0.580494	0.637699	0.547931	0.411542	0.515808	0.445888	0.530451	0.426814	0.74032	0.460097	0.841787	0.512397	1.11546	0.472377	AD element
chr19_45327459	C	0.450131	0.45176	0.602246	0.690754	0.440021	0.439741	0.45064	0.492636	0.409345	0.888966	1.35312	0.761224	0.73066	1.27915	0.624208	AD element
chr19_45327459	T	0.492501	0.636295	0.648376	0.522103	0.442528	0.501536	0.414188	0.579133	0.429539	1.2215	0.77459	0.764084	1.07426	1.46045	0.561109	AD element
chr19_45328367	A	0.531768	0.51578	0.577712	0.514066	0.400794	0.454568	0.397929	0.596993	0.329445	0.992699	1.273	0.453214	0.496012	0.99972	0.683356	AD element
chr19_45328367	T	0.463648	0.425052	0.504102	0.44916	0.407794	0.414489	0.337277	0.490392	0.330547	0.713576	0.458549	0.438328	0.761616	1.20284	1.52785	AD element
chr19_45328379	A	0.467331	0.584284	0.559081	0.598906	0.394444	0.481413	0.366325	0.510818	0.424721	0.938044	0.703364	0.619905	0.523803	0.818312	0.637655	AD element
chr19_45328379	T	0.574308	0.57187	0.672309	0.464238	0.355259	0.431318	0.354238	0.546818	0.437164	0.834913	0.588888	0.470882	0.669798	1.14825	0.616189	AD element
chr19_45328380	A	0.426871	0.744837	0.854125	0.357181	0.366084	0.407687	0.348466	0.538905	0.353244	0.855814	0.414277	0.344003	0.328155	1.42424	0.844183	AD element
chr19_45328380	C	0.364662	0.568328	0.476732	0.465587	0.340766	0.501629	0.352406	0.546168	0.316604	0.917167	0.528247	0.616344	0.646433	1.25617	0.611613	AD element
chr19_45329214	G	0.392091	0.410658	0.511331	0.499557	0.349029	0.362725	0.323463	0.443935	0.337199	1.14399	0.627143	0.352552	0.59096	0.805341	0.312511	AD element
chr19_45329214	T	0.36693	0.434181	0.476014	0.335317	0.375921	0.270467	0.372461	0.315026	0.307929	1.03813	0.547689	0.427802	0.447768	0.889292	0.263771	AD element
chr19_45329344	C	0.44505	0.514792	0.580585	0.652362	0.413663	0.494491	0.410609	0.446982	0.441126	0.978416	1.12157	0.97507	0.568184	1.65203	0.630141	AD element
chr19_45329344	T	0.52507	0.48875	0.708017	0.584355	0.35502	0.496958	0.366995	0.472622	0.493575	0.78875	0.542649	0.726686	0.55336	0.652286	0.413694	AD element
chr19_45329438	A	0.626649	0.71461	0.628614	0.782822	0.58146	0.665032	0.595795	0.622432	0.413477	1.2796	0.922199	0.7756	0.556975	1.14286	0.382263	AD element
chr19_45329438	G	0.621119	0.868973	0.711111	0.657301	0.707116	0.613802	0.517327	0.64726	0.495431	1.05754	0.742132	0.614459	0.828613	0.984681	0.694282	AD element
chr19_45330999	A	0.795042	0.767146	0.880912	0.625285	0.564213	0.734217	0.631077	0.708179	0.594552	1.08589	0.956885	0.702684	0.716865	1.605	0.556925	AD element
chr19_45330999	G	0.718766	0.687532	0.991931	0.972635	0.659408	0.69158	0.551253	0.90902	0.667041	1.57153	1.27616	0.958652	0.931016	1.47006	0.771178	AD element
chr19_45331686	C	0.4792	0.437353	0.730216	0.509618	0.341076	0.4921	0.363298	0.498081	0.527897	1.16855	0.714137	1.27216	0.4088	1.15309	0.587148	AD element
chr19_45331686	T	0.533624	0.479633	0.620097	0.505267	0.407359	0.712462	0.445259	0.526198	0.339779	1.04832	0.879427	0.817579	0.699735	2.24562	0.477451	AD element
chr19_45331725	C	0.711121	0.569053	0.656592	0.583455	0.536442	0.497289	0.539596	0.630006	0.417704	1.04881	0.785031	1.02179	0.356808	1.64281	0.464625	AD element
chr19_45331725	T	0.39666	0.562308	0.7275	0.77762	0.670416	0.594488	0.477741	0.674717	0.397709	1.32878	0.76491	0.277788	0.461974	0.861497	1.04402	AD element
chr19_45331994	A	0.674007	0.676766	0.831112	0.767891	0.644763	0.574711	0.674449	0.724324	0.587305	0.938336	1.07543	0.725487	0.597346	1.36558	1.44911	AD element
chr19_45331994	G	0.563907	0.585128	0.760882	0.653304	0.605164	0.759739	0.614149	0.731166	0.625343	1.06008	0.644866	0.938547	0.368875	1.24612	0.829547	AD element
chr19_45332841	C	0.492477	0.764481	0.914962	0.546635	0.604803	0.715941	0.490505	0.8193	0.662604	0.950225	1.12424	0.727661	1.51269	1.19535	0.73404	AD element
chr19_45332841	T	0.664056	0.766448	0.706131	0.615591	0.509288	0.627852	0.55046	0.89131	0.720702	1.02655	1.20068	0.804416	0.526917	1.0015	0.825053	AD element
chr19_45333834	C	0.632328	0.705926	0.828036	0.725979	0.548439	0.6941	0.505908	0.647918	0.495409	1.38308	0.733916	1.16272	0.660852	1.12746	0.531131	AD element
chr19_45333834	T	0.690305	0.952392	0.863941	0.977301	0.598689	0.846042	0.684222	0.871048	0.578466	1.16921	1.53154	1.24976	1.10577	1.59488	0.831678	AD element
chr19_45334013	C	0.550251	0.478585	0.669431	0.603388	0.435467	0.525438	0.388945	0.558336	0.381465	0.885704	1.14448	0.752606	0.653837	1.13358	0.869935	AD element
chr19_45334013	G	0.580663	0.521076	0.688412	0.554584	0.435567	0.460915	0.465577	0.572926	0.447726	1.28143	0.743835	0.530938	0.480219	1.08141	0.418172	AD element
chr19_45335676	A	0.490897	0.533118	0.68066	0.471202	0.311793	0.46657	0.325753	0.444876	0.371452	0.614841	0.788101	0.610047	0.591177	1.04786	0.344816	AD element
chr19_45336035	C	0.366143	0.444522	0.517361	0.604469	0.360709	0.454325	0.317058	0.51097	0.38176	0.830101	0.536267	0.814207	0.33086	0.846533	0.35393	AD element
chr19_45336035	T	0.366406	0.536353	0.52074	0.470569	0.341913	0.371271	0.328457	0.544635	0.499471	1.1249	0.666939	0.579364	0.726525	1.02443	0.451514	AD element
chr19_45336443	A	0.369079	0.471796	0.529657	0.496281	0.303742	0.442115	0.393634	0.513888	0.400363	1.1469	0.597468	0.504011	1.57195	1.31177	0.567442	AD element
chr19_45336443	G	0.468192	0.618677	0.481614	0.469884	0.345468	0.339382	0.317262	0.45705	0.370979	0.653678	1.07431	0.40619	0.920466	0.968845	0.4634	AD element
chr19_45336599	C	0.491254	0.614389	0.519768	0.472702	0.440493	0.457831	0.379171	0.467469	0.41305	0.950315	0.635463	0.470018	0.388498	1.41953	0.562163	AD element
chr19_45336599	T	0.507757	0.476042	0.666687	0.523711	0.408391	0.402123	0.329197	0.494013	0.45704	0.826617	0.985789	0.598643	0.567309	1.26745	0.673494	AD element
chr19_45337249	A	1.2643	0.935879	1.01323	0.898976	0.931379	0.855079	0.612732	1.23014	0.767527	0.646899	0.605638	0.982368	0.50741	1.9855	0.616984	AD element
chr19_45337249	C	0.835615	1.06235	1.22215	1.03372	0.851528	0.94747	0.892572	0.932204	0.987134	1.01547	1.17805	1.13592	0.735081	1.25508	1.57712	AD element
chr19_45337504	C	0.542112	0.52824	0.66694	0.545673	0.440753	0.520193	0.428388	0.693829	0.435043	1.07391	0.930005	0.535855	1.17678	1.02583	0.711881	AD element
chr19_45337504	G	0.495826	0.517447	0.570527	0.471228	0.437394	0.468342	0.334074	0.529031	0.504669	1.15027	0.61166	0.76589	0.655778	1.64346	0.546557	AD element
chr19_45337737	C	0.446474	0.646794	0.621767	0.466761	0.358366	0.457095	0.360448	0.605886	0.368925	1.03569	0.708198	0.384714	0.772269	1.24353	0.407905	AD element
chr19_45337737	T	0.457182	0.461826	0.490952	0.584465	0.514217	0.398739	0.349064	0.508277	0.413139	1.10894	1.17606	0.694875	0.697816	0.940208	0.580367	AD element
chr19_45337863	C	0.492311	0.594748	0.662323	0.593791	0.483133	0.549072	0.470808	0.681333	0.404381	1.05028	0.622169	0.668403	0.650086	1.49378	0.546421	AD element
chr19_45337863	T	0.59274	0.688167	0.645455	0.65787	0.433372	0.531392	0.496007	0.534834	0.532606	1.03863	0.760233	1.02401	0.682845	1.24465	0.431961	AD element
chr19_45337918	A	0.479164	0.587034	0.609099	0.595321	0.408869	0.549214	0.40058	0.662813	0.4403	1.0045	0.617868	0.595587	0.525722	1.68227	0.755884	AD element
chr19_45337918	G	0.568973	0.556418	0.739755	0.564114	0.409792	0.459536	0.402675	0.549959	0.457469	1.0076	0.978534	0.623775	0.547416	1.1372	0.800458	AD element
chr19_45338220	A	0.678862	0.773768	0.820966	0.693112	0.558588	0.692089	0.542353	0.771261	0.539281	1.19798	1.11097	0.850701	0.883468	1.36919	0.827419	AD element
chr19_45338220	G	0.581639	0.713674	0.819444	0.682851	0.563079	0.673487	0.557321	0.724815	0.599352	1.17542	0.699926	0.914148	0.659686	1.37695	0.844355	AD element
chr19_45338523	C	0.429646	0.518202	0.5616	0.589434	0.427502	0.438675	0.407699	0.528443	0.347145	1.02125	0.683646	0.498859	0.793647	1.37861	0.539813	AD element
chr19_45338523	G	0.376646	0.512035	0.586714	0.555114	0.452516	0.45516	0.474205	0.57342	0.409013	0.714213	0.812732	0.785707	0.652834	1.9317	1.19695	AD element
chr19_45338895	A	0.698843	0.763922	0.611805	0.44582	0.603187	0.428892	0.358901	0.571227	0.426122	1.6342	1.15241	0.374794	0.505636	1.01253	0.544862	AD element
chr19_45338895	G	0.550726	0.674716	0.571902	0.462493	0.529599	0.52776	0.563988	0.486293	0.486513	1.5098	3.29758	1.04881	0.697707	2.46731	0.307902	AD element
chr19_45340138	A	0.442899	0.468831	0.572888	0.479612	0.294459	0.45834	0.490401	0.418841	0.34736	0.524455	0.730926	0.910132	0.402085	1.11035	0.372695	AD element
chr19_45340138	G	0.495019	0.623742	0.424017	0.441565	0.324309	0.626242	0.331803	0.608478	0.377661	1.19735	1.24906	0.909976	0.628824	0.880492	0.502452	AD element
chr19_45340728	C	0.564767	0.623687	0.546907	0.584035	0.450516	0.55904	0.421888	0.600504	0.506389	1.77408	0.514433	1.18203	0.526928	0.933102	1.27541	AD element
chr19_45340728	T	0.642942	0.810906	0.788979	0.631542	0.477506	0.846977	0.559875	0.588518	0.616774	1.7691	0.579841	0.461176	0.584272	1.04643	0.36212	AD element
chr19_45340736	A	0.601875	0.613807	0.678819	0.560394	0.472868	0.51604	0.447874	0.608012	0.414108	1.04951	0.536832	0.67453	0.94371	1.36303	1.28984	AD element
chr19_45340736	G	0.511978	0.558453	0.610768	0.482618	0.435755	0.485913	0.40369	0.566041	0.452658	1.10701	0.580213	0.932737	0.917059	1.60005	0.941479	AD element
chr19_45341282	C	0.351772	0.534035	0.511748	0.617023	0.377081	0.388098	0.360584	0.676227	0.394705	0.874623	0.614974	0.743814	0.698205	0.905633	0.570084	AD element
chr19_45341282	T	0.453927	0.498551	0.55088	0.504655	0.438124	0.389449	0.363741	0.484503	0.377813	0.659688	0.436473	0.502318	0.341545	1.05115	0.441459	AD element
chr19_45341540	A	0.458507	0.557646	0.721567	0.531665	0.4207	0.441929	0.385627	0.601291	0.378373	1.2693	0.417744	0.605213	0.751423	0.863785	0.448182	AD element
chr19_45341540	G	0.519635	0.573137	0.548309	0.538905	0.442474	0.508834	0.436983	0.485364	0.458016	0.981645	0.760233	0.476621	0.602477	1.25088	1.48528	AD element
chr19_45341759	C	0.691832	1.23122	0.68412	0.627547	0.412746	0.547213	0.610404	0.731943	0.623376	1.0049	1.06615	0.570051	0.853036	1.41972	1.1374	AD element
chr19_45341759	G	0.556411	0.517827	0.781948	0.726419	0.649549	0.557802	0.380693	0.767365	0.487106	1.00773	0.664789	1.21816	1.41456	1.12375	0.501506	AD element
chr19_45341797	A	0.442678	0.541998	0.442972	0.475492	0.400121	0.404515	0.382008	0.505182	0.382755	0.717869	0.791517	0.811634	0.346893	1.78684	0.517234	AD element
chr19_45341797	G	0.455191	0.504853	0.478524	0.385421	0.403177	0.495103	0.404636	0.575385	0.348389	0.566926	0.655135	0.372786	0.488036	0.989676	0.75498	AD element
chr19_45341904	A	0.4814	0.542429	0.601613	0.551682	0.410155	0.501273	0.392259	0.451284	0.385894	0.827813	0.674538	1.14594	0.616275	0.776074	0.486334	AD element
chr19_45341904	G	0.473528	0.553801	0.542441	0.591469	0.376093	0.503876	0.376272	0.491582	0.388419	0.661323	0.528649	0.477975	0.846147	1.10842	0.434508	AD element
chr19_45341946	C	0.55628	0.393102	0.549034	0.433795	0.394053	0.511945	0.392257	0.492764	0.403522	1.13821	0.536953	0.376296	0.368441	0.900587	0.63026	AD element
chr19_45341946	G	0.50679	0.754086	0.514286	0.486456	0.405536	0.659297	0.415536	0.379449	0.406376	1.21625	0.420179	0.357124	0.43451	0.651738	0.288908	AD element
chr19_45341948	A	0.495541	0.517063	0.635332	0.574464	0.399793	0.379149	0.3505	0.55618	0.406451	0.77246	0.678706	0.718825	0.780879	0.602174	0.728838	AD element
chr19_45341948	G	0.551604	0.656504	0.619944	0.729458	0.484143	0.411904	0.346058	0.465564	0.455247	1.10855	1.01132	0.423011	0.726688	1.47045	0.820589	AD element
chr19_45342007	C	0.410154	0.646959	0.491009	0.4219	0.334583	0.514673	0.450212	0.534555	0.393041	1.18247	1.15424	0.444053	0.373802	1.05814	0.384495	AD element
chr19_45342007	G	0.61182	0.566526	0.556108	1.1013	0.38068	0.382083	0.329811	0.468912	0.302004	1.34657	0.931017	1.31848	0.270361	0.859811	0.314105	AD element
chr19_45342114	A	0.517938	0.717212	0.579539	0.522721	0.415811	0.540551	0.446537	0.508622	0.357844	0.962741	0.912816	0.623429	0.725236	0.918656	0.598004	AD element
chr19_45342114	G	0.52379	0.596063	0.619087	0.597021	0.487091	0.558298	0.459783	0.567409	0.603944	1.20194	0.640677	0.754035	0.630672	1.28055	0.397134	AD element
chr19_45342124	A	0.37042	0.463216	0.61264	0.602792	0.330538	0.436045	0.397122	0.372511	0.386773	0.82569	0.574405	0.486537	0.599209	1.06687	0.518641	AD element
chr19_45342124	G	0.402537	0.485133	0.44961	0.58421	0.383998	0.443606	0.412885	0.532145	0.440039	1.08412	1.51787	0.642703	0.614894	1.25032	0.977615	AD element
chr19_45342161	A	0.536307	0.569024	0.505037	0.612559	0.410761	0.509582	0.496319	0.586368	0.438028	0.944951	0.49149	0.432294	0.837559	1.20862	0.373448	AD element
chr19_45342161	G	0.525495	0.488747	0.503626	0.464647	0.424887	0.52732	0.413182	0.630767	0.408267	0.630416	0.841377	0.42926	0.590861	1.22425	0.398708	AD element
chr19_45342241	A	0.441033	0.486849	0.578345	0.519654	0.446126	0.535446	0.519187	0.441826	0.469345	1.04218	1.14192	0.502138	0.305175	1.08417	0.408742	AD element
chr19_45342241	G	0.577305	0.803153	0.891913	0.40873	0.404457	0.44932	0.348398	0.587166	0.39291	0.955054	1.16168	0.549107	1.21749	0.845206	0.310044	AD element
chr19_45342308	A	0.662516	0.840053	0.885647	0.69469	0.609366	0.675551	0.603794	0.769031	0.638168	1.02209	0.614221	0.48558	0.582045	1.04769	0.618638	AD element
chr19_45342308	G	0.633629	0.672948	0.80303	0.59578	0.630197	0.852544	0.606888	0.733632	0.518984	1.01285	1.05829	0.657154	1.21017	1.37085	0.537347	AD element
chr19_45342630	C	0.522484	0.680212	0.676177	0.568152	0.460212	0.559104	0.363986	0.677394	0.473988	1.13659	1.03489	0.579381	0.959977	1.22778	0.33366	AD element
chr19_45342630	T	0.44931	0.601443	0.636765	0.744554	0.50246	0.547835	0.453067	0.611029	0.435298	1.4929	0.673678	0.925104	0.817686	1.61848	0.436841	AD element
chr19_45342815	C	0.917363	0.774267	0.856598	0.80501	0.557656	0.651734	0.503584	0.705419	0.525704	0.89568	0.903533	1.17688	0.600688	1.50549	0.730065	AD element
chr19_45342815	G	0.785577	0.789069	0.86092	0.920622	0.860059	0.738149	0.648615	0.888339	0.670426	1.30332	1.0007	0.457959	0.731056	1.55083	0.675558	AD element
chr19_45343579	A	0.467045	0.454879	0.456852	0.523158	0.372293	0.432101	0.344146	0.457323	0.416187	0.82434	0.721836	0.690522	0.4959	1.24525	0.493109	AD element
chr19_45343579	G	0.476001	0.536627	0.721996	0.471673	0.343051	0.49199	0.425582	0.512401	0.354657	1.38789	0.927728	0.626788	0.553804	0.965813	0.470445	AD element
chr19_45343664	A	0.635587	0.57185	0.655328	0.520939	0.481332	0.415753	0.403452	0.513473	0.431828	0.926833	0.990328	0.754493	0.632921	1.69045	0.558893	AD element
chr19_45343664	G	0.474649	0.599581	0.640523	0.663148	0.471593	0.464088	0.383932	0.540707	0.407371	1.55186	0.5923	0.567217	0.681023	1.14361	0.523909	AD element
chr19_45344722	A	0.403778	0.480597	0.511047	0.487527	0.332472	0.504604	0.358241	0.524625	0.37292	0.78184	0.511957	1.07167	0.912606	0.933864	0.842674	AD element
chr19_45344722	G	0.430376	0.515456	0.659665	0.575423	0.452788	0.403134	0.322795	0.495623	0.340013	0.905367	0.923267	0.755715	0.991681	1.38998	0.755308	AD element
chr19_45345283	A	0.569473	0.714687	0.785081	0.64339	0.499573	0.661719	0.433489	0.698678	0.482776	0.724733	0.944729	1.311	0.618152	1.50849	0.603861	AD element
chr19_45345283	C	0.608439	0.56994	0.749666	0.960019	0.461489	0.473881	0.392179	0.431015	0.480243	0.834199	0.969719	0.65447	0.539189	0.905151	0.674204	AD element
chr19_45345623	A	0.646528	0.907213	0.746083	0.689589	0.49915	0.606943	0.478419	0.673981	0.505674	1.89021	0.699783	0.66773	0.500452	1.34114	0.557087	AD element
chr19_45345623	G	0.695725	0.792544	0.698685	0.583759	0.797965	0.597669	0.401499	0.581378	0.543261	1.71449	0.705408	1.23316	0.564197	1.42638	0.971644	AD element
chr19_45345708	A	0.384886	0.751274	0.996587	0.659748	0.531685	0.65496	0.573495	0.834085	0.728524	1.18985	0.569099	0.505633	1.22205	1.23416	0.892888	AD element
chr19_45345708	G	0.54436	1.02707	1.14939	0.648023	1.35148	0.784055	0.74342	1.11788	0.793503	1.16225	0.559633	0.583654	0.975586	1.64675	0.463446	AD element
chr19_45345773	C	0.707316	0.821411	0.697725	0.6046	0.489225	0.740182	0.617472	0.619326	0.474756	0.81658	0.747843	0.703224	1.14928	1.26366	0.507547	AD element
chr19_45345773	T	0.517591	0.636226	0.70669	0.724664	0.666038	0.534046	0.619605	0.763585	0.526512	1.11732	0.672793	0.991375	0.586522	0.775837	1.21907	AD element
chr19_45345787	A	0.619814	0.631732	0.8369	0.713625	0.700831	0.661826	0.62215	0.835466	0.63808	0.999905	1.38331	0.786714	0.838092	1.38364	0.892848	AD element
chr19_45345787	T	0.738499	0.763657	0.917913	0.751986	0.643339	0.851129	0.560951	0.829214	0.658437	1.04753	0.835737	0.575327	0.9188	0.969241	0.464252	AD element
chr19_45346551	A	0.409806	0.565823	0.614235	0.421163	0.583526	0.452206	0.315412	0.552948	0.391572	0.707868	0.990284	0.469947	0.461019	1.45817	0.525413	AD element
chr19_45346551	T	0.468946	0.457056	0.54413	0.431322	0.403907	0.487968	0.360532	0.495558	0.372889	0.939	0.409643	0.559261	0.57894	1.03292	0.631556	AD element
chr19_45346666	C	0.562932	0.46152	0.709303	0.517816	0.378088	0.460943	0.354477	0.49477	0.403219	1.0499	0.903367	0.764218	0.861514	1.2562	0.745071	AD element
chr19_45346666	G	0.534057	0.449322	0.654668	0.787181	0.51427	0.5534	0.418936	0.695904	0.714709	1.31806	0.719317	0.981211	0.746945	0.75149	0.510717	AD element
chr19_45346768	A	0.492238	0.535731	0.561899	0.611292	0.411657	0.506107	0.389048	0.577047	0.418914	1.01738	0.862408	0.359926	0.350499	0.958269	0.631052	AD element
chr19_45346768	G	0.429724	0.534123	0.639883	0.59022	0.475808	0.558873	0.414734	0.521886	0.463895	0.925195	0.725953	1.36302	0.893849	1.13393	0.573365	AD element
chr19_45347561	G	0.65273	0.722643	0.999293	0.675435	0.639985	0.81423	0.51967	0.733418	0.718176	2.34037	0.754481	0.984699	0.871975	1.77417	0.570095	AD element
chr19_45347561	T	0.507774	0.633905	0.982622	0.741611	0.573989	0.662374	0.617376	0.633206	0.663903	1.67724	0.68811	0.60881	1.51558	1.27378	1.6774	AD element
chr19_45347636	A	0.293551	1.21729	0.800042	0.237622	0.401826	0.365696	0.289043	0.606213	0.318153	0.482906	0.591776	0.545719	0.715409	0.820364	0.560838	AD element
chr19_45347636	G	0.558769	0.628067	0.570179	0.630855	0.483645	0.47064	0.441458	0.630422	0.437164	1.20958	0.618248	1.23575	0.42625	0.943146	0.949211	AD element
chr19_45347911	A	0.537793	0.604501	1.07557	0.66535	0.549053	0.614089	0.506861	0.676564	0.648592	1.13907	0.669599	0.748548	0.934412	1.46445	1.08175	AD element
chr19_45347911	C	0.664996	0.549251	0.928149	0.567676	0.63124	0.791923	0.6821	0.990487	0.67875	0.964341	0.593751	0.467013	1.19714	1.86361	0.472904	AD element
chr19_45348253	C	0.438989	0.535252	0.567145	0.435012	0.433095	0.402967	0.60472	0.669131	0.827917	0.611512	0.642645	1.46655	0.454021	0.864832	0.547085	AD element
chr19_45348253	T	0.359818	0.459362	0.727255	0.840184	0.366239	0.564838	0.427403	0.736215	0.354202	0.564874	0.627704	0.316521	0.425154	1.03935	0.521017	AD element
chr19_45348522	G	0.477303	0.530546	0.703829	0.651235	0.456672	0.490917	0.372253	0.802097	0.387779	0.965879	0.528133	1.35996	0.45934	1.5093	0.673871	AD element
chr19_45348522	T	0.389995	0.479292	0.58273	0.380998	0.439885	0.711602	0.557252	0.518906	0.471515	0.872326	0.67844	0.580779	0.439166	0.699212	0.625809	AD element
chr19_45349369	C	1.78539	0.872331	0.961875	1.51202	1.06653	0.950056	0.647308	1.21216	1.10907	0.817832	0.659014	2.51234	0.807523	2.49512	0.346083	AD element
chr19_45349369	T	0.605914	0.914716	0.816098	1.14677	0.595749	0.531261	0.891095	0.701688	0.645267	0.820249	0.767504	0.419226	0.41432	2.17537	0.447821	AD element
chr19_45349402	C	1.04116	1.03288	0.833392	0.615472	1.15616	0.882078	1.01651	1.29512	0.807672	0.801865	0.79255	0.983431	0.824309	1.49822	1.51485	AD element
chr19_45349402	T	0.663963	1.20155	1.32353	0.859445	0.591667	1.06589	0.653903	1.03323	0.765461	1.05395	0.462682	0.68995	1.36136	1.35842	0.925555	AD element
chr19_45351516	C	0.672326	0.603832	0.772687	0.611738	0.584544	0.487505	0.432359	0.647391	0.631783	1.10427	1.26381	0.68798	0.496762	1.65862	1.22185	AD element
chr19_45351516	G	0.604541	0.605758	0.687356	0.774645	0.583846	0.548182	0.430044	0.637068	0.583762	1.62194	0.843084	0.688335	0.637673	1.14141	0.819184	AD element
chr19_45351746	A	0.717481	0.724238	0.794049	0.646947	0.576783	0.70987	0.683627	0.876739	0.704402	2.10444	1.1701	1.39992	1.08875	1.65478	1.63374	AD element
chr19_45351746	G	1.01522	0.997146	1.33415	0.851589	0.842117	0.805956	0.834101	1.2451	0.947485	3.83786	3.2432	2.91433	3.17012	4.18158	2.5595	AD element
chr19_45351891	A	0.823225	0.545278	0.657346	0.767961	0.486623	0.495259	0.479333	0.706139	0.559618	1.16973	0.464396	0.340115	0.488389	0.736343	0.679162	AD element
chr19_45351891	G	0.564082	0.521279	0.657102	0.401291	0.439818	0.483672	0.456956	0.532893	0.428098	1.0824	0.417736	0.564375	0.543838	1.0168	0.869818	AD element
chr19_45351937	C	0.492567	0.504833	0.541878	0.463979	0.396366	0.487981	0.463472	0.561719	0.432974	0.776087	0.486665	0.427408	0.385294	1.03609	0.43298	AD element
chr19_45351937	T	0.4054	0.546145	0.590315	0.530439	0.406238	0.429599	0.413308	0.711262	0.463474	1.1488	0.452502	0.426015	0.316791	1.15006	0.483593	AD element
chr19_45352419	C	0.378447	0.494441	0.497592	0.577474	0.29331	0.435394	0.290406	0.403529	0.385979	1.51748	1.98012	0.405817	0.664297	0.976662	0.410613	AD element
chr19_45352419	G	0.466474	0.422532	0.564846	0.437849	0.411555	0.536846	0.293915	0.53879	0.319249	0.77304	0.597383	0.266057	0.344412	0.630878	0.188736	AD element
chr19_45352487	A	0.57425	0.605332	0.912769	0.455282	0.441659	0.416329	0.409812	0.751432	0.447814	0.733495	0.767672	0.617642	0.471055	1.37124	0.381993	AD element
chr19_45352487	T	0.565517	0.408185	0.578107	0.407589	0.446174	0.655252	0.389808	0.436125	0.503526	1.12002	0.886927	0.36984	0.282744	0.915381	0.246288	AD element
chr19_45352804	C	0.466287	0.64832	0.891507	0.543713	0.464704	0.569407	0.455187	0.661532	0.540487	1.59875	0.841408	0.532464	0.415207	1.30937	0.710122	AD element
chr19_45352804	T	0.803199	0.566157	0.764758	0.620593	0.493369	0.485944	0.653738	0.675065	0.461658	1.38059	0.604729	0.731443	0.922807	1.40193	0.464278	AD element
chr19_45353261	C	0.413981	0.58451	0.715826	0.732961	0.443779	0.439843	0.424572	0.520925	0.713633	1.06752	0.627354	0.750699	0.420083	1.57126	0.632119	AD element
chr19_45353261	G	0.451244	0.46293	0.520452	0.54071	0.460485	0.501669	0.350631	0.508097	0.535914	0.848878	0.648163	0.804144	0.599	1.4271	0.976616	AD element
chr19_45354044	G	0.584031	0.940225	0.861638	0.809156	0.615018	0.644682	0.69175	0.712056	0.655575	1.09807	0.912761	0.75652	1.33968	1.87235	0.592192	AD element
chr19_45354044	T	1.07907	0.824281	1.13638	1.03703	0.890955	0.830101	0.809748	1.03385	0.809602	1.29697	0.807316	1.56442	1.18605	2.29533	0.7187	AD element
chr19_45354238	C	0.734512	1.01986	1.1482	1.01023	0.762552	0.893198	0.927793	1.34426	0.719211	1.4458	0.914323	0.809429	0.692206	1.18747	1.02565	AD element
chr19_45354238	G	0.777198	0.695019	1.0828	1.0556	0.651964	0.675941	0.699468	1.04083	0.824511	1.28011	0.905191	0.834526	0.854548	1.17561	0.737498	AD element
chr19_45354296	A	0.678164	0.69288	0.934029	0.746287	0.679213	0.731714	0.666856	0.841377	0.5897	1.1733	0.711897	0.819116	0.834626	1.29996	0.532344	AD element
chr19_45354296	G	0.604345	0.726858	0.699783	0.602763	0.587752	0.715214	0.566088	0.83058	0.622983	1.28729	0.694815	0.632494	0.625152	1.10943	0.856589	AD element
chr19_45355267	A	0.457432	0.508543	0.506555	0.431309	0.525495	0.440663	0.380997	0.518472	0.413914	0.978589	0.799449	0.498597	0.563847	1.0315	0.856493	AD element
chr19_45355267	T	0.431696	0.525771	0.57713	0.56232	0.549933	0.450577	0.370586	0.471479	0.473069	1.02241	0.600454	0.691955	0.427093	1.25867	0.780805	AD element
chr19_45355288	C	0.416153	0.403052	0.461511	0.450184	0.371337	0.495964	0.353577	0.450909	0.312344	0.839119	0.488147	0.451631	0.509036	1.4419	0.601738	AD element
chr19_45355288	T	0.27127	0.477119	0.537004	0.365768	0.366901	0.450011	0.331374	0.504326	0.386679	0.605361	0.422649	0.611491	0.403779	0.807081	0.513463	AD element
chr19_45355721	C	0.580923	0.630237	0.786535	0.911789	0.497143	0.475581	0.447654	0.634239	0.480062	0.945213	1.41462	0.422494	0.590794	1.02478	0.583097	AD element
chr19_45355721	G	0.461984	0.548666	0.793516	0.526762	0.394856	0.694689	0.405119	0.506781	0.562598	1.07643	1.22663	0.481804	0.735871	0.857309	0.358319	AD element
chr19_45355743	A	0.785395	0.744267	0.605599	0.450964	0.454545	0.480785	0.385253	0.630789	0.43545	0.637675	1.09943	0.804856	0.991538	0.630161	0.877216	AD element
chr19_45355743	C	0.666667	0.721398	0.730974	0.497999	0.440403	0.521376	0.376876	0.605974	0.356285	0.954223	0.582661	0.535679	0.850969	0.783138	0.596653	AD element
chr19_45356141	C	0.442422	0.487533	0.607628	0.44215	0.52468	0.429671	0.303358	0.975543	0.462682	1.72624	0.733847	0.660915	0.815214	1.36784	0.56472	AD element
chr19_45356141	T	0.38158	0.498389	0.643142	0.509787	0.393481	0.36118	0.421774	0.466251	0.479801	0.602998	0.456233	0.464829	0.401989	1.44827	0.343026	AD element
chr19_45356464	A	0.799306	0.691596	1.04119	0.696234	0.659993	0.845178	0.629947	0.934919	0.605592	1.24311	0.858149	1.15873	0.534378	1.72391	1.03627	AD element
chr19_45356464	T	0.800459	0.801895	0.84799	0.923088	0.719202	1.03978	0.730609	0.827834	0.728864	1.24328	1.49114	0.787611	1.6793	1.82367	0.591445	AD element
chr19_45357003	C	0.460356	0.585717	0.635252	0.535489	0.414188	0.514042	0.407689	0.571479	0.426719	1.64319	0.583278	0.611724	0.903712	1.48034	0.679659	AD element
chr19_45357003	G	0.5209	0.543117	0.648582	0.618862	0.419628	0.439205	0.45761	0.592217	0.480468	1.16931	0.596467	0.716926	0.811484	1.49241	0.717951	AD element
chr19_45357291	C	0.572057	0.57324	0.54121	0.608869	0.602806	0.542083	0.377831	0.697997	0.424608	1.57509	0.956157	0.97445	0.391671	0.920026	0.467691	AD element
chr19_45357291	G	0.408241	0.710069	0.649051	0.600814	0.470702	0.5239	0.543615	0.526646	0.605366	1.28534	0.686919	0.650031	0.643133	1.46965	0.673931	AD element
chr19_45357377	C	0.492795	0.477463	0.675571	0.422858	0.408502	0.443516	0.37243	0.494971	0.429609	1.19447	0.585697	0.572276	0.605739	1.20519	0.446616	AD element
chr19_45357377	T	0.486781	0.707754	0.524253	0.696139	0.425232	0.50261	0.349756	0.522892	0.409635	0.852519	0.818948	0.634698	0.561102	1.39013	0.460065	AD element
chr19_45357939	A	0.594901	0.542448	0.602212	0.494225	0.422966	0.48941	0.442123	0.552402	0.505372	0.736982	0.631084	0.594443	0.420454	1.08742	0.546038	AD element
chr19_45357939	G	0.611999	0.570871	0.686169	0.570029	0.466318	0.477286	0.396477	0.619829	0.47561	1.12637	0.603051	0.506617	0.800709	1.21097	0.588886	AD element
chr19_45358026	C	0.468994	0.675991	0.630752	0.682306	0.469395	0.495762	0.4533	0.750143	0.454978	1.35751	0.535037	0.553295	0.93769	0.946315	0.530464	AD element
chr19_45358026	T	0.615449	0.462983	0.873449	0.583555	0.458412	0.723012	0.574568	0.474865	0.454782	1.25873	0.773883	0.45212	0.840674	1.35535	0.329896	AD element
chr19_45358235	C	0.30023	0.534415	0.530612	0.478554	0.471073	0.364742	0.324941	0.433824	0.409826	0.872477	0.608362	0.750295	0.325505	1.25554	0.325058	AD element
chr19_45358235	T	0.543849	0.569934	0.611525	0.537807	0.344376	0.546853	0.326207	0.549599	0.3187	0.832509	1.51373	0.42001	0.482522	1.04493	0.313584	AD element
chr19_45358353	C	0.319089	0.731151	0.524519	0.456958	0.403037	0.414144	0.675867	0.412639	0.529458	1.43362	0.392841	0.699232	0.419803	1.67521	0.557379	AD element
chr19_45358353	T	0.570259	0.447132	0.742854	0.540511	0.387551	0.589631	0.40129	0.520619	0.472896	1.07043	0.510515	0.506978	1.42067	0.87031	0.574422	AD element
chr19_45359586	C	0.526624	0.542321	0.58914	0.559697	0.364589	0.453484	0.377316	0.538497	0.475698	1.05539	0.513587	0.603163	0.494829	1.0006	0.565825	AD element
chr19_45359586	T	0.527453	0.494419	0.69627	0.56877	0.422769	0.541271	0.396019	0.68906	0.419852	0.96851	0.737929	0.527014	0.424477	1.27372	0.406757	AD element
chr19_45359667	A	0.609658	0.592621	0.587912	0.47662	0.45379	0.463136	0.458338	0.492308	0.447651	1.12299	1.08746	0.641907	0.729136	0.948949	1.14541	AD element
chr19_45359667	G	0.498107	0.580916	0.603193	0.533736	0.421811	0.463193	0.408971	0.577503	0.537122	1.30361	0.630854	0.819819	0.441969	2.1313	0.720538	AD element
chr19_45359706	A	2.80811	2.85196	3.2241	2.69631	2.78388	3.26636	2.52075	3.18812	2.84664	2.84801	2.09234	2.34498	2.38164	3.28099	2.02282	AD element
chr19_45359706	G	3.14435	2.91746	4.50595	2.93841	3.00993	3.19161	2.95409	3.49061	3.14849	3.33335	2.29383	2.57501	1.73859	3.87903	2.47386	AD element
chr19_45359945	A	0.422816	0.551752	0.58033	0.522445	0.38213	0.4696	0.539534	0.618145	0.464319	0.62658	1.09379	0.730287	0.831677	1.94372	0.59771	AD element
chr19_45359945	G	0.606339	0.682888	0.504212	0.58204	0.373146	0.401839	0.382767	0.664782	0.523652	0.833783	0.467349	0.823337	0.349088	0.822852	0.622093	AD element
chr19_45360488	G	0.624498	0.62191	0.910735	0.797516	1.03086	0.6704	0.525598	0.74884	0.990874	1.08607	0.458476	0.50968	0.586621	2.47434	0.768186	AD element
chr19_45360488	T	0.651541	0.513237	0.799478	0.704741	0.422962	0.50181	0.385072	0.655855	0.579557	1.53899	0.885216	1.16294	0.51144	0.834038	0.404378	AD element
chr19_45360573	A	0.432697	0.483576	0.7951	0.488794	0.416138	0.524021	0.426657	0.647109	0.503228	0.918137	0.913329	0.424293	0.610415	1.06057	0.840672	AD element
chr19_45360573	G	0.764862	0.623885	0.675323	0.556347	0.485631	0.517371	0.42255	0.696669	0.452527	1.22302	0.834698	0.768888	0.740766	1.23511	0.438511	AD element
chr19_45360762	A	0.493366	0.521872	0.543531	0.520404	0.418062	0.44215	0.425473	0.572697	0.391499	0.861144	0.728262	0.729581	0.421322	1.61473	0.632804	AD element
chr19_45360762	G	0.51308	0.598188	0.602957	0.523133	0.44139	0.453663	0.340649	0.64052	0.389503	1.15303	0.633424	0.625432	0.565207	1.09886	0.802591	AD element
chr19_45361224	A	0.58214	0.684017	0.614851	0.545696	0.479353	0.620253	0.419347	0.579876	0.572984	1.19312	0.438163	0.878571	0.389252	2.17044	1.29206	AD element
chr19_45361224	G	0.578107	0.538558	0.677071	0.475646	0.426378	0.519507	0.451416	0.52721	0.481677	1.63232	0.738834	0.439327	0.740713	1.24223	0.671064	AD element
chr19_45361632	C	0.422308	0.54489	0.614309	0.550451	0.397688	0.420863	0.421238	0.534675	0.354741	0.969158	0.707909	0.630509	0.375311	1.36278	0.589967	AD element
chr19_45361632	T	0.498109	0.58707	0.600629	0.561944	0.521335	0.518695	0.413592	0.59551	0.474451	1.7743	0.65422	0.801207	0.585409	1.35253	0.608758	AD element
chr19_45361646	A	0.527261	0.542756	0.66048	0.490793	0.504887	0.525841	0.395988	0.559835	0.419344	1.59745	0.763517	0.527512	0.733585	1.16393	0.366326	AD element
chr19_45361646	G	0.491661	0.646514	0.639333	0.541509	0.458336	0.486928	0.460643	0.578384	0.445365	0.872853	0.625313	0.838783	0.648499	1.9048	0.762699	AD element
chr19_45361825	C	0.631144	0.649372	0.647043	0.756949	0.45504	0.470798	0.471964	0.543571	0.399616	0.962531	0.996623	0.626065	0.414644	1.13075	0.429963	AD element
chr19_45361825	T	0.430309	0.538256	0.642317	0.46505	0.522141	0.525405	0.426146	0.512629	0.692131	1.20501	0.731887	0.751868	0.549711	1.09051	0.559165	AD element
chr19_45361960	C	0.404984	0.663373	0.618842	0.52748	0.444204	0.485476	0.389747	0.502873	0.348129	0.66754	0.5981	0.58897	0.543153	0.940536	0.627533	AD element
chr19_45361960	T	0.506974	0.550334	0.557915	0.458873	0.372483	0.428006	0.391586	0.444606	0.473904	0.941528	0.664996	0.506722	0.5922	1.08326	0.555902	AD element
chr19_45362269	G	0.553253	0.661642	0.634146	0.6138	0.372727	0.529003	0.448736	0.655769	0.45441	0.870107	0.706467	0.553278	0.731059	1.22444	0.672285	AD element
chr19_45362269	T	0.463673	0.651108	0.77294	0.582719	0.489186	0.513215	0.414993	0.551545	0.448129	1.07893	0.557453	0.530235	0.683469	1.17947	0.608346	AD element
chr19_45362667	A	0.557413	0.666667	0.652534	0.594267	0.468241	0.4749	0.428834	0.521871	0.376451	0.935409	0.621897	0.51899	1.00706	1.17244	0.431047	AD element
chr19_45362667	G	0.459274	0.542492	0.568976	0.56234	0.473517	0.451769	0.394556	0.572238	0.419651	0.997478	0.815841	0.561047	0.893791	1.13759	0.709791	AD element
chr19_45362809	A	0.428745	0.625232	0.662584	0.625773	0.381112	0.569439	0.35222	0.618908	0.482807	0.961185	0.783957	0.616762	0.872373	1.41198	0.635109	AD element
chr19_45362809	C	0.530559	0.467823	0.511537	0.580983	0.490743	0.486399	0.393337	0.533545	0.435414	1.31713	0.701053	0.849983	0.399677	1.3406	0.664095	AD element
chr19_45363254	A	0.588055	0.590633	0.944285	0.586782	0.355001	0.464565	0.426319	0.506789	0.443953	1.78715	0.887498	0.707471	0.439862	0.933612	0.436868	AD element
chr19_45363254	G	0.548196	0.490481	0.490244	0.63049	0.34954	0.47674	0.388234	0.568436	0.42756	1.47285	0.831089	0.474644	0.627714	1.11639	1.1748	AD element
chr19_45363299	C	0.659722	0.660826	0.82942	0.659722	0.598713	0.553503	0.583103	0.739229	0.582954	1.24768	0.642889	0.581031	0.630663	2.49612	0.733503	AD element
chr19_45363299	T	0.45872	0.618106	0.685777	0.833242	0.500245	0.600661	0.474171	0.750124	0.430883	0.972559	0.467839	1.09239	0.607784	0.989198	0.407475	AD element
chr19_45363392	C	0.524238	0.724611	0.846007	0.674147	0.385529	0.414103	0.401585	0.549983	0.409425	1.22913	1.11545	0.361091	0.549291	1.18262	0.48881	AD element
chr19_45363392	T	0.622705	0.602975	0.618056	0.516884	0.442039	0.456195	0.398736	0.536259	0.508079	1.11392	0.568287	0.4018	0.817573	2.27215	0.487794	AD element
chr19_45363700	A	0.407916	0.644256	0.594618	0.515374	0.357777	0.444059	0.335975	0.566378	0.390744	1.00195	1.14612	0.448912	0.962013	0.963407	0.322565	AD element
chr19_45363700	G	0.443722	0.595121	0.756073	0.403195	0.392362	0.528485	0.398919	0.482066	0.411191	1.01706	0.646029	0.421127	0.310032	0.693977	0.375039	AD element
chr19_45363791	G	1.06398	1.07938	1.19411	0.730917	0.907383	0.749753	0.630355	0.834985	0.855764	0.800554	0.589034	1.48393	0.751393	1.37264	0.60461	AD element
chr19_45363791	T	0.813064	0.838938	1.16382	0.936852	0.756324	0.829604	0.739724	1.07192	0.781795	1.16227	1.23167	0.87363	0.898026	3.05985	0.61989	AD element
chr19_45364623	C	0.346584	0.578645	0.951631	0.886906	0.756364	0.480271	0.532835	0.400576	0.515804	0.765951	0.188026	0.341795	0.326851	0.866222	0.450134	AD element
chr19_45364623	T	1.20294	0.795291	0.852876	0.431462	0.654782	0.443864	0.525842	0.455479	0.709677	0.372037	0.631652	0.362728	0.442066	2.21384	0.407597	AD element
chr19_45364782	A	0.85495	0.907699	0.709717	0.690461	0.409135	0.893986	0.487423	0.672105	0.797022	0.791502	0.524881	0.450825	0.310697	1.49564	0.611779	AD element
chr19_45364782	G	0.553455	0.685985	0.596664	0.604627	0.405954	0.70211	0.474122	0.698396	0.502468	1.02138	0.511831	0.547234	0.66224	1.52594	1.26163	AD element
chr19_45364815	A	0.723236	0.543199	0.550244	0.531945	0.398452	0.549361	0.561227	0.607991	0.417905	0.861878	0.610443	0.615992	0.581587	2.48801	0.522095	AD element
chr19_45364815	G	0.658685	0.587314	0.675194	0.720363	0.392926	0.504906	0.475926	0.493117	0.444721	1.22482	0.985859	1.26996	1.02354	1.26898	0.561777	AD element
chr19_45365072	A	0.3125	0.566038	0.596592	0.820898	0.511504	0.480955	0.311479	0.448772	0.359832	1.56813	0.615929	0.96995	0.268686	1.87791	0.313713	AD element
chr19_45365072	G	0.296239	0.532609	0.39886	0.442278	0.480572	0.408807	0.330481	0.493368	0.392025	1.47758	0.466031	0.940175	0.546117	1.29501	2.01684	AD element
chr19_45365447	A	0.566657	0.686123	0.854946	0.624447	0.579851	0.561196	0.560432	0.663375	0.521387	0.939249	0.687075	0.766462	0.455735	1.2884	0.593548	AD element
chr19_45365447	G	1.00541	0.692123	0.685076	0.686205	0.48066	0.587244	0.466835	0.84397	0.502183	0.938131	0.817352	1.06442	0.853839	1.64502	0.627871	AD element
chr19_45365476	C	0.484509	0.622487	0.624865	0.580101	0.435493	0.524637	0.390501	0.679609	0.414034	1.66758	0.604335	1.34716	0.512099	0.857542	0.487511	AD element
chr19_45365476	T	0.48336	0.629659	0.643407	0.702697	0.444114	0.671065	0.437266	0.583904	0.44712	1.00838	0.819872	0.645052	0.626819	0.917599	0.616064	AD element
chr19_45365604	A	0.349022	0.511365	0.520257	0.550498	0.379131	0.442532	0.326804	0.561675	0.323904	0.864829	0.731238	0.376328	0.656179	1.16362	0.644876	AD element
chr19_45365604	G	0.414357	0.326577	0.465868	0.599862	0.467979	0.295502	0.487737	0.384729	0.290238	1.80161	0.246396	0.566083	0.374328	0.722364	0.225899	AD element
chr19_45365641	A	0.45718	0.611964	0.534995	0.48185	0.375767	0.4612	0.573068	0.617416	0.426487	0.699185	1.02297	0.432371	0.463498	1.18066	0.771918	AD element
chr19_45365641	C	0.443171	0.642078	0.590972	0.599761	0.526178	0.693241	0.517844	0.653096	0.367571	0.686785	0.507544	0.605291	0.361743	0.942427	0.41137	AD element
chr19_45365817	A	0.378081	0.482694	0.848538	0.452326	0.652806	0.467194	0.33867	0.609836	0.374747	1.2034	0.626904	0.524303	0.314929	0.870423	0.655261	AD element
chr19_45365817	G	0.363059	1.11484	0.660104	0.48891	0.387471	0.454545	0.398053	0.544646	0.44944	1.24778	1.13007	0.466612	0.491084	1.04119	2.06611	AD element
chr19_45365961	A	0.690784	0.651979	0.553575	0.708018	0.347149	0.38456	0.354197	0.42846	0.388177	1.03364	0.784087	0.559522	0.73331	1.08836	0.733184	AD element
chr19_45365961	G	0.70853	0.399243	0.43153	0.490384	0.435914	0.417463	0.392969	0.441953	0.4328	0.957642	0.662212	0.687329	0.388681	1.91346	0.691074	AD element
chr19_45366178	A	0.688033	0.550836	0.564105	0.577671	0.509177	0.503572	0.407273	0.570196	0.434737	1.35396	0.636293	0.418118	0.51616	1.14353	0.513162	AD element
chr19_45366178	G	0.542112	0.598179	0.602654	0.64107	0.46272	0.531768	0.480423	0.67355	0.494571	1.04692	0.874301	0.715024	0.457018	1.1473	0.741052	AD element
chr19_45366275	C	0.391182	0.60008	0.571276	0.519303	0.315112	0.453576	0.365789	0.440811	0.380235	0.707202	0.46041	0.24446	1.03867	0.722085	0.617782	AD element
chr19_45366275	T	0.370523	0.342709	0.473247	0.45106	0.380802	0.43495	0.351912	0.546355	0.546002	0.661135	0.496776	1.00152	0.574997	0.936854	0.281336	AD element
chr19_45366345	A	0.463207	0.606067	0.521147	0.508947	0.332535	0.399007	0.360756	0.468727	0.373675	1.04684	0.507814	0.416816	0.41776	1.35422	0.73256	AD element
chr19_45366345	G	0.456701	0.496561	0.588405	0.6762	0.405755	0.492285	0.322679	0.493363	0.338347	1.15543	0.516587	0.331352	1.26323	0.580198	0.431028	AD element
chr19_45366410	C	0.526925	0.649546	0.69168	0.546508	0.438704	0.480401	0.389281	0.513728	0.426348	1.1123	0.626802	0.602084	0.767871	1.32017	0.771851	AD element
chr19_45366410	G	0.525018	0.606699	0.515512	0.776132	0.499637	0.429999	0.50707	0.542679	0.452594	1.13959	1.32813	0.562361	0.468454	1.4667	0.410085	AD element
chr19_45366498	A	0.670225	0.682976	0.73629	0.554637	0.427477	0.503752	0.448609	0.495361	0.494552	1.0231	0.730597	0.624697	0.793104	1.12939	1.02912	AD element
chr19_45366498	G	0.575217	0.557215	0.590561	0.514305	0.5716	0.555885	0.472947	0.559053	0.438762	1.24251	0.753038	0.79761	0.803184	1.2301	0.571998	AD element
chr19_45366603	A	0.572494	0.674061	0.70514	0.612096	0.396952	0.686592	0.421737	0.609513	0.664852	1.00154	0.461656	0.572758	0.424886	1.10707	0.496959	AD element
chr19_45366603	G	0.629522	0.544258	0.585397	0.493234	0.572647	0.500433	0.405937	0.60031	0.482612	0.741174	1.06243	0.507307	0.633617	1.39018	0.958193	AD element
chr19_45366656	A	0.470279	0.577773	0.650355	0.480665	0.487951	0.49313	0.342894	0.541892	0.384429	0.885014	0.839638	1.24428	0.6373	1.2845	0.45023	AD element
chr19_45366656	G	0.428801	0.613536	0.481439	0.436321	0.420966	0.428116	0.35667	0.665922	0.379807	0.828458	0.760839	0.698946	0.531044	1.32722	0.41012	AD element
chr19_45366830	G	0.345157	0.545289	0.583388	0.523101	0.306474	0.331071	0.301146	0.398073	0.283045	0.832202	1.00577	0.796146	1.31085	0.972119	0.309102	AD element
chr19_45367473	A	0.540832	0.54083	0.58489	0.624211	0.463099	0.484565	0.339744	0.564809	0.373814	0.786347	1.40864	0.617628	0.873085	0.984532	0.517721	AD element
chr19_45367473	G	0.406714	0.653639	0.589225	0.731944	0.393501	0.474728	0.341183	0.572946	0.38409	2.02613	0.509151	1.18236	0.749707	0.840057	0.533727	AD element
chr19_45367502	C	0.416011	0.415797	0.567913	0.453778	0.481879	0.474994	0.326024	0.449869	0.449252	1.01718	0.770689	0.570807	0.348644	1.3503	0.715477	AD element
chr19_45367502	G	0.605678	0.532743	0.469191	0.675125	0.372015	0.426508	0.327011	0.469035	0.319393	0.869634	0.670588	0.469663	0.81693	0.866747	0.574753	AD element
chr19_45367777	C	0.46044	0.484946	0.645885	0.607846	0.413479	0.463733	0.469781	0.645486	0.366453	0.69558	0.564117	0.842241	0.798586	1.00043	1.06611	AD element
chr19_45367777	T	0.483355	0.505712	0.534635	0.523799	0.407152	0.409555	0.33385	0.58971	0.501961	0.871399	0.597686	0.612706	0.652994	1.24564	0.752783	AD element
chr19_45367972	C	0.805216	1.34419	1.25095	1.24372	0.911803	0.862393	1.45776	0.960687	0.962928	1.36698	3.05153	1.26406	1.54948	2.82001	0.539738	AD element
chr19_45367972	G	0.521203	0.701366	0.819605	0.779424	0.683061	0.648479	0.530432	1.15461	0.604363	1.17647	1.58183	0.666957	0.534126	1.19706	0.997994	AD element
chr19_45368082	A	0.616466	0.646553	0.612656	0.600033	0.580348	0.496279	0.355659	0.573257	0.460738	1.16801	0.715465	0.68903	0.607217	1.44676	0.438418	AD element
chr19_45368082	C	0.43632	0.48981	0.616107	0.586536	0.535573	0.50825	0.421276	0.628998	0.467717	1.01758	0.519897	0.747959	0.665622	1.11298	0.418321	AD element
chr19_45368320	C	0.569884	0.685573	0.880318	0.946851	0.737102	0.839825	0.611028	0.693974	0.654731	1.0275	0.528637	0.687779	0.792745	1.32489	0.777441	AD element
chr19_45368320	T	0.893539	0.594251	0.789124	0.770011	0.565328	0.601425	0.661767	0.864381	0.628552	1.44074	0.898453	1.21495	0.702344	1.27791	1.04152	AD element
chr19_45368424	C	0.648758	0.712855	0.700485	0.52574	0.50744	0.606132	0.451965	0.626322	0.540556	1.26088	0.60633	0.59211	0.555091	1.54745	0.449173	AD element
chr19_45368424	T	0.583841	0.780682	1.1255	0.64594	0.498109	0.758865	0.519194	0.76006	0.499136	1.20637	0.874855	0.993805	0.975957	1.47019	0.553418	AD element
chr19_45369203	A	0.467573	0.664413	0.543208	0.517144	0.446733	0.599324	0.415214	0.507099	0.365989	1.35821	0.700585	0.748199	0.695185	0.913047	0.410473	AD element
chr19_45369203	G	0.504056	0.515297	0.580186	0.48122	0.364767	0.382692	0.370847	0.456841	0.337923	1.5582	0.971514	0.610774	0.412917	1.00029	0.434736	AD element
chr19_45370278	A	0.413475	0.582878	0.586923	0.758938	0.40639	0.399983	0.515225	0.719132	0.424405	1.16227	0.621215	0.393271	0.501107	0.935012	1.2411	AD element
chr19_45370278	T	0.453809	0.452154	0.662109	0.695666	0.371605	0.523374	0.458979	0.475916	0.377444	1.40521	0.790144	0.407232	0.667848	1.23	0.556337	AD element
chr19_45370335	A	0.767995	0.539504	0.945091	0.577373	0.489002	0.555399	0.562431	0.673645	0.608364	1.45911	0.666683	0.626771	0.453806	0.802809	0.844184	AD element
chr19_45370335	G	0.453768	0.612415	0.692009	0.556694	0.48885	0.489362	0.455774	0.834969	0.520837	0.918508	1.40931	0.759887	0.403293	2.60378	0.482136	AD element
chr19_45370554	C	0.475854	0.558324	0.528194	0.455937	0.41503	0.466859	0.412321	0.572818	0.435852	0.733935	0.540145	1.21253	0.699698	1.15905	0.43293	AD element
chr19_45370554	T	0.425531	0.558593	0.5902	0.547718	0.409537	0.409897	0.372706	0.533934	0.464319	0.898609	0.490094	0.671882	0.725224	1.41247	0.890146	AD element
chr19_45370649	A	0.570176	0.473495	0.643839	0.515168	0.490739	0.359054	0.370054	0.627797	0.452569	1.07839	0.429207	0.821466	1.05592	0.646534	0.649693	AD element
chr19_45370649	G	0.498115	0.397688	0.604383	0.496502	0.32636	0.432481	0.393271	0.402569	0.373117	1.90035	0.61417	1.11965	0.753389	0.649391	0.294072	AD element
chr19_45370673	A	0.491844	0.631452	0.620015	0.477849	0.361268	0.469686	0.416229	0.464899	0.477891	0.958751	0.859754	0.69168	0.361546	1.26454	0.388514	AD element
chr19_45370673	C	0.451696	0.634442	0.678102	0.532078	0.404545	0.507178	0.460268	0.497555	0.433276	0.99384	0.659118	0.800563	0.73535	1.46513	0.503335	AD element
chr19_45370838	A	0.574958	0.625658	0.798914	0.560916	0.498459	0.692183	0.620737	0.77454	0.562082	0.882918	0.504798	0.668217	0.386819	0.928129	0.421466	AD element
chr19_45370838	G	0.62503	0.617671	0.851051	0.864142	0.54803	0.619474	0.514066	0.82997	0.713629	1.18237	0.598574	0.60498	0.809494	1.50162	1.28236	AD element
chr19_45370854	A	0.376037	0.393189	0.52819	0.420013	0.42539	0.43048	0.310358	0.585086	0.485021	1.76875	0.598534	0.743621	0.480254	0.789705	1.713	AD element
chr19_45370854	G	0.414727	0.557468	0.419401	0.43334	0.33297	0.485657	0.344063	0.484225	0.338347	0.797495	0.864388	0.282674	0.949569	0.4729	0.677443	AD element
chr19_45370941	C	0.480981	0.45565	0.425024	0.554619	0.340811	0.507984	0.335317	0.512281	0.344318	0.984761	0.352991	0.353739	0.382795	0.829668	0.628004	AD element
chr19_45370941	T	0.4846	0.529435	0.594284	0.488088	0.380653	0.364	0.392332	0.451538	0.513937	0.616208	0.835406	0.506507	0.382498	1.2173	0.286521	AD element
chr19_45371168	A	0.556352	0.558056	0.526107	0.737144	0.386467	0.492755	0.488974	0.403494	0.54046	0.625352	0.528416	0.492857	0.324885	0.708919	0.241808	AD element
chr19_45371168	G	0.519625	0.462379	0.586221	0.357952	0.375775	0.314076	1.37265	0.487124	0.450538	1.50443	0.37543	0.437092	0.454978	0.506823	0.270175	AD element
chr19_45371188	C	0.186441	0.12605	0.447368	0.106667	0.588235	0.556291	0.134021	0.587786	0.386555	0.242268	0.404762	0.691589	0.311881	0.487179	0.554455	AD element
chr19_45371188	T	0.220103	0.316914	0.359624	0.191344	0.348209	0.388289	0.328588	0.543775	0.389522	0.861721	0.330581	1.32553	0.407175	5.81236	0.779621	AD element
chr19_45371594	A	0.421026	0.563528	0.534766	0.530546	0.461561	0.917935	0.50709	0.542452	0.42023	0.919877	1.54072	1.31896	0.683784	1.49639	0.343634	AD element
chr19_45371594	G	0.614336	0.471773	0.366068	0.463602	0.497958	0.44349	0.557288	0.372478	0.408134	0.940563	1.78125	0.337015	0.322022	1.39141	0.243796	AD element
chr19_45372849	A	1.03116	0.974368	0.927987	0.916	0.818647	0.82403	0.586651	1.00208	0.679088	0.861347	0.574166	0.852264	0.500314	2.24129	0.944056	AD element
chr19_45372849	C	0.643409	0.796618	1.08535	0.87886	0.855416	0.85256	0.882386	1.01969	0.907061	1.69893	1.68888	1.12532	0.457534	1.1695	0.820803	AD element
chr19_45372867	A	0.430302	0.441694	0.719934	0.738304	0.48166	0.478151	0.499597	0.596262	0.616952	1.09422	0.373556	0.404431	0.489614	1.03364	1.53079	AD element
chr19_45372867	G	0.49572	0.873715	0.698256	0.50514	0.646059	0.633657	0.486199	0.519707	0.441971	0.800327	0.746151	0.745841	0.461032	1.3629	0.839428	AD element
chr19_45374101	C	0.515406	0.640394	0.638596	0.570346	0.530592	0.505247	0.464306	0.648016	0.50279	1.3269	0.76391	0.929789	0.740251	1.54235	0.502438	AD element
chr19_45374101	G	0.519817	0.782215	0.661785	0.592808	0.488477	0.564628	0.457626	0.532613	0.563376	1.04271	0.731921	0.928499	0.626328	1.21901	0.561457	AD element
chr19_45377334	A	1.48092	1.56722	1.53918	1.01006	1.51152	1.37394	0.963454	1.37291	1.64193	1.59044	1.47827	0.745447	1.44471	2.83638	0.722182	AD element
chr19_45377334	G	1.17267	1.4788	1.86276	1.39098	1.39807	1.16276	0.800182	1.5943	1.67664	2.68091	0.922902	0.885047	0.572396	4.29068	0.585296	AD element
chr19_45377842	C	0.560601	0.510226	0.477885	0.662884	0.336708	0.414019	0.286894	0.443254	0.391069	0.7101	0.567455	0.669137	0.4745	0.722767	0.247582	AD element
chr19_45377842	G	0.536988	0.677852	0.600344	0.319041	0.539586	0.418273	0.346935	0.381431	0.437564	0.836589	0.44974	0.454251	1.3753	0.780061	0.258126	AD element
chr19_45378144	C	0.501925	0.54855	0.712926	0.554456	0.506189	0.553148	0.393094	0.507527	0.476485	1.299	0.904162	0.693168	1.09067	1.18323	0.858555	AD element
chr19_45378144	T	0.424201	0.654732	0.580202	0.520852	0.419072	0.44622	0.338072	0.537863	0.423539	1.03859	0.746823	0.579311	0.685222	1.25378	0.624311	AD element
chr19_45378719	C	0.585735	0.534964	0.628543	0.668104	0.478866	0.523748	0.42106	0.574921	0.419964	1.08492	0.863006	0.565746	0.811019	0.831994	0.498822	AD element
chr19_45378719	T	0.454332	0.62355	0.63476	0.508028	0.432025	0.493107	0.414707	0.514692	0.502044	1.04902	0.87527	0.418292	0.809876	0.810034	0.634403	AD element
chr19_45379060	A	0.385607	0.579993	0.636646	0.426885	0.47652	0.428755	0.361983	0.58024	0.379457	1.08227	0.881963	0.963303	0.417939	1.36461	0.612004	AD element
chr19_45379060	C	0.342643	0.503589	0.552767	0.441215	0.488137	0.414412	0.362687	0.538871	0.374666	0.869185	0.595099	0.501346	0.640839	1.28689	0.608991	AD element
chr19_45379516	A	0.426938	0.632301	0.567915	0.575602	0.407918	0.458968	0.418401	0.607072	0.439726	0.840679	0.682637	0.660666	1.01194	1.17831	0.427832	AD element
chr19_45379516	G	0.473683	0.616592	0.538048	0.510048	0.377256	0.423722	0.434622	0.640826	0.451393	0.714956	0.545379	0.527964	0.619227	1.21434	0.402995	AD element
chr19_45380126	C	0.459541	0.591929	0.607315	0.470145	0.413172	0.47386	0.424331	0.477193	0.397544	0.998073	1.09799	0.775213	0.464608	1.48542	0.416917	AD element
chr19_45380126	G	0.441463	0.708042	0.577006	0.546837	0.418492	0.482361	0.413694	0.557499	0.445314	0.831449	0.875808	0.538114	0.622679	1.22601	0.406638	AD element
chr19_45380545	G	0.551465	0.495397	0.421971	0.498895	0.354129	0.459389	0.403286	0.554519	0.363738	0.67604	0.876448	0.521194	0.362255	0.966901	0.578444	AD element
chr19_45380545	T	0.427592	0.484403	0.675565	0.549868	0.319137	0.420817	0.319814	0.524573	0.755399	1.00414	0.327975	0.582722	0.461108	1.11983	1.1276	AD element
chr19_45380961	A	0.542705	0.639058	0.630531	0.695864	0.440243	0.473738	0.411768	0.631682	0.444972	0.825122	0.622434	0.88532	0.479104	0.994054	0.388723	AD element
chr19_45380961	C	0.489196	0.791478	0.76771	0.542998	0.444429	0.481798	0.488636	0.689011	0.487172	0.836714	0.746015	0.66637	0.720136	1.44548	0.950275	AD element
chr19_45380970	G	0.615511	0.703698	0.761984	0.627154	0.457595	0.58211	0.499957	0.725867	0.601864	0.907272	0.791585	1.06975	0.662862	1.78608	0.701305	AD element
chr19_45380970	T	0.518777	0.624574	0.778894	0.611105	0.721457	0.641741	0.506961	0.776704	0.470823	0.957114	0.969804	0.988709	0.725454	1.44836	0.955316	AD element
chr19_45381292	G	0.434356	0.407469	0.724634	0.432964	0.413418	0.491606	0.711981	0.612832	0.379305	1.5952	0.445401	0.415862	0.371206	0.740248	1.18016	AD element
chr19_45381292	T	0.250222	0.457057	0.517924	0.464637	0.414713	0.572835	0.521873	0.565945	0.600017	1.2687	0.465033	0.473042	0.691495	1.29208	0.490363	AD element
chr19_45382034	A	0.628694	0.772016	1.12344	0.689671	0.963906	0.662314	0.405615	0.598227	0.703175	1.06382	0.834659	0.42351	0.710397	0.850788	0.605161	AD element
chr19_45382034	G	0.393838	1.09609	1.01373	0.511258	0.805469	0.471757	0.45164	0.859983	0.548902	1.59492	0.713755	0.489998	0.425839	1.12669	0.510183	AD element
chr19_45382675	A	0.40028	0.475332	0.720251	0.438367	0.41671	0.390535	0.345727	0.499423	0.373294	0.774052	0.800686	0.421647	0.406489	0.920971	0.628337	AD element
chr19_45382675	G	0.761	0.528851	0.437767	0.581318	0.413742	0.342148	0.280529	0.533205	0.428689	0.641578	0.37762	0.312814	0.212152	1.15343	0.679817	AD element
chr19_45382717	A	0.631663	0.33469	0.584173	0.44922	0.368021	0.587871	0.484171	0.698166	0.415469	0.76408	0.54161	0.41564	0.522514	1.06538	0.471183	AD element
chr19_45382717	G	0.644413	0.461146	0.456656	0.431371	0.324564	0.441982	0.425895	0.486874	0.291086	0.969804	0.424164	2.01584	0.350442	1.45556	0.478459	AD element
chr19_45382966	C	0.330322	0.521679	0.447671	0.421436	0.460811	0.465204	0.39991	0.59869	0.386881	0.925824	0.466442	0.366833	0.473625	1.71954	0.956988	AD element
chr19_45382966	T	0.591271	0.584972	0.445826	0.553689	0.474447	0.537758	0.350474	0.662115	0.477931	0.583602	0.481816	0.449671	0.382328	1.22996	0.938914	AD element
chr19_45382984	G	0.381747	0.447732	0.573786	0.711912	0.589688	0.610669	0.35059	0.478569	0.460702	0.881114	2.08533	0.820597	0.361069	1.102	1.04713	AD element
chr19_45382984	T	0.413695	0.671083	0.625923	0.56495	0.355458	0.40287	0.3756	0.518671	0.512366	0.818078	0.726188	1.26732	0.316102	1.10983	0.771748	AD element
chr19_45383037	A	0.377643	0.526572	0.658788	0.705101	0.322874	0.399633	0.361213	0.488458	0.381375	0.844674	0.417438	1.11858	0.639695	1.01089	0.577158	AD element
chr19_45383037	T	0.482477	0.544119	0.512388	0.752531	0.428385	0.408288	0.357367	0.474045	0.406282	1.17913	0.690128	0.809072	0.412206	0.999514	0.496784	AD element
chr19_45383061	G	0.477509	0.474661	0.526709	0.509942	0.367745	0.475346	0.33704	0.491604	0.419104	0.909881	0.90633	0.789669	0.454986	1.48554	0.397996	AD element
chr19_45383061	T	0.352817	0.527625	0.558647	0.516609	0.325191	0.495473	0.349377	0.457511	0.421147	0.8961	0.761704	0.82416	0.692408	2.02054	0.402054	AD element
chr19_45383079	C	0.587971	0.539898	0.682252	0.595069	0.463751	0.621556	0.460729	0.626124	0.475651	1.2713	0.70293	1.58244	0.760882	1.82366	0.963422	AD element
chr19_45383079	T	0.47395	0.545735	0.556612	0.59415	0.477918	0.474639	0.408489	0.576466	0.432246	1.14838	0.800944	0.591887	0.652752	0.76377	0.535371	AD element
chr19_45383115	A	0.512257	0.693173	0.68511	0.571401	0.444865	0.452862	0.424226	0.628844	0.435304	1.02646	0.600013	0.894704	0.6952	1.32841	0.815697	AD element
chr19_45383115	G	0.549142	0.542487	0.698628	0.679058	0.474619	0.541591	0.443684	0.615367	0.460101	0.898904	0.877812	0.913577	2.60055	1.69028	0.625217	AD element
chr19_45383139	A	0.494706	0.579724	0.513858	0.533744	0.405224	0.496097	0.397474	0.481821	0.411651	0.735629	0.732176	0.635711	0.924575	1.44054	0.735746	AD element
chr19_45383139	T	0.683095	0.568907	0.611507	0.636038	0.4956	0.520567	0.43013	0.55603	0.411555	0.746878	0.555911	0.605077	0.568528	1.21769	0.591822	AD element
chr19_45383830	C	0.492189	0.554234	0.51645	0.474062	0.462089	0.463987	0.37491	0.676173	0.379915	0.611809	0.517723	0.657132	0.620543	1.13531	0.323936	AD element
chr19_45383830	T	0.574149	0.487252	0.743529	0.59595	0.435775	0.540601	0.422558	0.767574	0.553307	0.742272	0.82133	0.762176	0.525367	1.07537	0.628287	AD element
chr19_45384105	C	0.653233	1.01312	1.24144	0.87333	0.568265	0.584027	0.483828	0.991122	0.580442	1.84657	0.713434	0.346069	0.692725	2.12976	0.659718	AD element
chr19_45384105	T	0.858108	0.824604	1.0656	0.721329	0.522635	0.547466	0.549521	0.732037	0.528849	0.873747	0.974553	1.05305	0.482194	1.91765	0.398265	AD element
chr19_45384116	A	0.538009	0.671202	0.806788	0.69706	0.497046	0.604119	0.477682	0.738739	0.464485	1.20418	0.959435	0.854098	0.586346	1.01309	0.594814	AD element
chr19_45384116	G	0.78892	0.681419	1.03634	0.787438	0.521454	0.645127	0.440305	0.643257	0.668418	0.963876	1.02887	0.936766	0.557827	1.95498	1.13421	AD element
chr19_45384931	A	0.461215	0.503156	0.615859	0.523258	0.393255	0.561873	0.356788	0.523042	0.437244	0.748	0.583703	0.561924	0.481283	0.988034	0.581939	AD element
chr19_45384931	G	0.46376	0.499545	0.515196	0.520855	0.378373	0.435531	0.346526	0.538602	0.365503	0.66708	0.529044	0.638485	0.695329	1.15618	0.575688	AD element
chr19_45385134	G	0.925813	0.588841	0.681738	0.691263	0.539409	0.523645	0.475318	0.564717	0.433722	0.881703	1.11096	0.495694	0.592231	1.35344	0.345346	AD element
chr19_45385134	T	0.57333	0.5277	0.545805	0.547806	0.485537	0.372463	0.351603	0.590646	0.44268	0.924678	0.858387	1.08942	0.53911	0.813687	1.14489	AD element
chr19_45385356	A	0.873804	1.21515	1.09259	1.23493	1.56833	1.00068	0.754593	1.05892	0.789449	1.32486	1.73939	2.38738	1.63445	1.54685	1.34345	AD element
chr19_45385356	C	0.59528	0.545134	0.788129	0.645023	0.415136	0.634926	0.342983	0.688066	0.647917	1.07993	1.27594	0.572875	0.491059	1.50955	1.30072	AD element
chr19_45385421	C	0.41322	0.663164	0.613811	0.569397	0.447643	0.522835	0.402605	0.514388	0.491336	1.84467	1.09073	0.628053	0.751268	0.933656	0.596048	AD element
chr19_45385421	T	0.443301	0.601014	0.529569	0.58714	0.510322	0.505112	0.461551	0.587233	0.563195	1.14399	0.444426	0.935033	0.745947	0.758122	0.638111	AD element
chr19_45385759	C	0.51633	0.646102	0.775701	0.626351	0.380054	0.512308	0.338417	0.555289	0.390754	0.799573	0.721775	0.456799	0.864478	1.80713	0.673245	AD element
chr19_45385759	G	0.609108	0.582542	0.750629	0.632165	0.463295	0.493995	0.38304	0.530411	0.38476	0.705638	0.571121	0.726025	0.353624	1.4596	0.466475	AD element
chr19_45386634	C	0.599344	0.614937	0.788648	0.703495	0.509515	0.663525	0.472434	0.65746	0.572223	0.861952	0.665026	0.754333	1.18326	1.24508	0.803845	AD element
chr19_45386634	T	0.707251	0.65743	0.727344	0.590791	0.462656	0.539821	0.486931	0.599348	0.554764	1.30343	1.09668	0.848887	0.940218	1.69617	0.636438	AD element
chr19_45387034	A	0.510813	0.499954	0.555492	0.560927	0.4672	0.465316	0.374095	0.608309	0.393676	1.06764	0.612705	0.802452	0.942218	1.62681	0.658469	AD element
chr19_45387034	C	0.450094	0.556542	0.779634	0.533305	0.421082	0.437209	0.37886	0.448778	0.39925	1.11482	0.634048	0.464278	0.76161	1.04428	0.409428	AD element
chr19_45387057	A	0.513319	0.517933	0.559061	0.424624	0.362207	0.446749	0.346935	0.497791	0.342073	0.924651	0.694424	0.443318	0.397789	1.23203	0.474707	AD element
chr19_45387057	G	0.528357	0.560382	0.554831	0.436077	0.350739	0.413612	0.389842	0.496453	0.383881	0.736508	0.742921	0.565162	0.650203	0.888151	0.411253	AD element
chr19_45387459	C	0.481484	0.57965	0.587081	0.64054	0.509369	0.499099	0.420406	0.680362	0.425577	0.99353	0.526919	0.858577	0.500289	1.56213	0.741271	AD element
chr19_45387459	G	0.420935	0.452148	0.56415	0.585453	0.459237	0.422214	0.451675	0.544452	0.403512	1.03665	0.433905	0.719064	0.428068	0.942144	0.669277	AD element
chr19_45387596	A	0.526388	0.53548	0.527725	0.656585	0.370012	0.440805	0.448757	0.619933	0.535519	0.877136	0.657662	0.427592	1.30193	0.90956	0.570706	AD element
chr19_45387596	G	0.642168	0.555058	0.697204	0.581399	0.531518	0.433321	0.377646	0.563231	0.463681	0.829488	0.764909	0.640334	0.726109	1.48862	0.632894	AD element
chr19_45388130	A	0.471601	0.541388	0.669108	0.475785	0.404222	0.374736	0.374325	0.507064	0.371616	1.25496	0.869598	0.816629	0.665308	1.19784	0.699628	AD element
chr19_45388130	G	0.450865	0.551174	0.562685	0.53956	0.350099	0.441709	0.344528	0.512392	0.411791	0.888448	0.636288	0.430953	0.772337	0.817166	0.741574	AD element
chr19_45388241	G	0.638854	0.728342	0.738132	0.714543	0.536788	0.609648	0.510647	0.647624	0.548463	1.25128	0.785496	1.02763	0.565613	1.26344	0.480904	AD element
chr19_45388241	T	0.616293	0.641319	0.849306	0.731235	0.559044	0.596864	0.463725	0.67932	0.609308	1.26733	1.22792	0.56444	0.661959	1.20946	0.480193	AD element
chr19_45388500	A	0.642251	0.65698	1.10573	0.653581	0.600733	0.65632	0.544075	0.84649	0.58202	1.0484	0.848748	0.885475	0.645842	1.02685	0.72056	AD element
chr19_45388500	G	0.665369	0.66407	0.803184	0.811995	0.555579	0.643769	0.53495	0.815739	0.752294	0.946808	0.615008	0.710249	1.0648	1.60527	0.614167	AD element
chr19_45389174	A	0.394755	0.559411	0.652943	0.631915	0.478944	0.513717	0.367829	0.604621	0.429194	1.21428	0.548045	0.984303	1.02244	1.01464	0.676479	AD element
chr19_45389174	T	0.494024	0.739945	0.628533	0.500783	0.451271	0.427471	0.444688	0.566542	0.480419	1.37457	0.968687	0.804892	0.561075	1.11832	0.620031	AD element
chr19_45389224	A	0.645424	0.585826	0.816219	0.760376	0.6507	0.665656	0.594998	0.809927	0.659059	1.10903	1.18409	0.986681	0.702115	1.68014	0.833946	AD element
chr19_45389224	G	0.741855	0.712152	0.917408	0.621227	0.452709	0.659659	0.545942	0.998264	0.594084	0.982052	0.877343	0.672712	0.537545	1.07285	0.526198	AD element
chr19_45389596	A	0.465708	0.46492	0.559381	0.421559	0.357889	0.32461	0.341158	0.450501	0.345234	0.671925	0.83373	0.813597	0.448373	0.794299	0.546491	AD element
chr19_45389596	G	0.408126	0.473069	0.530031	0.387714	0.379462	0.359347	0.365053	0.432647	0.357217	0.73277	0.503877	0.488123	0.687534	1.16706	0.248584	AD element
chr19_45390333	A	0.523341	0.446562	0.704236	0.514532	0.331927	0.470957	0.324111	0.563052	0.395081	0.849232	1.41854	0.616472	0.605094	1.13102	0.384532	AD element
chr19_45390333	G	0.45735	0.478203	0.597587	0.549972	0.385016	0.429177	0.44874	0.476637	0.420738	1.03688	0.576794	0.666056	0.613617	1.09522	0.666063	AD element
chr19_45393516	C	0.400246	0.826625	0.63888	0.560582	0.380964	0.455302	0.375878	0.530228	0.419264	1.64412	1.01048	0.644532	0.45703	0.97276	0.981389	AD element
chr19_45393516	T	0.544169	0.576064	0.529278	0.500628	0.448641	0.435961	0.370794	0.478801	0.381245	0.994537	0.519036	0.53235	0.482359	0.975311	0.621842	AD element
chr19_45394204	A	1.97497	2.16614	3.53475	2.19484	2.76775	2.89467	2.12215	2.6422	2.1313	2.62677	2.0947	1.39958	3.17447	3.29085	3.45341	AD element
chr19_45394204	G	1.60919	2.42642	3.72357	2.47193	2.58652	2.18797	1.95039	2.87595	2.23498	2.72919	1.85765	2.29331	2.19252	3.09354	1.41318	AD element
chr19_45394211	C	1.48875	1.87373	3.24752	1.93011	1.68462	1.82248	1.22524	2.02687	2.10871	2.30169	1.95173	2.00083	2.42497	2.58337	0.958649	AD element
chr19_45394211	T	1.59951	1.63078	2.34024	1.72858	1.93083	1.81369	1.65987	2.19816	1.88065	1.94347	1.75764	1.25179	1.7178	2.32633	1.17425	AD element
chr19_45394336	C	3.75215	3.03766	4.35389	3.47167	3.5777	3.49857	2.63425	3.93344	3.64272	2.03869	2.29977	1.78602	3.61085	4.36038	1.81096	AD element
chr19_45394336	T	3.17313	3.23432	4.20688	2.78883	2.20469	2.73523	3.0115	3.3415	2.20252	2.17729	1.31181	1.9996	1.49317	3.20075	1.55655	AD element
chr19_45394969	G	0.604196	0.827674	0.809234	0.826908	0.799325	0.832297	0.804491	0.901457	0.811299	0.7401	0.702362	0.581866	0.558384	1.12846	1.00165	AD element
chr19_45394969	T	0.532584	1.03715	1.21373	0.626506	0.799094	0.831183	0.643128	0.59344	0.6944	1.30687	2.37326	0.652399	0.420218	4.04567	2.07537	AD element
chr19_45395266	A	0.527966	0.555198	0.625693	0.548756	0.364234	0.492385	0.336129	0.447161	0.400806	0.883879	0.717301	0.967181	0.621532	1.41416	0.384365	AD element
chr19_45395266	G	0.559014	0.592219	0.643088	0.45131	0.409728	0.409644	0.398518	0.505661	0.397976	0.876614	0.968341	2.21919	0.414011	1.32394	0.547457	AD element
chr19_45395330	A	0.41936	0.558397	0.956115	0.601301	0.423996	0.413406	0.376096	0.457015	0.397047	1.08525	0.3569	0.507296	0.454147	1.85594	0.857247	AD element
chr19_45395330	G	0.428611	0.528768	0.60328	0.503162	0.400982	0.453619	0.332606	0.568939	0.378769	1.29061	0.635802	0.92881	0.577714	0.94195	0.703125	AD element
chr19_45395619	A	0.700686	0.96785	1.15686	0.699913	0.796217	0.668357	0.810096	0.812725	0.684907	0.66179	0.535692	0.647244	0.663681	1.18815	0.929892	AD element
chr19_45395619	G	0.964254	0.642249	1.15771	0.872099	0.660259	0.723728	0.566591	0.971313	0.653684	0.862276	1.17451	1.7999	0.498213	1.18459	0.580148	AD element
chr19_45395714	C	0.503721	0.531166	0.560033	0.511547	0.47813	0.517129	0.473806	0.520474	0.401565	0.861411	0.697438	0.551444	0.413877	0.993833	0.569348	AD element
chr19_45395714	T	0.508785	0.573843	0.601317	0.475749	0.40055	0.428056	0.37245	0.507929	0.46762	0.800288	0.72301	0.428532	0.599642	1.32269	0.608305	AD element
chr19_45395844	A	0.440216	0.739314	0.702762	0.53192	0.473839	0.6097	0.429214	0.624104	0.512533	1.37568	0.66354	1.05789	0.475467	0.732169	0.604844	AD element
chr19_45395844	G	0.559404	0.733871	0.701166	0.523797	0.517739	0.422272	0.505745	0.587157	0.482833	0.712897	0.811849	0.775409	0.845386	1.17889	0.371371	AD element
chr19_45395909	C	0.684087	0.591695	0.59703	0.610473	0.449015	0.429577	0.408694	0.64831	0.446649	1.23473	0.550629	0.916318	0.472814	1.04413	0.625082	AD element
chr19_45395909	G	0.518364	0.545285	0.626175	0.501851	0.424097	0.43439	0.428781	0.559419	0.432198	1.11196	0.494008	0.701285	0.567015	1.24939	0.502272	AD element
chr19_45396144	C	0.556982	0.677425	0.746139	0.66957	0.475618	0.735155	0.486749	0.643303	0.582289	0.878879	1.32	0.925192	0.712573	1.8103	0.881935	AD element
chr19_45396144	T	0.587561	0.745345	0.734756	0.734366	0.663758	0.549792	0.485921	0.755318	0.576314	0.815199	0.808554	0.567936	1.13784	0.990551	0.522345	AD element
chr19_45396219	C	0.597159	0.44887	0.505412	0.674972	0.330953	0.493976	0.365403	0.602462	0.405333	1.11209	0.567651	0.271455	0.672438	0.938154	0.451633	AD element
chr19_45396219	T	0.592068	0.635651	0.697697	0.618801	0.386055	0.435784	0.354107	0.527245	0.444252	0.951813	0.3736	1.66239	1.30346	0.906754	0.280104	AD element
chr19_45396665	G	0.473477	0.584744	0.52742	0.523256	0.414052	0.409263	0.349077	0.467197	0.501627	0.738534	0.462288	0.801809	0.46759	1.25564	0.49689	AD element
chr19_45396665	T	0.595378	0.603081	0.608944	0.537828	0.418834	0.466134	0.391279	0.51604	0.409784	0.955272	0.761021	0.568958	0.501689	0.934061	0.554101	AD element
chr19_45396899	C	0.564005	0.554233	0.547167	0.500034	0.461629	0.469029	0.35025	0.448129	0.394087	0.70801	1.28227	0.521975	1.48379	1.34341	0.784631	AD element
chr19_45396899	T	0.510319	0.522909	0.616753	0.519045	0.329573	0.447588	0.32707	0.465318	0.376916	1.00063	0.617853	0.41618	0.445088	1.12989	0.584654	AD element
chr19_45396973	A	0.704298	0.576291	0.836183	0.753552	0.550672	0.68969	0.568948	0.865457	0.565821	1.06978	0.737279	1.02083	0.503623	1.24161	0.909478	AD element
chr19_45396973	G	0.66587	0.691673	0.890616	0.704982	0.572901	0.701567	0.515532	0.751906	0.656022	1.19365	0.833437	0.639027	0.772931	1.55924	0.620559	AD element
chr19_45397229	A	0.589811	0.553148	0.75725	0.573332	0.4962	0.640209	0.503686	0.845627	0.621653	0.810486	0.786653	1.16622	0.722562	1.08683	1.06307	AD element
chr19_45397229	G	0.568547	0.723619	0.893137	0.662938	0.513139	0.533941	0.546232	0.650631	0.509149	2.35727	0.92557	0.817594	0.627811	1.43508	0.673119	AD element
chr19_45397307	C	0.373688	0.470998	0.521552	0.42363	0.326505	0.446458	0.3633	0.36169	0.262061	0.574182	0.389042	1.0037	1.09145	0.573495	0.217629	AD element
chr19_45397307	T	0.546881	0.443236	0.427296	0.481407	0.266975	0.514323	0.270813	0.478214	0.583524	0.723533	0.464122	0.365319	0.677519	1.40789	0.295976	AD element
chr19_45397512	A	0.495239	0.657366	1.17598	1.00337	0.64635	0.743797	0.696671	1.0056	0.734786	1.46954	1.64797	1.36563	1.84317	1.78139	1.10964	AD element
chr19_45397512	C	0.796616	1.24361	1.25055	0.766426	1.31205	0.64911	0.628983	0.826937	1.07005	1.27248	0.755932	1.52949	0.804106	1.39934	1.16734	AD element
chr19_45397952	C	0.424563	0.48312	0.65105	0.651815	0.375601	0.554162	0.540565	0.663627	0.479277	1.9407	0.800471	0.463035	0.655411	1.03016	0.649244	AD element
chr19_45397952	T	0.461561	0.570246	0.536023	0.597835	0.451615	0.802468	0.528171	0.482811	0.479027	1.0624	0.462502	0.99595	0.435214	0.986959	0.341499	AD element
chr19_45398264	C	0.514077	0.863208	0.572508	0.474209	0.559174	0.654953	0.766081	0.563683	0.425838	0.551975	0.441797	1.13551	0.420555	0.839241	0.562196	AD element
chr19_45398264	T	0.446579	0.449962	0.462617	0.926204	0.517547	0.612982	0.291834	0.530711	0.538851	0.566085	0.490842	0.304183	0.487088	0.632097	0.436269	AD element
chr19_45398633	C	0.280647	0.483069	0.387249	0.391781	0.338073	0.368146	0.261895	0.396772	0.307774	0.599324	1.29615	0.340822	0.2355	0.435681	0.344197	AD element
chr19_45398633	G	0.467357	0.493757	0.567726	0.655062	0.289058	0.411313	0.414563	0.568498	0.418716	0.848388	1.68517	0.692887	0.26262	0.822853	1.01424	AD element
chr19_45398716	A	0.507798	0.549352	0.487441	0.37735	0.365465	0.403243	0.415908	0.444031	0.379848	0.820625	0.491373	0.460953	0.623395	0.992874	0.503233	AD element
chr19_45398716	C	0.409938	0.549986	0.594726	0.481074	0.365729	0.424133	0.31235	0.579456	0.342591	1.10475	0.392674	0.467537	0.636545	0.942639	0.82719	AD element
chr19_45398785	C	0.383013	0.449089	0.526769	0.518641	0.457341	0.401033	0.347533	0.536718	0.374024	1.19419	0.770394	0.509642	0.635049	1.30331	0.387221	AD element
chr19_45398785	T	0.343564	0.567233	0.504636	0.496088	0.351095	0.509946	0.313986	0.454793	0.358888	1.23245	0.550799	1.06765	0.592126	1.67947	0.461378	AD element
chr19_45398817	C	0.42203	0.499905	0.586156	0.490003	0.37972	0.398809	0.420772	0.514429	0.399693	0.888218	0.64283	0.623974	0.357361	1.44075	0.799122	AD element
chr19_45398817	T	0.443833	0.495145	0.654708	0.327955	0.549458	0.376283	0.45076	0.585979	0.436105	0.893762	0.757968	0.54482	0.406207	1.32885	0.532718	AD element
chr19_45399344	G	0.41181	0.842975	0.755957	0.751703	0.709484	0.651791	0.41958	1.02861	0.64026	0.945775	0.579669	0.433474	0.663275	0.660711	0.650829	AD element
chr19_45399344	T	0.851295	0.881982	0.750908	0.65171	0.664115	0.601396	0.466217	0.899407	0.737699	0.881904	0.865678	0.709362	0.5809	3.13556	0.676606	AD element
chr19_45399896	A	0.477231	0.739503	0.631074	0.5611	0.522961	0.558525	0.421227	0.587104	0.451634	1.00217	0.595525	0.985147	0.405366	1.24995	0.733192	AD element
chr19_45399896	G	0.514029	0.541834	0.859299	0.748299	0.492273	0.516335	0.527927	0.658273	0.50734	0.794866	0.582592	0.713726	0.436752	1.08511	0.628944	AD element
chr19_45400725	C	0.464374	0.50328	0.555405	0.514379	0.380215	0.454716	0.380121	0.48825	0.424306	0.713401	0.83235	0.572973	0.381794	0.893599	0.302668	AD element
chr19_45400725	T	0.459722	0.558204	0.570384	0.460152	0.485119	0.499913	0.370616	0.49089	0.374158	0.611505	0.926359	0.436128	0.506537	1.22547	0.49863	AD element
chr19_45400747	A	0.463402	0.564847	0.570652	0.434041	0.393438	0.426372	0.374482	0.531717	0.390611	0.696822	0.782441	1.06538	0.786802	1.25083	0.553535	AD element
chr19_45400747	T	0.41418	0.52657	0.56429	0.42215	0.387262	0.374079	0.33906	0.45152	0.496967	1.17384	0.583538	0.521121	0.433292	0.755331	0.656579	AD element
chr19_45401666	A	0.755522	0.90773	1.1849	0.769413	0.62781	0.739498	0.679287	1.01552	0.75853	1.41267	1.11655	0.854894	0.649804	1.35546	1.83913	AD element
chr19_45401666	G	0.459291	0.733033	0.844049	0.713939	0.545566	0.779322	0.60705	0.926505	0.632821	1.07996	0.596249	0.980892	0.394449	1.65352	1.03253	AD element
chr19_45401868	C	0.320728	0.626997	0.623636	0.603048	0.421515	0.513025	0.486848	0.473447	0.719932	1.09797	0.538172	0.791244	0.596619	0.770735	0.450853	AD element
chr19_45401868	T	0.468458	0.54996	0.615249	0.604601	0.459005	0.472922	0.435294	0.65075	0.466477	1.11815	0.621498	0.882357	0.844702	0.849116	0.601167	AD element
chr19_45402262	G	0.56892	0.780628	0.782728	0.592634	0.610547	0.587777	0.519809	0.710456	0.547466	0.856862	1.00249	1.30211	0.681995	1.39689	0.980286	AD element
chr19_45402262	T	0.78921	0.584864	0.745959	0.973837	0.610251	0.660488	0.630172	0.766139	0.545012	1.1687	0.654574	0.810364	0.685859	1.56395	0.580983	AD element
chr19_45402477	C	0.695755	0.676041	0.982146	0.703436	0.53608	0.757924	0.540756	0.832609	0.593668	1.47955	1.71949	0.469376	0.998304	1.32324	1.02362	AD element
chr19_45402477	T	0.854095	0.919701	0.919122	0.623482	0.647514	0.753103	0.745158	0.898087	0.809712	1.3408	1.48863	1.79486	0.619326	1.59236	1.04187	AD element
chr19_45402718	C	0.549362	0.486426	0.426729	0.415228	0.385992	0.35723	0.334672	0.40507	0.403908	0.741554	0.486473	0.604453	0.308075	1.05506	0.253086	AD element
chr19_45402718	G	0.718776	0.509979	0.524517	0.564234	0.344774	0.418894	0.332505	0.591598	0.365196	3.0027	0.679412	0.319079	0.387401	0.609667	0.399163	AD element
chr19_45403216	C	0.487265	0.501429	0.532336	0.515064	0.357545	0.406782	0.372661	0.559427	0.410861	0.713427	1.05287	0.617539	0.458212	0.949642	0.452504	AD element
chr19_45403216	T	0.475506	0.551501	0.518563	0.468157	0.327887	0.466344	0.367634	0.582495	0.490259	0.928057	0.47848	0.429613	0.428486	0.937372	0.382869	AD element
chr19_45403412	C	0.618031	0.700665	0.670943	0.518414	0.439339	0.542077	0.461576	0.657331	0.550842	1.80409	0.800386	0.667254	0.447286	1.11835	0.51864	AD element
chr19_45403412	T	0.600575	0.516575	0.723326	1.38624	0.506008	0.53011	0.51649	0.630684	0.473182	1.04176	0.67304	0.462008	0.566572	1.72558	0.665674	AD element
chr19_45403858	A	0.639919	0.581375	0.516533	0.480242	0.469693	0.415156	0.327132	0.446922	0.359442	0.633927	1.00259	0.390411	0.389485	2.37447	0.408925	AD element
chr19_45403858	G	0.570011	0.591449	0.542721	0.740597	0.567967	0.528631	0.580843	0.437837	0.393057	0.740603	0.53541	0.74772	0.547504	1.18897	0.423394	AD element
chr19_45403924	C	0.828328	0.887828	1.20388	0.949429	0.794877	0.748721	0.635521	1.00669	0.742678	1.12842	1.55685	1.72248	0.780302	1.81397	1.27042	AD element
chr19_45403924	T	0.711183	0.539967	0.545569	0.62378	0.838296	1.1492	0.501897	0.776639	0.57734	1.55051	0.913335	0.452518	0.91614	1.30648	0.890777	AD element
chr19_45404058	C	0.525857	0.519307	0.548196	0.519845	0.4592	0.582811	0.340813	0.661189	0.401719	1.1349	0.802549	0.891146	1.24586	1.26488	1.44826	AD element
chr19_45404058	T	0.478374	0.522659	0.761049	0.581028	0.368013	0.450421	0.387477	0.557341	0.406496	1.04943	0.741881	0.865048	0.590236	1.41189	0.548851	AD element
chr19_45404431	C	0.702657	0.425343	0.49748	0.725183	0.441299	0.429017	0.358151	0.439556	0.324947	1.31637	0.355433	0.288352	0.282531	1.43995	0.660856	AD element
chr19_45404431	T	0.529269	0.560163	0.580441	0.502401	0.37147	0.52259	0.353723	0.791548	0.417203	0.724865	1.48302	0.621951	0.772667	0.920066	0.880089	AD element
chr19_45404432	A	0.360043	0.571525	0.539458	0.400689	0.423117	0.371254	0.426683	0.522827	0.534487	0.570176	0.534036	0.381235	0.389699	0.677489	0.675815	AD element
chr19_45404432	G	0.294849	0.526693	0.582712	0.424398	0.334162	0.342803	0.313419	0.360084	0.3217	0.899386	0.822278	0.595939	0.60395	1.32983	0.616485	AD element
chr19_45404691	A	0.608641	0.540921	0.853084	0.714272	0.657736	0.657844	0.523998	0.491083	0.658854	1.47713	1.53829	1.10752	0.880976	0.610525	0.837933	AD element
chr19_45404691	G	0.251711	0.675542	0.68854	0.580555	0.650107	0.613125	0.633577	0.62929	0.721893	0.868019	0.513125	0.54562	0.469856	0.949961	0.394834	AD element
chr19_45404857	C	0.665344	0.802239	1.10833	0.860211	0.689998	1.0156	0.713013	0.76014	0.885316	1.60766	1.33448	1.0069	0.849224	1.83805	0.724159	AD element
chr19_45404857	T	0.74763	1.15799	0.963411	1.02442	0.91289	0.88322	0.703809	0.991925	0.765334	1.68425	1.2623	0.872371	0.537934	1.36542	0.715715	AD element
chr19_45404972	C	0.723064	0.99987	0.829479	0.841732	0.722268	0.746684	0.568964	0.87996	0.623347	1.1754	0.85205	0.698231	1.09964	0.931671	0.860285	AD element
chr19_45404972	T	0.588502	0.782762	1.04633	0.692198	0.595596	0.62397	0.4673	0.859575	0.625376	0.939115	0.788089	0.521158	0.526519	1.0943	0.430996	AD element
chr19_45405062	A	0.408173	0.501586	0.619938	0.360464	0.415608	0.46578	0.396077	0.524343	0.329969	0.801483	0.855416	0.38546	0.538149	1.11949	0.608391	AD element
chr19_45405062	G	0.420292	0.343535	0.528238	0.550697	0.347735	0.388143	0.34234	0.440344	0.403805	1.21939	0.47685	0.491652	0.488025	1.55193	0.565608	AD element
chr19_45405499	A	0.66809	0.65843	0.740006	0.630316	0.510945	0.798209	0.518438	0.689676	0.540161	1.51664	0.948811	1.00204	0.75016	1.08834	1.01973	AD element
chr19_45405499	G	0.599316	0.719792	0.881169	0.677289	0.5467	0.608653	0.554911	0.720848	0.572542	1.12299	0.742865	0.986467	0.654283	1.38955	1.08596	AD element
chr19_45405521	C	0.569802	0.627611	0.726911	0.662992	0.475823	0.594998	0.514413	0.712804	0.478074	1.24242	0.738492	0.573593	0.526714	1.34397	0.82229	AD element
chr19_45405521	G	0.610397	0.606479	0.771998	0.759322	0.464702	0.57429	0.453515	0.667597	0.506453	1.33193	0.928861	0.607575	0.810833	1.10787	0.569187	AD element
chr19_45406673	A	0.343819	0.62568	0.542457	0.363859	0.44866	0.374116	0.369308	0.465887	0.359835	0.386082	0.457241	0.706305	0.552379	0.864963	0.381956	AD element
chr19_45406673	G	0.396984	0.395298	0.734674	0.776756	0.381184	0.41316	0.561313	0.631226	0.405184	1.40954	0.510552	1.20425	0.690942	0.916677	1.8688	AD element
chr19_45407788	A	0.515662	0.512142	0.590105	0.575576	0.481327	0.537799	0.51536	0.494225	0.475467	0.86877	0.820587	0.787963	0.719411	1.09222	0.676589	AD element
chr19_45407788	G	0.557962	0.54186	0.553382	0.675824	0.552067	0.502763	0.366952	0.559398	0.378839	1.27244	0.777523	0.543549	1.70312	1.31613	0.728429	AD element
chr19_45408564	A	0.663061	0.633608	0.816612	0.672518	0.471804	0.632628	0.532366	0.714074	0.560311	0.749197	0.564398	1.02799	0.671113	2.16269	0.476012	AD element
chr19_45408564	T	0.639394	0.576142	0.771452	0.582107	0.552867	0.679348	0.475446	0.791979	0.58934	1.0758	1.26417	0.738895	0.73855	1.65794	1.10039	AD element
chr19_45408628	C	0.656708	0.908693	0.805523	0.871164	0.729088	0.737527	0.672341	0.817336	0.634165	1.05512	0.709932	0.537038	1.0446	1.43011	0.80155	AD element
chr19_45408628	T	0.741475	0.749638	0.90529	0.886239	0.736651	0.630894	0.552861	1.0276	0.631295	1.18389	0.795775	0.927095	0.733629	1.93333	1.14251	AD element
chr19_45408836	G	1.10332	0.870872	1.0352	0.631161	0.61647	0.956193	0.974485	0.774803	0.771001	1.36225	2.75128	0.791608	0.387274	1.69228	0.531205	AD element
chr19_45408836	T	0.519424	0.749097	0.860051	0.72428	0.682006	0.866994	0.743499	0.641904	0.636646	1.02429	0.965678	1.24863	1.01984	1.30778	0.825023	AD element
chr19_45410002	A	0.727895	0.815685	0.953992	0.710872	0.617338	0.769723	0.6157	0.938414	0.634706	0.992511	1.18851	0.730882	0.708633	1.82356	0.767961	AD element
chr19_45410002	G	0.597233	0.823545	0.88274	0.770078	0.565492	0.69362	0.564115	0.894671	0.651814	1.22314	0.718806	0.786364	0.70035	1.33635	1.04291	AD element
chr19_45410444	A	0.448862	0.587454	0.525586	0.520822	0.337698	0.523096	0.384658	0.426171	0.337614	0.978074	0.935719	0.538652	1.08115	1.62584	0.661098	AD element
chr19_45410444	G	0.491972	0.529507	0.478279	0.498184	0.366296	0.429061	0.330859	0.46715	0.381441	0.950239	0.58576	0.786459	0.59051	1.55914	0.466521	AD element
chr19_45411110	C	0.810044	0.795509	1.13863	0.698713	0.516338	0.684339	0.566209	0.684164	0.736203	0.738431	0.980184	1.19149	0.48266	1.25344	0.779391	AD element
chr19_45411110	T	0.545502	0.625422	0.667975	0.491273	0.536544	0.621222	0.502134	0.864577	0.513692	1.30773	1.59612	0.471055	0.566554	1.35051	0.858213	AD element
chr19_45411941	C	0.875115	1.03241	1.48067	0.83017	0.85231	1.06552	0.89507	1.40068	0.640838	2.90089	1.64783	0.619018	0.873537	1.20835	0.612321	AD element
chr19_45411941	T	0.784227	0.696283	1.0531	0.94039	0.700183	0.878607	0.619191	0.998259	0.852521	1.23149	1.26576	0.701651	0.772154	1.50406	0.680109	AD element
chr19_45412079	C	0.375058	0.782711	0.675844	0.58403	0.452345	0.62668	0.47987	0.973093	0.493916	1.05271	0.800811	0.489605	0.409398	1.47919	0.436582	AD element
chr19_45412079	T	0.522075	0.770613	0.791935	0.771117	0.618936	0.569704	0.491865	0.575169	0.44891	0.70447	0.477411	1.08134	0.330031	0.787288	0.429436	AD element
chr19_45412955	A	0.545142	0.496871	0.76691	0.532878	0.398542	0.548241	0.417032	0.552421	0.497162	1.18682	0.913369	1.26048	0.655961	1.23294	0.698067	AD element
chr19_45412955	C	0.473118	0.60259	0.619202	0.514525	0.407042	0.431836	0.378844	0.521099	0.557673	0.913261	1.11068	0.660893	0.469322	0.880368	0.546865	AD element
chr19_45413233	T	0.528894	0.73828	0.836302	0.553936	0.661801	0.524834	0.482457	0.752726	0.659353	0.85268	0.812728	0.702637	0.679116	0.622373	0.535106	AD element
chr19_45413366	C	0.742706	0.590163	0.742014	0.715982	0.465154	0.533105	0.445358	0.527789	0.445202	1.42944	0.662488	0.952185	0.862752	1.07268	0.640116	AD element
chr19_45413366	T	0.571423	0.6431	0.83352	0.672039	0.453709	0.533746	0.450274	0.608652	0.543242	1.28847	0.71698	0.626553	0.555798	1.31981	0.864416	AD element
chr19_45413576	C	0.626737	0.85677	0.892719	0.672689	0.728114	0.897941	0.649769	0.845743	0.77923	1.12909	1.21245	0.726338	0.733581	1.25631	0.759454	AD element
chr19_45413576	T	0.742803	0.742733	1.17814	0.757541	0.659635	0.78228	0.648113	0.892227	0.771318	1.47635	0.624194	1.49277	0.764168	1.68322	0.621006	AD element
chr19_45414392	G	0.886689	0.806682	1.01525	0.786077	0.663034	0.639997	0.53263	0.720445	0.767125	1.72161	0.910892	0.816075	0.916401	1.38798	0.565228	AD element
chr19_45414392	T	0.753654	0.787195	0.905221	0.874391	0.602392	0.824763	0.607708	1.08013	0.865637	0.89643	1.10771	1.0648	0.784227	1.12694	1.86749	AD element
chr19_45414451	C	0.764083	0.570518	0.701175	0.792382	0.577925	0.732394	0.613902	0.711993	0.617397	1.58555	1.90116	0.479654	1.42319	1.42292	1.07234	AD element
chr19_45414451	T	0.638541	0.754812	0.894722	0.647953	0.530852	0.53675	0.544613	0.802106	0.509511	0.936518	0.993589	0.819036	0.777523	1.40969	1.46874	AD element
chr19_45415285	G	0.50696	0.641277	0.585662	0.495865	0.445594	0.56809	0.412029	0.630505	0.516735	0.837589	0.4565	0.420237	0.455702	1.12092	0.588844	AD element
chr19_45415285	T	0.562604	0.627364	0.613656	0.703548	0.462456	0.497348	0.451457	0.526515	0.408177	0.941286	0.616715	0.834354	1.04381	1.43176	0.680565	AD element
chr19_45415296	G	0.428708	0.530878	0.533615	0.498204	0.436633	0.504841	0.34122	0.536533	0.426178	0.903749	0.71349	0.627883	0.521956	1.0092	0.916837	AD element
chr19_45415296	T	0.484471	0.646556	0.701397	0.713498	0.36632	0.452216	0.34666	0.558437	0.432694	0.871935	0.589614	0.411868	0.444049	0.866902	0.735202	AD element
chr19_45415713	A	0.513019	0.591365	0.647235	0.502599	0.413525	0.568448	0.361038	0.586594	0.429849	1.07672	0.693443	0.902071	0.562519	1.19622	0.577122	AD element
chr19_45415713	G	0.485624	0.578414	0.661248	0.547463	0.422483	0.512872	0.473433	0.509861	0.462424	1.20254	0.51433	0.567094	0.444836	1.72193	0.368079	AD element
chr19_45415935	G	0.466041	0.604249	0.652314	0.529867	0.447369	0.517234	0.453073	0.634302	0.505468	1.17409	0.749403	0.881366	0.536277	1.06805	0.699148	AD element
chr19_45415935	T	0.42089	0.535554	0.645206	0.589327	0.524951	0.442849	0.436994	0.534999	0.464536	0.835653	0.813825	0.808159	0.714687	1.57218	0.600438	AD element
chr19_45416178	G	0.783889	0.63395	0.800815	0.651925	0.442104	0.66877	0.461799	0.737832	0.623316	1.50341	1.06017	1.08899	0.700531	1.02141	0.356566	AD element
chr19_45416178	T	0.446714	0.539273	0.811551	0.439388	0.456585	0.649454	0.666537	0.68253	0.543929	0.792687	0.287359	0.833627	0.352069	1.56146	1.23429	AD element
chr19_45416291	C	0.563388	0.622232	0.959745	0.637798	0.552175	0.585901	0.644259	0.771032	0.484372	1.08229	1.25943	0.526105	1.80266	3.46127	1.11935	AD element
chr19_45416291	T	0.394551	0.713879	1.21566	0.54895	0.423107	0.408182	0.441555	0.591176	0.420457	1.15022	1.27294	0.49289	1.15529	1.31577	0.55374	AD element
chr19_45416478	A	0.384901	0.394391	0.37364	0.221926	0.304763	0.35048	0.25225	0.339834	0.332133	0.828721	0.536998	0.363256	0.54802	0.861383	0.761818	AD element
chr19_45416478	G	0.4	0.603181	0.472698	0.41675	0.324145	0.287353	0.275637	0.411427	0.295134	0.234631	0.347797	0.410522	0.3642	0.977916	0.205576	AD element
chr19_45416741	C	0.603555	0.469416	0.675297	0.569205	0.458438	0.552265	0.490771	0.60709	0.497529	1.25881	0.634367	0.66834	0.407654	1.23029	0.395474	AD element
chr19_45416741	T	0.520694	0.659049	0.745866	0.587616	0.480229	0.654512	0.497715	0.732633	0.446353	2.69071	0.889555	0.822106	0.625796	1.75964	0.521269	AD element
chr19_45418486	A	0.477587	0.651596	0.810631	0.652044	0.545516	0.474253	0.579268	0.700934	0.54525	0.58472	0.560516	1.75789	0.633828	1.39904	0.617286	AD element
chr19_45418486	G	0.599085	0.633747	0.694094	0.546203	0.564157	0.533761	0.599842	0.746095	0.493972	0.763647	0.522536	0.611785	0.575873	1.47187	0.601094	AD element
chr19_45418790	C	0.690342	0.73492	0.793874	0.702434	0.48923	0.589255	0.488442	0.699872	0.718191	1.21257	0.975966	0.832421	0.649614	1.65542	0.734253	AD element
chr19_45418790	T	0.678802	0.586154	0.790955	0.630443	0.557081	0.494357	0.503684	0.6679	0.52374	0.852983	1.0814	0.597407	0.859461	1.33971	1.09316	AD element
chr19_45418961	C	0.51609	0.637228	0.516799	0.603916	0.429379	0.519954	0.382383	0.497778	0.516583	0.885562	0.36644	0.444477	0.331621	1.19257	0.799268	AD element
chr19_45418961	T	0.390538	0.493018	0.527252	0.544832	0.406788	0.461751	0.346157	0.632315	0.364654	1.18413	0.731066	0.611406	1.06571	1.25458	0.46939	AD element
chr19_45421100	A	0.460075	0.860174	0.655895	0.549685	0.342955	0.54492	0.500419	0.4625	0.395443	0.635242	1.15606	0.681909	0.815683	1.66464	0.449434	AD element
chr19_45421100	G	0.465142	0.527508	0.661312	0.5887	0.413059	0.558192	0.390176	0.673492	0.449163	0.823282	0.526581	0.598401	0.611133	1.15557	0.698017	AD element
chr19_45421204	C	0.456893	0.505618	0.679395	0.647975	0.452401	0.508593	0.489408	0.57492	0.417931	1.0793	0.549715	0.568372	0.55368	1.01739	0.648404	AD element
chr19_45421204	T	0.56302	0.564417	0.641778	0.587316	0.395062	0.465359	0.404004	0.502591	0.512044	0.926217	0.938987	0.652107	0.449115	1.70163	0.381227	AD element
chr19_45421254	A	0.609623	0.617354	1.01369	0.900813	0.846095	0.776297	0.960895	0.802172	0.620511	1.07678	1.49284	0.656213	0.822989	1.32458	0.831394	AD element
chr19_45421254	G	0.752889	0.917663	1.10552	0.849337	0.505819	0.673838	0.448493	0.688698	0.503419	1.23968	0.950175	0.894043	0.468477	1.3984	0.56455	AD element
chr19_45421744	G	0.721957	0.859547	1.01567	0.884145	0.688843	0.950472	0.625839	1.14608	0.743048	1.20369	0.997636	0.900148	0.763988	2.12786	0.878592	AD element
chr19_45421744	T	0.851596	0.890375	1.15328	0.870549	0.712284	0.637357	0.779895	0.886067	0.693784	1.70063	0.924298	0.805811	1.01028	1.20418	0.679871	AD element
chr19_45421877	A	0.497983	0.570783	0.651784	0.541439	0.418383	0.525851	0.430957	0.591878	0.470299	0.740849	0.642835	0.58164	0.63115	0.932855	0.563216	AD element
chr19_45421877	G	0.520729	0.536214	0.681967	0.561352	0.449111	0.515231	0.422416	0.531822	0.548613	1.01758	0.588196	0.555469	0.563439	1.08226	0.715991	AD element
chr19_45422160	C	0.525007	0.564159	0.532474	0.552637	0.40528	0.450104	0.394736	0.511339	0.466005	0.861115	0.656318	1.05712	0.390892	1.34536	0.366689	AD element
chr19_45422160	G	0.443568	0.6875	0.461098	0.427928	0.382431	0.423393	0.462683	0.503775	0.327996	0.659541	0.436893	0.395847	0.396113	2.05194	1.12586	AD element
chr19_45422561	G	0.496067	0.608529	0.547442	0.494774	0.429042	0.445201	0.352109	0.611927	0.406691	1.28664	0.825988	0.565652	0.542735	1.12836	0.595322	AD element
chr19_45422561	T	0.387582	0.488019	0.531341	0.51151	0.344615	0.423749	0.410411	0.506855	0.481436	0.769671	0.650262	0.525755	0.350669	1.01001	0.708936	AD element
chr19_45422846	A	0.669181	0.691735	0.729314	0.678469	0.619326	0.536677	0.450322	0.609511	0.471342	1.30876	1.1087	0.878597	0.655505	1.20672	1.45801	AD element
chr19_45422846	G	0.635211	0.654478	0.66934	0.576419	0.433178	0.550233	0.441463	0.633203	0.517288	1.41404	0.629036	0.571244	0.630921	1.21944	0.631266	AD element
chr19_45422946	A	1.02524	1.0058	1.2243	0.7759	0.87084	0.738567	0.757619	1.06841	1.12025	1.71207	1.63791	1.2824	1.04865	2.98533	1.03268	AD element
chr19_45422946	G	1.28335	1.05898	1.17242	1.04289	0.902811	1.04783	0.762061	1.09889	0.880759	2.46749	1.2316	1.09708	0.881429	2.28583	1.16944	AD element
chr19_45423636	A	0.674831	0.602693	0.66354	0.582987	0.417947	0.486941	0.321683	0.417685	0.395268	1.13344	0.664235	1.09597	0.530996	0.843513	0.373498	AD element
chr19_45423636	G	0.594146	0.565009	0.626449	0.510304	0.354626	0.510106	0.336282	0.528418	0.390958	0.69138	0.744018	0.964114	0.363575	0.834002	0.47016	AD element
chr19_45423944	C	0.652147	0.729672	1.25519	0.547675	0.479972	0.464453	0.385001	0.639432	0.373231	0.783939	0.614875	0.359901	0.318961	2.12616	0.967116	AD element
chr19_45423944	T	0.416733	0.444301	0.660374	0.386159	0.584259	0.626239	0.495765	0.401603	0.468424	0.954567	0.497173	0.417224	0.779015	1.81001	0.496736	AD element
chr19_45424514	A	0.482295	0.591387	0.552547	0.637495	0.460682	0.488886	0.437709	0.825202	0.446619	1.10818	0.620029	1.04679	0.50382	1.07344	0.563777	AD element
chr19_45424514	C	0.429316	0.742706	0.70864	0.436966	0.480394	0.595461	0.478601	0.594096	0.447388	1.04673	0.553076	0.71362	0.435857	1.06659	0.482101	AD element
chr19_45425175	G	0.548615	0.628087	0.954974	0.6382	0.731226	0.669837	0.552112	0.82688	0.626917	1.19934	0.570569	0.548075	0.720713	0.840462	1.87332	AD element
chr19_45425175	T	0.561182	0.827791	0.591047	0.827774	0.533365	0.598349	0.613514	0.711874	0.70985	1.20915	1.5814	0.434343	1.44229	0.831241	0.428488	AD element
chr19_45425178	A	0.693407	0.583792	0.763764	0.605438	0.464459	0.763603	0.604518	0.698365	0.586235	1.19999	1.03156	0.950159	0.58242	1.51825	0.39289	AD element
chr19_45425178	G	0.599134	0.667675	0.591525	0.661223	0.472065	0.663749	0.487998	0.734894	0.481516	0.850993	0.900456	0.671532	0.606761	1.37883	0.575003	AD element
chr19_45425460	A	0.609779	0.5211	0.659603	0.622869	0.45037	0.539502	0.423114	0.527641	0.455827	1.03047	0.710046	0.449261	0.827424	1.42102	0.804008	AD element
chr19_45425460	G	0.455184	0.417946	0.577356	0.49245	0.334248	0.501653	0.322995	0.441476	0.358197	0.752599	0.778104	0.647905	0.325186	1.15732	0.627268	AD element
chr19_45426792	A	0.570707	0.484581	0.531127	0.481593	0.420837	0.445225	0.324461	0.658277	0.370247	0.742847	0.582874	0.508221	0.39458	1.32922	0.780488	AD element
chr19_45426792	G	0.464145	0.597432	0.597395	0.48651	0.424737	0.47121	0.344668	0.554186	0.411237	0.875432	0.863992	0.663132	0.641824	1.15333	0.721122	AD element
chr19_45427125	A	0.515911	0.413609	0.617773	0.498414	0.369441	0.603956	0.389885	0.593021	0.460815	0.545344	0.385362	0.407684	0.355748	0.757113	0.404015	AD element
chr19_45427125	T	0.615443	0.471958	0.413315	0.500348	0.418402	0.332402	0.363621	0.505887	0.476856	1.08236	1.1185	0.575032	0.601098	1.18783	0.597862	AD element
chr19_45427353	C	0.524937	0.649969	0.693456	0.660809	0.476861	0.573128	0.483355	0.692086	0.827529	1.23472	0.65575	0.752367	1.07395	1.69703	0.868565	AD element
chr19_45427353	G	0.74682	0.598895	1.02642	0.593179	0.400755	0.657912	0.556477	0.716486	0.547849	1.31161	0.75444	0.785574	0.584254	1.74022	0.951567	AD element
chr19_45429543	C	0.358569	0.52917	0.966522	0.47477	0.394033	0.381396	0.401221	0.425282	0.492857	0.893308	0.562001	0.895673	0.446472	1.71012	0.470218	AD element
chr19_45429543	T	0.475212	0.444485	0.680893	0.635609	0.367583	0.468883	0.370326	0.420031	0.33382	1.68369	0.64919	0.266704	0.337466	1.10293	0.868614	AD element
chr19_45429708	C	0.588456	0.409582	0.518069	0.404172	0.398573	0.419602	0.366998	0.3382	0.258745	1.04454	0.666462	0.353357	0.680153	0.692831	0.739307	AD element
chr19_45429708	G	0.715385	0.755503	0.281622	1.04515	0.29936	0.382954	0.43207	0.47539	0.449683	0.27473	0.513216	0.22764	0.348563	0.85687	0.666122	AD element
chr19_45431403	C	0.513083	0.592217	0.652961	0.588913	0.47213	0.500465	0.467867	0.58444	0.425007	0.881808	0.688306	0.583013	0.426318	1.48625	0.550104	AD element
chr19_45431403	T	0.507517	0.545828	0.701876	0.461088	0.462979	0.5466	0.402531	0.595823	0.5043	0.857154	0.824116	0.980377	0.991746	0.986393	0.462322	AD element
chr19_45431453	A	0.482553	0.601422	0.578404	0.53774	0.524923	0.42244	0.421247	0.498108	0.397252	1.09524	0.661488	0.463156	0.725833	1.16137	0.557419	AD element
chr19_45431453	G	0.479307	0.53004	0.519013	0.527186	0.423688	0.487598	0.325843	0.494781	0.401958	0.913841	0.462453	0.674783	0.493261	0.951473	0.444119	AD element
chr19_45431658	A	0.529008	0.508486	0.45009	0.459995	0.388276	0.36613	0.342407	0.455746	0.491242	1.10639	0.648424	0.35811	0.572238	0.817953	0.433647	AD element
chr19_45431658	G	0.566329	0.449472	0.543614	0.495114	0.376041	0.417696	0.327568	0.437263	0.531883	0.991624	0.443693	0.883568	0.344566	1.12027	0.649458	AD element
chr19_45432488	A	0.390943	0.724536	0.675868	0.596409	0.373021	0.559966	0.370878	0.467356	0.754841	0.928117	0.672736	0.761729	0.427116	0.879992	0.973983	AD element
chr19_45432488	C	0.331503	0.507945	0.598817	0.577429	0.486156	0.411415	0.367213	0.613425	0.504253	0.682657	0.352394	0.262415	0.450725	0.87595	0.588938	AD element
chr19_45436037	C	0.457069	0.449584	0.532245	0.618921	0.419355	0.464628	0.332416	0.717821	0.397426	0.77527	0.827805	0.760641	0.350057	1.40641	0.474154	AD element
chr19_45436037	G	0.499689	0.554189	0.54978	0.63609	0.435795	0.433453	0.377021	0.511752	0.388825	0.80037	1.19262	1.08287	0.3939	0.990157	0.768934	AD element
chr19_45436753	C	0.607151	0.623775	0.700297	0.729301	0.530369	0.614003	0.366317	0.57092	0.506223	1.39013	0.618822	1.46498	1.26269	1.19367	0.732216	AD element
chr19_45436753	T	0.64622	0.592086	0.652933	0.617777	0.442596	0.537139	0.484356	0.644676	0.448141	1.0903	0.892286	0.582161	0.684346	0.879413	0.981403	AD element
chr19_45438554	C	0.926342	0.713246	1.33747	0.924025	0.668157	0.882698	0.66708	0.706909	0.765591	0.747956	0.925067	0.747012	0.662547	1.31022	0.713214	AD element
chr19_45438554	T	1.18807	0.740282	1.06782	0.919452	0.792114	0.800025	0.566086	0.845018	0.730079	0.911374	1.23222	0.953647	0.626919	1.79637	0.578883	AD element
chr19_45438575	A	0.387252	0.799215	0.540497	0.453962	0.326428	0.516271	0.384844	0.625992	0.355203	1.05382	0.871749	2.05717	0.367078	1.42738	0.370961	AD element
chr19_45438575	C	0.840532	0.537509	0.530061	0.577085	0.404798	0.609702	0.364592	0.473041	0.324464	1.16812	0.562035	0.835264	0.628574	1.03971	0.446398	AD element
chr19_45440529	A	0.522657	0.607004	0.709247	0.69168	0.506583	0.564389	0.468205	0.667951	0.481742	0.959773	0.958644	0.623478	0.646686	1.21805	0.534908	AD element
chr19_45440529	G	0.399508	0.63135	0.549445	0.576261	0.472821	0.465055	0.37488	0.617518	0.460613	1.16771	0.752703	0.595047	0.647657	1.57874	0.473264	AD element
chr19_45440761	A	0.63555	0.7228	0.644964	0.711815	0.56997	0.742426	0.532573	0.864037	0.503197	1.51643	0.803075	0.697293	0.498827	2.26305	0.359069	AD element
chr19_45440761	T	0.655857	0.650432	0.660734	0.680191	0.429338	0.561609	0.445381	0.67643	0.487172	2.08546	1.00643	0.584038	0.448666	2.30246	1.74013	AD element
chr19_45441907	C	0.378953	0.579868	0.653025	0.651827	0.347138	0.387311	0.361423	0.528764	0.451999	1.29211	0.644644	0.507115	0.456301	1.25494	0.3227	AD element
chr19_45441907	G	0.402743	0.476452	0.529771	0.494985	0.400345	0.409159	0.345695	0.474252	0.394051	0.588358	0.583846	0.634404	0.365395	1.22114	0.362814	AD element
chr19_45442349	C	0.444476	0.595921	0.551464	0.407828	0.624004	0.487273	0.378158	0.59535	0.363972	0.88283	0.483315	0.548872	0.373833	1.04142	0.601657	AD element
chr19_45442349	T	0.566541	0.589045	0.654414	0.700829	0.445035	0.508339	0.377895	0.514009	0.370498	0.651318	0.849304	0.854437	0.415756	1.50249	0.496839	AD element
chr19_45442519	A	0.573634	0.473285	0.574526	0.512496	0.433408	0.406643	0.340859	0.444422	0.313801	0.916343	0.666294	0.468314	0.36191	1.00901	0.52688	AD element
chr19_45442519	T	0.424326	0.472063	0.500839	0.493051	0.374426	0.477866	0.350662	0.332744	0.433022	1.73555	0.623719	0.495633	0.614872	0.892512	0.48538	AD element
chr19_45442528	C	0.379628	0.572278	0.657431	0.446865	0.353925	0.430833	0.375874	0.41751	0.389513	0.906416	0.565923	0.589273	0.507039	0.899895	0.70867	AD element
chr19_45442528	G	0.417688	0.490065	0.508599	0.521215	0.374647	0.390191	0.309738	0.45568	0.389527	0.811717	0.631849	0.429021	0.636205	0.831231	0.583972	AD element
chr19_45442962	A	0.39116	0.448179	0.663528	0.532926	0.424295	0.503253	0.313059	0.796569	0.547287	0.855301	0.419643	3.18751	0.403167	0.949434	0.46831	AD element
chr19_45442962	G	0.677927	0.779254	0.753557	0.654605	0.514188	0.519209	0.367347	0.563225	0.844694	1.00727	0.521778	0.50206	0.370448	0.895193	0.382345	AD element
chr19_45443088	C	0.86659	1.53588	1.56913	1.323	1.26358	1.41659	1.06276	1.63544	1.11681	2.76977	1.04406	1.21188	1.6759	2.75726	1.98362	AD element
chr19_45443088	G	1.24919	1.49432	1.5479	1.17508	1.20348	1.09274	1.11623	1.143	1.06422	1.87465	1.1862	2.14876	1.65921	2.78452	1.12305	AD element
chr19_45443504	A	0.540693	0.558702	0.731455	0.646603	0.453406	0.540547	0.469149	0.77347	0.421436	1.60266	1.04816	0.840589	0.702683	1.33927	0.430698	AD element
chr19_45443504	G	0.622221	0.625286	0.733607	0.816088	0.454199	0.548742	0.541204	0.552972	0.569766	0.908543	0.660325	0.974037	0.668497	1.02752	0.778855	AD element
chr19_45443934	G	0.489769	0.58909	0.696544	0.590198	0.520247	0.540422	0.434563	0.496167	0.454438	0.627962	0.707751	0.439577	0.542246	0.853551	0.426914	AD element
chr19_45443934	T	0.591509	0.721439	0.652083	0.521661	0.379405	0.55069	0.428354	0.632255	0.520326	0.879589	0.622493	0.786378	0.353714	0.829978	0.414137	AD element
chr19_45444566	G	0.832412	0.774778	1.12086	1.02005	0.675686	0.957394	0.774678	0.930164	0.758195	1.14617	0.783357	0.846671	0.854079	1.40672	1.26111	AD element
chr19_45444566	T	0.70127	0.821377	0.980813	0.701542	0.771988	0.935527	0.756718	0.933704	0.724394	1.84043	1.20688	0.962019	0.960186	2.09227	1.27264	AD element
chr19_45444742	A	0.549479	0.605663	0.712568	0.617434	0.413217	0.514254	0.460421	0.534675	0.508251	1.06407	0.793154	0.988718	1.23419	1.82209	0.593729	AD element
chr19_45444742	G	0.440466	0.63825	0.751302	0.585803	0.461959	0.548437	0.404525	0.815785	0.499308	1.4134	0.924711	0.96241	0.915962	1.38358	0.877665	AD element
chr19_45445506	A	0.704571	0.970927	0.783065	1.05772	0.548129	0.663944	0.655744	0.851992	0.922547	0.792902	0.750614	0.994005	0.637317	1.05189	1.4703	AD element
chr19_45445506	G	0.80717	0.595351	0.639876	1.02204	0.923064	0.915534	0.715174	1.67392	0.695531	0.720172	0.749496	1.24893	0.542478	2.0149	0.439396	AD element
chr19_45445517	A	0.894864	1.16719	0.955082	0.96902	0.995703	0.906531	0.838582	1.14992	0.941654	1.61247	0.636344	0.818017	1.26139	1.45921	0.874359	AD element
chr19_45445517	G	0.88365	1.3919	1.5557	0.950394	0.957401	0.919323	0.680649	1.44346	0.999333	1.95458	0.712538	0.804929	0.761073	2.11173	0.586122	AD element
chr19_45447178	C	3.17897	2.44903	3.22494	3.05815	3.57398	2.96759	2.46071	2.73564	4.64035	3.82163	1.9892	2.94497	3.25312	3.76394	2.62963	AD element
chr19_45447178	T	3.49045	2.39153	4.49036	3.26378	3.39646	3.08352	2.77183	3.38219	5.09003	5.20645	3.25317	4.33722	3.89651	4.98706	3.01745	AD element
chr19_45447221	A	2.62682	2.38747	3.35431	2.30442	2.32916	2.74694	2.31642	2.93703	2.2173	1.88676	1.74692	1.73712	1.57854	2.59397	1.49886	AD element
chr19_45447221	G	4.64719	4.53061	8.01429	5.38016	4.47043	5.16426	4.35753	6.12953	4.78147	4.96143	5.20083	3.31479	4.53297	5.26798	2.89032	AD element
chr19_45448036	C	0.439675	0.460973	0.561648	0.546281	0.373344	0.407614	0.379725	0.510568	0.41311	0.816766	0.522882	0.410558	0.723576	1.15662	0.389135	AD element
chr19_45448036	T	0.478812	0.522168	0.523236	0.545413	0.394938	0.398934	0.404283	0.545649	0.39689	0.889687	0.726915	0.711239	0.6484	1.64934	0.90811	AD element
chr19_45448465	G	0.674502	0.632626	0.927704	0.683732	0.497807	0.687739	0.463269	0.660506	0.567998	1.4048	1.00092	1.21956	1.45122	1.32874	0.619164	AD element
chr19_45448465	T	0.493724	0.74896	0.809907	0.700179	0.481304	0.607412	0.524015	0.732316	0.560315	0.887989	0.733459	1.00202	0.641282	1.16295	1.22996	AD element
chr19_45450033	C	0.449924	0.736003	0.922905	0.535022	0.425952	0.483115	0.45688	0.595678	0.549877	1.45898	0.685615	0.78522	0.529243	1.9842	0.729074	AD element
chr19_45450033	T	0.537989	0.469612	0.608915	0.523515	0.650618	0.451758	0.373206	0.536223	0.433382	0.970378	0.795487	0.790208	0.404037	1.24561	0.633569	AD element
chr19_45450252	C	0.563655	0.632438	0.594391	0.571148	0.473789	0.51163	0.40836	0.575581	0.406545	1.40541	1.82715	1.35467	0.441246	0.982065	0.976089	AD element
chr19_45450252	T	0.47585	0.594446	0.664001	0.559388	0.473402	0.607966	0.443308	0.491976	0.470082	1.34003	0.586884	0.758506	0.586396	1.1767	0.584905	AD element
chr19_45450408	C	0.794401	0.795283	1.31876	1.12607	0.663797	0.883334	0.815554	0.923491	0.896641	1.56362	0.708992	0.921803	0.989387	1.1772	1.17737	AD element
chr19_45450408	T	0.661505	0.797975	0.896114	0.900365	0.755242	0.790797	0.665851	0.77053	0.709733	1.13225	0.906179	0.93569	0.576724	1.32011	0.553569	AD element
chr19_45450777	C	0.460836	0.695259	0.649959	0.818813	0.52291	0.477408	0.455802	0.684411	0.491659	1.44638	0.880706	0.588947	1.13473	1.4318	1.24302	AD element
chr19_45450777	G	0.594737	0.676639	1.00878	0.582736	0.51073	0.680335	0.487457	0.57138	0.499347	1.18756	0.801136	0.68863	0.559741	0.914123	0.686135	AD element
chr19_45450852	A	0.672467	0.517738	0.719418	0.474734	0.420184	0.36463	0.305421	0.525265	0.392316	0.859354	0.732072	0.381526	0.366514	1.17895	0.368151	AD element
chr19_45450852	G	0.458287	0.581749	0.665432	0.488446	0.427811	0.418833	0.336728	0.540374	0.380644	1.10795	0.746726	0.50207	0.726316	0.962663	0.660828	AD element
chr19_45450872	A	0.543804	0.624258	0.736722	0.672698	0.547219	0.649034	0.463772	0.646967	0.551482	1.21061	1.62749	1.15273	0.594204	2.15683	0.574838	AD element
chr19_45450872	G	0.606615	0.49463	0.651481	0.55867	0.427767	0.509783	0.418421	0.633631	0.496225	1.26741	1.11834	0.530121	0.5444	1.09806	0.790827	AD element
chr19_45451190	A	0.501528	0.835138	0.766044	0.733251	0.447886	0.484214	0.40195	0.634549	0.41302	0.925941	0.455212	1.68411	0.520502	1.64238	0.449549	AD element
chr19_45451190	G	0.430442	0.690752	0.61653	0.646688	0.432947	0.527985	0.423762	0.68863	0.62459	2.03787	1.0468	0.496653	0.423452	1.19579	0.703401	AD element
chr19_45451442	A	0.530317	0.674285	0.567479	0.66247	0.472949	0.442335	0.369111	0.702475	0.463421	0.912897	1.17928	0.60962	0.569845	1.67255	0.586612	AD element
chr19_45451442	G	0.457498	0.423436	0.646677	0.535881	0.382291	0.547188	0.450378	0.544132	0.419361	0.899047	1.04133	0.339487	0.50643	1.07488	0.303965	AD element
chr19_45452812	C	0.786361	0.931591	1.03329	0.863482	0.730759	0.869476	0.721443	1.23401	0.708674	1.29861	0.898636	0.649682	1.08167	1.75916	0.759686	AD element
chr19_45452812	T	0.918354	0.822229	0.838218	0.75387	0.694655	0.84261	0.609057	0.776257	0.76953	1.27726	0.911065	0.856764	0.609368	2.08483	0.545072	AD element
chr19_45453144	C	0.42491	0.692399	0.853746	0.540939	0.420152	0.492329	0.429334	0.529266	0.454739	1.46703	0.558756	0.630957	0.543137	1.08254	0.875231	AD element
chr19_45453144	T	0.602697	0.464312	0.46915	0.623677	0.459811	0.482794	0.525059	0.738775	0.45877	1.13344	0.478569	0.770032	1.54397	1.35667	0.642575	AD element
chr19_45453151	G	0.740608	0.656153	0.693346	0.508554	0.667174	0.453165	0.50884	0.694166	0.632587	1.80042	1.04347	0.757862	0.512713	1.29085	0.72362	AD element
chr19_45453151	T	0.523654	0.61432	0.844239	0.676877	0.895628	0.525643	0.485767	0.467711	0.520443	0.986939	0.769189	0.535969	0.688836	1.3513	0.491848	AD element
chr19_45453165	C	0.598414	0.538925	0.566245	0.552406	0.403325	0.485413	0.349955	0.526004	0.454598	0.989298	0.751857	0.62331	0.702907	0.935107	0.639837	AD element
chr19_45453165	T	0.551239	0.59201	0.541788	0.576018	0.443082	0.475806	0.46164	0.511612	0.594417	0.86116	0.590604	1.01083	0.674947	1.19168	0.48271	AD element
chr19_45453239	A	0.375692	0.520861	0.646217	0.52589	0.454297	0.457431	0.427992	0.48149	0.474981	1.14361	1.00444	0.497774	0.329082	0.823388	0.423555	AD element
chr19_45453239	G	0.337264	0.496682	0.526689	0.464939	0.369215	0.453241	0.462688	0.493309	0.399813	1.38275	1.04228	1.54468	0.700564	1.52854	0.413072	AD element
chr19_45453656	A	0.458148	0.660978	0.607742	0.593193	0.41121	0.530893	0.391404	0.626271	0.43903	1.67442	0.687082	0.64895	0.524147	1.62509	0.732506	AD element
chr19_45453656	G	0.532965	0.534013	0.716015	0.488585	0.392466	0.510051	0.404062	0.556993	0.516881	1.23129	0.654381	0.796595	0.446956	1.30058	0.708944	AD element
chr19_45453763	A	0.460698	0.519577	0.577879	0.514697	0.396918	0.444785	0.432986	0.540824	0.345427	1.06501	0.816408	0.737224	0.456981	1.00296	0.780645	AD element
chr19_45453763	G	0.457928	0.501444	0.512072	0.508746	0.397379	0.522915	0.440457	0.497939	0.519019	1.05065	0.598328	0.574438	0.4486	1.02321	0.581377	AD element
chr19_45453878	A	0.605866	0.482681	0.541712	0.550523	0.396262	0.401121	0.315434	0.521278	0.441541	0.89946	1.06033	0.715101	0.919323	1.40618	0.70492	AD element
chr19_45453878	G	0.488728	0.487152	0.528279	0.718291	0.349812	0.380445	0.380946	0.452598	0.392719	1.28619	0.581309	0.650684	0.663194	1.40052	0.734071	AD element
chr19_45454236	A	0.542473	0.536622	0.571855	0.69894	0.485514	0.410032	0.36163	0.500949	0.419951	0.864824	0.615738	0.587318	0.434874	1.19856	0.463097	AD element
chr19_45454236	G	0.436929	0.557955	0.663871	0.637845	0.431472	0.520824	0.46948	0.712018	0.4186	0.906777	0.475594	0.49341	1.09879	1.27198	0.361091	AD element
chr19_45454363	A	0.621129	0.469987	0.855098	0.490277	0.366821	0.523018	0.422592	0.490517	0.372752	1.12161	0.697607	0.413334	0.815879	0.686779	0.844031	AD element
chr19_45454363	G	0.467575	0.45337	0.596071	0.577744	0.323746	0.441129	0.371033	0.469492	0.355676	0.956421	0.647835	0.523217	0.499596	0.973721	0.978149	AD element
chr19_45454686	C	0.474342	0.378694	0.623625	0.345178	0.376589	0.414777	0.295068	0.376329	0.317251	0.724866	0.495843	0.336235	0.442744	1.0295	0.356241	AD element
chr19_45454686	T	0.48393	0.426946	0.494015	0.395837	0.478242	0.360639	0.358338	0.411909	0.387963	0.66229	0.504688	0.575292	0.577649	0.671531	0.556334	AD element
chr19_45454759	A	1.24446	1.20186	1.11939	1.13442	0.957353	1.2559	0.777933	1.30958	0.816241	2.21606	1.04568	1.1783	0.994824	2.37368	1.16939	AD element
chr19_45454759	G	1.08332	1.30411	1.26582	1.12502	1.03823	1.17279	1.05704	0.986493	1.25356	1.85994	1.31817	1.59258	1.56064	1.98	1.06452	AD element
chr19_45455458	A	0.505212	0.525931	0.553273	0.727762	0.498751	0.440476	0.418987	0.515529	0.338977	1.00763	1.40054	0.836169	1.39527	1.63608	0.512463	AD element
chr19_45455458	G	0.448139	0.491694	0.460898	0.491404	0.394662	0.400588	0.361724	0.534904	0.4215	1.1134	0.804226	0.500574	0.493188	1.03365	0.478287	AD element
chr19_45455706	C	0.745398	0.760901	1.06458	0.873719	0.678424	0.749482	0.670276	1.09142	0.673995	1.34823	0.644986	0.920309	0.727862	1.59655	0.812875	AD element
chr19_45455706	T	0.793698	0.831655	1.16001	0.998205	0.760122	0.857951	0.756243	0.95436	0.659424	1.30624	0.94929	1.33237	1.21711	1.24261	0.669232	AD element
chr19_45455715	C	0.664229	0.707592	0.971502	0.691145	0.510902	0.767982	0.63835	0.72344	0.806285	1.31546	1.14032	0.891291	1.06549	1.51041	0.731349	AD element
chr19_45455715	G	1.02355	0.798865	1.1815	0.753058	0.550315	0.779177	0.680098	1.02415	0.634661	0.922558	1.11585	1.21793	0.626922	1.32009	0.617031	AD element
chr19_45455901	C	0.745804	0.780129	0.660443	0.521951	0.441125	0.612431	0.432377	0.555076	0.454798	1.18718	0.700944	0.367543	0.722533	0.826664	0.538279	AD element
chr19_45455901	G	0.467523	0.655842	0.689895	0.561588	0.479785	0.488897	0.419778	0.522956	0.475221	1.06176	0.531418	0.349457	0.713109	1.07621	0.583702	AD element
chr19_45455905	C	0.550417	0.447408	0.636669	0.461351	0.467781	0.493646	0.374995	0.511609	0.51211	0.896928	0.543994	0.622747	0.49956	1.26334	0.335017	AD element
chr19_45455905	T	0.490748	0.595237	0.673415	0.625058	0.481848	0.633377	0.446826	0.572761	0.431914	0.960196	0.653201	0.69462	1.03129	1.15086	0.55207	AD element
chr19_45455921	A	0.556941	0.466028	0.732494	0.630707	0.516359	0.671217	0.562517	0.642615	0.450967	0.791787	0.674414	0.555877	0.430075	1.2233	1.10008	AD element
chr19_45455921	G	0.54465	0.607048	0.646505	0.625374	0.612247	0.510617	0.388657	0.600326	0.450291	0.905429	0.575378	0.782372	0.411545	1.03199	0.719652	AD element
chr19_45455966	C	0.284929	0.446253	0.518227	0.411389	0.326168	0.483811	0.32124	1.56921	0.298107	0.292447	0.521151	0.650685	0.904213	0.624164	0.279926	AD element
chr19_45455966	T	0.893551	0.317054	0.499448	0.252784	0.251049	0.393288	0.331671	0.573736	0.274384	1.04039	0.397878	0.36935	0.536482	0.643216	0.245469	AD element
chr19_45456101	A	0.545443	0.460193	0.694553	0.404449	0.455124	0.361482	0.468737	0.532224	0.421258	0.633889	0.894463	0.368348	0.410541	0.888664	0.286941	AD element
chr19_45456101	G	0.555314	0.548667	0.690763	0.703685	0.393712	0.406132	0.309031	0.673172	0.513554	0.948508	0.6546	0.689301	0.711786	1.25106	0.852438	AD element
chr19_45456103	G	0.563673	0.656621	0.773043	0.785534	0.423252	0.521113	0.544096	0.570029	0.60343	1.31535	1.09681	0.782618	1.13024	1.29656	0.455681	AD element
chr19_45456103	T	0.407439	0.570501	0.576626	0.618292	0.524841	0.551431	0.38924	0.574608	0.512551	1.01868	0.721168	0.743204	0.674142	1.14218	0.368484	AD element
chr19_45456246	C	0.714581	0.552189	0.640672	0.520684	0.429337	0.413047	0.415447	0.523448	0.49601	1.76361	1.06834	0.481016	0.43182	0.651619	0.49495	AD element
chr19_45456246	T	0.59158	0.582849	0.848191	0.781898	0.581428	0.64291	0.509008	0.854328	0.520038	1.29704	0.627153	0.560213	0.414829	0.901262	0.636534	AD element
chr19_45456497	C	0.914361	0.752631	0.879939	0.744291	0.656377	0.780864	0.496791	0.836439	0.696598	1.91837	1.24947	1.08702	0.979344	1.66593	0.780673	AD element
chr19_45456497	T	1.05326	0.908176	0.680756	0.761108	0.722664	0.614122	0.516533	0.698748	0.576256	1.53296	0.783099	1.57695	0.58577	1.90282	0.861879	AD element
chr19_45456628	C	0.637452	0.62818	0.830298	0.575552	0.526768	0.60268	0.659985	0.735787	0.574039	1.37483	1.11312	0.657861	0.793906	1.36924	0.681203	AD element
chr19_45456628	T	0.581667	0.716557	0.774798	0.749736	0.677391	0.787431	0.621418	0.655376	0.540312	0.900753	0.92606	0.71602	0.831344	1.29252	0.898888	AD element
chr19_45456941	A	0.409696	0.483741	0.625599	0.631386	0.361342	0.455426	0.438809	0.531761	0.456068	1.39671	0.706441	0.599249	0.406253	1.18509	0.522355	AD element
chr19_45456941	G	0.536719	0.454467	0.569083	0.497076	0.368729	0.454093	0.348299	0.537142	0.469495	1.18808	1.3699	0.834208	0.651758	1.00299	0.908972	AD element
chr19_45457105	A	0.427561	0.482294	0.674831	0.518039	0.476819	0.498121	0.429579	0.583271	0.486365	1.1686	1.04324	0.970493	0.769184	0.918285	0.671039	AD element
chr19_45457105	G	0.375751	0.562987	0.601418	0.521686	0.467897	0.584227	0.364025	0.602293	0.478268	0.965725	0.774026	0.53097	0.614814	1.13775	1.20911	AD element
chr19_45457180	C	0.439258	0.580194	0.615766	0.546268	0.431227	0.463307	0.417472	0.546493	0.396069	1.12789	0.613579	0.966217	1.12091	1.23084	0.535824	AD element
chr19_45457180	T	0.325757	0.556659	0.591609	0.487105	0.37725	0.556106	0.386027	0.501278	0.423685	0.553112	0.639507	0.405514	1.22138	1.14995	0.763052	AD element
chr19_45457225	A	0.443481	0.535655	0.655058	0.514396	0.363964	0.439822	0.391667	0.50674	0.418613	1.21267	0.432487	0.717196	0.782787	1.08451	0.686668	AD element
chr19_45457225	G	0.49074	0.528835	0.653716	0.636534	0.390916	0.457635	0.368519	0.480905	0.42364	0.858075	1.06428	0.648535	0.99654	0.991459	0.897597	AD element
chr19_45457293	C	0.548417	0.533854	0.683067	0.481774	0.322416	0.495027	0.505461	0.534018	0.486171	1.46609	0.867421	0.473608	0.815585	1.3469	0.422022	AD element
chr19_45457293	T	0.478466	0.569626	0.753645	0.663201	0.745975	0.41595	0.468174	0.480947	0.479742	0.850288	0.858214	0.554469	0.341224	1.20722	0.623497	AD element
chr19_45457306	C	0.464696	0.436603	0.586798	0.663256	0.450613	0.423077	0.470451	0.444	0.468033	1.24279	0.47567	0.652559	0.784279	0.79846	0.448644	AD element
chr19_45457306	T	0.426405	0.495093	0.561396	0.408716	0.494471	0.40513	0.430193	0.59673	0.498099	0.755829	0.865127	0.536642	0.45596	1.04527	0.505284	AD element
chr19_45457319	A	0.459079	0.584843	0.640574	0.501816	0.392275	0.533705	0.471517	0.516665	0.461794	1.10254	0.556709	1.41125	0.635131	1.41877	0.752316	AD element
chr19_45457319	G	0.518524	0.83393	0.687576	0.698195	0.412345	0.559638	0.329735	0.57827	0.38512	0.975941	0.702991	0.534114	0.867673	0.979532	1.02849	AD element
chr19_45457377	A	0.738881	0.513042	0.650719	0.591461	0.404578	0.508145	0.415767	0.530194	0.416831	0.697985	0.933158	0.578726	1.01491	1.16696	0.56745	AD element
chr19_45457377	G	0.41588	0.901652	0.770065	0.620875	0.51124	0.553772	0.344146	0.730752	1.00253	0.882878	0.952191	0.55863	0.96963	0.662993	0.328594	AD element
chr19_45457567	C	0.437928	0.663992	0.547453	0.582021	0.421105	0.529653	0.440558	0.569318	0.472399	0.8168	0.788083	0.34764	1.02372	1.22053	0.436537	AD element
chr19_45457567	T	0.402606	0.607542	0.741131	0.764172	0.496717	0.477747	0.28913	0.511618	0.439991	1.58602	1.62649	0.56239	0.464389	1.73613	0.516684	AD element
chr19_45457684	C	0.49204	0.630899	0.811705	0.539018	0.540307	0.516336	0.445527	0.670884	0.43244	0.775383	0.833007	0.646209	0.481196	1.18204	0.458356	AD element
chr19_45457684	G	0.461275	0.828795	0.797655	0.517799	0.561861	0.665768	0.419591	0.680532	0.672294	1.27386	0.791719	0.866877	0.956469	0.979629	0.656432	AD element
chr19_45458146	A	0.48413	0.599675	1.04573	0.683664	0.436693	0.539073	0.564893	0.707782	0.55538	1.73998	0.667863	0.660798	0.490499	1.10416	1.74332	AD element
chr19_45458146	C	0.623735	0.712871	0.723648	0.673691	0.530126	0.564415	0.467573	0.713571	0.402644	1.60495	0.562317	0.499148	0.530713	1.43909	0.946565	AD element
chr19_45458212	A	1.32406	1.43651	1.62396	1.23192	1.30101	1.3352	1.06927	1.43551	1.46101	1.22456	1.18665	1.54399	0.725839	1.58576	0.687277	AD element
chr19_45458212	G	1.49655	1.82722	2.33083	1.37506	1.80588	1.83887	1.38414	2.23873	1.60923	1.59711	0.986755	1.36563	1.46968	1.6789	1.02523	AD element
chr19_45458235	A	2.14844	2.23108	3.07187	2.10764	1.93834	2.50292	2.14972	2.76723	2.28133	1.94015	1.77005	1.12548	1.15476	2.69176	1.64734	AD element
chr19_45458235	G	2.19038	2.22981	2.99856	2.55207	2.07577	2.29592	2.04099	2.74548	1.89576	1.65363	0.995618	2.13841	1.01679	1.99378	0.872731	AD element
chr19_45458466	A	1.5093	1.4156	2.43572	2.0633	1.41414	1.79538	1.81021	2.11219	1.93512	1.72009	1.12814	1.36577	2.13349	2.12295	1.5089	AD element
chr19_45458466	G	2.08355	2.03325	2.86774	1.96063	1.76086	1.96411	1.35592	1.8724	1.90281	1.92536	1.48282	1.34056	0.95234	1.80089	1.30543	AD element
chr19_45458925	C	0.66777	1.13573	1.07283	1.10598	0.909405	0.810745	0.468982	1.00765	0.593835	0.764248	0.511562	1.49944	0.384722	1.56314	0.476216	AD element
chr19_45458925	T	0.697808	0.883537	0.850447	0.82849	0.499346	0.485492	0.621854	0.699259	0.582077	0.851157	0.871557	0.653162	0.686436	3.42452	0.567558	AD element
chr19_45459671	A	0.574249	0.504981	0.885563	0.771	0.519582	0.469332	0.375966	0.598328	0.396552	0.676476	0.881282	0.551533	0.990868	2.38708	0.465875	AD element
chr19_45459671	G	0.636933	0.488482	0.612472	0.499983	0.439355	0.505543	0.438977	0.675317	0.410212	1.12019	0.571046	0.396705	0.37212	1.39758	0.687619	AD element
chr19_45459851	C	0.44339	0.65965	0.530571	0.544817	0.473012	0.400464	0.349925	0.589316	0.563507	1.12125	0.8792	0.587963	0.660227	2.62988	0.514171	AD element
chr19_45459851	T	0.565556	0.706139	0.565917	0.531791	0.391623	0.439198	0.404716	0.598659	0.434277	0.920507	0.858167	0.607202	0.419812	1.10741	0.405721	AD element
chr19_45461980	C	0.399653	0.459661	0.539584	0.666755	0.446663	0.512692	0.350894	0.460392	0.434837	0.7563	0.597415	0.565636	0.448061	0.788641	0.724966	AD element
chr19_45461980	T	0.505098	0.492803	0.518946	0.624993	0.455058	0.62269	0.375178	0.507961	0.387821	0.693822	0.483523	0.504786	0.511208	1.04997	0.356748	AD element
chr19_45461996	A	0.583009	0.554029	0.480079	0.418805	0.305058	0.394334	0.342805	0.658695	0.268749	1.27485	0.984518	0.390204	0.514729	0.784809	0.549334	AD element
chr19_45461996	G	0.364089	0.494851	0.468356	0.499604	0.369617	0.495592	0.34118	0.517461	0.402226	0.77545	0.593967	0.478059	0.65104	0.799911	0.362321	AD element
chr19_45463256	C	0.416256	0.508157	0.540018	0.502545	0.356027	0.437936	0.363049	0.54274	0.43569	0.843742	0.469968	0.800528	0.650734	0.765531	0.676047	AD element
chr19_45463256	G	0.525058	0.549899	0.571921	0.54209	0.39645	0.455211	0.366212	0.462209	0.398599	1.02271	0.624556	0.662882	0.465377	1.05636	0.570498	AD element
chr19_45463385	C	0.485638	0.484466	0.576625	0.573102	0.407766	0.432212	0.417579	0.513518	0.474175	0.926383	0.513727	0.560424	0.630497	0.860346	0.763605	AD element
chr19_45463385	T	0.475191	0.509877	0.669537	0.56011	0.38446	0.560734	0.514727	0.632483	0.436792	0.859628	0.772894	0.605895	0.576665	1.02603	0.61338	AD element
chr19_45463386	A	0.382504	0.482316	0.715207	0.575844	0.331669	0.54469	0.390028	0.657591	0.360604	0.989943	0.414322	0.950053	0.493922	0.851177	0.264198	AD element
chr19_45463386	G	0.514731	0.617912	0.584422	0.475613	0.389043	0.454353	0.380035	0.527362	0.374869	0.787401	0.634007	0.402373	0.477611	0.802454	0.44088	AD element
chr19_45463398	A	0.436413	0.510645	0.539499	0.462645	0.403553	0.429663	0.437767	0.514246	0.411458	0.803787	0.698656	0.602058	0.563545	0.942285	0.68808	AD element
chr19_45463398	G	0.511149	0.518736	0.55892	0.573204	0.460152	0.498762	0.337819	0.552306	0.38401	1.23802	0.686396	0.720139	0.556072	0.929455	0.498212	AD element
chr19_45463540	A	0.676863	0.780901	0.822904	0.838296	0.56645	0.683346	0.580708	0.791622	0.607404	1.33273	1.35892	0.93499	0.811365	1.2512	0.543105	AD element
chr19_45463540	T	0.70631	0.623854	0.830756	0.713685	0.619241	0.592449	0.607356	0.743219	0.750374	0.849023	0.737287	0.629581	1.44726	1.35983	0.631414	AD element
chr19_45466058	C	0.658983	0.637355	0.564391	0.635336	0.305169	0.443131	0.472289	0.843615	0.499819	0.787644	0.774304	0.784058	1.26351	2.01298	0.851197	AD element
chr19_45466058	T	0.593232	0.51692	0.92211	0.370315	0.39741	0.544866	0.401615	0.592854	0.531735	1.02817	0.455721	1.09176	0.491668	1.07552	1.37404	AD element
chr19_45466144	C	0.626214	2.38579	0.783769	0.537927	0.517562	0.541931	0.669667	0.802107	0.62654	1.08509	0.896732	1.38188	1.17694	2.46143	0.53981	AD element
chr19_45466144	T	0.737442	0.762156	0.764548	0.760748	0.614291	0.573371	0.584685	0.610237	0.774718	1.34221	1.23754	0.804553	1.6586	1.09006	1.05486	AD element
chr19_45466207	A	0.811123	0.843364	0.867733	0.680463	0.835507	0.902525	0.593345	1.17266	0.933544	1.48436	1.2852	0.534608	0.70666	1.26469	0.734047	AD element
chr19_45466207	G	0.957717	0.837454	0.893502	0.81006	0.813186	0.733658	0.843386	0.857841	0.742301	0.954137	0.752075	0.704127	0.673439	1.12366	0.930726	AD element
chr19_45466238	C	0.675065	0.806052	1.06258	1.18855	0.615786	0.704668	0.619791	0.843468	0.797882	1.07261	0.834977	0.726602	0.861196	1.06722	0.533448	AD element
chr19_45466238	T	0.74274	0.681364	0.851518	0.709489	0.716327	0.901737	0.578103	0.812386	0.608152	1.43128	0.64867	0.575469	0.466737	1.3025	0.869244	AD element
chr19_45466325	C	0.450518	0.532045	0.543975	0.476052	0.432835	0.45802	0.353635	0.80452	0.544792	0.775335	0.691141	0.755687	0.970765	0.958088	0.633063	AD element
chr19_45466325	T	0.477284	0.63203	0.690827	0.462417	0.399857	0.44645	0.479249	0.539123	0.447801	1.46043	0.451692	0.602345	0.361166	1.37065	0.511126	AD element
chr19_45466335	C	0.365676	0.547722	1.0105	0.562507	0.423837	0.587432	0.438991	0.654312	0.440625	1.15686	0.794474	1.32205	1.0137	0.945624	0.597773	AD element
chr19_45466335	T	0.375105	0.393065	0.530151	0.526211	0.416202	0.435103	0.396697	0.627045	0.4888	0.822483	0.656667	1.1582	0.591056	1.49046	0.583751	AD element
chr19_45466792	A	0.497605	0.481795	0.521432	0.541288	0.379858	0.389951	0.43904	0.548296	0.376743	1.39968	0.787349	0.79409	0.909066	1.20722	0.857587	AD element
chr19_45466792	C	0.43569	0.52513	0.505204	0.479586	0.388503	0.431286	0.370423	0.511812	0.366318	1.15173	0.638328	0.495166	0.891256	1.00121	0.646023	AD element
chr19_45467698	A	0.46911	0.526201	0.656341	0.582333	0.561327	0.54128	0.405893	0.616984	0.509383	0.962934	0.673318	0.751953	0.707723	1.7279	0.920366	AD element
chr19_45467698	G	0.484988	0.570956	0.630131	0.509939	0.394252	0.501522	0.442905	0.62905	0.472772	1.71891	0.715017	0.684176	0.378254	1.04448	0.811751	AD element
chr19_45470298	C	0.408684	0.525731	0.624422	0.446594	0.382863	0.597828	0.384173	0.434494	0.449419	1.00221	0.83966	1.30853	0.531904	1.14369	0.562855	AD element
chr19_45470298	T	0.544783	0.528356	0.525441	0.52383	0.39498	0.469265	0.419303	0.567919	0.359967	1.08849	0.655327	0.790869	0.577624	1.26786	0.353481	AD element
chr19_45471742	A	0.63799	0.668392	1.08349	0.608772	0.558513	0.498613	0.519314	0.713425	0.530722	0.86471	0.711122	1.54077	1.00039	1.20062	0.596024	AD element
chr19_45471742	G	0.503225	0.603507	0.630876	0.567773	0.491132	0.532806	0.437639	0.656177	0.626549	0.8235	1.75797	0.522541	0.522568	1.6675	0.578903	AD element
chr19_45472261	A	0.53843	0.696698	0.83599	0.805544	0.50514	0.588761	0.438721	0.682277	0.61005	1.83717	0.719625	0.686584	0.568361	1.14904	0.555146	AD element
chr19_45472261	T	0.623438	0.658695	0.617873	0.550256	0.536894	0.540728	0.447654	0.664869	0.456351	1.20642	0.717523	0.736667	0.823042	1.0109	0.791819	AD element
chr19_45472649	C	0.483331	0.531188	0.536086	0.513685	0.428702	0.43257	0.375896	0.488389	0.42742	0.84831	0.71481	0.434221	0.546491	1.32659	0.351165	AD element
chr19_45472649	T	0.492664	0.517734	0.641214	0.459471	0.378309	0.49255	0.38142	0.510054	0.414291	0.652184	0.479664	0.583091	0.534199	1.06979	0.593365	AD element
chr19_45473067	A	0.42535	0.567604	0.75952	0.512165	0.448522	0.57354	0.473563	0.560887	0.53548	0.971772	0.793724	0.706418	0.507077	0.752849	0.707357	AD element
chr19_45473067	C	0.548042	0.610904	0.962556	0.66508	0.422583	0.526925	0.436552	0.722261	0.479588	1.08427	0.844775	0.318096	1.18888	1.18958	0.582823	AD element
chr19_45473097	A	0.444268	0.617155	0.593478	0.460244	0.455242	0.57487	0.460057	0.594145	0.508152	1.00259	0.407808	0.768458	0.5898	1.51404	0.533024	AD element
chr19_45473097	G	0.531785	0.617916	0.651464	0.526	0.52067	0.462961	0.493515	0.755608	0.440606	0.794028	0.608276	0.884188	0.489125	0.95795	0.39829	AD element
chr19_45474680	C	0.613973	0.684123	0.757976	0.423472	0.666612	0.414904	0.470351	0.633988	0.531998	1.10896	1.33881	0.529593	0.566604	1.03881	0.608653	AD element
chr19_45474680	T	0.462102	0.510101	0.568865	0.611375	0.407788	0.544564	0.435556	0.580786	0.431729	0.901639	0.811087	0.390544	0.332738	1.52787	0.935658	AD element
chr19_45474837	G	0.489595	0.568917	0.623003	0.560233	0.396454	0.487566	0.427667	0.481126	0.370447	0.953356	0.576735	0.514548	0.491671	0.841053	0.792741	AD element
chr19_45474837	T	0.474428	0.48152	0.720116	0.570807	0.486955	0.491069	0.380294	0.665334	0.373047	0.916506	0.638951	0.568756	0.576537	1.09674	0.581787	AD element
chr19_45474876	C	0.628374	0.456862	0.727881	0.577316	0.416518	0.496561	0.403603	0.502238	0.396934	0.811654	0.832701	0.844028	0.809099	1.01909	0.744118	AD element
chr19_45474876	T	0.384364	0.507321	0.581976	0.4831	0.371859	0.4161	0.339671	0.45087	0.410176	0.899606	0.822019	0.737587	0.648261	0.997882	0.705484	AD element
chr19_45475096	A	1.08797	0.704084	0.834811	0.58693	0.594857	0.753875	0.49921	0.895008	0.576615	1.14496	2.71818	0.606878	0.501569	0.948021	0.484881	AD element
chr19_45475096	G	0.68378	0.707117	0.743555	0.674577	0.591393	0.823081	0.542477	0.714925	0.604701	1.43846	1.29312	0.801647	0.940044	1.3441	0.664595	AD element
chr19_45475938	C	0.510461	0.540941	0.642596	0.558609	0.403678	0.491674	0.35423	0.464266	0.379647	0.912669	0.766333	0.490773	0.583862	0.893321	1.10576	AD element
chr19_45475938	T	0.415363	0.467234	0.645364	0.515814	0.371775	0.534824	0.399141	0.476541	0.405242	0.807632	1.43672	0.560989	0.45904	0.927137	0.471235	AD element
chr19_45476504	G	0.815981	0.987006	0.662318	0.558982	1.52844	0.500799	0.431718	1.24315	1.6402	1.68263	1.69269	0.371045	0.971895	1.38231	0.261662	AD element
chr19_45476504	T	0.325995	0.530468	0.592237	0.551853	0.514545	0.507522	0.410939	0.630399	0.442347	0.936884	0.96892	1.05197	0.512332	1.08685	0.359566	AD element
chr19_45476657	C	0.388087	0.549449	0.647309	0.530891	0.376001	0.434504	0.343919	0.485428	0.411688	0.929085	0.927816	0.424315	0.540209	2.498	0.500894	AD element
chr19_45476657	G	0.375546	0.530142	0.58766	0.45684	0.394077	0.415722	0.323162	0.540084	0.383225	1.18716	0.795757	0.771738	0.636099	1.02885	0.73608	AD element
chr19_45477111	C	0.502283	0.549205	0.6078	0.547174	0.530369	0.489653	0.44612	0.729703	0.43166	1.0682	0.657737	0.947162	0.729266	1.48848	0.992557	AD element
chr19_45477111	T	0.607955	0.609158	0.775001	0.624737	0.510026	0.527136	0.459397	0.549224	0.415581	0.731731	0.578302	0.855831	0.562784	0.968454	0.783714	AD element
chr19_45477381	A	0.752176	0.592969	0.747863	0.583572	0.460155	0.583924	0.393553	0.704953	0.47969	1.05747	0.621087	0.931479	0.555617	1.44862	0.59359	AD element
chr19_45477381	G	0.581612	0.597572	0.77872	0.596905	0.476576	0.510819	0.441862	0.615502	0.514985	1.04345	0.664907	0.691252	0.724288	1.38933	0.528513	AD element
chr19_45477951	C	0.69061	1.06303	0.848958	0.52209	0.725916	0.578721	0.843971	0.617421	0.679007	1.21211	0.984298	0.8376	1.18931	0.839255	0.430741	AD element
chr19_45477951	T	1.09456	0.570007	0.701521	0.662188	0.470182	0.682838	0.443418	0.532719	0.668667	1.23336	0.313907	0.60713	0.369868	0.743789	0.698537	AD element
chr19_45478352	A	0.495345	0.535167	0.573016	0.690154	0.371443	0.469848	0.39856	0.554156	0.391425	1.43815	0.771732	0.536427	0.779105	1.17143	0.667289	AD element
chr19_45478352	G	0.605825	0.568425	0.894306	0.831075	0.505159	0.593999	0.43103	0.764322	0.410044	2.30403	0.584591	0.450881	0.524854	2.06548	1.3625	AD element
chr19_45478816	G	0.599989	0.599809	0.918636	0.698676	0.536402	0.570936	0.576838	0.710674	0.6042	1.16724	0.840023	0.867209	0.815235	1.3503	1.08371	AD element
chr19_45478816	T	0.812595	0.998159	0.934235	0.660683	0.60293	1.02575	0.679653	0.931547	0.602195	1.08219	0.764541	0.667697	0.475922	1.85402	0.72388	AD element
chr19_45480037	A	0.604846	0.632837	0.735161	0.694514	0.408807	0.46037	0.404582	0.472377	0.413201	0.875565	0.933482	0.607855	1.29768	0.818964	0.694342	AD element
chr19_45480037	G	0.500651	0.562359	0.66852	0.723471	0.452622	0.469403	0.36431	0.6561	0.41729	0.943564	0.85544	0.476315	0.462533	1.09594	0.515178	AD element
chr19_45480174	A	0.572106	0.573308	0.725702	0.738261	0.491597	0.534869	0.488387	0.725547	0.50271	1.17982	0.592077	0.618413	0.559241	0.929782	0.595821	AD element
chr19_45480174	G	0.49204	0.586248	0.557433	0.582611	0.476938	0.542846	0.520964	0.679619	0.414655	0.85886	0.506431	0.526353	0.647138	0.809185	0.634842	AD element
chr19_45481884	C	0.504113	0.527739	0.666825	0.649394	0.409927	0.521314	0.415223	0.690562	0.509301	1.23853	0.737617	0.48828	0.452002	0.94472	0.587734	AD element
chr19_45481884	T	0.565716	0.508189	0.661291	0.481092	0.403937	0.464377	0.594686	0.538496	0.560816	0.905523	0.685811	1.93392	0.469785	1.34929	1.00882	AD element
chr19_45481985	A	0.624667	0.615462	0.729953	0.770564	0.475869	0.697744	0.430587	0.599425	0.427238	1.27126	1.01007	0.66765	0.790441	1.18108	0.884747	AD element
chr19_45481985	G	0.420348	0.633251	0.738542	0.523963	0.560607	0.467591	0.396297	0.514502	0.542204	1.5795	1.91014	1.25766	0.63207	0.765213	0.589909	AD element
chr19_45482201	A	0.519772	0.594381	0.626019	0.470419	0.355426	0.56367	0.440089	0.606175	0.465191	1.22601	0.639803	0.495125	0.694795	0.927144	0.801879	AD element
chr19_45482201	G	0.423866	0.420466	0.699261	0.566113	0.397789	0.544269	0.502615	0.440849	0.408784	0.85222	2.38748	0.517493	0.87801	1.18188	0.837994	AD element
chr19_45482570	C	0.4642	0.454812	0.622712	0.542023	0.338094	0.399308	0.314165	0.438485	0.347446	0.735286	0.477081	0.699764	0.51653	1.03437	0.698711	AD element
chr19_45482570	T	0.563556	0.62171	0.643608	0.556299	0.362865	0.500727	0.298291	0.452565	0.340565	1.14565	0.701486	0.815642	0.441104	1.01521	0.60125	AD element
chr19_45482965	A	0.431134	0.6581	0.560242	0.512322	0.466065	0.522831	0.397627	0.497421	0.398309	0.945492	1.01376	0.695025	0.599022	1.10137	0.598106	AD element
chr19_45482965	C	0.453883	0.435077	0.587395	0.573857	0.425151	0.628001	0.384382	0.463391	0.414438	1.51575	0.581951	1.58448	0.510132	1.59352	1.1162	AD element
chr19_45483438	A	0.457352	0.588818	0.574671	0.577344	0.461766	0.549595	0.395054	0.663713	0.419196	1.35861	0.649189	1.14307	0.948649	1.31172	0.950762	AD element
chr19_45483438	C	0.570157	0.566739	0.669847	0.590393	0.450453	0.482637	0.402057	0.560949	0.422434	1.06891	0.882413	0.560905	0.733583	1.1582	0.764441	AD element
chr19_45485462	A	0.478059	0.488436	0.575594	0.655954	0.591613	0.466004	0.373047	0.489294	0.437089	1.28236	0.757507	0.845706	0.499252	1.36795	0.321309	AD element
chr19_45485462	C	0.519048	0.590156	0.615748	0.668674	0.412601	0.607159	0.411405	0.686669	0.520855	0.842006	1.12034	0.592445	0.62603	1.51842	0.550353	AD element
chr19_45485465	A	0.455969	0.55854	0.564351	0.559128	0.374493	0.567719	0.489693	0.620344	0.400978	1.86842	0.796702	1.02506	0.571682	1.33251	0.42218	AD element
chr19_45485465	G	0.430857	0.588553	0.686276	0.608961	0.387757	0.476033	0.437538	0.459614	0.388464	0.80935	1.04873	0.582795	0.61293	1.53768	0.448155	AD element
chr19_45485491	A	0.454522	0.599728	0.519634	0.568267	0.423394	0.473577	0.382896	0.460966	0.4912	0.794017	1.53758	0.676581	0.493592	1.08644	0.554086	AD element
chr19_45485491	G	0.435245	0.406448	0.590658	0.706116	0.465327	0.414246	0.334346	0.528111	0.475339	1.27521	1.01679	0.247007	0.32613	1.81838	1.08317	AD element
chr19_45485626	C	0.545252	0.653658	0.762353	0.652581	0.447629	0.560804	0.413661	0.579922	0.471378	0.826215	0.798024	0.817373	0.73178	1.29891	0.710195	AD element
chr19_45485626	T	0.607671	0.443991	0.643512	0.52182	0.472277	0.492937	0.389533	0.626711	0.397184	0.876619	0.81121	0.679758	0.602723	0.750666	0.512748	AD element
chr19_45486148	A	0.491961	0.622064	0.653191	0.539652	0.430603	0.519829	0.344578	0.64697	0.404084	0.831566	0.861864	0.400095	0.510292	0.92111	0.712958	AD element
chr19_45486148	G	0.488901	0.471971	0.546669	0.64013	0.440832	0.553089	0.487283	0.683558	0.450284	1.00091	0.712627	0.531073	0.798784	1.33015	0.3482	AD element
chr19_45486687	C	0.513888	0.619868	0.838835	0.613086	0.522065	0.478311	0.369578	0.607199	0.425364	0.724667	1.0179	0.572705	1.04699	1.9597	0.549225	AD element
chr19_45486687	G	0.579025	0.547676	0.640875	0.460246	0.407509	0.560614	0.586369	0.673861	0.541833	0.965872	0.945055	0.651721	0.388058	1.36351	0.90277	AD element
chr19_45486730	C	0.433302	0.528193	0.729759	0.507154	0.427798	0.467123	0.333186	0.502142	0.371164	0.766215	0.677023	0.948746	1.03947	0.895318	0.404683	AD element
chr19_45486730	T	0.452478	0.449134	0.572424	0.491996	0.392227	0.432773	0.340508	0.518916	0.592746	2.22525	0.859155	0.35859	0.467876	1.37068	0.672376	AD element
chr19_45487178	C	0.519346	0.67246	0.699553	0.686044	0.47718	0.802305	0.561337	0.856076	0.527168	1.11967	1.00758	0.886266	0.82952	1.14558	0.783348	AD element
chr19_45487178	T	0.63928	0.470654	0.660169	0.679323	0.486083	0.766016	0.621228	0.69699	0.396787	1.90214	0.716619	0.514021	0.787682	1.29624	0.603022	AD element
chr19_45487420	A	0.783789	0.985738	1.26766	0.953054	0.752282	0.883472	0.719402	0.954267	0.790285	1.71604	1.04462	1.4373	1.74203	1.49107	0.864537	AD element
chr19_45487420	C	0.962691	0.889225	1.21062	0.965007	0.897957	0.940764	0.738519	1.12175	0.924875	1.71475	1.05894	1.10815	1.41037	2.90032	1.26531	AD element
chr19_45487519	A	0.826488	0.949246	0.938274	1.00195	0.926976	0.632408	0.760194	1.08339	0.711418	1.09271	0.732165	0.732174	0.919476	0.814257	0.607983	AD element
chr19_45487519	G	1.1743	1.08123	1.37932	0.749436	0.655224	1.07471	0.619806	0.844756	0.858309	1.74287	1.22878	1.72463	0.543046	1.28727	0.578293	AD element
chr19_45487670	A	0.400518	0.661824	0.621313	0.592289	0.432327	0.490384	0.426473	0.620663	0.484515	0.933807	0.514994	0.582933	0.839242	0.719626	0.986241	AD element
chr19_45487670	T	0.438882	0.540038	0.755404	0.615638	0.394483	0.510531	0.358658	0.494059	0.390984	0.612599	0.398883	0.479408	0.421339	1.01534	0.581773	AD element
chr19_45488093	C	0.592099	0.588731	0.647119	0.474327	0.436654	0.818056	0.686613	0.795818	0.464515	0.784311	0.926204	1.62735	1.28817	0.953357	0.536342	AD element
chr19_45488093	T	0.49001	0.463484	0.694798	0.470068	0.423472	0.422159	0.41499	0.620312	0.511843	0.909033	0.612281	1.8223	0.621172	1.26121	0.804825	AD element
chr19_45488133	C	0.522322	0.692386	0.760785	0.790389	0.557838	0.63392	0.580395	0.799321	0.560305	0.971765	0.822947	0.794123	0.803189	1.06327	0.814531	AD element
chr19_45488133	T	0.570607	1.0448	0.857318	0.706392	0.524828	0.667026	0.483293	0.894088	0.612622	1.13093	0.532133	0.570615	0.506417	1.42968	0.829592	AD element
chr19_45488434	A	0.557862	0.794681	0.662786	0.616792	0.533379	0.466802	0.422404	0.702416	0.538547	0.840804	0.579918	0.649757	0.633724	1.02408	0.519098	AD element
chr19_45488434	G	0.716216	0.588341	0.811832	0.758141	0.498375	0.624461	0.645958	0.831769	0.53767	1.25559	0.618779	0.520087	0.67067	1.08735	0.436712	AD element
chr19_45488567	C	0.825613	0.760679	1.00543	0.796819	0.767969	0.73765	0.808978	0.909057	0.652148	1.34432	0.767324	0.919186	1.72322	0.757803	0.638417	AD element
chr19_45488567	T	0.546695	0.709061	0.948514	0.870487	0.556151	0.660391	0.664914	0.836707	0.64149	0.999895	0.825206	0.904512	0.426038	0.914109	0.400236	AD element
chr19_45488985	A	0.962103	0.982494	1.30511	1.19631	0.906168	0.799511	0.90442	1.0566	0.793835	1.51538	1.00509	1.28956	0.861376	1.45608	0.918952	AD element
chr19_45488985	G	0.759648	1.12361	1.16418	0.894274	0.732473	0.775613	0.721155	1.14636	0.798286	1.14032	0.704377	0.566278	0.728725	1.38425	0.787762	AD element
chr19_45489950	C	0.366897	0.450843	0.565682	0.552539	0.374965	0.404941	0.387026	0.533301	0.41998	0.883602	0.605298	0.751192	0.540926	0.99947	0.426191	AD element
chr19_45489950	T	0.433337	0.525722	0.509107	0.506714	0.405481	0.44143	0.38389	0.535797	0.458677	0.790416	0.767608	0.821111	0.586731	1.23581	0.585778	AD element
chr19_45490065	C	0.519417	0.587803	0.676341	0.648494	0.480185	0.545582	0.468967	0.558181	0.423159	1.05172	0.788654	0.622508	0.800804	1.05017	0.548933	AD element
chr19_45490065	T	0.611128	0.509436	0.740196	0.721103	0.468468	0.512024	0.448879	0.669271	0.427978	1.00362	1.41245	0.946343	0.722503	1.88777	0.966021	AD element
chr19_45490192	A	0.519419	0.508251	0.897539	0.526104	0.49824	0.402725	0.403625	0.53684	0.417587	1.42234	0.955711	1.07361	0.87723	0.820411	0.492823	AD element
chr19_45490192	G	0.4564	0.506966	0.631321	0.557053	0.451419	0.393007	0.378708	0.579702	0.420759	0.860111	0.706715	1.62683	0.961246	1.1591	1.23533	AD element
chr19_45490285	A	0.666557	0.581342	0.591776	0.542815	0.370661	0.400268	0.390027	0.528202	0.364642	1.0023	0.644419	0.371485	0.924011	0.998467	0.794365	AD element
chr19_45490285	G	0.432068	0.519707	0.775453	0.491739	0.355765	0.431354	0.413138	0.493231	0.443397	1.18205	0.630798	0.63855	0.546017	1.33178	0.54948	AD element
chr19_45490570	A	0.569309	0.685238	1.0141	0.746928	0.581007	0.656761	0.702175	0.933967	0.683558	1.18368	0.79987	0.836848	0.674624	1.66955	0.948521	AD element
chr19_45490570	G	0.818971	0.728311	0.857108	0.635636	0.659283	0.66818	0.521176	0.90981	0.597376	1.25436	0.954949	0.773316	0.725737	1.41571	0.688456	AD element
chr19_45490636	C	0.580619	0.658247	0.823175	0.774364	0.473717	0.599417	0.523191	0.697347	0.750187	1.28737	1.03189	0.95386	0.492766	1.22891	0.541362	AD element
chr19_45490636	T	0.843582	0.573776	0.917987	0.779916	0.536959	0.461617	0.400777	0.843611	0.605791	1.40072	0.911048	0.811805	0.601381	1.81473	1.11954	AD element
chr19_45491032	C	0.43214	0.588636	0.735811	0.465359	0.582193	0.538837	0.467838	0.581813	0.515535	1.14806	0.798261	0.601608	0.551446	1.66799	0.72551	AD element
chr19_45491032	T	0.476543	0.603066	0.810159	0.687526	0.500617	0.585983	0.478412	0.54542	0.524958	0.993399	1.01438	0.571179	0.8623	1.1111	0.538517	AD element
chr19_45491174	A	0.460984	0.597587	0.592873	0.520904	0.420639	0.478828	0.378644	0.639926	0.411175	1.00228	0.909559	0.690163	0.481491	1.02951	0.414893	AD element
chr19_45491174	G	0.457282	0.531427	0.545903	0.462798	0.366566	0.43821	0.342989	0.467561	0.392733	0.926123	0.721004	0.598949	0.709351	1.15839	0.483155	AD element
chr19_45492311	C	0.664234	0.579608	0.568443	0.705646	0.367788	0.336602	0.386632	0.545117	0.386037	1.05348	0.554482	0.515662	0.982525	0.940976	0.649599	AD element
chr19_45492311	T	0.720472	0.620233	0.664608	0.600096	0.506137	0.483835	0.456797	0.667489	0.474528	1.00911	0.794989	0.690397	0.815376	1.17155	0.517647	AD element
chr19_45493061	C	0.517624	0.724259	0.970814	1.04124	0.597296	0.763772	0.57403	0.580807	0.697081	1.44041	0.786677	0.734871	0.624508	0.889077	0.758577	AD element
chr19_45493061	T	0.6074	0.550057	0.621488	0.653334	0.540417	0.762915	0.503278	0.61716	0.574906	1.53197	0.992583	0.73519	0.513351	1.66152	0.384546	AD element
chr19_45493133	G	0.546629	0.541479	0.706054	0.51567	0.440393	0.58493	0.446278	0.510973	0.471023	1.0355	0.718103	0.568512	0.65001	1.28142	0.575531	AD element
chr19_45493133	T	0.499559	0.577581	0.741753	0.659853	0.428058	0.627635	0.422696	0.678157	0.441111	1.09484	0.665838	0.568323	0.564187	0.991842	0.46548	AD element
chr19_45495668	C	0.359258	0.379654	0.482869	0.494922	0.289235	0.424788	0.335933	0.49182	0.367263	0.818669	0.924839	0.497605	1.01841	0.782097	0.300929	AD element
chr19_45495668	G	0.310947	0.419858	1.34986	0.642728	0.768477	0.406518	0.359673	1.10548	0.369524	0.789099	1.26911	0.355862	0.416543	1.07531	0.208753	AD element
chr19_45495682	A	0.576038	0.465102	0.636544	0.545748	0.362282	0.409356	0.371563	0.51811	0.433292	0.981069	0.572211	0.392405	0.336929	0.667303	0.437963	AD element
chr19_45495682	G	0.465159	0.621832	0.811183	0.649035	0.433337	0.503776	0.431683	0.491944	0.42009	0.607452	0.902027	0.418462	0.691686	0.719151	0.36584	AD element
chr19_45496624	G	0.415628	0.485995	0.509676	0.436589	0.399364	0.433323	0.38631	0.418503	0.453479	1.00177	1.05809	0.507154	0.58386	0.898453	0.42297	AD element
chr19_45496624	T	0.481964	0.533219	0.715937	0.573507	0.434738	0.455439	0.375413	0.471358	0.410464	0.84818	0.592213	0.543377	0.415112	1.43358	0.422103	AD element
chr19_45496776	A	0.747101	0.684744	0.429341	0.548531	0.375347	0.367236	0.335268	0.604065	0.303946	0.671165	0.705725	0.337057	0.514549	2.36668	0.350221	AD element
chr19_45496776	G	0.52567	0.79394	0.662873	0.687737	0.366628	0.469436	0.366954	0.589754	0.497853	1.1414	1.08515	0.472826	0.479356	1.05822	0.32011	AD element
chr19_45496996	C	0.678773	0.640519	0.903773	0.817472	0.476674	0.570829	0.400148	0.609658	0.540798	0.843688	1.13155	0.788474	0.448198	1.59005	1.14959	AD element
chr19_45496996	T	0.824974	0.635202	0.656562	0.790867	0.487411	0.646819	0.407342	0.526397	0.527767	1.48689	0.506291	1.1946	1.73834	1.13287	0.50705	AD element
chr19_45497577	C	0.463037	0.537698	0.6112	0.62101	0.325626	0.422024	0.369224	0.48504	0.45385	0.880843	0.510752	0.442711	0.509526	1.62233	0.34157	AD element
chr19_45497577	T	0.392846	0.455293	0.486236	0.427134	0.388426	0.435273	0.320878	0.405986	0.385709	1.39739	0.517337	0.372089	0.363514	2.15155	0.597581	AD element
chr19_45497852	A	0.377898	0.500515	0.477935	0.449212	0.357371	0.443725	0.357885	0.487912	0.407345	1.20847	0.658177	0.581036	0.508643	1.10405	0.324599	AD element
chr19_45497852	G	0.431356	0.522167	0.54808	0.403928	0.364366	0.479675	0.381429	0.452774	0.43483	0.889747	0.425906	0.399274	0.502489	1.0538	0.345003	AD element
chr19_45498506	A	0.581688	0.654137	0.710487	0.654394	0.50075	0.589777	0.551707	0.648558	0.475463	0.944385	0.778531	0.678806	0.484653	1.15563	0.351917	AD element
chr19_45498506	G	0.682937	0.619854	0.713627	0.790521	0.450553	0.5899	0.474288	0.596018	0.643067	1.41461	1.678	1.27493	1.01462	1.10937	0.810606	AD element
chr19_45498622	A	0.417327	0.564194	0.585305	0.569703	0.394371	0.433141	0.439876	0.452594	0.435795	0.774969	0.671593	0.75427	0.521209	1.51474	0.68738	AD element
chr19_45498622	G	0.618225	0.529575	0.67238	0.57842	0.454813	0.534029	0.462357	0.592594	0.489888	1.28276	0.975185	0.687011	0.366265	1.61074	0.600165	AD element
chr19_45499388	C	0.560736	0.540802	0.48442	0.546598	0.404128	0.445612	0.358104	0.526695	0.425375	0.866195	0.747897	0.549291	0.615268	0.936067	0.698835	AD element
chr19_45499388	T	0.512055	0.513483	0.611014	0.435003	0.462744	0.42856	0.3486	0.481188	0.437673	1.01459	0.989615	0.812978	0.498993	1.41934	0.650373	AD element
chr19_45499922	C	0.682149	0.732788	0.64468	0.771422	0.562445	0.728805	0.476836	0.902883	0.566405	1.05496	0.577009	0.673473	1.42323	1.08831	0.432462	AD element
chr19_45499922	T	0.550371	0.642714	1.15811	0.646697	0.730331	0.68787	0.576789	0.80641	0.56074	1.15995	0.944605	1.157	0.905692	1.01918	0.481519	AD element
chr19_45500494	C	0.416038	0.457553	0.528881	0.666292	0.441862	0.553693	0.396807	0.504299	0.541798	0.821483	0.624758	0.817778	0.465845	1.07071	0.441976	AD element
chr19_45500494	T	0.816106	0.435972	0.616657	0.544541	0.336738	0.710699	0.479695	0.574165	0.82527	1.25549	0.634328	0.567505	0.912554	1.12611	0.774492	AD element
chr19_45500712	C	0.488137	0.490224	0.572776	0.543232	0.394851	0.522833	0.411843	0.58031	0.407348	0.822227	0.826354	0.81341	0.989922	1.27705	0.493327	AD element
chr19_45500712	T	0.411484	0.568508	0.519876	0.534487	0.515122	0.45286	0.351884	0.593159	0.689947	0.745046	1.09456	0.687838	0.477694	1.1016	0.604258	AD element
chr19_45502217	A	0.59897	0.718536	0.643357	0.713032	0.549853	0.463069	0.498664	0.589738	0.532487	0.998036	0.667922	0.928707	0.429605	3.09943	0.595945	AD element
chr19_45502217	G	0.51069	0.584043	0.592807	0.556532	0.473818	0.591556	0.403382	0.647724	0.641422	1.04435	0.703655	0.745633	0.398762	0.874165	0.43331	AD element
chr19_45502503	A	0.445678	0.501752	0.807208	0.685534	0.533972	0.529193	0.356022	0.889865	0.484939	1.57747	0.757521	0.561707	0.551073	1.45264	1.49194	AD element
chr19_45502503	C	0.426936	0.515999	0.777585	0.715603	0.464095	0.531381	0.505469	0.562939	0.566533	1.06489	0.696956	0.620662	0.569695	1.16204	0.56829	AD element
chr19_45502808	C	0.447158	0.528534	0.485097	0.460685	0.460702	0.426672	0.344014	0.517269	0.388601	0.739305	0.624005	0.549726	0.74308	1.09171	0.53012	AD element
chr19_45502808	T	0.449259	0.5956	0.50844	0.414308	0.348624	0.433485	0.446006	0.569617	0.309046	1.26092	0.909119	1.02733	0.372712	0.801631	1.57629	AD element
chr19_45504349	C	0.451034	0.577639	0.601608	0.506291	0.386215	0.494987	0.451313	0.48627	0.434123	0.878833	0.62593	0.604163	0.551018	0.953463	0.624525	AD element
chr19_45504349	G	0.422642	0.517204	0.573334	0.534966	0.41164	0.452578	0.342836	0.506147	0.385857	0.888998	0.723606	0.430236	0.363396	1.02077	0.739779	AD element
chr19_45505177	A	1.78792	2.06486	1.98009	2.28974	1.52882	1.83103	1.41381	2.10519	1.45362	2.72857	1.87751	1.88125	1.45974	4.261	1.45396	AD element
chr19_45505177	C	2.75355	1.46339	2.32672	1.4122	1.87442	1.63206	3.13832	2.46775	1.32323	2.87804	2.24369	1.63839	5.02843	2.47878	0.98041	AD element
chr19_45505803	C	0.560614	0.579277	0.649667	0.695395	0.444535	0.479203	0.362652	0.652449	0.485615	0.859448	0.815711	0.595926	0.510237	1.14606	0.640742	AD element
chr19_45505803	G	0.59443	0.54811	0.578129	0.518783	0.419517	0.481744	0.512426	0.617574	0.399055	1.23821	0.824493	0.474179	0.592381	1.47993	0.457482	AD element
chr19_45506772	A	0.469678	0.54735	0.567004	0.29595	0.207991	0.607692	0.378797	0.556284	0.547945	0.863551	0.162617	1.75521	0.372781	6.29408	0.300179	AD element
chr19_45506772	T	1.28758	0.482906	0.950719	0.626283	0.715746	0.333333	0.396304	0.356568	0.629857	1.13142	0.118182	0.909651	0.439425	2.29491	0.457265	AD element
chr19_45507542	A	0.653176	0.764791	0.807255	0.840279	0.618178	0.730245	0.559919	0.791035	0.617545	1.64287	0.802778	0.68929	0.858815	1.29263	1.10409	AD element
chr19_45507542	G	0.633439	0.66483	0.909419	0.759027	0.592374	0.618861	0.567222	0.690736	0.896898	1.33665	1.00489	1.21394	0.547432	2.27479	1.38984	AD element
chr19_45507671	A	0.607993	0.529704	0.692557	0.676413	0.571884	0.534256	0.600528	1.09361	0.513954	1.00815	1.0222	0.739859	0.826135	1.02984	0.722273	AD element
chr19_45507671	G	0.488098	0.575496	0.686124	0.763552	0.518937	0.55269	0.505014	0.609653	0.513058	1.1724	1.03921	0.612064	0.625588	1.34872	0.98918	AD element
chr19_45508272	A	0.363441	0.453065	0.524537	0.492209	0.416007	0.397381	0.406403	0.527623	0.374143	1.08845	0.945893	0.658229	0.291161	1.50137	0.385382	AD element
chr19_45508272	C	0.361283	0.508031	0.462779	0.493608	0.388588	0.530631	0.40507	0.456291	0.351948	0.647184	0.559449	1.44035	1.28411	1.06548	0.729675	AD element
chr19_45508345	C	0.729415	0.610348	0.701979	0.702051	0.550095	0.726338	0.509804	0.773536	0.628813	1.67249	0.865778	0.503615	0.594927	2.22933	1.00408	AD element
chr19_45508345	T	0.845446	0.833838	0.928327	0.770731	0.656562	0.830356	0.649145	0.735285	0.697729	1.0687	1.14172	0.717913	0.682755	0.947115	0.879004	AD element
chr19_45508847	C	0.546786	0.602899	0.584076	0.607018	0.351233	0.501686	0.453229	0.483309	0.450588	0.775869	0.695766	0.777553	0.6405	1.28826	0.51762	AD element
chr19_45508847	G	0.463893	0.490784	0.599347	0.556804	0.426604	0.433023	0.421239	0.471131	0.598877	1.41823	0.555172	0.665134	0.511054	1.16979	0.416327	AD element
chr19_45509024	A	0.580202	0.558509	0.574041	0.503164	0.399119	0.437506	0.366552	0.602651	0.385177	1.44273	0.63413	0.688861	0.428962	0.988912	0.344434	AD element
chr19_45509024	C	0.43913	0.438257	0.4831	0.490916	0.405184	0.40421	0.368987	0.508658	0.399223	1.04993	0.876248	0.503511	0.777802	0.98726	0.794807	AD element
chr19_45511140	A	0.559574	0.666268	0.662222	0.521441	0.459122	0.571037	0.503036	0.554294	0.420177	1.36026	0.714689	0.667549	0.979325	1.35284	0.883708	AD element
chr19_45511140	C	0.575742	0.619381	0.73245	0.474346	0.515139	0.551917	0.439963	0.654854	0.407373	1.11613	0.602836	0.53634	0.809279	1.03567	0.778703	AD element
chr19_45513236	A	0.459759	0.617355	0.705669	0.592182	0.459027	0.365441	0.357541	0.506595	0.348041	0.906602	0.574437	0.471733	0.736337	1.20582	0.825459	AD element
chr19_45513236	G	0.602329	0.634795	0.810335	0.483299	0.426145	0.430038	0.294585	0.608895	0.449724	0.793096	0.805234	1.11925	0.262338	0.645947	0.41716	AD element
chr19_45513417	C	0.488553	0.555324	0.510539	0.502908	0.48064	0.46131	0.33485	0.475215	0.398621	0.86384	0.674411	0.460634	0.616368	1.05378	0.465129	AD element
chr19_45513417	T	0.43903	0.449751	0.450389	0.411861	0.418508	0.49486	0.372378	0.493107	0.357515	0.775806	1.63939	0.612129	1.16389	1.08997	0.533663	AD element
chr19_45514061	A	0.664631	0.607548	0.757059	0.679514	0.490188	0.564795	0.424532	0.701663	0.523478	1.04681	0.560415	1.0135	0.53702	1.47167	0.784864	AD element
chr19_45514061	G	0.580396	0.77283	0.775722	0.677327	0.546503	0.57318	0.486264	0.801203	0.520262	1.03606	0.654641	1.02762	0.575972	1.06181	0.547422	AD element
chr19_45514472	A	0.703543	0.665943	0.845894	0.78009	0.572876	0.574415	0.474394	0.661624	0.515133	0.879938	0.844217	0.583672	0.515993	1.92013	0.591347	AD element
chr19_45514472	G	0.642615	0.596038	0.629442	0.585164	0.473125	0.59634	0.446461	0.622303	0.487543	1.02474	0.579848	0.743142	0.55868	1.12338	0.524504	AD element
chr19_45514701	G	0.510653	0.622895	0.791055	0.563937	0.503732	0.49216	0.401564	0.535129	0.491276	1.09212	0.886337	0.743509	0.599931	1.3001	0.480778	AD element
chr19_45514701	T	0.671312	0.526126	0.851792	0.622285	0.480331	0.478962	0.558834	0.532737	0.459596	0.796074	1.13171	0.474096	0.519518	1.55761	0.605421	AD element
chr19_45516469	A	0.415782	0.489259	0.458837	0.536078	0.323968	0.381708	0.275452	0.416458	0.316788	0.608898	0.565813	0.598084	0.815675	0.785713	0.548638	AD element
chr19_45516469	G	0.483584	0.389625	0.506167	0.466455	0.325093	0.413206	0.340699	0.411423	0.333204	2.0274	0.946597	0.611103	1.03921	1.20977	0.375249	AD element
chr19_45516881	A	0.437465	0.714151	0.610759	0.581715	0.455885	0.432825	0.42298	0.416428	0.468398	0.413084	0.636093	0.434585	0.440852	1.4194	0.340739	AD element
chr19_45516881	G	0.334089	0.714197	0.658354	1.00885	0.491825	0.572242	0.441428	0.51863	0.305341	1.1018	0.719121	0.367273	0.530021	0.564899	1.15024	AD element
chr19_45517497	A	0.443999	0.433406	0.859818	0.487268	0.402367	0.849511	0.43509	0.538769	0.486571	0.975739	0.854124	0.369359	0.493548	1.4545	0.484946	AD element
chr19_45517497	G	0.492492	0.557694	0.62852	0.527919	0.445887	0.655593	0.434227	0.579698	0.388999	3.17423	0.587593	0.558152	0.480747	1.42863	0.521917	AD element
chr19_45522181	A	0.448075	0.639151	0.700803	0.454976	0.587751	0.67847	0.388758	0.65934	0.444104	0.859791	0.457465	0.422059	0.584165	1.33517	0.702921	AD element
chr19_45522181	G	0.465147	0.532084	0.709368	0.680634	0.50473	0.468578	0.353499	0.665281	0.45013	1.03599	0.960185	0.792095	0.558589	1.37983	0.665704	AD element
chr19_45522289	A	0.884713	0.567335	0.770071	0.525146	0.354691	0.605994	0.427941	0.475776	0.503553	0.924715	0.973642	0.830231	0.470888	0.853475	0.54024	AD element
chr19_45522289	G	0.349811	0.595609	0.911299	0.665048	0.383755	0.513313	0.402811	0.56337	0.626855	1.13833	0.596509	0.907554	4.90139	1.13552	0.485334	AD element
chr19_45522732	C	0.408081	0.592393	0.486923	0.592231	0.332766	0.433007	0.327613	0.613165	0.356861	0.82936	0.396043	0.572546	0.706075	2.00133	0.555363	AD element
chr19_45522732	T	0.426105	0.498406	0.47972	0.555509	0.39671	0.412981	0.315233	0.523741	0.323284	0.520227	1.12363	0.590739	0.654091	1.34548	0.351136	AD element
chr19_45523127	G	0.368292	0.569213	0.581451	0.5051	0.470242	0.505228	0.501081	0.636619	0.555713	1.0121	1.20302	1.02924	0.747971	1.80825	0.487924	AD element
chr19_45523127	T	0.535865	0.573775	0.716716	0.542378	0.462552	0.489332	0.412779	0.55106	0.609894	1.16867	0.949391	0.497952	0.698969	1.50993	0.908216	AD element
chr19_45523583	A	0.918381	0.808199	1.19328	0.891981	0.926703	0.876234	0.802636	1.12993	0.865699	1.7784	0.893189	0.694571	0.796573	2.62735	1.15751	AD element
chr19_45523583	G	0.634472	0.885473	1.18428	0.713458	0.715043	0.780174	0.660808	1.08355	0.728291	1.25069	0.69729	0.731394	0.613092	2.27411	0.532048	AD element
chr19_45524679	A	0.89171	0.676099	0.701998	0.71573	0.41979	0.497747	0.368393	0.69253	0.592084	2.66896	5.93596	0.512476	0.400351	0.794732	0.600272	AD element
chr19_45524679	G	0.748211	0.702377	0.724355	0.902368	0.486075	0.777131	0.529317	0.648327	0.775462	1.13383	1.35912	1.46073	0.653918	1.60676	0.702466	AD element
chr19_45529707	A	0.385226	0.453902	0.505229	0.437467	0.412309	0.500701	0.360131	0.459926	0.393795	0.952025	0.602681	0.41222	0.538401	1.44945	0.872067	AD element
chr19_45529707	G	0.584247	0.611309	0.666523	0.383854	0.548345	0.425886	0.422148	0.683099	0.336989	0.902741	0.646779	0.364347	0.551273	1.01168	1.17448	AD element
chr19_45529847	A	0.533183	0.473622	0.594029	0.628623	0.431387	0.479349	0.40937	0.563253	0.513048	1.3348	0.482448	0.474774	0.949733	2.14349	0.293858	AD element
chr19_45529847	G	0.555037	0.91441	0.771155	0.493249	0.518626	0.532462	0.451092	1.2942	0.540038	1.06383	1.00176	0.60644	0.605757	0.965194	0.380385	AD element
chr19_45530006	A	0.605286	0.627325	0.81708	0.628707	0.466749	0.592614	0.463784	0.641206	0.583894	1.11071	0.478089	0.595055	0.519911	1.21219	0.499427	AD element
chr19_45530006	G	0.828286	0.776447	0.972712	0.860129	0.54169	0.680773	0.575146	0.758537	0.536306	1.20159	0.647336	0.596629	0.847197	1.57393	0.731417	AD element
chr19_45530351	C	0.579683	0.66474	0.777894	0.550763	0.485651	0.634571	0.568275	0.550253	0.5168	2.40578	1.41046	1.15748	0.903767	0.87395	0.438489	AD element
chr19_45530351	T	0.543432	0.575397	0.694121	0.632741	0.794592	0.489589	0.494816	0.683497	0.457684	0.878205	0.870485	0.619502	0.696674	1.4442	0.542933	AD element
chr19_45532009	G	0.561655	0.587872	0.521249	0.45933	0.366241	0.474198	0.38358	0.612234	0.355116	1.04349	0.84455	0.731553	0.666964	1.09576	0.528698	AD element
chr19_45532009	T	0.525875	0.520218	0.492132	0.491386	0.364419	0.383767	0.364472	0.50468	0.398373	0.764491	0.745232	0.56403	0.513545	1.29499	0.365233	AD element
chr19_45534041	C	0.764288	0.712142	0.716306	0.521623	0.591219	0.580847	0.477613	0.95953	0.54757	1.25023	1.06587	0.4828	1.72056	1.35287	0.924813	AD element
chr19_45534041	T	0.696645	0.719338	0.901469	0.63967	0.549159	0.596655	0.484886	0.834534	0.832531	1.00951	0.885979	0.79211	0.446778	1.20987	0.615498	AD element
chr19_45534994	C	0.565197	0.54836	0.688152	0.611735	0.554719	0.574142	0.473685	0.746554	0.475706	0.780707	0.51387	1.07214	0.711022	1.01306	0.731293	AD element
chr19_45534994	T	0.59489	0.453548	0.696114	0.599666	0.432164	0.531351	0.402372	0.717605	0.426327	0.696338	1.24705	0.769184	0.572139	1.57508	0.555545	AD element
chr19_45541782	A	0.624337	0.760894	0.793073	0.538889	0.539898	0.636609	0.516524	0.739261	0.500567	1.38437	0.945623	1.31311	1.00177	1.65776	0.997673	AD element
chr19_45541782	G	0.640831	0.732099	0.692738	0.684124	0.599211	0.734184	0.479013	0.709259	0.596298	1.82607	1.20664	1.57657	1.09203	2.13585	1.07	AD element
chr19_45542471	C	0.767494	0.69792	0.971797	0.803627	0.719674	0.722416	0.499698	0.896158	0.67069	1.19787	0.831602	1.18296	0.780106	2.00268	0.576568	AD element
chr19_45542471	T	0.589378	0.796548	0.971232	0.771955	0.707162	0.788682	0.697109	0.836121	0.629037	1.0762	1.39477	1.50829	0.936751	1.32758	1.24975	AD element
chr19_45543755	A	0.604782	0.954963	0.91326	0.628224	0.662163	0.731908	0.690593	0.78969	0.644204	0.690346	0.599299	0.792686	1.11672	1.2349	0.477879	AD element
chr19_45543755	G	0.768018	1.07549	1.02876	0.811395	0.710688	0.742099	0.587729	1.05585	0.670706	1.08946	0.807174	0.724807	0.753819	1.09782	0.681761	AD element
chr19_45544351	C	0.428116	0.474888	0.517645	0.563151	0.297342	0.472431	0.499579	0.608287	0.380394	0.53038	0.768274	0.252246	0.362107	0.867293	1.00182	AD element
chr19_45544351	T	0.63625	0.314004	0.542572	0.362615	0.379525	0.373179	0.228501	0.585384	0.279099	0.6302	0.761253	0.275834	0.440476	1.2076	0.203542	AD element
chr19_45549135	A	0.527283	0.522903	0.557468	0.543527	0.366675	0.409875	0.446356	0.431813	0.425039	0.723481	0.762099	1.18111	0.769618	1.02311	0.554763	AD element
chr19_45549135	G	0.470755	0.639043	0.745409	0.419264	0.349275	0.444056	0.384822	0.490315	0.444938	0.508532	0.860998	0.546474	0.749776	1.80626	0.575083	AD element
chr19_45552587	C	0.516482	0.612439	0.560599	0.544877	0.415634	0.711523	0.324464	0.547857	0.35648	1.80529	0.724463	0.759674	0.273233	0.809541	1.14826	AD element
chr19_45552587	T	0.452424	0.576126	0.57611	0.571413	0.40291	0.442754	0.302783	0.441482	0.361176	0.929365	0.5991	0.728242	0.525175	4.09108	0.449509	AD element
chr19_45554058	G	0.448478	0.603004	0.660504	0.505447	0.434637	0.464967	0.550883	0.634134	0.47135	1.17871	0.832667	0.518548	0.782673	1.10567	0.485127	AD element
chr19_45554058	T	0.545973	0.450582	0.588502	0.554733	0.392239	0.442052	0.441314	0.471704	0.39336	0.830561	0.704684	0.608303	0.791179	1.26248	0.421297	AD element
chr19_45557302	A	0.458029	0.568544	0.56036	0.638807	0.474808	0.461263	0.520684	0.570411	0.451044	0.93898	0.699935	0.515413	0.611164	0.889218	0.673505	AD element
chr19_45557302	G	0.422044	0.793336	0.650699	0.576898	0.412987	0.5193	0.42489	0.555532	0.523344	0.956567	0.9738	0.777515	1.87932	1.24702	0.6697	AD element
chr19_45559799	C	0.627898	0.407197	0.504626	0.528346	0.576623	0.792068	0.40365	0.671559	0.456629	1.53181	0.662548	0.648802	0.733154	0.835001	0.340855	AD element
chr19_45559799	T	0.30558	0.564822	0.587656	0.578832	0.328265	0.542812	0.383927	0.492187	0.411993	0.577965	0.767905	0.804054	0.442153	1.58892	0.266938	AD element
chr19_45574113	T	0.487876	0.694335	0.753028	0.443495	0.507854	0.442734	0.450296	0.48573	0.360766	1.58626	0.508759	0.272461	0.237383	0.784838	0.40288	AD element
chr19_45580372	C	0.182209	0.723813	0.927017	0.316109	0.49772	0.370252	0.210327	0.410319	0.33769	0.457814	0.953212	1.98278	0.845431	0.542602	0.364263	AD element
chr19_45580372	T	0.567323	0.578458	0.462886	0.554409	0.303209	0.416692	0.271168	0.720743	0.325824	0.808127	0.599627	0.933288	0.937398	1.03677	0.418666	AD element
chr19_45581076	A	0.420563	0.600748	0.632241	0.554436	0.457099	0.547902	0.497528	0.805108	0.490215	2.4187	0.829836	0.477876	0.322098	1.37329	0.85052	AD element
chr19_45581076	G	0.454496	0.706994	0.721536	0.631432	0.520264	0.533946	0.426661	0.620227	0.506361	1.28985	0.707103	0.55356	0.465125	1.84678	0.808433	AD element
chr19_45582402	C	0.699392	1.05453	1.72781	1.20849	0.892695	0.865436	0.698313	1.09442	0.634503	1.31299	0.45745	0.860296	0.399404	3.51548	0.58492	AD element
chr19_45582402	G	1.03614	0.717135	0.894254	0.740574	0.875433	0.745412	0.792904	1.24809	0.59281	0.506403	0.629515	0.785743	1.30732	1.64538	0.849431	AD element
chr19_45584692	C	0.786564	0.929637	0.870447	1.12006	0.73944	0.668935	0.470747	0.867301	0.612246	1.85505	0.920492	1.08297	1.27459	1.63294	1.59119	AD element
chr19_45584692	T	0.825703	0.76254	0.736245	0.814332	0.601041	0.824026	0.567961	0.769405	0.655885	1.45759	0.958492	1.00313	0.826078	1.00086	1.06782	AD element
chr19_45586498	C	0.408215	0.67769	0.542822	0.421894	0.430876	0.45433	0.485411	0.602929	0.39099	1.08773	0.568367	0.72826	0.444852	0.989465	0.467891	AD element
chr19_45586498	G	0.467215	0.550329	0.616162	0.511187	0.396389	0.511763	0.391712	0.526429	0.482235	1.1103	0.931096	0.954238	0.601302	1.01752	0.442443	AD element
chr19_45587046	C	0.631432	0.553911	0.509759	0.528417	0.379484	0.515277	0.354303	0.569842	0.363753	1.03114	0.487955	0.669974	0.38708	0.896408	0.61638	AD element
chr19_45587046	G	0.435056	0.424963	0.586983	0.513642	0.361959	0.371927	0.382819	0.646648	0.351147	0.960744	0.782426	0.760262	0.65436	1.05686	0.850116	AD element
chr19_45587406	C	0.596152	0.654808	0.666521	0.588037	0.476792	0.595048	0.371323	0.698314	0.394802	1.68115	1.00746	0.852903	0.713482	1.09719	0.806222	AD element
chr19_45587406	T	0.399582	0.563531	0.599028	0.750765	0.373463	0.452481	0.396633	0.577285	0.519401	1.30809	0.958689	0.585106	0.469143	0.736958	0.284462	AD element
chr19_45588045	C	0.733191	0.758562	0.866787	0.775194	0.641938	0.765173	0.571016	0.852294	0.59502	1.53993	0.745954	0.632992	0.827167	1.57681	0.626246	AD element
chr19_45588045	T	0.610434	0.667565	0.824822	0.741103	0.613668	0.754917	0.562206	0.95129	0.667046	1.18164	1.87758	1.09122	0.868312	1.24063	0.632128	AD element
chr19_45590124	A	0.667458	0.815892	0.985875	0.609235	0.633202	0.693063	0.600724	0.793604	0.638344	1.35427	1.03651	0.672587	0.711381	1.27188	0.748751	AD element
chr19_45590124	G	0.517047	0.58517	0.697605	0.56902	0.505765	0.51709	0.464184	0.620638	0.563524	1.16789	0.737664	0.914034	0.60343	1.10045	0.726621	AD element
chr19_45591084	C	0.75508	0.523511	0.491304	0.650955	0.356127	0.382011	0.443167	0.547657	0.383736	0.506636	0.403843	1.31891	0.279875	1.15077	0.746691	AD element
chr19_45591084	T	0.382323	0.454267	0.677072	0.5047	0.324055	0.37743	0.333241	0.417999	0.408141	0.753575	0.54215	0.292758	0.361541	0.756442	0.235541	AD element
chr19_45591859	A	0.484677	0.505391	0.676768	0.386716	0.503614	0.650816	0.362663	0.733795	0.501952	0.98086	1.46342	0.551962	0.686955	1.01544	0.377471	AD element
chr19_45591859	G	0.507129	0.86222	0.738683	0.535953	0.461146	0.534827	0.440198	0.5288	0.430958	1.12774	0.671854	0.738532	0.739096	1.06407	0.432242	AD element
chr19_45591983	A	0.553904	0.596611	0.615596	0.457921	0.476687	0.623602	0.478881	0.610026	0.371556	1.14517	0.552796	0.926822	0.464522	0.975917	0.641756	AD element
chr19_45591983	T	0.404301	0.52363	0.648233	0.518062	0.422338	0.48832	0.379052	0.489941	0.395533	0.74256	0.812224	0.732886	0.434801	0.891685	0.496819	AD element
chr19_45592238	C	0.478482	0.536041	0.658388	0.689737	0.494269	0.452199	0.396637	0.464459	0.449299	0.908371	1.06861	1.02328	0.447707	0.718937	0.324705	AD element
chr19_45592238	T	0.554923	0.483719	0.46115	0.559867	0.467432	0.535981	0.350425	0.580804	0.5128	0.911149	0.947293	0.464766	0.934293	0.924203	0.464982	AD element
chr19_45592475	C	0.448498	0.559553	0.641711	0.470147	0.435756	0.514082	0.427582	0.555659	0.388072	1.15134	0.669221	0.809557	0.66698	1.01907	0.627186	AD element
chr19_45592475	T	0.466006	0.60548	0.636425	0.6046	0.435666	0.468377	0.412339	0.637492	0.483551	1.27877	0.685861	1.17728	0.837572	1.43114	0.632393	AD element
chr19_45601601	C	0.57153	0.68472	0.652379	0.536978	0.544701	0.6203	0.443638	0.724282	0.531034	1.13401	0.884464	0.66097	0.95341	1.48863	0.724448	AD element
chr19_45601601	G	0.549314	0.627322	0.645204	0.675184	0.57969	0.526045	0.581697	0.692283	0.504714	1.4229	1.18028	0.808706	0.726551	1.0821	0.636064	AD element
chr19_45605308	C	0.546836	0.644283	0.691312	0.522384	0.508515	0.633125	0.488481	0.623542	0.493398	1.0548	0.782181	0.727553	0.655613	1.95263	0.768647	AD element
chr19_45605308	T	0.672159	0.65695	0.667471	0.689447	0.514584	0.631895	0.563219	0.752082	0.482108	1.02967	1.10872	0.633048	0.67647	1.20494	0.557923	AD element
chr19_45606125	C	0.708355	0.620762	0.818344	0.700958	0.620744	0.672192	0.529372	0.718627	0.587791	1.13072	1.04883	0.770043	0.879757	1.16686	0.691985	AD element
chr19_45606125	T	0.699489	0.695431	0.807578	0.634704	0.586553	0.571586	0.564382	0.772867	0.587261	1.66576	0.834177	0.704653	0.597946	1.37726	0.677061	AD element
chr19_45608832	C	0.477835	0.595127	0.767237	0.680331	0.5223	0.587746	0.521586	0.746191	0.578276	1.40742	0.729605	0.648551	0.457695	1.43866	0.818533	AD element
chr19_45608832	G	0.388149	0.499684	0.501497	0.647776	0.319853	0.511094	0.372242	0.608651	0.423297	0.908264	0.752785	0.453881	0.469729	1.0268	0.3527	AD element
chr19_45609512	G	0.656755	0.531564	0.64994	0.529668	0.522829	0.484816	0.41941	0.527808	0.468723	0.993658	0.669564	0.656809	0.993291	1.96118	0.882179	AD element
chr19_45609512	T	0.437909	0.654544	0.687017	0.563651	0.542962	0.575372	0.436161	0.55704	0.50619	0.824411	0.606077	0.497795	0.536709	1.20502	0.451586	AD element
chr19_45612226	C	0.543201	0.545495	0.715891	0.614836	0.455953	0.519974	0.394957	0.578821	0.449957	1.09197	0.750541	0.814187	0.570728	1.0933	0.835038	AD element
chr19_45612226	T	0.538116	0.575501	0.708195	0.511917	0.428437	0.432641	0.443215	0.572451	0.430341	0.916596	0.898988	0.766948	0.629968	1.04999	0.594107	AD element
chr19_45612862	A	0.528109	0.655485	0.721456	0.60921	0.478552	0.589195	0.441515	0.596427	0.556643	1.37496	0.987631	0.788282	0.611969	1.35678	0.867717	AD element
chr19_45612862	G	0.621718	0.688043	0.809623	0.633739	0.46637	0.567393	0.449958	0.822219	0.519065	1.14184	0.854711	0.643832	0.549721	1.5186	0.728097	AD element
chr19_45614601	C	0.550053	0.632858	0.746819	0.591906	0.58946	0.563177	0.384672	0.595946	0.482658	0.785995	1.23105	0.717548	0.663364	1.40295	0.541111	AD element
chr19_45614601	T	0.573106	0.619921	0.699241	0.684463	0.493307	0.57527	0.501732	0.715158	0.526949	1.04404	0.701169	1.01839	0.671265	1.39755	0.525988	AD element
chr19_45618959	A	0.499247	0.631983	0.787827	0.653286	0.404091	0.423385	0.826922	0.521931	0.362354	0.777512	0.743715	0.364266	0.57144	1.17554	0.32903	AD element
chr19_45618959	G	0.551058	0.612288	0.723364	0.650707	0.410723	0.574449	0.415519	0.55105	0.442945	1.31078	0.604928	0.421783	0.407468	1.27081	0.431944	AD element
chr19_45619400	A	0.471015	0.56936	0.679903	0.547016	0.462931	0.580969	0.384222	0.682664	0.436487	1.01079	0.857777	0.641355	0.858721	0.949621	0.880176	AD element
chr19_45619400	G	0.556763	0.597948	0.616449	0.591128	0.444585	0.540186	0.396572	0.611848	0.653868	1.26498	0.916294	0.527919	0.497679	0.900406	0.559968	AD element
chr19_45622320	C	0.36827	0.575002	0.543836	0.514945	0.42526	0.434204	0.36561	0.481218	0.550976	0.882947	0.652958	0.649717	0.621545	1.00234	0.532287	AD element
chr19_45622320	T	0.439703	0.485595	0.786434	0.466618	0.396569	0.488679	0.434352	0.588229	0.50454	1.0228	0.772289	0.591414	0.511807	0.87498	0.48013	AD element
chr19_45623467	A	0.45106	0.569009	0.523641	0.526714	0.539697	0.503406	0.495273	0.516442	0.417083	0.77693	0.652041	0.413873	0.43301	0.90337	0.42523	AD element
chr19_45623467	G	0.524723	0.516874	0.608496	0.553553	0.426374	0.444603	0.370308	0.501734	0.436545	1.026	0.776894	0.592059	0.542058	1.6084	0.907012	AD element
chr19_45627235	C	0.554786	0.501355	0.790588	0.519076	0.423343	0.514102	0.407182	0.59758	0.436719	0.886787	0.844152	0.460224	0.485323	0.955413	0.596412	AD element
chr19_45627235	T	0.419743	0.442992	0.583816	0.493244	0.436361	0.427494	0.390569	0.527513	0.367537	1.04848	0.67043	0.576148	0.469466	1.15548	0.53014	AD element
chr19_45628566	C	0.501615	0.478671	0.589762	0.502081	0.418912	0.397196	0.417816	0.508125	0.452897	0.855475	0.617344	0.477325	0.465912	1.26512	0.401493	AD element
chr19_45628566	T	0.470137	0.636653	0.499606	0.549299	0.479798	0.506339	0.332451	0.474028	0.413812	0.965013	0.426354	1.47515	0.777114	1.08199	0.363403	AD element
chr19_45629104	A	0.462306	0.561097	0.697423	0.500573	0.517555	0.489272	0.388273	0.639277	0.561753	1.05403	1.20199	0.575634	0.515289	1.28917	0.536886	AD element
chr19_45629104	G	0.455055	0.455967	0.834124	0.57178	0.535268	0.572097	0.452684	0.615462	0.508958	1.33714	0.635085	0.564026	0.953052	1.33687	0.589901	AD element
chr19_45629149	G	0.60315	0.651585	0.691942	0.528812	0.517533	0.573096	0.499166	0.757615	0.598047	1.19643	0.748513	0.844427	0.703759	1.42934	0.624658	AD element
chr19_45629149	T	0.620388	0.60414	0.683818	0.615462	0.500469	0.617248	0.431336	0.667063	0.533227	1.23498	0.709544	1.44728	0.758544	1.5954	0.770325	AD element
chr19_45631157	C	0.496615	0.452572	0.526352	0.558998	0.403574	0.396401	0.337859	0.396324	0.318443	0.964592	0.93806	0.488155	0.650665	1.26271	0.557087	AD element
chr19_45631157	T	0.480105	0.533655	0.580319	0.424179	0.34132	0.394154	0.326086	0.48184	0.384964	1.02338	0.520073	0.648018	0.712311	0.854007	0.499769	AD element
chr19_45631816	A	0.676571	0.68555	0.804253	0.645993	0.596222	0.684171	0.627091	0.799975	0.667703	2.6284	1.12028	0.944856	1.18143	1.75313	0.958897	AD element
chr19_45631816	G	0.624232	0.545996	0.63997	0.715654	0.463469	0.614178	0.586179	0.664318	0.471722	0.744749	0.678908	1.10857	0.497883	0.982283	0.513461	AD element
chr19_45633686	A	0.713809	0.898818	0.985024	0.758187	0.625837	0.707233	0.582725	0.792446	0.683218	1.19575	0.943625	0.854635	0.820146	1.42302	0.933683	AD element
chr19_45633686	G	0.641063	0.647232	0.896526	0.728207	0.626073	0.661539	0.56838	0.696904	0.58377	1.15526	1.02689	1.06644	1.04384	1.47708	1.27732	AD element
chr19_45634682	C	0.518217	0.566903	0.647618	0.515934	0.452106	0.519059	0.424367	0.501554	0.595002	0.960732	0.515051	0.748633	0.524076	1.84192	0.567611	AD element
chr19_45634682	G	0.466081	0.540909	0.539943	0.548452	0.392721	0.498293	0.404634	0.538554	0.542032	0.90636	0.605059	0.494131	0.595082	1.00865	0.525149	AD element
chr19_45634854	A	0.529351	0.457438	0.910664	0.755174	0.406161	0.481193	0.342007	0.525839	0.389543	0.912091	1.20384	0.668114	0.710925	1.02681	0.56503	AD element
chr19_45634854	G	0.742354	0.394061	0.568744	0.556015	0.366604	0.40155	0.406685	0.590279	0.420635	0.689569	0.620935	0.562969	0.549803	1.37238	0.344325	AD element
chr19_45636201	C	0.478842	0.380114	0.555404	0.45579	0.338188	0.343311	0.370708	0.558295	0.550177	0.804884	0.626135	0.741669	0.568478	1.0265	0.343487	AD element
chr19_45636201	T	0.552954	0.539685	0.533358	0.504109	0.396172	0.408878	0.459623	0.553542	0.446977	0.763327	0.610497	0.882809	0.772952	1.20478	0.419823	AD element
chr19_45636319	A	0.530109	0.491582	0.652677	0.54307	0.358861	0.470442	0.339678	0.54646	0.529133	0.901884	0.873807	0.693565	0.522004	0.849847	0.968192	AD element
chr19_45636319	C	0.475494	0.582137	0.537391	0.468119	0.361945	0.42332	0.35204	0.513917	0.387527	1.32831	0.760646	0.685421	0.701137	1.17186	0.75514	AD element
chr19_45638245	C	0.538197	0.636671	0.689331	0.61176	0.391842	0.486061	0.31924	0.651719	0.476415	1.49825	0.993439	0.355611	0.629167	1.3598	1.2933	AD element
chr19_45638245	T	0.550179	0.55567	0.666141	0.569192	0.448391	0.426487	0.382124	0.556969	0.47202	0.909133	1.61051	0.43019	0.564313	1.5051	0.400908	AD element
chr19_45638832	C	0.687543	0.897355	1.15885	0.860211	0.670525	0.793036	0.64486	0.947335	0.903018	1.48349	0.949183	0.646632	0.907399	1.75194	0.688568	AD element
chr19_45638832	G	0.85605	0.899105	0.91818	0.920519	0.723858	0.774455	0.73106	0.814264	0.708454	1.19045	0.708409	1.1744	1.0866	1.35321	0.580112	AD element
chr19_45639716	A	0.530308	0.536814	0.599763	0.50049	0.386378	0.44609	0.349692	0.482924	0.446167	0.803867	0.646512	0.750229	0.366434	0.902362	0.265224	AD element
chr19_45639716	G	0.650868	0.439917	0.590215	0.509287	0.366354	0.610581	0.777829	0.515457	0.417105	1.25399	0.452478	1.04256	0.3218	1.08181	0.337458	AD element
chr19_45640124	A	0.506391	0.510907	0.565719	0.514744	0.397074	0.492058	0.384719	0.501345	0.424025	1.11932	0.695376	0.812295	0.702034	1.55361	0.5724	AD element
chr19_45640124	G	0.537893	0.570063	0.578198	0.55893	0.435566	0.490622	0.35925	0.504253	0.441386	1.03435	0.569218	0.419314	0.799838	1.15866	0.459781	AD element
chr19_45640765	C	0.982008	0.888499	0.702566	0.673972	0.658566	0.66506	0.680637	1.00309	0.645191	1.51076	0.640161	0.493227	0.458905	1.07548	0.891734	AD element
chr19_45640765	G	0.60407	0.853435	0.991104	0.72861	0.580956	0.694113	0.447351	0.692133	0.493165	0.792445	0.410594	0.822188	0.521788	0.978616	0.380911	AD element
chr19_45641106	A	0.361229	0.575303	0.637074	0.555311	0.528668	0.361706	0.41867	0.495582	0.568631	0.89718	0.599148	0.992916	0.216667	1.18169	0.719108	AD element
chr19_45641106	C	0.284763	0.518491	0.420132	0.559876	0.420288	0.555822	0.324854	0.38521	0.46918	0.949182	0.39087	0.491766	0.427297	1.14776	0.241152	AD element
chr19_45642044	A	0.522614	0.877859	0.763827	0.620126	0.468647	0.559297	0.375501	0.674808	0.476516	1.25683	0.631079	0.629231	0.609452	0.80439	0.516065	AD element
chr19_45642044	G	0.691731	0.680067	0.682201	0.668923	0.478115	0.624039	0.35637	0.716038	0.482079	1.65414	0.940556	1.15361	0.589348	1.28894	0.38	AD element
chr19_45642545	C	0.49108	0.546369	0.698453	0.6124	0.371622	0.529898	0.389082	0.554656	0.453164	0.968706	0.649487	0.685282	0.553846	1.16154	1.07767	AD element
chr19_45642545	G	0.433356	0.487045	0.583026	0.565752	0.422555	0.438501	0.45451	0.638341	0.429533	0.888766	0.536867	0.544846	0.817684	1.2891	0.471052	AD element
chr19_45643890	C	0.348895	0.48463	0.623815	0.447273	0.419825	0.495626	0.427662	0.712077	0.5291	1.20863	1.08868	0.431569	1.20619	1.32292	0.512284	AD element
chr19_45643890	T	0.362573	0.441901	0.648386	0.508729	0.432643	0.405342	0.373427	0.508442	0.411919	0.973675	0.511335	0.389743	0.350183	0.917241	0.663827	AD element
chr19_45644354	A	0.542339	0.643918	0.783661	0.658867	0.455448	0.520874	0.467092	0.761308	0.459979	0.744647	0.504026	0.565599	0.547048	1.40648	0.531925	AD element
chr19_45644354	T	0.585059	0.673576	0.766368	0.537678	0.437712	0.488962	0.497666	0.629305	0.501549	1.44806	1.00746	0.95971	1.15927	1.11934	0.590015	AD element
chr19_45646261	A	0.709454	0.871626	0.660305	0.64397	0.413377	0.911096	0.725655	0.758541	0.773969	1.04472	0.485075	1.10134	0.590854	0.779404	0.542346	AD element
chr19_45646261	T	0.62263	0.611455	0.722988	0.593323	0.417282	0.662727	0.599501	0.858022	0.414219	0.914052	1.3771	1.51217	0.333017	1.5887	0.513213	AD element
chr19_45650099	G	0.327023	0.692866	0.724328	0.483206	0.569253	0.440201	0.44665	0.572717	0.420146	1.09821	0.615204	1.21187	0.749317	0.943109	1.03555	AD element
chr19_45650099	T	0.998377	0.462038	0.456882	0.295549	0.386242	0.523021	0.295399	0.420726	0.308269	0.423456	0.500422	0.357143	0.26682	0.76048	0.270871	AD element
chr19_45650386	C	0.693763	0.696246	0.912781	0.748892	0.65748	0.593182	0.47627	0.572895	0.528194	1.04529	0.856075	0.471624	0.614622	1.16559	0.62291	AD element
chr19_45650386	T	0.547861	0.70232	0.673653	0.490356	0.568734	0.507244	0.47398	0.62404	0.548541	0.72534	1.69662	0.503632	1.10234	1.35618	1.16287	AD element
chr19_45651237	A	0.755294	0.415531	0.451258	0.604095	0.394953	0.416486	0.31757	0.544647	0.481145	0.979415	0.618873	0.461555	0.563022	1.19336	0.286417	AD element
chr19_45651237	G	0.359156	1.03239	0.537706	0.630386	0.346793	0.358206	0.285112	0.598877	0.547987	1.83167	0.704098	2.20264	2.2635	1.54258	0.444873	AD element
chr19_45652079	C	0.51898	0.55306	0.646659	0.580424	0.396808	0.457376	0.388778	0.523843	0.415388	0.721372	0.572432	0.537183	0.494741	1.20119	0.448644	AD element
chr19_45652079	T	0.561441	0.5567	0.644911	0.572603	0.495066	0.475195	0.416783	0.612129	0.482447	1.03068	1.15474	0.542106	1.03238	0.971281	0.714906	AD element
chr19_45655333	C	0.108604	0.514837	1.15743	0.584142	0.668516	1.42595	0.576923	0.748626	0.367318	3.56815	2.80794	0.588652	1.24052	0.74896	0.636661	AD element
chr19_45655333	T	1.45154	0.866246	1.24983	0.961892	0.589852	0.421433	0.281952	1.39054	1.15394	0.734119	1.64683	1.3913	1.29652	0.95586	0.32856	AD element
chr19_45657486	C	0.554225	0.561498	0.697347	0.473824	0.397959	0.450219	0.412459	0.530739	0.483817	1.57443	0.819599	0.394247	0.60277	0.719187	0.566761	AD element
chr19_45657486	T	0.405534	0.504315	0.599255	0.730388	0.383578	0.434666	0.355837	0.560523	0.431554	1.01785	0.605456	0.326823	0.30827	0.85151	0.354273	AD element
chr19_45659606	A	1.75627	1.06065	1.32007	1.52876	1.15479	1.10775	0.952574	1.48827	1.05545	2.38086	1.2231	1.16688	1.51374	2.08031	0.830864	AD element
chr19_45659606	G	1.018	1.24569	1.2513	1.04058	0.986752	1.34608	0.957004	1.19222	0.88252	1.57766	1.07493	0.864973	0.943858	1.90098	1.08057	AD element
chr19_45660136	A	0.613779	0.635024	0.814039	0.626718	0.495182	0.519853	0.509772	0.657478	0.554732	1.13255	1.51368	0.910634	0.619025	1.24512	0.464069	AD element
chr19_45660136	C	0.605115	1.21254	0.654377	0.633691	0.368721	0.631441	0.482783	0.758057	0.539352	0.91221	0.804637	0.552325	0.824817	1.27718	0.518582	AD element
chr19_45660639	C	0.425726	0.543897	0.567131	0.544746	0.418973	0.441601	0.368747	0.573373	0.417842	0.88836	0.650891	0.504809	0.733225	1.51303	0.642645	AD element
chr19_45660639	T	0.521964	0.589839	0.729015	0.555283	0.438087	0.623126	0.437388	0.574317	0.495202	1.11192	0.882792	0.991225	0.601635	1.29177	0.957164	AD element
chr19_45668327	C	1.35375	1.03056	1.60934	0.819859	0.725739	0.91417	0.890246	1.27669	0.646517	1.59355	1.14546	0.688191	1.4681	2.88137	0.676328	AD element
chr19_45668327	T	0.582906	0.885914	0.904803	0.784884	0.576858	0.663643	0.643905	0.72254	0.761704	0.997505	1.212	0.466226	0.646027	1.37775	0.660015	AD element
chr19_45672478	A	0.483643	0.577994	0.585283	0.505015	0.441457	0.406028	0.382767	0.53758	0.397033	1.25808	0.470603	0.789705	0.446495	1.11565	0.672132	AD element
chr19_45672478	G	0.516975	0.537503	0.7165	0.529539	0.457135	0.479649	0.394255	0.525997	0.427355	1.0485	0.737345	0.729262	0.603697	0.890538	0.488067	AD element
chr19_45673122	A	0.644947	0.705207	0.683137	0.530858	0.553566	0.669902	0.472495	0.727222	0.593446	1.05109	0.698769	0.428214	0.868557	1.09862	0.491935	AD element
chr19_45673122	G	0.674535	0.719519	0.741995	0.631057	0.62182	0.670639	0.508145	0.769388	0.55103	1.01413	0.700613	0.674327	0.607624	1.61013	0.810057	AD element
chr19_45673701	A	0.820126	0.599778	0.90621	0.627087	0.656909	0.965941	0.506902	0.713388	0.657785	0.981455	0.480234	0.742231	0.518512	1.16315	0.358437	AD element
chr19_45673701	G	1.03532	0.771283	0.833	0.490229	0.627626	0.406171	0.395645	0.705478	0.791344	1.42559	0.508159	1.13908	0.765931	1.61994	0.830516	AD element
chr19_45675180	A	0.626668	0.5891	0.754353	0.633718	0.42731	0.600668	0.45781	0.64645	0.581754	0.955336	0.775342	1.0736	0.937616	0.950463	0.498792	AD element
chr19_45675180	G	0.65327	0.556255	0.743825	0.726432	0.515838	0.666329	0.58581	0.765598	0.543507	1.53496	0.634949	0.961207	0.611917	0.955344	0.628361	AD element
chr19_45675873	C	0.536884	0.536341	0.538274	0.538663	0.406001	0.456735	0.369283	0.595981	0.390584	1.08828	1.00656	1.11229	0.93503	1.2603	0.54854	AD element
chr19_45675873	T	0.431615	0.520605	0.592664	0.468575	0.398016	0.463141	0.352576	0.568004	0.479819	0.872748	0.740505	0.456686	0.354323	1.20782	0.653409	AD element
chr19_45685068	C	0.519471	0.549304	0.725223	0.588407	0.563669	0.547564	0.488818	0.625479	0.560873	0.704239	0.564152	0.685884	0.71134	1.11475	0.55076	AD element
chr19_45685068	T	0.462784	0.622591	0.706404	0.579692	0.52724	0.657982	0.42604	0.635851	0.443944	1.07672	1.60268	0.935599	0.493925	1.47996	0.531773	AD element
chr19_45689892	C	0.493981	0.573472	0.65448	0.585841	0.417622	0.425926	0.321721	0.493087	0.441745	0.758983	1.17377	1.17422	0.724772	1.19933	0.633606	AD element
chr19_45689892	T	0.48028	0.512782	0.483933	0.529253	0.377695	0.407171	0.388094	0.460004	0.408105	0.763511	0.573998	0.585914	0.621679	2.60031	0.627855	AD element
chr19_45689976	A	0.643578	0.687511	0.62389	0.794876	0.565269	0.50418	0.454093	0.574976	0.447159	0.932381	0.755634	0.86228	0.662819	1.3431	0.778672	AD element
chr19_45689976	T	0.624753	0.652344	0.599903	0.579407	0.473705	0.513852	0.465819	0.607641	0.4696	0.888616	0.712802	1.04034	0.561553	1.66674	0.691457	AD element
chr19_45689977	A	0.685689	0.551517	0.734273	0.559387	0.504537	0.627217	0.444946	0.658422	0.560756	0.969914	0.665425	0.907723	0.471514	1.80464	0.703747	AD element
chr19_45689977	C	0.546534	0.633076	0.662053	0.606441	0.46304	0.463592	0.450568	0.622217	0.430343	1.13963	1.01277	1.23285	0.60745	1.34511	0.522046	AD element
chr19_45690545	C	0.73539	0.716785	1.59463	0.981764	0.73057	0.702145	0.485761	1.19535	0.833539	0.775061	0.735922	0.597247	0.659061	8.94697	0.470933	AD element
chr19_45690545	T	1.30769	1.54423	0.764664	1.05693	0.713599	0.627235	0.670868	0.705499	0.874408	3.42972	0.53286	0.578241	0.414978	0.774221	0.315417	AD element
chr19_45690775	A	0.488981	0.556721	0.592631	0.523678	0.421487	0.514066	0.335769	0.51824	0.412658	0.899716	0.846733	0.523467	0.745353	1.5045	0.492537	AD element
chr19_45690775	G	0.515334	0.522787	0.58734	0.467287	0.39336	0.416538	0.388394	0.513208	0.406431	0.984075	1.58648	0.701477	0.451332	0.929584	0.461769	AD element
chr19_45690889	C	0.644703	0.799599	0.875135	0.70824	0.607222	0.618315	0.714227	0.773271	0.581117	1.27117	1.40777	1.03342	0.878392	1.75714	0.719225	AD element
chr19_45690889	T	0.886929	0.831953	0.953022	0.739263	0.717119	0.65992	0.649513	0.863017	0.61776	1.3527	0.655071	0.645718	1.03375	1.94577	0.595417	AD element
chr19_45691126	A	0.514919	0.525269	0.599772	0.533401	0.450634	0.477811	0.439807	0.518721	0.446797	1.13504	0.908624	0.744794	0.602251	1.13162	0.450788	AD element
chr19_45691126	T	0.44758	0.571652	0.672732	0.521824	0.381844	0.496211	0.405923	0.586368	0.49666	1.17517	0.837189	0.923573	1.07807	1.0539	0.866877	AD element
chr19_45691279	C	0.556559	0.467909	0.612198	0.41355	0.444242	0.482127	0.435048	0.492701	0.339936	1.11904	0.603926	0.504825	0.568678	1.01198	0.81009	AD element
chr19_45691279	T	0.575531	0.688403	0.636088	0.586691	0.444939	0.469306	0.495359	0.518555	0.573384	0.960627	1.50305	0.629754	0.389656	0.865847	0.685274	AD element
chr19_45691303	C	0.574886	0.622389	0.58518	0.469416	0.304762	0.455259	0.482983	0.484783	0.471198	0.933593	0.585769	0.511859	0.532553	1.45605	0.965871	AD element
chr19_45691303	G	0.558899	0.570277	0.634804	0.516712	0.400399	0.483126	0.39316	0.663272	0.482666	0.910097	0.832492	0.549894	0.738325	0.873875	0.810854	AD element
chr19_45691343	C	0.643356	0.473262	0.64951	0.686785	0.429418	0.568177	0.410753	0.65891	0.449243	1.13052	0.868255	0.631329	0.977966	1.30337	0.427076	AD element
chr19_45691343	T	0.633315	0.569728	0.767096	0.678599	0.435601	0.504246	0.456048	0.633811	0.439343	1.13321	0.787899	0.717091	0.512827	1.81797	0.379104	AD element
chr19_45691428	A	0.418686	0.493228	0.572727	0.477112	0.413429	0.48744	0.382847	0.600367	0.409481	0.829407	0.512999	0.64164	0.416089	0.832696	0.48279	AD element
chr19_45691428	G	0.488947	0.533983	0.703026	0.502212	0.421142	0.496787	0.442424	0.564847	0.434218	0.924585	0.772722	0.771251	0.726829	1.04527	0.301045	AD element
chr19_45691570	C	0.503881	0.853089	0.591113	0.821195	0.464877	0.638899	0.402611	0.661686	0.436264	1.02497	0.972637	1.23135	0.571068	1.05987	0.684688	AD element
chr19_45691570	T	0.607824	0.558846	0.778238	0.742778	0.519345	0.540388	0.564467	0.721315	0.523295	1.10103	1.21521	1.15929	0.471405	1.0575	0.770235	AD element
chr19_45694310	A	0.517821	0.57329	0.748688	0.597973	0.500287	0.529278	0.373562	0.773592	0.526503	1.13698	0.629205	1.08847	0.722119	2.26794	0.644229	AD element
chr19_45694310	G	0.562047	0.509446	0.617223	0.590658	0.477101	0.538976	0.449574	0.585278	0.483676	0.920402	0.701718	0.618753	0.628847	1.22401	0.492116	AD element
chr19_45696639	G	0.855663	0.662903	1.02191	0.943799	0.704732	0.706648	0.582298	0.928575	0.63455	0.876847	1.00548	0.739119	0.893055	2.20037	0.511267	AD element
chr19_45696639	T	0.859799	0.751555	0.898041	0.724836	0.65401	0.640031	0.840536	0.796772	0.688381	1.84793	0.71982	0.604856	0.715636	1.43653	0.861089	AD element
chr19_45697020	A	0.619116	0.94562	0.976292	0.609136	0.78	0.64958	0.61672	0.779034	0.614478	0.998878	0.537905	0.708026	0.826729	1.00542	0.526584	AD element
chr19_45697020	C	0.480012	0.728364	1.05135	0.934346	0.58888	0.692951	0.840834	0.636654	0.874625	0.919597	1.11135	0.465848	5.29554	0.908069	0.750433	AD element
chr19_45698052	C	0.681024	0.775035	1.07591	0.813444	0.699081	0.726449	0.541492	0.979871	0.704153	1.52617	1.01953	0.535767	0.952187	1.71935	0.552776	AD element
chr19_45698052	T	0.771723	0.74415	0.87068	0.83244	0.792594	0.737009	0.73482	0.84822	0.640599	0.864532	0.72436	1.07969	0.563986	1.30846	1.16749	AD element
chr19_45698085	A	0.540475	0.658414	0.865168	0.585268	0.54343	0.576568	0.482329	0.695463	0.487018	1.22966	0.896912	0.556442	0.86612	1.20476	0.929322	AD element
chr19_45698085	G	0.57193	0.527246	0.675823	0.607398	0.440219	0.547493	0.465078	0.654577	0.488518	3.03144	0.955594	0.663792	0.703193	0.920717	0.595165	AD element
chr19_45698174	C	0.666777	0.572381	0.449652	0.743537	0.54519	0.362987	0.405863	1.20465	0.334132	0.286371	0.442586	0.351892	0.450862	0.84398	0.507946	AD element
chr19_45698174	T	0.485324	0.429547	0.571804	0.36286	0.448887	0.745726	0.456846	0.591536	0.345591	0.833024	0.690426	1.18062	0.469509	1.59403	0.489617	AD element
chr19_45699187	A	0.685147	0.539797	0.806306	0.700943	0.468962	0.526111	0.496591	0.628396	0.43672	1.6323	1.04019	0.645726	0.625086	1.45459	0.49335	AD element
chr19_45699187	G	0.530908	0.574398	0.596565	0.56061	0.543497	0.509117	0.44628	0.548788	0.484469	1.17077	0.591779	0.603314	0.898222	2.01386	0.767715	AD element
chr19_45700657	A	0.380311	0.509831	0.516064	0.600741	0.352602	0.459348	0.429393	0.636145	0.389901	0.948008	0.772565	0.610761	0.45358	1.05907	0.370791	AD element
chr19_45700657	C	0.496437	0.497684	0.604948	0.479994	0.504666	0.345855	0.450721	0.464949	0.367859	0.654747	0.610853	0.462079	1.19207	1.19469	0.521106	AD element
chr19_45704771	A	0.535356	0.567779	0.566779	0.555148	0.386549	0.426613	0.35571	0.796935	0.384131	0.899151	0.572459	0.568982	0.774267	1.09756	0.602256	AD element
chr19_45704771	G	0.407368	0.482391	0.525065	0.467492	0.398668	0.498863	0.44037	0.458383	0.406496	0.942726	0.9664	0.642618	0.591688	1.0461	0.504138	AD element
chr19_45706475	A	0.363644	0.550075	0.542125	0.548727	0.501773	0.403469	0.296427	0.474307	0.493573	1.66975	0.268873	0.75037	0.653093	0.78926	0.342271	AD element
chr19_45706475	G	0.494421	0.52744	0.506755	0.530859	0.370601	0.461875	0.390197	0.59108	0.331499	0.612915	0.455271	0.331368	0.460476	0.930199	1.0427	AD element
chr19_45706952	A	0.331234	0.460919	0.710559	0.565191	0.382755	0.417703	0.433809	0.477095	0.415146	0.533555	0.777333	0.903663	0.337367	0.891269	0.84182	AD element
chr19_45706952	G	0.508037	0.566011	0.791646	0.618026	0.370272	0.425103	0.399701	0.619918	0.438055	1.07469	0.664745	1.07564	0.450029	1.63229	1.1153	AD element
chr19_45707532	C	0.642976	0.733294	0.972738	0.751684	0.524971	0.683041	0.466678	0.979497	0.472255	1.00216	1.04819	0.505643	1.49322	1.6227	0.808203	AD element
chr19_45707532	T	0.621435	0.69847	0.793076	0.600741	0.560062	0.554618	0.801453	0.773382	0.717143	1.05682	1.30584	0.882748	0.493959	1.24339	0.469305	AD element
chr19_45707917	G	0.568166	0.697091	0.676719	0.704204	0.500949	0.537091	0.456581	0.631783	0.522505	1.09224	0.543762	0.694202	0.667118	1.78925	0.623971	AD element
chr19_45707917	T	0.59787	0.585289	0.772141	0.813231	0.566331	0.548092	0.622115	0.626539	0.518256	0.871855	0.875288	0.430911	0.591681	1.34894	0.731866	AD element
chr19_45708239	A	0.455959	0.484857	0.482324	0.413064	0.416559	0.463499	0.364441	0.501569	0.384463	1.16226	0.64089	0.813545	0.625777	0.958069	0.452798	AD element
chr19_45708239	G	0.37637	0.545149	0.67173	0.478176	0.339896	0.438916	0.377325	0.456636	0.420787	1.02579	0.450465	0.357732	0.379983	0.970596	0.459457	AD element
chr19_45708408	T	0.829879	1.1175	0.695458	0.610369	1.40721	0.568885	0.203988	0.546565	0.362979	0.661742	0.383666	0.298338	0.409222	0.608097	0.292884	AD element
chr19_45708888	C	0.385655	0.800796	0.66206	0.49727	0.350515	0.450911	0.352672	0.459837	0.380523	1.52475	0.687648	0.367495	0.333813	1.11941	0.31666	AD element
chr19_45708888	T	0.435852	0.532064	0.548025	0.443861	0.396729	0.489367	0.429122	0.497759	0.383063	1.30891	1.16484	0.620924	0.510852	0.688015	0.373338	AD element
chr19_45709987	A	0.567868	0.738869	0.676425	0.606819	0.520924	0.662963	1.17655	0.685918	0.634084	0.634534	1.84461	0.702957	0.760311	1.07521	0.981033	AD element
chr19_45709987	G	0.483791	0.69814	0.806395	0.79515	0.607504	0.55958	0.526715	0.616775	0.60562	1.02982	0.696141	0.733996	0.940553	1.32943	0.614666	AD element
chr19_45710276	A	0.547311	0.714071	0.676344	0.522931	0.527649	0.548523	0.440114	0.637602	0.547605	0.71178	0.885631	0.492537	0.452373	0.970315	0.490059	AD element
chr19_45710276	G	0.569382	0.654415	0.673179	0.615655	0.639302	0.500578	0.483115	0.579814	0.516117	1.06336	0.738911	1.2801	0.604003	0.987186	0.688582	AD element
chr19_45710456	C	0.514759	0.648366	0.59712	0.483533	0.463432	0.482814	0.368623	0.572608	0.492819	1.41107	0.698545	0.496547	0.727977	0.870533	0.500203	AD element
chr19_45710456	T	0.507134	0.505391	0.665069	0.502002	0.444546	0.492899	0.603944	0.564412	0.45472	1.00371	0.690747	0.602146	0.608076	1.20167	0.483452	AD element
chr19_45710484	C	0.475757	0.579818	0.602944	0.626151	0.411284	0.487612	0.419826	0.517249	0.404702	1.02113	0.794767	0.505477	0.400801	1.15785	0.575841	AD element
chr19_45710484	G	0.591212	0.585783	0.584301	0.578105	0.399175	0.456158	0.360477	0.517699	0.37108	1.02911	0.615132	0.509041	0.557457	0.996888	0.431463	AD element
chr19_45710539	C	0.457852	0.527927	0.554682	0.663823	0.376707	0.5743	0.328833	0.510204	0.349752	0.68486	0.684562	0.638059	0.587478	1.28444	0.366543	AD element
chr19_45710539	T	0.470986	0.479873	0.541508	0.483869	0.411755	0.432946	0.366748	0.652779	0.446863	3.26007	1.03913	0.680815	0.346807	0.899004	0.678444	AD element
chr19_45710572	A	0.594456	0.572309	0.771609	0.703572	0.426123	0.543071	0.404337	0.811023	0.490762	0.885941	0.798105	0.736135	0.604683	1.61165	0.78339	AD element
chr19_45710572	G	0.584312	0.591349	0.539074	0.470812	0.46282	0.469326	0.437294	0.643102	0.427321	1.0811	0.847899	0.780483	1.13679	1.28947	0.343582	AD element
chr19_45711598	C	0.595999	0.493571	0.48068	0.610539	0.367139	0.409801	0.38541	0.439488	0.49784	0.834931	1.03623	0.350392	0.766509	1.30242	0.423557	AD element
chr19_45711598	T	0.358976	0.536485	0.690971	0.644565	0.423648	0.399987	0.344327	0.405241	0.377167	1.42445	0.441962	0.338566	0.43219	0.899011	0.400617	AD element
chr19_45711616	A	0.421031	0.496194	0.390803	0.427529	0.406826	0.397006	0.383761	0.420737	0.379333	0.80433	0.606107	0.898322	0.416866	1.28626	1.0937	AD element
chr19_45711616	G	0.547612	0.541754	0.578986	0.484877	0.359445	0.412984	0.325743	0.615606	0.509465	0.960487	0.719586	0.538475	0.435861	1.33074	0.503977	AD element
chr19_45711733	C	0.476078	0.565943	0.69266	0.489601	0.431526	0.448563	0.371251	0.490866	0.345279	0.852677	0.594257	0.511934	0.5245	1.00132	0.50585	AD element
chr19_45711733	T	0.730683	0.560704	0.669406	0.668928	0.546788	0.834052	0.364433	0.652011	0.371607	1.11534	0.536644	1.00932	0.479485	0.741046	0.489803	AD element
chr19_45712550	A	0.625353	0.621792	0.793347	0.746376	0.644871	0.573239	0.594413	0.761944	0.631999	1.00564	0.787304	0.762369	0.572177	1.13585	0.791862	AD element
chr19_45712550	G	0.667331	1.14092	0.830296	0.615016	0.763094	0.742194	0.614894	0.699448	0.594403	1.46098	0.881392	0.70899	0.844241	1.06892	0.628013	AD element
chr19_45712584	C	0.604262	0.596763	0.672391	0.666161	0.489886	0.583733	0.481567	0.650192	0.543455	1.81877	0.994897	0.897423	0.920647	0.966444	0.763946	AD element
chr19_45712584	T	0.521725	0.674337	0.674213	0.715071	0.448828	0.517658	0.415376	0.726376	0.51565	1.26813	0.638726	0.747132	0.916141	0.928703	0.406268	AD element
chr19_45712679	A	0.702766	0.809	0.833432	0.666047	0.679756	0.733879	0.580779	0.792113	0.621686	0.842982	1.38967	0.543587	0.848367	1.33363	0.445508	AD element
chr19_45712679	G	0.681582	0.72931	0.803142	0.88066	0.702292	0.845546	0.622177	0.94563	0.934129	0.756582	0.611658	0.623989	0.47772	0.964024	0.592875	AD element
chr19_45712969	A	0.646395	0.616824	0.680678	1.18034	0.576067	0.549289	0.496435	0.759811	0.474802	0.812352	0.984537	0.455659	0.580737	1.27682	0.641676	AD element
chr19_45712969	G	0.648586	0.570227	0.950501	0.711722	0.514093	0.707998	0.475527	0.76083	0.695695	1.0591	0.845607	0.839829	0.610647	1.13869	0.610146	AD element
chr19_45712970	C	0.720189	0.769475	0.94123	1.04579	0.810641	0.735657	0.601459	1.06127	0.827482	0.974822	0.821144	0.965752	1.0174	1.61012	0.878341	AD element
chr19_45712970	T	0.707266	0.692394	0.741238	0.827582	0.614623	0.742897	0.574278	1.10474	0.675482	1.05269	0.770922	0.8106	0.682902	1.22252	0.773916	AD element
chr19_45712980	A	0.706371	0.785358	0.901902	0.827718	0.662585	0.682941	0.609944	0.747094	0.650361	1.18804	0.712098	0.955245	0.770563	1.12891	0.781105	AD element
chr19_45712980	G	0.660957	0.655355	0.75007	0.672259	0.548772	0.686093	0.598705	0.752291	0.649394	1.00757	1.19023	0.780685	1.18861	1.59604	1.07095	AD element
chr19_45713116	A	0.576419	0.695909	0.901406	0.992003	0.683741	0.672667	0.493116	0.636203	0.609657	0.910014	0.669844	0.470523	0.508501	1.25982	0.513445	AD element
chr19_45713116	C	0.537041	0.593142	0.773224	0.65648	0.586194	0.611398	0.494867	0.664737	0.5746	1.48945	0.594845	0.619742	0.473422	1.19743	0.724267	AD element
chr19_45713298	C	0.750991	0.518536	0.570959	0.699336	0.420787	0.640648	0.620981	0.557892	0.517788	0.836366	0.497658	1.80394	0.725585	0.944134	1.15625	AD element
chr19_45713298	T	0.851546	0.822084	0.83309	0.600254	0.577521	0.654337	0.467656	0.877159	0.530681	3.31164	0.821362	0.721498	1.11459	1.52906	1.31899	AD element
chr19_45714275	C	0.439496	0.468488	0.532958	0.622916	0.355242	0.595425	0.364207	0.61025	0.414397	1.20944	0.645395	0.683618	0.761082	1.0775	0.418355	AD element
chr19_45714275	T	0.498246	0.590944	0.623151	0.574483	0.429014	0.452872	0.416657	0.541543	0.444443	0.767746	0.718226	0.449959	0.578461	1.17081	0.394891	AD element
chr19_45714525	C	0.438262	0.62879	0.63128	0.596331	0.448697	0.41847	0.368131	0.640846	0.478521	1.16164	1.16621	0.859438	0.475361	1.46642	0.658863	AD element
chr19_45714525	T	0.502683	0.532897	0.617752	0.529994	0.403379	0.512601	0.301249	0.475006	0.372398	0.670907	0.854099	0.567309	0.84496	0.875715	0.482533	AD element
chr19_45714579	A	0.42318	0.541664	0.693276	0.571449	0.620483	0.576969	0.461779	0.587123	0.544925	0.962182	0.824846	0.693242	0.277534	1.12457	0.48655	AD element
chr19_45714579	G	0.596632	0.777073	0.653639	0.695929	0.480465	0.446831	0.37689	0.514072	0.401986	0.851734	0.531025	0.916427	0.414676	1.33858	0.791785	AD element
chr19_45714583	C	0.855966	0.484517	0.66104	0.614369	0.325645	0.569961	0.394826	0.59338	0.292471	0.639334	0.590187	0.386228	0.306286	0.881133	0.570701	AD element
chr19_45714583	T	0.509859	0.718411	0.585004	0.6525	0.405603	0.415805	0.255937	0.612441	0.596165	0.917651	0.509582	1.45571	0.288393	0.876886	0.574897	AD element
chr19_45714978	A	0.738236	0.838748	0.991622	0.753006	0.637916	0.710332	0.599222	0.922621	0.66111	1.4617	1.04552	0.721806	0.811779	1.32206	1.26986	AD element
chr19_45714978	C	0.757866	0.86182	1.08929	0.79214	0.658665	0.695269	0.670899	0.796181	0.71506	1.09173	0.716534	0.595236	0.760969	1.31956	0.605915	AD element
chr19_45715490	C	0.504601	0.562518	0.79613	0.538209	0.499079	0.555867	0.464347	0.651649	0.433333	0.933965	0.672318	0.47352	0.603893	1.32333	0.537945	AD element
chr19_45715490	T	0.473403	0.634877	0.658065	0.687945	0.429494	0.499454	0.430049	0.618062	0.408771	0.971647	0.78119	0.70881	0.624409	1.21663	0.95907	AD element
chr19_45715680	C	0.533308	0.52552	0.550771	0.467677	0.40059	0.420629	0.381338	0.507005	0.428314	1.22026	0.788065	0.575996	0.840928	1.5332	0.599022	AD element
chr19_45715680	T	0.548193	0.61945	0.524161	0.580598	0.419697	0.693094	0.439314	0.505643	0.414301	0.842486	0.850337	0.721396	0.552463	0.961642	0.723294	AD element
chr19_45715717	C	0.556109	0.632255	0.865237	0.725936	0.434744	0.450386	0.493871	0.543978	0.389133	0.732181	0.889262	0.510714	0.789673	1.13834	0.458558	AD element
chr19_45715717	T	0.607178	0.667287	0.612457	0.672454	0.333	0.520386	0.349646	0.534592	0.32912	2.38037	0.742032	0.353196	0.433272	1.69318	0.756474	AD element
chr19_45715976	A	0.618428	0.499451	0.576336	0.567646	0.502412	0.58169	0.41722	0.682955	0.440557	1.10814	1.10973	0.567906	0.663885	1.49394	0.623591	AD element
chr19_45715976	G	0.465797	0.571319	0.58617	0.610422	0.50752	0.515015	0.437445	0.644912	0.533559	0.920615	0.581277	0.778009	0.673378	1.08063	0.585335	AD element
chr19_45716192	C	0.235251	0.528906	0.51601	0.517723	0.342891	0.408995	0.387726	0.450117	0.343416	1.24202	0.717156	0.71472	0.3125	0.701905	0.552268	AD element
chr19_45716192	G	0.829163	0.649811	0.628883	0.523586	0.401242	0.45395	0.29883	0.525825	0.321365	1.84047	0.651946	0.524386	0.460797	0.86761	0.284167	AD element
chr19_45716364	C	1.73587	1.28449	1.49174	1.23454	1.81166	0.869236	1.45405	1.24689	0.79793	1.49329	1.74934	0.592887	1.43693	2.61294	0.976195	AD element
chr19_45716364	T	1.07459	1.67137	1.15943	1.36168	1.40068	1.52536	0.822775	1.61048	1.44617	2.25563	0.813148	1.0958	0.62976	3.35483	0.392857	AD element
chr19_45717785	C	0.469906	0.616352	0.784467	0.517699	0.498059	0.471069	0.409736	0.439478	0.516527	1.06121	0.510281	0.73916	0.653576	1.31768	0.397128	AD element
chr19_45717785	T	0.426363	0.491618	0.660735	0.561761	0.415497	0.49989	0.460201	0.609493	0.437981	0.884704	1.59891	0.939163	0.562796	0.891285	0.618801	AD element
chr19_45717943	A	0.528508	0.597388	0.563635	0.456326	0.569017	0.491723	0.326948	0.500088	0.413373	1.47306	0.818664	0.440524	0.580604	1.02503	0.435027	AD element
chr19_45717943	G	0.416072	0.525943	0.58811	0.623241	0.442427	0.567937	0.358526	0.534226	0.497336	0.814533	0.627758	0.57736	0.842788	1.2813	0.405923	AD element
chr19_45719493	C	0.715366	0.841679	0.924514	0.779123	0.589039	0.711702	0.567742	1.09333	0.648093	1.06084	0.767591	0.806006	1.03256	0.812179	1.51013	AD element
chr19_45719493	T	0.758258	0.848493	1.04703	0.764468	0.619756	0.740471	0.693483	0.784332	0.695166	1.10249	0.561732	0.527373	0.531469	1.02747	0.895095	AD element
chr19_45719790	C	0.600023	0.734409	0.70242	0.760207	0.55507	0.675938	0.458073	0.732435	0.551587	0.973626	0.733762	0.742661	0.91573	1.8622	0.947175	AD element
chr19_45719790	T	0.465976	0.729357	0.639887	0.595898	0.532793	0.519867	0.460274	0.648245	0.427947	1.81636	0.691328	0.712754	0.655774	1.67353	1.22226	AD element
chr19_45722616	C	0.38175	0.321065	0.646041	0.319932	0.351971	0.440115	0.348923	0.469336	0.346865	2.17511	0.24488	0.563099	0.200058	0.376573	1.08432	AD element
chr19_45722616	T	0.54994	0.567211	0.464773	0.567159	0.521598	0.383893	0.371898	0.451551	0.512382	1.64373	0.435045	0.222179	1.0321	0.955572	0.412837	AD element
chr19_45722743	A	0.984273	0.825505	1.11082	0.943986	0.763119	0.860494	0.828049	1.06868	0.697991	1.19866	0.710912	0.691447	0.936795	1.3709	0.799012	AD element
chr19_45722743	G	0.964307	0.950016	1.22884	0.951457	0.83825	0.854585	0.844715	0.937385	0.912258	1.03711	0.870971	0.645486	0.844607	1.77342	1.15917	AD element
chr19_45723706	C	0.430195	0.512642	0.794869	0.400584	0.38357	0.45327	0.428925	0.547552	0.492867	0.999759	0.855008	1.30687	0.533303	1.16605	0.804955	AD element
chr19_45723706	T	0.320243	0.422483	0.699004	0.478141	0.402165	0.447266	0.511568	0.684169	0.415947	0.978582	0.538673	0.504296	0.736912	1.07138	0.48247	AD element
chr19_45724692	C	0.753143	0.513458	0.688853	0.581991	0.465009	0.494317	0.445677	0.476951	0.441201	1.68973	1.58514	0.503676	0.64758	0.844557	0.781371	AD element
chr19_45724692	T	0.557691	0.608965	0.709107	0.484645	0.512449	0.83717	0.591902	1.08421	0.555644	1.63338	0.738336	0.598723	0.892737	1.10024	1.1188	AD element
chr19_45724743	A	0.814907	0.880011	1.00151	0.879309	0.70942	0.805593	0.723095	0.937006	0.770891	1.06483	0.715511	0.597906	0.618733	1.35284	0.554041	AD element
chr19_45724743	G	1.01459	0.825013	1.16578	0.900846	0.834377	0.849125	0.700365	1.08981	0.719654	1.46351	0.844719	1.07023	1.07162	1.8511	0.955009	AD element
chr19_45724868	A	0.402969	0.623762	0.845238	0.286353	0.513397	1.09148	0.705657	0.806	0.493031	0.725373	1.20856	0.483301	0.74937	2.25083	2.07019	AD element
chr19_45724868	G	1.00954	0.315981	0.805098	0.592016	0.397054	0.482473	0.352349	0.856829	0.438857	2.18504	0.743917	3.27093	0.658049	0.982114	0.360278	AD element
chr19_45724961	G	0.767776	0.672414	0.676794	0.981566	0.533522	0.641963	0.569291	0.711901	0.61393	0.830663	0.62496	1.16011	0.716956	1.18661	0.503599	AD element
chr19_45724961	T	0.628461	0.856042	0.734592	0.569608	0.826141	0.70493	0.480283	0.758696	0.592016	0.966663	0.500215	0.349763	2.11788	1.05645	0.640584	AD element
chr19_45724963	C	0.83662	1.05402	1.117	2.39878	0.636757	0.871368	0.749343	0.676245	0.710657	0.56712	0.4039	1.03709	0.322986	1.35874	0.458924	AD element
chr19_45724963	T	1.10259	0.803761	1.31605	0.450019	0.473379	0.61173	0.571429	0.9317	0.626397	0.50038	0.588571	0.615053	0.58806	0.981434	0.279116	AD element
chr19_45725081	C	0.479776	0.556018	0.656199	0.508403	0.431138	0.463177	0.411498	0.546382	0.441423	0.785486	0.923709	0.672514	0.493741	1.04511	0.531801	AD element
chr19_45725081	T	0.562905	0.535532	0.669427	0.556832	0.438395	0.552423	0.37411	0.528415	0.477841	0.940634	0.926653	0.80596	0.487675	1.18424	0.535435	AD element
chr19_45725127	C	0.496095	0.556621	0.801196	0.608305	0.426705	0.499881	0.624445	0.59691	0.44918	0.9718	0.586023	0.614186	0.482273	0.919123	0.393091	AD element
chr19_45725127	T	0.454579	0.538601	0.618899	0.511464	0.476129	0.493469	0.37304	0.716083	0.397671	1.02915	0.599584	0.43091	0.497982	1.20598	0.592227	AD element
chr19_45725149	C	0.562527	0.532545	0.803209	0.539926	0.550939	0.793864	0.387792	0.649328	0.43257	0.755872	0.609051	0.642481	0.439621	1.58233	0.508218	AD element
chr19_45725149	T	0.398333	0.674513	0.664225	0.690871	0.547804	0.530733	0.448488	0.586867	0.513569	0.978227	0.868825	0.724437	0.582264	0.994613	0.503714	AD element
chr19_45725185	G	0.512095	0.614705	0.653052	0.629018	0.4912	0.460897	0.387327	0.579189	0.464243	1.43116	0.672993	0.643258	0.500671	1.77198	0.691573	AD element
chr19_45725185	T	0.500152	0.560919	0.646669	0.553656	0.4286	0.501429	0.397714	0.536098	0.45194	1.04492	1.80795	0.754711	0.507042	1.38851	0.569603	AD element
chr19_45725448	C	0.574472	0.64291	0.603782	0.59665	0.432029	0.450288	0.497707	0.634398	0.462665	1.13976	0.397676	1.2577	1.25994	1.00796	1.83374	AD element
chr19_45725448	G	0.418201	0.614726	0.663434	0.480434	0.408084	0.482412	0.442213	0.510254	0.468746	1.02763	0.608971	0.568818	0.495825	0.909223	0.450226	AD element
chr19_45725481	A	0.64835	0.771012	1.07478	0.681516	0.773675	0.698452	0.830841	0.818576	0.661442	1.00603	1.3557	1.13512	1.26701	1.52157	0.713	AD element
chr19_45725481	G	0.671416	0.676777	0.795544	0.85761	0.62307	0.493952	0.433624	0.602348	0.650228	0.884061	0.977064	0.921664	0.866223	1.3699	0.712666	AD element
chr19_45725739	A	0.50745	0.551697	0.733697	0.5659	0.448202	0.47777	0.369911	0.605403	0.485198	1.345	0.564249	0.88446	0.735697	1.55461	0.586034	AD element
chr19_45725739	G	0.567632	0.672608	0.732785	0.581679	0.509615	0.477179	0.473167	0.611858	0.540254	1.62676	0.603588	0.485605	0.835709	1.96392	1.45402	AD element
chr19_45725975	A	0.549613	0.496475	0.880257	0.437775	0.433788	0.486791	0.407163	0.522089	0.487994	1.04457	1.51522	0.772375	0.511154	1.03688	0.590668	AD element
chr19_45725975	G	0.451874	0.54383	0.745551	0.566003	0.465501	0.45492	0.344906	0.479112	0.467207	0.727117	0.820411	0.48622	0.541809	1.11031	0.519015	AD element
chr19_45726106	C	0.494774	0.560803	0.535823	0.619705	0.450902	0.492522	0.342927	0.599026	0.406231	0.909115	0.893592	0.416847	0.440588	0.733443	1.26555	AD element
chr19_45726106	T	0.512294	0.523692	0.586586	1.14026	0.406655	0.456305	0.35307	0.646961	0.408254	1.28245	0.380657	0.563153	0.528478	0.797062	0.775	AD element
chr19_45726224	G	0.541367	0.422307	0.484294	0.566407	0.405424	0.484161	0.374658	0.473754	0.496494	0.831026	0.607398	0.462061	1.03393	1.52197	0.606076	AD element
chr19_45726224	T	0.459769	0.576592	0.464652	0.556679	0.342123	0.431354	0.372649	0.462099	0.39456	0.759752	0.702402	0.699083	0.354641	1.48927	0.536272	AD element
chr19_45726458	C	0.624883	0.561048	0.652913	0.610371	0.452065	0.651582	0.376933	0.721412	0.445859	1.2037	0.778031	0.49256	0.610286	0.992805	0.467911	AD element
chr19_45726458	T	0.587325	0.604909	0.77389	0.622399	0.441975	0.500076	0.416121	0.562846	0.520721	1.13542	0.818898	0.578783	0.921944	1.76857	0.399016	AD element
chr19_45726563	C	0.480528	0.495444	0.611244	0.540302	0.510014	0.4573	0.464195	0.641918	0.462743	0.999638	0.548641	0.614075	0.423494	1.77548	0.482535	AD element
chr19_45726563	T	0.453779	0.45036	0.595969	0.514998	0.427613	0.47353	0.366474	0.518312	0.381418	0.664087	0.976094	0.39886	0.536065	0.970037	0.691777	AD element
chr19_45726654	A	0.381161	0.491278	0.515989	0.460983	0.358789	0.412595	0.324685	0.531881	0.369978	0.816713	0.722372	0.406132	0.352284	0.921272	0.615063	AD element
chr19_45726654	G	0.448195	0.51453	0.710921	0.439593	0.435238	0.482722	0.342854	0.444004	0.419909	1.13044	0.66168	0.719907	0.463254	0.877984	0.466058	AD element
chr19_45726745	C	0.394233	0.516202	0.616292	0.520156	0.428753	0.49584	0.376908	0.562588	0.5225	0.756165	0.585144	0.802591	0.390228	1.12163	0.445804	AD element
chr19_45726745	T	0.444878	0.552238	0.649127	0.502747	0.367078	0.392186	0.376853	0.637435	0.398071	0.915594	0.554562	0.51874	0.680116	1.17389	0.89616	AD element
chr19_45726758	A	0.447654	0.534565	1.06983	0.488258	0.442327	0.477807	0.38689	0.488501	0.443905	0.917313	0.8114	0.534039	0.887066	0.912825	1.10388	AD element
chr19_45726758	G	0.473628	0.568881	0.554893	0.549037	0.369672	0.409785	0.349915	0.564398	0.370925	0.874668	0.697276	0.505588	0.388972	1.27785	0.464898	AD element
chr19_45726821	A	0.508111	0.546712	0.627286	0.693501	0.441611	0.450564	0.39023	0.554947	0.432246	0.904792	0.587057	1.08756	0.831169	1.27087	0.563269	AD element
chr19_45726821	G	0.525589	0.516234	0.705412	0.657724	0.466572	0.439987	0.519025	0.506454	0.433737	1.5312	0.539545	0.6283	1.02086	1.57113	0.72104	AD element
chr19_45726845	C	0.505178	0.798405	0.981565	0.687756	0.605507	0.605716	0.41817	0.673705	0.620308	1.05694	0.942493	0.859742	0.659292	1.34761	0.763742	AD element
chr19_45726845	G	0.46643	0.477783	0.582822	0.559815	0.438647	0.499964	0.47795	0.559336	0.378089	0.946367	0.653716	0.656465	0.56686	1.07614	0.554992	AD element
chr19_45726869	A	0.499045	0.673714	0.552116	0.489227	0.440442	0.631941	0.466486	0.558388	0.452104	0.878113	1.00758	0.804871	0.532107	1.60759	0.687093	AD element
chr19_45726869	G	0.520691	0.592332	0.71912	0.598354	0.496819	0.502185	0.508667	0.601493	0.459918	0.898568	0.820121	0.616162	0.651786	1.3476	0.802239	AD element
chr19_45726964	G	0.537666	0.463791	0.544552	0.576176	0.493073	0.469383	0.349815	0.559005	0.448382	1.32447	0.639373	0.66945	0.459275	0.989552	0.457588	AD element
chr19_45726964	T	0.540345	0.541678	0.53346	0.559185	0.340967	0.404789	0.333228	0.541571	0.512036	1.13045	0.662469	0.313145	0.345454	0.746297	0.665082	AD element
chr19_45726968	A	0.505889	0.475049	0.617915	0.695017	0.367333	0.422417	0.339774	0.582832	0.348843	1.38157	1.299	0.741107	0.668797	1.22268	0.935602	AD element
chr19_45726968	G	0.458965	0.486056	0.542085	0.587223	0.336573	0.4378	0.339137	0.518694	0.344381	1.1258	1.00419	0.886153	0.730056	1.14254	0.479487	AD element
chr19_45726976	A	0.417064	0.462356	0.56319	0.472545	0.352386	0.482313	0.38876	0.598929	0.409647	0.740176	0.995784	0.457151	0.760519	1.38345	0.294749	AD element
chr19_45726976	G	0.373568	0.509174	0.495788	0.454932	0.413686	0.385557	0.360058	0.373904	0.33819	1.128	0.480078	0.80347	0.530199	1.19452	0.520237	AD element
chr19_45727167	A	0.684411	0.419596	0.512367	0.472855	0.431702	0.588073	0.339997	0.572603	0.416557	0.963955	0.733	0.551728	0.324547	1.1985	0.368602	AD element
chr19_45727167	G	0.451676	0.479899	0.495859	0.506698	0.328436	0.311016	0.34196	0.453709	0.368416	1.24105	0.682344	0.382505	0.41057	0.960121	0.389147	AD element
chr19_45727275	C	0.488931	0.40762	0.415148	0.752929	0.400162	0.534686	0.500201	0.676465	0.521071	1.05004	0.389173	0.474655	0.92509	1.14699	0.436184	AD element
chr19_45727275	T	0.674087	0.536038	0.581594	0.504413	0.345213	0.504482	0.540924	0.650996	0.339213	0.917405	0.520927	0.391929	0.610078	1.34865	0.856545	AD element
chr19_45727276	A	0.590756	0.505909	0.700174	0.587616	0.388267	0.470136	0.391572	0.535567	0.487191	1.40683	0.781895	1.09098	1.03143	1.17949	0.368464	AD element
chr19_45727276	G	0.541685	0.570365	0.543176	0.455534	0.355732	0.538552	0.388104	0.573142	0.49388	1.01004	0.675453	0.605271	0.4272	1.09259	0.625907	AD element
chr19_45727362	C	0.675213	0.58381	0.690536	0.671078	0.555966	0.663231	0.523198	0.667817	0.414066	1.12691	0.826593	1.29356	0.895396	1.04187	0.427574	AD element
chr19_45727362	T	0.284112	0.422009	0.769485	0.643639	0.396142	0.683301	0.67428	0.869232	0.325481	1.02303	0.382865	0.779349	0.438467	0.790947	0.317451	AD element
chr19_45727622	A	0.875817	0.679008	0.936609	0.930163	0.839822	0.923047	0.82578	1.15873	0.728102	1.67703	1.10371	0.845339	0.804681	1.46994	0.709957	AD element
chr19_45727622	T	0.839632	0.570637	1.08698	0.727509	0.708613	0.844242	0.826308	0.734546	0.759323	1.46322	1.11154	1.68916	0.983179	1.38026	0.741211	AD element
chr19_45727671	C	0.42731	0.525436	0.634117	0.575057	0.608474	0.609685	0.439503	0.666449	0.557738	0.888632	0.636511	0.477297	0.522545	1.55783	0.315532	AD element
chr19_45727671	T	0.571871	0.576915	0.663485	0.538576	0.482169	0.478226	0.435081	0.623801	0.486157	0.819862	0.7281	0.843452	0.703686	0.964629	0.486638	AD element
chr19_45727930	A	0.655483	0.635254	0.657728	0.580445	0.478523	0.514931	0.428514	0.665803	0.477484	0.880533	0.709128	1.14414	0.450385	1.18437	0.574365	AD element
chr19_45727930	G	0.484511	0.576414	0.550759	0.605795	0.415092	0.457786	0.441598	0.544415	0.439384	0.701856	1.20761	0.506411	0.643828	1.07331	0.588794	AD element
chr19_45728059	C	0.600327	0.659671	0.937339	0.646656	0.524165	0.669612	0.459298	0.658818	0.541298	1.0168	0.686895	0.642988	0.675237	1.70447	0.932704	AD element
chr19_45728059	T	0.637171	0.572351	0.674095	0.639891	0.501541	0.489011	0.493791	0.620521	0.451933	1.31645	0.585099	0.781512	1.13808	1.20747	0.59205	AD element
chr19_45728123	C	0.687917	0.958435	0.690126	0.818227	0.806325	0.781639	0.48792	1.01116	0.762447	1.04041	1.26939	0.532304	0.515594	1.42796	0.445359	AD element
chr19_45728123	T	0.571662	0.573616	1.93502	0.648016	0.50547	0.527373	0.546006	0.697324	0.636251	0.91493	1.17254	0.821015	0.66716	0.897548	0.338152	AD element
chr19_45728231	A	0.395789	0.887014	0.807753	0.521687	0.435964	0.54305	0.574267	0.694599	0.541151	0.958084	0.596473	0.682786	0.53203	0.951905	0.61385	AD element
chr19_45728231	G	0.697807	0.691094	0.795748	0.697157	0.656138	0.578048	0.580965	0.624312	0.532287	0.643318	0.757525	1.01733	0.793633	1.58979	0.766887	AD element
chr19_45728238	C	0.564288	0.637398	0.547465	0.568242	0.331492	0.449566	0.39806	0.50254	0.372744	0.871069	1.15608	0.404189	0.622181	1.00268	0.373721	AD element
chr19_45728238	T	0.630785	0.521116	0.620349	0.606968	0.342092	0.427103	0.376474	0.586017	0.506933	0.711468	0.896409	0.503405	0.495459	0.782734	0.550279	AD element
chr19_45728576	C	0.860024	0.89374	1.01273	0.810622	0.871907	0.828799	0.752867	0.920285	0.857746	0.978174	1.16408	1.33662	0.873676	1.61354	0.747536	AD element
chr19_45728576	G	0.6349	0.850823	0.965932	1.05215	0.679786	0.775614	0.68081	0.922626	0.735968	1.19862	0.937228	0.776191	0.633424	1.4317	0.60683	AD element
chr19_45728595	C	0.938297	1.07746	1.32831	0.997375	0.959544	1.1584	0.859741	1.24882	0.94683	1.25452	0.849735	0.980096	0.862062	1.21376	0.806046	AD element
chr19_45728595	T	1.32513	1.3693	1.73433	1.41053	1.4645	1.32687	1.16939	1.62764	1.2419	1.59797	1.06243	0.8294	1.23347	1.31735	1.32607	AD element
chr19_45728695	G	0.500985	0.497304	0.538079	0.439602	0.431353	0.456887	0.354814	0.580872	0.476727	1.14154	0.672788	0.640052	0.464238	1.19643	0.517922	AD element
chr19_45728695	T	0.499383	0.490612	0.644213	0.559853	0.395271	0.465053	0.365224	0.483322	0.410549	0.876215	0.598239	0.560097	0.54415	0.98725	0.559043	AD element
chr19_45728806	A	0.433227	0.520327	0.596651	0.490187	0.374358	0.39171	0.402021	0.489793	0.411323	0.661247	1.15919	0.520626	0.570601	1.36484	0.713998	AD element
chr19_45728806	G	0.584607	0.477961	0.814792	0.478892	0.490417	0.428435	0.393855	0.48531	0.442651	0.742518	0.851039	0.568046	0.71312	1.33926	0.388188	AD element
chr19_45728942	A	0.356776	0.502064	0.677335	0.858699	0.348159	0.498526	0.351609	0.578276	0.576276	0.967037	0.377636	0.338574	2.09898	0.992246	0.388452	AD element
chr19_45728942	G	0.47452	0.669389	0.623698	0.654271	0.690161	0.552178	0.391435	0.71837	0.599772	1.30692	0.628686	1.35681	0.838262	1.08491	0.555408	AD element
chr19_45729123	C	0.467201	0.516037	0.822499	0.551814	0.397813	0.581657	0.386907	0.581252	0.603978	1.06653	0.42077	0.583084	0.425373	1.31233	0.565151	AD element
chr19_45729123	T	0.35508	0.413738	0.484784	0.462498	0.355323	0.508481	0.363016	0.436876	0.391598	1.19836	0.753919	0.899729	0.9448	1.04593	0.38257	AD element
chr19_45729200	C	0.756202	0.948776	1.1559	0.944918	0.643525	0.740014	0.549077	0.792795	0.602909	2.00654	0.65989	0.664258	0.65301	2.65323	0.597842	AD element
chr19_45729200	T	0.954521	0.859725	1.03849	0.908849	0.550892	0.829978	0.499001	0.712778	1.04636	0.863985	0.516287	1.13284	0.600969	1.63552	0.451242	AD element
chr19_45729275	A	0.617824	0.697726	0.765209	0.70931	0.676403	0.452006	0.477645	0.748125	0.466764	0.830557	0.515685	0.497313	0.370833	0.656424	0.359028	AD element
chr19_45729275	G	0.678535	0.679777	1.06185	0.614958	0.758236	0.543839	0.529688	0.85318	0.713552	0.74384	1.97262	1.41549	0.639144	1.24668	0.396304	AD element
chr19_45729533	A	0.408249	0.506264	0.582933	0.381504	0.410423	0.480218	0.387539	0.526474	0.519397	0.882482	0.843195	0.891703	0.448602	0.955699	0.416569	AD element
chr19_45729533	G	0.485422	0.47652	0.606334	0.625819	0.4458	0.502258	0.323375	0.525621	0.484434	1.03309	0.574587	0.440529	0.330197	1.06901	0.498685	AD element
chr19_45729587	A	0.615908	0.525565	0.568763	0.587299	0.439151	0.55426	0.377897	0.538986	0.382198	1.30094	0.729174	0.871084	0.715277	1.2479	0.720071	AD element
chr19_45729587	C	0.52736	0.594227	0.601641	0.527475	0.424307	0.489743	0.394288	0.596649	0.453419	0.95641	0.665349	0.540871	0.593966	1.07579	0.474405	AD element
chr19_45729813	G	0.53846	0.520846	0.74388	0.581551	0.435254	0.471288	0.49687	0.605181	0.602461	1.09353	0.56313	0.753223	0.578507	1.07253	0.725454	AD element
chr19_45729813	T	0.499222	0.530922	0.675892	0.556601	0.462596	0.500685	0.460396	0.59279	0.507001	0.950742	0.545943	0.598998	0.477895	1.45283	0.616848	AD element
chr19_45729948	A	0.395735	0.643061	0.651417	0.712128	0.585853	0.592122	0.358624	0.700073	0.33172	1.05576	0.371515	0.574308	0.989665	0.902158	0.354459	AD element
chr19_45729948	C	0.64447	0.58936	0.622157	0.469427	0.404859	0.493842	0.38257	0.649196	0.345345	1.10819	0.683386	0.977796	0.36623	0.870525	0.889318	AD element
chr19_45730238	C	0.524047	0.57176	0.533151	0.755203	0.40247	0.486348	0.389693	0.552227	0.447487	0.787672	0.553067	0.462599	1.00806	1.04155	0.573118	AD element
chr19_45730238	T	0.467691	0.645895	0.620991	0.598382	0.508826	0.408432	0.372408	0.522848	0.591776	0.773768	0.495053	0.536343	0.380147	1.11142	0.294033	AD element
chr19_45730470	A	0.469874	0.540775	0.685248	0.607587	0.478988	0.539606	0.426828	0.540055	0.415838	0.717308	0.697596	0.75638	0.539127	0.969143	0.465899	AD element
chr19_45730470	G	0.55795	0.55267	0.615503	0.639283	0.401363	0.511425	0.421934	0.56947	0.453374	1.09603	0.640185	0.703009	0.674271	0.931071	0.806394	AD element
chr19_45730795	C	0.658253	0.569441	0.620882	0.707336	0.527708	0.443592	0.392209	0.587426	0.393645	0.905778	0.597343	0.404111	1.00551	0.966364	0.604818	AD element
chr19_45730795	T	0.555138	0.602427	0.69296	0.46599	0.577507	0.474903	0.35643	0.6452	0.377269	1.0011	0.724965	0.426152	0.624022	3.44563	0.921788	AD element
chr19_45731564	A	0.495576	0.506632	0.510482	0.419283	0.391926	0.493549	0.32872	0.492428	0.465521	0.596156	0.689238	0.4865	0.393065	0.925646	0.525834	AD element
chr19_45731564	G	0.569618	0.530308	0.640133	0.51485	0.379086	0.419842	0.366435	0.547349	0.419574	0.887505	0.731888	0.708336	0.641363	0.945913	0.740624	AD element
chr19_45732972	A	0.683063	0.574292	0.61989	0.505214	0.476913	0.549435	0.461366	0.611794	0.48462	0.934665	0.739403	1.00801	0.735434	1.72444	0.385476	AD element
chr19_45732972	G	0.538528	0.5267	0.533383	0.717368	0.420937	0.418324	0.466953	0.551897	0.366782	0.75153	0.712173	0.575875	0.538131	0.783111	0.483522	AD element
chr19_45733897	A	0.49795	0.540707	0.627885	0.604035	0.409129	0.463206	0.374984	0.612047	0.447116	0.862446	1.01609	0.531756	0.580255	0.984352	0.604437	AD element
chr19_45733897	G	0.471386	0.469802	0.615567	0.519129	0.409002	0.490618	0.385484	0.548234	0.412195	0.985591	0.803673	0.489608	0.793876	0.98523	0.511813	AD element
chr19_45734433	C	0.553387	0.697898	0.814349	0.697843	0.666392	0.580049	0.419715	0.748315	0.5087	1.68187	0.902403	0.752743	1.00777	1.90033	1.58948	AD element
chr19_45734433	T	0.531952	0.636022	0.849763	0.630976	0.489654	0.54179	0.48959	0.566315	0.525027	0.774111	0.617754	0.685697	0.737138	0.885657	0.419558	AD element
chr19_45734751	A	0.467703	0.454812	0.671451	0.891308	0.452632	0.5696	0.551087	0.768342	0.560116	0.825701	0.982606	0.442446	0.417633	1.58834	0.556316	AD element
chr19_45734751	G	0.66213	0.615509	0.806662	0.71973	0.564015	0.51625	0.414547	0.557066	0.707614	0.581261	0.617891	1.45636	0.433103	0.852805	0.559491	AD element
chr19_45735303	C	1.17627	1.04676	1.42874	0.935233	1.06566	1.00031	1.00426	1.32077	1.07552	1.1957	1.18703	1.40958	0.93425	1.92931	0.780594	AD element
chr19_45735303	T	0.772433	0.984613	1.12936	0.895371	0.79954	1.02313	0.676997	0.999644	0.84049	1.37966	1.16141	0.830786	0.781239	1.5339	0.665424	AD element
chr19_45739675	A	1.01448	0.554292	1.62852	1.23063	0.405858	0.509721	0.2888	0.434076	0.615122	0.433685	0.336895	0.382604	0.458515	0.531392	0.313246	AD element
chr19_45739675	G	0.407127	0.547918	0.760308	0.50566	0.257323	0.50843	0.477494	0.392527	0.361561	0.896299	3.09045	0.146011	0.495268	0.673236	0.688752	AD element
chr19_45748435	A	0.373288	0.505468	0.537834	0.556671	0.357251	0.378726	0.31878	0.497396	0.342985	0.975829	0.916489	0.496925	0.754267	0.891886	0.777956	AD element
chr19_45748435	G	0.387323	0.494844	0.497467	0.437619	0.457964	0.417147	0.320091	0.468526	0.379012	0.794919	0.640377	0.600022	0.52188	0.939433	0.365129	AD element
chr19_45748811	C	1.36492	0.919204	1.22468	1.38354	0.995971	1.01114	1.13048	1.17751	1.17842	1.60341	0.828214	0.975449	0.880142	2.62068	0.957637	AD element
chr19_45748811	T	1.38132	0.835389	1.68135	1.01519	1.17327	0.961112	0.952634	1.31386	1.03497	1.55724	1.16467	1.17877	0.675248	1.85552	1.09492	AD element
chr19_45749673	A	0.540143	0.682355	0.672246	0.591725	0.395352	0.503985	0.418515	0.543611	0.4418	1.51674	1.0849	1.24737	1.25831	0.958898	0.390038	AD element
chr19_45749673	T	0.600974	0.519631	0.742797	0.568351	0.466602	0.538915	0.488518	0.581451	0.425862	1.41059	0.64635	0.630622	1.31397	1.33647	0.354349	AD element
chr19_45759600	A	0.60798	0.577326	0.67509	0.561934	0.407636	0.599242	0.479483	0.610366	0.429055	1.25294	0.812815	0.722837	0.59628	3.07233	0.411298	AD element
chr19_45759600	G	0.462584	0.56412	0.731821	0.499523	0.424477	0.441882	0.322766	0.454681	0.418468	0.992876	1.16742	0.811741	0.47874	1.41957	0.589883	AD element
chr19_45761489	C	0.462792	0.464844	0.523254	0.562937	0.382827	0.512434	0.444216	0.604982	0.395237	0.873271	0.624334	0.532307	0.625774	1.05149	0.453704	AD element
chr19_45761489	T	0.514324	0.598872	0.684478	0.592345	0.424781	0.476073	0.398924	0.571737	0.373822	1.28781	0.592299	0.712171	0.599316	0.918549	1.07205	AD element
chr19_45762947	C	0.537551	0.442475	0.444255	0.313298	0.381179	0.420722	0.434325	0.487309	0.289285	1.0152	0.445606	0.44119	0.331477	0.911901	0.447043	AD element
chr19_45762947	T	0.476866	0.644024	0.829094	0.676756	0.277836	0.613194	0.245528	0.535437	0.44394	1.03591	0.6602	0.992427	0.816933	1.20875	0.320231	AD element
chr19_45765707	A	0.496505	0.644932	0.659663	0.522571	0.406157	0.543679	0.394755	0.642074	0.441917	1.14507	0.654874	0.52805	0.530257	1.07334	0.549069	AD element
chr19_45765707	G	0.451958	0.595375	0.611998	0.545888	0.412624	0.528191	0.450583	0.569482	0.428792	1.36218	0.564341	0.480091	0.525853	1.14905	0.333763	AD element
chr19_45770450	G	0.555556	0.670405	0.84315	0.567987	0.476759	0.514639	0.467745	0.698685	0.590296	1.11706	0.999012	1.06954	0.753168	1.23661	0.687251	AD element
chr19_45770450	T	0.482894	0.684442	0.709099	0.532489	0.386926	0.453721	0.402834	0.549447	0.504504	1.55945	0.741015	0.60049	1.03949	0.979473	0.724623	AD element
chr19_45772866	C	0.466877	0.545565	0.617215	0.4773	0.472161	0.517675	0.376071	0.470793	0.420045	1.23397	0.710713	0.724917	0.433899	1.09079	0.826356	AD element
chr19_45772866	T	0.235765	0.513087	0.332803	0.388759	0.506993	0.411964	0.331679	0.584155	0.309181	0.294263	1.14487	0.214758	0.724481	0.839273	0.758891	AD element
chr19_45775355	A	0.557839	0.566918	0.738031	0.562615	0.5491	0.473832	0.341912	0.54036	0.463894	1.3664	0.809509	0.574311	0.561864	1.07094	0.431989	AD element
chr19_45775355	G	0.48132	0.459569	0.632006	0.613263	0.415331	0.516354	0.447488	0.606333	0.502279	0.873429	0.628623	0.589265	0.871523	0.853587	0.411615	AD element
chr19_45775573	A	0.768422	0.599829	0.693415	0.800096	0.511802	0.516503	0.599141	0.8622	0.552345	1.24514	1.10969	0.668073	0.783801	0.972635	0.451908	AD element
chr19_45775573	G	0.55988	0.876801	0.771558	0.716406	0.495047	0.553977	0.386207	0.583794	0.527607	0.851602	0.621619	0.667116	0.772011	1.28213	0.729361	AD element
chr19_45776625	C	0.606325	0.619169	0.783439	0.674034	0.561449	0.626938	0.562738	0.643185	0.524559	0.823877	0.883985	0.488627	0.696779	1.06064	0.834916	AD element
chr19_45776625	G	0.551066	0.676218	0.723182	0.871546	0.595148	0.530031	0.484013	0.63694	0.435759	1.02637	0.67809	0.694628	0.509605	1.2594	0.609574	AD element
chr19_45782922	A	0.474241	0.517727	0.531488	0.701218	0.40712	0.418551	0.364749	0.489115	0.388597	0.583546	0.486765	0.568787	0.40992	0.964858	0.267241	AD element
chr19_45782922	G	0.377645	0.538594	0.6094	0.550642	0.373207	0.530752	0.425277	0.473795	0.449384	0.739166	0.949004	0.474673	0.503114	0.927855	0.25484	AD element
chr19_45785848	A	0.453655	0.467374	0.722822	0.553821	0.453612	0.570517	0.425709	0.565669	0.479422	1.0445	0.896268	0.642627	1.32808	0.998507	0.711251	AD element
chr19_45785848	G	0.454765	0.545679	0.514568	0.547938	0.461206	0.45234	0.381204	0.608687	0.401574	1.26045	0.788524	0.683766	0.447105	1.16297	0.802292	AD element
chr19_45823174	A	0.494698	0.5933	0.695468	0.582055	0.408381	0.49928	0.369511	0.598469	0.470573	1.13123	0.856759	0.966813	1.0392	1.05286	0.672287	AD element
chr19_45823174	G	0.69801	0.614799	0.688524	0.658723	0.394611	0.490249	0.469019	0.548876	0.498988	0.987155	1.01444	0.927463	0.774315	1.39898	0.537082	AD element
chr19_45827863	C	0.650254	0.558471	0.451377	0.523894	0.568424	0.429495	0.311473	0.341265	0.228163	0.630285	0.396281	0.349214	0.753623	1.73438	1.61583	AD element
chr19_45827863	G	0.447701	0.519913	0.475325	0.611845	0.415996	0.383641	0.400144	0.506274	0.486572	0.694574	0.97571	0.502675	0.552593	1.11163	0.293409	AD element
chr19_45830947	A	0.461274	0.480912	0.735931	0.578202	0.336719	0.441437	0.365999	0.579066	0.367731	0.719563	0.743404	0.715785	0.421587	1.5245	0.524136	AD element
chr19_45830947	G	0.419955	0.540725	0.492226	0.442602	0.381344	0.406134	0.385505	0.526137	0.384942	0.93968	0.707908	0.740551	1.02045	1.23142	0.732525	AD element
chr19_45835544	C	0.874712	0.989354	1.19574	1.00306	0.851238	0.849295	0.700408	1.07954	0.895586	1.62281	0.881171	1.05253	0.972249	1.40254	0.824031	AD element
chr19_45835544	G	1.34505	1.6297	2.07662	1.51175	1.74689	1.48528	1.11616	1.86097	1.37787	1.45928	0.930713	1.15483	1.14271	2.16062	1.08479	AD element
chr19_45836204	A	0.643845	0.696672	0.881832	0.638711	0.564942	0.560695	0.497589	0.679335	0.682983	2.71665	0.800751	0.558084	1.17908	1.14247	0.829274	AD element
chr19_45836204	G	0.648475	0.725267	0.644352	0.638553	0.631554	0.667647	0.5113	0.831786	0.715996	0.967052	0.85181	0.523264	1.16043	1.43298	0.454809	AD element
chr19_45836520	C	0.507832	0.494965	0.715227	0.633149	0.828635	0.548991	0.580118	0.481452	0.516475	0.643027	0.489932	0.373349	0.682919	0.694988	0.583816	AD element
chr19_45836520	T	0.484802	0.464973	0.703204	0.431149	0.457001	0.430699	0.425963	0.517577	0.412166	1.19226	0.79589	0.585431	1.03902	1.35257	1.08917	AD element
chr19_45836525	C	0.61166	0.590303	0.508592	0.665474	0.479332	0.610537	0.449266	0.604812	0.493649	0.788009	0.388675	0.487296	0.818234	1.33249	0.60126	AD element
chr19_45836525	T	0.388274	0.826233	0.537476	0.47114	0.496166	0.583874	0.498511	0.567749	0.420164	0.679778	0.326658	0.396284	0.652399	0.876193	1.08938	AD element
chr19_45837283	A	0.534354	0.526107	0.470092	0.507265	0.33302	0.445563	0.308651	0.459888	0.460833	0.8321	1.22135	0.487097	0.795038	1.60629	0.586658	AD element
chr19_45837283	G	0.458097	0.513519	0.596067	0.454462	0.415433	0.468256	0.381804	0.57588	0.404824	0.848734	0.748763	0.777082	0.658195	1.24372	0.538897	AD element
chr19_45839511	G	0.41017	0.610624	0.552767	0.511326	0.441066	0.691798	0.397133	0.449845	0.465035	0.647358	0.748991	0.484434	0.417314	0.9278	0.586494	AD element
chr19_45839511	T	0.48772	0.547628	0.641554	0.44835	0.436783	0.416995	0.379001	0.499607	0.482358	1.59799	0.906785	0.476658	0.59252	1.26165	1.06852	AD element
chr19_45840398	C	0.454967	0.59708	0.623549	0.537593	0.471471	0.476161	0.428815	0.539825	0.436409	0.956648	0.433946	0.579009	0.467215	0.888966	1.38186	AD element
chr19_45840398	T	0.45022	0.597239	0.589802	0.510206	0.391461	0.43768	0.2845	0.59831	0.399176	0.838775	0.986674	0.527686	0.627983	1.13846	0.524073	AD element
chr19_45841296	A	0.435204	0.539306	0.598819	0.593226	0.493603	0.463842	0.358816	0.446081	0.328425	0.880765	0.746904	0.482932	0.401125	1.0006	0.457787	AD element
chr19_45841296	G	0.27753	0.59217	0.503862	0.52308	0.321246	0.488987	0.301545	0.511501	0.320216	0.905597	0.895935	0.534673	0.332409	1.01009	0.47946	AD element
chr19_45843315	G	0.482045	0.669414	0.534995	0.501773	0.43579	0.412166	0.342612	0.521904	0.576097	0.73107	0.595338	0.445424	0.467441	1.01966	0.514264	AD element
chr19_45843315	T	0.432865	0.615534	0.670738	0.551922	0.401738	0.51321	0.418163	0.537975	0.377989	0.907767	0.581563	0.611952	0.45254	1.18515	0.416761	AD element
chr19_45844508	C	0.640634	0.684048	0.570727	0.713638	0.363386	0.484031	0.459417	0.592287	0.499726	0.958329	0.622267	0.333651	0.862674	0.691735	0.826	AD element
chr19_45844508	G	0.59165	0.43207	0.49273	0.495095	0.374384	0.367161	0.337482	0.47535	0.39003	0.893211	0.778106	0.359647	0.417151	1.0466	0.438128	AD element
chr19_46241841	C	0.671693	0.544574	0.757943	0.73436	0.472444	0.656465	0.583122	0.66368	0.589218	0.780804	1.25964	1.00324	0.704772	1.33163	0.67046	AD element
chr19_46241841	T	0.648739	0.61611	0.78155	0.552329	0.518886	0.568966	0.418499	0.642349	0.55206	1.27776	1.36679	0.457877	0.430782	0.971196	0.587954	AD element
chr19_51727962	A	0.540655	0.744549	0.661265	0.6316	0.510589	0.617151	0.475242	0.55843	0.482555	1.33335	0.761691	0.636916	0.818529	1.83914	1.06414	AD element
chr19_51727962	C	0.527631	0.562533	0.912867	0.731714	0.520331	0.599733	0.480281	1.06714	0.580898	0.911876	0.934102	0.619596	0.598383	1.39949	0.595196	AD element
chr19_51728193	C	0.749008	0.897679	1.09632	0.919157	0.950191	0.949995	0.755146	1.13353	0.816999	1.37938	0.988772	1.60025	1.01492	1.32113	0.813276	AD element
chr19_51728193	T	0.849878	0.926623	1.31058	1.0983	0.902754	0.981118	0.827229	0.972921	0.99328	1.57104	0.793443	0.869213	1.12431	1.2754	0.910461	AD element
chr19_51728477	C	0.455343	0.445991	0.615531	0.522471	0.502122	0.415419	0.456367	0.501964	0.40793	2.07123	0.528725	1.89465	1.00553	1.1699	0.31427	AD element
chr19_51728477	T	0.489822	0.592761	0.478985	0.467218	0.383245	0.397738	0.331388	0.575963	0.271893	0.775416	0.803923	0.30551	0.410757	1.19187	0.391184	AD element
chr19_51728641	A	0.680901	0.689998	0.687222	0.699058	0.564287	0.568535	0.467648	0.700589	0.523766	1.0746	1.28939	1.00182	0.724348	1.22566	0.64	AD element
chr19_51728641	G	0.619385	0.855819	1.09605	1.03154	0.757029	0.906027	0.669533	1.12735	0.746914	1.68757	0.912946	1.15653	1.15586	1.89068	0.735068	AD element
chr19_51731176	A	0.533987	0.613539	0.579255	0.640809	0.441169	0.4618	0.359003	0.634623	0.497367	1.34335	0.880384	0.835111	0.539851	1.29802	0.510943	AD element
chr19_51731176	G	0.494009	0.654653	0.63834	0.645866	0.478466	0.426767	0.45654	0.542322	0.439571	1.20339	0.846589	0.928685	0.586712	0.976763	0.91115	AD element
chr19_51736383	C	0.449522	0.642219	0.5621	0.520916	0.511342	0.4203	0.389319	0.534799	0.429864	0.692909	0.421004	0.447035	0.408752	0.93484	0.622926	AD element
chr19_51736383	G	0.661091	0.63378	0.742099	0.501027	0.497997	0.533819	0.389692	0.528104	0.445329	0.997251	0.70116	0.440884	0.813866	1.07777	0.607197	AD element
chr2_127826533	A	0.543435	0.646935	0.668795	0.624328	0.513475	0.556071	0.47409	0.585263	0.618899	0.948959	1.05109	0.568992	1.25216	1.11654	0.593762	AD element
chr2_127826533	G	0.499235	0.751159	0.631473	0.613651	0.527717	0.562733	0.718657	0.572635	0.476463	0.931516	0.722781	0.61962	0.809738	1.57713	0.59827	AD element
chr2_127826833	A	1.5476	1.77852	2.27905	1.81257	1.58391	1.9381	1.59507	2.01591	1.57647	1.98242	2.28432	1.37565	1.15633	2.47175	1.40335	AD element
chr2_127826833	G	1.77969	1.81213	2.41976	1.8585	1.588	1.68025	1.62119	2.31128	1.82752	1.7982	1.25132	1.59213	2.08949	2.59487	1.61339	AD element
chr2_127829282	C	0.483101	0.59595	0.527265	0.580617	0.360951	0.452356	0.34253	0.613116	0.37774	0.982098	0.728576	0.596596	0.60908	1.71563	0.621584	AD element
chr2_127829282	T	0.490779	0.449838	0.621569	0.466286	0.447901	0.440044	0.317439	0.409149	0.331177	0.712463	0.60468	0.770715	0.402747	1.09414	0.448957	AD element
chr2_127829943	C	0.703157	0.706257	0.815855	0.737418	0.5942	0.659616	0.606533	0.771073	0.603338	1.54158	1.49636	0.983648	1.01122	2.6015	0.482311	AD element
chr2_127829943	T	0.693086	0.693435	0.765227	0.710712	0.530043	0.599558	0.481118	0.710207	0.539464	1.22761	0.957682	1.15208	1.14352	1.23361	0.713436	AD element
chr2_127830121	C	0.849018	0.815588	0.934667	0.888512	0.625969	0.779055	0.619276	0.89113	0.756817	1.79202	0.926368	0.590143	0.930512	1.26733	0.601228	AD element
chr2_127830121	T	0.700471	0.867999	0.956493	0.701064	0.508101	0.534976	0.661454	0.770053	0.816956	0.90334	0.543742	0.619012	0.77218	1.4278	0.669343	AD element
chr2_127830219	A	0.627939	0.439768	0.63382	0.45342	0.423778	0.408075	0.410084	0.541672	0.478179	1.03653	0.565346	0.404539	0.454584	1.35334	0.557146	AD element
chr2_127830219	C	0.536217	0.564739	0.646378	0.583287	0.435806	0.542429	0.367851	0.531367	0.454051	1.22184	0.885764	0.549836	0.754878	0.850078	0.562835	AD element
chr2_127832864	C	0.676956	0.496638	0.637704	0.556322	0.383032	0.45934	0.454132	0.60299	0.473948	0.890482	0.74255	0.526391	0.563002	0.913738	0.604198	AD element
chr2_127832864	G	0.426771	0.582265	0.629244	0.528683	0.354578	0.49898	0.44729	0.539325	0.385371	1.08916	0.746342	0.53653	0.450208	1.17396	0.541001	AD element
chr2_127834136	C	0.553148	0.680075	0.705162	0.578543	0.543176	0.563999	0.513404	0.717498	0.505742	1.73645	0.816071	0.500684	0.632793	1.48365	0.71034	AD element
chr2_127834136	T	0.479685	0.580964	0.54703	0.571671	0.490507	0.547662	0.375705	0.651486	0.444157	1.7828	1.0677	0.963902	0.777452	1.10047	0.894914	AD element
chr2_127839474	A	0.584856	0.629512	0.775138	0.639396	0.533013	0.575209	0.542652	0.723881	0.577736	1.12556	0.553085	0.529499	0.675276	1.40911	0.788185	AD element
chr2_127839474	G	0.551794	0.61468	0.954891	0.659977	0.629297	0.691894	0.449488	0.67711	0.578594	1.10908	0.75648	0.902583	0.95917	1.54315	0.645993	AD element
chr2_127840714	A	0.685542	0.700068	0.711282	0.708078	0.595082	0.787186	0.750579	0.836702	0.638107	1.85679	0.654632	1.46226	0.526423	1.61254	1.3756	AD element
chr2_127840714	G	0.882163	0.968915	0.928911	0.507861	0.728752	0.896809	0.594687	0.878041	0.626261	1.00657	0.692398	0.952119	1.34444	1.60197	1.43041	AD element
chr2_127840867	G	0.354805	0.469967	0.583758	0.522558	0.432418	0.376424	0.339833	0.498875	0.416273	0.980309	0.685419	0.641798	0.543009	1.8079	0.762617	AD element
chr2_127840867	T	0.43758	0.526715	0.555738	0.542938	0.365126	0.453056	0.339559	0.531484	0.428266	0.748992	0.743601	0.584533	0.612694	0.953234	0.640014	AD element
chr2_127841769	C	0.4938	0.727076	0.817569	0.692734	0.623442	0.644139	0.576826	0.741923	0.705046	1.0219	0.884261	0.746009	0.625865	1.00337	0.938169	AD element
chr2_127841769	T	0.661594	0.804176	0.899893	0.765337	0.64143	0.621807	0.625806	0.798967	0.556493	1.12075	0.599703	0.915707	0.609615	1.48516	0.626319	AD element
chr2_127841930	C	0.943561	0.903421	0.890213	0.800386	0.756957	0.711956	0.691005	1.01462	0.861435	1.7894	1.75633	1.3837	1.75069	1.64152	1.46615	AD element
chr2_127841930	T	0.987049	0.942438	1.35049	0.69818	0.73305	0.817599	1.15488	0.977139	0.692681	1.912	0.981106	1.16019	1.89942	2.22257	1.58084	AD element
chr2_127841945	C	0.4888	0.626166	0.595256	0.583282	0.361168	0.559703	0.368795	0.697446	0.309289	1.1483	0.80701	0.533733	0.529496	2.02354	0.425305	AD element
chr2_127841945	T	0.370021	0.565191	0.680527	0.434988	0.442595	0.569966	0.337242	0.561443	0.405131	0.988956	0.817599	0.435583	0.466845	1.40906	0.546914	AD element
chr2_127842162	A	0.477093	0.650198	0.609925	0.481139	0.478659	0.465926	0.341767	0.561214	0.463926	1.10513	0.761624	0.720848	0.482291	1.16979	0.470503	AD element
chr2_127842162	G	0.545433	0.645315	0.619135	0.538825	0.452013	0.480979	0.463857	0.609861	0.553829	1.27594	0.681068	0.942735	0.569462	1.20641	0.829083	AD element
chr2_127842383	C	0.590778	0.508855	0.559618	0.587979	0.55213	0.510553	0.579779	0.736979	0.417343	0.775098	0.711068	0.330831	0.490515	1.04741	0.752349	AD element
chr2_127842383	T	0.612366	0.542755	0.614984	0.441528	0.393427	0.553635	0.435	0.505299	0.524365	1.61324	0.977981	0.576721	0.84287	1.12876	0.581478	AD element
chr2_127842607	A	0.616356	0.64618	0.78942	0.691343	0.635736	0.570208	0.521716	0.778936	0.546049	1.00198	0.594344	0.680612	0.555105	1.53561	0.371564	AD element
chr2_127842607	G	0.697571	0.762891	0.906973	0.671156	0.732712	0.844878	0.654507	0.877042	0.829559	0.728209	1.23751	0.8733	0.52189	1.29507	0.650707	AD element
chr2_127844161	A	0.61	0.798154	1.02204	0.502063	0.470064	0.590834	0.581818	0.727818	0.459016	0.712876	0.58555	2.00734	1.03915	0.688195	0.597287	AD element
chr2_127844161	G	0.463227	0.456658	0.598164	0.725219	0.542635	0.504596	0.486243	0.57245	0.639268	1.21807	0.438222	0.452157	1.41352	1.91504	0.361213	AD element
chr2_127846321	A	0.524948	0.538795	0.625426	0.520561	0.473478	0.57574	0.440094	0.897457	0.683323	0.90871	0.53896	0.986098	0.428891	1.26939	0.326007	AD element
chr2_127846321	C	0.496294	0.669569	0.534699	0.686358	0.567314	0.50324	0.477175	0.625019	0.409068	0.930348	0.643801	0.63215	0.422291	1.14787	0.373342	AD element
chr2_127846807	A	0.56191	0.584536	0.669119	0.621307	0.649498	0.62461	0.453926	0.637088	0.527155	1.42328	1.60806	0.544712	0.584143	1.17694	0.502656	AD element
chr2_127846807	G	0.616792	0.578053	0.834679	0.584672	0.495281	0.601733	0.506876	0.612336	0.611331	1.11011	0.87914	0.577595	0.467454	1.39765	0.534705	AD element
chr2_127847930	A	0.497223	0.508446	0.739937	0.572194	0.447081	0.494115	0.412769	0.600768	0.512466	0.790708	0.707906	0.722738	0.757168	1.32683	0.529217	AD element
chr2_127847930	G	0.53444	0.52643	0.668923	0.460966	0.476682	0.452819	0.422588	0.481877	0.378339	1.59406	0.525022	0.453327	0.643395	1.25541	0.506073	AD element
chr2_127848041	C	0.535701	0.792288	0.842082	0.824152	0.510959	0.652421	0.567869	0.925812	0.561882	1.14506	0.857815	0.892329	0.658618	1.6059	0.611677	AD element
chr2_127848041	T	0.698573	0.660531	0.793969	0.714553	0.661874	0.558012	0.457839	0.690447	0.577266	1.05067	1.19539	0.516417	0.635513	1.19531	0.873544	AD element
chr2_127848936	A	0.561466	0.662716	0.698136	0.60827	0.432158	0.600143	0.442645	0.603394	0.520371	1.14323	0.762828	0.823484	0.895721	1.45	0.376988	AD element
chr2_127848936	C	0.64913	0.507833	0.652184	0.604907	0.407993	0.466948	0.427167	0.608898	0.493753	1.00138	0.743598	0.795347	0.599603	1.04359	0.46574	AD element
chr2_127850618	C	0.37251	0.458208	0.632327	0.566623	0.380068	0.537979	0.377011	0.604857	0.492593	0.657966	0.561412	0.578465	0.34597	0.854807	0.499277	AD element
chr2_127850618	G	0.438797	0.458333	0.480852	0.437806	0.264186	0.385312	0.390596	0.637695	0.451995	0.739178	0.691622	1.39806	0.381627	0.853423	1.06264	AD element
chr2_127852021	C	0.554471	0.591106	0.865401	0.658799	0.648381	0.579052	0.632968	0.556652	0.519456	0.73603	1.20824	0.5	0.392783	1.48825	1.5594	AD element
chr2_127852021	G	0.438198	0.485843	0.475341	0.674626	0.401495	0.438187	0.375019	0.645871	0.565965	0.645136	0.618338	1.1257	0.779352	0.873194	1.10408	AD element
chr2_127852056	A	0.496163	0.595794	0.59014	0.515926	0.437715	0.569417	0.374474	0.478001	0.343395	0.620232	0.595327	0.581304	0.398402	0.873548	0.327556	AD element
chr2_127852056	G	0.380184	0.341952	0.523631	0.4402	0.424783	0.342473	0.396673	0.431737	0.437985	1.05525	1.26385	0.338915	0.38138	0.805132	0.743978	AD element
chr2_127852204	A	0.586396	0.674208	0.741749	0.633128	0.511133	0.50671	0.461851	0.638002	0.586137	1.46336	1.19102	0.780569	0.547353	1.44061	0.486739	AD element
chr2_127852204	G	0.647824	0.533952	0.644141	0.57177	0.516529	0.49263	0.39669	0.570893	0.445657	1.0126	0.533423	0.35131	0.677893	1.34699	0.524866	AD element
chr2_127854786	A	0.524266	0.633043	0.566932	0.543352	0.44387	0.600447	0.404628	0.570308	0.441291	0.935315	0.696651	0.639834	0.732511	1.54039	0.468377	AD element
chr2_127854786	G	0.516221	0.518963	0.636364	0.538439	0.3951	0.516161	0.426177	0.573691	0.412114	1.00395	0.879267	0.870214	0.705439	1.15872	0.763426	AD element
chr2_127859010	A	0.490555	0.441551	0.614888	0.518505	0.371575	0.448717	0.304638	0.485591	0.379645	0.835195	0.570371	0.755669	0.421885	1.41414	0.727319	AD element
chr2_127859010	G	0.435829	0.448783	0.503387	0.591439	0.402227	0.374555	0.34667	0.659824	0.34343	0.938074	0.740631	0.551514	0.442102	1.25467	0.436398	AD element
chr2_127859413	A	0.516722	0.482471	0.551114	0.517851	0.386053	0.494572	0.40479	0.582903	0.46033	0.957463	0.682266	0.501724	0.489571	0.920752	0.524015	AD element
chr2_127859413	G	0.482336	0.557725	0.629053	0.762225	0.469607	0.449569	0.466185	0.554597	0.443319	1.09369	0.545317	0.761667	0.53196	1.12346	0.394587	AD element
chr2_127859702	C	0.583449	0.726478	0.846214	0.688802	0.628701	0.645836	0.643563	0.70776	0.58587	1.26458	0.934154	0.628606	0.569356	1.18018	0.489115	AD element
chr2_127859702	T	0.530277	0.64909	0.685026	0.554807	0.483955	0.68363	0.531378	0.645282	0.484625	0.833725	0.714997	1.1024	0.761699	1.16812	0.49148	AD element
chr2_127860880	C	0.607122	0.541215	0.525464	0.574801	0.467395	0.45077	0.354278	0.616769	0.380565	1.03554	0.940676	0.778977	0.610031	1.67515	0.681409	AD element
chr2_127860880	T	0.474995	0.717101	0.65319	0.518093	0.48436	0.590642	0.362907	0.669602	0.471061	0.720041	0.594738	0.457996	0.424128	1.28877	0.864956	AD element
chr2_127861446	C	0.81413	0.991595	1.34315	0.914832	0.774728	0.820933	0.756283	1.04009	0.81992	1.75665	1.51843	1.26527	1.27096	1.70706	1.30595	AD element
chr2_127861446	T	0.762776	0.871711	1.34443	0.992182	0.907001	1.13519	0.886924	1.13091	1.10762	2.55205	1.32447	1.32042	1.71186	2.21452	1.30231	AD element
chr2_127862054	A	0.514646	0.588458	0.686784	0.507614	0.344832	0.669307	0.417888	0.525732	0.406948	1.0064	0.905698	0.553371	0.649045	1.20499	0.585716	AD element
chr2_127862054	G	0.573124	0.643208	0.615134	0.509869	0.485205	0.512782	0.460549	0.630912	0.45415	0.765345	0.613211	0.631697	0.565506	1.06167	0.469559	AD element
chr2_127862133	C	0.579578	0.604482	0.895998	0.573867	0.420973	0.536486	0.429066	0.564938	0.44187	0.876525	0.523282	0.868343	0.829449	1.24096	0.550331	AD element
chr2_127862133	T	0.493127	0.495428	0.678153	0.562693	0.50784	0.450128	0.441937	0.499474	0.475839	0.941559	0.49463	0.50099	0.464247	1.03675	0.542792	AD element
chr2_127862653	G	0.629773	0.67051	0.982894	0.729329	0.714794	0.605748	0.502291	0.709173	0.59376	1.06986	0.784323	0.709186	2.53861	1.47254	0.731228	AD element
chr2_127862653	T	0.649388	0.858616	0.915861	0.653903	0.547254	0.602559	0.53147	0.796292	0.562008	1.5007	0.683776	1.24174	0.630583	1.39301	0.516959	AD element
chr2_127864200	A	0.719618	0.514844	0.781326	0.523635	0.448338	0.457943	0.488895	0.67612	0.602704	1.08372	0.582214	0.812158	0.892367	1.35649	0.644793	AD element
chr2_127864200	C	0.486451	0.69847	0.772615	0.60104	0.385578	0.579623	0.399339	0.57551	0.473352	1.05137	0.692925	0.379995	0.390335	1.68418	0.608902	AD element
chr2_127864546	A	0.700398	0.555259	1.07787	0.533219	0.472772	0.573061	0.50866	0.474766	0.558699	0.806376	0.600031	0.418393	0.451031	0.851835	1.65976	AD element
chr2_127864546	G	0.600852	0.437008	1.92193	0.805622	0.433565	0.495679	0.514969	0.68059	0.446535	1.01067	0.441919	0.6297	0.666407	1.08212	0.48473	AD element
chr2_127865100	A	0.718562	0.913731	0.860409	0.565777	0.619013	0.740418	0.831239	0.923308	0.664403	2.09247	0.701724	0.862788	0.939893	1.57728	0.396339	AD element
chr2_127865100	G	0.86344	1.16129	0.942057	0.677044	1.05799	0.647253	0.644064	0.927265	0.583889	0.730263	0.719057	0.495285	1.4064	3.11007	0.60192	AD element
chr2_127865104	C	0.801883	1.03408	1.20518	0.815013	0.675277	0.555015	0.623961	0.91058	0.592792	0.947887	1.00277	0.524151	2.0434	1.69133	0.934011	AD element
chr2_127865104	T	1.01756	0.809269	0.936529	0.797173	0.604445	0.721863	0.563418	0.712347	0.686038	0.761746	0.438701	0.819176	1.04793	1.61645	1.16658	AD element
chr2_127867815	C	0.462818	0.540966	0.575563	0.465143	0.415738	0.450645	0.463441	0.452484	0.373736	1.02222	0.586484	0.789203	0.447372	1.25035	0.621669	AD element
chr2_127867815	T	0.54623	0.547029	0.608564	0.398728	0.371542	0.410008	0.419854	0.589292	0.418882	0.905233	0.911826	0.577263	0.552045	1.17371	0.59417	AD element
chr2_127868733	C	0.405184	0.435999	0.501198	0.525098	0.351004	0.403841	0.328049	0.548165	0.351652	0.814098	0.663329	0.433344	0.359641	0.765128	0.470734	AD element
chr2_127868733	T	0.420534	0.504863	0.580613	0.462838	0.397802	0.41341	0.363678	0.660919	0.366672	1.46517	0.43917	0.593629	0.444011	0.829815	0.498072	AD element
chr2_127869067	A	0.616953	0.711388	0.816581	0.643118	0.524845	0.529239	0.482116	0.780796	0.498932	0.947272	0.842009	0.707273	0.533983	1.0009	0.642027	AD element
chr2_127869067	G	0.577613	0.59422	0.714458	0.654414	0.572883	0.643672	0.47148	0.673441	0.445917	1.04158	0.853957	0.519522	0.778993	1.0176	0.459828	AD element
chr2_127869366	A	0.498794	0.521807	0.717735	0.551647	0.332629	0.442441	0.399087	0.520745	0.472587	0.760909	0.717336	0.752802	0.511421	1.14235	0.445998	AD element
chr2_127869366	G	0.48124	0.516466	0.575203	0.486762	0.395302	0.506334	0.360495	0.553025	0.35571	0.937838	0.755467	0.587009	0.782996	0.994609	0.551649	AD element
chr2_127869462	A	0.705066	0.637048	0.798848	0.667808	0.873223	0.456086	0.418256	0.730505	0.538075	0.842615	0.695563	0.374033	0.980957	1.31292	0.74906	AD element
chr2_127869462	G	0.555338	0.549935	0.896084	0.449356	0.395254	0.542468	0.606906	0.607212	0.669115	1.21126	0.488735	1.0672	0.475829	1.11895	0.495719	AD element
chr2_127871108	C	0.452312	0.517254	0.632592	0.536715	0.337026	0.411574	0.320562	0.428226	0.38365	1.01115	1.63224	1.4717	0.495934	1.15104	0.271139	AD element
chr2_127871108	T	0.563932	0.560004	0.590341	0.59891	0.403528	0.508808	0.381361	0.528181	0.424898	1.02627	0.483691	0.475879	0.986362	1.37605	0.630576	AD element
chr2_127873035	C	0.548778	0.518792	0.639291	0.537565	0.483188	0.586553	0.380681	0.470755	0.420955	1.03687	0.581921	0.688391	0.44017	1.54573	0.703584	AD element
chr2_127873035	T	0.417686	0.495638	0.684416	0.494223	0.363593	0.387077	0.38416	0.515995	0.417301	0.675268	0.738942	0.550374	0.434938	1.00357	0.433335	AD element
chr2_127873568	A	0.641743	0.565891	0.515585	0.606781	0.493423	0.52372	0.460368	0.523933	0.423235	0.835482	0.582555	0.785642	0.6531	1.08281	0.483186	AD element
chr2_127873568	G	0.456802	0.604708	0.636686	0.530888	0.472326	0.512122	0.415134	0.510751	0.459085	0.779586	0.962745	1.02426	0.624245	1.16507	0.42471	AD element
chr2_127874349	A	0.709156	0.961598	0.818407	0.665274	0.817011	0.865528	0.611642	0.961333	0.713101	1.43337	1.24756	0.781861	0.980352	1.10521	0.537807	AD element
chr2_127874349	G	0.624859	0.797733	0.92337	0.916398	0.769976	0.826616	0.697018	0.759003	0.804029	1.50012	0.70397	1.27461	1.30776	1.45403	0.818208	AD element
chr2_127875389	G	0.391063	0.535545	0.620691	0.698019	0.444782	0.542101	0.392352	0.473976	0.462367	1.1712	1.46704	0.832047	0.591752	0.959754	1.03014	AD element
chr2_127875389	T	0.416349	0.610234	0.662859	0.693495	0.462789	0.470189	0.442178	0.57957	0.438067	0.741383	0.677698	0.559613	0.573719	1.27904	0.705808	AD element
chr2_127875660	A	0.582562	0.854706	0.574145	0.862089	0.52993	0.519928	0.447834	0.666255	0.58925	1.20978	0.713392	1.08539	0.340077	1.27825	0.505057	AD element
chr2_127875660	G	0.500034	0.626536	0.914598	0.726584	0.502269	0.545316	0.439214	0.567082	0.504991	1.0587	0.822639	0.673289	0.768847	1.64502	0.391043	AD element
chr2_127878134	A	0.506993	0.548196	0.598643	0.550653	0.369253	0.489638	0.349864	0.448372	0.390631	1.44657	0.618354	0.594166	0.491596	0.749505	0.348732	AD element
chr2_127878134	G	0.639032	0.715714	0.670139	0.575628	0.422003	0.543386	0.352475	0.709418	0.407929	0.641313	0.630015	0.630166	0.488863	1.1014	0.695695	AD element
chr2_127878432	A	0.750758	0.573454	0.920318	0.749499	0.501234	0.604552	0.602947	0.752199	0.598713	0.733994	0.646004	0.658487	0.597702	1.29615	0.39452	AD element
chr2_127878432	C	0.472122	0.529348	0.746084	0.646533	0.41282	0.606636	0.462405	0.573464	0.412911	0.930769	0.534465	0.642836	1.04824	0.959245	0.381103	AD element
chr2_127878438	C	0.778164	0.642249	1.00842	0.859533	0.773961	0.72151	0.925083	0.859216	0.780701	0.970592	0.604775	0.619337	0.334775	1.2498	0.5522	AD element
chr2_127878438	G	0.547267	0.678481	0.878894	0.548003	0.464207	0.692302	0.566798	0.73842	0.654656	1.31224	0.924718	0.424105	0.405486	1.03229	0.665679	AD element
chr2_127878839	C	0.489181	0.626456	0.752294	0.505876	0.482134	0.509364	0.468026	0.541026	0.436048	1.02114	0.723345	0.731869	0.669896	1.15327	0.440268	AD element
chr2_127878839	T	0.650064	0.581171	0.514261	0.744826	0.527104	0.507863	0.429348	0.458389	0.358871	0.602372	0.780086	0.459351	0.741357	0.880554	0.381343	AD element
chr2_127880449	A	0.535826	0.569468	0.662207	0.565889	0.482833	0.534275	0.428756	0.664895	0.474575	1.37779	0.635601	0.732308	0.631972	1.16406	0.842109	AD element
chr2_127880449	G	0.590236	0.609711	0.702418	0.59813	0.520592	0.53584	0.428421	0.645994	0.404619	1.0421	0.546352	0.545622	0.664923	1.95199	0.634528	AD element
chr2_127880876	C	0.407223	0.607445	0.770968	0.529959	0.347038	0.479879	0.39405	0.524249	0.528294	1.16074	0.886358	0.452652	0.414816	1.6189	0.742135	AD element
chr2_127880876	T	0.436729	0.541278	0.601534	0.607658	0.477691	0.551835	0.409667	0.466513	0.396373	1.24289	0.592909	0.737664	0.498732	1.01435	0.433959	AD element
chr2_127880933	A	0.771182	0.421002	0.622958	0.499195	0.413916	0.504797	0.388037	0.651714	0.3965	1.22735	1.04364	0.533022	1.35924	0.966935	0.673221	AD element
chr2_127880933	T	0.442547	0.490305	0.617517	0.495877	0.442964	0.497645	0.344749	0.527363	0.657211	0.818803	0.896475	0.725985	0.658811	1.17639	0.342939	AD element
chr2_127881243	A	0.564524	0.621826	0.577089	0.552001	0.428636	0.522162	0.489988	0.621784	0.408263	0.918415	0.535597	0.731204	0.548884	0.908189	0.591626	AD element
chr2_127881243	G	0.507222	0.555311	0.647341	0.559685	0.472223	0.467202	0.388307	0.600742	0.450598	0.791538	0.860966	0.753961	0.820451	0.863781	0.485701	AD element
chr2_127881368	A	0.559376	0.747834	0.669113	0.698751	0.512614	0.491203	0.432393	0.693345	0.518488	1.1676	0.819435	0.948886	1.13172	0.984509	0.67007	AD element
chr2_127881368	G	0.496562	0.557965	0.743446	0.599671	0.424072	0.470494	0.412325	0.699743	0.472399	1.56538	0.760631	0.638255	0.813124	1.25781	0.551388	AD element
chr2_127882182	C	0.541313	0.404649	0.528185	0.505243	0.37149	0.473881	0.38397	0.575618	0.400409	1.68501	1.37985	0.479982	1.39758	1.35862	0.370625	AD element
chr2_127882182	T	0.454595	0.490801	0.666919	0.681416	0.423438	0.532961	0.404438	0.519804	0.435891	0.737615	0.50482	0.642236	0.657073	0.835168	0.363046	AD element
chr2_127882342	C	0.478276	0.60811	0.623299	0.491422	0.439678	0.571326	0.432827	0.667969	0.504714	1.1504	0.673434	0.620289	1.03714	1.56633	0.879616	AD element
chr2_127882342	T	0.511447	0.648739	0.72769	0.629506	0.512138	0.512808	0.445717	0.64083	0.483522	1.1418	0.963337	0.60407	0.605892	1.16438	0.508865	AD element
chr2_127883899	A	0.686139	0.717916	0.710612	0.506568	0.365012	0.501908	0.441897	0.533832	0.440201	0.70482	0.560566	0.776529	0.627862	0.997708	0.329549	AD element
chr2_127883899	G	0.568406	0.536805	0.867167	0.945649	0.71777	0.854173	0.590985	0.88111	0.641891	1.313	0.822915	0.69009	1.45375	2.08388	0.780209	AD element
chr2_127883905	A	0.502733	0.5952	0.539909	0.477393	0.406914	0.467646	0.396188	0.470942	0.403188	0.690998	0.635266	0.370069	0.461388	0.876975	0.681648	AD element
chr2_127883905	C	0.650309	0.456185	0.665855	0.538504	0.429016	0.479941	0.378083	0.626735	0.416699	0.997978	0.855492	0.506312	0.474368	1.70261	0.714887	AD element
chr2_127884123	A	0.43985	0.498527	0.582752	0.522968	0.476017	0.595568	0.34113	0.522092	0.403886	1.35745	0.620772	0.402767	0.438716	1.34867	0.383777	AD element
chr2_127884123	C	0.479273	0.501829	0.624903	0.423417	0.453518	0.41171	0.339043	0.549239	0.377196	0.622419	0.641115	1.05538	2.68577	1.51869	0.629726	AD element
chr2_127885247	A	0.443268	0.560911	0.683183	0.566468	0.558102	0.521017	0.412449	0.572625	0.497122	0.956528	0.566922	0.572967	0.59036	1.05761	0.922969	AD element
chr2_127885247	G	0.533413	0.529176	0.668926	0.602303	0.482154	0.525391	0.393969	0.642876	0.463659	0.960604	0.999328	0.588587	0.684728	1.07378	0.588527	AD element
chr2_127885359	A	0.482992	0.510256	0.691557	0.567026	0.432419	0.5064	0.468162	0.590105	0.458675	0.778764	0.723685	0.427351	0.924267	1.22768	0.512677	AD element
chr2_127885359	T	0.620217	0.768208	0.852554	0.592352	0.568033	0.600941	0.479859	0.558238	0.599236	0.932789	0.547442	2.29575	0.625431	1.52822	0.685541	AD element
chr2_127886158	C	1.5763	1.16717	1.41301	1.75255	1.15398	1.13685	1.12145	1.44878	1.27386	1.95525	1.20968	1.68581	1.37048	1.97474	1.20384	AD element
chr2_127886158	T	1.27164	1.19278	1.23592	1.23023	1.02301	0.905551	0.854125	1.28541	0.836714	1.5548	1.43283	1.05439	1.43815	2.29399	1.75617	AD element
chr2_127886233	C	2.12507	1.64221	2.31776	1.70841	1.6	1.82115	1.679	2.15304	1.8395	1.84235	1.48775	1.22787	0.931919	2.08089	1.57747	AD element
chr2_127886233	T	2.69212	2.55844	3.25288	2.33445	2.8017	2.99854	2.50366	2.8039	2.86355	2.43681	2.29883	1.42175	1.41786	2.08543	1.52319	AD element
chr2_127886371	C	0.604715	0.67133	0.641559	0.590963	0.473932	0.537748	0.473868	0.695996	0.530153	1.15239	1.02438	0.723975	0.839401	1.46228	0.965306	AD element
chr2_127886371	T	0.532677	0.625303	0.657775	0.5815	0.567687	0.628334	0.421086	0.570313	0.4502	0.928623	0.605993	0.575062	0.630948	1.1505	0.675171	AD element
chr2_127886416	A	0.429207	0.514616	0.477262	0.601796	0.382909	0.429117	0.383187	0.482371	0.396509	0.819905	0.645774	0.605507	0.476449	0.987832	0.832202	AD element
chr2_127886416	C	0.477871	0.588181	0.562956	0.414573	0.408119	0.509305	0.394221	0.55385	0.373374	1.23245	1.20161	0.850599	0.761871	1.19219	0.546948	AD element
chr2_127886675	C	0.423882	0.518715	0.602163	0.488098	0.467503	0.397295	0.342505	0.453333	0.386421	0.857674	0.656404	0.342798	0.486919	1.02367	1.10665	AD element
chr2_127886675	T	0.579863	0.495874	0.60051	0.584046	0.441062	0.391601	0.391775	0.56729	0.378808	1.00676	0.68033	0.512187	0.337163	0.903181	0.81591	AD element
chr2_127887560	C	0.586209	0.570907	0.516549	0.529107	0.423632	0.458385	0.363069	0.542371	0.773219	1.01305	0.637697	0.568711	0.567102	0.899283	0.652947	AD element
chr2_127887560	T	0.469613	0.454733	0.561106	0.571908	0.452961	0.58187	0.472007	0.569814	0.407298	0.971492	0.775545	0.424193	0.667287	1.23059	0.381058	AD element
chr2_127887750	C	0.418243	0.513463	0.554865	0.547858	0.439906	0.473091	0.374407	0.58212	0.399613	0.768584	0.566224	0.303911	0.297185	0.964451	0.399216	AD element
chr2_127887750	T	0.509536	0.61344	0.515727	0.533818	0.449619	0.492638	0.43998	0.490722	0.454008	0.701767	0.809486	0.649013	0.413799	1.63933	0.679915	AD element
chr2_127887985	A	0.858222	0.992087	1.25245	0.850867	0.663297	0.968153	0.624067	0.896234	0.857937	1.16601	0.971739	0.775725	0.48692	1.10993	0.7948	AD element
chr2_127887985	C	0.703062	0.821759	1.27063	0.673459	0.859216	0.8121	0.824239	0.99839	0.861132	1.14087	1.85472	0.810599	1.78008	1.48678	1.35927	AD element
chr2_127888113	A	0.572246	0.586002	0.610078	0.54361	0.403795	0.606481	0.477448	0.577707	0.429123	0.919175	0.946718	0.728039	0.674788	1.08657	0.559454	AD element
chr2_127888113	G	0.411245	0.604638	0.685443	0.543524	0.432489	0.436882	0.353083	0.620945	0.451109	0.780555	1.25997	0.637467	0.630096	1.33291	0.744935	AD element
chr2_127888121	C	0.515216	0.529075	0.601423	0.582746	0.427555	0.475135	0.395742	0.518094	0.466111	0.98241	0.602175	0.607171	0.468759	1.22738	0.987829	AD element
chr2_127888121	T	0.509867	0.576751	0.973195	0.593599	0.452825	0.600446	0.462914	0.586643	0.560011	1.07877	0.601488	0.979292	0.759021	1.50547	0.511358	AD element
chr2_127888757	A	0.515638	0.576117	0.529369	0.693438	0.407623	0.40829	0.472501	0.462372	0.52201	0.731964	0.690434	0.505004	0.447201	2.35163	0.558486	AD element
chr2_127888757	C	0.748152	0.428625	0.583817	0.611669	0.372399	0.458547	0.310959	0.412095	0.376046	1.19037	0.898398	0.554548	0.614571	1.12252	0.40129	AD element
chr2_127888784	C	0.541735	0.382026	0.469969	0.527134	0.322646	0.464471	0.307979	0.575412	0.373334	0.991238	0.646089	0.560947	0.642887	1.14994	0.732929	AD element
chr2_127888784	G	0.336265	0.550479	0.527757	0.399531	0.393255	0.439947	0.346244	0.38696	0.380131	0.887948	0.430981	0.481376	0.83496	0.643676	0.355583	AD element
chr2_127889637	A	0.640262	0.567037	0.453133	0.296754	0.827574	0.506648	0.347444	0.340069	0.378563	1.06737	0.339122	0.644709	0.64907	2.32664	0.47104	AD element
chr2_127889637	G	0.601588	0.603423	0.853544	0.504858	0.557867	0.551764	0.405285	0.602251	0.577563	1.63662	0.97625	0.392236	0.448153	1.20949	0.698234	AD element
chr2_127889932	A	0.656858	0.603148	0.498915	0.532024	0.378599	0.428624	0.344299	0.445967	0.454253	0.808084	0.587727	1.29542	0.50115	0.993986	0.310927	AD element
chr2_127889932	G	0.415106	0.496443	0.511503	0.495852	0.362717	0.393034	0.388151	0.505391	0.418548	0.799582	0.742915	0.812971	0.365719	0.852252	0.637697	AD element
chr2_127890786	C	0.62102	0.64225	0.737	0.583653	0.545573	0.581001	0.510312	0.728256	0.491849	1.14093	1.92	1.25383	1.21313	1.47214	0.709688	AD element
chr2_127890786	G	0.658995	0.647402	0.691067	0.713861	0.535623	0.697515	0.466326	0.633727	0.541163	1.19582	0.707315	0.958064	0.604133	1.01553	0.58117	AD element
chr2_127890878	C	0.563883	0.636316	0.715237	0.492171	0.460623	0.652585	0.504763	0.620365	0.644722	0.871046	0.887905	0.679703	0.658338	1.35788	0.487238	AD element
chr2_127890878	G	0.398281	0.637086	0.698797	0.672863	0.499714	0.732785	0.577371	0.555192	1.00359	0.846579	0.818809	0.660338	0.582649	1.35714	0.627273	AD element
chr2_127890933	C	0.614056	0.481399	0.558462	0.547121	0.548557	0.484107	0.434705	0.52864	0.481944	0.711444	0.762891	0.507501	0.585249	0.967522	0.623335	AD element
chr2_127890933	T	0.423975	0.535272	0.620109	0.527605	0.400074	0.444882	0.454369	0.488757	0.432224	0.841515	0.45972	0.468336	0.596691	0.894329	0.424023	AD element
chr2_127891084	A	0.405162	0.484049	0.568349	0.496878	0.356799	0.350859	0.358797	0.487079	0.39164	0.889782	0.981645	0.704696	0.727129	1.0439	0.413412	AD element
chr2_127891084	G	0.471997	0.459904	0.622521	0.403919	0.339	0.400662	0.357075	0.427278	0.377625	1.24394	0.463748	0.704144	0.80655	1.10103	0.463745	AD element
chr2_127891116	C	0.453725	0.644481	0.63022	0.559965	0.405492	0.517265	0.450623	0.493784	0.440786	0.664792	0.672928	0.832673	0.601729	1.07299	0.515987	AD element
chr2_127891116	T	0.449863	0.476906	0.727207	0.515134	0.424976	0.471885	0.499017	0.500856	0.416665	1.25257	0.588026	0.472576	0.346053	1.22742	0.457415	AD element
chr2_127891207	C	0.731695	0.605026	0.632943	0.646373	0.580052	0.539379	0.523032	0.547991	0.434639	0.710557	0.789197	0.599157	0.740894	1.16882	0.459445	AD element
chr2_127891207	G	0.482788	0.577334	0.616497	0.561508	0.403036	0.488701	0.452514	0.609023	0.493401	1.44152	0.559301	0.576828	0.720924	1.54076	1.0223	AD element
chr2_127891326	A	0.511395	0.446969	0.646092	0.530402	0.398567	0.517924	0.347082	0.524112	0.398188	0.815224	0.652527	0.641024	0.632438	0.937691	0.630206	AD element
chr2_127891326	G	0.428734	0.475478	0.615229	0.626734	0.379227	0.808797	0.521411	0.679211	0.418543	0.707085	0.504257	0.725678	0.749879	0.987422	0.401541	AD element
chr2_127891356	A	0.721303	0.579857	0.458829	0.572171	0.336215	0.358817	0.349851	0.450183	0.358997	1.05354	1.3199	0.533084	0.45103	1.0924	0.597371	AD element
chr2_127891356	G	0.401607	0.447687	0.625478	0.484617	0.491906	0.461317	0.338932	0.909113	0.43217	1.52453	0.809119	0.49295	0.321461	1.87877	0.659744	AD element
chr2_127891427	A	0.492565	0.536115	0.883389	0.838978	0.486615	0.632605	0.442562	0.998525	0.540018	1.56827	0.807566	0.667513	1.70366	2.45428	0.669896	AD element
chr2_127891427	C	0.564997	0.650077	0.768718	0.738776	0.571754	0.579674	0.389108	0.617625	0.436487	1.26804	1.35151	0.594945	0.4644	1.04429	0.59186	AD element
chr2_127891511	A	0.524174	0.517141	0.682499	0.521175	0.392501	0.56835	0.446074	0.529205	0.401115	1.55605	0.941489	0.443044	0.530445	0.816169	0.558881	AD element
chr2_127891511	G	0.483129	0.574314	0.660131	0.508999	0.402553	0.586167	0.445414	0.625174	0.405205	0.959267	0.98647	0.680211	0.478014	1.15391	0.438606	AD element
chr2_127891623	C	0.558556	0.696569	0.813836	0.606943	0.470194	0.547595	0.472846	0.57692	0.578854	1.15739	0.957048	0.546962	1.77141	1.33419	0.711121	AD element
chr2_127891623	T	0.938321	0.611981	0.657957	0.764278	0.553286	0.507373	0.415504	0.685749	0.456328	1.50567	1.10154	1.27606	1.18135	1.71673	0.414881	AD element
chr2_127891663	C	0.396436	0.418691	0.476853	0.395201	0.424804	0.4994	0.356156	0.510645	0.399161	1.05675	0.73	0.480055	0.641225	0.755512	0.457947	AD element
chr2_127891663	T	0.666292	0.475693	0.623228	0.470724	0.391095	0.497113	0.396275	0.489723	0.382054	0.895339	1.31358	0.506925	0.542611	0.932005	0.341847	AD element
chr2_127891795	A	0.427903	0.550046	0.485632	0.606599	0.407989	0.401436	0.338215	0.496043	0.405276	0.819644	0.450735	0.413462	0.378489	0.830591	0.549953	AD element
chr2_127891795	G	0.599231	0.697737	0.640605	0.991229	0.489057	0.534831	0.41656	0.579191	0.543911	0.779955	0.754179	0.744824	1.04895	1.35374	0.867173	AD element
chr2_127892810	C	0.808443	0.770211	1.05266	0.802236	0.599029	0.73481	0.512496	0.833209	0.689542	2.11199	0.805999	0.568134	0.651854	1.64512	0.563602	AD element
chr2_127892810	T	0.965316	0.733819	0.989111	0.964866	0.646204	0.934212	1.01974	0.874436	0.710541	0.721243	0.621937	0.408528	0.936586	0.927242	0.909881	AD element
chr2_127892956	C	0.856839	1.28575	1.44262	1.26312	1.02857	1.03664	0.774242	1.12831	0.998771	2.34637	1.19437	1.2693	1.5593	2.03442	0.915462	AD element
chr2_127892956	G	0.789448	0.840966	0.926516	0.940102	0.790587	0.907542	0.700344	1.07509	0.729342	1.46736	1.029	1.08466	1.0647	1.61025	0.733479	AD element
chr2_127893025	A	0.581931	0.738312	0.785291	0.673425	0.586417	0.621002	0.502768	0.666018	0.562015	1.32735	0.639752	0.536389	0.550051	1.00443	0.510453	AD element
chr2_127893025	C	0.638427	0.574913	0.669878	0.727879	0.531708	0.647091	0.508503	0.606903	0.556819	0.984487	0.680826	0.528761	0.551833	0.952969	0.656883	AD element
chr2_127893897	C	0.452877	0.648113	0.560695	0.428087	0.402284	0.661209	0.36946	0.421159	0.429887	1.25788	0.899296	0.500577	0.593528	1.31524	0.521408	AD element
chr2_127893897	G	0.489502	0.484549	0.648605	0.560479	0.359316	0.399368	0.349788	0.43147	0.373139	1.21011	0.672721	0.553843	0.685828	1.04119	0.483429	AD element
chr2_127894098	A	0.53869	0.998683	1.96565	0.722786	0.766653	0.807523	0.461617	0.733753	0.464054	1.07677	0.659021	0.289898	0.943302	1.01737	0.636857	AD element
chr2_127894098	G	0.788611	1.04794	1.20959	0.649108	0.600224	0.5681	0.415737	0.913728	0.525402	1.46617	0.559104	0.608383	0.590453	1.27076	0.736251	AD element
chr2_127894484	A	0.579797	0.644432	0.745938	0.694031	0.452146	0.45384	0.426026	0.823391	0.458427	1.32381	0.654966	0.541875	0.264937	1.32399	0.745913	AD element
chr2_127894484	T	0.394579	0.688499	0.814147	0.549276	0.505108	0.528392	0.601576	0.721288	0.436139	0.932846	0.443376	0.995291	0.658079	0.905002	0.906791	AD element
chr2_127894615	A	0.78238	0.664323	0.88063	0.820852	0.6696	0.865711	1.23397	1.18524	0.788117	1.22544	0.703101	1.10505	0.753983	2.56046	1.13993	AD element
chr2_127894615	G	1.1814	0.950844	0.901773	0.609746	0.577381	2.06788	0.859555	0.988872	0.795059	1.27535	0.660854	1.43949	0.890957	2.12352	0.633485	AD element
chr2_127894757	A	0.528008	0.603926	0.647664	0.555038	0.52281	0.560479	0.508943	0.707339	0.49942	0.953623	0.784342	1.02984	0.663968	1.21636	0.620878	AD element
chr2_127894757	G	0.609439	0.626748	0.779415	0.748661	0.582061	0.550691	0.488923	0.749122	0.633624	1.09832	1.09438	0.704047	0.64631	1.45957	0.849697	AD element
chr2_233981912	C	1.04288	1.06702	1.2554	0.907705	0.872589	1.00789	0.883785	1.09149	0.905345	1.61969	1.35465	1.76058	1.47737	2.22203	1.54787	AD element
chr2_233981912	G	0.911837	0.86265	1.19205	0.94742	0.911812	0.889735	0.800869	1.14191	0.869902	1.4934	1.00406	1.26028	1.49668	1.59198	0.787515	AD element
chr2_233982205	C	0.841144	0.903086	2.06236	0.920046	0.867498	0.800576	0.744208	1.07659	1.23705	1.74087	0.578394	1.43212	0.612826	1.10139	1.43531	AD element
chr2_233982205	T	0.666941	0.916933	0.862355	0.916956	0.638814	0.812062	0.709932	0.820655	0.652625	1.35756	0.628246	0.898871	0.557823	1.11459	0.693465	AD element
chr2_233984336	C	0.48561	1.10256	0.59017	0.737504	0.353667	0.396375	0.356486	0.570873	0.378545	1.5592	0.66724	0.645246	1.41101	0.956954	0.341975	AD element
chr2_233984336	G	0.41689	0.532044	0.583936	0.433161	0.513989	0.481175	0.461411	0.605859	0.386754	0.820122	0.57699	0.640685	0.656548	1.71438	0.540356	AD element
chr2_233985913	C	0.570318	0.508113	0.625176	0.457963	0.352127	0.464303	0.352318	0.487574	0.379156	0.935799	0.562455	0.450168	0.546918	1.89782	1.133	AD element
chr2_233985913	T	0.46742	0.460653	0.51788	0.434607	0.384886	0.386211	0.322522	0.577132	0.376251	1.20877	0.717301	0.759139	0.566678	1.1649	0.456259	AD element
chr2_233986596	C	0.564765	0.624208	0.552555	0.590408	0.401101	0.443581	0.499289	0.60545	0.387734	0.67101	0.583155	0.544903	0.907309	0.824637	0.826476	AD element
chr2_233986596	T	0.602376	0.537461	0.626454	0.531982	0.484174	0.517623	0.395986	0.56786	0.455644	0.849477	0.503061	0.967805	0.715667	1.49791	0.756293	AD element
chr2_233987722	C	0.480632	0.569012	0.558702	0.588585	0.460525	0.572242	0.372157	0.585308	0.496208	0.849864	0.727663	0.539897	0.9079	1.42428	0.859235	AD element
chr2_233987722	T	0.531651	0.580266	0.651778	0.603535	0.454366	0.548311	0.558463	0.657409	0.558319	0.931891	0.972703	0.614453	0.716767	1.27078	0.983492	AD element
chr2_233988343	A	0.377839	0.555685	0.489594	0.563417	0.405777	0.435952	0.349743	0.504962	0.409373	1.1172	0.483406	0.656892	0.501793	1.23233	0.793839	AD element
chr2_233988343	G	0.626795	0.583388	0.528969	0.62542	0.410765	0.466089	0.338987	0.697937	0.381546	0.991327	0.846997	0.510669	0.447532	1.04265	1.92885	AD element
chr2_233988507	C	0.469623	0.630838	0.517438	0.636128	0.43551	0.424746	0.428111	0.567681	0.431502	0.819028	2.23107	1.67754	0.614708	1.55015	1.48758	AD element
chr2_233988507	T	0.624895	0.652404	0.556863	0.633707	0.312924	0.594339	0.358578	0.440244	0.499268	1.90603	1.23397	0.756274	2.24123	0.839234	0.800463	AD element
chr2_233992078	G	0.557589	0.615613	0.545294	0.499083	0.452442	0.504342	0.389104	0.572195	0.437188	0.841187	0.562179	0.753439	0.636958	1.02893	0.713447	AD element
chr2_233992078	T	0.431638	0.59681	0.604138	0.599397	0.483055	0.428001	0.365626	0.62475	0.385741	0.760975	0.650307	0.615745	0.567788	1.21751	0.622936	AD element
chr2_233992693	A	0.395489	0.48138	0.492757	0.558393	0.429005	0.42902	0.359852	0.473638	0.404875	0.764462	0.915662	0.4465	0.394642	1.0711	0.501445	AD element
chr2_233992693	T	0.473365	0.491655	0.631155	0.49567	0.382175	0.468056	0.461278	0.44696	0.424577	0.988172	0.597098	0.737248	0.525983	0.898087	0.690417	AD element
chr2_233993570	A	0.543745	0.50182	0.50761	0.582735	0.371813	0.531939	0.451028	0.702756	0.500612	0.903514	0.407288	1.0154	0.363154	1.57524	0.622252	AD element
chr2_233993570	T	0.612131	0.59728	0.660553	0.68226	0.469044	0.46476	0.453354	0.709578	0.526077	1.15277	0.87749	0.564813	0.918659	1.09139	0.62858	AD element
chr2_233994928	C	0.56875	0.537546	0.603459	0.518194	0.434983	0.454701	0.389545	0.560185	0.428795	1.29365	0.571586	0.719094	0.803141	1.33881	0.77877	AD element
chr2_233994928	T	0.480178	0.510189	0.756112	0.584238	0.411091	0.519946	0.447736	0.700637	0.437003	0.832786	0.652582	0.826282	0.509655	0.761573	0.507774	AD element
chr2_234002367	C	0.440859	0.54663	0.584008	0.55446	0.417512	0.451142	0.382452	0.565141	0.388415	1.06698	0.618134	0.448994	0.747176	1.08432	0.527042	AD element
chr2_234002367	T	0.456462	0.468651	0.591086	0.52092	0.427516	0.458964	0.370039	0.583296	0.417329	1.19279	0.81998	0.77988	0.568801	1.33688	0.540308	AD element
chr2_234002412	C	0.550816	0.549091	0.58455	0.463221	0.363507	0.425677	0.374865	0.632231	0.510822	0.850249	0.541764	0.519789	0.33783	1.41317	0.381878	AD element
chr2_234002412	T	0.412433	0.721176	0.655376	0.589221	0.393071	0.45118	0.376725	0.50582	0.426727	0.845121	0.578099	1.50813	0.621681	0.993196	0.503982	AD element
chr2_234002784	A	0.507879	0.591886	0.572185	0.43005	0.394047	0.44888	0.352824	0.583851	0.429266	1.29237	0.744555	0.359692	0.783685	1.30162	0.390856	AD element
chr2_234002784	G	0.460346	0.559306	0.743666	0.441482	0.441138	0.48777	0.391833	0.603153	0.418703	0.919261	0.531643	0.950988	0.395013	1.12886	0.407601	AD element
chr2_234002804	C	0.545081	0.55109	0.757491	0.517413	0.444196	0.488529	0.401838	0.729805	0.506163	1.01496	0.609244	0.64442	0.464421	1.09211	0.430294	AD element
chr2_234002804	G	0.436912	0.558027	0.56138	0.709657	0.444353	0.473829	0.378013	0.510605	0.38647	1.07852	0.709931	0.441093	0.697566	0.867671	0.49395	AD element
chr2_234003117	A	0.568343	0.542203	0.618101	0.576068	0.413024	0.471348	0.483155	0.539454	0.460832	0.825262	1.16036	0.492842	2.34642	1.19937	0.522089	AD element
chr2_234003117	C	0.430693	0.602417	0.6244	0.604511	0.515946	0.49651	0.457364	0.567129	0.385042	1.14107	0.703005	0.342829	0.813962	1.29514	0.704644	AD element
chr2_234003359	C	0.349133	0.395789	0.541489	0.532425	0.414367	0.398768	0.388931	0.561874	0.509491	1.00134	0.608116	0.509598	0.449246	1.39199	0.592501	AD element
chr2_234003359	T	0.345185	0.441457	0.633336	0.497308	0.373525	0.430743	0.369976	0.452888	0.470034	0.796415	0.357718	0.571328	0.381231	1.61309	0.44549	AD element
chr2_234054873	A	0.6667	0.771197	0.839955	0.863301	0.687544	0.874211	0.658868	0.856161	0.578974	1.22052	0.982137	0.720873	0.964374	1.39717	0.630643	AD element
chr2_234054873	G	1.15876	0.786582	1.18605	0.730741	0.65896	0.681921	0.55058	0.974952	0.761133	1.30459	0.73737	1.48455	0.916629	1.15065	0.526509	AD element
chr2_234057280	C	0.753775	0.567756	0.908124	0.787618	0.542438	0.647157	0.382714	0.602811	0.602648	0.686566	0.780813	0.595305	0.485332	1.55507	0.852979	AD element
chr2_234057280	G	0.673274	0.68925	0.718868	0.729813	0.471633	0.482667	0.509297	0.75448	0.452626	0.911586	0.690594	0.797004	0.366219	0.881929	0.396106	AD element
chr2_234057614	A	0.584827	0.364635	0.466707	0.426871	0.366793	0.36957	0.329741	0.526273	0.432082	1.01048	0.372702	0.603382	0.480443	0.831114	0.878268	AD element
chr2_234057614	G	0.565737	0.637512	0.619333	0.573585	0.335327	0.568257	0.316063	0.447193	0.347133	2.63116	1.6689	0.659719	0.740383	0.456102	0.904762	AD element
chr2_234057851	G	0.566443	0.611675	0.815406	0.562734	0.48568	0.597402	0.455898	0.745008	0.531922	1.04091	1.7505	0.68447	0.639153	1.96435	0.688501	AD element
chr2_234057851	T	0.516809	0.62881	0.766135	0.595344	0.460469	0.490788	0.482614	0.563292	0.511772	1.15214	0.878903	0.946552	0.553965	1.77647	1.11646	AD element
chr2_234057859	C	0.532865	0.536111	0.648299	0.649597	0.461046	0.647501	0.444889	0.633887	0.497797	1.07307	0.711317	1.2103	0.901974	1.08314	0.697475	AD element
chr2_234057859	T	0.57135	0.535897	0.622558	0.595241	0.537316	0.723868	0.452115	0.587957	0.495439	0.782065	1.06489	0.574439	0.637931	1.28338	0.574111	AD element
chr2_234059821	C	0.451941	0.629901	0.584347	0.462044	0.429032	0.488023	0.312314	0.494646	0.398716	0.828675	0.580824	0.609445	0.391872	0.560761	0.544201	AD element
chr2_234059821	G	0.413943	0.607885	0.572397	0.510705	0.423014	0.37725	0.338887	0.620389	0.412977	0.704452	0.70422	0.744176	0.607263	1.00187	0.474837	AD element
chr2_234060070	A	0.507365	0.541113	0.502995	0.595536	0.405753	0.555912	0.353748	0.544211	0.392682	1.19105	0.898062	0.767761	0.446706	1.40106	0.468766	AD element
chr2_234060070	G	0.48803	0.513031	0.606901	0.523789	0.450634	0.429129	0.315513	0.579883	0.372751	1.10147	0.989435	0.564722	0.64497	1.55828	0.589819	AD element
chr2_234061317	A	0.720503	1.10199	1.04362	0.811221	0.800014	0.640973	0.624106	0.787683	0.699636	0.973055	0.994497	1.04004	0.661145	1.67629	0.593326	AD element
chr2_234061317	C	0.658592	0.722829	0.931117	0.910974	0.671491	1.09273	0.806817	0.887	0.853658	1.00313	0.682084	0.782227	0.745602	1.25486	0.427442	AD element
chr2_234061630	C	0.515878	0.436933	0.524635	0.524718	0.405272	0.422992	0.340368	0.503825	0.422023	0.774959	0.754393	0.465755	0.515127	1.08049	0.6327	AD element
chr2_234061630	T	0.509461	0.4533	0.587176	0.476492	0.398655	0.575499	0.477875	0.470876	0.455438	1.04439	0.510374	0.683912	0.525956	1.75386	0.68207	AD element
chr2_234063638	A	0.543202	0.57007	0.689789	0.643051	0.532816	0.451872	0.385769	0.572055	0.500943	2.02672	0.626482	1.0373	0.828676	0.96748	0.60896	AD element
chr2_234063638	G	0.571254	0.661974	0.611585	0.614287	0.422621	0.480927	0.505693	0.703739	0.488789	0.860715	0.879525	0.544207	0.61815	1.16178	0.587066	AD element
chr2_234063910	C	0.53634	0.501207	0.712858	0.589396	0.363671	0.379649	0.290479	0.643041	0.532012	0.911575	0.639708	0.409503	0.721576	1.03327	0.673313	AD element
chr2_234063910	T	0.992	0.52831	0.664315	0.569992	0.476136	0.307532	0.430112	0.808219	0.29082	1.13536	0.506912	0.408759	0.420909	0.599312	0.337583	AD element
chr2_234064124	C	0.462694	0.518481	0.637489	0.558958	0.371	0.375354	0.394181	0.49473	0.455265	1.22186	0.734004	0.651482	0.444016	1.86631	0.56943	AD element
chr2_234064124	T	0.463066	0.493509	0.58246	0.587285	0.360432	0.425647	0.389058	0.491696	0.461518	0.725647	0.475231	1.33849	0.553355	1.04255	0.574505	AD element
chr2_234064125	A	0.587862	0.679887	0.695942	0.621552	0.507389	0.508662	0.376501	0.548804	0.453161	1.16827	1.64614	0.850244	0.600981	1.71921	0.455188	AD element
chr2_234064125	G	0.536597	0.716765	0.680141	0.485613	0.506645	0.507479	0.480172	0.575638	0.742268	0.774092	1.88205	0.465915	0.648285	0.88326	0.67334	AD element
chr2_234064160	C	0.415157	0.453429	0.507438	0.490051	0.431409	0.54468	0.38039	0.53023	0.434979	0.998383	1.00259	0.726621	1.49395	1.18598	0.763381	AD element
chr2_234064160	T	0.616401	0.559284	0.655338	0.561184	0.428888	0.448691	0.407468	0.534297	0.408038	0.997127	1.09045	0.709202	0.862647	1.50862	0.525963	AD element
chr2_234065695	C	0.601612	0.804348	0.769906	0.635966	0.479142	0.729487	0.399448	0.6143	0.518438	1.83125	0.775423	0.772372	0.843634	1.22306	0.502013	AD element
chr2_234065695	T	0.615997	0.533313	0.637674	0.649077	0.527153	0.504921	0.464742	0.668348	0.603107	0.823385	0.658398	0.674921	1.13639	1.14639	0.755554	AD element
chr2_234066464	A	0.408039	0.429571	0.590361	0.43162	0.408527	0.454919	0.35832	0.702651	0.387337	0.61473	0.49201	0.478824	0.35112	0.738203	0.437403	AD element
chr2_234066464	G	0.35986	0.544977	0.632055	0.499429	0.360638	0.447634	0.40898	0.415328	0.394426	1.06667	0.556225	0.795148	0.430569	0.894041	0.441273	AD element
chr2_234066741	A	0.58655	0.674182	0.757827	0.712919	0.732684	0.705329	0.590665	0.74532	0.620129	1.14731	0.978371	0.512624	0.798204	1.38885	0.499644	AD element
chr2_234066741	C	0.706395	0.703137	0.775334	0.704661	0.525108	0.607469	0.431049	0.689215	0.572027	1.29037	0.717013	0.461917	0.696826	1.20578	0.691418	AD element
chr2_234066969	C	0.914722	1.00748	1.05478	0.722938	0.748329	0.92162	0.636668	1.00798	0.634127	0.825837	2.08053	0.570273	0.55869	1.33868	1.33689	AD element
chr2_234066969	G	0.784449	0.836854	0.979316	0.784849	0.62338	0.761008	0.679279	0.913327	0.658649	0.787188	1.19335	0.743474	0.646483	1.35312	0.726696	AD element
chr2_234067089	A	0.735985	0.748075	0.985361	0.892375	0.715505	0.852604	0.666591	0.900862	0.751612	1.32603	0.876479	0.556818	0.677234	1.03232	0.464312	AD element
chr2_234067089	G	0.873763	0.958423	1.02061	0.76942	0.712791	0.629045	0.592236	0.860052	0.620554	1.02252	0.959446	0.958668	1.23064	1.47181	0.423871	AD element
chr2_234067223	C	0.44904	0.508966	0.456228	0.410486	0.328688	0.394326	0.303305	0.389864	0.330641	1.03992	0.577133	0.281422	0.276003	1.05294	0.857095	AD element
chr2_234067223	T	0.407126	0.480754	0.523818	0.467573	0.310245	0.410426	0.383238	0.439003	0.332586	0.525869	0.584495	0.572879	0.281059	0.836368	0.423679	AD element
chr2_234067226	C	0.44726	0.45649	0.495187	0.464621	0.377608	0.33653	0.339153	0.529294	0.33083	0.852039	0.74978	0.603241	0.77694	0.777822	0.355163	AD element
chr2_234067226	T	0.513779	0.465623	0.625178	0.48144	0.285602	0.392344	0.293677	0.488376	0.374984	1.01747	0.751062	0.455432	0.701264	1.23817	0.517084	AD element
chr2_234067785	A	0.494947	0.589335	0.630295	0.539681	0.443102	0.490633	0.466927	0.801941	0.406698	1.32596	1.29119	0.506935	0.471735	1.52421	0.555179	AD element
chr2_234067785	G	0.506033	0.527237	0.564499	0.501882	0.412412	0.511357	0.423332	0.527982	0.477707	0.908777	0.756896	0.630157	1.14636	0.995846	0.489156	AD element
chr2_234067819	A	0.485677	0.49848	0.516709	0.487098	0.39944	0.408496	0.357659	0.450775	0.353672	1.90833	0.94456	0.471947	0.500064	0.996052	0.691298	AD element
chr2_234067819	G	0.485318	0.471674	0.571301	0.48401	0.355525	0.385331	0.348148	0.688274	0.336642	0.898335	0.532347	0.580126	0.745753	0.944464	0.482159	AD element
chr2_234067884	A	0.692201	0.636813	0.504291	0.520034	0.466693	0.517905	0.403552	0.506811	0.405224	1.00276	0.685772	0.558953	0.470499	1.69578	0.776333	AD element
chr2_234067884	G	0.428562	0.458385	0.67385	0.472897	0.342245	0.421911	0.363562	0.514968	0.430858	0.698725	0.359447	0.457894	0.59871	1.06492	0.420693	AD element
chr2_234068006	C	0.477306	0.59828	0.631283	0.598967	0.480569	0.574634	0.447552	0.599226	0.486854	0.757589	0.837615	0.569831	0.400471	1.37856	0.559365	AD element
chr2_234068006	T	0.473983	0.659317	0.730435	0.657366	0.505978	0.515742	0.536369	0.622793	0.52736	0.745673	0.72339	0.581756	0.561288	1.39085	0.565398	AD element
chr2_234068068	A	0.565954	0.523204	0.721125	0.540711	0.363496	0.54649	0.350956	0.494652	0.397114	0.959942	0.612262	0.671103	0.552621	1.39146	0.40833	AD element
chr2_234068068	G	0.33244	0.479238	0.557304	0.315996	0.417145	0.345735	0.419016	0.388607	0.356737	0.943384	0.882054	0.284254	0.467266	0.784865	0.22764	AD element
chr2_234068282	A	0.557562	0.574489	0.902176	0.536503	0.544013	0.441291	0.486707	0.556054	0.473312	0.93422	0.704878	0.44914	0.818975	1.3755	0.350535	AD element
chr2_234068282	G	0.543697	0.442107	0.777983	0.602234	0.475295	0.486504	0.38653	0.527582	0.483273	0.983129	0.545573	0.792595	0.793621	0.829952	0.594424	AD element
chr2_234068476	C	0.349934	0.536091	0.468191	0.68964	0.375248	0.634339	0.449977	0.596789	0.440569	0.784783	0.450072	0.469984	0.374149	1.32948	0.361342	AD element
chr2_234068476	T	0.672385	0.575137	0.575888	0.521832	0.344993	0.353151	0.635438	0.553892	0.359867	1.17411	0.421293	0.641417	0.719185	0.919399	0.282718	AD element
chr2_234068705	C	0.494542	0.597737	0.556736	0.606081	0.418258	0.587473	0.443901	0.654326	0.430024	1.00308	0.691651	0.905751	0.910239	1.41354	0.4613	AD element
chr2_234068705	T	0.387541	0.616325	0.524582	0.517194	0.434688	0.580895	0.412078	0.521693	0.483346	1.26723	0.744856	0.576612	0.675948	1.12031	0.516478	AD element
chr2_234069266	A	0.629645	0.849779	1.20052	0.801407	0.771774	1.02164	0.562802	1.08487	0.802571	1.10255	0.920108	0.802833	0.698293	1.48524	0.656155	AD element
chr2_234069266	C	0.529303	0.675998	0.896698	0.644199	0.62435	0.749101	0.527687	0.743006	0.878252	1.91997	1.40655	0.718253	0.928444	1.25637	0.563142	AD element
chr2_234069323	A	0.536843	0.463098	0.524712	0.505522	0.50018	0.417146	0.379128	0.545822	0.352835	0.980473	0.543933	0.786786	0.530978	0.940733	0.440724	AD element
chr2_234069323	C	0.479841	0.466372	0.58715	0.519999	0.459803	0.418786	0.402507	0.609467	0.429078	1.03828	0.776489	0.553866	0.857047	0.924425	0.463637	AD element
chr2_234069512	A	0.5274	0.565843	0.591921	0.411602	0.42786	0.4217	0.412571	0.54442	0.416544	1.04004	0.841168	0.559742	0.493776	0.960918	0.770565	AD element
chr2_234069512	C	0.735443	0.455134	0.642882	0.583346	0.424323	0.609002	0.397054	0.502509	0.439395	0.988896	0.688789	0.424445	0.886814	1.38787	0.395554	AD element
chr2_234069980	C	0.490326	0.610692	0.732517	0.538879	0.497058	0.524911	0.380902	0.532493	0.483064	0.864045	0.707512	0.586915	0.387442	1.29582	0.492177	AD element
chr2_234069980	T	0.730023	0.570329	0.668722	0.467462	0.46256	0.540095	0.384969	0.539669	0.496399	0.943202	0.737439	0.391131	0.661453	0.933522	0.479516	AD element
chr2_234070042	A	0.366525	0.507492	0.618269	0.512917	0.426613	0.45992	0.346711	0.481252	0.397807	0.815204	0.672146	1.30967	0.848062	0.89523	0.509651	AD element
chr2_234070042	G	0.354951	0.577416	0.585994	0.594556	0.403856	0.447743	0.477356	0.648203	0.370991	0.941414	0.923661	0.656746	0.590877	1.28773	0.701159	AD element
chr2_234070085	C	0.474907	0.521884	0.703321	0.65823	0.496366	0.599683	0.500359	0.753349	0.469488	1.22472	0.816431	0.577239	0.419157	1.0632	0.556158	AD element
chr2_234070085	T	0.642911	0.655406	0.7827	0.646631	0.582286	0.65731	0.599348	0.653028	0.597234	1.26851	1.2468	0.761955	0.57867	1.36876	0.568104	AD element
chr2_234070171	C	0.52401	0.560597	0.823388	0.66308	0.47524	0.559243	0.452017	0.678159	0.50428	0.823017	0.895184	1.31717	1.08035	0.936189	0.576639	AD element
chr2_234070171	G	0.436049	0.645002	0.779543	0.643998	0.546221	0.659247	0.500925	0.683489	0.569247	0.771834	1.05477	0.506538	0.586846	1.00495	0.670107	AD element
chr2_234070190	A	0.470009	0.49538	0.721157	0.559319	0.40653	0.456741	0.443728	0.502521	0.50266	1.01561	0.711263	0.744791	1.34771	1.27678	0.786732	AD element
chr2_234070190	G	0.577199	0.550786	0.576359	0.524891	0.429881	0.465736	0.444725	0.596214	0.479677	0.891942	0.886139	0.637316	0.616154	1.42803	1.16683	AD element
chr2_234070233	C	0.425702	0.441266	1.05977	0.525615	0.391488	0.440604	0.367302	0.587055	0.355534	0.596833	2.87636	0.360665	0.309113	1.03263	0.499946	AD element
chr2_234070233	T	0.381123	0.809704	0.521885	0.576687	0.44697	0.376463	0.311299	0.551113	0.398167	1.17089	0.922604	0.414768	0.81948	1.35936	0.893069	AD element
chr2_234070587	A	1.23096	1.08796	2.59746	0.813972	0.793764	0.803038	0.628761	1.12851	1.48385	1.22813	0.783779	0.46624	1.47218	1.1388	0.411424	AD element
chr2_234070587	T	0.723517	0.766346	0.972784	0.987067	2.14054	0.955636	0.879419	1.09137	0.767593	1.13959	0.607163	0.581694	0.697601	1.45083	0.716924	AD element
chr2_234071241	A	0.418931	0.462033	0.54114	0.544669	0.546943	0.450177	0.41915	0.503541	0.402195	1.11204	1.38176	0.757255	0.602912	1.19949	0.874014	AD element
chr2_234071241	G	0.484551	0.540276	0.688226	0.472493	0.425633	0.605529	0.488711	0.508411	0.401556	1.2754	0.651227	0.743399	0.4225	0.899695	0.703338	AD element
chr2_234071249	A	0.397711	0.435354	0.603306	0.60271	0.406855	0.437286	0.346464	0.460124	0.427976	1.75288	1.1853	0.532656	0.501334	1.29933	0.503668	AD element
chr2_234071249	C	0.533914	0.548696	0.505334	0.656956	0.503873	0.447028	0.366023	0.613747	0.44235	0.874877	0.591409	0.532819	0.886033	1.17379	0.839186	AD element
chr2_234074301	C	0.369178	0.506838	0.52637	0.48111	0.448974	0.396867	0.263564	0.462906	0.39979	0.927254	0.577349	0.499557	0.368094	0.882379	0.333802	AD element
chr2_234074301	T	0.46616	0.532816	0.616062	0.51186	0.435245	0.50704	0.343772	0.561477	0.448583	0.628396	0.644702	0.885368	0.446438	0.971491	0.641791	AD element
chr2_234074817	A	1.06493	0.784813	1.02212	0.877041	0.843658	1.18544	0.750256	1.04953	0.974184	1.22693	0.839287	1.08341	0.79878	1.63173	0.738896	AD element
chr2_234074817	G	0.911361	0.96158	1.41453	1.00183	0.865453	0.915418	0.695343	0.89154	0.899905	1.4517	0.904837	0.866228	0.770499	1.44677	0.893353	AD element
chr2_234075264	C	0.636342	0.761952	0.743491	0.65983	0.686378	0.60553	0.535562	0.885958	0.596115	1.02223	1.16969	0.431316	0.531395	1.65729	0.594148	AD element
chr2_234075264	T	0.495812	0.60031	0.684569	0.735754	0.503459	0.522433	0.438155	0.496821	0.470197	1.06847	0.730174	0.537895	0.557273	1.80474	0.700046	AD element
chr2_234075691	A	0.6498	0.469592	0.530732	0.653319	0.354726	0.370509	0.37016	0.407999	0.424394	1.34048	0.427173	0.519083	0.639335	0.794762	1.06463	AD element
chr2_234075691	C	0.608186	0.873584	0.521117	0.632729	0.416276	0.433862	0.414357	0.62497	0.373903	0.842502	0.74245	0.650139	0.792356	1.52661	0.318071	AD element
chr2_234077222	A	0.65938	0.607349	0.652033	0.56995	0.50401	0.536707	0.466175	0.722644	0.509698	1.06629	0.629045	0.799466	0.797813	1.40105	0.8259	AD element
chr2_234077222	G	0.630219	0.715402	0.799075	0.775757	0.567736	0.606665	0.502314	0.709264	0.587509	1.34821	0.672995	0.92731	0.71106	1.59933	0.661482	AD element
chr2_234077240	A	0.967725	1.05094	1.405	0.904473	0.816254	0.751258	0.800038	0.876863	0.754611	1.46197	1.25832	1.14559	1.99643	2.16163	1.10173	AD element
chr2_234077240	C	0.922249	1.05402	1.15089	0.956337	0.736704	0.835168	0.709555	1.25568	0.852599	2.09471	1.1863	1.1137	1.88361	1.97915	0.927685	AD element
chr2_234078582	A	0.512037	0.968732	0.664567	0.54083	0.562254	0.524177	0.422966	0.585767	0.48527	2.43745	0.576111	0.467615	0.616061	1.28609	0.439787	AD element
chr2_234078582	G	0.600249	0.801496	0.836429	0.592361	0.453549	0.420733	0.561797	0.666996	0.531437	0.791471	0.858919	1.15643	0.583179	0.900742	0.575981	AD element
chr2_234080747	C	0.553959	0.591223	0.581177	0.546	0.752824	0.630767	0.452169	0.519648	0.529494	1.25165	0.592958	0.703111	0.763394	0.828132	0.433962	AD element
chr2_234080747	T	0.499747	0.60289	0.719714	0.519169	0.446344	0.599303	0.500203	0.854711	0.543641	1.39322	0.760858	1.16809	0.394863	1.05166	0.829125	AD element
chr2_234080939	A	0.428379	0.536271	0.56724	0.501163	0.361291	0.463332	0.332613	0.357721	0.453162	1.04097	0.577671	0.249593	0.750298	0.949133	0.649721	AD element
chr2_234080939	G	0.397671	0.325875	0.406028	0.515653	0.383778	0.354606	0.42026	0.460268	0.339793	0.826057	0.641366	0.614984	0.395618	0.855626	0.686727	AD element
chr2_234082384	C	0.490443	0.55647	0.630427	0.496982	0.361299	0.479211	0.313336	0.508461	0.409995	0.871737	0.578068	0.455538	0.673849	0.996468	0.39183	AD element
chr2_234082384	G	0.45548	0.560193	0.589019	0.530874	0.404065	0.467981	0.402346	0.556915	0.402349	1.07794	0.838141	0.580858	0.345288	0.736006	0.42992	AD element
chr20_54982351	G	0.667053	0.617155	0.757323	0.622015	0.418414	0.816772	0.381504	0.778564	0.627649	1.07268	1.12899	0.730564	1.87956	0.735862	0.458617	AD element
chr20_54982351	T	0.736093	0.507856	0.596512	0.667535	0.517424	0.444061	0.618952	0.520677	0.486146	0.967478	0.768359	0.510943	0.669166	1.56121	0.59978	AD element
chr20_54983075	C	0.562072	0.530223	0.519454	0.518496	0.414276	0.437033	0.41152	0.534914	0.44164	1.29167	0.607133	0.618284	0.429756	1.13749	0.640568	AD element
chr20_54983075	T	0.476977	0.552335	0.604778	0.530666	0.383937	0.492405	0.42167	0.510096	0.411387	0.951023	0.649139	0.451283	0.713248	1.50256	0.843524	AD element
chr20_54983786	A	0.578789	0.655294	0.767037	0.636245	0.592606	0.633148	0.564296	0.631434	0.681025	1.2168	1.06912	1.02553	0.739247	1.30936	0.605802	AD element
chr20_54983786	G	0.607305	0.763571	0.778594	0.740612	0.541131	0.628081	0.544421	0.76842	0.519884	0.952963	0.885027	0.565692	1.10094	1.89046	0.619634	AD element
chr20_54984064	C	0.887089	0.934226	1.07101	0.938101	0.852564	0.752849	0.602918	0.792494	0.979336	2.58824	1.10522	0.649698	0.826877	2.58389	1.0771	AD element
chr20_54984064	G	0.860047	0.919698	1.11188	1.16552	0.697023	0.936825	0.663667	0.744578	0.757286	0.988648	1.38532	0.735048	0.749416	1.07455	0.637143	AD element
chr20_54984140	A	0.715484	0.727338	0.978479	0.879953	0.642864	0.690787	0.604729	0.886513	0.622377	1.22004	0.786364	0.864026	0.746018	1.48101	0.964914	AD element
chr20_54984140	G	1.05954	0.827251	1.00976	0.889899	0.839941	0.746187	0.663721	0.981072	0.742933	1.30623	0.872846	0.955054	0.74043	1.50808	0.925327	AD element
chr20_54984768	G	1.60804	1.87857	2.24451	1.57642	1.50813	1.69938	1.65128	1.77896	1.5314	2.24087	1.82864	1.19027	1.05591	2.9156	0.930902	AD element
chr20_54984768	T	1.02996	1.09748	1.53263	1.02752	1.03547	1.14177	1.23322	1.21268	1.16646	1.35861	0.906981	1.53457	0.998622	1.69988	0.905103	AD element
chr20_54986274	G	0.511091	0.536033	0.583694	0.568783	0.415577	0.425907	0.42304	0.549195	0.446092	1.05885	0.599496	0.712322	0.792788	1.00749	0.604011	AD element
chr20_54986274	T	0.486497	0.583936	0.567931	0.566671	0.414311	0.457845	0.409517	0.529346	0.401354	0.708191	0.539319	0.454813	0.497751	1.20354	0.491725	AD element
chr20_54987216	C	1.04263	1.64127	1.60711	1.98125	1.02961	1.24619	0.757335	1.70975	1.07104	1.85697	1.05231	0.90184	0.852377	3.63943	0.407908	AD element
chr20_54987216	G	1.29297	0.897695	1.19947	1.44909	0.881848	1.7184	1.13628	0.767141	0.706391	1.75504	1.49543	0.798575	0.483662	2.21921	0.625238	AD element
chr20_54988072	C	0.441136	0.660184	0.870762	0.700438	0.338557	0.440369	0.308888	0.708482	0.538204	0.57241	0.721417	0.427472	0.473141	1.20705	0.551325	AD element
chr20_54988072	T	0.264959	0.570376	0.690719	0.632536	0.494876	0.490143	0.430289	0.489895	0.46904	0.724077	0.829951	0.859065	0.455817	1.89672	0.354888	AD element
chr20_54995699	C	0.485331	0.542994	0.621126	0.442873	0.372591	0.429796	0.367483	0.596065	0.438668	0.70692	0.686155	0.77861	0.446015	1.11284	1.08722	AD element
chr20_54995699	T	0.668965	0.57934	0.623849	0.623769	0.50809	0.450431	0.389149	0.504711	0.569034	1.56941	0.777425	0.874423	1.75949	0.848447	0.755422	AD element
chr20_54997568	A	0.429104	0.527528	0.548445	0.506255	0.518561	0.489551	0.346461	0.50397	0.414739	0.784828	0.924617	0.724899	0.394494	1.01965	0.581296	AD element
chr20_54997568	G	0.479078	0.560824	0.586951	0.537002	0.424098	0.467289	0.403272	0.500601	0.482927	1.00145	0.481018	0.375854	0.360939	1.77848	0.660709	AD element
chr20_54998544	A	0.625379	0.686134	0.664701	0.679202	0.549345	0.708293	0.497248	0.596658	0.52514	1.02128	0.616081	0.66315	1.01555	1.06421	0.439609	AD element
chr20_54998544	G	0.612989	0.585945	0.911789	0.581967	0.570606	0.521646	0.470491	0.460268	0.665469	1.03719	0.853905	0.522146	0.413957	1.18247	0.624366	AD element
chr20_55003465	A	0.632759	0.523279	0.555371	0.440757	0.361597	0.49348	0.476001	0.706785	0.35426	1.11642	0.703374	0.442062	0.727337	1.61731	0.26487	AD element
chr20_55003465	G	0.319853	0.520151	0.708303	0.559567	0.353188	0.741702	0.348588	0.479659	0.436494	2.08199	0.863624	0.557275	0.710297	0.93431	0.923829	AD element
chr20_55005224	A	0.346758	0.494026	0.573004	0.472145	0.351674	0.400344	0.266247	0.48571	0.345637	0.803402	0.470195	0.50251	0.468326	0.72127	0.626211	AD element
chr20_55005224	G	0.436377	0.457471	0.442398	0.48095	0.455212	0.388048	0.337783	0.408141	0.315149	0.72195	0.548882	0.349218	0.592537	1.14555	0.870165	AD element
chr20_55009854	A	0.536087	0.545036	0.549979	0.570688	0.437841	0.564352	0.428634	0.671515	0.429699	0.984771	0.784159	0.770334	0.830613	0.96038	0.576202	AD element
chr20_55009854	G	0.661689	0.678911	0.653547	0.54524	0.458015	0.497074	0.432338	0.638565	0.426837	0.837864	0.587334	0.407506	0.494476	1.20243	1.26229	AD element
chr20_55012992	C	0.531367	0.597029	0.712667	1.01002	0.492687	0.53365	0.435118	0.569647	0.48332	1.10652	0.83813	0.749026	0.529298	0.996733	0.552932	AD element
chr20_55012992	T	0.623177	0.548704	0.715144	0.614339	0.455372	0.496345	0.507139	0.491673	0.452436	0.81986	0.692456	1.04682	0.577983	1.16942	0.664964	AD element
chr20_55015166	A	0.717587	0.698664	0.832013	0.5874	0.577575	0.548315	0.885415	0.902224	0.549981	0.806658	0.917488	0.563354	0.694412	1.41168	1.57838	AD element
chr20_55015166	C	0.656422	0.465399	0.638603	0.661176	0.662785	0.619082	0.464162	0.658769	0.504228	1.21606	1.32759	0.461975	0.930779	1.03438	0.53032	AD element
chr20_55018260	C	0.651867	0.775475	0.875864	0.682466	0.547118	0.660421	0.622819	0.721982	0.523803	1.00735	0.855648	1.07904	0.844972	1.27417	0.679681	AD element
chr20_55018260	T	0.570681	0.716545	0.8954	0.556516	0.495319	0.683211	0.51326	0.74682	0.682368	1.13174	0.697343	0.944811	0.532244	0.961721	0.857014	AD element
chr20_55018469	A	0.544968	0.537374	0.623041	0.467562	0.457894	0.55534	0.474065	0.570434	0.457441	1.32915	0.496651	0.752918	0.70064	1.10048	0.64879	AD element
chr20_55018469	G	0.490761	0.505935	0.74143	0.566383	0.417027	0.551519	0.489932	0.520144	0.678034	0.691451	0.734676	0.856854	0.939099	1.12125	0.736336	AD element
chr20_55020557	C	0.493696	0.488662	0.499979	0.46125	0.36062	0.455531	0.337047	0.458425	0.368915	0.819565	0.622378	0.609859	0.409838	0.836135	0.331703	AD element
chr20_55020557	T	0.478371	0.613622	0.473404	0.564642	0.394464	0.450582	0.3767	0.522652	0.35277	1.04793	0.935716	1.61924	1.06346	0.956259	0.327331	AD element
chr20_55020689	G	0.63594	0.539689	0.708238	0.612132	0.432686	0.474457	0.454664	0.644513	0.644015	0.778176	0.940341	0.421608	0.782356	2.32778	0.665706	AD element
chr20_55020689	T	0.6845	0.59309	0.518567	0.572307	0.392557	0.432148	0.434762	0.667387	0.503108	0.662864	0.897519	0.68773	0.405134	0.908281	0.917081	AD element
chr20_55021575	C	0.565192	0.592372	0.618277	0.573711	0.431789	0.538078	0.37322	0.700521	0.515988	0.8664	1.72051	0.762038	0.946019	1.40219	0.478396	AD element
chr20_55021575	T	0.477916	0.529448	0.643847	0.597011	0.427484	0.453689	0.363303	0.566094	0.684754	0.583044	0.614856	1.13261	0.412313	0.973178	0.404746	AD element
chr20_55025377	G	0.511382	0.501332	0.566075	0.600864	0.33332	0.466638	0.370768	0.534922	0.386187	0.876708	0.545523	0.638634	0.332235	0.740308	0.680765	AD element
chr20_55025377	T	0.598417	0.629857	0.542736	0.547459	0.480175	0.647144	0.306476	0.49779	0.416055	1.17346	0.59225	0.909141	0.40124	0.64974	0.39197	AD element
chr20_55030037	A	0.700356	0.507989	0.975297	0.574565	0.460904	0.605543	0.398845	0.861241	0.411482	0.972581	0.662741	1.70199	0.325859	0.887694	0.533546	AD element
chr20_55030037	G	0.455126	0.553938	0.656713	0.477714	0.378405	0.403836	0.432924	0.557389	0.497166	0.754823	0.647209	0.76681	0.751481	1.09025	0.646611	AD element
chr20_55030081	A	0.769695	0.906243	0.99376	0.682785	0.741027	0.673428	0.699157	0.993656	0.749714	2.11388	0.967647	0.730976	0.606619	1.5505	0.735815	AD element
chr20_55030081	C	0.725056	0.753473	0.814674	0.681988	0.677246	0.541823	0.640028	0.767055	0.592448	1.44315	0.681311	1.01215	0.583157	1.08631	0.492848	AD element
chr20_55040537	A	0.450999	0.609336	0.564351	0.532294	0.429009	0.441399	0.422283	0.548644	0.617194	1.0871	0.785234	0.644123	0.372446	1.48431	0.638801	AD element
chr20_55040537	G	0.402372	0.495615	0.68857	0.620656	0.376338	0.428344	0.367713	0.686749	0.387037	1.22261	0.609523	0.52788	0.472012	1.42576	0.410335	AD element
chr3_57226150	C	0.773719	0.902356	1.1759	0.849148	0.681744	0.917331	0.667564	1.11407	0.62614	1.60753	0.78163	0.705034	0.808039	1.43719	1.23514	AD element
chr3_57226150	T	0.589078	0.771435	0.886108	0.760333	0.72666	0.762428	0.634804	0.866664	0.780462	1.92434	0.92065	2.28203	0.62234	1.12302	0.938947	AD element
chr4_11022799	G	0.537814	0.584418	0.574966	0.503676	0.366754	0.460822	0.420755	0.482016	0.404672	1.20899	0.60288	0.773737	0.482285	0.89466	0.46842	AD element
chr4_11022799	T	0.468067	0.456978	0.522541	0.562939	0.398926	0.477534	0.394349	0.49566	0.426783	0.921595	0.580436	0.383464	0.633912	1.05722	0.466743	AD element
chr4_11023243	A	0.648779	0.637388	0.723626	0.631201	0.501593	0.542625	0.550229	0.742961	0.514135	1.00324	1.17802	0.520507	0.541367	1.27204	0.679371	AD element
chr4_11023243	G	0.433837	0.728062	0.683915	0.527346	0.583468	0.546698	0.482059	0.934746	0.545499	1.06537	1.26561	1.52626	0.785677	1.20864	0.391734	AD element
chr4_11023682	A	0.436687	0.51327	0.626964	0.840351	0.349168	0.440976	0.369618	0.558034	0.379405	1.39373	0.657551	0.960287	0.610523	1.06705	0.662234	AD element
chr4_11023682	G	0.491588	0.453837	0.54646	0.53386	0.311034	0.496592	0.327747	0.530962	0.357087	1.01153	1.01458	0.665511	0.447935	1.14371	0.636944	AD element
chr4_11024168	A	0.470216	0.480664	0.737112	0.71928	0.507103	0.551662	0.396509	0.757838	0.538534	1.15163	0.59994	0.408045	0.692075	1.56134	0.661649	AD element
chr4_11024168	G	0.577335	0.687957	0.796216	0.570469	0.585254	0.521423	0.385486	0.567198	0.494238	1.41603	0.705569	0.404661	1.38119	1.4562	0.485668	AD element
chr4_11024682	C	0.800053	0.753666	1.09062	0.692528	0.522023	0.611817	0.576025	0.867918	0.579988	1.41752	0.889452	1.49871	1.01247	1.13766	0.811293	AD element
chr4_11024682	G	0.672972	0.741542	0.868611	0.858607	0.869919	0.709356	0.565718	0.88543	0.602502	1.19549	0.885168	0.807594	0.595023	1.41797	0.735924	AD element
chr4_11025022	G	0.45375	0.525059	0.564236	0.51596	0.375754	0.458893	0.523485	0.492543	0.462513	0.930705	0.567668	0.974057	0.428364	1.06918	0.766563	AD element
chr4_11025022	T	0.484871	0.581794	0.730141	0.598589	0.435927	0.518129	0.464313	0.540997	0.50746	1.04666	0.574576	0.587873	0.860224	1.03152	0.756411	AD element
chr4_11025131	C	0.439694	0.488311	0.670653	0.647894	0.385749	0.462924	0.442177	0.548703	0.414084	0.782397	0.621693	0.479345	0.371156	1.04601	0.38304	AD element
chr4_11025131	T	0.581696	0.438457	0.5561	0.547464	0.468322	0.568899	0.387894	0.600399	0.50488	1.07654	0.540122	0.390777	0.359713	1.43216	0.426228	AD element
chr4_11027619	C	0.621425	0.478981	0.626361	0.570046	0.440156	0.483181	0.353528	0.544364	0.437782	2.29832	0.542378	0.877191	0.594772	1.32811	1.22629	AD element
chr4_11027619	T	0.550456	0.466691	0.584088	0.58148	0.403959	0.481596	0.408197	0.491881	0.496988	0.953717	0.916114	1.13467	1.21921	0.940212	0.506283	AD element
chr4_11027704	C	0.457911	0.696221	0.627563	0.576147	0.490065	0.559196	0.415837	0.673716	0.495697	0.828218	0.645308	0.602188	0.980428	1.22023	0.780229	AD element
chr4_11027704	T	0.584813	0.559934	0.735013	0.559097	0.497526	0.540797	0.446866	0.619945	0.467719	1.02725	0.769219	0.577684	0.962254	1.27345	0.628521	AD element
chr4_11027769	A	0.595887	0.572296	0.672515	0.47211	0.422795	0.473919	0.446723	0.575721	0.40861	1.08574	0.996688	0.722768	0.393451	1.85236	0.525445	AD element
chr4_11027769	G	0.474301	0.535838	0.72784	0.481938	0.450788	0.506892	0.414802	0.545617	0.426812	1.15645	0.631389	1.18862	0.46139	1.06092	0.495593	AD element
chr4_11027814	C	0.591731	0.659068	0.765624	0.652365	0.474714	0.680152	0.503203	0.726356	0.553611	1.3718	0.989419	1.02903	0.640059	1.13298	0.602614	AD element
chr4_11027814	T	0.608266	0.632839	0.773122	0.615385	0.576674	0.603919	0.458652	0.726309	0.517441	1.20216	0.67157	0.68451	0.782962	1.6156	0.595535	AD element
chr4_11033136	A	1.02466	1.09187	1.29119	1.08379	1.0305	1.17072	1.00966	1.19923	1.06447	1.98048	1.40423	1.16634	1.24677	1.73353	1.30238	AD element
chr4_11033136	G	0.656942	0.870328	0.834132	0.834568	0.621765	0.869214	0.668569	0.841408	0.686538	1.29173	1.15087	0.95355	1.0208	2.10399	0.85629	AD element
chr4_11037414	C	0.529087	0.662047	0.676448	0.660625	0.529663	0.56446	0.568032	0.722554	0.571072	1.37811	0.894143	0.707126	0.520218	0.970637	0.958544	AD element
chr4_11037414	G	0.508099	0.507639	0.71909	0.655338	0.647776	0.513107	0.499843	0.564749	0.541391	1.11716	0.944661	1.2025	0.903108	1.26246	0.873067	AD element
chr4_11038456	A	0.57817	0.660093	0.667989	0.660666	0.565491	0.599483	0.462512	0.657202	0.50968	0.994666	0.624434	0.553323	1.2213	1.14906	0.519695	AD element
chr4_11038456	G	0.5412	0.660602	0.708652	0.635281	0.54977	0.572651	0.478307	0.694512	0.557427	1.36823	0.636512	0.725823	0.676854	1.4941	0.838808	AD element
chr4_11040290	C	0.447593	0.521805	0.499615	0.494671	0.39069	0.389137	0.416407	0.394638	0.374797	1.06151	0.584138	0.698737	0.607839	1.85295	0.74816	AD element
chr4_11040290	T	0.461581	0.484868	0.554588	0.5677	0.32676	0.451169	0.401773	0.49114	0.362728	1.06302	0.685711	0.715494	0.850098	0.966904	0.723123	AD element
chr4_11040406	C	0.483268	0.581441	0.614319	0.522106	0.459637	0.406736	0.369355	0.529848	0.376593	0.875727	0.54873	0.681556	0.439821	1.21195	0.342752	AD element
chr4_11040406	G	0.457556	0.49254	0.512818	0.539355	0.369998	0.413297	0.340072	0.571664	0.327138	0.817326	0.613679	0.469219	0.52777	0.779121	0.636399	AD element
chr6_32340070	C	0.802708	0.630226	0.838346	0.600857	0.626189	0.722594	0.522134	0.756817	0.659763	1.30683	1.07321	0.555019	0.748811	1.19364	0.985061	AD element
chr6_32340070	T	0.758691	0.908423	0.937593	0.905404	0.649952	0.775146	0.6265	0.996382	0.759423	1.89509	1.08819	1.37333	0.70341	1.42891	0.894128	AD element
chr6_32340236	A	0.575958	0.561998	0.707585	0.586324	0.45088	0.500014	0.404076	0.709481	0.484735	0.783386	0.837828	0.630076	0.860934	1.17118	0.840653	AD element
chr6_32340236	G	0.693731	0.630001	0.717836	0.532162	0.458476	0.531126	0.521155	0.938659	0.451542	0.940467	1.61048	0.789274	0.718959	1.58126	0.651333	AD element
chr6_32340654	A	0.646326	0.417706	0.557117	0.496667	0.405267	0.83628	0.480965	0.824808	0.392867	0.906181	0.688502	1.20896	0.931335	1.67309	1.6893	AD element
chr6_32340654	G	0.378006	0.505346	0.547	0.489253	0.351144	0.446583	0.376893	0.498292	0.4498	0.738722	0.740162	0.61011	0.522028	1.53031	0.574655	AD element
chr6_32341208	C	0.978774	0.916679	1.01065	0.995152	0.973634	0.911839	0.618196	1.18072	0.655932	2.46607	0.732037	4.75325	2.7588	1.81089	0.595598	AD element
chr6_32341208	T	0.682481	0.658557	1.58096	0.79324	0.738636	0.776284	0.647141	0.98709	0.666277	1.01152	1.30882	0.682938	0.781158	1.26472	0.799549	AD element
chr6_32341318	A	0.676914	0.717121	0.597341	0.802671	0.593357	0.614118	0.64709	0.736003	0.641119	0.927316	1.67873	0.437512	1.65434	1.21746	0.571375	AD element
chr6_32341318	G	0.483199	0.633902	0.744668	0.477764	0.64471	0.571526	0.481165	0.716196	0.790615	0.748262	0.611234	0.662205	1.74347	0.987527	0.424455	AD element
chr6_32341398	A	0.563074	0.496981	0.821416	0.739657	0.476968	0.710744	0.400846	0.549916	0.95978	0.960368	0.573774	1.00314	0.489782	3.93768	0.475791	AD element
chr6_32341398	G	0.689809	0.471319	0.652151	0.670484	0.428603	0.654456	0.547022	0.760463	0.538933	0.894074	0.57492	0.567595	0.460209	2.11359	1.11611	AD element
chr6_32341473	C	0.669209	1.36571	0.663221	0.456229	0.340261	0.379782	0.638756	0.626028	0.480984	1.0883	0.545481	0.408112	0.736344	0.914736	0.648159	AD element
chr6_32341473	T	0.560203	0.738824	0.847593	0.586567	0.383219	0.424772	0.346847	0.616274	0.605579	1.58404	0.824505	0.4801	1.09718	1.81567	0.533918	AD element
chr6_32342129	C	0.403201	0.410664	0.547984	0.421336	0.356565	0.416078	0.310368	0.409266	0.436213	1.12577	0.685293	0.935356	0.524956	1.37594	0.556713	AD element
chr6_32342129	T	0.360207	0.548631	0.538619	0.553662	0.331877	0.457366	0.405978	0.514175	0.41161	0.770455	0.743019	0.376209	0.495773	1.2798	0.489011	AD element
chr6_32342166	C	0.679974	0.443166	0.560512	0.493766	0.525532	0.471812	0.339617	0.425028	0.427676	0.840437	0.43852	0.43267	0.731057	1.55254	0.32556	AD element
chr6_32342166	T	0.616648	0.510017	0.594903	0.438014	0.297677	0.383093	0.363706	0.467238	0.348344	1.24101	0.881711	0.359566	0.952822	1.1091	0.635966	AD element
chr6_32342639	A	0.759251	0.693848	0.880781	0.718574	0.605106	0.782775	0.554328	0.800872	0.747558	1.95973	0.818039	0.775052	1.32356	1.33623	0.902251	AD element
chr6_32342639	C	0.819994	0.804149	0.98952	1.21188	0.723096	0.710552	0.689857	0.768504	0.728661	0.980025	0.778862	0.499025	1.11855	1.43874	0.817736	AD element
chr6_32343018	A	0.550818	0.593901	1.01392	0.486846	0.278189	0.701814	0.334625	0.629217	0.360977	0.937905	0.78063	0.43175	0.347559	1.189	0.316218	AD element
chr6_32343018	T	0.572993	0.714957	0.977831	0.672435	0.762323	0.457817	0.295645	0.562989	0.448998	1.5153	0.811995	0.304464	1.8068	0.992828	0.509348	AD element
chr6_32343095	C	0.48467	0.55136	0.555274	0.454396	0.355513	0.454185	1.013	0.515375	0.377571	0.694766	0.818246	0.827644	0.32684	1.69835	0.369528	AD element
chr6_32343095	T	0.655012	0.502696	0.791778	0.544779	0.401118	0.632633	0.434024	0.459139	0.745787	0.861654	0.469141	0.382683	0.344428	2.55745	0.271829	AD element
chr6_32343096	A	0.52032	0.418783	0.756757	0.587599	0.360955	0.521457	0.418218	1.06984	0.49518	0.872602	0.490637	0.354979	0.328012	0.744278	1.15211	AD element
chr6_32343096	G	0.512653	0.62416	0.832569	0.582233	0.492714	0.637787	0.388969	0.51331	0.342906	1.5014	0.480983	1.14554	0.357869	0.752332	0.315001	AD element
chr6_32343267	C	0.465323	0.541958	0.575849	0.455231	0.358745	0.424118	0.36556	0.510532	0.559627	0.960949	0.767937	0.652031	0.356867	1.53477	0.777197	AD element
chr6_32343267	G	0.41637	0.669033	0.595195	0.54839	0.39739	0.456748	0.377603	0.538525	0.372086	1.35206	0.532126	0.961205	1.1	1.00639	0.569431	AD element
chr6_32343384	A	0.767522	0.77826	0.947647	0.65225	0.564684	0.800085	0.643464	0.759831	0.50967	1.15248	0.816855	0.503839	1.1891	1.60409	0.773255	AD element
chr6_32343384	G	0.878879	0.65328	0.782092	0.780687	0.724962	0.642464	0.496502	0.671165	0.716343	1.10896	1.77996	1.64604	1.4328	1.54792	0.829381	AD element
chr6_32343575	A	0.335405	0.566163	0.604499	0.391297	0.428386	0.426596	0.385473	0.525614	0.62093	1.22652	0.770803	0.674249	0.320157	1.03085	0.373968	AD element
chr6_32343575	C	0.331685	0.472555	0.518255	0.492247	0.372141	0.541889	0.312848	0.617334	0.335614	1.3952	0.453557	0.756494	1.08358	1.85361	0.322536	AD element
chr6_32343616	A	0.465109	0.582044	0.843639	0.445812	0.425129	0.479951	0.464584	0.539538	0.396891	0.986668	1.50606	0.66615	0.719776	1.27437	0.517077	AD element
chr6_32343616	G	0.466811	0.620599	0.529186	0.487585	0.565573	0.513021	0.382768	0.538249	0.378943	0.772811	0.665328	0.588208	0.487059	1.36539	0.527777	AD element
chr6_32343686	C	0.476426	0.613648	0.656092	0.570989	0.427017	0.648352	0.387184	0.708449	0.497483	1.16086	0.685072	0.624939	0.640683	0.852434	0.396334	AD element
chr6_32343686	T	0.571692	0.627615	0.714254	0.54788	0.467266	0.465402	0.434857	0.591007	0.568847	0.824627	0.834478	0.689037	0.436368	0.834741	0.703973	AD element
chr6_32343757	A	0.583309	0.587558	0.68301	0.537357	0.449213	0.530981	0.470107	0.651075	0.48433	1.39896	0.684541	0.721546	0.600958	1.17606	0.815299	AD element
chr6_32343757	G	0.480601	0.650809	0.665069	0.520001	0.464975	0.595973	0.45793	0.595785	0.476942	1.00775	0.963517	0.591588	0.371837	1.29282	0.77405	AD element
chr6_32343796	C	0.63439	0.581009	0.737963	0.55671	0.499236	0.505921	0.400417	0.587717	0.465923	0.93496	0.718159	0.528517	0.594207	1.28959	0.504755	AD element
chr6_32343796	T	0.54789	0.579501	0.63327	0.529299	0.424197	0.579223	0.431447	0.608132	0.439678	1.07515	0.858876	0.7273	0.718279	1.34756	0.47488	AD element
chr6_32343869	A	0.495478	0.625208	0.648162	0.511398	0.49748	0.504458	0.417302	0.587453	0.46654	1.27879	0.795029	0.633951	0.454279	1.63555	1.55589	AD element
chr6_32343869	G	0.536851	0.556732	0.755074	0.562003	0.449694	0.564875	0.543194	0.529199	0.481902	1.06562	1.0794	0.837388	0.559623	0.999514	0.536737	AD element
chr6_32343873	A	0.429273	0.456864	0.505631	0.46246	0.370987	0.397033	0.331762	0.446385	0.343397	0.620611	0.760729	0.545442	0.516117	1.03112	0.3351	AD element
chr6_32343873	G	0.430843	0.501681	0.519725	0.393487	0.366084	0.369282	0.370722	0.485358	0.372659	1.1087	0.755092	0.515668	0.662319	1.42063	0.620236	AD element
chr6_32343882	C	0.394886	0.538914	0.529424	0.453202	0.371802	0.518481	0.331828	0.475592	0.406211	0.962101	0.828513	0.796334	0.51746	0.848912	0.495024	AD element
chr6_32343882	T	0.439453	0.508977	0.533855	0.546521	0.382906	0.427305	0.320997	0.51624	0.433729	1.05106	0.771389	0.72069	0.536553	0.775678	0.500124	AD element
chr6_32343985	C	0.616253	0.540516	0.706955	0.548978	0.430348	0.467752	0.414288	0.543487	0.621042	0.738662	0.537333	0.684524	0.664677	1.33641	0.437346	AD element
chr6_32343985	T	0.394251	0.619903	0.650621	0.5503	0.387006	0.414741	0.433008	0.640199	0.414832	0.603126	0.613601	0.749457	0.402822	1.36853	0.428008	AD element
chr6_32344095	G	0.687249	0.530707	0.552134	0.501485	0.477823	0.623054	0.428948	0.590886	0.486577	0.717223	0.563267	0.671434	0.44874	0.957061	0.572941	AD element
chr6_32344095	T	0.546448	0.698178	0.529943	0.601715	0.457544	0.485968	0.454658	0.531133	0.396821	1.92777	0.538719	0.671411	0.574515	1.90615	1.05476	AD element
chr6_32344376	C	0.362587	0.613343	0.702091	0.480858	0.436474	0.454036	0.387864	0.498091	0.385819	1.4587	0.75515	0.460192	0.809392	0.966828	0.86424	AD element
chr6_32344376	T	0.529189	0.503325	0.608077	0.76211	0.399424	0.610572	0.530601	0.562312	0.413486	1.15542	1.9665	0.452744	0.843638	1.01012	0.321203	AD element
chr6_32344575	G	0.452964	0.616236	0.471788	0.435258	0.388689	0.426371	0.353508	0.453575	0.399469	0.925586	0.641809	0.425851	0.887753	0.887514	0.536228	AD element
chr6_32344575	T	0.550743	0.508757	0.566661	0.500263	0.400903	0.544668	0.389454	0.516087	0.430656	0.831272	0.999686	0.698811	0.406087	1.28221	0.457027	AD element
chr6_32344731	A	0.338079	0.581953	0.487901	0.444621	0.362461	0.373558	0.3314	0.591944	0.425832	0.975219	0.628898	0.503732	0.431893	2.30026	0.582221	AD element
chr6_32344731	G	0.386928	0.524596	0.541591	0.436737	0.368275	0.448273	0.364857	0.567017	0.412571	2.19983	0.815717	0.735402	0.585774	1.26771	0.479524	AD element
chr6_32344808	C	0.580733	0.382593	0.549569	0.663048	0.369432	0.413597	0.396792	0.492143	0.386272	0.726799	0.341722	0.907323	0.727429	0.600215	0.425392	AD element
chr6_32344808	T	1.04757	0.985263	0.369213	0.205154	0.20339	0.49067	0.501057	0.471398	0.296922	0.544191	0.292367	0.368235	2.79458	1.76968	0.365256	AD element
chr6_32344973	G	0.520591	0.522221	0.551555	0.676918	0.509368	0.572495	0.479861	0.582765	0.57724	0.994114	1.01409	0.82422	0.540516	1.37398	0.684861	AD element
chr6_32344973	T	0.480298	0.502159	0.664572	0.685439	0.455105	0.532982	0.56152	0.551886	0.443092	0.990572	1.27863	0.496478	0.824678	0.862258	0.725487	AD element
chr6_32345052	A	0.523763	0.627677	0.763904	0.577409	0.447938	0.449139	0.368764	0.547004	0.506416	1.13794	0.747451	0.548452	0.522797	1.22892	0.576328	AD element
chr6_32345052	G	0.382514	0.573219	0.580762	0.491026	0.411058	0.467029	0.462006	0.615274	0.343021	0.684662	0.819872	0.362573	0.449928	0.73063	1.52735	AD element
chr6_32345086	A	0.564299	0.607907	0.598325	0.608936	0.331184	0.443174	0.394471	0.551708	0.470881	1.12764	0.484259	0.336424	0.566149	1.05838	0.887941	AD element
chr6_32345086	G	0.554311	0.561828	0.630503	0.630026	0.446398	0.55223	0.388516	0.57004	0.403253	0.70362	0.765952	0.520113	0.472134	0.882653	0.730335	AD element
chr6_32345443	G	0.524828	0.528089	0.498624	0.547178	0.38993	0.489842	0.424303	0.538553	0.588445	0.817086	0.556013	0.556993	0.525859	0.828777	0.616472	AD element
chr6_32345443	T	0.489804	0.605076	0.878883	0.572271	0.455663	0.456183	0.419102	0.514122	0.504204	0.924434	0.631435	0.854586	0.831823	1.01298	0.520743	AD element
chr6_32345514	G	0.556228	0.834371	1.03874	0.781637	0.605491	0.729096	0.645776	0.812592	0.781221	1.33645	0.6375	1.10387	0.678259	1.88474	0.557345	AD element
chr6_32345514	T	0.797526	0.905818	0.927804	0.723746	0.692465	0.773541	0.63337	0.976151	0.772335	1.37263	1.41342	0.817053	0.640703	1.29285	0.886246	AD element
chr6_32345540	G	0.615441	0.846645	1.26742	0.824806	0.812765	0.771452	0.703708	0.891049	0.679791	1.84134	1.76306	1.08202	0.950695	2.17445	0.58147	AD element
chr6_32345540	T	0.67884	1.07203	1.11915	0.914151	0.61927	0.674657	0.613238	0.95433	0.767673	1.20899	1.62194	0.919103	2.30822	2.34643	1.5342	AD element
chr6_32345776	C	0.472097	0.586799	0.644067	0.600044	0.408831	0.561649	0.449327	0.605638	0.37044	1.29003	0.788614	0.508977	0.779763	1.00377	0.55293	AD element
chr6_32345776	T	0.510199	0.632804	0.851262	0.48998	0.414182	0.446834	0.379711	0.529079	0.474398	2.0218	0.679596	0.404912	0.846501	1.16674	0.654951	AD element
chr6_32345891	G	0.695079	0.789331	0.857938	0.646863	0.536579	0.542576	0.425353	0.661206	0.452418	1.77094	0.776246	0.804519	0.778848	1.23342	1.04921	AD element
chr6_32345891	T	0.549532	0.588912	0.830856	0.545857	0.421892	0.607111	0.467242	0.540937	0.548202	1.22468	0.779223	0.518127	1.32327	2.05114	0.575522	AD element
chr6_32346213	C	0.530941	0.672421	0.743037	0.718069	0.578968	0.557371	0.618499	0.634224	0.470433	1.25374	0.450712	0.307555	0.496354	1.26968	0.416543	AD element
chr6_32346213	T	0.454399	0.515281	0.668271	0.437073	0.431491	0.574808	0.360296	0.687473	0.438403	1.00935	0.522141	0.815967	1.00904	0.913895	0.719688	AD element
chr6_32346637	A	0.52142	0.464595	0.468874	0.424403	0.39388	0.450325	0.411121	0.461718	0.428824	1.67422	0.586279	0.504767	0.521241	0.885501	0.641576	AD element
chr6_32346637	G	0.529735	0.521874	0.575649	0.480552	0.393258	0.614897	0.32853	0.49205	0.367722	1.71308	0.821914	0.796204	1.25601	1.00803	0.977171	AD element
chr6_32346701	A	0.713397	0.620902	0.643472	0.635628	0.434239	0.558162	0.453501	0.704855	0.417411	0.756706	0.611399	0.753065	0.371536	1.02901	0.444123	AD element
chr6_32346701	G	0.582397	0.482971	0.56371	0.522504	0.452957	0.546209	0.432344	0.520797	0.421536	0.855336	0.518156	0.87815	0.783258	1.367	0.404537	AD element
chr6_32346794	A	0.829265	0.831344	0.704846	0.484674	0.421155	0.567809	0.44165	0.688808	0.565405	1.47457	0.627025	0.481283	0.383348	0.871775	0.687823	AD element
chr6_32346794	C	0.449163	0.492162	0.57211	0.514432	0.443381	0.465868	0.398623	0.633329	0.426374	1.85796	1.29023	0.970762	0.469871	1.11478	0.660803	AD element
chr6_32347280	C	0.613928	0.547376	0.56567	0.510958	0.379149	0.440496	0.379976	0.415429	0.352218	1.16984	0.791069	0.44386	0.384375	0.879852	0.431107	AD element
chr6_32347280	T	0.504674	0.578602	0.571243	0.484815	0.467513	0.496867	0.393809	0.799172	0.394863	0.961781	0.46162	0.355527	0.568045	1.45099	0.372121	AD element
chr6_32347490	C	0.318599	0.518075	0.67957	0.520446	0.419874	0.528983	0.419585	0.561853	0.532028	0.836774	0.558206	0.866154	0.460897	0.98176	0.549134	AD element
chr6_32347490	T	0.539149	0.584454	0.821953	0.75047	0.720797	0.623222	0.504361	0.652979	0.537075	1.78609	1.51897	0.853086	0.850852	0.699667	0.54905	AD element
chr6_32347532	C	0.562343	0.57231	0.730979	0.492908	0.461981	0.49191	0.417464	0.50095	0.484237	1.50153	0.94316	0.911872	0.938576	1.12304	0.57866	AD element
chr6_32347532	T	0.440759	0.560078	0.623562	0.374139	0.379808	0.457652	0.396072	0.484549	0.393303	0.692129	0.740671	0.609667	0.309072	0.939476	0.62768	AD element
chr6_32347533	A	0.578815	0.562802	0.907948	0.543927	0.471299	0.485666	0.413594	0.460178	0.400929	1.18029	0.637515	0.387654	0.33395	1.00082	0.503742	AD element
chr6_32347533	G	0.387964	0.803077	0.775581	0.48071	0.458672	0.509673	0.551919	0.570324	0.435974	1.17839	0.88169	0.9327	0.452698	1.62769	0.778724	AD element
chr6_32347749	A	0.632421	0.624573	0.71982	0.818103	0.848998	0.511286	0.546385	0.779024	0.514065	1.1066	0.758993	0.687142	0.894248	0.879691	0.991814	AD element
chr6_32347749	G	0.671952	0.570098	0.570102	0.594641	0.45275	0.549646	0.386903	0.511203	0.483761	1.12948	0.636626	0.738879	0.49549	1.37327	0.563346	AD element
chr6_32347831	C	0.62191	0.735699	0.67498	0.543936	0.437196	0.51623	0.348201	0.73661	0.476184	2.1266	0.716578	1.85832	0.909176	1.5532	0.254626	AD element
chr6_32347831	T	0.524708	0.558372	0.732078	0.46313	0.458913	0.454047	0.377791	0.561005	0.455456	1.23445	1.02937	0.261239	0.339927	1.1475	1.35675	AD element
chr6_32347897	C	0.821741	0.588837	1.41468	0.394577	0.460046	0.558056	0.389807	0.541657	0.519041	0.622985	0.453039	0.431031	0.952207	0.90702	0.421242	AD element
chr6_32347897	T	0.324781	0.499838	0.696375	0.618487	0.405692	0.47679	0.415031	0.753655	0.390592	1.06277	1.03625	0.647928	0.504005	1.07802	1.26769	AD element
chr6_32348145	A	0.559665	0.502148	0.526022	0.516008	0.448434	0.553668	0.388761	0.685863	0.474173	1.68447	1.27881	1.23974	1.67664	1.16704	0.706719	AD element
chr6_32348145	G	0.356682	0.424609	0.820367	0.547841	0.449562	0.448643	0.482366	0.707642	0.581584	0.757953	0.651556	0.398934	0.557809	0.657787	0.673711	AD element
chr6_32348463	C	0.64072	0.528315	0.688899	0.784939	0.368631	0.543245	0.507773	0.683093	0.411468	1.17513	2.90028	0.520975	0.436012	1.13352	0.50512	AD element
chr6_32348463	G	0.7585	0.486156	0.530558	0.474113	0.444289	0.483048	0.423372	0.438647	0.503014	2.02217	0.618437	0.327155	0.336402	1.00457	0.782744	AD element
chr6_32348690	A	0.756378	0.545984	0.718468	0.783856	0.399979	0.380809	0.365775	0.440903	0.579492	0.996421	1.0763	0.342629	0.395872	1.38329	0.306244	AD element
chr6_32348690	G	0.38675	0.514314	0.64251	0.461487	0.448016	0.475605	0.385841	0.788345	0.47652	0.764403	1.2827	1.35839	0.657473	1.12682	0.355282	AD element
chr6_32349086	C	0.518115	0.541215	0.62487	0.612076	0.419004	0.429228	0.401116	0.505179	0.623557	1.6367	0.748477	0.54773	1.18494	1.2742	0.377757	AD element
chr6_32349086	T	0.58783	0.569366	0.59685	0.514729	0.484436	0.54048	0.404489	0.743842	0.61455	0.852059	0.926455	0.817333	0.533928	0.827969	0.48693	AD element
chr6_32349494	A	0.649649	0.478289	0.604861	0.564295	0.435714	0.443785	0.421044	0.646511	0.36388	2.47988	0.752878	0.838336	0.679898	1.37019	0.512376	AD element
chr6_32349494	G	0.574344	0.594029	0.669853	0.636845	0.434053	0.467623	0.395272	0.5418	0.398205	2.12207	1.04472	0.587108	0.614013	1.3108	0.555578	AD element
chr6_32349571	C	0.745081	0.728842	0.630853	0.676803	0.454266	0.54423	0.390898	0.627616	0.366583	1.04745	0.882673	0.406471	0.76278	0.744059	0.592996	AD element
chr6_32349571	T	0.589142	0.568089	0.621631	0.505152	0.471512	0.502049	0.450135	0.558735	0.498149	1.3789	1.46966	0.466773	0.611199	1.90601	0.770361	AD element
chr6_32349711	A	0.676831	0.681295	0.833082	0.754379	0.511605	0.529824	0.493081	0.650069	0.593596	1.67426	0.781596	0.519028	0.697747	1.10077	0.67662	AD element
chr6_32349711	G	0.517416	0.57403	0.809034	0.49783	0.488805	0.668701	0.464998	0.54377	0.683	0.959239	1.29436	0.645547	0.573061	1.67408	0.965985	AD element
chr6_32349772	C	0.745933	0.606614	0.716471	0.62052	0.548971	0.54369	0.427068	0.694439	0.586498	0.915043	0.862933	1.05104	0.435712	1.14914	0.703967	AD element
chr6_32349772	T	0.604191	0.622906	0.741045	0.647248	0.567335	0.593523	0.475281	0.861807	0.562759	0.908463	0.912826	0.670629	0.788366	1.38438	0.75258	AD element
chr6_32349946	A	0.572706	0.501885	0.492135	0.593283	0.495658	0.439452	0.380429	0.608023	0.402642	0.65096	0.57133	0.557266	0.571667	0.911365	0.665192	AD element
chr6_32349946	C	0.434512	0.687291	0.539658	0.533957	0.392285	0.432315	0.418364	0.662537	0.419419	1.13488	0.580594	0.563158	0.323253	0.58466	0.50858	AD element
chr6_32350036	A	0.489504	0.511108	0.720113	0.555124	0.509136	0.590795	0.452436	0.723182	0.451771	1.09907	0.605322	0.686592	0.941289	1.05872	0.56026	AD element
chr6_32350036	G	0.515304	0.594874	0.751439	0.544109	0.577269	0.497797	0.499215	0.616974	0.542351	0.925169	0.515362	0.59945	0.631158	1.36851	0.879641	AD element
chr6_32350776	A	0.406404	0.582538	0.746668	0.564731	0.447184	0.428686	0.378848	0.528545	0.397522	0.746123	0.870619	0.619836	0.502142	1.3663	0.897387	AD element
chr6_32350776	G	0.501501	0.635057	0.536269	0.757341	0.548418	0.50305	0.35267	0.565979	0.572658	1.49044	0.601439	0.65251	0.857198	0.950935	0.787509	AD element
chr6_32351566	C	0.540051	0.601278	0.615289	0.555716	0.486061	0.567677	0.563446	0.605716	0.513256	0.859471	1.09146	0.534754	0.883495	1.21356	0.532206	AD element
chr6_32351566	T	0.547681	0.525902	0.574819	0.466714	0.419824	0.491313	0.442473	0.539469	0.473561	0.983823	0.674792	0.571836	0.629017	0.939665	0.526092	AD element
chr6_32351901	A	0.563679	0.478411	0.694206	0.511891	0.396089	0.538458	0.414012	0.577921	0.39249	1.00347	0.847559	0.521304	0.636989	1.2609	1.05905	AD element
chr6_32351901	C	0.618141	0.633835	0.733735	0.53291	0.471716	0.615033	0.474457	0.555107	0.520219	0.719196	0.543716	0.656822	0.435792	1.03	0.760254	AD element
chr6_32351991	A	0.481834	0.530401	0.741987	0.510276	0.429466	0.430885	0.453396	0.538377	0.472246	0.772497	0.660582	0.618541	0.632208	1.24875	0.73874	AD element
chr6_32351991	C	0.401754	0.480423	0.514858	0.464549	0.424368	0.417336	0.370776	0.453239	0.414257	0.764778	1.26502	0.829349	0.58386	0.984389	0.547626	AD element
chr6_32357165	C	0.483656	0.496831	0.648533	0.672065	0.3226	0.489732	0.301697	0.523039	0.417227	0.902802	0.77273	0.483846	0.400895	1.85368	0.632873	AD element
chr6_32357165	T	0.36323	0.540649	0.638462	0.476721	0.317884	0.666311	0.439742	0.579345	0.471078	1.29115	0.587935	0.670392	0.63707	1.03841	0.448346	AD element
chr6_32358231	C	0.426992	0.545734	0.937953	0.648682	0.370882	0.504123	0.393968	0.462265	0.496209	1.54275	0.443478	0.887418	0.977767	1.03198	0.881228	AD element
chr6_32358231	T	0.563605	0.898358	0.752781	0.586121	0.47257	0.402903	0.400222	0.618695	0.574113	0.942193	0.839544	0.630845	0.988937	1.05557	0.635465	AD element
chr6_32359121	A	0.501813	0.553915	0.589297	0.520522	0.394329	0.409257	0.373571	0.595793	0.367621	0.781181	0.762383	0.462545	0.507646	1.10393	0.389915	AD element
chr6_32359121	G	0.547836	0.558103	0.655989	0.631059	0.380016	0.484628	0.357995	0.53321	0.410393	1.09851	0.581328	0.757916	0.723711	1.084	0.374825	AD element
chr6_32364356	A	0.546296	0.669671	0.710145	0.593795	0.52301	0.656819	0.459739	0.778362	0.627514	1.19559	0.590113	0.6166	0.911639	1.21328	0.548808	AD element
chr6_32364356	G	0.697292	0.898233	0.933105	0.671925	0.625358	0.660135	0.56976	0.722934	0.561104	1.52025	1.5077	1.0559	0.787899	2.14886	1.12531	AD element
chr6_32365553	C	0.516424	0.904294	0.810676	1.68321	0.544354	0.653698	0.537088	0.682049	0.771443	2.77764	1.25531	1.08275	1.17835	1.04098	0.532757	AD element
chr6_32365553	T	0.687118	0.782098	0.828455	0.623484	0.499639	0.565513	0.551442	0.801523	0.529515	0.769966	0.819132	0.506113	0.449287	0.863623	0.474037	AD element
chr6_32367722	A	0.600598	0.500419	0.613073	0.56719	0.511286	0.745663	0.451628	0.683823	0.434216	1.15816	0.764838	0.894491	0.802425	1.48721	0.35331	AD element
chr6_32367722	G	0.451032	0.624352	0.628856	0.66857	0.51193	0.499415	0.486282	0.630652	0.510472	1.19031	0.994804	0.660377	1.17988	2.00298	0.966316	AD element
chr6_32367777	A	0.702561	0.633783	0.646037	0.555315	0.517707	0.558298	0.474251	0.785534	0.498717	0.998649	2.16164	0.673121	0.927179	1.18892	0.953763	AD element
chr6_32367777	T	0.593497	0.595779	0.609187	0.666283	0.767599	0.529792	0.465571	0.664095	0.471801	1.1578	0.61133	0.941561	0.820125	1.11165	0.553245	AD element
chr6_32367847	C	0.650825	0.76941	0.789018	0.711625	0.645368	0.695901	0.478907	0.628675	0.530808	1.07346	0.863125	0.974809	0.677941	1.43201	1.44853	AD element
chr6_32367847	T	0.494737	0.630649	0.714869	0.577162	0.541404	0.623681	0.515323	0.686072	0.564406	1.22386	1.06679	1.0671	0.814968	1.55399	0.776212	AD element
chr6_32368087	C	0.459984	0.5931	0.41176	0.440012	0.348471	0.363702	0.410309	0.43648	0.360438	1.0242	0.596116	0.389934	0.4748	1.24323	0.614388	AD element
chr6_32368087	T	0.538062	0.49739	0.552122	0.497161	0.544218	0.43571	0.466836	0.450566	0.556153	1.41051	0.631004	0.605163	0.394399	0.704349	0.700416	AD element
chr6_32368314	A	0.412712	0.553067	0.557851	0.480263	0.407561	0.49764	0.343438	0.461377	0.410725	0.730936	0.882219	1.527	0.452571	1.13927	0.567437	AD element
chr6_32368314	C	0.508503	0.441659	0.455944	0.507655	0.306927	0.469718	0.412308	0.432624	0.337513	0.691887	0.607173	0.912663	0.566435	0.671633	0.41502	AD element
chr6_32370616	C	0.391674	0.637766	0.632753	0.441038	0.488965	0.37164	0.373589	0.856368	0.342019	0.886959	1.66163	0.423343	0.705107	1.1165	0.836254	AD element
chr6_32370616	T	0.482068	0.574315	0.61135	0.496084	0.498057	0.5	0.353844	0.529173	0.400165	0.711525	1.61239	0.531799	0.760061	0.707306	1.32375	AD element
chr6_32370684	A	0.404152	0.540762	0.581137	0.659479	0.391565	0.366484	0.391595	0.338839	0.504028	1.3724	3.1707	0.326674	0.796914	1.96916	0.480185	AD element
chr6_32370684	G	0.574664	0.381256	0.696848	0.599062	0.383236	0.590821	0.409375	0.440635	0.555693	0.602732	0.521172	1.02524	0.733418	0.845865	0.647989	AD element
chr6_32370835	C	1.15329	1.04134	1.2639	0.947816	1.11029	0.925646	0.78827	1.08166	1.0509	1.72423	1.07781	1.07888	0.995233	1.98629	1.41985	AD element
chr6_32370835	T	1.21334	1.15609	1.43312	1.02384	0.949828	1.15803	0.835657	1.19849	0.96535	1.24581	0.978945	1.33029	1.31241	2.07616	1.17303	AD element
chr6_32371179	C	0.323041	0.565248	0.642579	0.406217	0.500204	0.472216	0.393338	0.45937	0.347603	0.649462	0.746901	0.595429	0.815341	2.22693	0.583733	AD element
chr6_32371179	G	0.383895	0.699438	0.512	0.649368	0.40552	0.473747	0.418102	0.474477	0.388802	0.786553	0.7771	0.359089	1.26448	0.940211	0.329443	AD element
chr6_32371269	C	0.521998	0.629801	1.00344	1.02077	0.838493	0.523008	0.820058	0.800484	0.855475	0.951878	0.523103	1.39752	0.867389	1.91772	1.28192	AD element
chr6_32371269	T	0.274453	0.486748	0.689266	0.375064	0.327079	0.25	0.600102	0.534669	0.534535	1.08783	0.624123	1.05132	0.970378	0.719856	0.46864	AD element
chr6_32371619	A	0.498107	1.04674	0.592593	0.694598	0.40668	0.371814	0.490689	0.660864	0.366874	0.618304	0.531726	1.08942	0.409226	1.12417	0.426167	AD element
chr6_32371619	G	0.778973	0.466426	0.613831	0.473125	0.43679	0.496033	0.379544	0.586606	0.346129	0.947946	1.06779	0.366404	0.704021	0.931782	0.399825	AD element
chr6_32371915	C	0.446895	0.582098	0.706762	0.57926	0.470708	0.507661	0.374046	0.550631	0.454943	0.928874	1.5355	0.801464	1.28011	1.35276	0.561906	AD element
chr6_32371915	T	0.522284	0.613526	0.544633	0.711948	0.488614	0.57913	0.516657	0.508289	0.485612	1.22136	0.598353	0.377987	0.838848	0.92692	0.509478	AD element
chr6_32373801	G	0.41191	0.500338	0.551133	0.4397	0.414993	0.61194	0.422803	0.607787	0.484828	0.737684	0.933448	0.494451	0.488017	1.29155	0.503085	AD element
chr6_32373801	T	0.463544	0.490154	0.697665	0.587195	0.401924	0.452334	0.348543	0.474771	0.459026	1.2836	0.428749	0.563901	0.443033	1.04586	0.464841	AD element
chr6_32374131	C	0.694296	0.79304	1.03024	0.783476	0.576395	0.626192	0.507229	0.74977	0.62292	0.873287	1.12026	0.689099	1.02277	1.12274	0.579664	AD element
chr6_32374131	G	0.534001	0.629959	0.666595	0.654638	0.533894	0.569285	0.478397	0.66684	0.490646	1.01423	1.01976	0.543197	0.426042	1.28806	0.478426	AD element
chr6_32374622	A	0.436357	0.547266	0.627926	0.587983	0.366417	0.426883	0.354808	0.546179	0.414815	1.41689	0.752248	0.500144	0.641622	1.2798	0.524607	AD element
chr6_32374622	T	0.525208	0.548538	0.564783	0.638276	0.329053	0.539567	0.340743	0.557473	0.400406	1.6497	0.864545	0.95822	0.506997	1.24147	0.461121	AD element
chr6_32375280	C	0.440806	0.480398	0.546873	0.453481	0.376188	0.506043	0.361004	0.583133	0.329574	1.34299	0.629003	0.407754	0.447128	1.00249	0.388728	AD element
chr6_32375280	G	0.531273	0.522087	0.661969	0.437885	0.389733	0.45071	0.373177	0.491097	0.447419	0.723322	0.75578	0.479977	0.542943	1.31188	0.865477	AD element
chr6_32375330	A	0.783669	0.600351	0.619235	0.613003	0.384543	0.477224	0.396934	0.635541	0.44184	0.871705	0.663608	0.781987	0.505334	0.688956	0.609077	AD element
chr6_32375330	G	0.456289	0.547613	0.636392	0.51261	0.417795	0.494469	0.395324	0.78096	0.374272	1.05212	1.22465	0.393562	0.338757	0.929189	0.536396	AD element
chr6_32375352	A	0.598961	0.504965	0.915296	0.578696	0.378468	0.47335	0.429707	0.559722	0.384253	0.808433	0.629448	0.471501	0.506812	0.944972	0.398229	AD element
chr6_32375352	C	0.313185	0.50509	0.57137	0.484865	0.294235	0.665318	0.394777	0.489664	0.411658	0.979156	0.764522	0.501414	0.468501	1.3951	0.430089	AD element
chr6_32375371	A	0.505823	0.564981	0.611521	0.62921	0.428629	0.421948	0.433747	0.573824	0.427785	1.13105	0.795651	0.922128	0.341777	0.906126	0.863879	AD element
chr6_32375371	T	0.537409	0.493088	0.480649	0.442132	0.37092	0.525798	0.443333	0.49183	0.455208	1.22317	0.980642	0.452184	0.458043	1.77451	0.931853	AD element
chr6_32375374	A	0.511093	0.458836	0.482701	0.570692	0.349417	0.379933	0.282501	0.768252	0.418298	1.20395	0.96771	0.630982	0.531773	1.07456	0.481158	AD element
chr6_32375374	G	0.320685	0.445866	0.573323	0.467571	0.359681	0.477627	0.402291	0.609554	0.390137	0.954882	0.385613	0.798775	0.48068	0.91883	0.323889	AD element
chr6_32375424	A	0.610996	0.532765	0.535977	0.521891	0.345973	0.459491	0.529368	0.561633	0.44731	0.97245	0.717664	1.00288	0.360645	1.37582	0.580064	AD element
chr6_32375424	G	0.421187	0.476336	0.587831	0.522368	0.340004	0.442055	0.412942	0.440523	0.62882	0.719133	0.940902	0.70656	0.432381	1.20793	0.549715	AD element
chr6_32375695	A	0.776391	0.638568	0.614365	0.620352	0.511357	0.637669	0.515432	0.670363	0.447791	1.12245	0.752276	1.02833	0.364457	1.0288	1.6226	AD element
chr6_32375695	G	0.624699	0.670993	0.6299	0.705955	0.428499	0.409779	0.519326	0.564421	0.426765	1.4288	0.773986	1.14159	0.834223	1.2443	0.652116	AD element
chr6_32375973	A	0.484831	0.490538	0.589653	0.561125	0.473796	0.511568	0.483799	0.637698	0.44234	0.93453	0.773586	0.838549	0.855098	1.62915	0.636196	AD element
chr6_32375973	C	0.537288	0.689636	0.630584	0.562476	0.446234	0.479746	0.432624	0.595006	0.471889	1.24152	0.602814	0.90269	0.720669	0.993798	0.525024	AD element
chr6_32376176	C	0.472756	0.529459	0.623546	0.53235	0.422609	0.484834	0.375853	0.569722	0.478395	1.092	0.729598	0.519745	0.389505	1.3913	0.895665	AD element
chr6_32376176	T	0.518962	0.715383	0.694657	0.508952	0.469616	0.45329	0.441803	0.615867	0.479921	1.1217	1.32672	0.700982	0.664246	1.89168	0.463762	AD element
chr6_32376348	A	0.568068	0.503854	0.661007	0.480203	0.480435	0.432849	0.368371	0.531576	0.474051	1.00688	0.687032	0.418374	0.439591	1.08924	0.342919	AD element
chr6_32376348	G	0.514757	0.734987	0.637345	0.534666	0.64006	0.596977	0.507785	0.598836	0.459668	2.34168	1.03449	0.453358	0.668293	1.17228	0.748051	AD element
chr6_32376360	C	0.464256	0.754566	0.746226	0.758224	0.540764	0.534397	0.412523	0.533675	0.503251	0.983067	0.654884	0.925048	0.835703	0.996858	0.750301	AD element
chr6_32376360	T	0.46688	0.617534	0.922335	0.592022	0.440684	0.611769	0.423927	0.618716	0.530001	0.658855	0.496788	0.737244	0.869734	2.8183	0.601767	AD element
chr6_32376471	A	0.39384	0.483139	0.597396	0.478604	0.420588	0.429109	0.369751	0.463965	0.383147	1.24035	0.657218	0.835648	0.873688	1.324	0.904514	AD element
chr6_32376471	C	0.488196	0.62179	0.592043	0.590422	0.354376	0.445666	0.336031	0.639652	0.413933	1.58344	0.659882	0.62431	0.590755	1.09167	0.484299	AD element
chr6_32378945	A	0.611646	0.758796	0.765336	0.706894	0.56877	0.633956	0.524303	0.732545	0.594708	1.23819	0.723897	1.50308	0.927736	1.35817	0.861237	AD element
chr6_32378945	T	0.719253	0.618356	1.01076	0.721893	0.662625	0.725428	0.545048	0.879373	0.819022	1.42393	0.826218	0.757211	0.889632	1.26453	0.851633	AD element
chr6_32379295	C	0.334144	0.548742	0.486139	0.45992	0.358431	0.49243	0.325476	0.448318	0.417909	1.14553	0.486355	0.418436	0.514579	1.3535	0.454206	AD element
chr6_32379295	G	0.452138	0.544036	0.546939	0.490133	0.42152	0.42769	0.380033	0.559415	0.396849	1.16983	0.882047	0.581796	0.342447	0.957543	0.769422	AD element
chr6_32379489	C	0.470387	0.734177	1.19302	0.643839	0.482433	0.684191	0.452287	0.770556	0.685742	2.04818	0.876698	2.13599	1.54452	2.09972	0.536439	AD element
chr6_32379489	T	0.663761	0.76562	1.02343	0.64612	0.684554	0.818146	0.469443	0.631974	0.523623	1.42798	1.3585	1.06323	0.520274	2.05002	0.514462	AD element
chr6_32379547	C	0.800222	0.91349	0.809188	0.69172	0.576919	0.726062	0.534377	1.11931	0.709917	1.08472	1.2406	0.54493	0.502026	1.208	0.691252	AD element
chr6_32379547	T	0.594008	0.616345	0.800152	0.717864	0.408597	0.608899	0.424552	0.616991	0.49653	1.26623	1.21266	0.668977	1.17275	1.72133	0.961664	AD element
chr6_32380892	C	0.48349	0.611483	0.614065	0.624004	0.447762	0.424733	0.377748	0.652957	0.316025	1.11596	0.512754	0.643763	0.520103	1.14122	0.526474	AD element
chr6_32380892	T	0.727914	0.558523	0.645138	0.49162	0.446963	0.481956	0.453288	0.688376	0.386621	0.740463	0.560475	0.453473	0.338233	1.11479	0.623902	AD element
chr6_32381374	C	0.707178	0.442813	0.595253	0.491803	0.378049	0.533403	0.490558	0.608051	0.464804	0.633186	0.787293	0.211693	0.391463	1.0902	1.34263	AD element
chr6_32381374	G	0.905116	0.669684	0.62369	0.794084	0.540298	0.550482	0.608538	0.848501	0.503351	0.715239	0.63754	0.381476	0.496369	1.18165	0.895185	AD element
chr6_32381443	A	1.18818	0.987561	0.850886	0.666585	0.560383	0.863273	0.499682	0.706965	0.517488	1.1024	0.814415	0.401576	0.56473	1.18582	0.484148	AD element
chr6_32381443	T	0.49956	0.651083	1.05986	0.954244	0.907205	0.79072	0.645089	0.826627	0.671069	1.17853	0.608299	0.523659	0.701618	1.02459	0.454601	AD element
chr6_32383108	A	0.486049	0.632449	0.645735	0.465753	0.430525	0.488059	0.374536	0.551781	0.42958	1.02225	0.632591	0.651174	0.637638	1.14016	0.787076	AD element
chr6_32383108	G	0.485284	0.602508	0.656794	0.506811	0.43165	0.437729	0.380304	0.57731	0.355632	1.26055	0.620858	0.585486	0.472867	1.11982	0.490853	AD element
chr6_32383256	A	0.615587	0.588272	0.620324	0.660313	0.524793	0.413225	0.402586	0.601484	0.66706	0.797054	0.622109	0.989483	0.511079	0.951381	0.680984	AD element
chr6_32383256	C	0.556296	0.749529	0.848364	0.590651	0.442741	0.491383	0.384121	0.521892	0.509883	1.09411	0.652208	0.584924	0.679519	1.71294	0.630778	AD element
chr6_32384721	A	0.460328	0.607892	0.670955	0.6102	0.508231	0.460248	0.406506	0.567809	0.526078	1.31978	0.582993	0.552851	0.420969	1.46507	0.430196	AD element
chr6_32384721	G	0.506572	0.641214	0.62042	0.721993	0.478214	0.476457	0.426991	0.525757	0.541497	1.26839	1.56545	0.686701	0.536068	1.11962	0.550642	AD element
chr6_32384801	A	0.615718	0.552155	0.53979	0.61146	0.496856	0.518192	0.563001	0.504659	0.470392	0.70168	1.18988	1.47502	1.9561	1.25532	0.643381	AD element
chr6_32384801	T	0.612632	0.566337	0.584186	0.649038	0.407218	0.483404	0.363872	0.572876	0.544493	1.52233	0.707291	1.23018	0.901038	1.0948	0.438202	AD element
chr6_32384892	A	0.68664	0.636889	0.723732	0.737649	0.38434	0.449105	0.399321	0.568928	0.534337	1.46984	0.775021	0.393907	0.459124	1.5193	0.730296	AD element
chr6_32384892	G	0.40876	0.726234	0.634676	0.575223	0.407798	0.598925	0.365282	0.443321	0.432803	0.841114	0.547951	1.06583	0.357743	0.811603	0.314418	AD element
chr6_32385119	C	0.455398	0.419611	0.472115	0.549537	0.448364	0.620704	0.342313	0.530356	0.373589	1.18722	0.590829	0.436357	0.487531	2.79739	0.585078	AD element
chr6_32385119	T	0.36238	0.718206	0.679671	0.567877	0.422999	0.458608	0.421174	0.521647	0.507392	1.45624	0.515429	0.896321	0.317834	0.968434	0.325146	AD element
chr6_32385453	A	0.426452	0.547553	0.53487	0.580278	0.486842	0.442038	0.37295	0.524306	0.413253	1.22059	0.57995	0.628817	0.621134	1.19737	0.660804	AD element
chr6_32385453	G	0.456059	0.514515	0.758581	0.70566	0.366446	0.493433	0.330658	0.490406	0.520093	0.985715	0.909919	0.481431	0.636088	1.06208	0.538438	AD element
chr6_32385596	C	0.420013	0.503861	0.532587	0.508406	0.535599	0.438092	0.472478	0.46253	0.354968	2.16089	0.825579	0.804483	0.320422	1.74456	0.706075	AD element
chr6_32385596	T	0.704498	0.509819	0.685057	0.651711	0.330585	0.541612	0.828315	0.572023	0.398214	0.631559	0.730184	1.00285	0.761228	1.31248	0.509785	AD element
chr6_32385750	C	0.465414	0.520169	0.467745	0.457426	0.363197	0.515625	0.361589	0.498718	0.420345	0.973125	1.00627	0.67856	0.477158	0.965866	0.447951	AD element
chr6_32385750	T	0.552257	0.534177	0.567254	0.561495	0.384257	0.526224	0.375703	0.565505	0.375458	0.836244	0.685365	0.522642	0.553946	0.962532	0.339379	AD element
chr6_32386619	C	0.563473	0.53763	0.575235	0.563236	0.492025	0.494168	0.431832	0.635262	0.524706	0.898156	0.64017	0.435781	0.545171	0.957102	0.426776	AD element
chr6_32386619	T	0.571989	0.675667	0.554211	0.474718	0.474801	0.555716	0.419602	0.581906	0.521533	1.37141	0.879592	0.599663	0.773359	1.21771	0.362033	AD element
chr6_32386964	C	0.604332	0.590733	0.586187	0.577996	0.42539	0.44842	0.425243	0.525721	0.438562	1.28987	0.860732	0.693347	0.843724	0.994669	0.4054	AD element
chr6_32386964	T	0.596335	0.585203	0.654335	0.583123	0.440839	0.52075	0.373804	0.578544	0.409741	0.850256	0.719878	0.687269	0.55534	1.00036	0.718614	AD element
chr6_32388275	C	0.524704	0.59497	0.785115	0.707156	0.464333	0.475722	0.451444	0.570801	0.41148	0.887362	0.542452	0.599836	0.54642	1.97257	1.18447	AD element
chr6_32388275	T	0.639384	0.596634	0.706822	0.526155	0.420676	0.460876	0.388512	0.657217	0.415221	1.16905	0.95259	0.480578	0.502727	1.29945	0.899733	AD element
chr6_32389334	C	0.444672	0.378942	0.802196	0.55413	0.373224	0.48806	0.367395	0.499078	0.331201	0.674416	0.693919	0.441756	0.319589	1.46296	0.38017	AD element
chr6_32389334	T	0.282647	0.518114	0.500574	0.392473	0.476449	0.502405	0.351455	1.05372	0.399842	0.927783	0.609798	0.493642	0.381107	0.848799	0.324915	AD element
chr6_32390703	C	0.38646	0.537335	0.593387	0.50386	0.355565	0.55355	0.366721	0.494826	0.448729	1.09073	0.844466	0.36988	0.285222	1.20575	0.504671	AD element
chr6_32390703	G	0.565687	0.490621	0.494592	0.666265	0.387843	0.403753	0.271647	0.444055	0.351079	0.834001	0.569364	0.474032	0.635671	1.24527	0.508811	AD element
chr6_32390857	A	0.680529	0.605969	0.719233	0.585574	0.606865	0.596622	0.507656	0.621934	0.476942	0.873332	1.32992	0.819856	0.909939	1.63476	0.571468	AD element
chr6_32390857	G	0.553033	0.551991	0.60118	0.484449	0.548872	0.466965	0.375566	0.568593	0.544882	1.65931	1.06558	0.544009	0.661315	1.57071	0.654699	AD element
chr6_32390904	A	0.473793	0.519349	0.602885	0.587394	0.370687	0.504626	0.41485	0.548906	0.440423	0.816971	0.842342	0.854846	0.603654	1.19105	0.798388	AD element
chr6_32390904	G	0.52082	0.618499	0.674765	0.519994	0.723864	0.603513	0.572523	0.653836	0.584567	0.985489	0.573507	0.898189	0.537442	1.49378	0.729397	AD element
chr6_32391695	C	0.588926	0.728606	0.620993	0.503444	0.464303	0.460561	0.507356	0.666434	0.440142	1.26148	0.616151	0.422637	0.468536	1.08775	0.6228	AD element
chr6_32391695	T	0.418388	0.552074	0.617684	0.39349	0.398913	0.530917	0.365919	0.557883	0.387946	0.836968	0.588473	0.507637	0.439025	1.18474	0.461129	AD element
chr6_32391772	A	0.449879	0.548531	0.808901	0.507024	0.447856	0.463809	0.479633	0.558766	0.477057	1.22874	0.591383	0.654099	0.58115	1.26341	0.882771	AD element
chr6_32391772	G	0.694603	0.62928	0.598571	0.648996	0.476707	0.503053	0.574582	0.562737	0.496647	0.945636	1.03837	0.690215	0.626974	1.09309	0.396975	AD element
chr6_32391991	C	0.515513	0.555556	0.732824	0.687071	0.337351	0.4315	0.386136	0.584018	0.49723	1.10812	1.41583	0.887397	0.933462	1.21217	0.415068	AD element
chr6_32391991	T	0.579116	0.514167	0.564726	0.51852	0.395029	0.392212	0.408515	0.61208	0.514637	0.651008	0.67268	0.585011	0.469501	1.33358	0.536032	AD element
chr6_32394098	A	0.512041	0.586853	0.580378	0.474048	0.430812	0.489053	0.39276	0.756469	0.451454	1.05537	0.750484	1.37048	0.727124	2.61556	0.793089	AD element
chr6_32394098	G	0.593634	0.579187	0.741664	0.82849	0.440287	0.554235	0.348772	0.710088	0.531409	0.701051	0.678901	0.804357	0.577608	1.21841	0.747032	AD element
chr6_32394122	G	0.439333	0.466677	0.588375	0.69671	0.407329	0.522067	0.562782	0.592635	0.355903	0.855397	0.890581	0.649619	0.425172	1.02425	0.427921	AD element
chr6_32394122	T	0.381721	0.664361	0.625371	0.538242	0.428226	0.595016	0.383408	0.615016	0.583234	0.835642	0.629041	0.813986	0.492636	1.62518	0.420179	AD element
chr6_32395036	C	0.719015	0.723663	0.77012	0.653247	0.539867	0.598299	0.45069	0.7259	0.498997	1.03337	0.717319	0.864133	0.600187	1.13652	0.8747	AD element
chr6_32395036	T	0.708541	0.841777	0.891015	0.909596	0.660691	0.663493	0.587667	1.14099	0.682374	1.26013	0.877602	0.814399	0.888984	1.12025	0.85074	AD element
chr6_32396930	A	0.665844	0.642779	0.631378	0.477778	0.46406	0.485949	0.45623	0.564493	0.493545	0.748301	0.615623	0.827659	0.660423	0.822749	0.517149	AD element
chr6_32396930	G	0.437484	0.462955	0.672603	0.482533	0.528017	0.553114	0.485489	0.597217	0.434302	0.998671	0.789024	0.500292	0.845089	0.729397	0.679351	AD element
chr6_32397863	G	0.303168	0.564739	0.55296	0.576166	0.402281	0.498663	0.381903	0.507852	0.41003	0.597203	0.458706	0.57461	0.489035	0.959131	0.801804	AD element
chr6_32397863	T	0.452437	0.556508	0.6197	0.525132	0.378869	0.513127	0.384373	0.564472	0.34401	0.980571	0.726597	0.572794	0.55823	1.17536	0.407183	AD element
chr6_32401036	A	0.43111	0.515499	0.573431	0.573638	0.388581	0.413157	0.406364	0.548676	0.408501	0.804097	0.619851	0.493573	0.508066	1.41624	0.466746	AD element
chr6_32401036	T	0.512302	0.527821	0.572943	0.570268	0.399722	0.416195	0.346212	0.521194	0.418849	1.46227	0.696506	0.554206	0.658356	1.0949	0.323358	AD element
chr6_32402778	G	0.701802	0.731969	0.764616	0.693176	0.498786	0.737049	0.567498	0.715511	0.641669	1.28935	1.07832	1.24861	0.585994	1.13133	0.866174	AD element
chr6_32402778	T	0.558805	0.61859	0.597084	0.5704	0.563615	0.599758	0.49101	0.920483	0.504569	0.815467	0.747373	0.514121	0.544093	0.913071	0.409124	AD element
chr6_32405821	C	0.448399	0.62959	0.637069	0.504556	0.527955	0.402844	0.329058	0.580568	0.415549	0.885445	1.83434	1.35113	0.46236	1.42349	0.512275	AD element
chr6_32405821	T	0.547688	0.578412	0.471266	0.429101	0.39514	0.433019	0.350168	0.562395	0.438228	0.830803	0.51514	0.742401	0.608909	1.23266	1.95357	AD element
chr6_32409656	A	0.406041	0.465472	0.47237	0.413884	0.379106	0.437806	0.388612	0.490692	0.361801	0.66221	0.745033	0.470711	0.470214	0.811968	1.20369	AD element
chr6_32409656	G	0.650344	0.618972	0.506373	0.395857	0.408491	0.599694	0.428907	0.546035	0.36816	0.894777	0.496278	0.611073	0.628355	1.27963	0.6183	AD element
chr6_32409708	C	0.485766	0.450819	0.566155	0.623521	0.4192	0.471429	0.470326	0.535629	0.43979	0.900044	0.938497	0.538846	0.575706	1.8517	0.617928	AD element
chr6_32409708	T	0.646975	0.576066	0.5291	0.523931	0.473462	0.455282	0.360462	0.556511	0.406035	0.730608	0.681723	0.834202	0.560592	1.4125	0.735742	AD element
chr6_32409781	C	0.465787	0.509249	0.708195	0.803607	0.41056	0.562616	0.42123	0.59425	0.57889	0.772272	0.569168	0.848121	0.530667	1.39721	0.469862	AD element
chr6_32409781	T	0.489151	0.603679	0.710063	0.594322	0.615899	0.510801	0.464875	0.604319	0.538891	0.987297	0.501794	0.617785	0.478427	0.91195	0.437716	AD element
chr6_32409787	C	0.462155	0.529945	0.675654	0.467239	0.355258	0.425023	0.396438	0.457276	0.3991	1.0602	0.719086	0.71474	0.643701	0.709186	0.314071	AD element
chr6_32409787	T	0.425227	0.579996	0.502753	0.578796	0.430988	0.499649	0.385354	0.504079	0.408181	0.909891	0.574654	0.613056	0.431251	1.04671	0.551762	AD element
chr6_32410083	A	0.779634	0.869738	0.982606	0.722029	0.707711	0.869185	0.641877	0.825995	0.70311	1.39338	1.24043	0.715869	1.39442	1.90526	1.30681	AD element
chr6_32410083	C	0.576724	0.805496	0.873717	0.688415	0.618233	0.740329	0.612628	0.77831	0.675889	1.35951	0.931733	1.06173	1.11047	1.89271	1.1369	AD element
chr6_32410716	A	0.600481	0.437461	0.78111	0.440168	0.312307	0.375106	0.344171	0.58517	0.357301	0.741476	0.603338	0.670648	0.343897	0.789047	0.339012	AD element
chr6_32410716	G	0.534904	0.381381	0.432882	0.641061	0.331119	0.640346	0.261596	0.49657	0.36922	0.718264	0.934532	0.428579	0.520105	1.09576	0.509854	AD element
chr6_32411362	A	0.637908	0.57666	0.65754	0.688056	0.452973	0.495874	0.478402	0.820318	0.531478	0.916281	1.06783	0.599189	0.662166	1.44802	0.954733	AD element
chr6_32411362	C	0.581858	0.663644	0.713144	0.660677	0.475724	0.58002	0.447972	0.647779	0.513535	0.875245	0.685521	0.777574	0.446691	1.50855	0.748685	AD element
chr6_32412435	A	0.633431	0.769452	0.850387	0.72002	0.770567	0.609382	0.598497	0.734216	0.643833	1.69964	0.789382	2.05972	0.815893	1.42828	0.586914	AD element
chr6_32412435	G	0.603835	0.759348	0.950562	0.813744	0.495549	0.715376	0.620228	0.882672	0.575881	0.995222	0.715137	0.858721	0.472624	1.10618	0.478633	AD element
chr6_32413978	A	0.419762	0.675735	0.625658	0.572889	0.32539	0.494423	0.332462	0.599978	0.480107	0.820467	0.861739	0.9476	0.448402	0.726203	0.452212	AD element
chr6_32413978	C	0.458538	0.588189	0.648283	0.527103	0.406831	0.514344	0.403826	0.684232	0.439963	0.9064	0.684643	0.579647	1.08196	0.974803	0.820643	AD element
chr6_32414433	C	0.506715	0.55243	0.74667	0.588213	0.58087	0.66758	0.485613	0.692035	0.487789	1.01302	1.05409	0.779202	0.920368	1.01184	0.678664	AD element
chr6_32414433	T	0.52876	0.557257	0.645249	0.60367	0.437218	0.518013	0.413811	0.651962	0.484291	1.16488	0.786742	0.642015	0.501238	1.78313	0.551603	AD element
chr6_32414668	A	0.552375	0.632131	0.641162	0.555461	0.661879	0.734142	0.547812	0.722488	0.519296	0.602763	0.532157	1.73889	0.39775	0.825842	0.430058	AD element
chr6_32414668	G	0.605561	0.577672	0.725923	0.883427	0.416722	0.597981	0.463797	0.679163	0.477801	1.3382	0.855408	0.880004	0.806741	0.978858	0.768955	AD element
chr6_32414948	C	0.508104	0.545439	0.664299	0.744835	0.626023	0.526524	0.414419	0.474875	0.623859	1.85378	0.406044	0.450027	0.796469	2.15363	0.81517	AD element
chr6_32414948	T	0.427367	0.60048	0.711756	0.55617	0.485713	0.525273	0.48735	0.599027	0.486764	0.925083	0.75138	0.447277	0.769286	1.0974	0.568406	AD element
chr6_32415153	C	0.575792	0.705488	0.695675	0.60237	0.381357	0.525583	0.429334	0.536459	0.375963	1.0389	0.695275	0.555649	0.367835	1.4522	0.725978	AD element
chr6_32415153	T	0.439968	0.55074	0.584184	0.576946	0.377921	0.474951	0.519895	0.503728	0.463003	1.23591	0.771128	1.31435	0.55818	1.0747	0.936408	AD element
chr6_32415211	A	0.459176	0.538041	0.650984	0.585314	0.438636	0.520405	0.432613	0.63697	0.482812	1.05241	0.894176	0.469493	0.456529	1.05251	0.668525	AD element
chr6_32415211	G	0.526332	0.529871	0.610762	0.515859	0.415646	0.501905	0.504264	0.512662	0.397915	0.881681	0.822393	0.790769	0.533628	1.21233	0.465232	AD element
chr6_32415386	A	0.588438	0.508329	0.713061	0.458534	0.422877	0.437518	0.319422	0.45033	0.610544	0.934532	0.635664	1.21213	0.363828	1.31639	0.372866	AD element
chr6_32415386	G	0.429035	0.564794	0.902419	0.541517	0.419379	0.39427	0.315189	0.437482	0.511068	1.44673	1.05183	0.611565	0.466026	0.669654	1.01805	AD element
chr6_32415422	G	0.463978	0.540078	0.540955	0.760032	0.44452	0.550744	0.410575	0.542785	0.443947	1.07133	0.51196	0.5	0.537845	0.815928	0.636113	AD element
chr6_32415422	T	0.667478	0.550665	0.554508	0.579218	0.437042	0.517503	0.386671	0.579383	0.413917	0.992871	0.740162	0.465118	0.427701	0.983972	0.994239	AD element
chr6_32415457	A	0.478873	0.632599	0.427293	1.42816	0.557138	0.491709	0.390136	0.919692	0.703208	0.649495	0.478894	1.49432	0.745168	0.303497	1.48527	AD element
chr6_32415457	G	0.482955	0.713834	0.637182	0.648689	0.406002	0.448742	0.538462	0.528749	0.374402	1.05483	0.42871	0.462058	0.405606	1.33788	1.35788	AD element
chr6_32415464	A	0.743056	0.508798	0.803307	0.739198	0.556621	0.561361	0.427311	0.612159	0.661464	1.4743	1.01096	0.5815	0.505124	0.978116	0.593351	AD element
chr6_32415464	T	0.446645	1.07435	0.595525	0.589377	0.470222	0.587171	0.419489	0.563067	0.784987	2.06928	0.573014	0.809681	0.604318	1.16197	0.471234	AD element
chr6_32415540	G	0.60676	0.556224	0.927531	0.721277	0.706511	0.646414	0.491351	0.908283	0.606161	1.68494	0.741488	0.790553	0.836434	2.11338	0.324046	AD element
chr6_32415540	T	0.610665	0.843653	0.765774	0.861401	0.557178	0.578061	0.545069	0.628541	0.590304	1.06449	0.689219	0.799331	1.12003	1.97912	0.531598	AD element
chr6_32415585	A	0.46278	0.634763	0.586957	0.44697	0.481481	0.459389	0.421869	0.639346	0.38048	0.986515	0.607615	0.490693	0.522992	0.698602	0.348695	AD element
chr6_32415585	C	0.513242	0.567139	0.474135	0.472886	0.427402	0.528168	0.437581	0.525939	0.43015	0.86811	0.731181	0.865921	0.687324	0.808191	0.328648	AD element
chr6_32415762	A	0.578089	0.461651	0.612125	0.668402	0.669204	0.523171	0.445531	0.578131	0.480704	0.894851	0.849363	0.593759	1.29919	1.05294	0.35346	AD element
chr6_32415762	G	0.591968	0.567163	0.563278	0.567512	0.457169	0.512984	0.461093	0.567446	0.438561	1.15462	0.524881	0.93216	0.604034	1.19897	0.754199	AD element
chr6_32415805	C	0.55668	0.640861	0.528245	0.434802	0.540921	0.476805	0.387258	0.502321	0.487022	1.21942	0.619393	0.707961	0.542897	0.956673	0.636582	AD element
chr6_32415805	T	0.63049	0.744041	0.624529	0.557839	0.408681	0.474673	0.398738	0.532812	0.422659	1.07379	1.44695	0.532137	0.603423	1.37435	0.528336	AD element
chr6_32415858	A	0.575836	0.664707	0.738348	0.529024	0.475254	0.601201	0.47332	0.676183	0.56663	1.08374	0.795508	0.685717	0.941036	1.49875	1.25652	AD element
chr6_32415858	G	0.480843	0.489702	0.601257	0.509119	0.502371	0.920918	0.506653	0.618133	0.657089	1.29162	0.853592	1.02378	0.702358	1.71383	0.941027	AD element
chr6_32416052	A	0.531029	0.431822	0.475847	0.462297	0.338816	0.479735	0.387266	0.453665	0.371667	1.58218	0.570153	0.85726	0.754008	1.2792	0.684989	AD element
chr6_32416052	G	0.586958	0.637092	0.547305	0.482917	0.463311	0.451393	0.425455	0.476518	0.482693	0.920902	0.631319	0.571447	0.561214	0.886138	0.382168	AD element
chr6_32416078	A	0.544149	0.520463	0.64896	0.581941	0.416392	0.473972	0.288891	0.725203	0.480051	1.05419	0.542507	0.534912	0.589946	1.01515	0.873235	AD element
chr6_32416078	G	0.754157	0.663209	0.760629	0.893904	0.666816	0.724607	0.51151	0.722064	0.484557	1.55709	0.94989	0.507175	0.580554	1.03809	0.495787	AD element
chr6_32416161	A	0.418639	0.520825	0.685985	0.550945	0.430171	0.466049	0.444339	0.538212	0.541984	1.05789	0.474711	0.967412	0.875112	1.16834	0.488837	AD element
chr6_32416161	G	0.505637	0.51618	0.621777	0.564723	0.505693	0.438598	0.363607	0.537855	0.462593	1.22581	1.1034	0.544022	0.889227	0.788107	0.545647	AD element
chr6_32416175	A	0.493137	0.585647	0.62086	0.595739	0.360933	0.456281	0.385919	0.592903	0.482942	0.815636	0.638078	0.528489	0.463754	0.928046	0.502757	AD element
chr6_32416175	G	0.618389	0.575416	0.633178	0.487343	0.461733	0.416564	0.472694	0.537631	0.39283	1.10077	0.588814	0.466782	0.517453	1.21112	0.840814	AD element
chr6_32416189	A	0.62733	0.614979	0.702479	0.599617	0.440411	0.596652	0.399745	0.651874	0.413662	1.31237	0.393009	0.943157	0.738648	1.63863	0.494232	AD element
chr6_32416189	T	0.54242	0.476852	0.571222	0.421139	0.423739	0.411934	0.309615	0.708103	0.374883	0.824697	0.846226	1.03542	0.746159	1.39426	0.509115	AD element
chr6_32416466	A	0.643853	0.585281	0.586575	0.679775	0.554404	0.551382	0.443725	0.593226	0.431611	1.23541	0.746641	0.642245	0.752808	2.12639	0.740523	AD element
chr6_32416466	C	0.548309	0.610091	0.712665	0.667396	0.453415	0.533153	0.480991	0.819139	0.557305	1.09904	0.903437	0.756764	0.579062	1.14255	0.762816	AD element
chr6_32416479	C	0.63541	0.916567	0.818366	0.822427	0.619825	0.678584	0.535686	0.755658	0.629176	0.972717	0.789295	0.886309	1.01346	1.60605	0.703065	AD element
chr6_32416479	T	0.738911	0.80209	0.981488	0.697117	0.602532	0.617533	0.54624	0.746141	0.644665	1.10133	0.654947	0.680957	0.796801	1.345	0.405957	AD element
chr6_32416532	A	0.537656	0.517686	0.5533	0.549962	0.478691	0.542461	0.370225	0.485857	0.453275	1.26434	0.497317	0.580542	0.631025	1.25131	0.617778	AD element
chr6_32416532	T	0.588377	0.592243	0.514779	0.480634	0.607031	0.494334	0.34697	0.454966	0.422119	1.01962	0.433834	0.615822	1.02379	1.22858	0.57413	AD element
chr6_32416534	C	0.425024	0.569629	0.545405	0.595183	0.438458	0.499545	0.360839	0.643554	0.421293	1.23486	0.565431	0.52305	0.680589	1.22062	0.619207	AD element
chr6_32416534	T	0.49857	0.624217	0.647506	0.572072	0.486001	0.488703	0.366017	0.63416	0.48675	0.982473	0.786097	0.496391	0.690268	1.05656	0.694723	AD element
chr6_32416550	A	0.472895	0.667782	0.560695	0.397779	0.404648	0.425304	0.351925	0.483291	0.427011	0.932507	0.845923	0.798241	0.934714	0.989108	0.727336	AD element
chr6_32416550	G	0.452815	0.46306	0.516882	0.546787	0.42924	0.439076	0.355768	0.584086	0.345635	0.877609	0.580815	0.487623	0.393653	0.812827	0.673787	AD element
chr6_32416584	A	0.418536	0.62866	0.69909	0.552555	0.478801	0.597144	0.476437	0.494352	0.428449	1.17709	0.588556	0.890773	1.28309	1.05599	0.970359	AD element
chr6_32416584	T	0.520496	0.641662	0.547657	0.634001	0.538197	0.511791	0.553329	0.59473	0.39044	0.698059	0.624983	0.790267	1.10937	1.63289	0.485825	AD element
chr6_32416633	C	0.657664	0.590252	0.560414	0.609371	0.495658	0.63784	0.432503	0.603212	0.453049	1.09455	0.706763	0.492877	1.03557	1.14398	0.657206	AD element
chr6_32416633	T	0.466503	0.638461	0.723323	0.543064	0.625081	0.786032	0.407649	0.589159	0.414379	1.34973	0.812502	1.02476	0.828442	1.47093	0.960846	AD element
chr6_32416666	C	0.499261	0.595477	0.732683	0.577925	0.479811	0.473176	0.421241	0.628079	0.487606	1.80301	0.870382	0.596561	0.602106	1.14407	1.32864	AD element
chr6_32416666	T	0.38437	0.507061	0.637683	0.444928	0.403442	0.4701	0.371434	0.749373	0.418081	1.26042	0.781469	1.18276	0.668752	1.41873	0.40909	AD element
chr6_32416704	C	0.567512	0.741478	0.932773	0.704504	0.637526	0.640404	0.570535	0.798904	0.533668	0.974172	0.798467	0.786061	0.504997	1.42106	0.625714	AD element
chr6_32416704	T	0.615822	0.641656	0.796978	0.88989	0.642926	0.757552	0.528783	0.796848	0.925528	0.910821	0.72121	1.11133	0.988767	1.27551	0.939085	AD element
chr6_32416785	C	0.567229	0.740554	0.834781	0.599768	0.429599	0.590821	0.459656	0.67529	0.51555	0.761081	0.786357	0.56075	0.493134	1.32121	0.453382	AD element
chr6_32416785	T	0.597595	0.793328	0.715227	0.739492	0.615977	0.642736	0.406608	0.587789	0.603347	1.25943	0.728861	0.719845	0.471865	1.21687	0.661616	AD element
chr6_32416806	A	0.350863	0.518393	0.59552	0.574201	0.41848	0.40615	0.348753	0.586331	0.476448	1.89671	0.718402	0.559324	0.511558	0.854131	0.528212	AD element
chr6_32416806	G	0.368508	0.411024	0.5336	0.419907	0.401777	0.451291	0.328091	0.459533	0.376	0.876173	0.391161	0.560887	0.831318	0.820045	0.384218	AD element
chr6_32416826	C	0.589797	0.632432	0.593584	0.528574	0.455968	0.468919	0.445837	0.608944	0.47276	0.788245	0.630648	0.592833	0.440177	0.843753	0.712213	AD element
chr6_32416826	T	0.630257	0.540547	0.65482	0.58767	0.506509	0.461981	0.402851	0.669275	0.529592	1.22663	0.637954	0.602045	0.424681	1.50997	0.632339	AD element
chr6_32416906	A	0.767802	0.726672	0.655043	0.592291	0.476508	0.474236	0.435409	0.691869	0.650439	1.52696	0.717695	1.01408	0.454681	1.59595	1.08109	AD element
chr6_32416906	G	0.53651	0.496974	0.586472	0.517984	0.531698	0.500992	0.387759	0.745914	0.521284	1.26951	0.502061	0.811252	0.371807	1.13055	0.600575	AD element
chr6_32416909	C	0.381219	0.599702	1.17523	0.479149	0.355142	0.555948	0.540336	0.628577	0.496183	1.72235	0.828969	0.396555	0.98745	1.10269	2.22459	AD element
chr6_32416909	G	0.451351	0.459526	0.670192	0.46288	0.322528	0.522229	0.653214	0.58231	0.909569	0.419081	0.79971	0.621493	0.311347	0.939234	0.393407	AD element
chr6_32417167	A	0.580943	0.701488	0.651829	0.783444	1.11031	0.604973	0.342041	0.568438	0.751975	2.95024	0.701135	0.441072	0.407617	0.712969	0.511995	AD element
chr6_32417185	A	0.666097	0.504488	0.48605	0.594793	0.461924	0.409519	0.388753	0.584067	0.408563	1.52727	0.612986	0.391794	0.351789	0.717992	0.284705	AD element
chr6_32417189	A	0.378584	0.447279	0.745483	0.70609	0.447881	0.579699	0.409229	0.535658	0.678879	1.3091	0.336362	0.682911	0.82615	1.0366	0.290739	AD element
chr6_32417189	G	0.587541	0.742433	0.62946	0.530606	0.40738	0.466538	0.39292	0.744074	0.36403	1.10994	0.403345	0.323219	0.433403	1.91801	0.272645	AD element
chr6_32417393	C	0.655748	0.895485	0.839363	0.818236	0.590859	0.868243	0.533967	0.708463	0.689518	0.798983	0.559131	0.649929	0.601182	1.40114	0.933724	AD element
chr6_32417393	T	0.613188	0.837326	1.29454	0.844278	0.597899	0.660083	0.593468	0.930843	0.812416	1.09136	0.602745	1.20416	0.609064	1.56098	0.910867	AD element
chr6_32417406	C	0.768567	0.860864	0.86346	0.852913	0.600812	0.570703	0.504512	0.734103	0.719455	1.1493	0.556926	0.798358	0.509242	1.09815	0.528043	AD element
chr6_32417406	T	0.689339	0.939068	1.14877	0.674871	0.602542	0.761915	0.65165	0.92849	0.580109	1.35475	0.819822	1.04794	0.996807	2.04802	0.45278	AD element
chr6_32417545	C	0.424681	0.599781	0.425553	0.472731	0.523513	0.396227	0.320546	0.422249	0.311147	0.925553	2.06534	0.672405	0.936987	1.08781	0.711032	AD element
chr6_32417545	T	0.448735	0.501728	0.581122	0.459683	0.480885	0.470475	0.321102	0.49619	0.441281	0.734403	0.373785	0.524332	0.702079	0.652833	0.821635	AD element
chr6_32417605	A	0.521465	0.494094	0.49649	0.589001	0.359624	0.513444	0.403931	0.481593	0.400463	0.835625	0.950926	0.6866	1.30508	0.858674	0.857594	AD element
chr6_32417605	G	0.458125	0.41106	0.462535	0.535616	0.360128	0.455669	0.368123	0.533398	0.363864	1.13591	0.801679	0.757032	0.439293	1.20184	0.718332	AD element
chr6_32417674	C	0.533283	0.615172	0.646121	0.621522	0.398662	0.526301	0.402966	0.580004	0.43548	0.987891	1.23065	0.503008	0.740993	1.06073	0.773531	AD element
chr6_32417674	T	0.42803	0.61839	0.721317	0.578821	0.458826	0.565167	0.382718	0.581617	0.366507	0.933415	0.760346	0.674318	0.610569	1.07237	0.563246	AD element
chr6_32417704	C	0.58286	0.606201	0.746643	0.487204	0.418058	0.50541	0.467869	0.637492	0.427299	0.677752	0.580494	0.5749	0.37263	1.14339	0.671222	AD element
chr6_32417704	T	0.649967	0.571641	0.682027	0.636864	0.459758	0.482062	0.425706	0.658115	0.561103	1.01009	1.27049	0.582343	0.53274	1.38982	1.86785	AD element
chr6_32417715	A	0.605062	0.78022	0.932661	0.58457	0.571956	0.688556	0.553811	0.889734	0.691024	1.08635	0.828716	1.03601	0.808499	1.26729	0.730002	AD element
chr6_32417715	G	0.813754	0.806812	0.943662	0.890834	0.819332	0.728313	0.551829	0.841773	0.778511	0.943475	0.765382	0.83768	0.751057	1.31734	0.99173	AD element
chr6_32417720	C	0.513593	0.586373	0.698303	0.544364	0.440045	0.466066	0.476963	0.542484	0.468817	1.07956	0.63181	0.698143	0.525302	1.09777	0.409	AD element
chr6_32417720	T	0.477457	0.503394	0.653438	0.51903	0.40924	0.538045	0.448236	0.594133	0.527673	0.846694	0.529566	0.545704	0.667039	1.09209	0.471734	AD element
chr6_32417723	A	0.538575	0.556459	0.578733	0.608431	0.393213	0.4632	0.418571	0.649447	0.427862	0.964848	0.897661	0.707765	0.832141	1.27172	0.752494	AD element
chr6_32417723	G	0.548598	0.623874	0.556063	0.586056	0.438194	0.562637	0.439307	0.564171	0.47606	1.53046	0.774817	0.658536	0.496007	1.03229	0.600491	AD element
chr6_32417766	C	0.539771	0.598034	0.640723	0.666265	0.559819	0.463724	0.457522	0.458672	0.510905	1.13168	0.599151	0.808998	0.712623	0.976573	0.985439	AD element
chr6_32417766	T	0.475962	0.620565	0.787127	0.586956	0.469957	0.759939	0.430655	0.610826	0.485491	1.06901	0.903015	0.55699	0.686807	1.16606	0.920159	AD element
chr6_32417825	G	0.492515	0.453786	0.516511	0.461775	0.436814	0.499102	0.392822	0.46182	0.376499	1.07468	0.955746	0.503373	0.431493	0.910406	0.411887	AD element
chr6_32417825	T	0.399512	0.588761	0.493848	0.504508	0.361224	0.399005	0.337339	0.514041	0.392638	0.810158	0.797103	0.439922	0.587009	1.42335	0.725634	AD element
chr6_32417845	C	0.358964	0.558396	0.64351	0.569819	0.408347	0.474583	0.321672	0.594097	0.408184	0.835595	0.515126	0.470942	0.375089	0.937995	0.486927	AD element
chr6_32417845	T	0.440597	0.615028	0.551871	0.702645	0.373782	0.461015	0.362029	0.456737	0.643505	0.842136	0.468511	0.78563	0.470674	1.12516	0.865539	AD element
chr6_32417877	A	0.511144	0.493459	0.570177	0.671287	0.406906	0.47837	0.370798	0.447685	0.373593	1.07169	0.744795	0.597688	0.707945	1.10787	0.396042	AD element
chr6_32417877	G	0.381194	0.429266	0.49944	0.422357	0.31052	0.472901	0.39141	0.396519	0.367398	1.05516	0.491959	0.582303	0.703019	1.16601	0.397043	AD element
chr6_32417891	C	0.445765	0.651114	0.640488	0.679865	0.543107	0.387193	0.443959	0.536879	0.39371	0.825841	0.72785	0.74388	0.663624	0.889107	0.538475	AD element
chr6_32417891	G	0.738766	0.652823	0.564735	0.658778	0.408299	0.422448	0.41435	0.579046	0.443332	1.24442	0.803568	0.514892	0.571561	1.31363	0.630468	AD element
chr6_32417901	C	0.467701	0.508651	0.587234	0.542099	0.419872	0.448013	0.356272	0.588909	0.421126	0.884192	0.691798	0.673629	0.552381	1.30879	0.4004	AD element
chr6_32417901	T	0.31498	0.594794	0.565053	0.53604	0.375391	0.48663	0.311855	0.426568	0.400221	0.65781	0.449185	0.476589	1.14053	1.03298	0.531135	AD element
chr6_32417932	C	0.607854	0.805381	1.01534	0.746212	0.590102	0.775814	0.583217	0.777799	0.576047	1.12931	0.802144	0.655506	0.883342	1.64333	0.791809	AD element
chr6_32417932	T	0.900199	0.707803	0.823913	0.798085	0.647548	0.668761	0.515996	0.843384	0.658144	1.30945	0.848399	1.21598	0.903704	1.53051	0.906173	AD element
chr6_32418067	G	0.684501	0.579276	0.661567	0.612837	0.410341	0.556352	0.401193	0.575267	0.365937	0.961653	0.565011	0.546244	1.44635	1.01773	0.495086	AD element
chr6_32418067	T	0.503487	0.62721	0.638171	0.626448	0.436083	0.542225	0.428961	0.549674	0.521715	0.67759	0.636966	0.842947	0.498964	1.37778	0.718091	AD element
chr6_32418114	C	0.622438	0.635203	0.626996	0.649994	0.477349	0.592132	0.523803	0.774503	0.45266	0.866607	0.815097	0.580475	0.450339	1.56262	0.538095	AD element
chr6_32418114	T	0.437098	0.572111	0.645567	0.488626	0.368945	0.452379	0.344074	0.526895	0.404225	1.21589	0.564452	0.483474	0.759054	1.2094	0.385482	AD element
chr6_32418251	C	0.39189	0.512478	0.489795	0.459556	0.316582	0.436234	0.366293	0.443198	0.408892	1.0005	0.94228	0.439257	0.673874	1.18084	0.367895	AD element
chr6_32418251	T	0.533627	0.440948	0.613216	0.467289	0.361278	0.48649	0.453731	0.5487	0.334375	0.694337	0.794903	0.488114	0.646413	1.14121	0.620028	AD element
chr6_32418300	C	0.945179	0.613039	0.770884	0.884768	0.74497	0.577558	0.564512	0.702904	0.720343	0.756508	0.57691	0.595283	2.02125	0.850115	0.874854	AD element
chr6_32418300	G	0.52587	0.832444	0.928524	0.745615	0.539591	0.549856	0.43452	0.783008	0.488348	0.668397	0.628939	0.685868	0.336103	1.53537	0.839764	AD element
chr6_32418330	A	0.51381	0.512202	0.550969	0.434209	0.7738	0.468255	0.405513	0.587229	0.347367	0.83826	0.709176	0.560545	0.305449	0.840202	0.308874	AD element
chr6_32418330	C	0.572554	0.517223	0.457602	0.412843	0.3137	0.392567	0.45011	0.394255	0.495564	0.905492	1.81126	0.581733	0.470071	1.52466	0.352028	AD element
chr6_32418396	A	0.556217	0.528507	0.785867	0.583946	0.431184	0.757611	0.528102	0.626002	0.483664	1.42004	0.844894	0.585976	0.706639	1.61974	0.723762	AD element
chr6_32418396	C	0.606587	0.534604	0.648393	0.549986	0.41065	0.479403	0.44514	0.674623	0.418016	0.979439	0.78201	0.658813	0.433082	1.0644	0.749043	AD element
chr6_32418416	C	0.566653	0.552684	0.66449	0.724318	0.462592	0.535214	0.465379	0.520258	0.437526	0.998051	0.694611	0.942221	0.713388	1.43946	0.737653	AD element
chr6_32418416	T	0.494223	0.553816	0.748056	0.591968	0.49466	0.683767	0.487494	0.692841	0.471867	1.1301	0.680345	1.13736	0.921247	1.6488	0.601431	AD element
chr6_32418434	C	0.510683	0.581738	0.642537	0.57247	0.451033	0.493433	0.368558	0.631529	0.45791	0.928282	0.447004	0.610943	0.737584	1.07338	0.666728	AD element
chr6_32418434	T	0.521452	0.638466	0.716974	0.641706	0.461004	0.517971	0.380483	0.837841	0.46422	1.18291	0.616518	0.700759	0.401352	1.39723	0.657304	AD element
chr6_32418546	A	0.242811	0.392332	0.76846	0.590706	0.412913	0.608204	0.435966	0.374481	0.458447	0.63668	1.1567	0.616442	1.63393	1.33817	0.510828	AD element
chr6_32418546	G	0.73781	0.79254	0.708931	0.543065	0.434429	0.578241	0.627249	0.58004	0.465838	0.747848	0.634119	0.384801	1.12216	0.736422	0.713156	AD element
chr6_32418561	C	0.759468	0.87483	0.999065	0.801642	0.741781	0.774738	0.604608	1.1377	0.707123	1.2736	1.40741	1.07838	1.00349	1.35031	0.781268	AD element
chr6_32418561	T	0.623325	0.767371	0.864732	0.758302	0.709801	0.773013	0.581732	0.730387	0.665107	0.853918	0.896184	0.705893	0.858248	1.78202	0.72663	AD element
chr6_32418622	G	0.84354	1.07405	0.702182	0.62181	0.675067	0.703168	0.565797	0.765488	0.500383	1.05348	1.2379	2.0986	0.631171	1.04158	0.374717	AD element
chr6_32418622	T	0.917798	0.777461	0.740143	1.06075	0.693892	0.599791	0.601296	0.521865	0.847211	1.17475	0.646144	0.902936	1.60991	1.73414	0.672754	AD element
chr6_32418649	A	0.569842	0.734949	0.65206	0.594318	0.578453	0.618877	0.488211	0.695282	0.706032	1.5844	0.84061	1.25642	1.15546	1.73392	0.544435	AD element
chr6_32418649	C	0.824425	0.655061	0.894505	0.721036	0.561271	0.635352	0.580697	0.680327	0.64312	1.13522	1.19863	0.64029	0.465682	1.8767	0.943633	AD element
chr6_32418657	A	0.632631	0.525063	0.746517	0.578394	0.56371	0.549859	0.537818	0.77805	0.522684	1.422	0.875959	0.778661	0.678628	1.38421	0.437906	AD element
chr6_32418657	G	0.700834	0.728365	0.907384	0.810174	0.526897	0.646897	0.530789	0.799455	0.592804	0.940522	1.32169	1.33626	0.466266	0.827087	0.677854	AD element
chr6_32418843	A	0.487086	0.593647	0.552013	0.470231	0.410096	0.520781	0.463138	0.581481	0.62401	1.64927	0.646046	0.439613	0.510395	0.876439	0.794317	AD element
chr6_32418843	T	0.400564	0.48307	0.552073	0.392847	0.326709	0.439124	0.487521	0.63538	0.372732	1.04114	0.642861	0.617025	0.770735	1.33626	0.57243	AD element
chr6_32418848	A	0.578399	0.665933	0.593274	0.53996	0.447851	0.535676	0.464166	0.594848	0.483063	0.998881	0.928858	0.659068	0.81087	1.71976	0.513074	AD element
chr6_32418848	G	0.533303	0.588402	0.682143	0.585194	0.428221	0.509535	0.41778	0.636721	0.446736	1.18854	0.76295	0.531714	0.941686	1.08665	0.604908	AD element
chr6_32418859	C	0.541883	0.700042	0.586999	0.552893	0.536361	0.609179	0.383898	0.546175	0.491536	0.766942	0.732483	0.473811	0.434523	1.66212	0.684149	AD element
chr6_32418859	G	0.472184	0.61217	0.686399	0.586303	0.475014	0.475481	0.35124	0.639797	0.409849	0.966981	0.743326	0.417295	0.540967	1.38792	0.556718	AD element
chr6_32418869	C	0.50829	0.501945	0.584402	0.516954	0.394617	0.462977	0.392334	0.565143	0.413467	0.966757	0.807089	0.562686	0.731985	1.06895	0.39279	AD element
chr6_32418869	T	0.397003	0.664594	0.607231	0.449942	0.407016	0.461828	0.411353	0.491707	0.444309	1.05614	0.52724	0.532301	0.73919	1.08918	0.529192	AD element
chr6_32418880	C	0.462111	0.500402	0.903753	0.444078	0.335103	0.52138	0.390676	0.387586	0.482449	0.782696	0.793565	0.464877	0.816887	1.19972	0.370502	AD element
chr6_32418880	T	0.553317	0.534173	0.76277	0.564956	0.420982	0.488859	0.355882	0.445681	0.443142	0.825232	1.04456	0.529119	1.46024	0.767419	1.06644	AD element
chr6_32418893	C	0.504517	0.672269	0.67828	1.07088	0.349831	0.412129	0.365497	0.624456	0.314223	0.484746	0.580967	0.580942	0.574723	0.896169	0.433483	AD element
chr6_32418893	T	0.420177	0.42725	0.570038	0.521555	0.375011	0.483325	0.340128	0.521279	0.362986	0.932715	0.350776	0.371521	1.77453	1.23475	0.919439	AD element
chr6_32418923	G	0.385151	0.751403	0.581889	0.585547	0.424984	0.489182	0.459196	0.526178	0.453047	0.672318	0.65397	0.551977	0.501069	1.26546	0.44354	AD element
chr6_32418923	T	0.532692	0.458435	0.696449	0.456337	0.550441	0.526644	0.494968	0.68564	0.418715	0.758461	0.63875	0.696078	0.446716	1.12573	0.588469	AD element
chr6_32418986	G	0.597688	1.02103	1.08473	0.892735	0.755689	0.96232	0.946593	1.38177	0.757725	2.98324	1.13133	1.11321	1.30171	3.10089	1.29398	AD element
chr6_32418986	T	1.05368	0.831951	0.971547	0.843672	0.733394	0.839486	0.662262	1.17413	0.818506	1.27956	0.943791	0.742531	0.777873	1.14815	0.744983	AD element
chr6_32419012	A	1.42225	0.763179	1.57449	0.637147	0.545294	0.569219	0.470144	0.899387	0.782324	0.491855	1.03811	5.50549	0.563229	1.97405	0.495461	AD element
chr6_32419012	C	1.73946	0.855311	2.0159	1.46554	1.95929	0.669578	0.440678	0.864629	1.92702	1.78477	1.52174	0.964623	0.983361	0.653266	0.71734	AD element
chr6_32419022	C	0.653652	0.655334	0.878067	0.735369	0.645815	0.69798	0.515756	0.753593	0.717635	0.777138	0.669122	0.84809	0.658064	1.64627	1.06057	AD element
chr6_32419022	T	0.825842	0.687696	0.834388	0.670588	0.516123	0.64826	0.567181	0.760887	0.668818	1.07996	0.848199	1.48266	0.538826	1.05317	1.04806	AD element
chr6_32419117	C	0.503498	0.612059	0.680438	0.647685	0.557546	0.531208	0.614454	0.848892	0.548492	1.37255	0.648939	0.600596	0.51352	0.907047	0.738241	AD element
chr6_32419117	T	0.378063	0.717533	0.657206	0.612277	0.492073	0.49065	0.477882	0.606819	0.527822	1.84954	0.609921	0.574418	0.951829	0.91717	1.36582	AD element
chr6_32419291	C	0.48493	0.450973	0.537048	0.507003	0.444357	0.4679	0.307603	0.460131	0.450113	0.986044	0.837945	1.19057	0.796867	1.04828	0.47021	AD element
chr6_32419291	T	0.471681	0.558663	0.54461	0.517273	0.344903	0.412046	0.336437	0.429064	0.351974	0.998484	1.11163	0.559445	0.584603	1.85374	0.422658	AD element
chr6_32419312	A	0.595383	0.538886	0.617502	0.47892	0.506566	0.394661	0.466502	0.582164	0.459196	0.862598	0.629772	0.443194	0.599584	1.09777	0.771742	AD element
chr6_32419312	G	0.566707	0.568092	0.562658	0.63022	0.445089	0.414633	0.518762	0.484598	0.473538	1.03596	0.617821	0.312796	0.348718	0.710699	0.398445	AD element
chr6_32419415	A	0.582083	0.560363	0.706639	0.502835	0.429549	0.424664	0.400902	0.707976	0.406076	1.15678	0.666842	0.345807	0.874831	0.774625	0.359267	AD element
chr6_32419415	G	0.452262	0.48246	0.527394	0.52304	0.428682	0.495674	0.407405	0.581404	0.46425	1.02799	0.420078	0.431545	0.57815	1.12485	0.55595	AD element
chr6_32419439	C	0.515203	0.527387	0.568459	0.61594	0.490429	0.472948	0.397169	0.725506	0.445286	0.776738	0.93226	0.557008	0.530405	1.1464	0.71978	AD element
chr6_32419439	T	0.581708	0.552402	0.581741	0.473017	0.397411	0.469175	0.421375	0.512563	0.376899	0.898023	0.643786	0.531777	0.480387	1.09694	1.16562	AD element
chr6_32419447	A	0.480933	0.53269	0.691643	0.640981	0.441818	0.472634	0.422247	0.642888	0.44485	1.08697	0.598463	0.710463	0.453919	1.03146	0.586062	AD element
chr6_32419447	C	0.512716	0.614192	0.768302	0.546893	0.462877	0.483639	0.568272	0.651445	0.480506	1.11117	0.676325	0.65688	0.357911	1.32017	0.374569	AD element
chr6_32419464	A	0.592607	0.741832	0.78553	0.652832	0.526233	0.636673	0.571762	0.730446	0.653852	1.29929	0.716302	1.16422	0.438064	1.00634	0.847334	AD element
chr6_32419464	G	0.59668	0.577595	0.720166	0.751903	0.545681	0.682288	0.528242	0.701659	0.63208	2.34677	0.507874	0.65535	0.777534	1.36373	0.928781	AD element
chr6_32419527	C	0.703221	0.732184	0.849245	0.793761	0.542011	0.673954	0.593786	0.769595	0.563305	1.25449	1.18987	1.05014	1.60562	1.74765	0.660014	AD element
chr6_32419527	T	0.740375	0.705176	0.894962	0.76044	0.796417	0.693932	0.6063	0.760048	0.645726	1.64588	1.11929	0.593866	0.776138	1.54685	0.556985	AD element
chr6_32419547	G	0.769528	0.706279	0.805061	0.700837	0.614236	0.673294	0.552047	0.917358	0.636071	1.67328	0.743858	0.581505	0.689973	0.888116	0.974029	AD element
chr6_32419547	T	0.715122	0.796941	0.862373	0.650545	0.569768	0.874048	0.575557	1.19526	0.62231	0.851412	0.850267	1.39836	0.558266	1.15955	0.760449	AD element
chr6_32419553	C	0.604378	1.04128	0.955615	1.02904	0.743692	0.847835	0.637747	0.99497	0.655759	1.05558	1.49233	0.529968	1.07171	1.73595	0.783735	AD element
chr6_32419553	T	0.889927	0.796229	1.04751	0.937035	0.763666	0.761087	0.68114	1.02151	0.684428	1.81724	0.625167	0.972485	1.80482	1.36072	0.666215	AD element
chr6_32419576	A	0.608606	0.677381	0.636571	0.589486	0.39667	0.527862	0.464285	0.675284	0.497394	0.836023	0.619335	0.655632	0.495218	1.24933	0.493055	AD element
chr6_32419576	G	0.615377	0.613356	0.592474	0.652119	0.487781	0.471123	0.521322	0.666763	0.44497	0.790806	0.677777	0.770272	1.30018	1.06025	0.867862	AD element
chr6_32419673	C	0.430155	0.531159	0.486655	0.522394	0.379563	0.417822	0.343515	0.42869	0.539125	1.21816	0.668026	0.63613	0.396378	1.63187	0.744088	AD element
chr6_32419673	T	0.558315	0.43717	0.502903	0.53446	0.319349	0.435422	0.36227	0.517411	0.461167	1.10155	0.517633	0.43704	0.564375	1.11753	0.462159	AD element
chr6_32419782	C	0.452695	0.477475	0.555588	0.545926	0.417172	0.548701	0.375776	0.627039	0.530472	0.7085	0.565893	0.631519	0.557484	1.22691	0.646695	AD element
chr6_32419782	T	0.496387	0.533165	0.589605	0.55399	0.41449	0.491819	0.371868	0.610263	0.383141	0.691598	0.772187	0.494522	0.649689	1.3525	1.06264	AD element
chr6_32419860	G	0.296899	0.389352	0.446052	0.414696	0.32799	0.408566	0.397033	0.441359	0.331818	0.503508	0.456541	0.509329	0.318817	0.628484	0.398069	AD element
chr6_32419860	T	0.420039	0.522507	0.537183	0.503269	0.464888	0.436553	0.362372	0.510326	0.448627	0.942245	0.744573	0.901016	0.668951	0.77386	0.824975	AD element
chr6_32419880	C	0.432799	0.385424	0.516908	0.611106	0.425967	0.394233	0.410216	0.536896	0.372165	1.93562	0.519045	0.610213	1.10985	1.31743	0.458941	AD element
chr6_32419880	T	0.587066	0.555165	0.780478	0.492505	0.350108	0.431668	0.361538	0.464423	0.379683	0.835469	0.859536	0.824351	0.583325	1.00649	0.869903	AD element
chr6_32419908	A	0.498504	0.49532	0.4106	0.538246	0.314733	0.599126	0.389022	0.369547	0.291686	0.905746	0.598696	0.265239	0.448252	1.12267	0.57073	AD element
chr6_32419908	C	0.3333	0.4102	0.43396	0.482705	0.337871	0.43862	0.311389	0.359699	0.320181	0.910118	0.742707	0.481451	0.579195	0.62226	0.46126	AD element
chr6_32419934	C	0.390201	0.48479	0.465478	0.547103	0.354689	0.404842	0.327372	0.484897	0.366973	0.893185	0.616241	0.933574	0.439126	1.7028	0.640233	AD element
chr6_32419934	G	0.615072	0.532236	0.622141	0.576189	0.413706	0.419426	0.356299	0.581295	0.372743	2.15551	1.76134	1.4375	1.68625	1.95845	1.72674	AD element
chr6_32419988	C	0.497725	0.305988	0.516078	0.45993	0.428944	0.356528	0.2968	0.578935	0.393112	1.15181	0.947813	2.5548	0.760763	1.21715	1.28721	AD element
chr6_32419988	G	0.523331	0.475538	0.4685	0.531937	0.395532	0.464511	0.316403	0.489377	0.374047	1.61207	1.54446	1.3197	1.28757	1.56308	0.880271	AD element
chr6_32420071	C	0.567401	0.501597	0.671026	0.504133	0.337068	0.442189	0.330583	0.545891	0.446861	1.02113	0.502131	0.659789	0.642049	1.30599	0.291218	AD element
chr6_32420071	T	0.463729	0.53422	0.500195	0.527018	0.392715	0.458198	0.357224	0.381532	0.361717	1.03411	0.599112	0.666601	0.317866	1.4012	0.431567	AD element
chr6_32420133	A	0.515292	0.551582	0.568529	0.521736	0.409186	0.446289	0.411398	0.67462	0.469158	0.858318	0.512594	0.936902	0.858203	1.37458	0.354056	AD element
chr6_32420133	C	0.609151	0.686033	0.599078	0.547767	0.422875	0.427707	0.387657	0.507844	0.395746	0.986116	0.717138	0.620605	0.354938	1.20518	0.584381	AD element
chr6_32420164	G	0.565632	0.603356	1.05415	0.548721	0.415968	0.499072	0.407581	0.708975	0.466936	1.16463	0.969786	0.554997	0.933804	1.15909	0.456201	AD element
chr6_32420164	T	0.560927	0.532086	0.790845	0.615199	0.480883	0.577709	0.447812	0.774545	0.581763	1.48112	0.587146	0.653724	0.883455	2.30066	0.845861	AD element
chr6_32420324	G	0.388282	0.447455	0.528701	0.561609	0.374104	0.522621	0.433075	0.645721	0.541674	0.982125	1.13191	0.423591	0.942257	1.22849	1.49688	AD element
chr6_32420324	T	0.713793	0.824654	0.806319	0.499207	0.415571	0.496054	0.466188	0.544904	0.852365	0.778561	1.00696	0.563398	0.638088	0.995633	0.87204	AD element
chr6_32420372	A	0.614596	0.513361	0.539989	0.454237	0.353996	0.510686	0.312193	0.487234	0.436102	1.08188	0.509509	0.638636	0.514886	1.19417	0.579555	AD element
chr6_32420372	T	0.439468	0.467056	0.452353	0.537757	0.348029	0.35761	0.369396	0.598014	0.441401	0.787521	0.773536	0.867053	0.743391	0.873803	0.673629	AD element
chr6_32420469	C	0.828808	0.754827	0.779033	0.648767	0.7083	0.590669	0.487688	0.614817	0.612747	0.921941	1.07495	0.480117	0.823321	1.46174	0.444201	AD element
chr6_32420469	T	0.665062	0.992491	0.780436	0.918376	0.675004	0.804118	0.506558	0.676466	0.593527	0.858909	0.533646	1.64851	0.582192	1.24647	1.77827	AD element
chr6_32420502	C	1.735	0.838583	1.59793	1.22949	0.934017	0.945016	0.536692	0.908556	0.974017	2.37363	0.708771	0.546174	1.64164	1.53636	1.19955	AD element
chr6_32420502	G	0.70876	0.743784	1.204	1.0789	0.788564	0.885761	1.09337	0.730739	0.953587	1.61551	1.26299	0.733848	0.576577	1.41031	0.609633	AD element
chr6_32420525	A	0.605454	0.502109	0.871241	0.643525	0.473615	0.552612	0.54693	0.761074	0.513832	1.5849	1.14372	1.0986	0.459004	1.8708	1.17196	AD element
chr6_32420525	G	0.550222	0.603854	0.841898	0.585596	0.540921	0.638157	0.525307	0.551536	0.543783	0.942813	1.17094	0.515965	0.33663	1.48181	0.55901	AD element
chr6_32420600	A	0.43588	0.626186	0.58908	0.557901	0.424822	0.482579	0.355474	0.552022	0.450042	0.656769	0.509433	0.512132	0.636965	0.928896	0.394884	AD element
chr6_32420600	G	0.5486	0.415009	0.492041	0.581417	0.41043	0.582844	0.396178	0.389137	0.591679	0.63777	0.518983	0.493896	1.19575	0.668803	0.35005	AD element
chr6_32420701	A	0.540702	0.591343	0.814588	0.60851	0.674659	0.590119	0.466021	0.58698	0.41645	0.929765	0.791957	0.88076	1.00385	1.56002	0.436153	AD element
chr6_32420701	G	0.519089	0.476912	0.677765	0.490254	0.430219	0.525117	0.441519	0.474816	0.429426	1.03325	0.6783	0.626118	0.823538	0.81723	0.651053	AD element
chr6_32420758	C	0.866184	0.770914	1.54956	1.30251	0.993096	0.834637	0.658005	1.45973	0.623704	1.05379	0.527828	1.45475	1.03221	1.56049	0.417778	AD element
chr6_32420758	T	0.901162	0.379134	0.739711	0.871685	0.73343	0.625196	0.767362	0.927522	0.695765	0.990919	0.473053	0.465086	0.894388	2.02221	0.88642	AD element
chr6_32421026	C	0.600532	0.525846	0.519389	0.495951	0.398866	0.428198	0.351662	0.463658	0.319466	1.60601	0.771977	0.693493	0.473392	1.0417	0.622523	AD element
chr6_32421026	T	0.428221	0.530969	0.546492	0.559871	0.338897	0.382684	0.375364	0.510676	0.370389	1.13655	0.853948	0.935715	1.02241	1.2748	1.07969	AD element
chr6_32421110	C	0.507435	0.547673	0.513528	0.440064	0.398321	0.347843	0.306838	0.492762	0.453924	0.730496	0.859688	0.982353	0.485508	0.736777	0.317731	AD element
chr6_32421110	T	0.536577	0.471191	0.523902	0.530042	0.377186	0.383776	0.272623	0.450565	0.363037	0.757211	0.57875	0.718963	0.633894	0.945067	0.515805	AD element
chr6_32421129	A	0.465539	0.490826	0.442695	0.448129	0.262007	0.366095	0.27352	0.379014	0.335675	0.886243	0.577233	0.340262	0.314741	0.885711	0.5113	AD element
chr6_32421129	G	0.502121	0.436926	0.489698	0.599848	0.3082	0.350319	0.28735	0.386616	0.473421	1.20819	0.956634	0.489719	0.527828	1.03583	0.391134	AD element
chr6_32421152	A	0.426572	0.528594	0.517636	0.490005	0.410242	0.433192	0.321914	0.455261	0.401301	1.05468	1.031	1.37454	0.499444	0.685362	0.407528	AD element
chr6_32421152	G	0.481239	0.533057	0.578375	0.447799	0.331982	0.42726	0.317609	0.493049	0.41635	1.14717	1.13408	0.358519	1.11195	0.706605	0.437782	AD element
chr6_32421154	A	0.532281	0.48601	0.440302	0.55577	0.328449	0.414145	0.599857	0.531737	0.349407	0.717528	0.882106	0.458784	0.87742	1.10127	0.507082	AD element
chr6_32421154	G	0.558132	0.581958	0.504898	0.683989	0.364304	0.48325	0.330819	0.637961	0.398028	1.39203	0.445305	0.539525	0.668705	1.1601	0.612243	AD element
chr6_32421190	C	0.480123	0.566861	0.597266	0.59331	0.373442	0.41262	0.388168	0.534602	0.432134	0.763466	0.654885	0.352438	0.663682	0.893365	0.328358	AD element
chr6_32421190	T	0.374388	0.507371	0.628417	0.443526	0.400836	0.388221	0.319034	0.559296	0.39205	1.39848	0.906872	0.52894	0.437907	0.778857	0.434645	AD element
chr6_32421271	A	0.471043	0.559726	0.641807	0.679949	0.424431	0.550632	0.515417	0.675815	0.433415	0.825484	0.779654	0.496406	0.67526	1.12541	0.651973	AD element
chr6_32421271	G	0.565424	0.526421	0.58573	0.5143	0.423547	0.555683	0.335385	0.603001	0.551775	1.02545	0.705549	0.597103	0.646461	1.32756	0.558004	AD element
chr6_32421391	A	0.54715	0.622627	0.551703	0.579069	0.360569	0.519956	0.388974	0.565545	0.512366	1.51246	0.720813	0.58943	0.435639	1.37329	0.693499	AD element
chr6_32421391	C	0.334655	0.548761	0.602493	0.491719	0.39038	0.402327	0.378411	0.603217	0.385453	0.805334	0.772776	0.900639	0.422135	1.11677	0.656041	AD element
chr6_32421423	C	0.434598	0.395408	0.532098	0.611838	0.443615	0.46146	0.480421	0.525808	0.377057	0.848912	0.793962	0.710227	0.633264	1.24808	0.275447	AD element
chr6_32421423	T	0.41309	0.37783	0.555198	0.413082	0.509706	0.471827	0.352237	0.619003	0.374776	0.766816	0.459082	0.715927	0.496968	1.0445	0.308553	AD element
chr6_32421442	G	0.465974	0.511119	0.599143	0.56985	0.309236	0.499868	0.325767	0.493753	0.316965	1.00457	0.274582	0.631735	0.346467	0.899002	0.352231	AD element
chr6_32421442	T	0.564008	0.454314	0.540535	0.509179	0.377985	0.456468	0.34377	0.445056	0.389008	0.610351	0.670818	0.408058	0.582911	1.54102	0.519051	AD element
chr6_32421504	C	0.604655	0.669851	0.771125	0.692851	0.45559	0.441915	0.503876	0.676535	0.509776	0.914265	0.704917	0.542189	0.874175	1.21003	0.527989	AD element
chr6_32421504	T	0.578666	0.70288	0.74432	0.577043	0.535573	0.55792	0.4653	0.660338	0.469403	0.967779	0.759571	0.701528	0.569001	1.0375	0.353492	AD element
chr6_32421564	A	0.707697	0.9294	0.939163	0.609503	0.627906	0.835529	0.863634	0.908922	0.580337	2.45806	1.05512	0.73625	0.554977	1.73724	0.952479	AD element
chr6_32421564	G	0.529472	0.86579	0.867336	0.62644	0.6965	0.847375	0.658745	0.982451	0.813787	1.09438	1.03251	0.640351	0.835255	1.14949	0.704125	AD element
chr6_32421671	A	0.871975	0.752208	1.06341	0.780737	0.79223	0.608293	0.551105	0.823104	0.586295	1.03482	0.721202	0.631163	0.670496	1.04324	1.19985	AD element
chr6_32421671	G	0.690169	0.723471	0.841488	0.712377	0.631441	0.780061	0.607475	0.892709	0.574141	1.6109	1.08642	0.776174	1.02102	1.60957	1.0232	AD element
chr6_32421672	A	0.620259	0.807475	1.28938	0.866459	0.725625	0.653081	0.523787	0.713034	0.53083	2.44235	0.805983	0.990896	0.526155	1.50781	0.498385	AD element
chr6_32421672	G	0.666871	0.654072	0.604074	0.745559	0.582728	0.824278	0.524825	0.814684	0.654647	1.12773	0.972085	1.16124	0.452372	1.26225	0.624544	AD element
chr6_32421689	A	0.748514	1.153	0.789691	0.641515	0.573509	0.652173	0.542794	0.599058	0.571948	1.82148	0.703516	1.14113	0.832193	2.0846	0.750584	AD element
chr6_32421689	C	0.769073	0.635602	0.927374	0.581982	0.539814	0.667124	0.49402	0.757443	0.559807	1.40441	1.68394	1.09832	0.845258	2.70214	0.692035	AD element
chr6_32421709	C	0.686135	0.705053	1.00787	0.64446	0.735338	0.719038	0.643688	0.823251	1.31595	1.10041	0.529434	1.03247	0.473207	1.18264	0.616736	AD element
chr6_32421709	T	0.829094	0.666301	0.819272	0.838414	0.718225	0.644781	0.555767	0.974057	0.516156	1.3435	1.74266	0.650921	0.429551	1.23595	1.32204	AD element
chr6_32421735	C	0.614086	0.737655	0.919435	0.734394	0.556269	0.618975	0.643653	0.653863	0.653566	1.82725	0.884744	1.66403	0.594293	1.68227	0.723863	AD element
chr6_32421735	T	0.711786	0.567617	0.750455	0.763067	0.532009	0.719348	0.566318	0.714959	1.02416	0.810845	0.864515	0.598949	1.06472	1.68483	0.9806	AD element
chr6_32421739	A	0.512883	0.573494	0.742033	0.555464	0.4725	0.511394	0.449935	0.594371	0.535244	1.46664	0.700765	0.748493	1.26641	1.52178	0.751203	AD element
chr6_32421739	G	0.585763	0.661135	0.617846	0.598074	0.485771	0.612963	0.406	0.682542	0.494411	1.03206	0.944287	0.593802	1.10041	1.06249	0.641411	AD element
chr6_32421794	A	0.378005	0.666409	0.589588	0.563088	0.618592	0.426147	0.398277	0.595564	0.531877	1.35238	0.556203	1.36333	1.11385	1.7073	0.555909	AD element
chr6_32421794	G	0.564294	0.61475	0.474513	0.558696	0.414523	0.388453	0.274383	0.587204	0.398351	1.08711	0.632962	0.604083	0.44156	1.12749	0.344232	AD element
chr6_32421861	C	0.635297	0.607018	0.698119	0.631347	0.50055	0.566684	0.453722	0.686542	0.559647	1.34344	0.709611	0.880959	0.858503	1.23261	0.701396	AD element
chr6_32421861	T	0.895316	0.790616	0.976929	0.73255	0.647849	0.553413	0.575881	0.712716	0.640243	1.20039	1.63895	0.91705	0.64799	1.86582	0.933635	AD element
chr6_32421910	A	0.589265	0.770684	1.04781	0.554918	0.661624	0.836777	0.532055	0.833497	0.672858	1.00259	1.42944	0.800802	0.717841	1.32452	0.774001	AD element
chr6_32421910	G	0.685237	0.779083	1.00672	0.586245	0.665365	0.750896	0.671794	0.817754	0.563421	3.48093	0.872893	0.90218	0.843994	1.7266	0.544645	AD element
chr6_32422035	A	0.417026	0.568073	0.605526	0.618703	0.397285	0.383848	0.352022	0.6271	0.337395	1.21946	0.695342	0.621279	0.366139	1.54065	0.328501	AD element
chr6_32422035	G	0.276829	0.415147	0.591993	0.400665	0.301074	0.408757	0.350696	0.580295	0.263161	1.18723	0.459557	0.547496	0.834114	0.804805	0.310686	AD element
chr6_32422041	A	0.252026	0.512897	0.493221	0.390052	0.330233	0.451215	0.387847	0.564125	0.296793	0.627073	0.439358	0.679151	0.6472	1.00263	0.623338	AD element
chr6_32422041	G	0.470654	0.550017	0.658708	0.730016	0.501655	0.324493	0.339409	0.420567	0.490797	1.12443	0.51865	3.07025	0.507652	3.04023	0.348785	AD element
chr6_32422086	C	1.08399	0.910124	1.01321	1.33938	0.764982	0.779299	0.507084	1.11667	0.745508	1.07993	0.966387	0.566244	1.26352	1.18723	0.918778	AD element
chr6_32422086	T	0.873576	0.926719	0.940854	0.787719	0.830539	0.724203	0.73024	0.92945	0.694564	0.923299	0.543171	0.836623	0.716208	1.39397	0.606373	AD element
chr6_32422136	A	0.54744	0.51839	0.647976	0.596997	0.501429	0.427968	0.454978	0.535187	0.381284	0.900192	0.453422	0.632859	0.523548	1.04504	0.709439	AD element
chr6_32422136	G	0.523632	0.701379	0.760182	0.648242	0.413668	0.498417	0.543376	0.533098	0.487852	0.830029	0.544047	0.757699	0.771188	0.785272	0.588944	AD element
chr6_32422259	A	0.443263	0.514598	0.555159	0.508473	0.38622	0.421588	0.323425	0.435041	0.375225	0.812758	0.672423	0.471175	0.818767	0.924138	0.387608	AD element
chr6_32422259	C	0.403017	0.538627	0.579756	0.536023	0.401109	0.491161	0.392706	0.539918	0.431982	1.2341	0.751746	0.600626	0.728912	1.77305	0.540254	AD element
chr6_32422305	C	0.547975	0.469126	0.58098	0.676832	0.413124	0.486073	0.393408	0.547997	0.442296	1.06489	0.640641	0.790995	0.491588	1.77738	0.885216	AD element
chr6_32422305	T	0.684019	0.528425	0.742299	0.639514	0.455947	0.69127	0.672809	0.553268	0.517055	0.858889	0.842795	0.550083	0.535599	0.923896	0.707109	AD element
chr6_32422348	C	0.642579	0.632414	0.655802	0.621066	0.426099	0.567706	0.39177	0.662599	0.535544	0.841108	0.702476	0.658223	0.585029	1.21838	0.820984	AD element
chr6_32422348	T	0.528182	0.636589	0.739332	0.650788	0.414445	0.586797	0.463108	0.74262	0.445312	0.946613	0.723673	0.633864	0.483626	1.53243	1.34073	AD element
chr6_32422373	A	0.451085	0.561591	0.610395	0.46433	0.375577	0.469601	0.376565	0.470467	0.430281	0.756201	0.615842	0.447816	0.484255	1.03723	0.666957	AD element
chr6_32422373	G	0.465495	0.620076	0.578869	0.493144	0.425248	0.460476	0.389502	0.564419	0.42685	0.797752	0.936928	0.559687	0.464476	1.00505	0.364408	AD element
chr6_32422419	A	0.4391	0.494444	0.652858	0.46672	0.433685	0.473894	0.400073	0.480228	0.453494	1.01741	0.636846	0.929465	0.458255	1.78305	0.532848	AD element
chr6_32422419	G	0.49006	0.542602	0.675797	0.795608	0.405506	0.467106	0.472342	0.519493	0.609615	0.971135	0.690658	1.00919	0.513437	1.18599	0.489152	AD element
chr6_32422430	A	0.527321	0.648017	0.592189	0.555793	0.43932	0.618067	0.528425	0.538336	0.425854	0.747342	0.745238	0.664365	1.08957	1.30875	0.611335	AD element
chr6_32422430	G	0.452598	0.557891	0.657817	0.627522	0.402873	0.545757	0.536798	0.522304	0.500451	1.4815	0.718395	0.613598	0.416186	1.49428	0.760603	AD element
chr6_32422566	C	0.593115	0.726983	0.866036	0.756611	0.636788	0.706486	0.729207	0.813425	0.60135	1.34957	0.900769	0.630691	2.19961	1.06745	0.792385	AD element
chr6_32422566	T	0.689133	0.795138	0.796153	0.752301	0.578775	0.770543	1.0408	1.1704	0.703165	1.03809	1.54156	1.55816	0.901289	1.40497	1.53937	AD element
chr6_32422677	G	0.619485	0.701488	0.691693	0.57422	0.501935	0.539945	0.416519	0.664493	0.519893	1.31742	1.23419	0.740618	0.78139	1.10547	0.457487	AD element
chr6_32422677	T	0.49169	0.575078	0.64812	0.792765	0.402174	0.455282	0.402067	0.587877	0.467919	1.20035	0.960743	0.528769	2.82306	1.02441	0.478385	AD element
chr6_32422708	C	0.548558	0.500917	0.511885	0.468014	0.406782	0.50334	0.33392	0.487963	0.450123	1.18958	0.708414	0.538111	0.719601	0.897146	0.872248	AD element
chr6_32422708	T	0.406159	0.486339	0.623798	0.464125	0.401674	0.376156	0.405162	0.554926	0.408904	0.976946	0.882956	0.924149	0.743015	1.11406	0.503358	AD element
chr6_32422714	C	0.384246	0.591158	0.580069	0.733999	0.441516	0.565504	0.36117	0.536919	0.380743	0.773056	0.684027	0.685947	0.704068	1.05354	0.627313	AD element
chr6_32422714	T	0.4272	0.500825	0.647696	0.634353	0.450356	0.535892	0.41201	0.489283	0.468637	1.14543	0.506702	0.622331	0.60028	1.25009	0.761182	AD element
chr6_32422749	C	0.560395	0.509285	0.779551	0.735439	0.459889	0.48848	0.450654	0.666579	0.513844	1.40503	1.31772	0.827568	0.714945	1.99322	0.341892	AD element
chr6_32422749	T	0.508392	0.591573	0.66416	0.507001	0.441033	0.495872	0.337964	0.610995	0.365683	1.21254	0.586635	0.742987	0.420343	1.6517	0.547792	AD element
chr6_32422833	C	0.414058	0.570573	0.455	0.392494	0.374352	0.393638	0.394948	0.395165	0.337545	1.27014	0.432356	0.387628	0.341207	0.940423	0.329958	AD element
chr6_32422833	T	0.520376	0.527739	0.535803	0.579396	0.427683	0.356634	0.356778	0.528727	0.397039	1.10067	1.14593	0.514736	0.952983	0.846034	0.361167	AD element
chr6_32422844	C	0.93376	0.451492	0.637943	0.397785	0.300887	0.326141	0.457786	0.437065	0.434423	0.471084	0.937234	0.931711	0.48369	3.47118	0.447515	AD element
chr6_32422844	T	0.466194	0.578313	0.535062	0.398538	0.418128	0.411246	0.328922	0.416193	0.385718	0.7827	0.677943	0.516793	0.568673	1.23399	0.940761	AD element
chr6_32422867	A	0.828614	0.520446	0.53166	0.509122	0.385703	0.456975	0.32076	0.596747	0.337912	1.3384	0.622377	0.429689	0.731402	1.75606	1.79894	AD element
chr6_32422867	G	0.524048	0.590846	0.628311	0.456583	0.394836	0.564973	0.325334	0.679413	0.422602	1.76146	1.29896	0.518175	0.688203	1.42645	0.973704	AD element
chr6_32422920	A	0.463537	0.512834	0.506778	0.673189	0.433603	0.457491	0.396366	0.465267	0.393244	0.747286	0.850676	0.756886	0.773335	1.50969	1.06334	AD element
chr6_32422920	G	0.371986	0.52599	0.538839	0.552762	0.426813	0.423492	0.38811	0.51204	0.38958	1.02599	0.749218	0.587898	0.423315	1.32177	0.54577	AD element
chr6_32422934	A	0.528873	0.472793	0.722713	0.519595	0.496979	0.464959	0.459456	0.624785	0.502685	1.03256	0.519003	0.973439	0.723053	1.3944	0.459406	AD element
chr6_32422934	G	0.616448	0.616058	0.602476	0.609701	0.454765	0.428775	0.360186	0.535065	0.446285	0.775512	1.37477	1.413	0.415966	1.58957	0.31249	AD element
chr6_32423021	A	0.465323	0.739307	0.372562	0.662113	0.349567	0.420307	0.356829	0.369938	0.302285	3.29743	0.517554	0.866178	0.237933	1.1539	0.44902	AD element
chr6_32423021	G	0.399795	0.407805	0.697858	0.603372	0.439565	0.39669	0.373059	0.58066	0.345141	1.32988	1.30055	0.647765	0.401682	0.82224	0.466842	AD element
chr6_32423058	A	0.507469	0.468262	0.570581	0.537022	0.416108	0.445979	0.334023	0.495065	0.379246	0.895879	0.925075	0.647707	0.545751	1.07468	0.319173	AD element
chr6_32423058	G	0.410688	0.651889	0.692753	0.556949	0.452868	0.517645	0.37444	0.42083	0.410883	0.950982	1.02397	0.390749	0.506705	0.791593	0.519168	AD element
chr6_32423108	C	0.582879	0.557859	0.614263	0.544462	0.437377	0.43341	0.419937	0.623213	0.415216	0.957781	0.71569	0.789009	0.529208	1.11254	0.32248	AD element
chr6_32423108	T	0.49162	0.594965	0.531786	0.54868	0.414865	0.531828	0.366497	0.646175	0.468553	0.902559	0.672316	0.501629	0.623438	1.53735	0.662231	AD element
chr6_32423135	C	0.583954	0.516044	0.539504	0.586235	0.495234	0.425565	0.434408	0.548982	0.489174	0.926237	0.599375	0.636882	0.749846	1.51486	0.487123	AD element
chr6_32423135	T	0.518491	0.519384	0.645947	0.624283	0.402819	0.575968	0.381461	0.622977	0.66697	0.907412	0.700546	1.08107	0.704158	0.985065	0.819543	AD element
chr6_32423152	C	0.655059	0.657438	0.59365	0.562244	0.578308	0.598215	0.39401	0.695747	0.524639	1.81509	1.32539	1.21346	0.334548	2.16846	0.5575	AD element
chr6_32423152	T	0.557231	0.487507	0.691545	0.600701	0.47073	0.520095	0.473918	0.584006	0.542605	0.971193	0.771844	0.457758	0.563498	0.81932	0.763408	AD element
chr6_32423194	C	0.580387	0.535197	0.650782	0.592094	0.467962	0.454987	0.377448	0.537956	0.524648	1.04341	0.682731	0.478286	0.760679	0.989268	0.815835	AD element
chr6_32423194	T	0.587268	0.639051	0.537316	0.670345	0.46135	0.510161	0.465915	0.547311	0.456435	0.715831	0.750385	0.72551	0.453058	1.25518	0.542245	AD element
chr6_32423294	C	0.631308	0.789444	0.740908	0.56576	0.416012	0.605336	0.451809	0.515265	0.371668	2.2687	0.401119	1.1483	3.89986	0.921009	0.374196	AD element
chr6_32423294	G	0.571676	0.643193	0.78006	0.494227	0.58945	0.529724	0.479585	0.588059	0.501731	1.04104	4.23845	1.15265	1.1263	1.83347	0.403566	AD element
chr6_32423298	A	0.794388	0.753642	0.869108	0.366086	0.586097	0.440563	0.448222	0.703121	0.453858	2.52977	0.327131	0.449778	0.990248	1.00476	0.220397	AD element
chr6_32423298	T	1.03632	0.57535	0.545852	0.302393	0.388439	0.701461	0.426357	0.778639	0.660038	1.15143	0.940693	0.476905	0.40701	1.52765	0.926432	AD element
chr6_32423411	C	0.492998	0.674976	0.656175	0.540469	0.372852	0.545466	0.770697	0.566817	0.498662	0.923785	0.649737	0.700399	0.863316	1.23029	0.503047	AD element
chr6_32423411	T	1.13944	0.59448	0.771101	0.63088	0.539782	0.622952	0.427012	0.773065	0.530813	1.37995	1.09888	1.26668	3.27299	1.42816	0.661249	AD element
chr6_32423481	C	0.577064	0.770941	0.753509	0.779418	1.06306	0.54713	0.562762	0.524719	0.391762	1.06879	0.565566	0.571279	0.739138	1.45545	1.33872	AD element
chr6_32423481	T	0.526714	0.593122	0.792438	0.597373	0.45931	0.430701	0.378013	0.667427	0.677141	2.20763	3.48926	0.653981	0.414105	0.990144	0.726323	AD element
chr6_32423482	A	0.481951	0.792491	0.778887	0.625292	0.460098	0.519468	0.394961	0.653357	0.534683	1.35997	1.08214	0.610974	0.41624	1.11969	0.640592	AD element
chr6_32423482	G	0.538872	0.600045	0.80739	0.631823	0.438926	0.650757	0.554532	0.561337	0.608424	1.14939	0.923889	0.964553	1.05513	1.25552	0.987452	AD element
chr6_32423507	C	0.586658	0.619257	0.81779	0.675185	0.493353	0.549884	0.463507	0.534557	0.355856	0.55266	0.749075	0.970992	0.605553	1.06737	1.35871	AD element
chr6_32423507	T	0.651111	0.724907	0.686834	0.568542	0.511521	0.553082	0.380988	0.624841	0.650728	0.64382	0.600555	1.01725	0.473442	1.07958	0.433716	AD element
chr6_32423540	G	0.530937	0.630006	0.703211	0.662632	0.507541	0.577956	0.604556	0.583638	0.557579	1.26062	0.862813	0.653434	0.854679	1.04703	0.504914	AD element
chr6_32423540	T	0.543634	0.66389	0.693507	0.699214	0.596853	0.590728	0.442916	0.597937	0.606478	1.17137	0.863458	0.891821	0.699425	2.9707	0.790208	AD element
chr6_32423563	A	0.616507	0.590038	0.66449	0.589279	0.466709	0.549732	0.373524	0.735437	0.459619	1.26333	0.778809	0.588225	0.645463	1.30883	0.483053	AD element
chr6_32423563	G	0.398259	0.545054	0.608262	0.64649	0.48116	0.470391	0.41782	0.555235	0.438328	0.846558	0.654457	0.56912	0.571133	1.11532	0.749098	AD element
chr6_32423707	C	0.533533	0.503196	0.582713	0.591444	0.332519	0.500559	0.366158	0.509359	0.441963	1.00367	0.89252	0.489907	0.760711	1.24014	0.64994	AD element
chr6_32423707	T	0.432004	0.54726	0.569919	0.510881	0.420038	0.44619	0.407111	0.923561	0.499415	0.87431	1.09001	0.906762	0.7908	0.714996	0.380422	AD element
chr6_32423708	A	0.647342	0.559839	0.783807	0.449347	0.402917	0.551721	0.423354	0.55314	0.367744	0.992652	0.925558	0.535272	0.493473	1.50396	0.397929	AD element
chr6_32423708	G	0.470628	0.514838	0.565452	0.602416	0.358586	0.400706	0.36835	0.459942	0.325209	0.812059	0.945444	0.685096	0.844595	1.26117	0.470224	AD element
chr6_32423727	A	0.443047	0.577013	0.658605	0.566403	0.43311	0.500261	0.467905	0.564936	0.469695	0.936909	0.578507	0.432154	0.698666	1.32003	0.396908	AD element
chr6_32423727	G	0.495572	0.598694	0.738505	0.704725	0.499674	0.582435	0.428682	0.553287	0.544595	0.990579	0.480379	0.529232	0.76935	1.16619	0.468369	AD element
chr6_32423991	C	0.700946	0.61242	0.614193	0.492067	0.399007	0.422616	0.371352	0.545254	0.470381	0.751336	0.727956	0.677033	0.423948	1.00085	0.701406	AD element
chr6_32423991	T	0.609461	0.445259	0.661527	0.376371	0.413108	0.351024	0.32253	0.429709	0.417027	0.845134	0.462729	0.531452	0.583697	1.27331	0.366562	AD element
chr6_32424013	C	0.411941	0.513343	0.624536	0.472737	0.474073	0.392533	0.44995	0.449309	0.406658	0.915958	0.61052	0.799499	0.704884	1.00099	0.335311	AD element
chr6_32424013	T	0.540025	0.508155	0.778726	0.556505	0.373641	0.424775	0.461404	0.48355	0.46508	0.918118	0.573301	0.862458	0.421299	1.1974	0.510686	AD element
chr6_32424031	C	0.566996	0.642059	0.42064	0.619565	0.354493	0.41478	0.317301	0.486709	0.392469	0.991304	0.531728	0.74342	0.278686	1.16304	0.738425	AD element
chr6_32424031	T	0.518877	0.514796	0.658838	0.522237	0.406168	0.49288	0.380984	0.485443	0.378873	1.548	0.684155	0.711108	0.656052	1.01184	0.940409	AD element
chr6_32424094	A	0.494148	0.581944	0.548809	0.627436	0.511164	0.387495	0.346072	0.442743	0.365374	1.24278	0.459488	0.75138	0.438441	0.918699	0.964455	AD element
chr6_32424094	G	0.366008	0.451775	0.534633	0.544683	0.344567	0.405923	0.371749	0.469293	0.395339	1.04745	0.863555	0.680644	0.440577	1.07588	0.285186	AD element
chr6_32424176	G	0.697766	0.583253	0.745453	0.624577	0.510965	0.497038	0.495016	0.638686	0.570915	1.48413	1.47517	0.911043	1.37845	1.1166	0.709524	AD element
chr6_32424176	T	0.494466	1.01211	1.03784	0.76729	0.461719	0.444012	0.424701	0.720939	0.437805	1.0246	0.681339	0.425052	3.02753	1.36906	0.443447	AD element
chr6_32424265	C	0.41713	0.508618	0.721494	0.332749	0.382063	0.440417	0.3334	0.478169	0.378993	0.867559	1.46838	0.640496	0.694763	0.944908	0.321191	AD element
chr6_32424265	T	0.50933	0.562276	0.998004	0.517288	0.46054	0.438737	0.383164	0.450371	0.878216	1.92053	0.631829	0.52057	0.460857	0.801881	0.615145	AD element
chr6_32424296	C	0.511946	0.629012	0.623997	0.438209	0.494222	0.412192	0.475262	0.489427	0.442674	0.987698	0.754428	0.878619	0.501506	1.03362	0.554736	AD element
chr6_32424296	T	0.46648	0.801649	0.642391	0.661041	0.668508	0.473572	0.390639	0.517572	0.359041	0.774829	0.690072	0.725455	0.459909	0.857184	0.908844	AD element
chr6_32424370	G	0.360151	0.582945	0.486786	0.531725	0.385105	0.348467	0.358869	0.477709	0.404715	0.630836	0.946498	0.556902	0.89143	0.88179	0.378995	AD element
chr6_32424370	T	0.389749	0.558183	0.699995	0.498983	0.357408	0.431014	0.337679	0.383638	0.355394	0.883808	0.650248	0.680258	0.69222	1.02736	0.425117	AD element
chr6_32424380	A	0.366185	0.573646	0.456629	0.528703	0.38631	0.405576	0.36874	0.66936	0.358575	1.37433	1.64647	0.395757	0.672552	1.21384	0.401376	AD element
chr6_32424380	G	0.485255	0.552011	0.474794	0.588324	0.625028	0.455985	0.40122	0.63879	0.624754	0.769502	1.13619	0.419867	0.544415	1.37346	0.867377	AD element
chr6_32424574	A	0.750797	1.08281	0.991488	0.442768	0.487645	0.71662	0.371303	0.70049	0.343783	0.614477	0.763675	0.997375	0.310994	1.20051	0.626708	AD element
chr6_32424574	G	0.524374	0.547273	0.677149	0.559665	0.451944	0.590193	0.370089	0.699539	0.52911	1.18263	0.440469	1.55268	0.56277	1.09082	0.720962	AD element
chr6_32424610	C	0.57551	0.730341	1.28871	0.501139	0.509676	0.568236	0.891799	0.511349	0.432264	1.52263	0.64873	0.960862	0.488635	1.42936	0.836458	AD element
chr6_32424610	T	0.585326	0.789229	0.919631	0.680462	0.564288	0.576541	0.404275	0.524244	0.603587	1.16236	0.832486	1.09254	0.485405	0.853495	0.51129	AD element
chr6_32424616	C	0.540488	0.715281	0.68594	0.619397	0.485316	0.599247	0.495601	0.613005	0.575873	1.54203	1.47253	0.738861	1.06066	0.949264	0.794305	AD element
chr6_32424616	G	0.512792	0.802799	0.788115	0.583509	0.636102	0.526306	0.452919	0.712398	0.465544	0.896457	0.893966	0.706761	0.477302	0.987443	0.35726	AD element
chr6_32424895	A	0.638874	0.791587	0.722559	0.676817	0.552956	0.624665	0.372815	1.0193	0.669035	0.930106	0.473602	0.417904	0.558795	1.74338	0.335678	AD element
chr6_32424895	G	0.478152	0.47134	0.832445	0.72763	0.46241	0.478962	0.468035	0.568625	0.46491	1.21937	0.661317	0.8679	0.716907	1.47102	1.52357	AD element
chr6_32424918	A	0.472074	0.628361	0.558493	0.686351	0.378062	0.511837	0.39553	0.445593	0.460511	0.91445	0.354427	0.544686	0.369714	0.811446	0.383777	AD element
chr6_32424918	G	0.376593	0.544375	0.692025	0.342095	0.344142	0.430774	0.390752	0.530915	0.406515	1.29029	0.726466	0.8983	0.504435	1.30886	0.636747	AD element
chr6_32424943	A	0.421973	0.53036	0.669893	0.605203	0.634222	0.555219	0.437135	0.526353	0.381344	0.913268	0.738427	0.538018	0.475116	1.00165	0.427098	AD element
chr6_32424943	G	0.551878	0.635655	0.590366	0.508419	0.399156	0.448008	0.427752	0.659819	0.431009	0.957735	0.776685	0.615365	0.47656	1.08804	0.474001	AD element
chr6_32424954	A	0.650104	0.55952	0.580744	0.454208	0.424133	0.438498	0.426592	0.539284	0.391254	0.64983	0.419397	0.339142	0.414798	1.59137	1.15495	AD element
chr6_32424954	G	0.524404	0.451551	0.567605	0.61513	0.416983	0.518649	0.369867	0.622962	0.452817	0.824246	0.601272	1.05989	0.553771	1.08945	0.516245	AD element
chr6_32424966	G	0.502516	0.614095	0.552673	0.58675	0.380779	0.437594	0.367331	0.560081	0.550116	1.14664	1.13954	0.518197	0.712278	1.43194	0.688338	AD element
chr6_32424966	T	0.447996	0.516804	0.598816	0.519051	0.403185	0.517071	0.356335	0.463206	0.436624	0.941595	0.585704	0.500213	0.805832	1.79431	0.642552	AD element
chr6_32424969	C	0.51463	0.598538	0.891253	0.421389	0.411316	0.462289	0.385844	0.407319	0.424912	1.45086	0.977603	1.12934	0.383786	1.08316	1.09654	AD element
chr6_32424969	T	0.581111	0.565106	0.656419	0.504426	0.421388	0.590172	0.441598	0.690518	0.39365	1.62631	0.773045	0.679031	1.02923	2.05835	0.832674	AD element
chr6_32424981	A	0.371213	0.634367	0.626011	0.458078	0.367397	0.566997	0.360681	0.530005	0.586456	1.06502	0.461028	0.712096	0.507486	1.25425	0.684279	AD element
chr6_32424981	G	0.5665	0.539719	0.557448	0.564554	0.591349	0.570775	0.760714	0.709582	0.422779	0.70361	0.927422	1.14749	0.623814	0.958981	1.46986	AD element
chr6_32425020	C	0.497622	0.465565	0.730868	0.545842	0.39854	0.44384	0.394625	0.475054	0.438219	1.15381	0.583603	0.672187	0.497834	1.2336	0.799912	AD element
chr6_32425020	T	0.54083	0.507614	0.59512	0.505644	0.39024	0.457883	0.411838	0.52441	0.383999	1.16229	0.514457	0.77254	0.443835	1.22973	0.387547	AD element
chr6_32425044	C	0.48135	0.594978	0.560272	0.494355	0.397976	0.519903	0.404334	0.49106	0.502946	1.35078	0.529588	0.685867	0.520083	0.976979	0.818079	AD element
chr6_32425044	T	0.549457	0.622516	0.662253	0.554018	0.415972	0.536192	0.514916	0.588005	0.403305	1.13414	0.672083	0.678132	0.566734	0.854158	0.852051	AD element
chr6_32425045	A	0.586476	0.525711	0.824297	0.593932	0.432794	0.445962	0.422292	0.553808	0.42128	0.714763	0.939578	0.683176	0.734283	1.05591	0.580774	AD element
chr6_32425045	G	0.524288	0.569563	0.647286	0.55788	0.497025	0.435725	0.477956	0.569247	0.459814	1.00687	0.511843	1.25927	0.7485	1.83094	0.696226	AD element
chr6_32425049	A	0.484565	0.602517	0.597148	0.561018	0.481335	0.515221	0.396927	0.5888	0.448484	0.966346	0.59785	0.37326	0.544986	0.956029	0.664899	AD element
chr6_32425049	G	0.559372	0.621481	0.648233	0.613143	0.403179	0.509201	0.389288	0.705333	0.396803	0.917839	0.616241	0.559566	1.25412	1.36929	0.6547	AD element
chr6_32425074	A	0.497263	0.529946	0.595331	0.564116	0.439312	0.494112	0.392751	0.583074	0.491398	0.789304	0.852757	0.454877	0.597026	1.35879	0.562218	AD element
chr6_32425074	G	0.404915	0.407522	0.732034	0.482661	0.43556	0.398003	0.491962	0.487721	0.477202	1.57374	0.661987	0.530805	0.585674	1.4752	0.53069	AD element
chr6_32425109	C	0.556268	0.582117	0.658019	0.552911	0.420907	0.430174	0.402662	0.524185	0.496147	1.02888	0.858966	0.426514	0.624933	1.10033	0.441815	AD element
chr6_32425109	T	0.582398	0.607168	0.681649	0.545894	0.4389	0.57133	0.454443	0.594621	0.476959	1.01191	1.23447	0.74208	0.928423	1.14701	0.399487	AD element
chr6_32425147	A	0.581883	0.550657	0.66991	0.710394	0.523461	0.61198	0.41376	0.68935	0.498372	1.56711	0.853356	1.30456	0.612377	1.15177	0.562285	AD element
chr6_32425147	C	0.557042	0.607856	0.693603	0.602232	0.418661	0.599596	0.434976	0.715411	0.50616	0.747215	0.628394	0.665591	0.688644	1.04957	0.755196	AD element
chr6_32425185	C	0.785588	0.754538	1.00611	0.857481	0.77026	0.9189	0.717572	0.973984	0.666725	1.03632	0.944242	0.996414	0.606376	1.78996	0.740572	AD element
chr6_32425185	T	0.877539	1.01459	1.13088	1.04818	0.820169	0.904886	0.785826	1.15406	0.763275	1.70651	0.90143	0.644086	0.8636	1.31797	0.561851	AD element
chr6_32425190	C	0.518265	0.583176	0.775803	0.617517	0.528199	0.635997	0.495842	0.703846	0.551281	0.887403	0.656306	0.754152	0.906443	1.17111	0.599341	AD element
chr6_32425190	T	0.614339	0.725893	0.782099	0.614273	0.577306	0.65914	0.550654	0.711542	0.582091	1.33705	0.779205	0.756698	0.912316	1.45584	0.524264	AD element
chr6_32425191	A	0.553342	0.482779	0.606627	0.59175	0.432135	0.418695	0.434052	0.565876	0.453279	0.890353	0.68324	0.664487	0.368683	0.912595	0.439248	AD element
chr6_32425191	G	0.554679	0.543535	0.691598	0.517072	0.400695	0.481689	0.388313	0.643431	0.414383	0.987244	1.29854	0.439044	0.67041	0.862249	0.405087	AD element
chr6_32425196	A	0.548033	0.528508	0.512357	0.548106	0.350012	0.454236	0.461979	0.487288	0.405864	1.1094	0.560126	0.594828	0.464379	1.1635	0.332468	AD element
chr6_32425196	G	0.635918	0.532739	0.574256	0.545871	0.389598	0.476963	0.342874	0.563079	0.441188	0.801292	0.486852	0.584089	0.673621	1.07692	0.493843	AD element
chr6_32425247	C	0.657758	0.506882	0.654394	0.516915	0.387045	0.434296	0.40546	0.518695	0.45188	1.11434	0.65785	0.544676	0.597893	1.11548	0.743704	AD element
chr6_32425247	T	0.460495	0.586582	0.515661	0.510058	0.38144	0.433706	0.357643	0.469163	0.406852	0.732186	0.534557	0.522017	0.558367	0.709011	0.440723	AD element
chr6_32425304	A	0.433376	0.52022	0.582019	0.52438	0.380744	0.409389	0.420463	0.56745	0.433242	1.04135	1.07409	0.738855	0.689264	1.38426	1.29233	AD element
chr6_32425304	G	0.542789	0.530613	0.590479	0.497272	0.346837	0.497599	0.456329	0.471574	0.334916	1.20785	0.607506	0.582464	0.475455	3.06191	0.95375	AD element
chr6_32425336	A	0.447613	0.603486	0.612096	0.552068	0.437917	0.515249	0.419421	0.471392	0.459652	0.975174	0.642574	0.524498	0.50208	1.31876	1.58719	AD element
chr6_32425336	G	0.513537	0.591866	0.609832	0.551285	0.440355	0.567188	0.538038	0.612488	0.404476	0.914993	0.507959	0.777697	0.630954	1.12981	0.467802	AD element
chr6_32425472	C	0.619796	0.562125	0.61233	0.592749	0.480482	0.446941	0.373895	0.770677	0.44823	1.12525	0.679588	0.645516	0.429044	1.2855	0.88515	AD element
chr6_32425472	T	0.452173	0.519583	0.690004	0.583507	0.451658	0.513074	0.361589	0.734202	0.47026	1.06576	0.699719	0.582199	0.70517	1.67026	0.28585	AD element
chr6_32425600	C	0.540108	0.46814	0.537776	0.649911	0.472287	0.467043	0.337234	0.455516	0.456073	0.826993	0.773266	0.520373	0.512077	2.39036	0.618346	AD element
chr6_32425600	T	0.46019	0.601315	0.599099	0.402043	0.35444	0.48159	0.438377	0.522876	0.545067	0.839343	1.1173	0.338331	0.437762	0.959008	0.677836	AD element
chr6_32425605	A	0.475866	0.570924	0.703052	0.328967	0.384754	0.77082	0.60636	0.592691	0.461274	0.868635	0.700765	0.385005	0.577893	1.21898	0.29399	AD element
chr6_32425605	G	0.656389	0.572032	0.602215	0.511136	0.38021	0.394447	0.431033	0.398071	0.406254	1.05039	0.849492	0.304071	0.53521	1.02386	0.632386	AD element
chr6_32425672	G	0.445119	0.507494	0.578083	0.909007	0.492153	0.480325	0.303875	0.5316	0.403889	1.50653	0.875097	0.662538	0.827591	0.889772	0.828393	AD element
chr6_32425672	T	0.46853	0.642328	0.610516	0.562037	0.482615	0.456205	0.366924	0.481572	0.406406	0.862519	0.559448	0.902206	0.392314	1.20405	0.429662	AD element
chr6_32425742	A	0.468162	0.626186	0.659398	0.540074	0.35666	0.473616	0.351723	0.405482	0.406939	0.842006	0.667984	0.978955	0.461432	0.941448	0.71337	AD element
chr6_32425742	G	0.609788	0.514251	0.533228	0.542731	0.491335	0.432185	0.398393	0.450019	0.385377	1.00146	0.79955	1.02908	0.475327	1.05771	0.509082	AD element
chr6_32425787	C	0.332467	0.545142	0.560722	0.54583	0.393877	0.442728	0.426496	0.389144	0.390016	1.18422	0.634114	0.415436	0.658019	1.18214	0.625764	AD element
chr6_32425787	T	0.465943	0.66963	0.567299	0.451908	0.35721	0.419253	0.342197	0.386082	0.346355	1.26229	0.646882	0.4103	0.702959	0.853274	0.308286	AD element
chr6_32425823	A	0.507477	0.605297	0.603562	0.927379	0.471992	0.435142	0.339116	0.556585	0.332528	0.664556	0.464037	0.668815	0.481393	0.995034	0.882025	AD element
chr6_32425823	G	0.274746	0.460342	0.591972	0.55293	0.350771	0.376142	0.650826	0.389451	0.304548	1.76312	1.33531	0.401619	0.474921	0.873686	0.68513	AD element
chr6_32425914	C	0.600434	0.718253	0.927358	0.602049	0.381096	0.69074	0.315678	0.392592	0.510709	0.636213	0.423386	0.670596	0.477918	0.829796	0.460003	AD element
chr6_32425914	G	0.518953	0.64891	0.619203	0.508618	0.406616	0.724387	0.335897	0.527761	0.510851	0.913245	1.04852	0.340987	0.500607	0.659764	0.295963	AD element
chr6_32425958	A	0.506643	0.634276	0.674177	0.693396	0.509947	0.597973	0.500391	0.7442	0.687339	0.877668	0.944705	0.475559	0.526882	1.07228	0.56166	AD element
chr6_32425958	C	0.623116	0.674126	0.864673	0.707408	0.570725	0.522006	0.535705	0.713105	0.603406	1.41739	0.968835	0.838042	1.05035	0.984689	0.589663	AD element
chr6_32425964	A	0.575742	0.61027	0.71674	0.764292	0.558406	0.584391	0.536618	0.694134	0.470739	0.997013	0.703314	0.834193	0.573251	1.45693	0.42477	AD element
chr6_32425964	G	0.613725	0.687992	0.716383	0.701742	0.615377	0.608958	0.587515	0.718162	0.514915	1.11616	0.6941	0.603172	0.856136	1.08071	0.675387	AD element
chr6_32426039	A	0.491584	0.666618	0.739413	0.492979	0.449721	0.435544	0.376311	0.775115	0.408994	0.816069	0.589533	0.486825	0.57306	1.21054	0.390422	AD element
chr6_32426039	G	0.459752	0.465138	0.615915	0.546563	0.404483	0.530108	0.456478	0.692965	0.55855	1.1124	0.695927	0.445818	0.93444	1.18142	0.408603	AD element
chr6_32426049	A	0.428269	0.536486	0.667162	0.625742	0.454342	0.526571	0.431858	0.65763	0.47695	0.851529	0.822042	0.515059	0.684336	1.03487	0.472747	AD element
chr6_32426049	G	0.39094	0.569424	0.556898	0.607543	0.490236	0.451418	0.406768	0.640186	0.460051	1.08594	0.807342	0.659287	0.514981	1.03784	0.73478	AD element
chr6_32426152	C	0.620822	0.724585	0.69548	0.697849	0.551306	0.564091	0.518889	0.628103	0.680983	1.47942	0.940717	0.693203	0.731659	1.48067	1.06174	AD element
chr6_32426152	T	0.539297	0.5467	0.741419	0.596758	0.50874	0.498573	0.406058	0.587272	0.494573	0.932301	0.821685	1.01676	0.978258	1.05525	0.504912	AD element
chr6_32426163	A	0.515162	0.415013	1.11838	0.821426	0.932082	0.680571	0.377927	0.707617	0.45783	1.10865	0.424637	0.654187	0.403851	1.95281	0.709019	AD element
chr6_32426163	G	0.642777	0.583118	0.589206	0.61254	0.454571	0.56725	0.498452	0.485375	0.71191	0.85474	0.800411	0.638912	0.482913	0.984539	0.790665	AD element
chr6_32426188	C	0.502439	0.561536	0.649055	0.496722	0.432739	0.453352	0.379488	0.535825	0.448515	0.793904	0.629918	0.535401	0.870467	1.63184	0.462856	AD element
chr6_32426188	T	0.627633	0.601834	0.631511	0.462198	0.551496	0.542808	0.432546	0.604317	0.497826	1.09174	0.443625	0.596699	0.709512	1.05219	0.460093	AD element
chr6_32426216	C	0.666635	0.683974	0.610799	0.667687	0.419526	0.683595	0.473506	0.523867	0.427843	0.895747	0.80606	0.547986	1.2161	1.53535	0.626966	AD element
chr6_32426216	T	0.472524	0.629108	0.595125	0.558862	0.424167	0.492644	0.469157	0.713943	0.406002	0.761149	0.676484	0.552609	0.743313	0.934455	0.415175	AD element
chr6_32426252	A	0.522136	0.556692	0.732911	0.624642	0.473323	0.567136	0.44948	0.662453	0.521248	1.15962	0.713908	0.788833	0.650472	1.32937	0.691625	AD element
chr6_32426252	G	0.578279	0.562584	0.773349	0.734924	0.414281	0.539436	0.472507	0.600964	0.511882	0.908694	1.03706	0.668062	0.496004	1.79132	0.762561	AD element
chr6_32426280	A	0.547309	0.419642	0.645506	0.676896	0.318522	0.408618	0.421105	0.475449	0.421477	1.03565	1.28374	0.644043	0.980233	1.00875	0.367517	AD element
chr6_32426280	G	0.621983	0.566575	0.496336	0.504664	0.46556	0.430106	0.33652	0.478018	0.39668	1.45768	1.4464	0.433931	0.593311	1.20064	0.701559	AD element
chr6_32426322	A	0.57597	0.431308	0.569294	0.453358	0.428861	0.400264	0.349002	0.570062	0.4432	1.28723	1.03882	0.397867	0.661543	1.0712	0.467893	AD element
chr6_32426322	C	0.548504	0.62729	0.956816	0.892515	0.421117	0.609254	0.354579	0.736179	0.402032	0.920631	0.648595	0.805448	0.484188	1.379	0.686952	AD element
chr6_32426538	C	1.70061	1.80024	2.1362	1.65934	1.4423	2.08475	1.39307	1.90919	2.18702	1.89105	1.28896	1.15554	1.13191	2.96147	1.0525	AD element
chr6_32426538	T	1.28274	1.49001	1.80666	1.45232	1.57042	1.80718	1.87086	1.62659	1.37831	1.74085	1.60426	2.41979	1.39695	2.7459	0.900327	AD element
chr6_32426540	A	1.66842	1.53086	1.16283	1.3043	0.91571	1.31227	0.941008	1.23568	1.21446	2.17045	1.47742	2.34838	0.942143	1.26322	1.06283	AD element
chr6_32426540	G	1.00748	1.02644	1.69557	0.940188	1.1337	1.06056	0.814913	1.0352	1.25033	1.81662	0.842718	1.39857	0.931769	1.82157	0.927144	AD element
chr6_32426541	C	0.783964	1.25168	1.45237	1.27259	1.26019	1.18421	1.06833	1.45833	0.751311	3.63175	1.0676	1.8338	1.13545	1.5873	0.978537	AD element
chr6_32426541	T	1.07817	1.13636	1.52238	1.53352	1.86165	1.76322	1.00983	1.78009	1.14234	1.9159	1.09451	1.14349	0.871524	1.8327	1.17822	AD element
chr6_32426577	A	1.30277	1.06408	2.12225	1.03105	1.2173	0.985376	0.740025	1.37364	1.17882	1.69312	2.94999	0.79318	0.737254	3.9431	1.39007	AD element
chr6_32426577	G	1.27573	1.21955	1.51727	1.14494	0.855031	1.2959	0.779669	1.4749	0.961226	1.78	1.49826	4.56778	0.917978	1.17095	0.659138	AD element
chr6_32426602	A	0.9276	1.12115	1.45086	1.50335	0.800723	0.90628	1.04877	1.55061	0.741552	1.35948	1.22163	1.00948	0.944837	3.12333	1.52298	AD element
chr6_32426602	G	1.32	0.876643	1.54714	1.16596	1.05174	1.29476	0.857866	1.27149	0.802833	2.2371	2.10709	0.790156	0.991731	1.55055	1.16712	AD element
chr6_32426710	C	0.935231	1.08974	1.46668	1.18375	1.05374	1.40296	1.0594	1.27612	1.17021	2.22362	1.57106	1.53199	0.862924	2.04747	0.843061	AD element
chr6_32426710	T	0.818916	0.96102	1.09818	0.917216	0.81357	1.15786	0.714784	0.905961	0.862794	1.74942	1.19709	1.3914	1.22123	1.56585	1.14791	AD element
chr6_32426723	A	1.07372	1.17651	1.42379	1.26392	1.02877	1.24294	0.99455	1.37762	1.27336	1.4679	1.31943	1.18141	0.91352	1.57514	1.5141	AD element
chr6_32426723	T	1.07644	1.07078	1.35843	1.03095	0.915135	1.10235	1.04834	1.26907	0.934523	1.17514	1.35866	0.826307	0.754111	1.36867	0.671613	AD element
chr6_32426899	A	0.487749	0.596269	0.544032	0.409524	0.342303	0.414377	0.338849	0.465656	0.376318	0.890716	0.786928	0.265745	0.671554	0.786076	0.352669	AD element
chr6_32426899	G	0.428528	0.575812	0.59741	0.510527	0.304856	0.381319	0.334086	0.46717	0.385824	0.786241	0.444203	0.498037	0.67569	0.965617	1.20341	AD element
chr6_32426935	C	0.416749	0.424323	0.474166	0.586597	0.348963	0.42124	0.329491	0.489134	0.34965	0.77547	0.691954	0.380878	0.426414	1.24288	0.353941	AD element
chr6_32426935	G	0.382827	0.499181	0.553033	0.530901	0.390505	0.409219	0.326531	0.625662	0.329163	0.493826	0.828128	0.396191	0.396314	1.06851	0.391679	AD element
chr6_32426962	A	0.315478	0.46496	0.555888	0.55888	0.38672	0.435323	0.403807	0.490558	0.367794	1.22065	0.595974	0.77603	0.385319	0.901893	0.582909	AD element
chr6_32426962	G	0.441711	0.527234	0.425118	0.44109	0.41319	0.394926	0.306512	0.498364	0.518464	0.754762	1.10433	0.73393	0.462476	1.08945	0.2941	AD element
chr6_32427042	C	0.637999	0.348276	0.543596	0.392194	0.761163	0.459216	0.333899	0.567494	0.294055	0.740576	0.443779	0.380738	0.409745	0.823772	0.341052	AD element
chr6_32427042	T	0.288899	0.585189	0.540397	0.552933	0.334953	0.31248	0.293909	0.488639	0.327836	1.00462	1.50877	0.31692	0.503424	1.00831	0.39752	AD element
chr6_32427073	C	0.510083	0.598049	0.638194	0.583252	0.379283	0.410085	0.333936	0.45868	0.453399	1.11972	0.540981	0.309482	0.307812	0.82326	0.3329	AD element
chr6_32427073	T	0.574783	0.537429	0.491888	0.483688	0.356823	0.451755	0.373463	0.488312	0.351426	0.678868	0.674095	0.446128	0.391088	1.12426	0.464579	AD element
chr6_32427098	C	0.443913	0.708311	0.734125	0.54906	0.492374	0.971422	0.574971	0.619316	0.491191	1.56303	1.03749	0.341855	0.594484	0.783814	0.440193	AD element
chr6_32427098	T	0.708319	0.717794	0.906535	0.735402	0.530422	0.703689	0.484905	0.739121	0.921554	1.20756	0.767153	1.52294	1.13778	1.10622	0.715858	AD element
chr6_32427140	C	0.604786	1.01087	1.00511	0.846789	0.660304	0.621555	0.670861	0.693086	0.692286	1.65572	3.60853	0.595334	0.629219	1.40961	0.460885	AD element
chr6_32427140	G	0.762083	1.27871	1.54267	0.987951	0.836692	0.64051	0.705698	0.681921	0.704635	1.00934	0.873982	1.93016	0.520814	1.26089	1.87659	AD element
chr6_32427170	C	0.578014	0.869957	0.775285	0.89263	0.518815	0.605132	0.657962	0.656012	0.734743	0.935419	0.842686	0.639993	0.477285	0.913228	3.26512	AD element
chr6_32427170	T	0.836163	0.824706	0.821284	0.770019	0.732891	0.886735	0.517382	0.747983	0.670627	0.839428	1.81812	0.566716	1.38092	2.30017	0.423793	AD element
chr6_32427207	C	0.446057	0.55297	0.601733	0.592511	0.494871	0.536317	0.466815	0.755862	0.478717	1.03121	1.12029	0.777812	0.97822	1.37457	0.701079	AD element
chr6_32427207	G	0.631242	0.544516	0.695055	0.620763	0.480138	0.471449	0.395584	0.588027	0.451249	1.23339	0.844021	0.767318	0.691453	1.39883	0.680934	AD element
chr6_32427310	C	0.484665	0.517036	0.509588	0.456471	0.339816	0.394668	0.327071	0.479803	0.346788	1.22538	0.624887	0.813237	0.943706	1.32067	0.682289	AD element
chr6_32427310	T	0.449551	0.418025	0.521999	0.554749	0.367013	0.37604	0.300236	0.464287	0.36286	0.875822	0.670365	0.490333	0.438628	0.825775	0.567554	AD element
chr6_32427311	C	0.417316	0.436128	0.598953	0.472411	0.388285	0.414123	0.340459	0.464478	0.394655	1.17356	0.511456	0.39109	0.442248	0.849542	0.478253	AD element
chr6_32427311	T	0.502246	0.499533	0.554596	0.489613	0.340954	0.416526	0.359917	0.481143	0.406761	0.852298	0.56677	0.44704	0.573209	1.15774	0.820038	AD element
chr6_32427381	G	0.794344	0.648701	0.867655	0.731459	0.687082	0.621457	0.621882	0.683141	0.747561	1.06013	1.09145	0.934812	0.762759	1.63476	0.917311	AD element
chr6_32427381	T	0.835911	0.686421	0.715159	0.739597	0.545547	0.642898	0.536464	0.743587	0.559046	1.26909	0.866948	1.07067	1.0779	1.0879	0.851179	AD element
chr6_32427434	A	0.48981	0.57032	0.592511	0.527635	0.483417	0.513657	0.392279	0.587143	0.459096	1.67585	0.950842	0.420647	0.51243	1.05184	0.403853	AD element
chr6_32427434	G	0.52978	0.522043	0.618817	0.64534	0.49601	0.507293	0.382345	0.604235	0.450148	1.02448	0.884273	0.538769	0.87883	1.183	0.856657	AD element
chr6_32427467	A	0.522571	0.575905	0.629421	0.510901	0.529474	0.537266	0.459066	0.558153	0.484029	1.11555	0.899773	0.679232	0.658257	1.54051	0.451977	AD element
chr6_32427467	G	0.531337	0.459683	0.694152	0.62647	0.455505	0.515341	0.51974	0.697207	0.564764	1.67468	0.640474	0.726205	0.833272	1.2396	0.733787	AD element
chr6_32427512	C	0.602958	0.68148	0.822921	0.688986	0.527409	0.59286	0.505385	0.767786	0.477608	0.966446	0.682955	0.661057	0.72938	1.31714	0.620845	AD element
chr6_32427512	T	0.586458	0.627623	0.68987	0.5385	0.480917	0.569749	0.441534	0.639344	0.455487	0.994293	0.714069	0.955565	0.537351	1.16686	0.546647	AD element
chr6_32427604	C	0.59633	0.565573	0.751436	0.554445	0.433925	0.433481	0.445135	0.553138	0.488767	1.04486	0.704484	1.07327	0.479356	0.924034	0.522182	AD element
chr6_32427604	G	0.499145	0.558194	0.574011	0.515053	0.356055	0.500826	0.370132	0.564132	0.466567	0.88325	1.06321	0.637244	0.48301	1.01603	0.480023	AD element
chr6_32427735	G	0.89567	1.00133	1.19111	0.938599	1.00633	1.10358	0.835012	1.25332	1.09732	1.13758	1.55388	1.00674	1.01322	1.43135	0.922333	AD element
chr6_32427735	T	1.02565	1.13893	1.30408	0.974428	0.927492	0.890207	0.989005	1.13203	1.16281	1.27008	1.02571	0.8451	0.702869	1.26442	0.933797	AD element
chr6_32427748	C	2.17876	2.30999	3.41014	2.44518	2.54306	2.53265	2.39199	3.16758	2.2713	2.91463	2.18707	1.79603	1.53273	2.82699	1.49206	AD element
chr6_32427748	T	2.5835	2.65313	3.8426	2.87815	3.05592	2.94542	2.85333	3.35233	2.99183	2.76513	1.83463	2.16682	1.6639	2.75466	2.50504	AD element
chr6_32427841	A	1.72487	1.84689	2.331	1.97383	1.57047	1.7439	1.60693	2.25977	1.61452	1.23243	1.2784	1.28883	1.11174	2.10087	0.881424	AD element
chr6_32427841	G	2.75075	2.65445	3.89245	2.80096	2.44469	2.67011	2.26767	3.43127	2.79432	3.23954	1.17059	1.59456	1.1714	1.83741	2.13847	AD element
chr6_32427871	A	0.723171	0.839807	0.907412	0.892893	0.614166	0.72075	0.616222	0.852422	0.712716	1.21931	0.793574	0.46175	0.622631	1.27373	0.771947	AD element
chr6_32427871	G	0.884365	0.993426	0.859494	0.6668	0.736312	0.828655	0.59193	1.15524	0.826142	1.11414	0.792795	0.511537	0.733477	1.17645	0.545105	AD element
chr6_32427899	A	0.48911	0.498505	0.531791	0.500528	0.45525	0.503782	0.370364	0.717715	0.417806	0.785517	0.732366	0.497557	0.412114	0.950868	0.791543	AD element
chr6_32427899	G	0.515279	0.458098	0.630672	0.539139	0.361427	0.424517	0.318191	0.497166	0.341136	0.709615	0.432422	0.726527	0.914042	0.924426	0.462828	AD element
chr6_32427946	A	0.522997	0.544764	0.598142	0.552357	0.401214	0.463445	0.39525	0.675129	0.382267	0.996506	0.610851	1.32628	0.718583	1.94534	1.03196	AD element
chr6_32427946	C	0.616867	0.435204	0.711005	0.574835	0.396919	0.452304	0.405578	0.575807	0.605754	1.39958	0.745528	0.634363	0.592145	1.24951	0.666814	AD element
chr6_32428002	C	1.69574	1.63189	2.34095	1.67553	1.80962	2.2533	1.46996	2.24169	1.64688	3.67272	1.71034	1.59817	1.79995	2.67032	1.66946	AD element
chr6_32428002	G	1.41529	1.78834	1.80315	1.52394	1.91471	1.8701	1.36951	2.34663	1.7372	1.95805	1.232	1.50735	1.51643	2.56339	1.24101	AD element
chr6_32428062	C	0.73402	0.587583	0.876923	0.633113	0.525621	0.586758	0.488992	1.09831	0.549821	0.847021	0.739212	0.666003	0.559893	1.01768	1.82668	AD element
chr6_32428062	T	0.683954	0.578827	0.831932	0.785621	0.561962	0.611306	0.762883	0.75554	0.634962	1.09351	0.65493	0.681989	0.470893	1.52408	0.678037	AD element
chr6_32428078	C	0.553937	0.654406	0.75657	0.489604	0.603042	0.577214	0.486942	0.727085	0.47538	1.1426	0.668143	0.847693	0.62959	1.32717	0.463149	AD element
chr6_32428078	G	0.583966	0.663134	0.870623	0.561246	0.697294	0.640003	0.530618	0.831502	0.566244	1.05204	1.05141	1.32989	0.728816	1.01637	0.711067	AD element
chr6_32428079	A	0.62119	0.739357	1.00214	0.719809	0.698156	0.985263	0.639747	0.881526	0.716914	1.13626	1.26393	0.78773	0.924628	1.24217	1.01215	AD element
chr6_32428079	C	0.616362	0.928467	0.961282	0.744986	0.77575	0.75728	0.699564	0.954808	0.755622	1.35955	0.897882	0.683514	0.563527	1.65088	0.88713	AD element
chr6_32428115	A	1.2412	1.26117	1.30093	1.1122	0.773373	1.01041	0.819203	1.21768	1.15277	1.03237	0.976978	1.00813	0.636652	1.76361	0.693398	AD element
chr6_32428115	G	1.06029	0.949697	1.43498	0.930517	0.821625	1.04787	0.771968	1.0169	0.814496	1.04419	0.83498	1.231	0.887745	1.57259	0.913621	AD element
chr6_32428715	A	0.607367	0.572157	0.676217	0.367657	0.445202	0.404222	0.399018	0.445805	0.56867	0.649383	0.773728	0.428912	0.483602	1.30187	1.13851	AD element
chr6_32428715	G	0.351325	0.570438	0.667267	0.442619	0.385279	0.483342	0.339792	0.52764	0.39924	0.764114	0.950923	0.880338	0.443306	1.44668	0.435769	AD element
chr6_32428994	C	0.655657	0.630968	0.91778	0.676494	0.467652	0.629494	0.536247	0.746367	0.552717	1.05215	0.737812	0.760856	0.733257	1.18479	0.631926	AD element
chr6_32428994	G	0.641261	0.614109	0.945644	0.704674	0.586497	0.683796	0.506059	0.882891	0.625388	1.33919	0.647745	0.808939	0.74079	1.51548	1.21239	AD element
chr6_32429077	C	0.505591	0.515331	0.546429	0.521339	0.378507	0.482585	0.420766	0.570767	0.400366	0.773016	0.671049	0.510147	0.394279	1.13428	0.882902	AD element
chr6_32429077	T	0.458307	0.600742	0.580469	0.626336	0.456584	0.455731	0.346354	0.50316	0.385211	0.790547	0.463033	0.47321	0.391644	0.92859	0.394801	AD element
chr6_32429594	A	0.517187	0.531326	0.655426	0.59738	0.425752	0.443917	0.388961	0.533632	0.373692	1.05647	0.534453	0.354818	0.818552	0.888772	0.746416	AD element
chr6_32429594	G	0.51003	0.488638	0.52641	0.579136	0.422249	0.432526	0.405097	0.562514	0.368235	0.530217	0.448684	0.630468	0.377197	0.874736	0.573239	AD element
chr6_32429694	A	0.443563	0.528843	0.602659	0.572705	0.457462	0.492651	0.345768	0.598129	0.449036	0.790394	0.850137	0.551415	0.69563	0.946	0.449486	AD element
chr6_32429694	C	0.765933	0.584059	0.682307	0.623684	0.400796	0.641813	0.41287	0.683389	0.435556	1.83645	0.616405	0.559279	0.688618	1.57987	0.34679	AD element
chr6_32430289	A	0.6182	0.572017	0.802529	0.457006	0.445151	0.56173	0.378823	0.638245	0.461469	0.939063	0.923433	0.433058	0.408659	0.864446	0.255587	AD element
chr6_32430289	G	0.534545	0.601995	0.575906	0.423268	0.377622	0.503117	0.39723	0.540729	0.786732	1.35608	0.695382	0.994962	1.03919	1.18779	0.590981	AD element
chr6_32430337	A	0.416857	0.620719	0.609112	0.495819	0.40163	0.546521	0.338459	0.502291	0.445071	1.0983	0.780333	0.915498	0.805719	1.26588	0.515354	AD element
chr6_32430337	C	0.50396	0.598886	0.623089	0.552078	0.370041	0.446822	0.39482	0.446734	0.445602	0.946608	0.424807	0.730574	0.589244	1.02334	0.803856	AD element
chr6_32431147	A	0.461009	0.538031	0.688918	0.646222	0.457138	0.590409	0.410106	0.620535	0.531056	1.46595	0.779793	0.528803	0.477228	0.897792	1.23889	AD element
chr6_32431147	G	0.649469	0.591259	0.623571	0.53255	0.399191	0.484916	0.424233	0.525396	0.487908	0.927413	0.516126	0.680756	0.684725	1.20911	0.74925	AD element
chr6_32431239	A	0.51186	0.506121	0.518579	0.513166	0.38317	0.454145	0.410606	0.479053	0.478227	0.939761	0.578739	0.441553	0.613661	1.01683	0.572502	AD element
chr6_32431239	G	0.4836	0.539001	0.505296	0.501977	0.386976	0.417096	0.353828	0.497681	0.42686	1.04292	0.983624	0.606512	0.953593	1.16664	0.744572	AD element
chr6_32431867	G	0.496662	0.475288	0.609215	0.388249	0.393031	0.459225	0.475727	0.518789	0.471512	0.613682	0.678355	1.43931	0.76401	1.40225	1.30777	AD element
chr6_32431867	T	0.376415	0.577319	0.57038	0.531838	0.398344	0.432268	0.388285	0.599892	0.420808	0.632232	0.643089	0.338001	0.69752	1.2576	0.998321	AD element
chr6_32432509	A	0.530132	0.509594	0.653298	0.530099	0.424169	0.472937	0.485147	0.62007	0.494949	1.20279	0.891216	0.663085	0.5688	1.05144	0.786049	AD element
chr6_32432509	C	0.537529	0.658635	0.653797	0.405631	0.356302	0.627872	0.502261	0.602032	0.479856	0.823538	0.628949	0.680223	0.480175	1.57228	0.852163	AD element
chr6_32432650	C	0.503665	0.503755	0.634841	0.411264	0.304324	0.404485	0.306352	0.453587	0.377202	1.08443	0.674044	0.641294	0.877325	0.815487	0.359793	AD element
chr6_32432650	T	0.437269	0.477066	0.537928	0.445863	0.417025	0.447656	0.323631	0.446238	0.363553	0.674305	0.615091	0.469175	0.656044	1.08024	1.0503	AD element
chr6_32433125	A	0.500587	0.569301	0.552081	0.587325	0.412046	0.396531	0.376337	0.422198	0.429712	1.02875	0.738272	0.430454	0.478696	0.947467	0.746466	AD element
chr6_32433125	C	0.606779	0.425875	0.584441	0.557194	0.412443	0.430145	0.32122	0.406369	0.411469	0.828523	0.4862	0.712936	0.50026	1.19809	0.71757	AD element
chr6_32434479	A	0.574258	0.628484	0.648041	0.633986	0.502588	0.501787	0.431028	0.62225	0.471917	1.03767	0.795581	0.575313	0.60047	2.21437	0.547224	AD element
chr6_32434479	C	0.57063	0.563378	0.689207	0.583953	0.425236	0.530881	0.449261	0.572186	0.512746	0.951663	0.734417	0.764834	0.583263	1.09534	0.582007	AD element
chr6_32435044	C	0.779196	0.642654	0.947818	0.609064	0.823921	0.701595	0.659731	0.95999	0.856843	1.4954	0.992044	1.30216	0.492942	1.27181	0.616999	AD element
chr6_32435044	T	0.791867	0.785331	1.44473	0.814572	0.670636	0.65516	0.76616	0.869179	0.703246	1.36423	0.663293	0.971964	0.466458	1.64779	0.783937	AD element
chr6_32435196	C	0.328774	0.476605	0.668795	0.61537	0.428682	0.456688	0.404399	0.518547	0.396545	0.987835	1.16506	0.529722	0.725278	0.966897	0.459796	AD element
chr6_32435196	T	0.55115	0.573719	0.568461	0.581696	0.404361	0.504848	0.464341	0.542678	0.419707	1.39492	0.787634	0.707165	0.334803	1.39003	0.991681	AD element
chr6_32435515	C	0.64659	0.669177	1.08545	0.618729	0.607528	0.59504	0.47869	0.662291	0.66539	1.39745	0.733846	0.633575	0.579537	1.83309	0.317034	AD element
chr6_32435515	T	0.603123	0.823933	0.897582	0.824812	0.622169	0.650037	0.594352	0.747286	0.552991	0.809432	2.17658	0.614792	0.919085	2.08758	0.547809	AD element
chr6_32436350	C	0.57487	0.680118	0.580257	0.384812	0.372015	0.43656	0.46369	0.488132	0.438189	1.27958	0.625242	0.945803	0.565718	1.16737	0.484643	AD element
chr6_32436350	G	0.437879	0.684505	0.655999	0.603768	0.446981	0.422924	0.392824	0.505393	0.396233	0.570697	0.477592	0.907416	0.26621	0.949409	0.45408	AD element
chr6_32438513	C	0.520666	0.818234	0.652531	0.588065	0.581859	0.60903	0.386376	0.621796	0.400462	0.947513	0.542129	0.671319	0.386403	1.20589	0.71017	AD element
chr6_32438513	G	0.514219	0.528597	0.5659	0.688339	0.462069	0.424911	0.430088	0.624443	0.44403	1.09951	0.789832	0.529813	0.537497	1.55398	0.451808	AD element
chr6_32438546	A	0.543654	0.552932	0.58359	0.491893	0.353363	0.432559	0.381758	0.557484	0.49017	0.798764	0.935544	0.619407	0.484934	1.90737	0.681062	AD element
chr6_32438546	T	0.384454	0.465048	0.503597	0.627405	0.385585	0.488495	0.410348	0.54359	0.504134	1.8666	0.472446	0.548621	0.382899	1.44709	0.534673	AD element
chr6_32438691	A	0.636815	0.664966	0.651159	0.51696	0.398662	0.554622	0.428467	0.484811	0.421664	1.1278	0.659775	0.562612	0.430771	1.0064	0.317589	AD element
chr6_32438691	G	0.461795	0.655127	0.574484	0.504399	0.553119	0.470366	0.357934	0.541357	0.505312	1.14821	0.610759	0.514665	0.548585	1.05126	0.770206	AD element
chr6_32439964	G	0.413084	0.568974	1.17038	0.660565	0.476944	0.567898	0.402167	0.682676	0.467796	1.01048	0.832622	0.365633	0.943498	1.24643	0.502339	AD element
chr6_32439964	T	0.396326	0.43587	0.576409	0.401425	0.351385	0.445123	0.388803	0.52119	0.434794	1.15072	0.647604	0.89486	0.712837	1.1384	2.1373	AD element
chr6_32440879	C	0.740212	0.978521	1.09269	0.968011	0.846122	1.46423	0.877263	1.45151	1.07219	2.44657	1.35099	1.82132	1.25494	2.00726	1.55778	AD element
chr6_32440879	T	0.817795	1.12957	2.04458	1.072	1.08576	0.915611	0.952396	0.950533	1.09291	2.23669	1.14624	1.82118	1.5293	2.79228	1.40685	AD element
chr6_32440910	G	1.32767	1.34487	1.62502	1.30675	1.08902	1.31112	1.00882	1.89233	1.47202	2.29379	1.66019	1.51552	0.835643	2.03288	1.05365	AD element
chr6_32440910	T	0.831452	1.20888	1.50762	1.11963	0.890502	1.26885	0.8777	1.52063	1.05355	1.85958	0.932655	1.85237	1.69356	2.03709	1.32774	AD element
chr6_32441199	A	0.711558	0.614146	0.763331	0.68265	0.493722	0.594173	0.516239	0.74483	0.50939	1.04502	0.764525	1.03207	0.731443	1.29085	0.539742	AD element
chr6_32441199	G	0.556539	0.548483	0.672695	0.463369	0.475391	0.498008	0.364418	0.605571	0.45615	0.884724	1.05177	0.666609	0.788404	0.875921	0.508708	AD element
chr6_32441408	C	2.95497	2.81951	4.48507	2.94773	2.9711	3.05778	2.91147	3.70562	2.90283	3.86993	2.21059	2.38086	2.62029	4.02143	2.11723	AD element
chr6_32441408	T	2.37752	2.53349	3.93567	3.18767	2.44085	3.01937	2.63056	3.53743	2.49902	2.8975	1.85121	2.5145	2.58597	3.3497	2.57377	AD element
chr6_32441555	A	0.434247	0.632396	0.627639	0.563311	0.4212	0.429748	0.345917	0.512677	0.510238	0.711763	0.90538	0.903191	0.668439	1.1737	1.10403	AD element
chr6_32441555	G	0.47474	0.526786	0.527767	0.487309	0.43854	0.508707	0.386142	0.529973	0.418189	1.00658	0.670021	0.653276	0.820956	0.89596	0.446599	AD element
chr6_32450154	A	0.478533	0.553324	0.737888	0.557771	0.51985	0.546484	0.498751	0.58657	0.476752	1.20861	0.755828	1.11029	0.768057	1.27776	0.638358	AD element
chr6_32450154	T	0.561253	0.576067	0.890838	0.559673	0.448367	0.578236	0.426854	0.573268	0.492073	1.33428	1.24369	1.11439	0.998088	1.06505	1.10014	AD element
chr6_32451329	A	0.595814	0.58781	0.637648	0.416066	0.414833	0.521122	0.439375	0.59649	0.41927	0.702784	0.719337	0.511927	0.678797	0.898851	0.803066	AD element
chr6_32451329	G	0.44656	0.497543	0.664441	0.522129	0.417463	0.451056	0.352654	0.541451	0.440803	1.24794	0.777419	0.457673	0.683991	0.912169	0.643542	AD element
chr6_32451693	C	0.45155	0.493716	0.540595	0.746499	0.437012	0.436654	0.382198	0.581303	0.474809	0.742088	0.692028	1.21791	0.513245	1.04055	0.669202	AD element
chr6_32451693	T	0.532716	0.570615	0.499448	0.724038	0.396326	0.467048	0.401891	0.584384	0.433654	0.646524	0.797888	0.567032	0.478263	1.8428	0.612826	AD element
chr6_32452506	C	0.637649	0.616258	0.600844	0.623668	0.442971	0.429772	0.394132	0.548278	0.405303	0.70593	0.898514	0.690334	0.450519	0.983686	0.570128	AD element
chr6_32452506	T	0.472783	0.506807	0.642944	0.468953	0.386169	0.460273	0.380085	0.501951	0.443972	0.938157	0.555928	0.531704	0.613359	0.842068	0.706428	AD element
chr6_32452517	C	0.648065	0.506137	0.612065	0.612892	0.73169	0.613501	0.367908	0.521404	0.407598	1.01303	1.87151	0.489484	0.703329	1.74152	0.96635	AD element
chr6_32452517	T	0.54176	0.493732	0.601555	0.526672	0.371306	0.465093	0.378096	0.567679	0.416354	1.09229	0.613465	0.717464	0.561083	1.0743	0.54721	AD element
chr6_32453015	A	0.589044	0.607268	0.68602	0.697576	0.547823	0.668524	0.678557	0.693326	0.505492	0.87513	1.20885	0.565256	0.679095	1.16185	0.433122	AD element
chr6_32453015	G	0.526644	0.534869	0.768406	0.751532	0.721624	0.713881	0.548789	0.711529	0.581282	1.72499	0.984911	0.988963	0.816882	1.15646	0.72999	AD element
chr6_32453163	C	0.574521	0.671055	0.704625	0.70238	0.648263	0.62216	0.501638	0.789687	0.761037	0.91335	0.743808	0.960889	0.700747	1.01045	0.648865	AD element
chr6_32453163	T	0.735676	0.657784	0.855156	0.794189	0.774426	0.652204	0.531246	0.74481	0.650984	1.30456	1.00057	0.827414	0.781632	1.71541	1.58841	AD element
chr6_32459266	C	0.99663	0.853139	0.972422	0.923838	0.781944	0.7485	0.77143	1.33942	0.882421	0.981125	1.00188	0.83124	0.581147	1.41505	1.35335	AD element
chr6_32459266	T	0.48824	0.838606	0.999623	0.673943	0.738252	0.785682	0.647805	0.847493	0.872839	1.19735	1.2097	0.854712	1.16147	1.4892	0.798881	AD element
chr6_32459704	C	0.819182	0.471226	0.492102	0.641554	0.477752	0.482206	0.291872	0.462876	0.31676	0.826695	0.489011	0.535369	0.43818	1.00848	0.228341	AD element
chr6_32459704	T	0.677939	0.60821	0.528242	0.551652	0.384746	0.402239	0.400921	0.567413	0.422101	0.881887	0.635153	0.481816	0.453149	1.54943	0.243216	AD element
chr6_32459807	C	0.438219	0.520105	0.716943	0.433761	0.385418	0.435509	0.381453	0.454306	0.504377	0.506582	1.21341	0.879306	0.445494	1.46363	0.466598	AD element
chr6_32459807	T	0.442891	0.537218	0.537855	0.581439	0.397899	0.402314	0.358258	0.496302	0.360152	0.740917	0.485405	0.465881	0.639053	1.17439	0.508631	AD element
chr6_32459917	A	0.378842	0.619933	0.509544	0.528986	0.407409	0.510786	0.425571	0.445482	0.419355	0.859513	1.13797	1.3561	1.1216	1.15519	0.353621	AD element
chr6_32459917	G	0.52382	0.46701	0.498901	0.528016	0.41799	0.497024	0.494205	0.521141	0.41678	1.57878	0.462807	0.445499	0.360214	1.19665	0.497929	AD element
chr6_32468840	C	0.615072	0.66794	0.841697	0.622157	0.604084	0.745991	0.626163	0.73382	0.696823	1.24274	1.33747	0.734074	1.09018	1.46095	1.0621	AD element
chr6_32468840	G	0.735964	0.930596	1.0679	0.775779	0.667278	0.812988	0.616198	0.791453	0.652587	1.50462	0.96642	0.958327	0.519911	1.47288	0.987473	AD element
chr6_32468906	A	0.663144	0.789933	1.02199	0.904238	0.756302	1.01188	0.554902	0.852687	0.695351	1.20946	1.02634	1.40329	0.98116	2.11446	1.95815	AD element
chr6_32468906	T	0.902724	0.724069	0.809054	0.867223	0.727312	0.790087	0.663094	1.03338	0.653292	1.10969	1.22957	0.627382	0.795576	2.17265	0.920789	AD element
chr6_32469166	A	0.578452	0.624899	0.702472	0.585668	0.527238	0.574275	0.557364	0.623153	0.506262	1.37569	1.10181	0.626935	0.668582	1.68202	0.706541	AD element
chr6_32469166	T	0.643306	0.675947	0.766064	0.759562	0.579361	0.619275	0.508181	0.671031	0.515911	1.01603	1.07801	0.657264	0.661444	1.27043	0.640071	AD element
chr6_32469173	A	0.645261	0.70089	0.816475	0.654898	0.599124	0.559957	0.484116	0.715265	0.570119	1.38885	0.862581	0.806833	0.567049	1.48057	0.521235	AD element
chr6_32469173	G	0.560165	0.673135	0.673695	0.605061	0.597429	0.577923	0.449633	0.629793	0.453446	0.90454	1.00851	0.446707	0.567256	1.72124	1.37083	AD element
chr6_32469215	C	0.632896	0.616848	0.781033	0.610607	0.501626	0.63933	0.488864	0.638122	0.520924	1.67132	0.882247	0.715681	0.702731	1.28781	1.10885	AD element
chr6_32469215	T	0.52772	0.598758	0.64407	0.592145	0.556183	0.545344	0.41303	0.514535	0.546492	1.01831	0.83175	0.649141	0.570287	1.30453	0.712393	AD element
chr6_32469222	C	0.49496	0.527687	0.49796	0.512545	0.340805	0.490304	0.347566	0.525165	0.517187	0.985162	0.857331	0.99343	0.630522	1.11942	0.35701	AD element
chr6_32469222	T	0.425896	0.543276	0.664753	0.403089	0.520547	0.578442	0.409611	0.58417	0.438091	0.486961	0.752128	0.508103	0.708641	1.57422	0.85505	AD element
chr6_32469312	C	0.584546	0.552815	0.561372	0.536382	0.577272	0.495533	0.501592	0.549347	0.55128	0.79627	1.32829	0.435577	0.322222	0.894813	1.28685	AD element
chr6_32469312	T	0.647973	0.628303	0.591315	0.568076	0.394031	0.520501	0.391498	0.536127	0.393827	0.822329	0.443836	0.34488	0.437707	1.04333	0.360974	AD element
chr6_32473495	G	0.744009	0.704249	0.804011	0.653203	0.549281	0.921018	0.607768	0.723536	0.767457	1.23417	0.701617	1.29774	0.454168	1.09655	0.924269	AD element
chr6_32473495	T	0.797094	0.818388	0.990373	0.876109	1.0285	0.836862	0.522845	0.906619	0.738555	1.07257	0.734626	0.634625	0.517033	3.26089	0.840522	AD element
chr6_32473542	C	0.690205	0.608906	0.896921	0.621935	0.498172	0.589686	0.571723	0.772658	0.851299	1.12135	0.916227	0.792043	1.55387	1.35062	0.528539	AD element
chr6_32473542	T	0.5486	0.627597	0.885497	0.792614	0.710867	0.635248	0.509084	0.862535	0.577344	1.03702	1.08543	1.90369	0.870168	1.18096	0.531695	AD element
chr6_32473705	A	0.554684	0.477954	0.609832	0.43551	0.470837	0.485643	0.396182	0.519395	0.412088	1.15242	0.593805	0.609743	0.619681	1.04041	0.867122	AD element
chr6_32473705	G	0.493674	0.616397	0.593047	0.498318	0.405641	0.408671	0.328098	0.522863	0.445478	1.03198	0.866045	0.916695	0.426461	1.09482	0.320569	AD element
chr6_32479713	C	0.522075	0.647218	0.559762	0.569565	0.415373	0.510336	0.348415	0.582549	0.358377	1.04862	0.791654	0.371618	0.450379	1.18089	0.50174	AD element
chr6_32479713	G	0.57059	0.688661	0.713252	0.601655	0.447944	0.591154	0.498957	0.602781	0.425828	1.21792	1.3258	0.744805	0.659515	1.47722	0.739506	AD element
chr6_32487557	A	0.396724	0.45221	0.498539	0.465411	0.326923	0.431323	0.324239	0.422863	0.364624	1.19478	0.72017	0.580096	0.599572	1.15508	0.411564	AD element
chr6_32487557	T	0.403812	0.45675	0.592445	0.503349	0.363339	0.465081	0.329203	0.462628	0.371703	0.761631	0.908128	0.527783	0.359852	0.823347	0.539029	AD element
chr6_32487588	A	0.405511	0.55308	0.582154	0.548889	0.319505	0.470778	0.463864	0.486675	0.349056	0.794798	1.21564	0.478489	0.547217	1.50457	0.511428	AD element
chr6_32487588	G	0.409034	0.578064	0.557665	0.532622	0.376613	0.434113	0.3616	0.422377	0.387364	1.04145	0.599342	0.558572	0.486086	0.894216	0.747558	AD element
chr6_32487662	C	0.504495	0.566333	0.633616	0.461604	0.437653	0.44775	0.34917	0.45061	0.492567	1.30496	1.10735	1.02506	0.390836	1.64968	0.358938	AD element
chr6_32487662	G	0.66929	0.571025	0.515865	0.581921	0.371874	0.416186	0.273347	0.534712	0.34664	0.749031	0.535029	0.318381	0.289889	0.947872	0.688727	AD element
chr6_32487686	A	0.443358	0.554216	0.584496	0.57392	0.460741	0.419451	0.600018	0.499677	0.317217	0.962443	0.835476	0.532752	0.455858	1.73083	0.691677	AD element
chr6_32487686	G	0.643691	0.666917	0.542797	0.524805	0.47154	0.388488	0.360008	0.486177	0.372471	0.920049	0.839752	0.415863	0.454027	0.924221	0.478154	AD element
chr6_32487724	C	0.371035	0.603446	0.612594	0.607809	0.391351	0.419635	0.340213	0.439278	0.763812	1.49618	0.46266	0.544942	0.481692	0.890832	0.547697	AD element
chr6_32487724	T	0.480043	0.545115	0.707653	0.628211	0.392486	0.380334	0.372657	0.646743	0.358262	1.58051	0.466856	0.470768	0.920594	1.05737	0.696448	AD element
chr6_32487743	C	0.497513	0.615056	0.525151	0.719588	0.516288	0.482737	0.449063	0.615004	0.703938	1.19788	0.649909	0.697421	0.724357	1.14595	0.593006	AD element
chr6_32487743	T	0.65063	0.646155	0.71671	0.651369	0.636174	0.672195	0.683783	0.670044	0.518342	1.26691	0.809722	0.775762	1.27715	1.27833	0.491063	AD element
chr6_32487957	A	0.448634	0.652457	0.577068	0.550343	0.434194	0.444633	0.435704	0.561165	0.381398	1.13356	0.778038	0.368156	0.423855	1.07826	0.521801	AD element
chr6_32487957	G	0.357453	0.502685	0.527855	0.524721	0.362825	0.455408	0.533995	0.502407	0.526886	0.967486	0.992999	0.459029	0.627426	1.2409	0.292362	AD element
chr6_32492062	C	0.571924	0.56957	0.660368	0.559702	0.483068	0.538523	0.429478	0.712032	0.49714	1.00312	0.500955	0.679374	0.463758	1.24513	0.991853	AD element
chr6_32492062	T	0.565399	0.576089	0.725314	0.632143	0.491904	0.635578	0.485863	0.709301	0.585686	1.01791	0.609707	0.784832	0.571675	1.54823	0.452492	AD element
chr6_32492124	G	0.450818	0.46274	0.444633	0.537167	0.376859	0.421769	0.326235	0.553327	0.352407	1.2489	1.09791	0.420179	0.475054	1.00462	0.662295	AD element
chr6_32492124	T	0.391827	0.545311	0.490907	0.453445	0.376124	0.365461	0.347318	0.456439	0.391321	0.64328	0.884107	0.723707	0.437174	0.908109	0.798283	AD element
chr6_32492146	A	0.590628	0.556726	0.756169	0.700789	0.556918	0.656945	0.481289	0.765802	0.612746	1.17767	0.85783	0.703223	0.554165	1.48044	0.7375	AD element
chr6_32492146	G	0.565689	0.586992	0.749868	0.626374	0.553735	0.53646	0.517056	0.630352	0.533206	1.19635	0.833896	0.793086	0.756611	1.38338	0.707825	AD element
chr6_32501629	C	0.508914	0.651118	0.677605	0.581294	0.52399	0.485842	0.536533	0.589875	0.441141	1.35138	0.844731	0.888361	0.542074	1.99449	0.639338	AD element
chr6_32501629	T	0.593336	0.617621	0.661147	0.715964	0.499867	0.548702	0.4441	0.663977	0.518927	1.20464	0.795419	1.02318	0.795653	1.13056	0.745054	AD element
chr6_32501715	A	0.44695	0.518036	0.626814	0.545121	0.407762	0.488229	0.443023	0.567676	0.49167	1.05024	0.498089	0.534503	0.827779	0.952927	0.458673	AD element
chr6_32501715	G	0.521391	0.638006	0.724176	0.597908	0.424603	0.547899	0.43373	0.545987	0.41254	0.663314	0.880116	0.546377	0.605631	1.26863	0.622939	AD element
chr6_32503128	A	0.498573	0.657848	0.71268	0.509345	0.400373	0.453423	0.375887	0.498228	0.450357	1.0766	0.9236	0.644334	1.01029	0.862385	0.747843	AD element
chr6_32503128	G	0.505586	0.540318	0.740907	0.530533	0.456589	0.665361	0.506571	0.556178	0.449588	1.00359	0.575653	0.757489	0.912199	1.09977	0.621759	AD element
chr6_32505390	A	1.4718	2.12168	3.075	1.62432	1.68824	2.03848	1.5691	1.7618	1.34786	3.72941	2.32029	2.08999	2.06824	3.98198	2.1688	AD element
chr6_32505390	G	0.749184	1.09034	1.74933	0.886505	0.980522	0.994446	1.30771	1.28787	0.66405	2.11654	1.23711	2.00878	0.895396	1.69312	1.87556	AD element
chr6_32505443	A	1.86383	1.70598	2.02352	2.02891	1.58161	1.87686	1.46101	2.42697	1.92806	2.24339	1.8067	2.11446	1.72153	2.54471	1.84477	AD element
chr6_32505443	G	1.68399	1.54332	2.53263	2.17728	1.68972	1.81917	1.55218	2.64808	2.36416	3.22967	1.68135	1.91214	1.77454	2.81596	1.61384	AD element
chr6_32507129	C	1.31159	1.41912	1.33058	1.19908	1.12623	1.65135	0.867257	1.2579	1.04182	1.52311	1.48543	1.09048	0.903427	1.91422	0.865309	AD element
chr6_32507129	T	1.2557	1.18689	1.51299	1.28061	1.03216	1.46129	1.06452	1.36841	1.50205	1.7953	1.16609	0.758319	1.15513	2.35449	0.874314	AD element
chr6_32508330	A	0.591931	0.641205	1.06435	0.723393	0.769899	0.827499	0.597147	0.781799	0.670349	1.36201	0.717922	1.04079	1.31737	1.87468	0.968987	AD element
chr6_32508330	G	0.804925	1.10952	1.14158	0.864634	0.890952	0.717114	0.69959	1.00467	0.964198	1.42655	0.990194	1.02986	1.1458	1.83327	0.599332	AD element
chr6_32508843	A	0.477616	0.574821	0.624335	0.535866	0.512077	0.497205	0.416997	0.523645	0.484079	0.800622	0.558812	0.486886	0.538956	1.14066	0.412584	AD element
chr6_32508843	G	0.519013	0.592223	0.93066	0.688664	0.495999	0.553017	0.398804	0.568595	0.499621	1.02999	0.649604	1.06685	0.621271	1.46097	0.733411	AD element
chr6_32509050	A	0.504186	0.566592	0.54506	0.579368	0.383369	0.46969	0.411442	0.525397	0.410452	0.942564	0.776155	0.479617	0.451209	0.890677	0.423182	AD element
chr6_32509050	G	0.4362	0.479983	0.575278	0.505837	0.435038	0.472514	0.389471	0.506704	0.418359	1.03336	0.925139	0.776062	0.664361	0.964259	0.484768	AD element
chr6_32509260	C	0.490936	0.526156	0.587174	0.607854	0.416305	0.463597	0.391047	0.521725	0.506181	2.32603	1.58025	0.601204	0.667914	0.790225	0.327402	AD element
chr6_32509260	T	0.594187	0.551548	0.653418	0.545052	0.487873	0.511284	0.444891	0.51362	0.435672	1.40585	0.611947	0.555128	0.640096	0.889803	0.666204	AD element
chr6_32509333	C	0.604724	0.603104	0.77	0.607809	0.535142	0.51889	0.47877	0.635958	0.550887	1.20139	0.845155	0.927305	0.620865	1.31148	0.640889	AD element
chr6_32509333	T	0.544616	0.587166	0.776621	0.583403	0.498195	0.595646	0.535011	0.738677	0.505514	0.830052	0.678853	0.811002	0.716324	1.44833	0.633277	AD element
chr6_32509550	C	0.321296	0.458912	0.555401	0.453421	0.421704	0.469331	0.410497	0.564176	0.411877	1.11295	0.6883	0.274325	0.334156	0.806237	0.337565	AD element
chr6_32509550	T	0.592365	0.52639	0.61146	0.575717	0.378573	0.449919	0.301947	0.546335	0.366028	0.668534	0.629262	0.44324	0.481061	0.743853	0.380194	AD element
chr6_32509570	C	0.46838	0.489164	0.616344	0.470534	0.364984	0.478308	0.378943	0.590634	0.488861	0.845595	0.464343	0.611114	0.368776	1.24169	0.383976	AD element
chr6_32509570	T	0.479092	0.526092	0.628979	0.581087	0.376796	0.398634	0.379401	0.49402	0.464217	1.28846	0.590143	0.589997	0.407477	0.945728	0.390417	AD element
chr6_32509655	C	1.01348	1.34541	0.799441	0.908222	0.784057	0.793913	0.814455	1.22685	0.666688	1.26544	0.89497	1.18663	1.26159	2.01804	0.533176	AD element
chr6_32509655	G	0.775886	1.2142	1.01315	1.55045	0.822155	0.893679	0.776035	1.15445	1.16485	1.44921	1.14945	1.35604	0.622119	0.921286	0.658867	AD element
chr6_32511628	A	0.601734	0.56207	0.617336	0.647594	0.487691	0.526131	0.42591	0.535969	0.399947	1.36751	0.742058	1.80528	0.505295	1.03698	0.413389	AD element
chr6_32511628	G	0.410098	0.641738	0.565401	0.448899	0.392078	0.496515	0.381565	0.625917	0.396134	0.610897	0.520071	0.50975	1.52307	1.18664	0.545899	AD element
chr6_32511725	A	0.417383	0.423123	0.5067	0.457524	0.422493	0.593337	0.340831	0.57612	0.42792	0.960324	0.804357	0.547721	0.428337	0.816899	0.960482	AD element
chr6_32511725	C	0.560267	0.498921	0.476631	0.580634	0.365163	0.457472	0.401863	0.715812	0.383673	0.935828	0.989045	0.327056	0.35759	0.743152	0.39123	AD element
chr6_32511866	C	0.756395	0.912208	1.38045	0.903291	0.894587	0.949524	0.758825	1.05925	0.872391	1.28759	0.828039	0.640758	1.63631	1.64179	0.697479	AD element
chr6_32511866	T	0.776999	0.910023	1.07403	0.782021	0.784555	0.807898	0.836116	1.09776	0.759706	1.64279	0.902827	1.11412	1.22653	1.10936	0.922691	AD element
chr6_32512457	C	0.600011	0.606839	1.09047	0.766259	0.659651	0.474154	0.559662	0.843828	0.653182	0.711184	0.515185	1.7001	0.960908	1.03094	1.04061	AD element
chr6_32512457	T	0.612849	0.521885	0.863971	0.702011	0.614021	0.717775	0.594154	0.675968	0.803005	1.59129	0.957352	0.711146	1.14146	1.43197	0.396678	AD element
chr6_32512459	C	0.754078	0.762565	1.15942	0.65641	0.637387	0.814187	0.748413	0.839003	0.729694	0.825408	0.66807	1.46885	0.762645	1.09814	1.61808	AD element
chr6_32512459	T	0.625547	0.722517	0.67336	0.586539	0.647982	0.629745	0.579902	0.819442	0.587735	0.838269	0.846109	0.725583	0.513324	0.976439	0.476125	AD element
chr6_32512552	C	0.735726	0.594736	0.822162	0.846235	0.585199	0.630206	0.477147	0.601138	0.6006	1.33097	0.740275	0.58686	0.541616	1.03791	0.516677	AD element
chr6_32512552	T	0.681861	0.710247	0.942613	0.756915	0.514987	0.548377	0.55414	0.696054	0.669976	1.09684	0.625522	0.698912	0.687079	1.37325	0.49776	AD element
chr6_32512613	C	0.609873	0.649396	0.60121	0.661494	0.486254	0.56416	0.663824	0.635326	0.511429	0.851362	0.724091	0.714832	0.374861	0.969251	0.342755	AD element
chr6_32512613	T	0.435442	0.633386	0.71439	0.466544	0.463914	0.584463	0.424365	0.600661	0.591803	0.87956	0.538951	0.982778	0.917791	1.49446	0.512875	AD element
chr6_32513102	C	0.634675	0.426886	0.553893	0.496864	0.360829	0.394824	0.323227	0.431924	0.321374	1.20452	0.493808	0.337685	0.478558	1.07659	0.30132	AD element
chr6_32513102	T	0.621757	0.409359	0.506577	0.695328	0.33098	0.6345	0.407725	0.492781	0.358102	0.800726	0.574747	0.42731	0.487008	1.20025	0.482338	AD element
chr6_32513724	C	0.559839	0.564765	0.730905	0.659523	0.633004	0.588331	0.537135	0.465247	0.446859	0.791816	0.822633	0.918847	0.704018	0.776642	1.14586	AD element
chr6_32513724	T	0.307105	0.780396	0.687187	0.868582	0.415253	0.689069	0.374326	0.425728	0.567947	1.89106	0.594092	0.941489	0.37628	1.71898	0.272374	AD element
chr6_32514301	C	0.563485	0.70996	0.601448	0.503902	0.471484	0.463487	0.442937	0.551808	0.588809	0.634284	0.750127	0.454965	0.55006	1.2725	0.465891	AD element
chr6_32514301	T	0.491799	0.494423	0.574292	0.454015	0.424294	0.470763	0.36734	0.500425	0.479427	1.35795	0.681763	0.864422	0.525195	0.906899	0.793004	AD element
chr6_32514457	C	0.45832	0.695651	0.585169	0.483416	0.513796	0.495772	0.419272	0.566667	0.475568	0.944698	0.764219	0.687493	0.639213	1.12463	0.601235	AD element
chr6_32514457	T	0.47336	0.478798	0.620265	0.474221	0.520037	0.520793	0.45577	0.508695	0.471613	0.956152	0.590648	0.558183	0.693519	1.24659	0.704491	AD element
chr6_32516323	A	0.549948	0.551815	0.596523	0.527159	0.357521	0.425907	0.467362	0.483059	0.407793	0.830124	0.473288	0.886959	0.744556	0.956836	0.913916	AD element
chr6_32516323	G	0.386176	0.494839	0.632475	0.530484	0.361006	0.470218	0.350988	0.514868	0.430304	0.742965	0.775024	0.513525	0.514995	1.43124	0.757977	AD element
chr6_32516351	C	0.548389	0.527618	0.499049	0.557746	0.360895	0.415643	0.342595	0.508967	0.405528	0.739402	0.75865	0.631712	0.304332	0.979675	0.37434	AD element
chr6_32516351	T	0.445592	0.48113	0.541592	0.474776	0.334894	0.454896	0.336391	0.474511	0.394044	0.726454	0.695235	0.453498	0.427052	1.43126	0.541565	AD element
chr6_32516848	G	0.593193	0.557466	0.570982	0.541242	0.4458	0.601833	0.403225	0.565717	0.453558	0.819575	0.620936	0.594075	0.489781	1.1136	0.694264	AD element
chr6_32516848	T	0.476746	0.608096	0.802263	0.663023	0.500896	0.480402	0.509523	0.64512	0.488726	0.954646	0.72798	0.546546	0.960405	0.993407	0.566641	AD element
chr6_32516930	C	0.71257	0.767013	1.52298	0.740431	0.817234	0.66756	0.77765	1.20976	0.733001	1.02065	1.3326	0.58041	1.22506	1.20993	0.534824	AD element
chr6_32516930	G	0.871009	0.81738	0.945844	0.86989	0.854711	0.901483	0.760494	1.04519	0.728666	0.780321	0.854353	1.06566	0.549981	1.38267	0.89562	AD element
chr6_32516935	C	0.859196	1.43104	1.14123	0.7582	0.776467	0.745506	0.571988	1.21177	0.613528	0.888407	0.804676	0.713899	0.554772	1.81894	0.511264	AD element
chr6_32516935	T	0.728804	0.837228	0.96738	0.710814	0.578437	0.690353	0.574516	0.735136	0.560774	1.09175	0.980168	0.792998	1.01241	1.01155	0.644726	AD element
chr6_32516995	A	0.691238	0.567319	0.675575	0.738675	0.465781	0.503333	0.418963	0.660626	0.441185	0.863447	1.47734	1.31064	0.718137	1.71214	0.440355	AD element
chr6_32516995	G	0.503637	0.64461	0.676937	0.616492	0.46736	0.61494	0.476123	0.626647	0.545003	1.0471	0.568068	0.567793	0.834443	1.02071	0.799342	AD element
chr6_32517198	C	0.555847	0.554352	0.686493	0.636364	0.455179	0.664869	0.385225	0.531776	0.438262	1.09545	0.622257	0.484884	0.48999	0.982059	0.419186	AD element
chr6_32517198	T	0.57435	0.598772	0.711249	0.597564	0.460346	0.492876	0.440338	0.699089	0.519832	1.12344	0.475002	0.641775	0.615557	0.989517	0.607319	AD element
chr6_32518030	A	0.505393	1.21731	1.02338	0.594689	0.439985	0.629735	0.553505	0.580745	0.683137	0.871925	0.646163	1.23839	0.82074	1.10304	0.527262	AD element
chr6_32518030	G	0.787739	0.58614	0.638629	0.558016	0.544672	0.605488	0.519995	0.567778	0.513746	0.622814	0.590746	0.706045	0.455503	1.64131	0.873715	AD element
chr6_32518104	G	0.55282	0.622489	0.617353	0.579131	0.377361	0.469676	0.398059	0.539453	0.460089	0.853538	0.384423	0.482873	0.663712	0.981298	0.454432	AD element
chr6_32518104	T	0.520465	0.559458	0.623036	0.405685	0.615799	0.454614	0.339365	0.520404	0.39411	0.846305	1.51077	0.80782	0.681063	0.908063	0.474679	AD element
chr6_32518151	C	0.448601	0.520279	0.584565	0.437215	0.413154	0.56206	0.448698	0.508481	0.431357	0.8381	1.05342	0.678525	0.891098	2.53193	0.691865	AD element
chr6_32518151	G	0.463503	0.618904	0.701305	0.592984	0.44637	0.512707	0.349095	0.662401	0.441414	1.06537	0.941004	0.607462	0.48731	0.946398	0.724409	AD element
chr6_32518196	A	0.436192	0.61324	0.66795	0.595644	0.360277	0.403397	0.382136	0.410299	0.360787	0.79884	0.660611	0.5064	0.269574	1.45771	0.394582	AD element
chr6_32518196	G	0.531885	0.456779	0.547309	0.634968	0.341104	0.41071	0.427244	0.413758	0.37885	0.967405	0.796113	1.43541	0.877772	0.864	0.420955	AD element
chr6_32518339	C	0.460516	0.573578	0.476399	0.596052	0.334605	0.454708	0.325429	0.512999	0.396082	0.732233	0.909874	0.464495	0.523289	1.03088	0.705009	AD element
chr6_32518339	T	0.6753	0.513301	0.508408	0.513942	0.411522	0.398407	0.363683	0.578048	0.454652	0.958236	0.563304	0.732789	0.762683	0.965656	0.483324	AD element
chr6_32518374	C	0.391052	0.466825	0.489109	0.490577	0.364408	0.457995	0.436574	0.520585	0.349823	0.795189	1.23242	0.759951	0.614543	0.800258	0.364102	AD element
chr6_32518374	T	0.398263	0.570169	0.523562	0.559021	0.362679	0.454656	0.325107	0.505361	0.51285	0.779949	0.936924	1.28663	0.855367	2.06771	0.652599	AD element
chr6_32518426	C	0.481117	0.589023	0.577842	0.498121	0.390662	0.50481	0.359186	0.494498	0.417063	0.969779	0.523709	0.455944	0.49078	0.969628	0.431031	AD element
chr6_32518426	T	0.564671	0.644035	0.627685	0.669852	0.430182	0.450757	0.546235	0.508517	0.376401	0.815456	0.829603	0.831979	0.789503	0.984227	0.941983	AD element
chr6_32518444	A	0.466589	0.554999	0.578738	0.531283	0.438377	0.469028	0.379354	0.505331	0.389682	1.14297	0.650051	0.93506	1.1289	1.29068	0.429771	AD element
chr6_32518444	G	0.548907	0.483384	0.637679	0.464095	0.455499	0.501916	0.357176	0.512155	0.445573	0.969798	1.00582	0.419092	0.458116	1.14221	0.492654	AD element
chr6_32518463	A	0.693297	0.575431	0.495553	0.633333	0.507378	0.527603	0.338418	0.556098	0.357411	0.84243	0.624733	0.611654	0.805204	0.841112	0.339686	AD element
chr6_32518463	G	0.547238	0.588453	0.565087	0.40176	0.507808	0.492815	0.453667	0.473078	0.401804	0.93407	1.171	1.72772	0.339175	1.1528	0.352135	AD element
chr6_32518477	A	0.523956	0.667305	0.710672	0.617403	0.400261	0.516845	0.444145	0.502321	0.443009	1.40649	0.838715	0.599851	0.900544	0.962982	0.480665	AD element
chr6_32518477	T	1.05462	0.465031	0.805681	0.5705	0.431156	0.481097	0.420929	0.604112	0.495935	0.913016	0.69501	0.726829	0.690632	1.18457	0.569456	AD element
chr6_32518499	A	0.493588	0.610151	0.596111	0.495946	0.458323	0.459397	0.407062	0.56666	0.462435	1.0264	0.601374	0.528146	0.580733	1.07725	0.516182	AD element
chr6_32518499	G	0.547178	0.556214	0.563181	0.574872	0.413671	0.496372	0.405049	0.528451	0.406256	0.909973	0.529823	0.457183	0.549369	0.949046	0.53595	AD element
chr6_32518505	C	1.04677	0.857289	1.07288	0.949526	0.657474	0.599513	0.583344	0.770761	0.787063	0.931166	0.969363	0.887263	1.09668	1.85179	0.669519	AD element
chr6_32518505	T	0.774359	1.02489	0.928605	0.734717	0.683718	0.791307	0.793416	0.776979	0.921045	0.98471	0.705968	1.00247	0.405982	0.95223	0.709318	AD element
chr6_32518552	A	0.729592	0.68586	0.887845	0.819455	0.817677	0.65598	0.605046	0.860574	0.649994	1.38161	0.865341	0.956294	0.921898	1.10911	1.15194	AD element
chr6_32518552	G	0.930653	0.957508	0.783241	0.850883	0.701859	0.688909	0.699292	0.780392	0.603275	1.36726	0.967934	0.592787	0.656857	1.16751	0.565337	AD element
chr6_32519057	A	0.50654	0.488287	0.559547	0.505306	0.647348	0.410138	0.33802	0.53729	0.388984	1.31563	0.704568	0.571974	0.418662	1.63678	0.411885	AD element
chr6_32519057	C	0.504857	0.444101	0.625476	0.685068	0.481625	0.435577	0.495617	0.566736	0.422148	0.809253	0.562256	0.841081	0.623026	1.24492	0.788031	AD element
chr6_32519589	A	0.518625	0.838686	0.637296	0.55106	0.391727	0.559646	0.38095	0.609824	0.500971	0.874318	0.832285	1.15482	0.795157	1.30025	0.822191	AD element
chr6_32519589	G	0.570944	0.621785	0.716273	0.668166	0.439182	0.495391	0.380474	0.705576	0.458103	1.4235	0.703787	0.913453	0.789334	1.29522	0.836	AD element
chr6_32519600	A	0.559577	0.537096	0.653101	0.587479	0.462576	0.617671	0.419901	0.549023	0.546903	0.86379	0.728033	1.42695	0.730164	0.874324	0.530416	AD element
chr6_32519600	T	0.402729	0.73092	0.719883	0.537373	0.512057	0.48927	0.513899	0.561606	0.495339	0.938257	0.779876	0.667338	0.68217	0.849227	0.447837	AD element
chr6_32519715	A	0.637952	0.679295	0.89817	0.743776	0.544949	0.544963	0.509411	0.726403	0.644198	1.41035	1.65766	0.97326	0.60472	1.28818	0.649216	AD element
chr6_32519715	G	0.704413	0.717228	0.831248	0.649686	0.608369	0.654877	0.54275	0.745116	0.540572	1.1285	0.960715	1.08154	0.880203	1.07762	0.57768	AD element
chr6_32520069	C	0.461233	0.55883	0.611373	0.483566	0.512793	0.466911	0.421702	0.535258	0.440535	0.93099	0.683324	0.552725	0.438492	0.931391	0.702446	AD element
chr6_32520069	T	0.412287	0.490574	0.584801	0.514372	0.413314	0.513676	0.414926	0.583034	0.41485	0.912446	0.700741	0.456851	0.352474	1.11429	0.521577	AD element
chr6_32520337	G	NA	3.80392	1.25862	0.0784314	0.491803	0.490196	0.254237	1.56897	0.27451	0.352941	3.47059	0.590909	0.356164	0.835616	NA	AD element
chr6_32520420	C	0.752385	0.934853	1.03036	0.671501	0.635969	0.516638	0.663842	0.789348	0.677826	1.10422	1.20872	0.699401	1.01235	1.05099	0.449329	AD element
chr6_32520420	T	0.695624	0.711997	1.11147	0.830093	0.725995	0.709316	0.807935	0.967322	0.621655	1.66828	1.06133	1.25282	1.10019	1.28544	1.93708	AD element
chr6_32520526	G	0.467894	0.625596	0.582339	0.510386	0.396685	0.464232	0.538312	0.548553	0.446638	0.874064	0.52381	0.949987	0.355911	0.95209	0.474321	AD element
chr6_32520526	T	0.571374	0.500927	0.619759	0.671827	0.346224	0.468694	0.360796	0.534604	0.431152	0.862733	0.515434	0.957986	0.589677	0.835959	1.21233	AD element
chr6_32520632	A	0.590136	0.602287	0.597455	0.608051	0.488288	0.675657	0.414108	0.862173	0.443529	1.24215	0.558131	0.407008	0.438659	1.0569	0.698113	AD element
chr6_32520632	G	0.516454	0.594082	0.770619	0.606508	0.483934	0.529129	0.422079	0.551706	0.495838	1.02586	0.617382	0.508792	0.395172	0.904709	0.563626	AD element
chr6_32520642	C	0.566121	0.60321	0.610346	0.583815	0.410868	0.460958	0.395787	0.581222	0.406047	0.869172	1.16871	0.897089	0.716848	1.0344	0.466292	AD element
chr6_32520642	T	0.573328	0.522952	0.718009	0.499114	0.445659	0.575234	0.559553	0.608602	0.475356	0.665491	1.02757	0.838811	0.93308	1.00654	0.452094	AD element
chr6_32521594	A	0.54702	0.549265	0.602747	0.472023	0.394803	0.441583	0.335249	0.485941	0.560958	1.15206	0.574586	1.05687	0.629681	0.945772	0.303608	AD element
chr6_32521594	T	0.453634	0.775431	0.74421	0.665624	0.428153	0.507534	0.527199	0.596288	0.491448	0.820774	0.573369	0.69382	0.501128	1.73975	0.541506	AD element
chr6_32521735	A	0.468296	0.482765	0.656999	0.523604	0.385126	0.546997	0.358002	0.562027	0.416306	1.52956	0.615109	0.736574	0.608916	1.21866	1.23169	AD element
chr6_32521735	T	0.395654	0.54851	0.481083	0.429668	0.410738	0.462851	0.408269	0.449162	0.454012	0.744149	0.591989	0.617231	0.693404	1.04617	0.448388	AD element
chr6_32521785	G	0.434279	0.476524	0.713472	0.604879	0.522825	0.522127	0.396381	0.696476	0.490098	1.12543	0.904018	0.715542	0.462247	1.34784	0.912328	AD element
chr6_32521785	T	0.478621	0.548283	0.633162	0.599869	0.445945	0.423257	0.38162	0.475464	0.422218	0.913454	0.803586	0.778027	0.735108	1.06132	0.74252	AD element
chr6_32521804	C	0.47957	0.461178	0.603332	0.478484	0.406064	0.503379	0.428145	0.471324	0.442238	0.9932	0.669191	0.693381	0.909594	1.21234	0.368134	AD element
chr6_32521804	T	0.593092	0.52879	0.682556	0.544912	0.52024	0.508525	0.412347	0.563177	0.405888	1.14916	0.59404	0.934681	0.630189	1.18137	0.510919	AD element
chr6_32521970	C	0.505436	0.514196	0.634601	0.5177	0.456466	0.43973	0.458076	0.468868	0.517194	0.737584	1.35852	0.601538	1.11918	0.955538	0.6495	AD element
chr6_32521970	G	0.405857	0.46663	0.651512	0.396823	0.38471	0.449586	0.40864	0.467425	0.424104	1.0053	0.86475	0.8138	0.553068	0.747291	0.403887	AD element
chr6_32522576	A	0.544783	0.567999	0.653571	0.63628	0.410801	0.613222	0.433463	0.626979	0.729199	0.918899	0.855244	0.829745	0.438517	1.19804	0.639707	AD element
chr6_32522576	G	0.539124	0.591965	0.70205	0.791451	0.387026	0.442615	0.418376	0.60175	0.479908	1.21377	0.540791	0.664558	0.717404	1.30597	0.611223	AD element
chr6_32524694	G	0.413033	0.50645	0.586117	0.375669	0.462878	0.528545	0.470616	0.442308	0.431643	1.08968	0.343371	0.566404	0.483295	0.818979	0.693228	AD element
chr6_32524694	T	0.56367	0.397446	0.602298	0.588589	0.548901	0.425924	0.511989	0.452415	0.522297	1.62621	0.631054	0.376506	0.348221	1.25755	1.25576	AD element
chr6_32524817	C	0.480645	0.532273	0.611907	0.600217	0.459155	0.535932	0.434531	0.604225	0.471049	0.979657	0.696269	0.958968	0.513196	0.825723	0.743318	AD element
chr6_32524817	G	0.710585	0.53358	0.610396	0.492002	0.436811	0.483134	0.433487	0.511476	0.462296	0.920869	0.775048	0.467862	0.658206	0.925276	0.510719	AD element
chr6_32524983	C	0.507509	0.527291	0.436232	0.385332	0.353606	0.458766	0.336792	0.445091	0.330381	0.855626	0.425487	0.399528	0.539984	0.647764	0.593028	AD element
chr6_32524983	T	0.330687	0.407082	0.44303	0.453079	0.516908	0.455828	0.317349	0.392852	0.390165	0.740257	0.405032	0.345653	0.398051	0.998671	0.556873	AD element
chr6_32524985	C	0.62557	0.516243	0.617964	0.537708	0.412458	0.495998	0.342609	0.483296	0.361136	0.689634	0.491529	0.405011	0.381353	0.821355	0.275379	AD element
chr6_32524985	T	0.40279	0.540662	0.604694	0.509327	0.427941	0.484166	0.375808	0.47381	0.453138	0.631155	0.647178	1.14253	0.552766	0.890471	0.292212	AD element
chr6_32525087	C	0.685573	0.68951	0.823803	1.00411	0.449281	0.563293	0.435016	0.681782	0.512599	1.55243	2.74409	0.558599	0.35776	1.16995	1.37115	AD element
chr6_32525087	T	0.5197	0.522031	0.563797	0.479498	0.462615	0.491829	0.3951	0.494505	0.458293	0.628455	0.494421	0.801405	1.23915	0.658089	0.337249	AD element
chr6_32525183	C	0.5189	0.58162	0.564214	0.535067	0.469951	0.478138	0.372855	0.710123	0.510185	0.872213	0.72072	0.562224	0.484962	1.0572	0.501711	AD element
chr6_32525183	G	0.591499	0.723129	0.717291	0.582224	0.416815	0.516966	0.38731	0.648013	0.487098	0.97807	0.584477	0.527407	0.504979	1.09375	0.518655	AD element
chr6_32525208	A	0.46847	0.59224	0.584876	0.677106	0.531572	0.512538	0.416143	0.569085	0.430875	1.19038	0.731115	0.571398	1.19983	0.957103	1.4078	AD element
chr6_32525208	G	0.591287	0.652058	0.742442	0.787085	0.568725	0.469364	0.513189	0.584461	0.476011	0.750649	0.601228	0.468501	0.442035	1.42998	0.406631	AD element
chr6_32525244	C	0.492505	0.49876	0.572077	0.570505	0.435707	0.456139	0.351454	0.548787	0.415754	1.19889	0.710793	1.022	0.52748	1.20391	0.54002	AD element
chr6_32525244	T	0.515999	0.577497	0.641569	0.521106	0.442744	0.470257	0.473369	0.587042	0.404148	1.27374	0.82948	0.761677	0.650057	1.11538	1.01669	AD element
chr6_32525386	A	0.39747	0.522405	0.613112	0.469384	0.379194	0.416418	0.322943	0.487111	0.40722	1.0005	0.506132	0.587165	0.516051	1.03573	0.941712	AD element
chr6_32525386	C	0.398531	0.510205	0.494441	0.559486	0.398193	0.475788	0.352966	0.473118	0.41518	0.950609	0.680335	0.526121	0.479315	0.814234	0.522368	AD element
chr6_32526731	A	0.661291	0.732929	0.991171	0.926302	0.853942	0.61948	0.541885	0.842562	1.60418	1.90418	0.712812	0.826705	0.613081	1.12668	1.3167	AD element
chr6_32526731	C	0.762787	0.816373	0.908846	0.745724	0.517497	0.67635	0.570352	0.638276	0.648265	1.0383	0.573235	0.462708	0.810527	1.19251	0.873534	AD element
chr6_32526909	G	0.496475	0.588305	0.754138	0.66857	0.637967	0.614029	0.709228	0.721955	0.645419	1.40705	1.21747	0.671978	1.31102	0.988268	0.647487	AD element
chr6_32526909	T	0.805766	0.752656	0.891073	0.636277	0.653905	0.719858	0.509859	0.789835	0.529899	1.75986	0.907856	1.34021	0.955368	1.07769	1.7225	AD element
chr6_32527079	A	0.623261	0.548583	0.578355	0.504961	0.362566	0.401546	0.275078	0.503223	0.428848	0.64651	0.608017	0.900893	0.817346	1.18593	0.542036	AD element
chr6_32527079	C	0.485564	0.49613	0.57859	0.534536	0.386968	0.378344	0.369313	0.428157	0.358946	0.801193	0.57882	0.65407	0.544647	0.714421	0.619808	AD element
chr6_32527112	C	0.363563	0.576128	0.478819	0.452629	0.450633	0.463757	0.37023	0.44893	0.374348	0.825392	0.45887	0.461029	0.598991	1.40942	0.608318	AD element
chr6_32527112	T	0.474364	0.566078	0.550803	0.61069	0.435791	0.445907	0.353758	0.479757	0.481197	0.895921	0.703676	0.556651	0.422007	1.22184	0.389396	AD element
chr6_32527272	A	0.430745	0.521027	0.650958	0.427945	0.372317	0.707218	0.399056	0.518021	0.331765	0.636978	0.556939	0.260689	0.397497	0.730825	0.215095	AD element
chr6_32527272	G	0.757713	0.549769	0.488394	0.46782	0.392157	0.440776	0.443911	0.410696	0.354176	0.629594	0.926194	0.553489	0.583074	1.00882	0.414774	AD element
chr6_32527297	A	0.453705	0.521997	0.420986	0.506335	0.430148	0.505165	0.442614	0.449452	0.635275	0.647215	0.637975	0.704229	0.392642	1.28483	0.464908	AD element
chr6_32527297	G	0.433526	0.577723	0.30204	0.892708	0.380716	0.467177	0.285154	0.47331	0.438164	0.785455	0.771781	0.442225	0.503381	1.55323	0.274387	AD element
chr6_32527305	A	0.52868	0.602961	0.507036	0.469142	0.436457	0.415092	0.387107	0.462431	0.381303	0.773127	0.621346	0.617175	0.84254	1.12974	0.296061	AD element
chr6_32527305	T	0.413834	0.461336	0.55501	0.449846	0.389127	0.535512	0.378684	0.458908	0.442314	1.04151	0.782476	0.488426	1.40256	0.885961	1.09663	AD element
chr6_32542235	C	0.404329	0.353009	0.449294	0.503794	0.377782	0.40268	0.408395	0.446488	0.449955	1.02027	0.407449	0.674023	0.408031	1.88325	0.471201	AD element
chr6_32542235	T	0.346162	0.438142	0.761478	0.921082	0.374577	0.879874	0.356667	0.623097	0.34713	0.905117	0.537648	0.492267	0.28186	1.45389	0.560208	AD element
chr6_32542638	C	0.566656	0.495085	0.638181	0.478779	0.432364	0.5	0.362297	0.505532	0.424301	0.882446	0.572764	0.546437	0.495681	0.872638	0.429202	AD element
chr6_32542638	T	0.497233	0.428257	0.65087	0.61886	0.396975	0.441891	0.375492	0.605535	0.345739	0.825198	0.907518	0.405504	0.917507	1.19208	0.423412	AD element
chr6_32542832	C	0.682564	0.546768	0.66101	0.560571	0.584337	0.440763	0.397565	0.508016	0.476285	1.04231	0.560736	0.59616	0.570035	1.26613	0.783439	AD element
chr6_32542832	T	0.449808	0.715695	0.747818	0.579345	0.476568	0.503175	0.414363	0.5539	0.94895	1.61639	1.14047	0.481061	0.598148	0.766415	0.670702	AD element
chr6_32542844	A	0.794495	0.656457	0.92276	0.857402	0.475218	0.585079	0.52947	0.797595	0.593951	1.55434	0.731371	0.536935	0.975462	1.48356	0.580639	AD element
chr6_32542844	C	0.697518	0.559838	0.760263	0.570442	0.656003	0.574079	0.640033	0.682246	0.605141	1.36758	1.24017	0.580516	0.633509	1.19195	0.860524	AD element
chr6_32548178	A	0.606873	0.652887	0.739045	0.710564	0.661327	0.631718	0.518644	0.63528	0.509675	1.29147	0.704042	1.09214	0.532778	1.54465	0.889566	AD element
chr6_32548178	G	0.75331	0.764558	0.770946	0.80406	0.494267	0.642682	0.680709	0.711568	0.88948	1.4376	1.22678	0.758797	0.75501	1.61528	0.794194	AD element
chr6_32548469	A	0.698454	0.541114	0.640273	0.606111	0.476488	0.577248	0.520834	0.658136	0.485152	1.12081	0.770483	0.69411	0.736319	1.06991	0.489436	AD element
chr6_32548469	G	0.508716	0.522082	0.59103	0.673048	0.436052	0.558403	0.375493	0.787593	0.449895	1.34107	0.595762	0.650198	0.471361	0.946852	0.600462	AD element
chr6_32548646	G	0.480334	0.531934	0.56668	0.574163	0.387626	0.45731	0.354865	0.560798	0.441718	0.71547	0.530842	0.944272	0.622928	2.05133	0.603666	AD element
chr6_32548646	T	0.512376	0.544989	0.740866	0.504314	0.562353	0.445035	0.36912	0.587425	0.46892	1.17762	0.808043	1.03472	0.884596	1.48718	0.827784	AD element
chr6_32549726	A	0.581874	0.469042	0.786906	0.59498	0.662548	0.450809	0.375498	0.595102	0.426327	2.39288	0.60557	0.647287	0.511876	1.21819	0.663428	AD element
chr6_32549726	C	0.748801	0.645257	0.777506	0.598781	0.421978	0.501905	0.463192	0.617627	0.4943	0.900896	0.668342	0.639665	0.632444	1.04679	0.509378	AD element
chr6_32549727	C	0.704765	0.648969	0.564799	0.575983	0.582454	0.545124	0.418623	0.610264	0.515654	0.92478	0.614666	0.824956	0.469072	1.54237	0.525963	AD element
chr6_32549727	T	0.507936	0.510253	0.661964	0.602668	0.471728	0.509807	0.465241	0.588341	0.465278	0.923711	0.737609	1.0659	0.927601	0.998593	0.469019	AD element
chr6_32549746	A	0.499197	0.751588	0.656629	0.676593	0.427486	0.486926	0.412014	0.629699	0.512515	0.916501	0.6	0.702322	0.481694	0.82494	0.825642	AD element
chr6_32549746	G	0.423637	0.547093	0.49911	0.533278	0.39908	0.449215	0.343564	0.480616	0.438253	0.82522	0.534021	0.422531	0.453879	1.15443	0.661364	AD element
chr6_32549782	C	0.743516	0.664592	0.908681	0.865826	0.627078	0.724058	0.73303	0.957535	0.644497	1.03323	0.665442	1.04104	0.955237	1.46384	0.687509	AD element
chr6_32549782	T	0.66041	0.869572	0.945749	0.69653	0.664172	0.788962	0.752396	1.29644	0.829847	1.19281	0.873339	1.03278	0.752828	1.53152	0.467585	AD element
chr6_32549866	C	0.363412	0.584536	0.657725	0.654247	0.358515	0.536245	0.336668	0.572291	0.39683	0.839739	0.538485	0.328132	0.468914	1.5402	0.430596	AD element
chr6_32549866	G	0.434833	0.460692	0.614559	0.581546	0.334179	0.408439	0.358058	0.407757	0.34359	0.988738	0.555876	0.48403	0.713728	1.40826	0.460857	AD element
chr6_32549915	C	0.407009	0.551538	0.610674	0.520223	0.384615	0.516871	0.436956	0.529836	0.405253	1.56751	0.741249	0.536407	1.84506	1.59353	0.646391	AD element
chr6_32549915	T	0.504941	0.468586	0.617189	0.541277	0.40447	0.598898	0.364803	0.46288	0.377204	0.890542	0.794877	0.573293	0.421164	1.29907	0.749517	AD element
chr6_32549936	A	0.465864	0.454568	0.543178	0.502119	0.355833	0.5096	0.348717	0.679877	0.439284	1.2819	0.587866	0.702231	1.1348	1.27298	1.15162	AD element
chr6_32549936	G	0.568122	0.565301	0.849436	0.65746	0.379237	0.457824	0.394426	0.545154	0.447988	0.714423	0.747461	0.490934	0.62197	1.36209	0.529828	AD element
chr6_32550322	A	0.511827	0.823005	0.579218	0.622205	0.427821	0.429608	0.397093	0.493718	0.390778	0.863165	0.674756	0.577071	0.450455	0.992159	0.381438	AD element
chr6_32550322	C	0.48733	0.61002	0.550247	0.510383	0.359982	0.434992	0.306241	0.462719	0.477938	1.28245	0.47868	0.700705	0.731341	1.07197	0.584752	AD element
chr6_32550331	G	0.463105	0.502358	0.672051	0.635006	0.520896	0.548424	0.453176	0.653468	0.511169	0.958686	1.25922	0.78556	0.751118	1.41987	0.715719	AD element
chr6_32550331	T	0.521995	0.685374	0.725186	0.674184	0.503746	0.614913	0.52325	0.722763	0.610471	0.799771	0.745096	0.623698	0.527599	1.35074	0.434898	AD element
chr6_32550550	C	0.485481	0.616962	0.646524	0.589013	0.442697	0.506691	0.441158	0.515255	0.417076	0.788161	0.794393	0.761822	0.946451	1.07238	0.509605	AD element
chr6_32550550	G	0.433817	0.776343	0.549942	0.507857	0.400638	0.543359	0.413609	0.479736	0.457335	0.769636	0.755738	0.862522	0.439058	0.994931	0.412439	AD element
chr6_32550683	A	0.424177	0.655286	0.52588	0.508033	0.450486	0.432589	0.373438	0.495435	0.568415	0.890718	0.444067	1.02431	0.876068	1.26641	0.751857	AD element
chr6_32550683	G	0.303138	0.396483	0.597233	0.428737	0.3242	0.50945	0.440451	0.625524	0.444714	0.806849	0.363248	0.30158	0.315348	2.0189	0.273945	AD element
chr6_32550828	A	0.623919	0.775269	0.56825	0.763765	0.405764	0.598525	0.480418	0.504143	0.510768	1.11164	0.908396	1.17478	0.5	1.30299	0.293817	AD element
chr6_32550828	G	0.479957	0.440848	0.634715	0.491801	0.450586	0.53274	0.354589	0.48716	0.471503	0.633855	0.495237	0.4451	0.415687	0.789297	0.313214	AD element
chr6_32550860	C	0.620343	0.591798	0.74747	0.596665	0.452296	0.462129	0.339557	0.533466	0.459625	0.757859	0.515085	1.02261	0.692123	1.39734	0.346438	AD element
chr6_32550860	T	0.40479	0.364032	0.622156	0.765868	0.497236	0.466742	0.358362	0.386431	0.474363	1.1754	1.23574	0.450528	0.432211	0.940563	0.747032	AD element
chr6_32550918	A	0.43992	0.668571	0.52156	0.430732	0.379861	0.457256	0.428177	0.547555	0.422865	0.889813	0.632419	0.552592	0.502293	0.970312	0.360701	AD element
chr6_32550918	C	0.579401	0.623972	0.579831	0.526324	0.376762	0.362201	0.392694	0.412826	0.434662	1.10801	0.945512	0.446893	0.48883	1.556	0.380841	AD element
chr6_32554506	A	0.524873	0.5162	0.688292	0.630528	0.602881	0.57576	0.441019	0.674942	0.424983	1.20922	0.853281	0.578072	0.815038	1.93728	0.476407	AD element
chr6_32554506	C	0.48731	0.574048	0.579805	0.481653	0.387774	0.495054	0.41164	0.592333	0.391597	1.23829	0.562965	0.434465	0.85644	1.21559	0.590417	AD element
chr6_32554517	A	0.413976	0.563063	0.627395	0.551415	0.405916	0.42358	0.333192	0.49426	0.420845	1.45801	0.660129	0.41921	0.679249	1.04222	0.612165	AD element
chr6_32554517	T	0.444262	0.478563	0.669627	0.505417	0.405505	0.473955	0.394713	0.514667	0.358975	0.889293	0.791465	0.57342	0.541467	0.981355	0.508287	AD element
chr6_32554540	A	0.529833	0.491405	0.579627	0.585865	0.44597	0.454532	0.344058	0.454436	0.326001	0.755024	0.711612	0.477732	0.961231	0.803301	0.764441	AD element
chr6_32554540	C	0.52136	0.557204	0.591249	0.535361	0.372044	0.423058	0.395341	0.556181	0.392905	0.926178	0.881447	0.780442	0.471192	1.14015	0.658713	AD element
chr6_32554621	C	0.498912	0.486083	0.50518	0.577216	0.419961	0.43429	0.351429	0.454698	0.408572	1.35013	0.478468	0.441035	0.458738	1.0498	0.428896	AD element
chr6_32554621	G	0.320903	0.508297	0.502736	0.577325	0.37251	0.482163	0.386702	0.390584	0.38233	1.10541	0.423351	0.826441	0.371757	0.87783	0.647689	AD element
chr6_32555897	A	0.656776	0.628142	0.740231	0.581688	0.519581	0.673105	0.501735	0.745325	0.536091	1.34996	1.14362	0.806701	0.461058	1.23779	0.5415	AD element
chr6_32555897	G	0.671686	0.551192	0.894109	0.574904	0.567335	0.51433	0.510858	0.610913	0.817296	1.87976	1.07708	1.0978	0.956337	2.092	0.62387	AD element
chr6_32559213	A	0.443741	0.53633	0.623079	0.677306	0.375408	0.464213	0.516724	0.498973	0.486434	0.768276	1.51321	0.611405	0.457156	1.82479	0.858583	AD element
chr6_32559213	T	0.589153	0.617301	0.858596	0.659014	0.471722	0.467429	0.474035	0.566715	0.59255	1.15428	1.37076	0.988922	0.557392	1.86165	0.563086	AD element
chr6_32559216	A	0.457632	0.567295	0.451215	0.692884	0.414356	0.441853	0.341256	0.595513	0.400625	0.901089	0.677281	0.762063	0.774607	1.1291	0.505988	AD element
chr6_32559216	G	0.456955	0.558845	0.605605	0.509245	0.352282	0.452947	0.360479	0.503632	0.430323	1.18107	0.810553	0.619542	0.762145	1.36019	0.624912	AD element
chr6_32559468	C	0.400109	0.596564	0.570087	0.54625	0.447441	0.513891	0.395066	0.501531	0.491395	1.1256	0.636622	0.843603	0.501834	1.24519	0.293233	AD element
chr6_32559468	T	0.665359	0.484479	0.677756	0.621457	0.453363	0.659126	0.472969	0.679782	0.457363	1.51936	0.898462	0.5432	0.343371	1.7466	0.451264	AD element
chr6_32559499	A	0.526067	0.905298	0.601984	0.668313	0.336141	0.47365	0.407867	0.51286	0.596684	0.874353	0.798173	0.679758	0.390863	2.03446	0.397194	AD element
chr6_32559499	G	0.525901	0.486271	0.658724	0.463791	0.496011	0.491126	0.360256	0.509414	0.412507	0.987912	0.468112	0.528191	0.61249	0.920491	0.481622	AD element
chr6_32559541	A	0.458821	0.575359	0.510963	0.458824	0.403727	0.489418	0.440805	0.442816	0.457925	0.991752	0.740804	0.812476	0.41098	1.02401	0.749559	AD element
chr6_32559541	T	0.386899	0.572667	0.711642	0.61149	0.378549	0.485264	0.334958	0.613206	0.431923	1.3784	0.55776	1.02165	0.485287	0.783063	0.37003	AD element
chr6_32559575	A	0.542805	0.62227	0.593092	0.486315	0.42	0.465929	0.417516	0.697945	0.449136	1.83443	0.567283	0.388316	1.02454	1.63643	0.545248	AD element
chr6_32559575	G	0.636858	0.680863	0.496611	0.654162	0.478278	0.542566	0.342749	0.613352	0.444888	0.642779	1.03954	0.674288	0.414599	1.11895	0.339789	AD element
chr6_32559764	C	0.474117	0.544292	0.549577	0.506802	0.339696	0.472818	0.402452	0.473986	0.434388	0.619418	0.524554	0.412748	0.440815	1.13742	0.318309	AD element
chr6_32559764	T	0.458994	0.468412	0.550914	0.508169	0.38789	0.484447	0.421986	0.459342	0.385785	0.825501	0.513046	0.731628	1.0398	0.979433	0.584545	AD element
chr6_32559781	A	0.499339	0.510044	0.470116	0.525085	0.420002	0.426334	0.361617	0.517496	0.391805	1.20326	0.616895	1.74557	0.500885	1.34276	1.03215	AD element
chr6_32559781	C	0.411254	0.464465	0.608291	0.514499	0.387137	0.474559	0.383122	0.564648	0.42633	1.40519	0.630364	0.400498	0.47582	2.61551	0.476606	AD element
chr6_32559825	A	0.522382	0.517215	0.659297	0.509383	0.316943	0.47951	0.315266	0.577684	0.370333	0.46961	0.779113	0.500099	0.585498	0.89943	0.38596	AD element
chr6_32559825	G	0.714686	0.81586	1.42204	0.6493	0.593698	0.428387	0.480489	0.697305	0.486571	0.8302	0.991735	0.59755	0.459689	0.818301	0.40424	AD element
chr6_32560051	C	0.285677	0.629271	0.623687	0.596321	0.352103	0.455459	0.311197	0.360129	0.347639	1.08666	0.52347	0.379724	0.536502	1.3391	0.42621	AD element
chr6_32560051	T	0.697032	0.525549	0.620505	0.509012	0.331025	0.518155	0.325558	0.620523	0.374668	0.89883	0.578934	0.517545	0.446084	0.772509	0.472742	AD element
chr6_32560209	C	0.532468	0.63773	0.557321	0.428097	0.442954	0.392884	0.390575	0.501216	0.445707	0.719249	1.01189	1.26917	0.845845	0.855158	0.912223	AD element
chr6_32560209	T	0.480316	0.567992	0.608443	0.565081	0.413537	0.561189	0.422674	0.558884	0.466874	1.06723	0.752111	0.861613	0.442346	1.05649	0.853226	AD element
chr6_32560222	C	0.805772	0.566057	0.805221	0.575208	0.48948	0.632893	0.499296	0.780445	0.537259	1.03424	0.854397	0.949902	1.14622	1.22301	0.511331	AD element
chr6_32560222	T	0.612259	0.803026	0.704647	0.632544	0.559191	0.61181	0.521235	0.752312	0.493798	1.02855	1.1368	0.527408	0.792217	1.40251	0.413525	AD element
chr6_32560327	C	0.42729	0.521106	0.477751	0.49235	0.417522	0.511709	0.313635	0.56345	0.449692	0.90534	0.673062	0.663579	0.404722	1.237	0.952868	AD element
chr6_32560327	T	0.435722	0.632963	0.656805	0.512325	0.399503	0.498053	0.331916	0.46862	0.309198	1.25682	0.810083	0.725831	0.540997	0.735601	0.286415	AD element
chr6_32560370	G	0.770647	0.735783	0.605749	0.681594	0.339963	0.450223	0.648592	0.568865	0.216441	1.52661	0.625	0.357651	0.374019	1.39232	0.584949	AD element
chr6_32560370	T	0.295449	0.665239	0.551595	0.734911	0.531293	0.782036	0.558944	0.570693	0.713539	0.964312	0.534673	0.770645	0.76573	0.930157	0.331336	AD element
chr6_32560446	C	0.517593	0.949633	0.831564	0.454785	0.349467	0.508941	0.544628	0.575357	0.487662	0.75668	0.42371	1.0537	0.377868	0.62424	0.227546	AD element
chr6_32560446	T	0.461942	0.667659	0.727705	0.648515	0.482334	0.518535	0.400753	0.726988	0.466109	1.96346	0.579538	0.393025	0.731296	0.98183	0.278798	AD element
chr6_32560455	C	1.0135	0.80663	0.69093	0.471386	0.480302	0.49734	0.513605	0.58927	0.417837	1.78481	0.583761	0.475524	0.498658	2.28479	0.490125	AD element
chr6_32560455	T	0.466652	0.473294	0.455886	0.61033	0.657315	0.367857	0.361783	0.660901	0.439204	1.24123	0.64994	0.313973	0.788597	1.15946	0.925409	AD element
chr6_32560477	A	0.642025	0.689727	1.10192	0.762815	0.627255	0.673549	0.680764	0.777123	0.708368	0.878884	1.03498	1.12819	0.792701	1.04611	0.487701	AD element
chr6_32560477	G	0.728529	0.715113	0.908239	0.973997	0.641426	0.976883	0.706703	1.22542	0.96142	0.817218	1.18319	0.952696	1.00006	1.01615	0.776298	AD element
chr6_32560501	A	0.421113	0.433346	0.571888	0.46806	0.41885	0.526719	0.448658	0.553245	0.443901	2.17289	0.676761	1.03494	0.433203	2.26695	0.426777	AD element
chr6_32560501	G	0.515239	0.523037	0.478975	0.653756	0.46718	0.507995	0.396121	0.562524	0.490936	0.842173	0.775536	0.489386	0.555705	1.04648	0.553056	AD element
chr6_32560523	A	0.429021	0.595224	0.655117	0.599127	0.442153	0.540514	0.398863	0.539474	0.40659	0.764989	0.472155	0.677633	0.612916	1.13202	0.610571	AD element
chr6_32560523	G	0.596366	0.497182	0.558048	0.506278	0.417218	0.510634	0.394959	0.56127	0.384959	1.20064	0.776073	0.435906	0.372253	1.03315	0.631759	AD element
chr6_32560546	C	0.450442	0.306788	0.375	0.469941	0.51325	0.474454	0.29	0.583662	0.289905	1.16817	0.552761	0.370049	0.237299	2.4115	0.372974	AD element
chr6_32560546	T	0.246479	0.50371	0.839666	0.759857	0.748003	0.3769	0.61039	0.87386	0.329018	1.31364	0.563545	0.461957	0.280942	0.968101	0.723833	AD element
chr6_32560584	C	0.470011	0.587337	0.517561	0.570226	0.486522	0.362311	0.268091	0.446589	0.377219	0.569749	0.260611	0.307755	0.371444	0.644203	0.841642	AD element
chr6_32560584	T	0.591767	0.541151	0.557705	0.50503	0.318444	0.363088	0.29062	0.321807	0.335968	1.36346	1.4751	0.319289	0.358672	0.942022	0.332653	AD element
chr6_32560631	C	0.378798	0.477893	0.567001	0.472788	0.611478	0.477536	0.342767	0.541802	0.408236	1.47409	0.590465	0.975345	0.436392	2.00036	1.08981	AD element
chr6_32560631	T	0.388191	0.600421	0.541892	0.278302	0.348894	0.378013	0.396684	0.500922	0.379674	0.724992	0.439356	0.256305	0.700625	1.03655	0.858547	AD element
chr6_32560645	A	0.627779	0.558877	0.73761	0.661446	0.516733	0.593015	0.608661	0.685467	0.880226	1.00655	0.865571	0.808225	0.634318	0.785415	0.512126	AD element
chr6_32560645	G	0.446836	0.521578	0.734734	0.529832	0.611818	0.495185	0.419222	0.724722	0.476117	0.728584	0.580256	0.614386	1.01241	0.884886	0.575245	AD element
chr6_32560695	C	0.799215	0.613395	0.741768	0.512299	0.635464	0.584774	0.644602	0.675866	0.56445	1.36343	0.679393	0.430418	0.408775	1.41455	0.461488	AD element
chr6_32560695	G	0.55641	0.735632	0.639322	0.669881	0.556773	0.52619	0.484423	0.644008	0.47657	0.976628	0.800039	0.85519	0.68977	1.80096	0.713157	AD element
chr6_32560808	A	0.604	0.484095	0.953287	0.43592	0.57609	0.55202	0.392296	0.602253	0.406301	1.08206	0.722584	0.847431	1.3426	0.97119	0.912986	AD element
chr6_32560808	G	0.444989	0.555633	0.523071	0.630253	0.485466	0.584759	0.523053	0.536231	0.493726	0.864589	0.771456	0.694826	0.986706	1.35329	0.919467	AD element
chr6_32560899	C	0.547628	0.512309	0.612549	0.495451	0.558314	0.46186	0.370351	0.637929	0.427232	0.7377	0.708875	0.893517	1.16562	1.0367	0.315231	AD element
chr6_32560899	T	0.726266	0.5721	0.583637	0.524291	0.421856	0.762631	0.426715	0.539752	0.73839	0.658386	0.629295	0.634062	0.980858	0.82561	0.270876	AD element
chr6_32560934	C	0.567716	0.528873	0.60065	0.59835	0.335427	0.457147	0.34359	0.596009	0.575539	0.92779	0.864394	1.25384	1.53494	1.84078	0.409041	AD element
chr6_32560934	G	0.452959	0.596004	0.495655	0.468121	0.294345	0.321591	0.364241	0.538323	0.315969	1.03052	0.808257	1.10211	0.434275	1.02888	0.430118	AD element
chr6_32561074	A	0.686063	0.617368	0.682241	0.78563	0.506376	0.49977	0.512501	0.780554	0.490049	1.13893	1.26208	2.03036	1.22141	1.23926	0.763691	AD element
chr6_32561074	C	0.564181	0.649593	0.837515	0.685275	0.415643	0.486051	0.494943	0.752529	0.587297	1.07116	0.712828	0.663418	0.605827	1.56032	0.838	AD element
chr6_32561098	A	0.463984	0.611923	0.741329	0.677321	0.386059	0.53471	0.414243	0.436197	0.430962	0.960769	1.04421	1.63981	0.916678	2.31896	0.889981	AD element
chr6_32561098	T	0.430876	0.720241	0.591258	0.64421	0.468806	0.493212	0.46325	0.56835	0.456422	1.28422	0.907149	2.37337	0.470596	1.37418	1.15695	AD element
chr6_32561140	C	0.605848	0.54428	0.668287	0.492302	0.3759	0.444749	0.407426	0.53173	0.429996	1.14195	0.598231	0.66633	0.412349	0.839304	0.958453	AD element
chr6_32561140	G	0.542854	0.665493	0.641631	0.552293	0.406882	0.547165	0.448351	0.573237	0.501048	0.846383	0.65113	0.84815	0.784198	1.16225	0.46522	AD element
chr6_32561143	C	0.517148	0.657763	0.580456	0.494442	0.381867	0.443817	0.372255	0.608747	0.391243	0.773353	0.874577	0.425399	0.404783	1.00024	0.429069	AD element
chr6_32561143	T	0.658375	0.578164	0.592483	0.55565	0.482578	0.432299	0.379824	0.517571	0.459727	2.30979	0.858438	0.978694	0.64282	1.00352	0.544042	AD element
chr6_32561207	C	0.543851	0.403113	0.555346	0.533698	0.379823	0.445602	0.313989	0.494264	0.466285	0.918534	0.688727	0.510685	0.395889	1.45088	0.748558	AD element
chr6_32561207	T	0.476433	0.469025	0.498593	0.520458	0.381262	0.489501	0.352826	0.388595	0.537087	0.799839	0.987765	0.401275	0.433274	1.78247	0.670194	AD element
chr6_32561277	C	0.601937	0.65124	0.671879	0.380526	0.471636	0.472887	0.30799	0.418716	0.437229	0.99142	0.869955	0.773096	0.521721	1.20936	1.13043	AD element
chr6_32561277	T	0.452872	0.594014	0.515212	0.483015	0.414878	0.493064	0.4414	0.688617	0.356956	1.98831	0.862808	0.428694	0.42964	0.994818	0.522849	AD element
chr6_32561283	A	0.600136	0.590156	0.763162	0.566693	0.476758	0.450109	0.405604	0.61905	0.579516	0.999837	0.54517	0.485486	0.792137	0.942379	0.371095	AD element
chr6_32561283	C	0.374419	0.56269	0.557554	0.628373	0.366119	0.431347	0.365318	0.544906	0.487192	0.821861	0.664707	0.662515	0.740761	1.61241	0.651657	AD element
chr6_32561302	A	0.488661	0.51407	0.597431	0.573777	0.419483	0.418797	0.368824	0.485746	0.375972	1.09932	0.594552	0.584267	0.819925	0.743327	0.695815	AD element
chr6_32561302	G	0.436021	0.547137	0.640147	0.558012	0.373735	0.437078	0.358727	0.758957	0.387435	0.840277	0.491747	0.407139	0.743554	0.945455	0.584805	AD element
chr6_32561305	G	0.410463	0.535423	0.554914	0.709733	0.42276	0.579341	0.387147	0.547634	0.388768	0.801417	0.697982	0.682738	0.320988	1.39155	0.423203	AD element
chr6_32561305	T	0.649626	0.549962	0.545622	0.538046	0.426232	0.513769	0.35317	0.578461	0.456024	1.1651	1.04846	0.755614	0.750133	1.33706	1.33388	AD element
chr6_32561334	C	0.486685	0.560007	0.695071	0.63091	0.380699	0.565303	0.426426	0.621476	0.402987	0.916172	0.731459	0.339551	0.480368	1.09223	0.483773	AD element
chr6_32561334	G	0.316376	0.467959	0.522579	0.473748	0.364769	0.398932	0.32879	0.39273	0.402472	1.31797	0.555004	0.319604	0.559852	0.854844	0.67603	AD element
chr6_32561465	C	0.631745	0.599954	0.752586	0.552312	0.432641	0.521671	0.434105	0.536449	0.448294	0.843668	0.649863	0.708199	0.630794	1.17111	0.46971	AD element
chr6_32561465	T	0.601436	0.656151	0.64172	0.512025	0.38092	0.505626	0.46035	0.592461	0.393084	1.99788	0.665482	0.551801	0.866795	1.27056	0.626403	AD element
chr6_32561466	A	0.535798	0.395988	0.479625	1.03897	0.503506	0.400938	0.368977	0.501868	0.529828	2.76502	0.406346	0.559718	1.06978	1.63868	1.36073	AD element
chr6_32561466	G	0.486262	0.615868	0.797014	0.796891	0.510837	0.602628	0.362688	0.556394	0.387914	1.17818	0.334847	1.05468	0.552252	0.818992	0.565033	AD element
chr6_32561495	A	0.589102	0.642851	0.797217	0.663307	0.549991	0.638452	0.611107	0.754106	0.659241	0.925055	1.14854	0.60362	0.772339	1.29301	1.68199	AD element
chr6_32561495	G	0.759624	0.707551	1.03168	0.699167	0.54341	0.688662	0.536388	0.724412	0.690773	1.44115	0.973511	0.793357	0.628708	1.13626	0.496844	AD element
chr6_32561565	C	0.559375	0.587544	0.760727	0.618134	0.496376	0.591406	0.442687	0.578533	0.411711	1.06164	0.691433	0.695764	0.382097	1.40288	0.471954	AD element
chr6_32561565	T	0.477194	0.686119	0.732129	0.533416	0.431093	0.531281	0.454707	0.524751	0.533961	1.00796	1.24968	0.618176	1.11512	1.19066	0.691982	AD element
chr6_32561638	C	0.548828	0.583348	0.62653	0.605965	0.485669	0.469197	0.38449	0.577053	0.442074	1.32394	0.42053	0.63431	0.927438	1.15971	0.78872	AD element
chr6_32561638	T	0.563749	0.719938	0.638401	0.603958	0.433414	0.502025	0.46714	0.598546	0.490943	1.13759	0.924046	0.936193	0.761333	1.56633	0.483824	AD element
chr6_32561656	A	0.495188	0.702205	0.525443	0.496465	0.385081	0.522802	0.346673	0.538415	0.410088	0.748426	0.67494	0.94934	1.07046	1.19296	0.468311	AD element
chr6_32561656	G	0.51921	0.447714	0.530767	0.566144	0.388764	0.492346	0.38709	0.585099	0.426146	0.868477	0.498702	0.830694	0.47935	1.07036	0.836149	AD element
chr6_32561681	A	0.29736	0.521755	0.554244	0.56706	0.430613	0.427534	0.307639	0.400172	0.365332	0.818004	0.626803	0.443678	0.479867	1.21937	3.20543	AD element
chr6_32561681	G	0.587329	0.655237	0.444777	0.571515	0.413709	0.425853	0.386227	0.543517	0.411551	1.00191	0.540392	1.17237	0.613703	1.12589	1.24882	AD element
chr6_32561766	A	0.412592	0.372277	0.445536	0.496667	0.301769	0.418659	0.363485	0.625313	0.612029	0.895138	0.458555	0.517349	0.484494	1.33546	0.454327	AD element
chr6_32561766	G	0.372424	0.509819	0.527223	0.440889	0.368415	0.485049	0.348017	0.454308	0.363366	0.884216	0.87487	0.403807	0.529256	1.11497	0.320538	AD element
chr6_32564681	A	0.661516	0.570973	0.619271	0.526288	0.403595	0.428545	0.434904	0.521666	0.373	1.06033	0.937863	0.606722	0.403483	1.15882	0.733042	AD element
chr6_32564681	C	0.606816	0.54349	0.746371	0.669439	0.444919	0.492683	0.455522	0.523302	0.415305	0.623288	0.749005	0.534437	0.513403	0.886982	1.20899	AD element
chr6_32564699	A	0.643045	0.572285	0.93928	0.519549	0.369105	0.478892	0.388503	0.51294	0.454474	1.36085	1.12746	0.562444	0.93384	1.4245	0.334072	AD element
chr6_32564699	G	0.484109	0.416252	0.585646	0.598485	0.344884	0.631468	0.412684	0.54132	0.417543	0.746847	0.665551	0.462795	0.563443	1.06135	0.315912	AD element
chr6_32565004	A	0.532315	0.495806	0.476268	0.554584	0.435563	0.378899	0.393841	0.540357	0.462673	0.775485	0.812652	0.678356	1.23392	1.8151	0.63645	AD element
chr6_32565004	G	0.536802	0.562943	0.767685	0.653888	0.375755	0.441402	0.441386	0.544475	0.451238	0.816121	0.545002	0.691849	0.768739	1.18003	0.696235	AD element
chr6_32565329	C	0.492291	0.466913	0.605198	0.677358	0.365738	0.557699	0.291529	0.498432	0.489512	0.555738	1.00334	0.458834	0.408629	2.72793	0.516085	AD element
chr6_32565329	T	0.497665	0.507542	0.538523	0.479695	0.370156	0.471516	0.347308	0.521965	0.3683	1.18208	1.52655	0.685038	0.941753	1.68521	0.665041	AD element
chr6_32565413	C	0.666445	0.725629	0.928746	0.737609	0.60358	0.663928	0.582948	0.786032	0.570275	0.819211	0.848367	0.53604	1.4707	1.00483	0.514413	AD element
chr6_32565413	G	0.668335	0.749941	0.710537	0.520597	0.650444	0.740944	0.530855	0.779927	0.636033	1.50968	0.797294	1.01315	1.34805	2.44419	0.905857	AD element
chr6_32565438	C	0.654774	0.857602	0.893675	0.503451	0.371016	0.771287	0.330443	0.654176	0.564013	2.23499	0.511974	0.395561	0.929201	0.824885	0.564537	AD element
chr6_32565438	G	0.725452	0.522879	0.680972	0.562672	0.32893	0.540111	0.400457	0.561886	0.543812	0.69369	0.466171	1.27293	0.415379	2.38869	0.468977	AD element
chr6_32565601	A	0.556166	0.505871	0.694388	0.642906	0.411153	0.495091	0.434419	0.536445	0.467527	0.957204	0.877777	0.737731	0.600787	1.1026	0.659308	AD element
chr6_32565601	G	0.498559	0.626548	0.592015	0.643871	0.440066	0.556869	0.471874	0.673609	0.458098	2.26093	0.630208	0.65388	0.751738	0.900444	1.00514	AD element
chr6_32565745	A	0.459118	0.512952	0.51366	0.539838	0.394954	0.447821	0.34667	0.449614	0.421562	0.966184	0.690203	0.687689	0.426903	0.851445	0.517341	AD element
chr6_32565745	G	0.480112	0.505992	0.503122	0.589223	0.419162	0.413352	0.361443	0.51696	0.410252	0.798728	0.558546	0.40029	0.543986	1.32674	0.477927	AD element
chr6_32565779	A	0.681936	0.646005	0.907025	0.722153	0.580292	0.711922	0.571101	0.784399	0.600913	1.03413	1.0086	0.623794	1.08442	1.73673	0.992483	AD element
chr6_32565779	C	0.562743	0.681949	0.844996	0.677162	0.60122	0.637686	0.490498	0.791772	0.615881	1.1567	0.633973	0.724525	1.16179	1.49836	0.645711	AD element
chr6_32565854	C	0.889997	0.772091	1.07728	0.683129	0.626442	0.742079	0.479655	0.828101	0.58003	1.05114	0.979302	0.912985	0.74081	1.52552	1.08609	AD element
chr6_32565854	T	0.924	0.68128	0.817256	0.648137	0.676955	0.751708	0.711248	1.20383	0.714	1.08701	0.696205	1.11287	0.97375	2.2963	0.763548	AD element
chr6_32566308	A	0.339066	0.45426	0.463592	0.482976	0.346948	0.401063	0.332866	0.422629	0.339493	0.962541	0.689793	0.973781	0.406821	1.05381	0.539591	AD element
chr6_32566308	C	0.329044	0.489613	0.554567	0.571198	0.31984	0.518477	0.35887	0.445728	0.349472	0.754972	1.05712	0.450393	0.710066	1.45687	0.900029	AD element
chr6_32566398	A	0.57629	0.811061	0.703272	0.670392	0.483818	0.558621	0.506013	0.68658	0.507554	1.07401	0.947915	0.64031	0.478346	1.28081	0.534809	AD element
chr6_32566398	G	0.615465	0.64305	0.784742	0.49092	0.462525	0.693401	0.488639	0.786051	0.531915	1.75001	0.61242	0.653904	0.687723	1.01509	0.524987	AD element
chr6_32566533	A	0.671409	0.802503	1.02999	0.737439	0.555036	0.611505	0.553009	0.803207	0.63453	1.55309	1.00626	0.675165	1.24906	1.72134	0.637325	AD element
chr6_32566533	G	0.663749	0.773048	1.05755	0.814171	0.59371	0.659519	0.594292	0.899332	0.74936	1.73177	1.3186	1.35613	1.70487	2.72236	1.10567	AD element
chr6_32566549	G	0.6723	0.547643	0.704678	0.630982	0.456126	0.555195	0.465551	0.583572	0.447714	0.995479	1.90222	1.27715	0.777045	1.05081	0.587336	AD element
chr6_32566549	T	0.615917	0.793729	0.861038	0.529353	0.586524	0.638254	0.477268	0.785518	0.524637	1.09954	1.43005	0.819681	0.837622	1.27133	1.51806	AD element
chr6_32566557	C	0.65556	0.928729	1.00876	0.718974	0.611214	0.898079	0.685675	0.976326	0.576242	0.908529	0.817918	0.870789	1.01571	1.50004	1.22814	AD element
chr6_32566557	G	0.638733	0.744754	1.06595	1.08781	0.579111	0.890592	0.594333	0.856535	0.672508	2.03544	1.88244	0.871606	0.672523	1.31938	0.795539	AD element
chr6_32566598	A	0.330514	0.573996	0.62669	0.574563	0.438223	0.506741	0.446722	0.693269	0.331238	1.14744	1.12676	0.742843	0.915441	0.921029	0.377944	AD element
chr6_32566598	C	0.747535	0.562664	0.649579	0.582482	0.424179	0.635758	0.337903	0.521483	0.408613	0.702542	0.539062	0.945047	0.368473	0.684234	0.512419	AD element
chr6_32566909	A	0.635537	0.643613	0.60501	0.578828	0.337904	0.446873	0.428163	0.622542	0.388351	0.921843	1.01828	0.567823	0.664403	1.09941	0.598134	AD element
chr6_32566909	T	0.489931	0.642066	0.82244	0.657991	0.522489	0.47702	0.514805	0.508326	0.478177	1.02135	0.554443	0.542923	1.02517	2.50349	0.483275	AD element
chr6_32566948	A	0.358396	0.741618	0.77379	0.681805	0.494832	0.46613	0.403416	0.533205	0.473551	1.00414	0.564683	0.832001	0.845957	0.846081	1.08626	AD element
chr6_32566948	G	0.40629	0.53775	0.53709	0.409233	0.378821	0.567503	0.352282	0.554677	0.532809	1.17819	3.22859	0.449121	0.348935	1.22373	0.498607	AD element
chr6_32566972	C	0.565255	0.505264	0.520178	0.46945	0.459622	0.547964	0.367959	0.482136	0.474646	0.802336	0.471452	0.416953	0.562606	0.85694	0.789159	AD element
chr6_32566972	G	0.523085	0.647005	0.602702	0.579432	0.545927	0.603608	0.384363	0.741246	0.446146	1.08545	0.959442	0.599065	0.558665	1.06499	0.480708	AD element
chr6_32567065	A	0.508168	0.797309	0.578439	0.437999	0.379135	0.486049	0.435215	0.548665	0.4416	1.60063	1.5211	0.560751	0.456451	1.04128	0.440528	AD element
chr6_32567065	G	0.619255	0.415467	0.78437	0.853229	0.409025	0.401771	0.466385	0.560252	0.391187	0.922189	0.663487	0.3592	0.456146	2.83877	0.426331	AD element
chr6_32567256	C	0.667431	0.498416	0.492737	0.539488	0.331945	0.454148	0.340313	0.620591	0.350614	0.752688	1.08662	0.610336	0.788828	1.11921	0.34522	AD element
chr6_32567256	T	0.619016	0.546079	0.520638	0.560161	0.520855	0.371519	0.370546	0.606219	0.491793	1.59306	0.609957	0.35873	1.6524	1.00752	0.630059	AD element
chr6_32567586	A	0.767796	0.637934	0.838151	0.863661	0.63952	0.677015	0.780477	0.677119	0.730668	1.03443	1.0413	1.5251	0.824748	1.23268	1.42756	AD element
chr6_32567586	C	1.07629	0.998098	0.75237	0.897965	0.648729	0.828899	0.84438	0.773079	0.738428	2.13927	0.551733	0.902699	0.43573	1.26287	0.663116	AD element
chr6_32567798	G	0.72803	0.69441	0.769104	0.771843	0.508752	0.524244	0.65172	0.653291	0.733615	0.878375	1.36262	0.726448	0.61728	1.00471	0.592031	AD element
chr6_32567798	T	0.496197	0.876625	0.765025	0.669726	0.611273	0.643179	0.386022	0.839358	0.706356	2.09447	1.33822	0.680357	0.521127	0.980563	0.498675	AD element
chr6_32567820	A	0.401599	0.687033	0.697588	0.596167	0.520292	0.552119	0.464274	0.713895	0.40331	0.968677	0.915855	0.827754	0.430227	1.40937	0.923404	AD element
chr6_32567820	T	0.443812	0.557054	0.784597	0.549003	0.496319	0.524834	0.340652	0.588133	0.512741	1.28907	0.731794	0.938484	0.521248	1.04592	0.880356	AD element
chr6_32567880	C	0.606439	1.00455	1.03465	0.926322	0.834511	0.63315	0.634328	1.02674	2.24304	0.61688	1.22828	0.57651	1.89963	1.73031	0.586895	AD element
chr6_32567880	T	0.739279	0.811816	1.21764	0.859785	0.786768	0.782218	0.639706	1.17596	0.758616	1.02941	0.711871	0.687777	0.712283	2.02296	0.718294	AD element
chr6_32567897	A	0.598339	0.803423	0.686268	0.553097	0.462042	0.793781	0.525335	0.636115	0.464149	1.28753	2.45272	1.3858	0.684556	0.78851	0.795026	AD element
chr6_32567897	G	0.819194	0.66454	0.660658	0.677799	0.544931	0.795141	0.512428	0.660562	0.581863	1.19504	0.838259	0.727303	0.574666	1.33871	0.532467	AD element
chr6_32568018	C	0.547218	0.6614	0.701692	0.604537	0.461223	0.552893	0.362958	0.591108	0.529482	0.799744	0.78408	0.644302	0.786962	1.30479	0.62403	AD element
chr6_32568018	T	0.559001	0.628751	0.603383	0.58705	0.458964	0.633833	0.428907	0.502776	0.49713	1.02249	0.655519	0.917728	0.605831	1.98323	0.793526	AD element
chr6_32568324	A	0.422764	0.717667	0.513058	0.960169	0.301901	0.449296	0.45047	0.519337	0.362859	0.642017	2.15963	0.435011	0.376766	0.831288	0.280338	AD element
chr6_32568324	G	0.166189	0.674954	0.573296	0.437029	1.25092	0.567433	0.446169	0.468719	0.408602	0.791667	2.76322	5.56186	0.290683	0.948294	0.4655	AD element
chr6_32568439	C	0.656311	0.422522	0.643827	0.614232	0.489384	0.461642	0.388757	0.519686	0.398264	0.672855	0.900258	0.279665	1.00978	0.774197	0.356643	AD element
chr6_32568439	T	0.555302	0.372616	0.475354	0.547762	0.308188	0.468973	0.44622	0.762752	0.409731	0.837209	1.22918	2.41311	0.764798	3.51868	0.271393	AD element
chr6_32568448	A	0.850376	0.558208	0.526547	0.507881	0.447628	0.448181	0.342681	0.497646	0.388607	1.03637	0.798756	0.431775	1.15256	1.23133	0.449239	AD element
chr6_32568448	G	0.576225	0.521837	0.503754	0.66193	0.369824	0.335355	0.500117	0.469012	0.549516	0.85917	0.721534	0.374002	0.604432	1.02296	0.224137	AD element
chr6_32569335	C	0.455892	0.512099	0.768523	0.659758	0.421363	0.530581	0.394573	0.614124	0.463596	0.814241	0.688649	0.694256	1.23696	1.04478	0.726421	AD element
chr6_32569335	T	0.40931	0.617491	0.736718	0.634728	0.414523	0.471137	0.407424	0.625974	0.494787	1.10162	0.452008	0.649988	1.00278	1.06748	0.327178	AD element
chr6_32569387	A	0.462703	0.461137	0.639784	0.432734	0.512029	0.55271	0.445696	0.77881	0.41005	0.938457	0.637497	0.669336	0.745868	1.43001	0.455354	AD element
chr6_32569387	G	0.303315	0.606291	0.645793	0.58187	0.399762	0.438435	0.319656	0.573527	0.466202	0.886594	3.38365	0.56293	1.24459	2.05574	0.33482	AD element
chr6_32569392	C	0.504501	0.550482	0.678622	0.651873	0.492857	0.508797	0.502678	0.63945	0.419685	0.893697	0.442419	1.15492	0.439811	1.03106	0.83682	AD element
chr6_32569392	T	0.523413	0.466066	0.571801	0.68954	0.476242	0.466146	0.384243	0.462916	0.435534	0.954161	0.601977	1.27232	1.3045	1.26994	0.567122	AD element
chr6_32569422	A	0.563006	0.646655	0.830043	0.57385	0.439261	0.416012	0.407046	0.950984	0.472043	1.86891	0.684105	0.502305	0.482368	1.05756	0.573445	AD element
chr6_32569422	T	0.503948	0.671255	0.847063	0.476917	0.483325	0.4496	0.35248	0.538444	0.509843	0.833717	0.707753	1.24964	0.619225	0.801795	0.515538	AD element
chr6_32569506	G	0.505708	0.619818	0.771059	0.697147	0.444654	0.416808	0.356592	0.653305	0.530133	0.807156	0.802506	0.441204	0.435661	1.33598	0.365093	AD element
chr6_32569506	T	0.497479	0.677637	0.617154	0.581669	0.410371	1.1853	0.414226	0.734913	0.448543	1.47578	0.683514	0.404984	1.22536	1.50636	0.486889	AD element
chr6_32569513	C	0.565719	0.590721	0.560002	0.585513	0.460383	0.520436	0.34736	0.680992	0.462811	0.933333	0.573605	1.02138	0.572224	1.17983	0.531317	AD element
chr6_32569513	G	0.495108	0.640226	0.560413	0.610242	0.389008	0.488144	0.341679	0.614077	0.445935	0.907036	0.831914	0.745162	0.909004	0.942636	0.393727	AD element
chr6_32569556	A	0.380904	0.546527	0.882061	0.531979	0.393463	0.519115	0.396254	0.658821	0.379578	0.797861	0.743677	0.726167	0.843342	0.776196	0.481396	AD element
chr6_32569556	T	0.536952	0.462351	0.560946	0.549604	0.429637	0.47647	0.441985	0.509414	0.518466	0.902471	0.619438	0.404975	0.556303	1.28617	0.481111	AD element
chr6_32569607	C	0.429515	0.581578	0.568862	0.409602	0.40115	0.442076	0.394016	0.538164	0.395072	0.916265	0.690942	0.564377	0.4559	0.75678	0.666478	AD element
chr6_32569607	G	0.507911	0.536063	0.562942	0.646017	0.375656	0.465914	0.331964	0.55203	0.408747	0.724934	0.544258	0.450444	0.78901	1.17731	1.09569	AD element
chr6_32569608	A	0.86893	0.45835	0.601466	0.561224	0.388474	0.415481	0.397212	0.53248	0.349842	1.23654	0.534122	0.535091	0.521759	1.69063	0.544604	AD element
chr6_32569608	G	0.685382	0.517063	0.570247	0.580083	0.45573	0.550073	0.401381	0.56282	0.451172	0.772331	1.19531	0.508633	0.663963	1.02906	0.434433	AD element
chr6_32569659	C	0.351241	0.423256	0.504471	0.660281	0.345563	0.431087	0.329992	0.448504	0.327998	1.26547	0.84669	0.647666	0.521351	0.719035	0.912902	AD element
chr6_32569659	T	0.405661	0.558213	0.531838	0.535534	0.367048	0.404777	0.346211	0.532189	0.31006	0.571645	0.340903	0.509436	0.671743	1.17983	0.334246	AD element
chr6_32569687	A	0.521388	0.470728	0.647507	0.413584	0.337049	0.414156	0.402963	0.590538	0.348819	0.54181	0.35931	0.299421	0.298238	1.18854	0.52651	AD element
chr6_32569687	G	0.653958	0.678628	0.575209	0.25301	0.330856	0.455679	0.270758	0.362707	0.319714	0.573126	0.63246	0.871638	0.335047	0.687258	0.752355	AD element
chr6_32569691	A	0.497001	0.441393	0.584455	0.616486	0.43386	0.423143	0.352513	0.561322	0.395772	1.03515	0.523419	0.832575	0.511575	1.38509	0.488382	AD element
chr6_32569691	G	0.414057	0.504068	0.438647	0.499806	0.313638	0.375217	0.360644	0.46182	0.356699	0.578247	0.534515	0.761261	0.671422	1.01316	0.474884	AD element
chr6_32569721	A	0.485349	0.557174	0.808629	0.435332	0.365838	0.399199	0.449121	0.489496	0.51947	0.861527	0.612521	1.1395	0.381765	1.48364	0.294652	AD element
chr6_32569721	G	0.517646	0.540169	0.587351	0.582109	0.405837	0.444845	0.344806	0.483489	0.441895	0.756809	0.898802	0.486545	0.441058	0.975793	0.441778	AD element
chr6_32569790	C	0.460807	0.546348	0.461915	0.616431	0.424557	0.546857	0.32882	0.537972	0.32377	1.86153	1.58503	0.626857	0.703309	0.94348	0.335946	AD element
chr6_32569790	T	0.592619	0.452582	0.593236	0.653528	0.452162	0.56578	0.341653	0.529785	0.428688	1.15693	0.509166	1.8693	0.716683	1.3504	0.454979	AD element
chr6_32570025	C	0.562575	0.502678	0.484871	0.563733	0.48444	0.601088	0.495215	0.592538	0.515122	1.0812	0.633451	0.55203	0.430006	1.14306	0.568028	AD element
chr6_32570025	T	0.472976	0.840107	0.562761	0.550455	0.427816	0.557446	0.376291	0.586277	0.395281	1.21467	0.752722	0.771073	0.713098	1.31559	1.11107	AD element
chr6_32570051	C	0.392141	0.514418	0.599266	0.434137	0.378178	0.396354	0.326957	0.499159	0.467392	0.954056	0.554841	0.777302	0.77204	1.21778	0.787403	AD element
chr6_32570051	G	0.457267	0.487984	0.630496	0.474181	0.358458	0.396088	0.288684	0.493569	0.34777	0.626532	0.710154	0.435085	0.381274	1.27709	0.6087	AD element
chr6_32570055	G	0.511387	0.53155	0.538011	0.504701	0.393336	0.422501	0.34328	0.501539	0.396239	1.10003	0.918908	0.517447	0.505136	1.00492	0.936481	AD element
chr6_32570055	T	0.529904	0.564296	0.589642	0.475552	0.514554	0.450371	0.4169	0.546653	0.399765	0.963797	0.770236	0.548842	0.738989	1.242	0.453892	AD element
chr6_32570132	A	0.448578	0.474103	0.654815	0.513549	0.468153	0.549709	0.395838	0.563119	0.448065	0.88731	1.09054	0.899364	0.729624	1.07044	0.418233	AD element
chr6_32570132	C	0.489083	0.631861	0.670238	0.497305	0.455574	0.478946	0.451901	0.639873	0.537961	1.0004	0.803272	0.501812	1.00104	1.06656	0.709976	AD element
chr6_32570184	C	0.495492	0.501741	0.801618	0.709473	0.360435	0.512678	0.393528	0.438106	0.390755	1.08859	0.511111	0.497135	0.375843	1.48511	0.409577	AD element
chr6_32570184	T	0.541275	0.608504	0.65999	0.503252	0.350619	0.581421	0.533059	0.467469	0.42385	1.39943	0.791941	0.929352	0.684103	1.48864	0.29935	AD element
chr6_32570221	A	0.453138	0.529992	0.549356	0.660679	0.409326	0.424611	0.411714	0.519	0.351384	1.04619	0.564482	0.372954	0.483079	0.935676	0.467983	AD element
chr6_32570221	G	0.361576	0.529939	0.683039	0.634183	0.33818	0.612662	0.333513	0.470836	0.426544	0.89105	0.41723	0.859789	0.265047	0.82846	0.569537	AD element
chr6_32570228	C	0.468593	0.450294	0.64561	0.700053	0.380887	0.429514	0.346277	0.485687	0.441013	0.712888	0.726189	0.512874	0.404767	0.934757	0.335965	AD element
chr6_32570228	T	0.719346	0.66856	0.49747	0.768085	0.373664	0.428274	0.405031	0.714803	0.692279	0.682658	0.454909	0.459336	0.390375	0.813412	0.670401	AD element
chr6_32570238	C	0.640592	0.483867	0.716925	0.501127	0.401728	0.529234	0.426424	0.595265	0.435134	1.01536	0.521257	0.388826	0.459022	0.808816	1.08305	AD element
chr6_32570238	T	0.497077	0.579034	0.547554	0.533766	0.429323	0.427619	0.449769	0.499013	0.43252	1.21629	0.667237	0.635227	0.553028	0.886506	0.578064	AD element
chr6_32570281	A	0.395062	0.545166	0.615862	0.534098	0.48978	0.523796	0.383543	0.527189	0.436026	0.870427	0.619874	0.51824	0.546434	1.02426	0.504099	AD element
chr6_32570281	G	0.638857	0.496609	0.719157	0.741743	0.59458	0.523445	0.357756	0.537211	0.483264	0.846097	0.453376	0.694246	0.441248	1.46186	0.629588	AD element
chr6_32570311	G	0.686596	0.626328	0.670075	0.530832	0.534846	0.531028	0.547544	0.577286	0.431706	1.10028	0.862204	0.689741	0.605855	0.937807	0.675607	AD element
chr6_32570311	T	0.448207	0.547239	0.677828	0.552337	0.42128	0.466307	0.395391	0.618391	0.34838	0.804278	0.471048	0.739411	0.41811	0.932315	0.385459	AD element
chr6_32570325	A	0.512831	0.721706	0.716404	0.529378	0.446818	0.46785	0.491811	0.500092	0.442385	0.871133	0.729714	0.432667	0.36045	1.09602	0.448037	AD element
chr6_32570325	G	0.465445	0.550985	0.715267	0.552781	0.414803	0.599204	0.381626	0.582231	0.496829	1.05164	0.883215	0.671997	0.972479	1.3405	0.598245	AD element
chr6_32570353	C	0.429807	0.509246	0.654021	0.391382	0.376281	0.560563	0.379339	0.498422	0.449016	0.864686	0.958758	0.481626	0.536506	1.05838	0.478069	AD element
chr6_32570353	T	0.532199	0.472201	0.743017	0.459141	0.444596	0.459484	0.45528	0.470863	0.418767	1.08469	1.00789	0.728752	0.459399	1.04535	0.38696	AD element
chr6_32570375	A	0.490807	0.609199	0.62532	0.523845	0.350901	0.48364	0.413314	0.599529	0.448965	0.820854	0.713901	0.483589	0.393996	0.939693	0.446369	AD element
chr6_32570375	C	0.593413	0.578163	0.744203	0.593301	0.516169	0.55004	0.41856	0.588002	0.473741	0.826293	0.657548	0.428521	0.512469	1.41448	0.764831	AD element
chr6_32570377	C	0.595535	0.552508	0.545057	0.634415	0.425358	0.496852	0.42911	0.531375	0.453487	0.792308	0.681968	0.562274	0.370381	1.14166	0.347967	AD element
chr6_32570377	T	0.605332	0.493082	0.584419	0.563642	0.434319	0.570922	0.539739	0.560528	0.381077	1.02184	0.851873	1.16155	0.397402	1.04637	0.258529	AD element
chr6_32570418	G	0.716372	0.770493	0.678713	0.774789	0.596103	0.578792	0.551148	0.740466	0.562481	1.08357	0.635397	0.507411	0.433303	1.12476	0.783376	AD element
chr6_32570418	T	0.38057	0.742055	0.670968	0.646084	0.469517	0.694071	0.484059	0.654499	0.463112	0.840413	0.526904	0.417552	0.474796	0.965368	0.36482	AD element
chr6_32570478	A	0.779424	0.562222	0.650251	0.551265	0.491134	0.647807	0.404002	0.522649	0.424266	0.705335	0.977127	0.399484	0.804355	0.824601	0.589998	AD element
chr6_32570478	G	0.687906	0.620315	0.844539	0.610704	0.477501	0.609783	0.496572	0.729384	0.514266	1.10927	1.07697	0.711822	0.771995	1.16071	1.02025	AD element
chr6_32570494	C	0.590329	0.593158	0.652966	0.778983	0.569071	0.587188	0.471937	0.707408	0.460322	0.936364	1.00817	0.862328	0.505638	1.29178	0.470077	AD element
chr6_32570494	T	0.511305	0.86553	0.774549	0.701933	0.496975	0.633694	0.467829	0.809483	0.459092	0.83273	1.5091	0.441208	1.66361	1.45817	0.57989	AD element
chr6_32570649	C	0.767561	0.537668	0.519143	0.812662	0.497727	0.473684	0.433684	0.792772	0.433736	0.861061	0.809752	0.712015	0.511906	0.998821	0.37735	AD element
chr6_32570649	T	0.419623	0.578725	0.656965	0.589676	0.442732	0.453601	0.492991	0.565589	0.474471	0.686074	0.766062	0.780745	0.943107	1.37733	0.474156	AD element
chr6_32570717	A	0.706902	0.824017	0.798915	0.731132	0.723401	0.695753	0.721926	0.940349	0.649938	1.72558	1.33024	0.849316	0.579049	1.58017	0.593416	AD element
chr6_32570717	G	0.830004	0.642165	0.852864	0.694618	0.52866	0.64244	0.74036	0.689167	0.636289	1.10702	0.790396	0.658515	1.00582	1.83409	0.610833	AD element
chr6_32570776	C	0.508625	0.724242	0.751826	0.715223	0.482851	0.658693	0.470347	0.66978	0.56363	0.943147	1.12495	0.540965	0.864516	1.40953	0.543692	AD element
chr6_32570776	T	0.789695	0.695294	0.689532	0.885632	0.541627	0.500222	0.494571	0.792198	0.672895	1.19196	1.06819	0.69111	0.570204	1.17037	0.529814	AD element
chr6_32570797	A	0.854305	0.707718	0.797334	0.821464	0.51608	0.799133	0.754212	0.895658	0.503274	1.06016	0.789995	1.65611	1.05666	0.888318	1.53363	AD element
chr6_32570797	G	0.632449	0.712477	0.758304	0.645518	0.606993	0.609392	0.508121	0.686017	0.61911	1.7358	0.859817	0.894691	1.38624	1.86	0.747973	AD element
chr6_32570800	A	0.505562	0.75297	0.800947	0.521728	0.691694	0.526712	0.489651	0.579	0.531881	0.860974	0.688026	0.851685	0.874292	1.44791	0.500151	AD element
chr6_32570800	G	0.727977	0.717591	0.812581	0.610432	0.517753	0.694292	0.481458	0.72611	0.630142	1.06183	0.55848	0.568671	0.698332	1.15321	0.638117	AD element
chr6_32570809	A	0.360911	0.859126	0.853326	0.940392	0.994693	0.440243	0.55053	0.628886	0.358185	0.991506	0.584316	1.3693	0.413473	0.878678	0.463639	AD element
chr6_32570809	G	0.928009	0.547891	0.60942	0.54749	0.403778	0.545358	0.790955	0.70806	0.33789	1.35538	1.08579	0.466171	0.477074	0.885352	0.304955	AD element
chr6_32571001	C	0.490449	0.577029	0.594524	0.525965	0.405476	0.493062	0.438168	0.573978	0.414784	0.835538	0.520564	0.932133	0.374472	1.01604	0.414234	AD element
chr6_32571001	T	0.485523	0.522507	0.546583	0.51297	0.382514	0.632002	0.391856	0.537513	0.374494	1.24616	0.657454	0.635062	0.416498	0.876817	0.588965	AD element
chr6_32571011	C	0.535564	0.495795	0.718226	0.533325	0.385222	0.48444	0.350275	0.483034	0.494267	0.964374	0.632452	0.349262	0.509732	0.677879	0.708338	AD element
chr6_32571011	G	0.475093	0.483891	0.67205	0.500685	0.375211	0.509942	0.494378	0.605912	0.417153	1.45495	1.09982	0.510313	0.649056	1.34671	0.562479	AD element
chr6_32571043	A	0.775751	0.715719	1.04459	0.869017	0.749852	0.72209	0.575116	1.12791	0.823417	1.60244	0.779999	1.40196	0.839682	1.37103	0.64149	AD element
chr6_32571043	G	0.799428	0.801433	1.09623	1.0017	0.745851	0.865341	0.823557	1.1065	0.680341	1.59115	1.36211	1.85118	0.794608	2.52258	0.852422	AD element
chr6_32571122	C	0.517656	0.470545	0.466735	0.417494	0.455421	0.446665	0.36248	0.518499	0.469976	0.857782	1.24683	0.365318	0.439642	1.11834	0.558923	AD element
chr6_32571122	T	0.517868	0.61076	0.583375	0.567649	0.341832	0.443806	0.34744	0.499255	0.373522	1.05164	0.669412	0.459961	0.372371	1.31393	0.536444	AD element
chr6_32571201	A	0.464397	0.397377	0.508942	0.556672	0.427617	0.511466	0.34625	0.696905	0.47631	1.83038	0.502884	0.466214	0.338019	0.83671	1.84051	AD element
chr6_32571201	G	0.332683	0.4693	0.493002	0.541911	0.350468	0.40883	0.428764	0.463683	0.39522	0.548847	0.613236	0.305857	0.518615	1.10698	0.403714	AD element
chr6_32571227	A	0.502796	0.404927	0.47236	0.679597	0.341646	0.517438	0.316056	0.539814	0.412281	0.835497	0.672554	0.72056	0.408357	0.839208	0.566744	AD element
chr6_32571227	G	0.521541	0.619102	0.489982	0.478602	0.387186	0.472204	0.387272	0.545242	0.465072	0.7167	0.622977	0.338962	0.317497	0.721538	0.551436	AD element
chr6_32571295	C	0.596947	0.492611	0.846303	0.571767	0.54018	0.490382	0.494323	0.620822	0.492542	2.58157	0.810957	1.05545	1.47113	1.58731	1.70994	AD element
chr6_32571295	T	0.830867	0.745494	0.786141	0.615492	0.454445	0.467746	0.409381	0.705803	0.48465	0.645048	0.492478	0.554499	1.28749	1.95951	0.570598	AD element
chr6_32571647	A	0.614454	0.676409	0.80019	0.745643	0.675513	0.489662	0.499829	0.888065	0.383173	0.898265	0.498343	0.873491	1.14448	0.824473	0.415353	AD element
chr6_32571647	C	0.628528	0.697328	0.721958	0.502837	0.541196	0.627719	0.470315	0.700903	0.65051	1.14626	0.664747	0.646048	1.45701	1.20551	0.668636	AD element
chr6_32571690	C	0.574364	0.605553	0.626477	0.551853	0.480294	0.523033	0.407696	0.550373	0.462674	0.781554	0.486795	0.657473	1.12284	0.752036	0.290437	AD element
chr6_32571690	T	0.417593	0.625562	0.609776	0.618406	0.517635	0.450381	0.386523	0.522446	0.552852	0.673699	0.423721	0.683206	0.544986	0.787723	0.347804	AD element
chr6_32571705	C	0.383028	0.788923	0.638558	0.526991	0.465344	0.433391	0.348559	0.55073	0.506576	1.75845	0.934298	0.556523	0.596654	0.929188	1.1822	AD element
chr6_32571705	G	0.411254	0.492512	0.761736	0.495741	0.455121	0.473235	0.483985	0.606305	0.466423	1.01122	0.86761	0.608667	0.639549	0.909025	0.436829	AD element
chr6_32571771	A	0.63163	0.579016	0.75135	0.543135	0.36825	0.530889	0.547581	0.563864	0.363805	1.23294	0.743132	0.491133	0.440821	1.86778	0.482278	AD element
chr6_32571771	G	0.902136	0.659052	0.494391	0.550668	0.502974	0.444579	0.481835	0.586602	0.466957	1.26081	1.36867	0.266542	0.530875	0.972898	0.772498	AD element
chr6_32571777	A	0.3384	0.50467	0.726995	0.523053	0.498701	0.553149	0.392586	0.68362	0.454197	1.10748	1.22046	0.775911	0.62725	1.70248	0.360861	AD element
chr6_32571777	G	0.390466	0.566316	0.652995	0.599886	0.383283	0.502886	0.399062	0.516454	0.479081	0.986506	0.582997	0.487414	0.789909	1.41176	0.672867	AD element
chr6_32571789	A	1.43089	1.71043	2.09864	1.65514	1.69353	1.7205	1.42896	2.15845	1.54604	5.64925	3.42615	4.73683	3.88974	5.98133	3.95544	AD element
chr6_32571789	C	0.663306	0.885343	0.63209	0.604965	0.51337	0.738401	0.418598	0.615985	0.640095	1.16314	1.7474	1.33785	0.726605	1.36276	0.364708	AD element
chr6_32571820	C	2.68561	3.03285	4.37794	2.75445	2.76608	3.1093	2.92855	3.81097	2.73161	4.09984	2.57851	3.1855	2.81403	5.4985	3.56606	AD element
chr6_32571820	T	2.98166	3.25766	4.94929	2.79891	2.75974	3.63236	3.30049	4.91024	3.90176	4.27197	3.0659	3.28216	3.22919	6.02677	2.77736	AD element
chr6_32571822	A	1.60897	1.89655	2.388	1.66325	1.83615	1.99899	1.93189	2.22538	1.9563	4.54098	2.10643	2.19806	1.76809	2.80821	2.74204	AD element
chr6_32571822	T	1.77514	1.79786	2.34959	1.75375	2.16407	1.78032	1.78198	2.27381	1.65829	3.65862	2.84743	3.02847	2.4	3.29889	2.38435	AD element
chr6_32571845	C	1.1987	1.43831	1.85839	1.21682	1.97888	1.56583	1.47967	2.20616	1.81178	3.56788	1.66696	1.68938	2.22367	2.50609	1.3971	AD element
chr6_32571845	T	1.80144	1.80294	2.07727	2.01236	1.88829	2.2384	1.51385	1.61183	1.96499	2.12877	2.21516	1.87566	2.31746	2.40206	2.26265	AD element
chr6_32571876	A	2.12498	1.86422	3.1852	2.52476	2.1927	2.51719	2.17183	2.96849	2.4059	3.02406	1.95652	1.83473	2.54233	3.55936	1.7246	AD element
chr6_32571876	G	2.15847	2.32777	3.15767	2.44877	2.13426	2.12457	1.9004	2.49207	2.58969	2.33524	1.90146	1.81969	1.41281	2.54111	1.61711	AD element
chr6_32571890	A	2.83296	3.2272	4.16134	3.17633	3.59777	3.69428	3.27143	4.13782	3.40743	3.26933	2.07134	3.04633	2.60136	3.41381	2.21908	AD element
chr6_32571890	G	2.34231	2.32922	3.32901	2.54309	2.24078	2.35663	2.07198	2.6231	2.17379	2.89483	2.13906	2.502	1.74228	3.25426	2.03123	AD element
chr6_32571903	C	2.84124	3.1245	4.69198	3.29898	2.98718	3.38061	2.80945	3.87285	3.64674	2.78892	2.44499	1.93985	1.76115	3.39541	2.19769	AD element
chr6_32571903	T	1.64177	1.59595	2.29968	1.81956	1.66108	1.765	1.60354	1.92967	1.88589	2.28407	1.90888	1.67119	1.26955	3.03835	1.44776	AD element
chr6_32571961	C	0.491633	0.557066	0.619839	0.771656	0.34356	0.487563	0.395239	0.562074	0.436221	1.21826	0.778482	0.425949	0.402726	1.00374	0.521344	AD element
chr6_32571961	T	0.563645	0.58142	1.05252	0.525713	0.393866	0.497245	0.418017	0.613466	0.5509	0.808259	0.683594	0.508727	0.3559	1.05915	1.6479	AD element
chr6_32571962	A	0.445713	0.440278	0.561736	0.505294	0.335789	0.422223	0.388844	0.512762	0.444005	0.837237	0.679096	0.462102	0.475546	0.942112	0.74242	AD element
chr6_32571962	G	0.487933	0.511125	0.613829	0.524066	0.478651	0.494162	0.457736	0.629093	0.51765	1.02344	0.851865	0.652223	0.718194	1.07793	1.14482	AD element
chr6_32572048	G	0.559182	0.471884	0.567743	0.569873	0.417396	0.473753	0.326069	0.614752	0.359238	0.669467	0.645992	0.352338	0.523197	1.15939	0.57196	AD element
chr6_32572048	T	0.471969	0.638107	0.747852	0.407104	0.478677	0.45551	0.336189	0.57468	0.490146	1.20962	1.05323	0.414258	0.427602	0.868005	0.848244	AD element
chr6_32572060	C	0.679051	0.683193	0.65042	0.638817	0.478539	0.513276	0.343099	0.621786	0.452578	1.01103	0.539624	1.21986	0.377326	1.72177	0.598291	AD element
chr6_32572060	T	0.580248	0.644589	0.481517	0.473813	0.329564	0.391054	0.421961	0.672439	0.462091	1.37813	0.580769	0.798876	1.22233	0.727503	0.563244	AD element
chr6_32572076	A	0.431222	0.546316	0.512256	0.449151	0.413419	0.4428	0.373508	0.536382	0.342889	0.577943	0.543234	0.479873	0.348036	0.870903	0.617078	AD element
chr6_32572076	G	0.394942	0.552882	0.573573	0.477837	0.383012	0.451725	0.412653	0.56039	0.413376	0.855953	0.493747	1.32862	1.01934	1.07593	0.799702	AD element
chr6_32572079	C	0.477389	0.671564	0.532653	0.522735	0.410391	0.486118	0.343556	0.389362	0.407582	0.938613	0.430168	0.372726	0.468455	0.893684	0.678453	AD element
chr6_32572079	T	0.466798	0.500075	0.566126	0.382252	0.415992	0.384714	0.328613	0.528661	0.334865	0.802474	0.638144	0.618839	0.487593	0.982322	0.488914	AD element
chr6_32572082	C	0.444346	0.483809	0.554657	0.458639	0.390537	0.422682	0.448211	0.56469	0.424093	0.816663	0.949581	0.649475	0.816848	1.33675	0.55621	AD element
chr6_32572082	T	0.454409	0.478549	0.647485	0.465216	0.350275	0.390066	0.416189	0.603878	0.335588	1.07306	1.12651	0.805989	0.561051	1.36934	0.635566	AD element
chr6_32572113	A	0.457768	0.468402	0.567358	0.555266	0.433043	0.567948	0.446062	0.686856	0.409724	0.648497	0.592044	1.21171	0.624936	1.00928	0.48437	AD element
chr6_32572113	G	0.497083	0.597038	0.604251	0.509389	0.45852	0.50671	0.392051	0.576563	0.467006	1.79653	1.06259	0.474892	0.620687	1.44528	1.17976	AD element
chr6_32572148	A	0.431714	0.513889	0.505941	0.540704	0.34296	0.444724	0.374568	0.528148	0.357884	1.08065	1.09603	0.640829	0.687395	1.20568	0.531636	AD element
chr6_32572148	G	0.503279	0.513833	0.644682	0.551278	0.349641	0.402808	0.350267	0.513235	0.487582	1.28975	0.891451	0.825131	0.556009	0.802109	0.600894	AD element
chr6_32572155	C	0.496599	0.482535	0.599068	0.524672	0.398436	0.439344	0.350975	0.569135	0.376655	0.820205	0.616788	0.421901	0.69889	1.02323	0.437377	AD element
chr6_32572155	T	0.474213	0.510634	0.506246	0.488965	0.485519	0.391809	0.323145	0.41352	0.379914	1.0213	0.513074	0.569845	0.410134	0.748748	0.450242	AD element
chr6_32572224	A	0.758003	0.725631	0.848566	0.665989	0.659265	0.621155	0.514788	0.720708	0.605236	1.23882	0.831303	1.06171	0.583123	1.59032	0.865162	AD element
chr6_32572224	G	0.658414	0.730467	0.772158	0.613804	0.494292	0.617197	0.597632	0.737261	0.666374	1.70986	1.11068	0.639899	0.503839	1.55124	0.552204	AD element
chr6_32572229	A	0.57353	0.757048	0.955225	0.652775	0.571754	0.677684	0.740268	0.683542	0.628474	1.31518	2.47348	1.20772	0.897805	1.22641	0.601561	AD element
chr6_32572229	G	0.59972	0.701962	0.957592	0.674814	0.560165	0.643212	0.556119	0.878892	0.797948	1.83641	1.38974	1.31785	0.843535	1.23157	0.49429	AD element
chr6_32572249	A	0.831801	0.688013	0.898655	0.759689	0.642355	0.728949	0.729672	0.968389	0.740813	2.10123	1.18123	1.17671	1.1786	1.43686	0.588269	AD element
chr6_32572249	T	0.850044	0.77309	0.786432	0.915382	0.600015	1.08818	0.619363	0.90236	0.945274	1.33904	4.80719	1.58882	0.76267	1.84191	0.47085	AD element
chr6_32572305	G	0.717072	0.825059	1.03933	0.893921	0.866339	0.85386	0.815103	0.948383	0.859033	3.03266	1.70021	2.34742	1.93042	1.67824	1.85414	AD element
chr6_32572305	T	0.852593	0.865555	1.28104	1.07054	0.806459	0.873172	0.733396	1.03924	0.997096	2.8849	2.57447	2.67134	1.52705	2.76301	1.8119	AD element
chr6_32572322	C	0.785316	1.0379	0.910642	0.989914	0.793436	0.653262	0.720556	0.868859	0.722657	1.39282	1.44977	1.2074	0.743331	2.27165	1.73381	AD element
chr6_32572322	T	0.495497	0.80279	1.00252	0.639806	0.648554	0.882858	0.604782	0.787066	0.741486	1.27038	0.713845	0.730562	0.758356	1.68541	0.912018	AD element
chr6_32572326	C	0.63519	0.752709	1.13797	0.738568	0.567335	0.68493	0.482698	0.752891	0.816312	0.85604	0.695247	1.86602	0.810242	1.91056	0.544218	AD element
chr6_32572326	T	0.940346	0.757118	0.621073	0.568997	0.384862	0.644729	0.551213	0.740003	0.488556	1.31494	0.84718	2.0927	0.407334	1.133	0.374687	AD element
chr6_32572388	C	1.73711	1.67647	2.17583	1.64752	1.93913	1.60927	1.4045	1.7648	1.56854	2.58229	1.78304	2.45258	1.80188	3.02106	1.52769	AD element
chr6_32572388	T	1.6319	1.97055	2.67529	1.92349	1.72605	1.89121	1.42274	2.05349	2.00229	2.33626	2.55688	2.36012	2.12493	4.04828	1.93826	AD element
chr6_32572433	A	0.877139	1.09918	1.16349	0.903462	0.842138	0.834002	0.880974	1.00049	0.962514	1.68823	1.41222	1.97789	1.82385	2.10921	1.14973	AD element
chr6_32572433	G	0.937967	0.944102	1.26379	1.18315	1.02488	0.906071	0.794784	1.36778	0.948413	2.05668	1.56076	1.57073	1.3658	2.92988	1.93695	AD element
chr6_32572435	A	0.96719	1.01665	1.41429	1.08179	1.07384	1.24729	0.747157	1.62948	1.08328	2.92101	1.59421	1.86169	1.84117	4.9219	1.48938	AD element
chr6_32572435	C	1.0646	1.10161	1.70473	0.936303	1.02643	1.02836	0.879152	1.34917	1.07891	3.02121	1.79236	1.42007	1.58905	2.64501	1.37629	AD element
chr6_32572451	A	0.823899	1.05968	1.37925	1.09366	0.926514	0.910397	0.795213	1.19943	1.2169	1.10567	0.681284	1.00429	1.02776	1.20988	0.848754	AD element
chr6_32572451	G	0.703633	1.02383	1.35484	1.17492	0.859948	0.950256	0.986698	1.39452	0.834837	1.34494	1.19408	1.17665	0.917748	1.65547	1.24539	AD element
chr6_32572547	A	0.433509	0.724599	0.512959	0.507213	0.515774	0.393044	0.464122	0.571439	0.388803	0.868742	0.834473	0.755947	0.416505	0.808912	0.541571	AD element
chr6_32572547	T	0.466008	0.508912	0.556662	0.451146	0.406008	0.50456	0.328081	0.493455	0.32373	0.942048	0.545168	0.495552	0.596166	1.1138	0.705666	AD element
chr6_32572695	C	0.570038	0.516237	0.706926	0.549945	0.414721	0.460272	0.394044	0.684626	0.429741	0.948291	0.577252	0.826472	0.815274	1.02845	0.653767	AD element
chr6_32572695	G	0.511004	0.557	0.587289	0.523969	0.463871	0.46641	0.435713	0.526472	0.405812	1.05051	0.716714	1.49447	1.3237	0.880912	0.694964	AD element
chr6_32572701	A	0.473659	0.637559	0.653202	0.566613	0.363493	0.45545	0.430615	0.447752	0.410075	0.971039	1.00068	0.531876	1.44314	0.958416	0.422409	AD element
chr6_32572701	G	0.432894	0.54015	0.576776	0.45134	0.445847	0.436689	0.36791	0.632611	0.454403	0.849629	0.567438	0.511288	0.577182	1.07609	0.560095	AD element
chr6_32572737	A	0.600872	0.573867	0.572716	0.511227	0.388653	0.492955	0.480769	0.546419	0.41213	0.938718	0.790939	0.883847	0.65721	1.12334	0.527358	AD element
chr6_32572737	G	0.537466	0.534248	0.660195	0.54063	0.466785	0.461383	0.422054	0.705429	0.387904	0.994546	0.559837	0.490117	0.829923	1.00805	0.685234	AD element
chr6_32572757	A	0.611207	0.571429	0.651033	0.547761	0.399303	0.484054	0.408278	0.532116	0.426292	1.25246	0.688378	1.0584	0.532599	1.12625	0.785977	AD element
chr6_32572757	G	0.523993	0.551792	0.58656	0.497723	0.344412	0.448184	0.464218	0.592769	0.467991	0.823976	0.5394	0.642557	0.613326	1.62639	0.790478	AD element
chr6_32572806	A	0.780102	0.627378	0.747919	0.615505	0.708145	0.70746	0.575123	0.786279	0.7203	1.08802	1.42546	0.933712	0.508883	1.72008	0.742494	AD element
chr6_32572806	G	0.617794	0.82281	0.869449	0.620383	0.721309	0.9847	0.55812	0.730224	0.660843	1.70673	0.863002	1.57279	0.987161	1.24144	0.580868	AD element
chr6_32572948	A	0.517085	0.467805	0.452633	0.566509	0.365095	0.384994	0.339853	0.531047	0.389228	0.904691	0.700366	0.931484	0.496213	0.996666	0.686245	AD element
chr6_32572948	C	0.566301	0.687667	0.647828	0.538856	0.450721	0.443974	0.347304	0.573831	0.375604	0.890524	2.64388	0.489718	0.487333	0.868825	0.479436	AD element
chr6_32572952	A	0.424035	0.486288	0.701664	0.457663	0.437767	0.44547	0.399917	0.535789	0.452782	1.05417	0.779849	0.679426	0.542045	1.26122	1.07086	AD element
chr6_32572952	G	0.524736	0.546626	0.636699	0.55139	0.400231	0.44298	0.404452	0.54862	0.431558	0.861815	0.987386	0.625071	0.53491	1.11209	0.339136	AD element
chr6_32572961	C	0.474112	0.510695	0.648893	0.550604	0.394822	0.497233	0.434149	0.52631	0.411755	1.04106	1.23603	0.77892	0.586471	1.03104	0.475586	AD element
chr6_32572961	G	0.455042	0.575172	0.551649	0.551129	0.393983	0.440476	0.388241	0.507676	0.445419	1.17782	0.575424	0.598388	0.552068	0.860633	0.421603	AD element
chr6_32573027	A	0.535095	0.450539	0.543621	0.566326	0.368657	0.495113	0.399128	0.447895	0.4172	1.79244	0.628892	0.74976	0.71863	0.975717	0.621953	AD element
chr6_32573027	T	0.434693	0.547126	0.513478	0.548018	0.475261	0.489233	0.385604	0.519743	0.37243	0.999492	0.79551	0.700438	1.22514	0.930074	0.418897	AD element
chr6_32573045	C	0.452101	0.57935	0.492205	0.536808	0.396824	0.415838	0.347002	0.434317	0.35948	0.681185	0.566037	0.682077	0.591962	1.71479	0.777486	AD element
chr6_32573045	T	0.423238	0.503825	0.525829	0.465624	0.369581	0.364662	0.361133	0.456736	0.400516	1.17518	0.538857	0.579467	0.635024	1.40087	0.43967	AD element
chr6_32573058	C	0.471966	0.545165	0.503585	0.531579	0.337077	0.369228	0.339708	0.43825	0.422117	1.0181	0.579838	0.523749	0.658698	1.22291	0.841472	AD element
chr6_32573058	T	0.511909	0.515722	0.468305	0.510161	0.421851	0.436493	0.302291	0.448628	0.409252	0.958376	0.700245	1.05555	0.594601	1.20299	1.11923	AD element
chr6_32573415	A	0.85652	0.560627	0.464808	0.573501	0.523903	0.392104	0.397362	0.622054	0.389778	0.473052	0.911647	0.542553	0.342953	0.655545	0.479266	AD element
chr6_32573415	G	0.731307	0.573195	0.420962	0.581793	0.428552	0.85968	0.371452	0.766551	0.408234	0.988594	0.994828	0.407018	1.24587	0.569129	1.11749	AD element
chr6_32573434	C	0.56876	0.594131	0.576533	0.711867	0.391353	0.400365	0.393015	0.579011	0.366346	1.10867	0.488976	0.397313	0.354846	1.82306	0.36847	AD element
chr6_32573434	T	0.421455	0.495045	0.54216	0.486296	0.38277	0.485618	0.335429	0.599835	0.455126	1.26563	1.13612	0.580348	0.712881	0.833232	0.906118	AD element
chr6_32573543	C	0.452052	0.591122	0.641201	0.528922	0.421078	0.533832	0.351231	0.479805	0.390402	0.781289	0.767767	0.742799	0.812824	1.03214	0.697595	AD element
chr6_32573543	T	0.418056	0.486638	0.557063	0.505918	0.382838	0.410247	0.371552	0.47334	0.422048	0.837013	0.768724	0.598306	0.553491	1.2259	0.600518	AD element
chr6_32573554	C	0.762456	0.6613	0.948271	0.689602	0.642754	0.824879	0.600955	0.904309	0.757793	1.96289	0.85891	0.999943	0.909568	1.25004	1.15106	AD element
chr6_32573554	T	0.599958	0.835618	1.27348	0.798645	0.630635	0.691364	0.54676	0.876122	0.715418	0.862577	0.878519	0.828596	0.863886	1.22992	1.14735	AD element
chr6_32573560	A	0.912584	0.941407	1.71887	0.907704	0.963017	0.650706	0.644232	1.1161	0.908798	2.42671	1.17477	1.02306	0.644014	1.44558	0.613854	AD element
chr6_32573560	G	1.1443	0.992716	1.11612	1.14162	0.926026	1.02127	0.754009	1.01889	0.765268	1.61816	2.22494	1.72732	1.44664	1.38739	0.840228	AD element
chr6_32573574	C	0.469514	0.50956	0.624144	0.502014	0.525984	0.564333	0.375667	0.644911	0.478086	1.53963	0.748669	0.707768	0.418871	1.11706	0.52291	AD element
chr6_32573574	T	0.577396	0.590754	0.794561	0.57742	0.437653	0.541975	0.412459	0.677464	0.49554	1.39859	1.09894	0.955709	0.638613	1.10336	0.603891	AD element
chr6_32573598	C	0.469413	0.496061	0.710479	0.503892	0.468876	0.428312	0.627948	0.590711	0.513615	0.945226	0.485718	0.674435	0.731567	0.909086	0.312753	AD element
chr6_32573598	T	0.484936	0.566636	0.530605	0.500321	0.497847	0.431177	0.416443	0.512018	0.381507	1.48384	1.00598	0.480233	0.553302	0.872283	0.532299	AD element
chr6_32573748	A	0.663958	0.725476	0.653124	0.407155	0.484572	0.541827	0.530899	0.637387	0.383895	1.13196	0.667841	0.42062	0.363232	1.03551	0.571942	AD element
chr6_32573748	G	0.394779	0.642013	0.609733	0.440446	0.5245	0.506528	0.654039	0.542031	0.370142	0.897127	0.670378	0.540547	0.653644	0.836805	0.435237	AD element
chr6_32573754	A	0.346344	0.525963	0.609296	0.345324	0.637357	0.49499	0.423588	0.506823	0.631433	0.543194	0.436741	0.257494	0.960613	0.500735	0.494708	AD element
chr6_32573754	T	0.653047	0.499313	0.612876	0.538245	0.583214	0.437619	0.423779	0.439339	0.35338	0.994781	0.655808	0.564716	0.867165	0.936597	0.715641	AD element
chr6_32573780	A	0.690621	0.514258	0.565082	0.590657	0.51916	0.596876	0.657244	0.696358	0.419035	1.31858	1.42987	1.19002	0.462799	1.04921	1.2443	AD element
chr6_32573780	G	0.479826	0.372271	0.625106	0.482198	0.414241	0.398859	0.431481	0.66227	0.480363	0.923019	0.989095	0.808825	0.68602	1.08651	0.524127	AD element
chr6_32574027	C	0.479812	0.447951	0.624332	0.541345	0.350432	0.48431	0.417015	0.541234	0.566826	0.703576	0.836794	0.498087	0.43726	1.02704	0.370465	AD element
chr6_32574027	T	0.822811	0.666029	0.55376	0.427242	0.44222	0.420017	0.507236	0.54251	0.347122	0.901163	1.07344	0.615793	1.24649	0.715994	0.360073	AD element
chr6_32574048	A	0.609897	0.638084	0.715649	0.463362	0.379732	0.441927	0.442505	0.577317	0.508045	1.13774	0.810214	1.0646	0.752886	1.50709	0.322802	AD element
chr6_32574048	G	0.469382	0.605414	0.513896	0.634392	0.367537	0.477215	0.382854	0.461489	0.366059	1.071	0.672203	0.422638	0.993118	1.38588	0.385684	AD element
chr6_32574127	C	0.693143	0.705211	0.633285	1.05945	0.417227	0.482309	0.39886	0.574597	0.528363	1.41915	0.71626	0.883494	0.606406	1.20639	0.420097	AD element
chr6_32574127	T	0.449937	0.662793	0.692381	0.580523	0.505852	0.499342	0.413429	0.546107	0.458831	0.770444	0.514486	0.76802	1.10093	0.91472	0.492073	AD element
chr6_32574130	A	0.598454	0.651319	0.619452	0.669883	0.452646	0.639465	0.463917	0.636095	0.538489	1.51292	1.23216	0.801431	0.731457	1.36285	0.523273	AD element
chr6_32574130	G	0.676162	0.643234	0.623311	0.685604	0.496932	0.573627	0.463158	0.636905	0.559985	1.11106	0.848095	0.670141	0.918457	0.795035	1.24756	AD element
chr6_32574244	C	0.428426	0.527552	0.708198	0.533798	0.415453	0.479565	0.359938	0.656427	0.402809	0.759451	0.760539	0.433167	0.465248	1.09442	0.833593	AD element
chr6_32574244	T	0.586805	0.575008	0.54319	0.55267	0.389084	0.526586	0.381013	0.602612	0.492385	1.11323	0.699382	0.708669	0.627829	1.57292	0.543872	AD element
chr6_32574329	C	0.520146	0.621854	0.624443	0.512421	0.405562	0.46389	0.370781	0.505548	0.420254	0.908418	0.582479	0.52882	0.506518	1.2375	0.372644	AD element
chr6_32574329	T	0.457433	0.522707	0.658936	0.555495	0.376414	0.471283	0.516655	0.620912	0.427717	0.922241	0.707563	1.31487	0.591934	1.2034	0.641287	AD element
chr6_32574379	A	0.689562	0.87056	0.945536	0.765241	0.673039	0.778002	0.614579	0.916023	0.676158	1.18792	0.903509	0.754709	0.826512	1.60572	0.551455	AD element
chr6_32574379	G	0.702042	0.8652	0.950154	0.912029	0.597159	0.694495	0.572081	0.858072	0.601208	1.53268	0.968797	0.794695	1.11441	1.94157	0.813378	AD element
chr6_32574438	A	0.430001	0.459143	0.550928	0.505154	0.462606	0.439156	0.366373	0.476499	0.396874	0.896297	0.80542	0.74511	0.697628	1.03066	0.601402	AD element
chr6_32574438	G	0.480097	0.461023	0.630241	0.608336	0.41173	0.455526	0.399022	0.843464	0.451366	0.996634	0.789573	0.941129	0.795674	1.74616	0.642379	AD element
chr6_32574453	C	0.362897	0.446015	0.598793	0.487035	0.388833	0.492216	0.400139	0.485579	0.498384	0.896776	0.765478	0.614955	0.486162	0.722622	0.719098	AD element
chr6_32574453	T	0.718606	0.551128	0.608378	0.556259	0.389027	0.476318	0.452407	0.479394	0.435027	0.667723	0.703034	0.563326	0.477625	1.47243	0.953839	AD element
chr6_32574579	A	0.379496	0.563398	0.494751	0.422828	0.356329	0.516359	0.41502	0.537428	0.389908	0.492324	0.493209	0.677478	0.549088	0.802989	0.996622	AD element
chr6_32574579	G	0.486661	0.601993	0.848766	0.610499	0.324128	0.293531	0.418893	0.69366	0.394435	1.07455	0.350921	0.49749	0.313327	0.693586	0.77422	AD element
chr6_32574602	C	0.563398	0.672657	0.74913	0.659435	0.44433	0.526603	0.501314	0.54479	0.549208	0.798135	0.762875	1.44538	0.536319	2.15812	0.418481	AD element
chr6_32574602	T	0.602617	0.818883	0.668498	0.637377	0.419573	0.515152	0.529396	0.642592	0.432	1.79517	1.11581	0.421121	0.469673	1.58132	1.89163	AD element
chr6_32574624	A	0.492864	0.509491	0.611777	0.743973	0.362909	0.435562	0.389814	0.641176	0.58637	0.598034	0.842417	0.510201	0.619742	1.30656	0.478376	AD element
chr6_32574624	G	0.411459	0.434687	0.886782	0.560949	0.260915	0.552386	0.386486	0.485427	0.520445	0.447009	0.478446	0.916784	0.305379	0.708341	0.326384	AD element
chr6_32574628	A	0.810105	0.49352	0.634373	0.543574	0.504463	0.555569	0.39323	0.862379	0.453221	0.739328	0.796432	1.11737	1.61487	1.16231	0.364156	AD element
chr6_32574628	G	0.560355	0.774574	0.987019	0.826387	0.484739	0.517687	0.392614	0.543857	0.366277	0.594014	0.475797	0.58529	0.453769	1.22353	0.384301	AD element
chr6_32574649	A	0.49926	0.560897	0.543235	0.533508	0.489672	0.456156	0.355363	0.452745	0.462267	0.720091	0.784193	0.609538	0.895786	0.943626	0.567941	AD element
chr6_32574649	C	0.465358	0.532904	0.589423	0.567533	0.513964	0.510903	0.382661	0.850046	0.432114	1.36273	1.13988	0.581787	1.00733	1.10727	0.788171	AD element
chr6_32574652	C	0.556803	0.748046	0.574297	0.575347	0.798725	0.526908	0.446612	0.633907	0.465401	0.728258	0.700488	0.489226	0.421451	0.790481	0.772134	AD element
chr6_32574652	T	0.775728	0.764486	0.746632	0.745241	0.695134	0.503545	0.330363	1.0018	0.52727	0.904487	1.33833	4.43323	0.563887	2.09833	0.807887	AD element
chr6_32574696	A	0.538886	0.576468	0.633437	0.4139	0.408031	0.459301	0.370436	0.5433	0.40026	1.3751	0.878002	0.758403	0.478144	1.46325	0.505113	AD element
chr6_32574696	G	0.635507	0.594036	0.570815	0.476043	0.411702	0.470146	0.381233	0.485083	0.410549	0.733763	0.739378	0.346849	0.815133	0.929149	0.378697	AD element
chr6_32574703	C	0.574683	0.574493	0.543982	0.616886	0.433395	0.506885	0.592552	0.541679	0.434708	0.784813	0.561186	0.306225	0.504411	0.807683	0.441518	AD element
chr6_32574703	G	0.36757	0.527289	0.577673	0.457972	0.386847	0.460834	0.558992	0.591495	0.387894	0.910285	1.1768	0.506543	0.682741	0.971637	0.395355	AD element
chr6_32574840	G	0.450565	0.46058	0.525916	0.656003	0.348571	0.393841	0.309668	0.451604	0.398129	1.13346	0.427918	0.402128	0.322243	0.735735	0.498188	AD element
chr6_32574840	T	0.495797	0.509692	0.66083	0.500114	0.345328	0.431717	0.309627	0.442886	0.442236	1.00445	0.678857	0.405942	0.443288	1.584	0.66303	AD element
chr6_32574863	A	0.391646	0.526073	0.611332	0.358322	0.359598	0.491874	0.362672	0.417417	0.413516	0.733768	0.714999	0.59222	0.388396	0.987133	0.485145	AD element
chr6_32574863	G	0.292804	0.619771	0.45661	0.259006	0.755021	0.334611	0.290256	0.457261	0.341837	1.02432	0.563008	0.337919	0.514383	0.859878	0.347005	AD element
chr6_32574895	C	0.466679	0.480237	0.484934	0.48209	0.343925	0.370316	0.387928	0.399641	0.32269	1.13563	0.956615	0.622483	0.499888	0.898717	0.499328	AD element
chr6_32574895	T	0.779677	0.451487	0.464105	0.525593	0.301654	0.383316	0.348352	0.328945	0.382915	1.22963	0.495768	0.40617	0.29492	1.49546	0.617278	AD element
chr6_32574954	C	0.456919	0.525706	0.613258	0.627558	0.391218	0.506992	0.419547	0.594991	0.473745	2.13986	0.637919	0.75689	1.00092	1.00579	0.69931	AD element
chr6_32574954	T	0.522232	0.500018	0.628443	0.533648	0.373503	0.46163	0.305149	0.567213	0.445004	0.892304	1.04181	0.440118	0.748829	0.955976	0.309265	AD element
chr6_32574994	C	0.412575	0.476768	0.600435	0.440118	0.403015	0.424093	0.368647	0.430081	0.393188	0.901152	0.452231	0.700003	0.447549	1.20332	0.357378	AD element
chr6_32574994	T	0.471753	0.547219	0.555096	0.499522	0.400632	0.425893	0.477549	0.598942	0.359414	1.23459	0.579434	0.554398	0.601502	0.983734	0.524435	AD element
chr6_32575077	A	0.936517	0.397296	0.689066	0.478607	0.485885	0.556772	0.431851	0.714803	0.315732	0.327233	0.397142	0.43209	0.430241	1.29721	0.565488	AD element
chr6_32575077	G	1.48985	0.642285	0.821643	0.296373	2.29016	0.558549	0.506631	0.334448	0.688083	1.81563	0.337229	0.183946	1.01144	3.17452	5.77522	AD element
chr6_32575258	A	0.424841	0.549634	0.773404	0.523238	0.409978	0.481724	0.41084	0.468013	0.364195	1.05896	0.652184	0.552684	0.492177	1.16574	0.451835	AD element
chr6_32575258	G	0.471791	0.568448	0.571161	0.464249	0.42913	0.575035	0.363928	0.630934	0.384347	0.837735	0.57476	0.54264	0.522191	1.16599	0.747137	AD element
chr6_32575265	C	0.672626	0.572714	0.718136	0.408051	0.450473	0.475001	0.428179	0.500425	0.455521	0.965407	1.38547	0.561519	0.553148	1.01126	0.748737	AD element
chr6_32575265	T	0.466135	0.550775	0.639219	0.443707	0.425603	0.397971	0.330262	0.588863	0.538741	0.781016	1.6632	1.02022	0.438517	2.6006	0.562128	AD element
chr6_32575275	A	0.560786	0.574635	0.667947	0.444329	0.375939	0.361683	0.405104	0.543011	0.385662	0.74622	0.464482	2.01051	0.3229	1.25367	1.09634	AD element
chr6_32575275	G	0.540603	0.418818	0.448706	0.622042	0.359175	0.475068	0.40615	0.575603	0.388084	0.702453	0.439565	0.320479	0.401337	1.03441	0.270905	AD element
chr6_32575290	C	0.598559	0.395477	0.576513	0.376498	0.427454	0.482663	0.324862	0.455811	0.540089	0.951684	1.22254	0.42732	0.396895	1.28143	0.582456	AD element
chr6_32575290	T	0.395857	0.625981	0.528722	0.541909	0.515793	0.447073	0.38058	0.424926	0.473945	0.726786	0.681352	0.8501	0.564347	1.21368	1.25645	AD element
chr6_32575309	C	0.383572	0.6634	0.640963	0.723307	0.358801	0.496465	0.368835	0.587471	0.346368	0.685144	0.465764	0.755282	0.790571	2.44957	0.358851	AD element
chr6_32575309	T	0.519057	0.671853	0.522098	0.536466	0.430608	0.571935	0.549431	0.588904	0.460818	1.17686	0.917326	0.592107	0.334129	1.03289	0.261423	AD element
chr6_32575406	A	0.638236	0.640456	0.771952	0.782627	0.847965	0.755302	0.382131	0.640842	0.51986	0.969444	1.05668	1.43674	0.804792	1.18637	1.30912	AD element
chr6_32575406	T	0.748059	0.578297	0.755918	0.71149	0.606413	0.634412	0.445069	0.975434	0.557	1.44217	0.852953	1.13396	0.830476	1.87652	0.809921	AD element
chr6_32575584	A	0.395101	0.457187	0.510259	0.471761	0.545384	0.418513	0.410329	0.554661	0.377564	0.907018	0.591535	0.695717	0.389502	1.0312	0.39247	AD element
chr6_32575584	G	0.404724	0.56614	0.514778	0.498881	0.481068	0.372787	0.349027	0.494179	0.45071	1.22929	1.00296	0.684046	0.969406	0.966913	0.603669	AD element
chr6_32575601	A	0.704915	0.561617	0.558306	0.463518	0.376399	0.502758	0.430127	0.46943	0.463369	0.902691	0.503871	0.525976	1.25238	0.890939	0.392105	AD element
chr6_32575601	G	0.619881	0.404996	0.640714	0.627893	0.500718	0.46772	0.511536	0.505917	0.365851	1.03611	0.535726	1.77573	0.858645	1.12386	0.415726	AD element
chr6_32575631	A	0.484389	0.53036	0.545606	0.658765	0.408673	0.406472	0.383597	0.535899	0.422629	1.1112	1.0278	0.717712	0.36963	0.785352	0.364226	AD element
chr6_32575631	G	0.437885	0.465563	0.748205	0.572261	0.460995	0.458175	0.426317	0.513125	0.376249	1.30786	0.605766	0.602445	0.479285	1.07986	0.467827	AD element
chr6_32575674	C	0.411723	0.501923	0.52261	0.677326	0.443059	0.520508	0.382913	0.497885	0.393376	0.928381	0.925409	0.45263	0.462265	1.41255	0.428193	AD element
chr6_32575674	G	0.477632	0.514625	0.566038	0.558256	0.395912	0.426221	0.37277	0.4336	0.446782	0.702995	0.559495	0.459402	0.507157	0.995284	0.53501	AD element
chr6_32575803	G	0.569399	0.599299	0.605278	0.535457	0.421141	0.409628	0.397608	0.622551	0.512791	1.88122	0.599162	0.52448	0.413789	1.21338	0.496526	AD element
chr6_32575803	T	0.556987	0.500171	0.695678	0.52587	0.406794	0.464156	0.375028	0.597602	0.421414	0.968522	0.778002	0.591679	0.619318	1.37196	0.541978	AD element
chr6_32575820	C	0.426363	0.486668	0.564721	0.517642	0.411836	0.580606	0.408578	0.4952	0.417559	0.95939	0.67455	0.582302	0.429664	0.921565	0.630994	AD element
chr6_32575820	T	0.556115	0.556896	0.566203	0.465967	0.390587	0.468084	0.377616	0.550384	0.526034	0.779887	0.731132	0.638	0.414573	1.53937	0.752622	AD element
chr6_32575849	G	0.504648	0.589353	0.522022	0.528985	0.503329	0.515952	0.45718	0.539726	0.366818	0.894094	0.654155	0.416313	0.548339	1.50835	0.496061	AD element
chr6_32575849	T	0.346835	0.411051	0.54973	0.698865	0.363452	0.469485	0.354387	0.454957	0.396022	0.779996	0.546156	1.82217	0.357455	1.67523	0.468056	AD element
chr6_32575852	A	0.403225	0.554804	0.619583	0.518066	0.449902	0.548235	0.450199	0.61183	0.425675	0.923226	0.85729	0.708523	0.797038	1.15206	0.947505	AD element
chr6_32575852	G	0.533726	0.456909	0.52487	0.506403	0.381041	0.498919	0.42169	0.444706	0.412132	0.876674	1.0102	0.742344	0.843197	0.689564	0.416278	AD element
chr6_32575873	A	0.556871	0.588722	0.581449	0.691284	0.45767	0.586493	0.423215	0.564047	0.395762	1.18434	0.606733	0.92671	0.512732	1.00385	0.615369	AD element
chr6_32575873	G	0.608901	0.514327	0.728177	0.49238	0.523753	0.486885	0.407556	0.483933	0.585825	1.10171	0.701203	0.550136	0.450109	1.14159	0.50104	AD element
chr6_32575918	A	0.41585	0.697039	0.786722	0.462147	0.394366	0.499322	0.44257	0.597404	0.548689	0.889584	0.606398	0.466624	1.31083	0.999353	0.475362	AD element
chr6_32575918	T	0.31851	0.61543	0.629377	0.472672	0.509464	0.492093	0.53825	0.621208	0.41192	1.27974	0.850505	1.03551	0.661639	0.950311	0.434824	AD element
chr6_32575930	C	0.573062	0.569107	0.589713	0.597623	0.510182	0.524314	0.388292	0.55989	0.407959	0.921274	0.797143	0.938438	0.570326	1.35547	0.61745	AD element
chr6_32575930	T	0.501969	0.566569	0.622706	0.55301	0.419871	0.476894	0.448987	0.49425	0.404203	0.954548	0.618238	0.408067	0.747276	1.43836	0.316091	AD element
chr6_32576009	G	0.395439	0.693376	0.651123	0.399	0.387315	0.56258	0.414679	0.561226	0.380352	0.84425	0.484203	0.474397	0.46324	1.44486	0.49835	AD element
chr6_32576009	T	0.448584	0.532652	0.577791	0.441352	0.464675	0.676064	0.383435	0.467409	0.532244	1.64722	0.426206	0.526658	0.34164	1.59542	0.548811	AD element
chr6_32576019	C	0.536612	0.600057	0.694147	0.549691	0.415475	0.597939	0.397488	0.536721	0.386401	0.959877	0.870935	0.643479	0.461603	1.1382	0.519942	AD element
chr6_32576019	T	0.3781	0.50123	0.976175	0.51767	0.421823	0.491499	0.400104	0.554847	0.477825	0.892162	1.20359	0.696523	0.511054	1.19073	0.504429	AD element
chr6_32576052	C	0.446347	0.598628	0.472953	0.505686	0.429846	0.425471	0.399103	0.623572	0.509623	1.18007	0.400715	0.567933	1.05833	1.02072	0.428557	AD element
chr6_32576052	G	0.456476	0.587821	0.470018	0.448167	0.454412	0.4451	0.361813	0.433883	0.43384	0.713229	0.549042	0.682159	0.555286	1.57803	0.517925	AD element
chr6_32576064	C	0.551965	0.564364	0.681022	0.338597	0.404069	0.363551	0.367814	0.465872	0.556355	0.67489	0.428219	0.338928	0.653421	0.993051	0.943104	AD element
chr6_32576064	G	0.374784	0.495966	0.485908	0.519808	0.385823	0.439178	0.430905	0.401159	0.420563	0.744879	0.883771	0.738415	0.530253	1.09287	0.445499	AD element
chr6_32576083	A	0.565998	0.381137	0.456874	0.429854	0.430919	0.478281	0.310159	0.432248	0.582368	0.625529	1.04024	0.720276	0.275554	2.89855	0.278384	AD element
chr6_32576083	G	0.461447	0.526695	0.573272	0.639899	0.420531	0.379398	0.31855	0.380791	0.415844	1.05717	0.931891	0.572853	0.784402	1.08814	0.371176	AD element
chr6_32576102	C	0.485158	0.526855	0.58084	0.457266	0.40102	0.422264	0.368462	0.490865	0.341816	1.56054	0.977798	1.21753	0.602274	1.08611	0.560256	AD element
chr6_32576102	T	0.552939	0.605394	0.54975	0.59281	0.411132	0.430079	0.352984	0.569974	0.395206	1.04972	0.57551	0.429091	0.869639	1.53992	0.623894	AD element
chr6_32576165	A	0.53453	0.499592	0.745289	0.610097	0.473227	0.52457	0.461927	0.759844	0.50153	1.00323	0.65886	0.965736	0.767692	1.22698	0.641415	AD element
chr6_32576165	T	0.540961	0.577987	0.68562	0.681964	0.516151	0.58019	0.441567	0.621231	0.453905	2.09112	0.708699	0.592424	0.610692	1.18797	1.39915	AD element
chr6_32576170	A	0.585528	0.556714	0.833515	0.632016	0.588097	0.653488	0.603651	0.82438	0.632749	2.03772	1.38157	1.1617	0.914263	1.84182	1.72473	AD element
chr6_32576170	C	0.749402	0.765383	0.888623	0.583077	0.506704	0.576473	0.681121	0.96103	0.704466	2.27211	0.904174	0.986553	0.906682	1.21966	0.513632	AD element
chr6_32576175	A	0.661109	0.783892	0.903393	0.692096	0.522736	0.593896	0.608358	0.653356	0.833917	1.46004	1.27058	1.46587	1.12334	2.06507	1.58969	AD element
chr6_32576175	C	0.703569	0.610298	0.868449	0.735601	0.547648	0.617628	0.6506	0.703651	0.525537	2.43981	1.58556	1.45928	1.06985	1.49311	0.657537	AD element
chr6_32576177	G	0.401875	0.567092	0.564687	0.589193	0.491508	0.595879	0.42757	0.515901	0.48717	1.42161	0.968696	0.718035	0.76638	0.936743	1.10308	AD element
chr6_32576177	T	0.465266	0.465944	0.484422	0.57459	0.372843	0.458196	0.40497	0.506949	0.43154	1.00758	1.33984	1.01421	0.841644	1.04484	0.513809	AD element
chr6_32576426	A	0.488167	0.503349	0.561438	0.4552	0.378359	0.518989	0.422369	0.473988	0.346528	0.929783	0.901829	0.974175	0.415631	0.911289	0.613189	AD element
chr6_32576426	G	0.44909	0.524269	0.589808	0.596517	0.365509	0.408227	0.390725	0.48147	0.393993	0.952837	0.468041	0.308776	0.754614	1.1993	0.427954	AD element
chr6_32576439	C	0.427679	0.529535	0.622195	0.542914	0.36011	0.4808	0.402544	0.499657	0.432312	0.852375	0.996572	0.594767	0.63082	1.00118	0.496103	AD element
chr6_32576439	G	0.631092	0.481931	0.555063	0.556956	0.426099	0.446629	0.375741	0.591299	0.435982	1.14594	0.692791	1.10005	0.734749	0.987048	0.435683	AD element
chr6_32576440	G	0.581299	0.564782	0.636553	0.557911	0.534501	0.531219	0.49315	0.633702	0.464353	1.13228	0.764259	0.859507	0.607607	1.1456	0.61197	AD element
chr6_32576440	T	0.517456	0.561257	0.61485	0.633043	0.500632	0.575568	0.431127	0.586215	0.436449	0.786619	0.579906	0.686409	0.75315	1.45249	0.354406	AD element
chr6_32576478	C	0.562047	0.505014	0.600033	0.471738	0.326958	0.443662	0.321816	0.544016	0.358698	1.49616	0.637288	0.627048	0.682117	1.11541	0.347282	AD element
chr6_32576478	T	0.524268	0.49724	0.816461	0.497932	0.358213	0.41306	0.382786	0.482724	0.422454	0.947975	0.565225	0.463872	0.487101	1.31849	0.288897	AD element
chr6_32576493	C	0.486351	0.35781	0.523147	0.596607	0.383563	0.365993	0.43235	0.443777	0.429441	0.580954	0.849901	0.314885	0.922392	0.873178	0.347406	AD element
chr6_32576493	T	0.512129	0.565059	0.546491	0.594157	0.375336	0.398018	0.401076	0.431682	0.47409	0.948146	0.497038	0.419984	0.525044	0.960956	0.621343	AD element
chr6_32576561	A	0.364063	0.516778	0.542856	0.511046	0.323686	0.400066	0.334654	0.444743	0.382341	0.64195	0.514938	0.340249	0.457064	1.09492	0.506378	AD element
chr6_32576561	G	0.522138	0.471854	0.481374	0.562406	0.330884	0.453827	0.328615	0.474101	0.341044	0.93537	0.629655	0.54814	0.374083	1.27918	0.55164	AD element
chr6_32576577	G	0.567061	0.570401	0.684949	0.66756	0.450507	0.487456	0.424943	0.578404	0.451147	0.862085	1.48194	0.725558	0.961437	1.15728	1.07131	AD element
chr6_32576577	T	0.488601	0.455486	0.619504	0.457776	0.427474	0.504564	0.359418	0.483736	0.393283	1.05253	0.651164	0.506896	0.755926	0.670358	0.444497	AD element
chr6_32576592	A	0.595904	0.54477	0.473739	0.891794	0.39466	0.527347	0.448258	0.451346	0.34486	0.681436	0.492417	0.343709	0.484516	1.37367	0.482002	AD element
chr6_32576592	C	0.600976	0.538156	0.617472	0.509737	0.462871	0.410628	0.374412	0.557894	0.65453	1.12886	0.585308	0.371632	0.321025	1.25423	0.707844	AD element
chr6_32576595	A	1.04995	0.613346	0.750948	0.647249	0.532224	0.516358	0.385297	0.653595	0.521147	1.18785	0.795266	1.6884	0.399446	2.82016	0.454451	AD element
chr6_32576595	G	0.880578	0.584463	0.581584	0.750781	0.540503	0.546954	0.46778	0.617164	0.492707	1.05681	0.656858	0.513012	0.490188	1.03614	0.368819	AD element
chr6_32576604	A	0.789022	0.628977	0.499674	0.805162	0.470398	0.445623	0.403458	0.651334	0.351463	0.646986	0.526882	0.85066	0.507852	1.2219	0.436515	AD element
chr6_32576604	T	0.475056	0.523663	0.549938	0.498182	0.381071	0.463387	0.43969	0.577365	0.505724	0.451138	0.499359	0.449146	0.745969	0.847216	0.816853	AD element
chr6_32576633	A	0.42584	0.517809	0.496652	0.388451	0.402117	0.517073	0.356591	0.490871	0.390901	0.910683	0.637548	0.620582	0.37687	0.877308	0.483775	AD element
chr6_32576633	G	0.476567	0.469961	0.542837	0.432858	0.387603	0.433131	0.374151	0.507453	0.535322	0.943782	0.772078	0.411552	0.930222	1.22683	0.504477	AD element
chr6_32576687	C	0.538728	0.640444	0.670114	0.644415	0.54823	0.472483	0.555842	0.519926	0.476651	1.18021	1.28102	0.378461	0.455262	1.81659	0.276083	AD element
chr6_32576687	T	0.649616	0.548435	0.671591	0.646376	0.515294	0.422234	0.359619	0.500324	1.10129	0.773378	0.576304	0.383423	0.465781	1.10845	0.842524	AD element
chr6_32576688	A	0.54113	0.66895	0.664905	0.487066	0.388654	0.566093	0.502367	0.592335	0.411086	1.03141	0.647531	0.819663	0.360409	0.834251	0.453759	AD element
chr6_32576688	G	0.483691	0.405958	0.485837	0.387178	0.417003	0.450971	0.370244	0.467836	0.380161	1.56904	0.524418	0.402604	0.335065	0.811338	0.490144	AD element
chr6_32576699	A	0.560632	0.510979	0.834445	0.499478	0.519118	0.749063	0.495674	0.638901	0.528305	0.594793	0.475626	0.862545	0.718621	1.11728	0.403104	AD element
chr6_32576699	G	0.509312	0.892558	0.677868	0.896825	0.453804	0.4785	0.41652	0.670386	0.557055	1.21385	0.557665	0.712916	0.855805	1.16282	0.581963	AD element
chr6_32576717	C	0.691105	0.625886	0.627102	0.639125	0.367618	0.463389	0.464951	0.5831	0.464104	0.785091	0.739413	0.604984	0.52861	1.04882	0.946356	AD element
chr6_32576717	T	0.515028	0.607231	0.714598	0.455428	0.431929	0.51672	0.375599	0.522727	0.425997	0.610371	0.977538	0.403611	0.928633	0.769348	0.629778	AD element
chr6_32576731	C	0.614764	0.491416	0.790368	0.674454	0.495553	0.596561	0.409155	0.537045	0.460443	2.04895	0.293186	0.363725	0.649727	1.38068	0.379673	AD element
chr6_32576731	G	0.573756	0.603099	0.645699	0.537389	0.447733	0.369783	0.469	0.568919	0.366294	1.99627	1.05435	0.623135	0.377673	0.770168	0.308848	AD element
chr6_32576795	C	0.396775	0.480142	0.580856	0.585023	0.929101	0.24404	0.324556	0.434538	0.412082	0.659868	0.920836	0.757666	0.269051	0.511548	1.02811	AD element
chr6_32576795	T	0.524754	0.554644	2.26141	0.347637	0.399934	0.34664	0.346805	0.350602	0.425951	0.722547	0.342192	1.12479	0.365659	0.838059	1.35677	AD element
chr6_32576796	A	0.426108	0.562728	0.630934	0.455416	0.439645	0.495206	0.365174	0.421707	0.365699	1.33133	0.793784	0.93276	0.4069	1.4905	0.676779	AD element
chr6_32576796	G	0.415484	0.712703	1.34215	0.583571	0.394621	0.714565	0.377901	0.437932	0.387511	1.12411	0.477773	0.700847	0.445241	1.14076	0.530122	AD element
chr6_32576809	A	0.420431	0.44256	0.582485	0.503208	0.340722	0.452932	0.354946	0.480048	0.356434	1.2008	0.98768	1.49377	0.420201	0.93218	0.255508	AD element
chr6_32576809	G	0.397278	0.439033	0.551395	0.561545	0.439147	0.489089	0.310199	0.531941	0.610675	0.956659	0.850335	0.51919	0.441383	1.35922	0.462106	AD element
chr6_32576923	C	0.447644	0.559359	0.512575	0.495508	0.420529	0.499796	0.433198	0.523853	0.355334	0.838844	0.544687	0.646363	0.653961	1.44576	0.802957	AD element
chr6_32576923	T	0.582813	0.486038	0.638617	0.562726	0.362264	0.453373	0.39154	0.552514	0.397632	1.10658	0.496569	0.808985	0.629792	0.793458	1.05986	AD element
chr6_32577220	A	0.493472	0.417624	0.479942	0.51537	0.433404	0.430813	0.330943	0.433877	0.367634	0.645958	0.854648	0.497253	0.447882	0.754648	0.505792	AD element
chr6_32577220	G	0.471557	0.583187	0.510972	0.790299	0.354451	0.350234	0.273095	0.421946	0.355022	0.891536	0.551473	0.966289	0.485861	1.15364	0.312567	AD element
chr6_32577222	A	0.412941	0.453837	0.459167	0.571504	0.277315	0.324434	0.485094	0.524479	0.385308	1.06695	0.482474	0.322625	0.986329	0.854889	0.302975	AD element
chr6_32577222	G	0.451239	0.54019	0.436129	0.49628	0.375104	0.366507	0.348885	0.579886	0.358201	0.67042	0.458187	0.818842	0.819528	0.926391	0.344045	AD element
chr6_32577224	C	0.375083	0.582645	0.538113	0.637601	0.370219	0.543316	0.316026	0.438977	0.222898	0.847916	0.725968	0.32505	0.298035	0.913214	0.219759	AD element
chr6_32577224	G	0.362403	0.588804	0.58892	0.488539	0.308899	0.383946	0.315763	0.510468	0.36064	0.99695	0.996821	0.700624	0.401485	0.951713	0.342597	AD element
chr6_32577282	A	0.52066	0.621393	0.587906	0.655159	0.369921	0.493001	0.361256	0.611109	0.51406	0.879773	0.498194	0.486833	0.445584	1.06841	0.385872	AD element
chr6_32577282	C	0.706697	0.642831	0.768728	0.476145	0.494932	0.593643	0.48716	0.7935	0.420075	0.760114	0.603488	0.424899	0.775662	0.95351	0.63286	AD element
chr6_32577380	A	0.385021	0.499237	0.635132	0.541158	0.355105	0.553501	0.316298	0.4278	0.468397	0.987385	0.757549	1.37063	0.782415	3.9994	0.382335	AD element
chr6_32577380	G	0.617737	0.579651	0.934929	0.543893	0.337297	0.438893	0.408243	0.627758	0.432415	1.67703	0.626857	0.636186	0.372224	1.5666	0.412504	AD element
chr6_32577417	G	0.430595	0.58851	0.568306	0.662886	0.477751	0.4933	0.390143	0.606473	0.43573	0.837147	0.961761	0.811402	0.565774	0.971288	0.486733	AD element
chr6_32577417	T	0.437776	0.520486	0.537352	0.524417	0.501164	0.448087	0.424933	0.589149	0.516144	0.977491	0.590188	0.635571	0.497893	1.07725	0.927924	AD element
chr6_32577455	A	0.524063	0.515789	0.453964	0.58294	0.380064	0.384622	0.40546	0.511198	0.343651	0.884035	0.432739	0.297669	0.308525	1.85393	0.244479	AD element
chr6_32577455	G	0.917262	0.571708	0.605613	0.502567	0.405264	0.562817	0.41892	0.516505	0.398707	0.531201	1.07281	0.400955	1.06507	1.53738	0.452869	AD element
chr6_32577497	C	0.710224	0.432037	0.564324	0.702673	0.395366	0.749213	0.39741	0.544373	0.393158	1.282	0.860906	0.477645	0.47976	0.741246	0.359139	AD element
chr6_32577497	T	0.595853	0.569859	0.75487	0.55517	0.430745	0.428256	0.356847	0.613233	0.422376	1.38352	0.4258	0.506143	0.426396	0.684168	0.692116	AD element
chr6_32577549	A	0.668697	0.605924	0.683034	0.635714	0.726314	0.592306	0.44119	0.604633	0.742756	1.08827	0.778345	1.04388	0.54433	1.24278	1.38784	AD element
chr6_32577549	T	0.485275	0.603197	0.730147	0.583926	0.393198	0.502811	0.381526	0.671738	0.430553	0.821143	0.681748	0.807318	0.582435	0.87949	0.689635	AD element
chr6_32577590	A	0.620497	0.564575	0.575617	0.660795	0.484392	0.429432	0.446994	0.585733	0.757749	1.43524	0.974013	0.670279	0.674832	1.23562	0.799882	AD element
chr6_32577590	G	0.33028	0.52519	0.465536	0.473564	0.414679	0.49904	0.353201	0.750875	0.509049	2.67146	0.917005	0.425323	0.98726	1.7513	0.463893	AD element
chr6_32577604	C	0.4429	0.575379	0.59333	0.575602	0.395672	0.444012	0.360106	0.56062	0.472946	1.13253	0.709469	0.417971	0.706722	1.76538	0.662342	AD element
chr6_32577604	T	0.384946	0.567652	0.561237	0.457861	0.395972	0.447281	0.426781	0.57333	0.379504	1.13899	0.419525	0.566802	0.438357	0.991164	0.466294	AD element
chr6_32577715	G	0.841282	0.815518	1.2787	0.795784	0.732876	0.95828	0.634144	1.09647	0.778165	2.34009	2.42286	2.25189	1.98957	3.27117	1.87875	AD element
chr6_32577715	T	0.684879	0.764469	0.743025	0.79153	0.549876	0.863555	0.565087	0.947463	0.669345	2.57246	1.45847	1.30374	2.11705	2.82007	1.92482	AD element
chr6_32577733	C	1.13206	1.00182	1.61711	0.987879	0.945937	0.944615	0.846874	1.24678	0.780137	4.20099	2.49267	2.67362	3.0157	5.37756	2.78746	AD element
chr6_32577733	T	0.865181	0.962418	1.45936	0.953449	0.775049	1.03716	0.935913	1.08657	0.995933	3.66474	2.69344	3.1688	3.28875	4.46261	3.19402	AD element
chr6_32577784	C	1.69155	1.79003	2.78444	1.64786	1.69307	2.065	1.43167	2.10324	2.18079	2.04316	1.53966	1.54528	1.50777	2.66516	1.71495	AD element
chr6_32577784	T	2.18233	1.8295	1.97614	1.63363	1.62704	1.83403	1.5352	2.16511	1.77399	2.17669	1.62144	2.03026	1.81392	2.79457	1.74168	AD element
chr6_32577785	A	1.51241	1.47126	2.12685	1.58024	1.48455	1.5678	1.38428	2.019	1.84592	2.62845	2.10964	1.84653	1.91621	2.98684	1.89688	AD element
chr6_32577785	G	1.53842	1.74693	2.61387	1.46425	1.40971	1.64232	1.35449	2.24209	1.97175	2.04849	2.00369	2.38429	1.55037	3.62187	2.3079	AD element
chr6_32577846	C	0.481285	0.667034	0.591712	0.63812	0.583061	0.615486	0.433873	0.674536	0.587211	1.20116	0.893409	0.889343	0.685132	1.45179	0.713443	AD element
chr6_32577846	T	0.786217	0.845177	0.954947	0.765802	1.03806	0.817829	0.670217	0.873944	0.91294	1.3375	1.06862	1.1869	0.655205	1.31626	0.766415	AD element
chr6_32577889	C	1.47091	1.56898	1.92576	1.24392	1.38366	1.53824	1.33886	1.69781	1.48664	1.94314	1.04669	0.92259	1.05326	1.58039	1.79875	AD element
chr6_32577889	T	1.14558	1.3645	1.77744	1.22964	1.16136	1.21165	1.27665	1.39843	1.1925	1.6322	1.50494	1.24598	1.32415	1.96845	0.862046	AD element
chr6_32577973	G	0.494414	0.641295	0.856279	0.466963	0.429053	0.413077	0.392495	0.633127	0.448032	1.33776	1.08497	0.385319	0.40386	2.01904	1.51243	AD element
chr6_32577973	T	0.578937	0.550838	0.542941	0.496839	0.462724	0.465525	0.517588	0.508575	0.379314	0.879423	0.542214	0.691298	1.06658	1.32047	0.389196	AD element
chr6_32577975	C	0.520003	0.519119	0.693284	0.569234	0.462286	0.468674	0.458769	0.516064	0.428663	0.615472	0.791416	1.39408	0.617161	1.11019	0.621235	AD element
chr6_32577975	T	0.534695	0.555636	0.538289	0.585992	0.394812	0.43105	0.380088	0.507168	0.41995	1.00406	0.616451	0.674407	0.676121	1.50023	0.742367	AD element
chr6_32577981	A	0.505414	0.55071	0.69516	0.431267	0.413555	0.449407	0.445389	0.475917	0.492467	0.963915	1.0443	0.554721	0.619777	1.14629	0.625388	AD element
chr6_32577981	G	0.437379	0.632755	0.777627	0.738773	0.441117	0.482969	0.428795	0.59729	0.506278	0.953683	0.597114	0.604456	0.583964	1.09104	0.527128	AD element
chr6_32578040	C	0.507193	0.552829	0.519695	0.518294	0.349452	0.449545	0.294405	0.591763	0.513518	1.16007	0.780662	0.536929	0.715102	2.06114	0.890658	AD element
chr6_32578040	G	0.459907	0.568795	0.622746	0.649705	0.400572	0.396205	0.261823	0.440014	0.372543	1.11579	0.904505	2.85944	1.21164	1.66448	0.771394	AD element
chr6_32578052	A	0.510881	0.51568	0.778802	0.595078	0.364158	0.393413	0.368942	0.447291	0.323634	0.926117	0.835228	0.821335	0.998617	1.49399	0.469309	AD element
chr6_32578052	G	0.397272	0.569664	0.539154	0.529081	0.435671	0.458587	0.374788	0.470663	0.364249	0.886429	0.768296	0.47734	1.17175	1.01827	0.679003	AD element
chr6_32578127	A	0.69033	0.730422	0.921186	0.928464	0.508857	0.672592	0.487127	0.64137	0.58551	1.55851	1.46945	1.43005	1.57367	2.5254	1.53477	AD element
chr6_32578127	G	0.601107	0.693608	0.767545	0.583071	0.458123	0.630283	0.464374	0.60698	0.442842	1.08488	1.0472	0.684346	1.65088	1.13407	1.00492	AD element
chr6_32578191	C	0.806816	0.679244	0.79027	0.726637	0.617218	0.670024	0.593486	0.625887	0.548224	2.06743	1.13157	1.33108	0.621812	0.954569	0.500697	AD element
chr6_32578191	T	0.6138	0.594582	0.768594	0.812037	0.732171	0.550102	0.553349	0.861811	0.733861	0.8026	0.837485	0.48452	0.482155	1.07363	0.502332	AD element
chr6_32578196	A	0.460921	0.511836	0.5978	0.480389	0.484265	0.537575	0.375559	0.487706	0.467605	0.941238	0.45562	0.543378	0.528436	0.741875	0.281119	AD element
chr6_32578196	G	0.629475	0.743206	0.551772	0.481698	0.398632	0.491884	0.384733	0.453484	0.415018	0.634692	0.594947	0.489993	0.380075	1.13436	1.04851	AD element
chr6_32578209	C	0.586824	0.61593	0.531975	0.523849	0.425386	0.745373	0.402705	0.656171	0.419015	0.980052	0.816458	0.436058	0.440011	1.82959	0.313575	AD element
chr6_32578209	T	0.476755	0.652464	0.672535	0.410816	0.385153	0.510173	0.421495	0.536152	0.484491	1.59164	0.700793	0.842529	0.645498	1.25721	1.42895	AD element
chr6_32578297	A	0.486111	0.49924	0.67188	0.549096	0.400048	0.350137	0.412302	0.439715	0.430415	1.0123	0.376466	0.395917	0.439084	1.12052	0.703503	AD element
chr6_32578297	G	0.572434	0.658852	0.67641	0.468356	0.377751	0.471063	0.364161	0.57	0.540413	0.991379	0.643704	0.528695	0.466688	0.840186	0.610907	AD element
chr6_32578357	C	0.443429	0.518604	0.648784	0.620588	0.468438	0.587562	0.403544	0.610495	0.37799	1.0904	0.659974	0.467128	0.717477	1.24603	0.910895	AD element
chr6_32578357	T	0.488781	0.593819	0.575507	0.550671	0.391556	0.489244	0.313732	0.571687	0.387536	1.08107	0.629058	0.967076	0.796161	1.00408	0.613285	AD element
chr6_32578426	A	0.560021	0.648373	0.621344	0.657488	0.429954	0.467229	0.365107	0.602729	0.443888	1.00218	0.689534	0.696153	0.445877	1.22506	0.535585	AD element
chr6_32578426	G	0.445626	0.49444	0.533733	0.583061	0.432896	0.456306	0.340206	0.54269	0.355277	0.954038	0.533199	0.600534	1.06272	1.22805	0.448262	AD element
chr6_32578481	C	0.589534	0.584029	0.599684	0.431882	0.492101	0.473915	0.467302	0.563486	0.510144	1.33363	1.3011	0.74227	0.560074	0.82932	0.82622	AD element
chr6_32578481	T	0.517809	0.593667	0.707608	0.51609	0.453375	0.510543	0.446898	0.72628	0.468207	1.23054	0.539126	0.605276	0.495192	1.09764	1.09639	AD element
chr6_32578530	A	0.534792	0.526598	0.726261	0.555633	0.395837	0.481344	0.330295	0.529425	0.458217	1.01877	0.565295	0.710734	0.51894	1.31651	0.451428	AD element
chr6_32578530	C	0.543221	0.508251	0.60139	0.431269	0.427763	0.453182	0.329055	0.574591	0.392949	0.82569	0.707327	0.82761	0.60649	1.03094	0.734653	AD element
chr6_32578566	C	0.688178	0.639578	0.624179	0.571139	0.364239	0.48038	0.335214	0.423482	0.528389	1.63349	1.10469	0.969719	0.411269	1.21778	0.459982	AD element
chr6_32578566	T	0.440069	0.598647	0.635789	0.619026	0.374261	0.431148	0.399852	0.493832	0.347316	0.917252	0.64239	0.60339	0.37423	1.31892	0.696241	AD element
chr6_32578590	A	0.427616	0.543664	0.640387	0.491974	0.342414	0.442951	0.373635	0.485259	0.358023	1.14232	1.05118	0.612631	0.561126	0.940969	0.378358	AD element
chr6_32578590	G	0.471169	0.452336	0.526039	0.493955	0.443862	0.421115	0.362037	0.45926	0.386687	0.921882	0.734654	0.566832	0.657898	1.78993	0.460723	AD element
chr6_32578612	G	0.342716	0.443291	0.558858	0.561695	0.303	0.486787	0.350895	0.494927	0.3392	0.753694	0.469671	0.468169	0.552281	1.60295	0.744615	AD element
chr6_32578612	T	0.465082	0.589266	0.525398	0.59232	0.434312	0.403807	0.343164	0.534903	0.412261	1.15892	0.81136	2.45907	1.08783	1.70033	0.534637	AD element
chr6_32578632	C	0.493873	0.459959	0.49331	0.483659	0.378344	0.467092	0.31571	0.436104	0.361363	0.863786	0.463046	0.684673	0.768455	1.17543	0.529976	AD element
chr6_32578632	T	0.431321	0.452856	0.525936	0.53969	0.404928	0.472243	0.329746	0.493381	0.387414	1.08651	0.43097	0.522434	0.335475	1.31147	0.423837	AD element
chr6_32578673	A	0.43163	0.54711	0.509898	0.535841	0.435284	0.445252	0.320647	0.533305	0.444109	0.923077	0.79081	0.816412	1.0711	1.24648	0.963975	AD element
chr6_32578673	T	0.531916	0.55062	0.578538	0.605977	0.365101	0.425205	0.443414	0.54428	0.429838	0.700764	0.916119	0.504819	0.755411	0.937291	0.570998	AD element
chr6_32578726	A	0.505541	0.675911	0.703263	0.514622	0.415648	0.404539	0.34055	0.572508	0.387799	0.714889	0.671689	0.386205	0.590775	0.977941	0.589833	AD element
chr6_32578726	G	0.469105	0.528238	0.647517	0.580271	0.40844	0.470735	0.383854	0.468878	0.438803	0.765188	0.810094	0.656787	0.472547	1.15093	0.397017	AD element
chr6_32578735	A	0.567756	0.509383	0.589849	0.592479	0.423537	0.510969	0.386518	0.613833	0.459899	0.854053	0.843703	0.800444	0.826076	1.18681	0.870057	AD element
chr6_32578735	G	0.444323	0.56946	0.699764	0.545296	0.578342	0.657221	0.421261	0.67914	0.485665	0.948572	0.767663	0.48908	0.608383	1.12411	0.996217	AD element
chr6_32578756	C	0.454968	0.53024	0.654933	0.412645	0.406699	0.605899	0.450936	0.540545	0.398633	0.819476	0.582465	0.574474	0.417319	1.37432	0.656121	AD element
chr6_32578756	T	0.49616	0.511429	0.906424	0.455722	0.52845	0.459755	0.436283	0.600073	0.503703	1.28705	0.869483	0.585647	0.423436	1.49856	0.87916	AD element
chr6_32578772	A	0.438446	0.579645	0.584335	0.453999	0.441348	0.495276	0.38003	0.47041	0.386738	0.954783	0.669622	1.05904	0.37153	0.932666	0.643308	AD element
chr6_32578772	C	0.598141	0.632307	0.697353	0.593438	0.427134	0.530887	0.440251	0.557961	0.458167	1.18956	0.828941	1.37539	0.63777	1.7502	0.684474	AD element
chr6_32578818	A	0.611502	0.53306	0.648108	0.623204	0.376654	0.587881	0.42628	0.644979	0.387305	1.65955	1.65502	1.35877	0.488852	1.17173	0.664019	AD element
chr6_32578818	C	0.492236	0.586455	0.569454	0.580585	0.452418	0.460614	0.404179	0.672135	0.440519	0.947756	0.58204	0.440867	0.905688	1.03323	0.599715	AD element
chr6_32578837	A	0.560995	0.674942	0.619066	0.599852	0.453016	0.486473	0.340971	0.598576	0.490764	1.74662	0.61252	0.572835	0.858555	1.72004	0.405407	AD element
chr6_32578837	C	0.5241	0.436809	0.560614	0.52331	0.422758	0.486017	0.375756	0.490763	0.39217	0.799004	0.653309	0.671562	0.630514	0.813639	0.485535	AD element
chr6_32579070	C	0.544927	0.499131	0.690207	0.599421	0.447141	0.478067	0.472697	0.717811	0.465902	1.37826	1.30341	0.657431	0.730975	1.11033	0.489528	AD element
chr6_32579070	T	0.419606	0.572742	0.663266	0.713008	0.408254	0.48567	0.400869	0.516162	0.427381	1.29518	0.834931	0.553533	0.455466	0.922842	0.85775	AD element
chr6_32579078	C	0.61184	0.598654	0.862932	0.541433	0.472903	0.488438	0.505589	0.599665	0.478156	1.04903	0.603218	0.625993	0.48854	0.936068	0.395688	AD element
chr6_32579078	T	0.711538	0.723955	0.736795	0.632841	0.458623	0.559332	0.483605	0.696681	0.542702	1.40483	1.28065	1.0588	0.826924	1.60961	0.690112	AD element
chr6_32579079	A	0.669876	0.772558	0.543632	1.09318	0.614035	0.523166	0.34829	0.870299	0.418702	0.737604	0.505234	0.633841	0.30782	0.532419	0.906303	AD element
chr6_32579079	G	0.602688	0.452131	0.714528	0.573701	0.357195	0.423244	0.392602	0.640985	0.634322	1.42418	0.755338	0.382855	0.724022	0.949492	0.280871	AD element
chr6_32579211	C	0.78744	0.689862	0.823715	0.750012	0.925929	0.71538	0.695594	0.890529	0.732825	1.04503	1.01512	0.793198	0.941857	1.30221	0.567551	AD element
chr6_32579211	G	0.674814	0.898848	0.934036	0.78936	0.633649	0.815406	0.649396	0.831284	0.62124	1.27757	0.934719	0.826283	0.650824	1.5732	0.867943	AD element
chr6_32579305	G	0.642931	0.562787	0.705176	0.597417	0.460512	0.50352	0.441973	0.53361	0.559647	1.32306	0.90716	0.504775	0.744974	1.06093	0.884908	AD element
chr6_32579305	T	0.479259	0.567227	0.715303	0.501278	0.436559	0.516717	0.396502	0.589937	0.428423	0.946777	1.2014	0.78415	0.925062	0.984601	0.7634	AD element
chr6_32579327	G	0.470454	0.520156	0.665983	0.65601	0.421591	0.413359	0.447506	0.568427	0.413574	1.05524	0.562078	0.75942	0.570503	1.18063	0.992683	AD element
chr6_32579327	T	0.542204	0.590602	0.666051	0.639248	0.415886	0.453152	0.400896	0.565161	0.355735	1.13803	1.63154	0.417023	0.565465	1.08209	0.547697	AD element
chr6_32579363	G	0.761076	0.662785	0.816538	0.694941	0.581316	0.582481	0.57057	0.736291	0.517326	1.13486	0.696795	0.574515	0.555691	1.56258	0.903386	AD element
chr6_32579363	T	0.475707	0.674634	0.758469	0.568389	0.464381	0.680398	0.588529	0.618695	0.562758	0.830602	0.800495	0.848041	0.735509	1.21706	0.530258	AD element
chr6_32579372	C	0.605303	0.605856	0.605818	0.69686	0.500762	0.499852	0.387293	0.592678	0.451955	0.995018	1.07687	0.670641	1.08263	1.01186	1.2694	AD element
chr6_32579372	T	0.491293	0.616998	0.636821	0.546753	0.57864	0.472624	0.451954	0.589484	0.446353	0.934504	0.809982	0.779692	0.652315	1.68909	0.696531	AD element
chr6_32579420	A	0.519701	0.785966	0.646897	0.480245	0.446138	0.429397	0.391032	0.599154	0.401609	1.1098	0.955943	0.405361	0.583113	1.12804	0.513844	AD element
chr6_32579420	C	0.433822	0.637099	0.65634	0.603325	0.38056	0.476961	0.387653	0.61818	0.447494	0.749987	0.649317	0.618003	0.626323	1.20547	0.576809	AD element
chr6_32579444	A	0.509489	0.681365	0.906754	0.546843	0.560008	0.47254	0.3653	0.505198	0.387471	1.26155	0.8139	0.732746	0.342317	1.56996	0.415013	AD element
chr6_32579444	T	0.462218	0.548525	0.543758	0.522985	0.415887	0.468483	0.371084	0.554374	0.351588	0.997759	0.539708	0.572379	0.426161	1.0153	0.668935	AD element
chr6_32579451	G	0.395619	0.562203	0.573214	0.540989	0.352228	0.479304	0.464846	0.500724	0.438807	1.0004	1.12483	0.598491	0.555095	0.953312	0.560811	AD element
chr6_32579451	T	0.51887	0.570755	0.776885	0.590661	0.419024	0.570222	0.411904	0.630958	0.440313	0.74194	0.683425	0.418822	0.381273	1.10627	0.663017	AD element
chr6_32579549	A	0.410498	0.504962	0.632172	0.588276	0.384698	0.558398	0.355817	0.549033	0.312015	0.736087	0.659228	1.65704	0.450563	1.08883	0.338053	AD element
chr6_32579549	G	0.584332	0.579077	0.532611	0.529204	0.476231	0.466574	0.369214	0.601599	0.442433	0.780213	1.0159	1.21916	0.499838	1.09433	0.412942	AD element
chr6_32579623	C	0.613355	0.583816	0.57422	0.553467	0.531994	0.482444	0.419286	0.508931	0.54851	1.02271	0.612805	0.513091	0.508277	2.36706	0.518142	AD element
chr6_32579623	T	0.529683	0.535482	0.613191	1.00268	0.402607	0.476413	0.607163	0.548304	0.479226	0.932205	0.988022	0.606474	1.04046	1.36193	0.574592	AD element
chr6_32579626	A	0.49563	0.558947	0.633546	0.5609	0.424847	0.58918	0.404458	0.614635	0.396818	0.802704	0.685503	0.553981	0.575955	1.24457	0.819008	AD element
chr6_32579626	G	0.44704	0.596896	0.603234	0.543893	0.464684	0.488401	0.379417	0.575555	0.588786	0.84758	0.738599	1.955	0.57335	2.02994	0.956242	AD element
chr6_32579671	C	0.377024	0.495173	0.945819	0.449013	0.389371	0.396764	0.33102	0.504306	0.532688	0.835011	0.477136	0.412253	0.483008	1.17363	0.486408	AD element
chr6_32579671	T	0.476466	0.57357	0.494707	0.466096	0.426034	0.500919	0.39068	0.474988	0.437794	1.42259	0.691297	0.400066	0.343954	0.815111	0.404081	AD element
chr6_32579708	C	0.4981	0.533034	0.466433	0.599137	0.345175	0.480983	0.358854	0.551119	0.45752	0.7896	0.643803	0.875153	0.678545	1.55003	0.417739	AD element
chr6_32579708	T	0.58512	0.626736	0.54862	0.740623	0.414365	0.493709	0.372664	0.563187	0.453889	1.13531	0.488182	0.559803	0.851984	1.57092	0.73153	AD element
chr6_32579743	A	0.613608	0.591145	0.670675	0.585138	0.35934	0.356077	0.325573	1.02243	0.312998	0.917929	0.694981	0.360071	0.43395	1.13365	0.516088	AD element
chr6_32579743	T	0.536295	0.598023	0.761787	0.622644	0.577723	0.40236	0.448422	0.518391	0.436458	0.751151	0.293393	1.35194	0.617941	0.687977	0.491416	AD element
chr6_32579775	A	0.560223	0.50207	0.563828	0.600014	0.526955	0.584078	0.37966	0.661686	0.326452	0.981312	0.477158	0.718522	0.563265	0.814826	0.996011	AD element
chr6_32579775	T	0.690493	0.496541	0.535965	0.46295	0.358168	0.44693	0.317539	0.576043	0.369323	0.776384	1.02151	0.3517	0.418884	0.745307	0.382194	AD element
chr6_32579833	C	0.509148	0.460183	0.748282	0.486764	0.427825	0.455582	0.313582	0.531275	0.379906	0.94877	0.492655	0.69647	0.722815	1.39293	0.556281	AD element
chr6_32579833	T	0.403205	0.474106	0.487939	0.509137	0.416223	0.582041	0.367128	0.483685	0.421909	1.24961	0.967245	0.758013	0.753308	1.09281	0.402355	AD element
chr6_32580084	A	0.546311	0.509163	0.759406	0.472107	0.402266	0.455859	0.432709	0.401851	0.460404	1.05638	0.766857	0.600842	0.402494	0.96302	0.427422	AD element
chr6_32580084	G	0.973143	0.433355	0.650054	0.438403	0.357436	0.436472	0.373142	0.573003	0.406738	1.09157	0.559218	0.468844	0.575351	0.927603	0.369803	AD element
chr6_32580112	A	0.563083	0.754914	0.680976	0.78236	0.55074	0.611596	0.462052	0.593151	0.525702	1.3255	0.621685	1.07059	0.629196	1.19652	0.590542	AD element
chr6_32580112	G	0.53771	0.677958	0.713187	0.563512	0.450093	0.553849	0.424607	0.501879	0.400473	0.882109	0.508625	0.526903	0.465404	1.11144	0.687207	AD element
chr6_32580136	C	0.290954	0.477302	0.509698	0.587775	0.248737	0.415694	0.285575	0.696336	0.444988	0.567889	0.904156	0.55415	0.381092	0.686608	0.202821	AD element
chr6_32580241	A	0.599271	0.478261	0.611111	0.671679	0.427777	0.349574	0.35351	0.464144	0.430453	0.840506	1.6085	0.366628	0.309226	0.991014	0.263663	AD element
chr6_32580241	C	0.64557	0.577996	0.657179	0.318358	0.327641	0.543693	0.526653	0.64382	0.449489	2.53093	0.593337	0.390731	0.246945	1.25347	4.20688	AD element
chr6_32580288	C	0.732765	0.517003	0.549636	0.524219	0.44819	0.39944	0.495542	0.50784	0.374393	1.10181	1.15139	0.725282	0.505515	0.630938	0.357645	AD element
chr6_32580288	G	0.477775	0.691812	0.661533	0.639747	0.466628	0.541867	0.398385	0.66723	0.692588	0.948543	0.722829	0.456265	0.437382	1.41243	0.738973	AD element
chr6_32580331	C	0.678662	0.655325	0.940856	0.642872	0.375931	0.499698	0.417392	0.570532	0.480969	1.45646	1.15384	1.09564	0.436092	0.812479	0.600968	AD element
chr6_32580331	T	0.526386	0.594342	0.633857	0.529736	0.356901	0.543919	0.382027	0.520389	0.403003	0.776269	0.820029	0.466164	0.515904	0.999454	0.555101	AD element
chr6_32580507	A	0.587272	0.509252	0.583527	0.477436	0.533109	0.43933	0.34789	0.394722	0.367971	1.35359	0.911349	0.357017	0.628451	0.947021	0.356045	AD element
chr6_32580507	C	0.420656	0.645335	0.714512	0.516164	0.424609	0.418709	0.403379	0.455452	0.421854	1.76823	0.811823	0.705292	0.527275	1.57633	0.529721	AD element
chr6_32580591	C	0.473951	0.493122	0.710007	0.536535	0.420448	0.541048	0.46435	0.575087	0.597691	1.31253	0.777134	0.450717	0.71376	1.12101	0.67192	AD element
chr6_32580591	G	0.470175	0.503662	0.794515	0.496774	0.452214	0.474395	0.314147	0.605966	0.376803	0.874511	0.820532	0.413094	0.589153	0.884546	0.477765	AD element
chr6_32580617	A	0.490594	0.549371	0.602851	0.628956	0.529121	0.493203	0.457875	0.674896	0.465859	0.810742	0.815787	0.414591	0.732721	1.83604	0.380112	AD element
chr6_32580617	T	0.433144	0.61721	0.706659	0.655166	0.368081	0.529097	0.425077	0.672775	0.384662	0.611741	1.00698	0.923044	1.04977	1.14076	0.341176	AD element
chr6_32580640	A	0.793348	0.759667	1.17586	0.755168	0.777942	0.939142	0.611415	0.992691	0.728673	1.40713	0.987803	0.640037	0.841565	1.58259	0.658072	AD element
chr6_32580640	T	0.734566	0.836594	0.943561	0.938047	0.777766	0.829378	0.902563	1.06827	0.668757	1.39261	0.749934	0.735615	1.01442	1.42222	0.833442	AD element
chr6_32580657	C	0.663748	0.700738	0.777092	0.781882	0.631981	0.661992	0.616966	0.720548	0.690646	1.1005	0.720737	1.19763	0.729622	1.78268	0.882221	AD element
chr6_32580657	T	0.594598	0.64923	0.844676	0.71043	0.590152	0.605218	0.536769	0.761544	0.528095	1.18237	0.889805	2.39243	0.69861	1.27949	1.00328	AD element
chr6_32580741	A	0.505107	0.567786	0.808145	0.520104	0.400611	0.458294	0.364039	0.444929	0.478847	0.867934	0.695185	0.392744	0.567293	1.21091	0.793988	AD element
chr6_32580741	G	0.488655	0.502892	0.727559	0.480494	0.494485	0.554768	0.365726	0.605928	0.504723	1.05077	0.535636	0.754392	0.404127	1.04	0.409841	AD element
chr6_32581008	C	0.480905	0.580003	0.623697	0.602499	0.439874	0.602099	0.444125	0.472443	0.485714	0.648604	1.75818	0.342737	0.838464	0.928624	0.544779	AD element
chr6_32581008	T	0.563476	0.351107	0.682991	0.599744	0.464146	0.524794	0.390271	0.529987	0.430167	0.632295	0.538367	0.606879	0.913419	1.49503	0.497627	AD element
chr6_32581175	C	0.579259	0.496705	0.565539	0.519494	0.417906	0.480855	0.419008	0.769119	0.434888	0.951706	0.521155	0.46498	0.591129	1.07561	0.499841	AD element
chr6_32581175	T	0.487602	0.478068	0.612747	0.488182	0.395282	0.495855	0.43619	0.583446	0.473934	0.835029	0.648335	0.507013	0.51144	1.37747	0.619964	AD element
chr6_32581712	A	0.576489	0.572914	0.458567	0.666611	0.35499	0.410106	0.526372	0.544191	0.513529	0.58722	0.717442	0.452208	0.492185	0.808496	0.443974	AD element
chr6_32581712	G	0.435928	0.50686	0.5787	0.62412	0.357495	0.380143	0.346286	0.561368	0.387248	0.950976	1.48553	0.444657	0.592157	0.832472	0.237317	AD element
chr6_32581889	C	0.544461	0.657184	0.55268	0.587878	0.401281	0.572611	0.429613	0.595257	0.472673	1.03294	0.466539	0.676653	0.543972	1.6855	0.497014	AD element
chr6_32581889	T	0.501688	0.629755	0.658995	0.611399	0.461027	0.563043	0.53274	0.45315	0.502667	1.24527	0.679585	0.630585	0.559717	1.13264	0.820603	AD element
chr6_32581913	A	0.50396	0.575611	0.507007	0.454989	0.452385	0.605442	0.417454	0.578658	0.429645	1.3619	0.725007	0.588331	0.555998	0.98876	0.76657	AD element
chr6_32581913	G	0.568043	0.55016	0.508256	0.667633	0.504598	0.42605	0.450676	0.577756	0.470182	1.68233	0.737864	0.348138	0.590144	1.54299	0.706832	AD element
chr6_32581922	C	0.501783	0.574098	0.771662	0.621409	0.409753	0.503702	0.382074	0.548928	0.479928	0.92735	0.486453	0.675977	0.579617	0.935479	0.841044	AD element
chr6_32581922	T	0.500111	0.612862	0.618193	0.454017	0.511202	0.547385	0.415426	0.580866	0.472751	0.957979	0.581314	0.628157	0.60601	1.31752	0.426954	AD element
chr6_32581973	A	0.640334	0.911396	1.13835	0.836062	0.805794	0.682283	0.609896	0.770056	0.746901	2.09523	0.702162	0.512447	0.52252	1.16032	0.70649	AD element
chr6_32581973	G	0.93146	0.78404	0.824464	0.919495	0.651201	0.886232	0.554411	0.906542	0.713881	1.96171	0.956447	0.811991	0.802998	0.986687	1.27468	AD element
chr6_32582189	A	0.638883	0.575895	0.879409	0.722201	0.501993	0.581175	0.450157	0.79623	0.570987	1.24264	0.541644	0.70582	0.529834	1.60214	0.488866	AD element
chr6_32582189	C	0.768501	0.8393	0.841819	0.688287	0.707292	0.501256	0.535226	0.704688	0.466395	1.00481	0.695474	0.945218	0.731758	1.63146	0.840771	AD element
chr6_32582650	C	0.908359	0.88669	1.14163	1.0153	0.791687	0.877305	1.00008	0.992605	0.738119	1.41557	0.855592	0.928909	0.978939	1.18831	1.0875	AD element
chr6_32582650	G	1.05207	0.959834	0.92584	0.864831	0.851676	0.850915	0.798417	0.897512	0.70681	1.04387	0.936993	0.77136	0.762852	2.77761	0.650229	AD element
chr6_32582980	C	0.426461	0.530018	0.761834	0.448192	0.460907	0.50527	0.372408	0.605419	0.394834	0.775123	0.605398	0.365472	0.989685	0.880763	0.536064	AD element
chr6_32582980	T	0.586672	0.473932	0.490433	0.392874	0.315004	0.344793	0.365396	0.504567	0.461151	0.530932	0.553454	1.09667	0.418418	1.37956	0.8553	AD element
chr6_32583027	C	0.697035	0.550117	1.00233	0.647811	0.552477	0.57326	0.448805	0.613564	0.446455	1.05903	0.658023	0.734483	0.752774	0.970022	0.503213	AD element
chr6_32583027	G	0.50311	0.532917	0.60738	0.580186	0.45091	0.632326	0.494889	0.60006	0.534582	0.891088	0.762693	0.935839	0.855901	0.876426	0.978939	AD element
chr6_32583146	C	0.484236	0.556123	0.561155	0.496565	0.642638	0.440284	0.333528	0.540208	0.351769	0.927945	1.275	0.400566	0.468671	0.987225	0.446793	AD element
chr6_32583146	T	0.4963	0.478306	0.596536	0.490368	0.398357	0.454688	0.413473	0.544255	0.520761	1.13015	0.607663	1.44186	0.53126	1.2582	0.545488	AD element
chr6_32583357	A	0.49251	0.478814	0.676428	0.699256	0.3413	0.306271	0.338795	0.578736	0.448505	1.31244	0.848499	0.416403	0.392411	0.591942	0.731435	AD element
chr6_32583357	T	0.829185	0.668746	0.438526	0.496493	0.603742	0.702057	0.410933	0.304513	0.215649	1.29405	0.583358	1.30879	0.254009	1.48178	0.236639	AD element
chr6_32583417	C	0.588246	0.561908	0.547456	0.719887	0.396414	0.507255	0.311405	0.445511	0.445616	0.616686	0.484193	0.369555	0.309278	1.05925	0.382572	AD element
chr6_32583417	T	0.395576	0.563122	0.754364	0.486872	0.512712	0.482847	0.401228	0.440107	0.344828	0.841735	1.10449	0.630743	0.260749	1.05563	0.410905	AD element
chr6_32583529	A	0.638074	0.540777	0.530248	0.5171	0.522757	0.513951	0.506216	0.599738	0.439723	1.09395	0.830543	0.680469	0.381647	1.56019	0.9115	AD element
chr6_32583529	G	0.517661	0.509664	0.703159	0.627688	0.419605	0.471477	0.536863	0.594632	0.471812	1.30117	0.83856	0.613677	0.444287	1.2803	0.805634	AD element
chr6_32583757	A	0.398119	0.409861	0.595616	0.484537	0.551058	0.456723	0.358037	0.510389	0.379184	0.952484	0.877768	0.959033	1.45721	1.18034	0.888236	AD element
chr6_32583757	G	0.496045	0.507773	0.560387	0.534166	0.419429	0.426274	0.426069	0.519185	0.4219	0.937245	0.925774	0.430047	0.46755	1.28645	0.656609	AD element
chr6_32583813	A	0.678596	0.498216	0.637734	0.667937	0.380488	0.481902	0.317877	0.745506	0.375142	0.755492	0.572757	0.575024	0.838203	0.663023	0.462598	AD element
chr6_32583813	G	0.323739	0.408985	0.437034	0.580376	0.363994	0.570444	0.341961	0.46554	0.432631	0.779872	0.711399	0.57621	0.838199	0.845077	0.415072	AD element
chr6_32583919	C	0.601282	0.594406	0.643704	0.522592	0.531944	0.489663	0.491138	0.654139	0.501701	1.06503	1.16096	0.531597	0.536684	1.27576	0.704391	AD element
chr6_32583919	T	0.512879	0.604796	0.644737	0.553284	0.528877	0.578441	0.540982	0.581926	0.468276	1.26879	0.705162	0.522783	0.519943	1.00124	0.665451	AD element
chr6_32583979	A	0.568573	0.66548	0.648557	0.514585	0.446087	0.565264	0.449245	0.608785	0.454911	1.23293	1.21964	1.29201	0.738731	1.21708	0.671191	AD element
chr6_32583979	G	0.555952	0.758442	0.864624	0.588961	0.542065	0.672002	0.455295	0.624165	0.494311	1.41931	0.98653	1.11085	0.880863	1.5787	1.08169	AD element
chr6_32584313	C	0.598029	0.769469	0.743634	0.778862	0.613339	0.668661	0.540371	0.716754	0.486706	1.0264	0.803	1.36706	0.898688	1.07331	0.810669	AD element
chr6_32584313	G	0.494914	0.666475	0.836414	0.841394	0.507901	0.552725	0.440524	0.712517	0.585549	1.35748	0.86839	0.543443	0.421509	2.25674	0.915516	AD element
chr6_32584371	C	0.564413	0.534513	0.648227	0.625617	0.441446	0.52804	0.47716	0.553668	0.443202	1.09754	1.08791	0.87484	0.433761	0.853101	0.615955	AD element
chr6_32584371	T	0.534379	0.682135	0.804091	0.549215	0.509956	0.567564	0.474986	0.587624	0.518762	1.11708	0.561014	0.435506	0.404749	1.28637	0.306973	AD element
chr6_32584652	A	0.406195	0.492443	0.586806	0.668915	0.422768	0.460559	0.363859	0.482502	0.425206	1.3591	0.990618	0.561585	0.688856	1.33363	0.646367	AD element
chr6_32584652	G	0.507893	0.509304	0.621867	0.459846	0.370615	0.480777	0.385234	0.48212	0.41339	0.673102	0.659419	0.864311	0.47745	0.894619	0.403986	AD element
chr6_32584693	C	0.53765	0.451205	0.630187	0.563297	0.44559	0.427761	0.349891	0.577737	0.436145	1.32315	0.634314	0.577124	0.868223	0.835034	0.991621	AD element
chr6_32584693	G	0.409484	0.523839	0.624252	0.495924	0.386833	0.453835	0.365123	0.507262	0.355637	1.3489	0.644955	0.841488	0.466657	1.67222	0.836203	AD element
chr6_32584794	C	0.505977	0.555582	0.552172	0.483907	0.327123	0.415115	0.394095	0.461279	0.421977	0.923918	0.56189	0.500953	0.436247	1.22864	0.406745	AD element
chr6_32584794	T	0.535909	0.623763	0.60482	0.530462	0.426769	0.414649	0.349628	0.495694	0.528446	0.670795	0.815692	0.804526	0.405852	0.854163	0.425909	AD element
chr6_32584894	G	0.755884	0.940828	0.893702	0.710358	0.657968	0.794902	0.545831	0.781962	0.601985	1.97395	0.645108	0.5767	0.854393	1.36936	0.711289	AD element
chr6_32584894	T	0.633589	0.705677	0.832525	0.624833	0.575416	0.611633	0.537788	0.697338	0.485528	1.09349	0.717409	0.722153	0.533013	0.906853	0.472183	AD element
chr6_32584952	A	0.54818	0.622015	0.636492	0.521509	0.403171	0.526815	0.450878	0.588479	0.450079	1.01874	0.711493	0.726696	0.462993	1.13994	0.636926	AD element
chr6_32584952	G	0.547287	0.631677	0.576635	0.657693	0.390442	0.520118	0.371598	0.600439	0.506217	1.1002	0.652333	0.764129	0.65792	0.93609	0.677152	AD element
chr6_32584989	C	0.358642	0.46568	0.628559	0.294384	0.224343	0.234306	0.252987	0.334173	0.405261	0.418947	0.239486	0.332892	0.292347	0.859544	0.20262	AD element
chr6_32584989	T	0.739755	0.506164	0.464574	0.416798	0.412978	0.66504	0.383061	0.35498	0.481023	1.04791	0.566727	0.536588	0.725756	0.782327	0.700021	AD element
chr6_32585504	C	0.55034	0.582217	0.593346	0.507949	0.459289	0.504863	0.38428	0.623879	0.476514	0.783828	0.754645	0.399653	0.650794	1.95987	0.421729	AD element
chr6_32585504	G	0.507927	0.632868	0.630988	0.678492	0.401886	0.545841	0.460626	0.628655	0.523461	1.22893	1.00612	0.649529	0.767168	2.06605	0.784272	AD element
chr6_32585762	A	0.510947	0.607904	0.689298	0.497324	0.425114	0.423619	0.342825	0.549104	0.489267	1.25433	1.03603	0.504932	0.531683	1.00091	0.630164	AD element
chr6_32585762	G	0.555264	0.536553	0.69893	0.778271	0.415206	0.474993	0.379268	0.566572	0.429723	0.758779	0.691488	0.506486	0.529941	1.04645	0.406305	AD element
chr6_32585775	A	0.695129	0.554513	0.89569	0.606308	0.665322	0.393396	0.405649	0.538893	0.468188	0.982435	2.77138	0.6839	0.365816	0.788805	0.429877	AD element
chr6_32585775	G	0.4329	0.456162	0.506011	0.498572	0.389292	0.451047	0.395908	0.490931	0.505713	0.9462	1.09018	0.770229	0.667581	1.30806	0.507928	AD element
chr6_32585967	A	0.316629	0.543273	0.590219	0.459321	0.456943	0.557571	0.470985	0.422502	0.448016	0.971768	0.510472	0.67749	0.642493	1.04432	0.296761	AD element
chr6_32585967	G	0.488547	0.722526	0.521839	0.548498	0.400098	0.522374	0.366676	0.573916	0.410749	0.832863	1.39344	0.449572	0.821221	0.989069	0.490138	AD element
chr6_32586011	C	0.578432	0.45097	0.569438	0.512358	0.399454	0.527731	0.40009	0.462208	0.337579	0.937153	0.646455	0.665386	0.463933	1.41666	0.524094	AD element
chr6_32586011	T	0.422582	0.505271	0.494499	0.467422	0.376818	0.41265	0.379864	0.501976	0.388059	0.926263	0.472465	0.604799	0.432956	1.03005	0.414216	AD element
chr6_32586068	C	0.606804	0.488917	0.5222	0.507797	0.418412	0.469997	0.46418	0.555383	0.524308	0.964392	0.802803	0.975261	0.553003	1.05752	0.718838	AD element
chr6_32586068	T	0.533501	0.497752	0.455464	0.542747	0.413426	0.590704	0.433616	0.59697	0.55855	0.905965	0.78861	0.553176	0.737419	1.00922	0.427066	AD element
chr6_32586141	A	0.547833	0.601025	0.515467	0.584	0.429091	0.471061	0.326335	0.524306	0.451175	1.04768	0.6186	0.890705	0.779447	0.956802	1.21291	AD element
chr6_32586141	C	0.438414	0.612154	0.541498	0.537997	0.380059	0.477167	0.357698	0.52186	0.423195	0.862985	0.734862	0.36284	0.600808	1.09117	0.774489	AD element
chr6_32586754	A	0.413429	0.520366	0.657371	0.541475	0.40412	0.425817	0.362966	0.583297	0.442958	1.4687	0.781343	0.98845	1.68936	1.21716	0.76571	AD element
chr6_32586754	T	0.659565	0.543122	0.561061	0.464804	0.368488	0.390407	0.359094	0.522919	0.322679	0.622781	0.73635	1.32173	1.98872	0.855047	0.480206	AD element
chr6_32587062	C	0.744161	0.824716	0.721378	0.701566	0.6558	0.573568	0.351622	0.836907	0.82355	1.65784	0.676228	0.550744	0.709361	1.38088	0.64733	AD element
chr6_32587062	T	0.68055	0.623807	0.751043	0.601423	0.464356	0.505307	0.463873	0.636604	0.585443	1.30841	0.818484	0.495657	0.812284	1.01663	1.25942	AD element
chr6_32587067	A	0.579205	0.644345	0.573409	0.642933	0.483155	0.521346	0.424409	0.589737	0.549101	1.02218	0.811426	0.567906	0.622069	0.88216	0.543262	AD element
chr6_32587067	G	0.549372	0.564193	0.61966	0.464286	0.434728	0.562725	0.448617	0.648002	0.41029	1.15107	0.659378	0.619469	0.375916	1.13351	1.01692	AD element
chr6_32587090	C	0.521884	0.493648	0.821541	0.59614	0.392959	0.544044	0.447643	0.448405	0.342751	1.21998	0.375363	0.773124	0.421484	1.27393	0.370042	AD element
chr6_32587090	T	0.368584	0.595577	0.587462	0.568307	0.320452	0.514172	0.35	0.555964	0.512619	0.822488	0.882142	0.734799	0.333333	1.09663	0.399604	AD element
chr6_32587350	A	0.472054	0.429745	0.519976	0.595925	0.393789	0.442407	0.391151	0.456511	0.418065	0.968438	0.738094	0.710394	0.464664	1.21189	0.479204	AD element
chr6_32587350	G	0.459916	0.494621	0.656053	0.651435	0.43357	0.468638	0.320377	0.503221	0.427819	0.74469	1.1654	0.835855	0.543036	1.07112	0.599332	AD element
chr6_32588260	A	0.600998	0.632449	0.571816	0.514507	0.371277	0.478721	0.344001	0.506324	0.476145	1.07805	0.573869	0.926133	0.680716	0.950562	0.549622	AD element
chr6_32588260	T	0.696558	0.653884	0.573014	0.743389	0.441897	0.446326	0.405801	0.528594	0.441066	0.912292	0.624655	0.764922	0.55183	0.866273	0.51684	AD element
chr6_32588630	C	0.420779	0.554811	0.552644	0.455547	0.35907	0.4319	0.328003	0.552048	0.322453	0.633697	0.687009	0.678674	0.46036	1.09813	0.615943	AD element
chr6_32588630	T	0.501457	0.519961	0.638271	0.367909	0.365788	0.389331	0.413365	0.537212	0.410077	0.821705	1.0452	0.315139	0.368662	1.2913	0.668844	AD element
chr6_32588662	C	0.341307	0.360842	0.483967	0.617169	0.344636	0.407274	0.348469	0.404964	0.347413	0.963038	0.457958	0.554886	0.385193	0.950993	0.485235	AD element
chr6_32588662	T	0.515576	0.554016	0.506049	0.553372	0.435838	0.373789	0.371759	0.446019	0.374717	1.19017	0.808969	0.459201	0.78513	1.51674	0.904291	AD element
chr6_32588953	A	0.51057	0.475334	0.665534	0.378017	0.41281	0.399631	0.424425	0.553346	0.371366	0.801859	0.706535	1.05536	0.498628	1.37274	0.591937	AD element
chr6_32588953	G	0.500712	0.478676	0.442899	0.4072	0.353564	0.413426	0.320145	0.495624	0.404078	1.32261	0.619634	0.541552	1.18347	1.54062	0.646543	AD element
chr6_32588985	G	0.403823	0.513635	0.601526	0.554139	0.442176	0.418582	0.3533	0.585601	0.392662	1.00616	0.460366	0.533297	0.532906	1.38645	0.913597	AD element
chr6_32588985	T	0.369821	0.532696	0.434019	0.51123	0.470203	0.457917	0.350575	0.599271	0.421579	0.674499	0.578748	0.949123	0.399685	0.979751	0.390709	AD element
chr6_32589065	A	0.704296	0.55671	0.852202	0.763581	0.672238	0.656554	0.493015	0.802008	0.64764	0.734767	0.820057	0.489318	1.10392	1.62819	0.785876	AD element
chr6_32589065	G	0.448653	0.715223	0.783641	1.04302	0.518599	0.556856	0.454237	0.683548	0.499004	0.69739	1.03964	1.22556	0.403261	1.98776	0.576934	AD element
chr6_32589158	A	0.364474	0.622128	0.611933	0.597791	0.420142	0.401802	0.442781	0.558018	0.480968	1.05204	0.841473	0.580178	0.961951	1.38911	0.598357	AD element
chr6_32589158	G	0.375558	0.57008	0.65297	0.619146	0.496514	0.518079	0.449726	0.592866	0.555415	1.41078	0.756333	0.636936	0.678854	1.53824	0.805774	AD element
chr6_32589613	A	0.463955	0.535787	0.533424	0.702966	0.360592	0.43774	0.32189	0.541703	0.343797	1.23755	0.596854	0.558691	0.416561	1.24806	0.474856	AD element
chr6_32589613	G	0.493137	0.430514	0.498624	0.460525	0.34661	0.501947	0.338947	0.425006	0.36178	0.616602	0.500421	0.583478	0.357845	1.01752	0.786473	AD element
chr6_32589645	A	0.364581	0.593098	0.56835	0.524966	0.327885	0.471359	0.280432	0.541056	0.374353	1.01989	0.600152	0.4665	0.613341	0.959493	0.477062	AD element
chr6_32589645	G	0.477989	0.446639	0.534013	0.520488	0.358525	0.420399	0.327748	0.44907	0.371953	0.741505	0.93997	0.590139	0.435958	0.923232	0.426976	AD element
chr6_32589771	A	0.435871	0.5584	0.531229	0.499503	0.365009	0.487381	0.414565	0.465671	0.354704	1.11317	0.59541	0.716121	0.404405	1.14241	0.532148	AD element
chr6_32589771	G	0.469222	0.546704	0.640326	0.563459	0.379553	0.469036	0.414102	0.527661	0.471133	0.857354	0.951376	0.556662	0.628054	0.905923	0.72415	AD element
chr6_32590120	A	0.47783	0.420712	0.504342	0.559994	0.485127	0.412835	0.312031	0.495614	0.409285	0.893136	0.460104	0.417141	1.05776	0.827054	0.479454	AD element
chr6_32590120	C	0.559574	0.673562	0.632179	0.713422	0.474889	0.396824	0.369387	0.559435	0.393213	0.616547	0.568899	0.726738	0.374543	0.993844	0.355202	AD element
chr6_32590183	G	0.535945	0.502496	0.414259	0.562123	0.499127	0.387577	0.351219	0.521251	0.35218	0.827493	0.547563	0.393867	0.424124	0.984888	0.38668	AD element
chr6_32590183	T	0.496583	0.517035	0.509933	0.388953	0.361814	0.517676	0.449074	0.488625	0.340022	1.14621	0.630019	0.515588	0.575527	0.957938	0.712525	AD element
chr6_32590234	A	0.505333	0.45413	0.575123	0.514947	0.357103	0.458898	0.35751	0.55303	0.406677	0.745683	0.612496	0.639055	0.58946	1.1391	0.55818	AD element
chr6_32590234	T	0.443624	0.465024	0.523333	0.456743	0.404593	0.436637	0.423744	0.397319	0.419426	0.844479	0.524547	0.334053	0.400156	0.675889	0.529911	AD element
chr6_32590248	C	0.451686	0.659326	0.566359	0.523254	0.318724	0.467744	0.436298	0.478051	0.369069	0.781542	0.592642	0.47884	0.771145	1.10079	0.677272	AD element
chr6_32590248	T	0.409409	0.459762	0.539564	0.419923	0.382719	0.613917	0.332651	0.471954	0.443843	0.891918	1.14582	0.795743	0.678297	0.887736	0.431363	AD element
chr6_32590331	C	0.64773	0.531383	0.635008	0.634065	0.396023	0.465232	0.375521	0.524068	0.451191	0.880514	1.2277	0.476153	0.822027	1.6749	0.590192	AD element
chr6_32590331	T	0.910803	0.651427	0.718153	0.497273	0.39412	0.489841	0.413873	0.517754	0.519834	1.23146	0.779216	1.07312	0.455206	1.27187	1.24761	AD element
chr6_32590590	G	0.698342	0.698529	1.11273	0.678697	0.931139	0.650285	0.571604	0.787005	0.858952	1.28548	0.978898	1.45908	0.74644	1.1644	1.05574	AD element
chr6_32590590	T	0.660395	0.547507	0.817002	0.605892	0.540572	0.584743	0.531233	0.734914	0.665441	1.25677	0.592788	0.777546	0.781125	0.901241	0.869587	AD element
chr6_32590612	C	0.628207	0.555594	0.717121	0.56786	0.491684	0.515184	0.461583	0.748878	0.493892	1.00002	0.582025	0.64438	0.615789	1.36786	0.407202	AD element
chr6_32590612	T	0.459195	0.51212	0.595216	0.536145	0.430714	0.445853	0.401816	0.527267	0.490541	0.962698	0.744848	0.6613	0.450716	1.13256	0.888156	AD element
chr6_32590665	A	0.641466	0.586451	0.640878	0.671662	0.481663	0.476009	0.381112	0.643052	0.470744	0.707589	1.26282	0.329937	0.418375	1.20381	0.33342	AD element
chr6_32590665	G	0.581765	0.599322	1.29357	0.522731	0.497625	0.584683	0.500167	0.612222	0.47464	0.783853	0.542461	0.393478	0.451923	1.04851	0.557299	AD element
chr6_32590669	A	0.444894	0.525973	0.656222	0.563004	0.3917	0.53782	0.383761	0.485759	0.601136	1.17153	1.20401	0.6885	0.445386	1.1654	0.831486	AD element
chr6_32590669	T	0.626425	0.518026	0.669242	0.572856	0.455974	0.47153	0.412094	0.506257	0.555196	0.712845	0.68972	0.53914	0.640423	1.01171	0.401038	AD element
chr6_32590696	C	0.530403	0.52559	0.774049	0.546983	0.414724	0.493659	0.442746	0.543975	0.45012	1.10565	0.746674	0.493859	0.831351	1.44849	0.407347	AD element
chr6_32590696	T	0.490979	0.624152	0.749703	0.677183	0.525485	0.640761	0.610388	0.797395	0.579402	1.01608	0.769166	0.85014	0.674211	2.18385	0.607791	AD element
chr6_32590722	G	0.506942	0.554996	0.64093	0.499844	0.470588	0.461145	0.410322	0.525239	0.363771	0.883366	0.660848	0.621034	0.535536	0.983671	0.618423	AD element
chr6_32590722	T	0.319518	0.532216	0.584212	0.482693	0.410761	0.396815	0.377067	0.538305	0.447263	0.977417	0.511697	0.429336	0.384495	0.806657	0.439203	AD element
chr6_32590844	C	0.519883	0.48918	0.482814	0.435728	0.464364	0.402986	0.361166	0.440588	0.370781	0.797154	0.623843	0.88934	0.41181	0.834099	1.1595	AD element
chr6_32590844	G	0.36422	0.448479	0.503846	0.4599	0.352037	0.365649	0.307994	0.414727	0.384919	0.672294	0.890852	0.607411	0.76316	1.66364	1.00839	AD element
chr6_32590870	C	0.400965	0.616674	0.71456	0.609091	0.431922	0.494789	0.45394	0.536104	0.676512	1.17289	0.733901	0.812546	0.575406	1.54611	0.552849	AD element
chr6_32590870	T	0.510531	0.599854	0.871615	0.653216	0.414275	0.483671	0.524735	0.627389	0.507496	0.939936	0.481133	0.766376	0.629251	1.36697	0.540171	AD element
chr6_32590879	A	0.568918	0.788556	0.563614	0.676537	0.382894	0.710388	0.446715	0.467641	0.587006	1.22438	0.491911	0.687183	0.97365	1.35484	0.514958	AD element
chr6_32590879	C	0.423572	0.619942	0.754742	0.556243	0.491818	0.55723	0.443431	0.583627	0.361727	1.47524	0.696758	0.648703	0.889002	1.1761	0.706869	AD element
chr6_32591058	A	0.39489	0.425246	0.724244	0.501325	0.342817	0.419409	0.389122	0.428247	0.433676	0.693993	0.628206	1.1365	0.638661	1.28605	0.353848	AD element
chr6_32591058	C	0.397348	0.469823	0.53102	0.617449	0.478167	0.44518	0.305591	0.460647	0.368668	1.12776	0.437485	0.604778	0.54551	1.07956	0.513648	AD element
chr6_32591106	C	0.667111	0.574759	0.572444	0.624539	0.424855	0.557851	0.409722	0.571098	0.472553	1.4427	0.779021	0.726411	0.550496	0.935615	0.405287	AD element
chr6_32591106	T	0.644727	0.524926	0.53281	0.521168	0.533609	0.484897	0.38714	0.539152	0.387823	1.07517	0.715695	0.633164	0.50361	0.923826	0.840391	AD element
chr6_32591128	A	0.476257	0.544172	0.580412	0.581442	0.496571	0.474159	0.377913	0.518001	0.517379	1.0172	0.636727	0.572449	0.596362	0.892816	0.398723	AD element
chr6_32591128	G	0.438228	0.502449	0.675596	0.701914	0.503632	0.41619	0.36468	0.502294	0.365783	0.784831	0.563044	0.878299	0.640578	1.3422	0.51567	AD element
chr6_32591173	C	0.552288	0.612795	0.963407	0.526019	0.416655	0.638284	0.346113	0.604764	0.431901	1.1365	0.878645	1.14766	0.710868	1.50769	0.520551	AD element
chr6_32591173	T	0.506654	0.567859	0.740428	0.591125	0.431046	0.430967	0.477529	0.575541	0.496084	0.969673	1.26523	0.619895	0.436575	1.1744	0.516804	AD element
chr6_32591448	A	0.428806	0.390218	0.497167	0.569514	0.754316	0.451184	0.353223	0.450038	0.502452	0.624634	0.440916	0.483201	0.496834	1.46992	0.807201	AD element
chr6_32591448	G	0.683235	0.518113	1.03549	0.558677	0.423442	0.4499	0.314008	0.506248	0.394244	0.658326	0.494671	0.419781	0.635951	0.961812	0.293866	AD element
chr6_32591469	A	0.552011	0.62141	0.658583	0.559046	0.418703	0.554947	0.392453	0.427747	0.418081	0.740374	0.624487	0.334097	0.475567	0.815933	0.299768	AD element
chr6_32591469	G	0.444588	0.460952	0.513709	0.67109	0.385121	0.441397	0.334761	0.527427	0.378491	0.977123	0.543474	0.960005	0.36408	1.24862	0.883805	AD element
chr6_32591566	A	0.710659	0.678829	0.729138	0.757956	0.578486	0.542499	0.631525	0.811953	0.647759	1.05192	0.597918	0.759081	0.794359	1.28697	0.551255	AD element
chr6_32591566	G	0.756821	0.797644	0.913018	0.720048	0.664564	0.653046	0.662837	0.833177	0.678497	0.840201	1.69126	0.910363	0.847828	1.45046	1.23504	AD element
chr6_32591588	A	0.488717	0.528972	0.678532	0.519507	0.497571	0.619027	0.51094	0.51398	0.505858	0.885973	0.487807	0.541531	0.441626	0.892151	0.351307	AD element
chr6_32591588	G	0.655254	0.557974	0.572082	0.713883	0.560522	0.551346	0.484054	0.618386	0.414471	0.95595	0.552191	1.03415	0.563104	0.973228	0.477472	AD element
chr6_32591755	A	0.489441	0.57304	0.688594	0.607426	0.502542	0.510569	0.476296	0.762797	0.615878	1.00374	0.954755	0.773793	0.516867	1.01965	0.49527	AD element
chr6_32591755	G	0.551242	0.660305	0.726082	0.602665	0.541963	0.603683	0.414657	0.621479	0.43873	0.926307	0.648965	0.706803	0.416916	1.18998	0.742237	AD element
chr6_32592239	C	0.470427	0.537842	0.513729	0.602424	0.474667	0.469918	0.327878	0.561878	0.408653	1.49074	0.686158	0.45657	0.682938	1.34317	0.841991	AD element
chr6_32592239	T	0.518844	0.509165	0.571672	0.582164	0.402872	0.484119	0.331402	0.514329	0.365657	0.680208	0.78429	0.451369	0.570097	2.00357	0.677589	AD element
chr6_32592294	A	0.464189	0.437196	0.467076	0.518785	0.379688	0.457103	0.329864	0.563805	0.466924	0.908571	0.694631	1.30446	0.76879	1.10189	0.402331	AD element
chr6_32592294	G	0.414087	0.466366	0.573271	0.510049	0.3337	0.530792	0.39396	0.464175	0.417275	0.805063	1.79002	0.434374	0.739835	1.87481	0.783888	AD element
chr6_32592337	A	0.482407	0.479737	0.49418	0.489446	0.3949	0.447488	0.364395	0.448919	0.382935	0.699243	0.381597	0.730156	0.609599	0.896499	0.587947	AD element
chr6_32592337	G	0.43214	0.502431	0.493043	0.439534	0.325118	0.465421	0.335166	0.560796	0.346733	1.21084	0.608364	0.614087	0.430359	0.870018	0.552683	AD element
chr6_32592868	C	0.590909	1.25	0.642857	1.575	2.29577	0.693333	0.8	3.96429	0.333333	NA	3.86364	0.45	1.95455	1.64865	17	AD element
chr6_32592868	T	0.116438	1.43522	0.858491	0.178744	0.385666	0.164103	0.371429	0.538462	0.767857	0.185897	1.20567	0.496429	0.522648	0.672489	3.68254	AD element
chr6_32593033	C	0.461767	0.500067	0.464119	0.466889	0.359144	0.389696	0.273226	0.42908	0.354554	0.880756	0.822824	0.518819	0.347673	0.849226	0.444427	AD element
chr6_32593033	T	0.392323	0.487235	0.582355	0.564589	0.524983	0.390876	0.329338	0.717835	0.356045	0.9672	0.496045	0.550698	0.424301	0.590433	0.320627	AD element
chr6_32593097	G	0.606988	0.82682	1.0186	0.886745	0.697359	0.692566	0.586353	0.746282	1.032	0.686678	0.555484	0.503807	0.55681	1.14034	0.380488	AD element
chr6_32593097	T	0.686077	0.598223	0.877331	0.995392	0.536587	0.78223	0.471953	0.742829	0.700988	0.902277	0.455935	0.769552	0.991252	1.3128	0.805395	AD element
chr6_32595042	G	0.537356	0.532881	0.527097	0.581026	0.441131	0.477057	0.435048	0.429796	0.405915	0.654531	0.876374	0.690037	0.435535	0.742899	0.386819	AD element
chr6_32595042	T	0.525371	0.643338	0.49551	0.640373	0.405355	0.442571	0.366786	0.461703	0.424197	0.922003	0.724011	0.556773	0.564937	1.16257	0.660627	AD element
chr6_32595097	A	0.570108	0.466114	0.591281	0.722662	0.376447	0.473832	0.331021	0.554419	0.407632	1.69288	0.492331	0.949258	0.50915	1.20564	0.621967	AD element
chr6_32595097	C	0.553943	0.530205	0.642721	0.491641	0.421218	0.450722	0.378427	0.626581	0.359508	0.716203	0.520896	0.835873	0.856238	0.848785	0.370187	AD element
chr6_32595636	G	0.435076	0.462662	0.656444	0.586668	0.475929	0.506264	0.436429	0.594577	0.44273	1.32737	0.649687	0.516332	0.990548	0.994568	0.425199	AD element
chr6_32595636	T	0.664433	0.597029	0.599967	0.554563	0.423865	0.491055	0.411421	0.692939	0.434556	0.930557	1.21706	0.548438	0.546936	1.09144	0.381143	AD element
chr6_32596374	A	0.592535	0.593888	0.963015	0.573508	0.512496	0.569672	0.462363	0.595993	0.47905	1.22556	0.795241	0.806255	0.505123	1.37636	0.391637	AD element
chr6_32596374	G	0.54108	0.583197	0.660806	0.649504	0.438001	0.50886	0.43151	0.500452	0.475295	1.04489	1.02331	0.551077	0.516331	1.2994	0.78686	AD element
chr6_32596635	A	0.558513	0.525173	0.60059	0.503164	0.444094	0.510396	0.447113	0.64941	0.492716	1.14469	0.619351	0.652535	0.888129	1.52593	0.542198	AD element
chr6_32596635	C	0.53959	0.605438	0.598851	0.561667	0.435451	0.731121	0.440518	0.593335	0.510455	1.02786	1.20042	0.70924	0.555772	1.19503	0.704789	AD element
chr6_32598067	A	0.408838	0.578356	0.613177	0.625634	0.34473	0.526306	0.332897	0.559597	0.572579	1.07509	0.760447	0.521545	0.475314	0.96721	0.680174	AD element
chr6_32598067	C	0.734626	0.544893	0.619786	0.587663	0.395866	0.448983	0.358663	0.531574	0.389318	1.15992	0.85883	0.647576	0.569586	1.08923	0.336888	AD element
chr6_32600101	C	0.374701	0.460933	0.489632	0.435481	0.389025	0.53362	0.349267	0.472065	0.384587	1.00552	0.572471	0.56309	0.650904	1.12428	0.777175	AD element
chr6_32600101	G	0.692181	0.513406	0.604082	0.541228	0.367858	0.422758	0.42172	0.531586	0.451878	0.807908	0.557657	0.4612	1.04714	1.67057	0.49587	AD element
chr6_32601442	A	0.476282	0.50903	0.583669	0.448493	0.369741	0.438873	0.270202	0.618438	0.379525	0.724978	0.633473	0.275756	0.466637	2.19558	0.256434	AD element
chr6_32601442	G	0.520027	0.428027	0.686256	0.455062	0.3705	0.47255	0.300699	0.507727	0.518695	1.01014	0.469681	0.280853	0.376415	1.36064	0.251082	AD element
chr6_32602086	A	0.769684	0.754215	1.00088	0.83586	0.741883	0.705407	0.693795	1.05774	0.932409	2.26058	1.17993	1.18146	0.630071	3.31503	0.693758	AD element
chr6_32602086	G	0.62541	0.65022	0.644369	0.614064	0.477047	0.620923	0.452065	0.52712	0.450784	0.939988	0.682009	0.512946	1.00834	1.55665	0.419097	AD element
chr6_32603798	A	0.492325	0.487514	0.767389	0.494689	0.386789	0.458982	0.396011	0.533086	0.415677	1.01806	0.629506	0.388378	0.552726	0.918263	0.264055	AD element
chr6_32603798	T	0.654954	0.51066	0.52913	0.594451	0.460082	0.488323	0.400211	0.647956	0.465979	0.968611	0.493041	0.659567	0.878641	0.820458	0.43062	AD element
chr6_32603949	A	0.429557	0.557049	0.60102	0.736159	0.449963	0.507321	0.338178	0.466244	0.501902	1.23456	0.494469	0.352527	0.407154	1.03532	0.657132	AD element
chr6_32603949	G	0.467639	0.510842	0.74586	0.555747	0.402668	0.547187	0.407571	0.600928	0.450294	1.43482	1.62396	0.592266	0.4371	0.856053	1.65424	AD element
chr6_32604108	C	0.519524	0.527197	0.541783	0.584904	0.445684	0.5317	0.459451	0.444227	0.669459	0.815233	1.11578	0.976939	1.66048	1.63047	0.690624	AD element
chr6_32604108	T	0.31098	0.509168	0.685132	0.5683	0.438876	0.380108	0.455123	0.652299	0.449059	0.862072	0.892889	0.631	1.17611	2.3124	0.600915	AD element
chr6_32604152	A	0.634493	0.558886	0.713431	0.610477	0.380755	0.449644	0.376831	0.628064	0.517454	0.85008	0.889569	0.445111	0.397468	1.39131	0.518194	AD element
chr6_32604152	G	0.686738	0.59337	0.584083	0.586153	0.37921	0.483046	0.500512	0.598854	0.466133	1.09833	0.659432	0.569849	0.585648	1.03502	0.714371	AD element
chr6_32605189	A	0.598965	0.612868	0.757097	0.511868	0.516397	0.599473	0.475352	0.703576	0.628015	0.977403	0.947125	0.70613	1.18669	1.66547	0.571603	AD element
chr6_32605189	G	0.707238	0.540291	0.683839	0.630886	0.574158	0.578786	0.479276	0.681607	0.468482	0.804116	0.746334	0.92263	0.508922	1.09126	0.592206	AD element
chr6_32605295	C	0.76695	1.00527	1.13955	0.959136	0.866909	1.16941	1.05632	1.05145	0.94513	2.2095	1.75121	1.86862	1.15082	2.95117	1.28266	AD element
chr6_32605295	T	0.901246	1.44024	1.48183	1.18231	0.816517	0.955453	0.673459	1.57559	0.937626	3.0625	2.2312	0.903066	1.04027	1.52537	1.67753	AD element
chr6_32605501	C	0.64521	0.628477	0.834213	0.662081	0.587699	0.534626	0.524956	0.71854	0.604323	1.31732	0.783358	1.06097	0.634469	1.52029	0.85278	AD element
chr6_32605501	G	0.512528	0.711078	0.725471	0.624156	0.549817	0.814066	0.495304	0.691147	0.485714	0.891293	1.09594	0.87815	0.788663	1.72841	0.494548	AD element
chr6_32605609	A	0.398794	0.581369	0.668728	0.583858	0.470386	0.425836	0.385486	0.541503	0.440192	0.953933	0.672548	0.438033	0.418773	1.86715	0.900594	AD element
chr6_32605609	G	0.530808	0.503267	0.693534	0.570765	0.434975	0.424	0.575261	0.621406	0.452485	0.687363	0.594002	0.805264	0.595214	0.716494	0.397341	AD element
chr6_32606357	A	0.784963	0.777744	1.08421	0.628645	0.613533	0.68007	0.482958	0.687195	0.530234	1.45974	0.912618	0.931152	0.704699	1.05462	0.69347	AD element
chr6_32606357	C	0.5815	0.665771	0.892989	0.756248	0.524352	0.600783	0.55782	0.623125	0.638235	0.776801	1.27742	0.553717	0.710118	1.23909	0.799301	AD element
chr6_32606406	A	1.13756	1.27528	1.54158	1.25285	1.06383	1.15054	0.996612	1.28384	1.20832	1.60781	0.972835	1.0579	1.51343	1.68939	1.02299	AD element
chr6_32606406	G	1.10656	1.28816	1.49505	1.22944	1.07324	0.881861	0.86149	1.11443	0.967804	1.31478	0.944517	1.2785	1.5501	3.13098	2.59737	AD element
chr6_32606446	G	0.8084	0.906548	1.17419	1.16522	0.812049	1.01503	0.668312	1.15293	0.853336	1.10154	0.743895	0.88537	1.55505	1.55165	0.599826	AD element
chr6_32606446	T	0.65744	0.833002	0.888208	0.768145	0.589916	0.709782	0.595785	0.881141	0.676156	1.10547	0.957251	1.30885	0.654319	1.26881	0.618031	AD element
chr6_32606616	A	0.643973	0.689937	1.03301	0.853003	0.697088	0.695476	0.577347	0.874391	0.687299	0.923733	0.80594	1.14485	0.822607	1.43921	0.64578	AD element
chr6_32606616	T	0.874327	0.632016	0.92969	0.850316	0.635199	0.693408	0.590901	0.799245	0.620556	1.33365	1.01629	1.08877	1.34327	1.19108	1.2647	AD element
chr6_32606665	C	0.744463	0.669121	0.869616	0.623597	0.616538	0.503485	0.473336	0.747565	0.560529	1.1312	0.940879	0.967348	0.495028	1.54402	0.608125	AD element
chr6_32606665	T	0.660541	0.679065	0.848739	0.656211	0.535918	0.552838	0.483309	0.791523	0.529983	1.74602	0.731087	0.684971	0.923556	1.42641	0.512673	AD element
chr6_32606794	C	0.70141	0.714601	0.93982	0.852787	0.67979	0.743214	0.573064	0.753279	0.692999	1.18599	0.601706	0.607882	0.948284	1.16632	0.636915	AD element
chr6_32606794	T	0.655483	0.846324	1.18751	0.71819	0.603894	0.741375	0.589086	0.812556	0.767257	1.14238	0.944616	1.05936	0.625172	1.62602	2.75239	AD element
chr6_32606819	A	0.871253	0.808076	1.17547	0.792211	0.58503	0.806214	0.692821	0.738859	0.737437	1.52832	0.986944	1.11379	1.02937	1.77569	0.680318	AD element
chr6_32606819	G	0.81608	0.917778	1.14737	0.886221	0.710084	0.812271	0.84768	0.871946	0.734774	1.58256	0.935389	0.847398	0.55028	1.48055	1.07007	AD element
chr6_32606885	G	0.424661	0.599366	0.555201	0.498514	0.49099	0.552909	0.431653	0.557375	0.504162	1.25977	1.2291	0.540436	0.382464	1.3136	0.464217	AD element
chr6_32606885	T	0.619261	0.514763	0.636135	0.540609	0.492083	0.472674	0.43181	0.507627	0.437819	0.787699	0.603282	0.712243	0.830598	1.35387	0.54679	AD element
chr6_32606941	C	0.533083	0.45452	0.603243	0.590109	0.451139	0.460175	0.333659	0.496184	0.37677	1.13017	0.693852	0.70125	0.474913	1.08604	0.455487	AD element
chr6_32606941	T	0.592677	0.587145	0.621184	0.509905	0.431111	0.512172	0.346106	0.58229	0.415165	0.692602	0.599427	0.718284	0.599179	0.785712	0.557176	AD element
chr6_32606949	C	0.360672	0.512227	0.49877	0.465024	0.38629	0.42723	0.4427	0.533194	0.407784	0.652831	0.956286	0.512708	0.444189	1.22293	0.935174	AD element
chr6_32606949	T	0.406412	0.463967	0.523526	0.434369	0.35218	0.404435	0.38507	0.544762	0.380035	1.0236	0.468071	0.495729	0.458234	0.920151	0.575014	AD element
chr6_32606987	G	0.571702	0.575357	0.64403	0.468164	0.362246	0.43821	0.370906	0.582405	0.408858	1.1438	0.518219	1.30832	0.534881	1.00857	0.455039	AD element
chr6_32606987	T	0.428747	0.53287	0.553304	0.481446	0.391346	0.516228	0.369937	0.562349	0.406655	0.868935	0.544365	0.313655	0.355486	0.707937	0.363808	AD element
chr6_32607126	A	0.514428	0.501684	0.562893	0.537806	0.361026	0.475563	0.402354	0.563446	0.459057	0.837102	0.806119	0.469553	0.606923	1.41414	0.664387	AD element
chr6_32607126	G	0.791818	0.508107	0.646761	0.66056	0.439036	0.433281	0.362648	0.506003	0.402631	1.13054	0.584212	0.440584	0.874684	1.59957	0.776085	AD element
chr6_32607141	A	0.62533	0.712056	0.522341	0.518096	0.48048	0.467685	0.445899	0.927923	0.509719	2.01363	0.598589	2.22087	0.677805	1.6053	0.644206	AD element
chr6_32607141	G	0.458231	0.62215	0.538236	0.6614	0.511601	0.514531	0.354968	0.825925	0.408189	0.719729	0.494657	0.733511	0.549273	1.271	0.413654	AD element
chr6_32607356	A	0.553499	0.461533	0.454002	0.600735	0.3864	0.455714	0.389283	0.568873	0.432623	1.13685	1.27761	0.436101	0.514929	0.838475	0.87239	AD element
chr6_32607356	G	0.510238	0.457545	0.578145	0.505306	0.421351	0.512673	0.389205	0.447583	0.455385	0.88308	0.648231	0.512312	0.402065	0.801383	0.692866	AD element
chr6_32607376	A	0.509944	0.535674	0.555723	0.616947	0.360792	0.504845	0.432854	0.536943	0.374937	0.873519	0.900701	0.857653	0.348887	0.936077	0.32729	AD element
chr6_32607376	G	0.401455	0.417073	0.570327	0.511746	0.436704	0.446712	0.377772	0.496241	0.401953	0.916403	0.966538	1.14971	0.782694	1.57871	0.551259	AD element
chr6_32607729	C	0.534788	0.742441	0.645975	0.604769	0.36237	0.617194	0.41792	0.626282	0.41473	1.03681	0.652015	0.650891	0.655589	1.22955	0.753499	AD element
chr6_32607729	T	0.527682	0.617145	0.593734	0.669354	0.472946	0.502581	0.372229	0.552902	0.444929	1.15503	0.623966	0.676112	0.476755	0.935545	0.751901	AD element
chr6_32608681	A	0.530342	0.549685	0.60088	0.64242	0.395143	0.513201	0.373817	0.637334	0.472641	0.634928	0.754598	0.609963	1.12708	1.50965	0.612606	AD element
chr6_32608681	G	0.444417	0.450509	0.590459	0.504063	0.40534	0.5332	0.407888	0.529898	0.465051	0.614764	0.503534	0.640678	0.670225	1.61766	0.750228	AD element
chr6_32608737	C	0.561044	0.602511	0.565163	0.640967	0.406909	0.515173	0.419886	0.609648	0.460615	0.872786	0.739504	0.752308	0.977229	1.32585	0.675323	AD element
chr6_32608737	T	0.468599	0.732248	0.845336	0.696108	0.475408	0.509683	0.41678	0.612958	0.550774	0.978357	0.662964	0.797018	0.707716	1.88248	0.637897	AD element
chr6_32609545	C	0.362274	0.45315	0.606018	0.409203	0.40427	0.479904	0.349505	0.572357	0.39508	0.801013	1.13454	0.624717	0.462525	0.94296	0.855769	AD element
chr6_32609545	T	0.494724	0.552837	0.36463	0.507651	0.344081	0.405562	0.329086	0.471158	0.359575	1.16842	0.511873	0.526223	0.93667	1.05508	0.287681	AD element
chr6_32609746	C	0.823923	0.819909	0.876758	0.8758	0.723343	0.748201	0.742013	1.02316	0.770939	1.68047	1.21649	1.02057	1.23685	1.89088	1.15227	AD element
chr6_32609746	T	0.779667	0.733328	0.83489	0.610603	0.61006	0.64798	0.648555	0.843782	0.820973	1.44195	1.69894	0.710536	0.837705	1.46101	0.756892	AD element
chr6_32609813	C	1.04246	1.22456	1.62616	1.10968	1.03434	1.09133	1.46411	1.14729	1.21809	2.91176	1.7665	2.95466	2.25073	2.85582	2.67615	AD element
chr6_32609813	T	0.995421	0.955314	1.66955	1.30244	1.331	1.24241	1.1277	1.24175	1.25979	3.65836	2.96802	1.80771	2.95743	4.72521	2.30475	AD element
chr6_32610403	A	0.555697	0.593534	0.560908	0.579301	0.372039	0.400639	0.396514	0.570525	0.40434	0.961804	1.08435	0.882968	0.751673	0.940341	0.581917	AD element
chr6_32610403	C	0.44821	0.61691	0.653564	0.646867	0.407754	0.465887	0.407528	0.545211	0.389015	1.84839	0.462547	0.60927	0.488119	0.865552	0.93931	AD element
chr6_32610535	A	0.384799	0.468957	0.538946	0.685331	0.404061	0.466051	0.362051	0.51649	0.414363	1.04675	1.06885	0.673408	0.837938	0.891725	0.627328	AD element
chr6_32610535	C	0.436127	0.539259	0.728301	0.499613	0.407643	0.510388	0.316873	0.485312	0.485244	0.758187	0.58089	0.564517	0.601322	1.45152	0.613432	AD element
chr6_32610825	A	0.398578	0.614403	0.598466	0.555688	0.410243	0.478448	0.370438	0.502353	0.43234	0.915177	0.774313	0.475439	0.671675	0.949989	0.662032	AD element
chr6_32610825	G	0.414612	0.521582	0.54782	0.554204	0.378525	0.464907	0.352935	0.484752	0.399816	1.14433	0.906851	0.465188	0.485819	0.934605	0.481527	AD element
chr6_32611590	A	0.588379	0.417348	0.528555	0.563879	0.456829	0.426041	0.454742	0.444925	0.403304	0.951106	1.39827	0.658542	0.851134	0.99861	0.393232	AD element
chr6_32611590	G	0.4651	0.57337	0.58543	0.438394	0.531153	0.484692	0.433397	0.516344	0.438484	0.769069	1.51391	0.534699	0.38124	1.41026	0.452819	AD element
chr6_32620202	A	0.328596	0.529695	0.586673	0.594845	0.651273	0.560391	0.515546	0.552337	0.44479	0.808054	0.928036	1.48612	0.626161	1.01848	0.774563	AD element
chr6_32620202	G	0.827218	0.498432	0.715868	0.678189	0.514461	0.456927	0.448893	0.66895	0.519203	0.947377	0.844926	0.715338	0.853767	2.17241	0.668113	AD element
chr6_32620800	A	0.454225	0.663966	0.531664	0.544673	0.372401	0.458548	0.335085	0.53475	0.376224	0.503308	1.10423	0.422515	0.644444	1.14567	0.813923	AD element
chr6_32620800	G	0.494766	0.443495	0.544284	0.356047	0.456523	0.372729	0.39031	0.635653	0.376084	0.628118	0.503788	0.598522	0.394072	1.53584	1.11048	AD element
chr6_32621132	C	0.380923	0.497584	0.76959	0.434347	0.438554	0.435198	0.414785	0.527471	0.363895	0.958037	0.62348	0.946251	0.431643	0.611467	0.4793	AD element
chr6_32621132	T	0.496774	0.513186	0.671744	0.587165	0.416434	0.407772	0.451838	0.423449	0.382987	0.808946	0.532049	0.450343	0.709067	0.876349	0.376781	AD element
chr6_32626053	A	0.52894	0.601415	0.572492	0.525878	0.513788	0.521536	0.437347	0.536644	0.516229	0.785186	0.591788	0.821167	0.692688	1.02495	0.489407	AD element
chr6_32626053	T	0.508936	0.534906	0.650223	0.485859	0.414202	0.438668	0.376704	0.564096	0.416876	1.00651	1.21227	0.63191	0.516294	1.33497	0.681535	AD element
chr6_32628189	A	0.451839	0.62197	0.780256	0.542723	0.371612	0.606204	0.385098	0.621617	0.35559	1.36173	0.941927	0.646393	0.703545	1.27702	1.13372	AD element
chr6_32628189	G	0.462249	0.551391	0.50776	0.612585	0.432753	0.44746	0.391473	0.516495	0.379929	1.01025	0.696718	0.560965	0.519847	1.09115	0.592816	AD element
chr6_32628712	C	0.598196	0.578487	0.896163	0.541506	0.744812	0.788222	0.600513	0.893538	0.860164	0.958351	0.702823	0.857311	1.22961	1.03334	0.401453	AD element
chr6_32628712	T	0.573544	0.814928	0.929692	0.67472	0.732091	0.807883	0.633971	0.779042	0.907057	1.37545	0.820154	0.785314	1.10685	0.964362	0.567882	AD element
chr6_32629129	C	0.483851	0.604551	0.63952	0.651116	0.587394	0.649103	0.457336	0.60783	0.457375	1.44992	0.793979	1.17085	0.639658	1.10276	0.713512	AD element
chr6_32629129	T	0.464217	0.60791	0.712678	0.554532	0.436543	0.526919	0.414904	0.590654	0.530285	1.52122	0.836235	0.608405	0.601091	1.15964	0.513408	AD element
chr6_32629314	A	0.541002	0.553083	0.599266	0.658829	0.446794	0.558291	0.428452	0.590216	0.446084	1.10103	0.699655	0.474428	0.54176	0.910522	0.576186	AD element
chr6_32629314	G	0.584853	0.648258	0.789792	0.744246	0.554513	0.592189	0.522157	0.742543	0.599905	0.855878	0.993333	0.408496	1.00222	1.45439	0.479465	AD element
chr6_32629737	C	0.464149	0.549883	0.608808	0.521803	0.359595	0.464969	0.416329	0.476003	0.382549	1.22557	1.04804	0.633084	0.448468	1.07557	0.572987	AD element
chr6_32629737	T	0.498287	0.498608	0.606993	0.440335	0.463356	0.49045	0.407707	0.616847	0.461393	0.785257	0.819564	0.714407	0.701607	1.63612	0.545407	AD element
chr6_32629936	C	0.557323	0.570101	0.630667	0.659865	0.576202	0.528571	0.381182	0.694645	0.48827	0.785304	0.857514	0.452607	0.551001	0.828242	0.986879	AD element
chr6_32629936	T	0.632669	0.482016	0.651789	0.543515	0.387641	0.473994	0.485949	0.557872	0.61244	1.01685	0.813565	0.589326	0.525714	0.87947	0.781789	AD element
chr6_32634264	C	0.646888	0.637275	0.713297	0.634765	0.530584	0.589955	0.495584	0.651222	0.586113	0.839304	0.763744	0.668372	0.595941	1.55674	0.720516	AD element
chr6_32634264	T	0.549756	0.584992	0.677722	0.656355	0.498527	0.55787	0.425032	0.67412	0.461678	0.937852	0.946629	0.588398	0.573979	1.48401	0.591357	AD element
chr6_32634313	C	0.539067	0.655281	0.676654	0.537927	0.510481	0.519322	0.418417	0.69115	0.458861	1.083	0.879029	0.615901	0.57912	0.856581	0.904528	AD element
chr6_32634313	G	0.680241	0.774899	0.726297	0.559012	0.546088	0.553445	0.468266	0.631442	0.517529	0.802476	2.09355	0.900535	0.651475	2.29025	0.684459	AD element
chr6_32634369	A	0.423816	0.908942	0.790903	0.545705	0.612391	1.20299	0.609206	0.667843	0.482416	0.76786	0.44999	0.627867	0.580052	1.80433	0.363208	AD element
chr6_32634369	C	0.90291	0.672747	0.79697	0.590453	0.612465	0.590805	0.515086	0.842526	0.580002	0.872301	2.2389	0.553602	0.819243	1.46619	1.78787	AD element
chr6_32634426	A	0.715521	0.698396	0.844355	0.847647	0.599529	0.728714	0.574005	0.601888	0.709187	1.88171	0.720717	0.954347	1.24909	1.33865	0.607751	AD element
chr6_32634426	G	0.583755	0.586291	0.780233	0.767123	0.561786	0.79757	0.639879	0.809823	0.651577	0.949408	1.33761	0.606385	0.631163	2.09123	0.601449	AD element
chr6_32636392	A	0.492484	0.794509	0.711378	0.516848	0.456442	0.49702	0.416687	0.714059	0.481669	1.19717	0.797604	0.597929	0.907138	1.18011	2.42745	AD element
chr6_32636392	T	0.364504	0.49443	0.59306	0.496046	0.41134	0.434943	0.414262	0.549155	0.382294	1.02947	0.948902	0.519003	0.866315	0.996924	0.36228	AD element
chr6_32638371	A	0.533085	0.676625	0.554336	0.526444	0.40906	0.681162	0.347409	0.451997	0.392683	1.22103	0.723921	0.47705	0.577527	0.76559	0.649479	AD element
chr6_32638371	G	0.563467	0.65633	0.576415	0.467306	0.371137	0.47897	0.372902	0.52684	0.439634	0.896098	0.692548	0.348977	0.485804	0.831384	0.398581	AD element
chr6_32639972	C	0.479228	0.662368	0.572149	0.67027	0.626217	0.74459	0.453746	0.542274	0.598671	1.26771	0.974766	0.631177	1.49695	1.27976	0.427132	AD element
chr6_32639972	T	0.60309	0.789685	1.05344	0.521867	0.555459	0.455255	0.462509	0.537373	0.448865	1.02234	0.80451	0.715451	0.613166	0.898638	0.871305	AD element
chr6_32641747	G	0.423433	0.54303	0.530518	0.575946	0.420703	0.528047	0.427331	0.581584	0.506327	1.45593	0.830955	0.617384	0.57014	0.99507	0.691197	AD element
chr6_32641747	T	0.548101	0.727887	0.670896	0.479164	0.505363	0.50257	0.388298	0.61291	0.529584	0.83029	0.615828	0.679332	0.676724	1.67841	0.533963	AD element
chr6_32642187	G	0.487966	0.610064	0.672718	0.505755	0.463476	0.587592	0.512385	0.84542	0.437539	1.15688	0.731155	0.613097	0.52438	1.84276	0.731233	AD element
chr6_32642187	T	0.617062	0.681806	0.726802	0.67474	0.453072	0.666791	0.526666	0.995105	0.542805	1.44797	1.37223	0.700937	0.718468	1.09356	1.23184	AD element
chr6_32649088	C	0.423902	0.494294	0.470115	0.473186	0.317415	0.403883	0.309251	0.472547	0.31311	1.13317	1.09767	0.441141	0.710726	1.79593	0.428025	AD element
chr6_32649088	G	0.585928	0.490666	0.475803	0.444368	0.316377	0.431516	0.28403	0.44618	0.315092	2.58173	0.611964	0.396108	0.319058	1.05992	0.476134	AD element
chr6_32649126	A	0.490151	0.581617	0.595031	0.468808	0.488825	0.353675	0.295341	0.626181	0.420667	0.909342	0.843837	0.611351	1.84768	1.05276	0.455396	AD element
chr6_32649126	G	0.495137	0.557919	0.61353	0.532225	0.350878	0.404357	0.376532	0.447036	0.412447	0.998829	0.498453	0.750702	0.558335	1.71104	0.401494	AD element
chr6_32649161	C	0.458084	0.484947	0.540963	0.480814	0.413428	0.499294	0.345413	0.472392	0.424676	1.57948	0.569442	0.385691	0.63854	0.756945	0.560956	AD element
chr6_32649161	T	0.450835	0.570282	0.498248	0.573415	0.533158	0.417685	0.41989	0.495734	0.391284	0.725853	0.665524	0.604101	0.389075	0.69363	0.509613	AD element
chr6_32649308	A	0.652767	0.582613	0.805645	0.619662	0.512934	0.549099	0.502508	0.574997	0.461436	1.04151	0.70717	0.752484	0.583422	1.48053	0.467002	AD element
chr6_32649308	G	0.520844	0.609652	0.630683	0.594075	0.493889	0.553046	0.390704	0.576204	0.487423	0.761393	0.584484	0.720631	0.723814	1.56001	0.658633	AD element
chr6_32649508	A	0.462594	0.414568	0.674191	0.769665	0.339731	0.354428	0.385295	0.547735	0.531995	0.812614	1.01362	0.62477	0.67706	0.614358	0.385488	AD element
chr6_32649508	G	0.679946	0.664517	0.539473	0.550427	0.405172	0.347926	0.325741	0.641188	0.342956	1.71724	0.533444	0.79652	0.351786	0.698402	0.573412	AD element
chr6_32649609	A	0.545057	0.398329	0.579132	0.656202	0.427838	0.56125	0.457166	0.586942	0.429441	1.27871	0.839545	0.605331	0.314247	0.864305	0.875249	AD element
chr6_32649609	G	0.590486	0.506407	0.72412	0.674446	0.361158	0.599676	0.377554	0.601	0.432798	1.29548	0.660988	0.968404	0.43357	1.3744	0.527602	AD element
chr6_32650185	A	0.515028	0.667033	0.684232	0.576054	0.451734	0.491792	0.419025	0.469224	0.440942	0.758986	0.736808	0.511884	0.813779	1.19588	0.524804	AD element
chr6_32650185	G	0.451652	0.555784	0.675232	0.592594	0.460146	0.532514	0.474743	0.667402	0.491845	0.86283	0.651639	0.597726	0.622546	0.860516	0.46829	AD element
chr6_32650233	C	0.63199	0.77256	1.07068	0.885007	0.700035	0.708373	0.640338	0.857722	0.633934	1.10898	0.973345	0.729969	1.40801	1.36558	0.800546	AD element
chr6_32650233	T	0.693857	0.836595	0.824655	0.773299	0.658541	0.673086	0.590787	0.918859	0.649171	1.87055	1.21714	1.38696	0.867114	1.44278	0.911473	AD element
chr6_32650268	C	0.792261	0.789602	1.05212	0.795232	0.686208	0.746442	0.701678	1.02319	0.609341	1.50712	1.00132	0.803795	0.694701	1.32946	0.949081	AD element
chr6_32650268	T	0.712907	0.726184	1.03753	0.667052	0.667225	0.726147	0.664855	0.802925	0.691069	1.0634	0.778509	0.878036	1.01774	1.40529	0.965513	AD element
chr6_32650500	A	0.416978	0.542544	0.531087	0.411019	0.394404	0.368265	0.338584	0.527682	0.432999	0.98162	0.758978	0.485251	0.303908	1.28873	1.62678	AD element
chr6_32650500	G	0.520198	0.508229	0.501586	0.544354	0.441517	0.463426	0.307618	0.51255	0.3244	0.744793	0.872183	0.485469	0.4494	1.23341	0.421827	AD element
chr6_32650612	C	0.439624	0.489991	0.57193	0.576434	0.380009	0.44242	0.362202	0.52242	0.37903	1.02783	0.867522	0.400985	0.656619	1.0701	0.65697	AD element
chr6_32650612	G	0.420555	0.497254	0.671194	0.495415	0.476256	0.460199	0.391249	0.457569	0.458509	0.924801	0.58974	0.47893	0.507231	1.10861	0.492614	AD element
chr6_32650897	A	0.478983	0.477571	0.696615	0.539051	0.419266	0.481388	0.406575	0.472288	0.476712	1.07493	0.694925	0.597702	0.452381	1.12554	0.526337	AD element
chr6_32650897	C	0.661427	0.819007	0.665831	0.594065	0.40969	0.604548	0.392158	0.57844	0.421507	1.02669	0.84121	1.02685	0.678372	1.25411	1.25826	AD element
chr6_32651018	A	0.429052	0.568059	0.632576	0.698227	0.469071	0.630148	0.445552	0.694624	0.480261	1.55483	1.12427	0.79904	0.537494	1.07481	0.607659	AD element
chr6_32651018	G	0.514302	0.547781	0.596707	0.607672	0.403509	0.416747	0.378767	0.553861	0.348126	0.931913	1.11096	0.92578	0.409955	1.10943	0.43898	AD element
chr6_32651616	C	0.310539	0.513208	0.570767	0.536101	0.43803	0.459752	0.423096	0.434806	0.447815	1.51179	0.826926	0.790238	0.529457	1.0954	1.01056	AD element
chr6_32651616	T	0.624293	0.478314	0.549489	0.596154	0.284425	0.603111	0.559129	0.439896	0.394969	0.705733	0.591714	0.749984	0.286842	1.3007	0.399647	AD element
chr6_32651617	A	0.743384	0.58012	0.727219	0.495004	0.377958	0.475	0.409448	0.471965	0.368738	1.07836	0.869825	0.619592	0.408747	1.71091	0.3893	AD element
chr6_32651617	G	0.516242	0.468379	0.501471	0.547096	0.384631	0.456175	0.40547	0.566449	0.422118	1.20832	2.25546	0.506496	0.574975	1.10219	0.404196	AD element
chr6_32651741	C	0.537507	0.633395	1.20371	0.577366	0.505813	0.597608	0.44513	0.624305	0.480502	0.877544	0.719313	0.559574	0.792308	2.07802	0.812069	AD element
chr6_32651741	T	0.49323	0.828801	0.746512	0.607888	0.449461	0.524614	0.478105	0.579124	0.497362	0.855967	0.724798	0.714244	0.681758	0.929301	0.975745	AD element
chr6_32651839	C	0.502264	0.422357	0.591806	0.523456	0.375225	0.409692	0.377641	0.441967	0.396402	1.54466	0.862222	1.56664	1.23958	0.76514	0.247375	AD element
chr6_32651839	G	0.431659	0.448371	0.54425	0.506438	0.361481	0.36998	0.31623	0.434119	0.42511	0.846362	0.520546	0.370215	0.359626	0.922966	0.57685	AD element
chr6_32651846	C	0.574981	0.596003	0.464889	0.366781	0.315132	0.419461	0.297611	0.682348	0.308714	1.13035	0.476086	1.91373	0.30666	1.40797	0.413212	AD element
chr6_32651846	G	0.45465	0.577866	0.454952	0.519821	0.557067	0.438493	0.375808	0.510491	0.291503	0.485321	0.425452	0.426185	0.260854	1.03243	0.448713	AD element
chr6_32651900	G	0.524167	0.653394	0.579226	0.45002	0.409248	0.609698	0.552468	0.581951	0.415036	0.948875	0.511822	0.525808	0.501093	1.34708	1.30452	AD element
chr6_32651900	T	0.400939	0.522923	0.672643	0.585066	0.390755	0.590692	0.388147	0.619157	0.513007	1.25237	0.722919	0.455886	0.512712	1.17088	0.50671	AD element
chr6_32651964	C	0.501591	0.459883	0.609978	0.537339	0.393149	0.468624	0.349608	0.522633	0.380909	1.01185	0.523874	0.75734	0.595137	0.832375	0.350686	AD element
chr6_32651964	T	0.488807	0.627713	0.523659	0.524415	0.440078	0.456811	0.381193	0.515914	0.520346	0.83803	0.946772	0.854144	1.50433	1.15558	0.727884	AD element
chr6_32652196	C	0.533646	0.536486	0.619752	0.539292	0.416638	0.567858	0.465593	0.584564	0.392072	0.937649	0.758951	0.783938	0.839218	1.80959	0.456033	AD element
chr6_32652196	T	0.564706	0.607203	0.671563	0.612355	0.423921	0.480496	0.391574	0.571175	0.442796	0.991395	0.588134	0.679431	0.908787	1.05452	0.84772	AD element
chr6_32652344	C	0.454893	0.506999	0.68373	0.470045	0.406244	0.498937	0.415041	0.511546	0.556696	0.706867	0.844625	0.446538	0.915202	1.02326	0.690626	AD element
chr6_32652344	T	0.493596	0.665365	0.75908	0.602995	0.466972	0.468182	0.454742	0.62016	0.483939	0.865447	0.55247	0.732551	1.26497	0.77803	0.530848	AD element
chr6_32652486	C	0.627156	0.445013	0.590077	0.597766	0.378803	0.39921	0.398665	0.536863	0.477868	1.18796	0.847252	0.584589	0.61397	1.2238	1.20428	AD element
chr6_32652486	T	0.648595	0.518954	0.631547	0.655174	0.419524	0.429988	0.40268	0.530127	0.435047	2.07137	1.15614	0.448704	0.889003	1.16609	0.748664	AD element
chr6_32653263	A	0.406887	0.544905	0.66594	0.53634	0.455253	0.532489	0.359831	0.575984	0.437786	0.956016	0.625192	0.574866	0.397289	0.913625	0.629819	AD element
chr6_32653263	G	0.625885	0.619668	0.683446	0.539594	0.473932	0.491448	0.47206	0.625562	0.430226	0.647854	1.12055	0.629666	0.754701	1.61173	0.45668	AD element
chr6_32653385	G	0.259377	0.441434	0.553328	0.561589	0.551329	0.408777	0.359761	0.363088	0.354467	0.330101	0.587342	0.28805	0.886421	0.403478	0.21808	AD element
chr6_32653385	T	0.493111	0.298729	0.801718	0.351332	0.615832	0.4369	0.377488	0.401773	0.319945	0.550735	0.257915	0.218325	0.517391	1.09977	1.51601	AD element
chr6_32653598	A	0.811121	0.929673	0.932448	0.561682	0.495003	0.470588	0.385829	0.4944	0.705882	1.07238	0.668587	0.515024	0.967831	1.03075	0.262383	AD element
chr6_32653598	G	0.227578	0.591452	0.328694	0.28737	0.412856	0.351351	0.621721	0.65728	0.472849	0.423581	0.257006	0.223308	0.48125	1.16098	0.497865	AD element
chr6_32653643	C	0.740181	0.547009	0.655589	0.679608	0.543913	0.245846	0.324773	0.749625	0.315492	0.852374	0.457207	1.30587	0.282855	0.991519	0.305514	AD element
chr6_32653643	T	0.571848	0.253948	0.748941	1.32022	0.34697	0.240521	0.237053	0.568668	0.548835	0.331974	0.146188	0.699479	0.189175	1.80796	0.869073	AD element
chr6_32653972	A	0.552325	0.640649	0.605276	0.750733	0.468005	1.04443	0.464445	0.664335	0.458544	1.54075	0.64868	0.363771	0.337754	1.08339	0.349651	AD element
chr6_32653972	G	0.6004	0.523604	0.659335	0.58325	0.377148	0.491076	0.423242	0.626153	0.387405	1.37282	0.950274	0.446482	0.541557	0.944337	0.730913	AD element
chr6_32654147	A	0.540824	0.536393	0.722068	0.629108	0.629632	0.560083	0.354076	0.575248	0.493695	1.42341	0.429358	0.564738	1.00676	0.967913	0.460573	AD element
chr6_32654147	G	0.574685	0.612455	0.595377	0.870845	0.459687	0.709029	0.433704	0.697765	0.547606	1.19325	0.530561	0.887062	0.742681	0.944118	2.3318	AD element
chr6_32654390	C	0.50121	0.620983	0.632678	0.573078	0.424929	0.517089	0.361217	0.549861	0.526335	0.948285	0.601368	0.784572	0.499445	1.82658	0.737638	AD element
chr6_32654390	T	0.450776	0.498248	0.653531	0.543235	0.479988	0.514013	0.440918	0.575075	0.509764	0.666816	0.503325	0.524199	0.714055	0.952511	0.475582	AD element
chr6_32654640	G	0.526354	0.609771	0.573229	0.446335	0.435716	0.464384	0.35476	0.540538	0.434995	0.924215	0.62361	0.766757	0.818291	0.994423	0.618956	AD element
chr6_32654640	T	0.403101	0.517566	0.56426	0.495749	0.401291	0.428852	0.387326	0.556451	0.384893	0.983694	0.565461	0.560469	0.564743	1.21442	0.524691	AD element
chr6_32654714	C	0.406348	0.638918	0.613699	0.592688	0.441044	0.462176	0.340323	0.541143	0.400213	0.571007	1.22472	0.581646	0.49757	1.21241	0.476551	AD element
chr6_32654714	T	0.52818	0.534161	0.626944	0.510525	0.401379	0.487739	0.352407	0.518811	0.440991	1.19359	0.914332	0.723606	0.494152	0.77425	0.382554	AD element
chr6_32655218	G	0.536284	0.672709	0.988467	0.708808	0.630041	0.681257	0.786608	0.787274	0.586282	2.11681	0.705069	0.74204	0.564675	0.843016	0.501054	AD element
chr6_32655218	T	0.605042	0.650443	0.809903	0.741151	0.651416	0.718496	0.587507	0.917782	0.607202	1.0469	1.47963	0.805504	1.20731	1.20053	0.58355	AD element
chr6_32655548	A	0.472791	0.471365	0.598981	0.494597	0.378009	0.399331	0.332119	0.541467	0.503352	2.53322	0.593385	0.662707	0.62446	1.26358	0.483116	AD element
chr6_32655548	G	0.460785	0.711586	0.531392	0.534404	0.364834	0.453773	0.369632	0.455571	0.346344	0.907275	0.537185	0.415032	0.612349	0.909255	0.33493	AD element
chr6_32656947	A	0.520382	0.498085	0.537553	0.506911	0.390584	0.545015	0.311819	0.56582	0.389387	0.709631	0.492762	0.583469	0.488646	1.1036	0.557697	AD element
chr6_32656947	G	0.575578	0.453539	0.53889	0.518417	0.37493	0.462614	0.34018	0.460155	0.390863	0.870979	0.419054	0.490867	0.50984	0.856592	0.346283	AD element
chr6_32657200	A	0.498881	0.549282	0.551091	0.410618	0.55709	0.40851	0.344698	0.58128	0.42934	0.729689	0.657262	0.360214	0.632414	1.24427	0.403535	AD element
chr6_32657200	T	0.507861	0.557346	0.647149	0.631675	0.325686	0.508829	0.413423	0.603535	0.354897	1.04497	0.711593	0.761507	0.395278	1.53913	0.379894	AD element
chr6_32657201	A	0.356922	0.546737	0.70094	0.540221	0.465045	0.476677	0.458602	0.519292	0.446554	0.520697	0.6154	0.86055	0.332384	1.16084	0.584968	AD element
chr6_32657201	T	0.544245	0.536952	0.591081	0.462209	0.476553	0.463311	0.378957	0.501147	0.399103	0.837552	0.753667	0.441637	0.535371	0.855728	0.41485	AD element
chr6_32657710	A	0.469868	0.48695	0.65868	0.511398	0.391753	0.478506	0.446247	0.542561	0.418506	1.30528	0.620362	0.966194	0.498102	0.730499	0.462821	AD element
chr6_32657710	G	0.474242	0.469349	0.594658	0.500167	0.481114	0.46813	0.39132	0.660714	0.644587	1.04222	0.529088	0.495649	0.597248	1.48572	0.481786	AD element
chr6_32658259	A	0.535905	0.59982	0.684633	0.701519	0.426748	0.498476	0.343425	0.465824	0.58812	0.897821	0.86084	0.471918	0.472173	1.1927	0.352652	AD element
chr6_32658259	G	0.459256	0.50918	0.603235	0.549633	0.420656	0.576066	0.390106	0.499585	0.41497	1.03906	0.575445	0.579731	0.313286	1.63843	0.568085	AD element
chr6_32658335	C	0.453457	0.503431	0.501619	0.659638	0.388606	0.457414	0.435547	0.596708	0.409008	1.15739	0.645785	0.461477	0.529988	0.883286	0.43046	AD element
chr6_32658335	T	0.589451	0.590195	0.628648	0.555191	0.443672	0.505251	0.400064	0.55728	0.37606	1.43186	0.633883	0.552143	0.478147	1.05523	0.549742	AD element
chr6_32658665	A	0.838808	0.659448	0.785166	0.668244	0.629427	0.69167	0.586554	0.782598	0.673299	0.968614	0.911107	0.967961	0.706187	1.33338	0.433417	AD element
chr6_32658665	G	0.839043	0.613158	0.887352	0.7713	0.918509	0.634025	0.595883	0.745268	0.731791	1.2952	1.47927	0.669611	1.00005	1.02824	0.648474	AD element
chr6_32659099	C	0.477191	0.62312	0.611651	0.599676	0.481717	0.942395	0.660423	0.506817	1.02607	1.21639	0.653924	0.898558	0.813022	0.91653	1.22334	AD element
chr6_32659099	T	0.488804	0.672218	0.581344	0.414001	0.575986	0.502873	0.79721	0.564189	0.47863	2.34121	0.529783	0.500956	0.987334	1.02616	0.35917	AD element
chr6_32659112	C	0.585092	0.472659	0.761934	0.674482	0.395349	0.643083	0.374276	0.611937	0.497956	1.24518	0.750827	2.87784	0.421756	1.74661	0.862293	AD element
chr6_32659112	T	0.691037	0.579952	0.629293	0.599063	0.409523	0.494862	0.48958	0.475851	0.497158	0.806094	0.700028	0.512816	0.539398	1.26167	0.467934	AD element
chr6_32659536	C	0.335599	0.444173	0.605889	0.572691	0.433052	0.44917	0.402801	0.755845	0.417869	0.868256	0.759569	0.501454	1.13436	0.915891	0.591115	AD element
chr6_32659536	T	0.552667	0.500428	0.539565	0.430234	0.327648	0.44973	0.351543	0.48851	0.376471	1.20523	0.73385	0.664762	0.646224	1.11525	0.474416	AD element
chr6_32659839	A	0.513453	0.482685	0.594968	0.566878	0.395096	0.476672	0.368309	0.492143	0.365946	0.910896	0.73206	1.60467	1.6338	2.61522	0.464877	AD element
chr6_32659839	G	0.569995	0.492511	0.581043	0.517913	0.400783	0.405741	0.379288	0.526318	0.363636	0.860138	0.650288	0.84427	0.536213	1.23146	0.502174	AD element
chr6_32659897	C	0.386376	0.54826	0.549496	0.566367	0.399632	0.464426	0.37364	0.48681	0.361301	0.823656	0.767761	0.776285	0.628208	1.32268	0.366266	AD element
chr6_32659897	T	0.540323	0.621344	0.56943	0.585641	0.353957	0.409754	0.400796	0.509206	0.37685	0.722892	0.835826	1.20296	0.421214	1.63801	0.387385	AD element
chr6_32660993	A	0.617669	0.54002	0.678956	0.559386	0.521906	0.601142	0.32435	0.547007	0.386061	0.984613	0.823504	0.673297	0.583578	0.698143	0.50768	AD element
chr6_32660993	T	0.494728	0.673235	0.593855	0.502014	0.418667	0.465003	0.415531	0.735653	0.45074	0.984791	0.606326	0.712211	0.597542	1.63655	0.436869	AD element
chr6_32661995	C	0.513298	0.585025	0.501753	0.544305	0.346506	0.399671	0.304664	0.508382	0.434209	1.04203	0.58978	0.438821	0.455018	1.37681	0.369012	AD element
chr6_32661995	T	0.36929	0.63513	0.66948	0.645791	0.458678	0.338007	0.461531	0.499535	0.369844	0.84476	0.421697	0.92118	0.31898	0.754576	0.464125	AD element
chr6_32662607	A	0.671663	0.704693	0.84998	0.568206	0.627984	0.596337	0.473901	1.0443	0.868526	1.87525	1.24534	1.12562	0.733294	2.00499	0.485683	AD element
chr6_32662607	G	0.697865	0.668723	0.964733	0.675838	0.560596	0.510848	0.466546	0.829667	0.560178	1.3981	1.85526	1.46642	1.26523	1.61177	0.539618	AD element
chr6_32663308	C	0.491296	0.383678	0.677068	0.365263	0.31858	0.4062	0.571477	0.504961	0.603824	0.507965	0.803178	0.523965	0.314819	1.04598	0.34833	AD element
chr6_32663308	T	0.452066	0.406839	0.491905	0.491504	0.454578	0.689357	0.271188	0.527453	0.363196	0.97554	0.861931	1.0524	1.15695	1.34913	0.298731	AD element
chr6_32663340	A	0.223117	0.675737	0.447912	0.402905	0.442588	0.439146	0.321672	0.45211	0.275656	0.756629	1.97537	0.884689	0.447462	0.522334	0.624116	AD element
chr6_32663340	G	0.345749	0.384064	0.627183	0.389522	0.318949	0.511602	0.272979	0.389802	0.262396	1.50762	0.994624	1.13314	0.347635	0.783841	0.238824	AD element
chr6_32663431	C	0.534745	0.58803	0.56352	1.04759	0.395157	0.241484	0.445174	0.470588	0.523179	0.951384	0.851506	1.27735	0.365274	2.007	0.343396	AD element
chr6_32663431	T	0.279366	0.4807	0.480034	0.713212	0.512579	0.554463	0.558648	0.530981	0.407097	0.462425	2.41822	0.358673	0.327251	0.961523	0.207517	AD element
chr6_32663497	C	0.684139	0.713419	0.779561	0.851484	0.501629	0.659952	0.512942	0.777058	0.600702	1.3267	0.512077	0.861484	1.0474	1.03533	0.490093	AD element
chr6_32663497	T	0.707243	0.830986	1.16798	0.649443	0.646543	0.768813	0.524168	0.60379	0.605015	1.47495	2.84696	1.4858	1.6618	1.8643	0.704863	AD element
chr6_32663644	A	0.500836	0.427342	0.550449	0.50652	0.381852	0.390154	0.397773	0.474663	0.472426	0.895193	0.545336	0.606654	0.307493	0.759681	0.536046	AD element
chr6_32663644	G	0.425082	0.437606	0.493895	0.461656	0.482369	0.384488	0.389585	0.433432	0.355804	0.82197	0.75983	0.48303	0.639304	0.903411	0.362348	AD element
chr6_32663677	C	0.471865	0.416883	0.531573	0.486583	0.347169	0.468213	0.337256	0.489302	0.410964	0.828021	0.530802	0.458214	0.479614	0.913307	0.582942	AD element
chr6_32663677	T	0.477425	0.415399	0.533092	0.509709	0.415685	0.439138	0.361917	0.497378	0.390033	2.0586	0.770353	0.808459	0.675701	1.12168	0.680099	AD element
chr6_32663713	A	0.711496	0.745525	0.803581	0.731485	0.690023	0.647743	0.59605	0.690882	0.735552	1.11066	0.614986	1.13103	1.49612	1.79227	1.34353	AD element
chr6_32663713	G	0.627055	0.82352	0.831792	0.84361	0.714779	0.67691	0.594722	0.743138	0.709224	1.06138	0.92146	0.541536	0.77963	1.02216	0.770556	AD element
chr6_32663764	A	0.511031	0.484581	0.510342	0.397229	0.391244	0.452058	0.425468	0.46453	0.417263	1.20326	1.15923	0.648625	0.626199	0.948141	2.68662	AD element
chr6_32663764	G	0.456809	0.50093	0.559772	0.456056	0.39659	0.437842	0.540029	0.520506	0.446122	0.784136	0.582	0.71845	0.519743	0.801906	0.432016	AD element
chr6_32663791	A	0.335594	0.530317	0.694973	0.416333	0.349458	0.473221	0.304579	0.553773	0.423117	0.933275	0.646019	0.431199	0.499614	1.08226	0.475511	AD element
chr6_32663791	G	0.415995	0.635684	0.590591	0.74611	0.382816	0.390402	0.35142	0.495346	0.436103	0.824287	0.667474	0.367202	0.360087	0.963317	0.352145	AD element
chr6_32663936	A	0.580491	0.542231	0.633326	0.63692	0.524153	0.505269	0.342111	0.529112	0.423767	1.29312	0.58706	0.493462	0.301802	0.692617	0.599432	AD element
chr6_32663936	C	0.454698	0.436237	0.584071	0.578591	0.374235	0.503778	0.407678	0.511138	0.394183	1.19084	0.400372	0.643953	1.01837	1.4082	0.647432	AD element
chr6_32664038	A	0.585944	0.439425	0.496199	0.45142	0.449882	0.539428	0.885154	1.32935	0.46431	1.9267	0.677215	0.212381	0.490767	5.22523	0.294508	AD element
chr6_32664038	G	0.572947	0.623113	0.753234	0.51074	0.286846	0.513377	0.315843	0.665356	0.480238	1.8544	0.747528	0.410938	0.429384	0.715278	0.252033	AD element
chr6_32664126	A	0.682603	0.729042	0.894754	0.660073	0.705547	0.669368	0.491418	0.783538	0.646332	1.44101	0.701829	0.809054	0.60227	1.11623	1.07979	AD element
chr6_32664126	G	0.679849	0.67991	1.01592	0.837837	0.640103	0.733015	0.52414	0.840593	0.545578	1.03409	0.997497	0.542627	0.62216	1.27547	0.979112	AD element
chr6_32664289	G	0.373276	0.545088	0.573071	0.450417	0.39958	0.406705	0.431838	0.47593	0.357078	1.49247	0.547926	1.36456	0.3573	1.79242	0.787302	AD element
chr6_32664289	T	0.537833	0.532618	0.606445	0.557394	0.372414	0.501582	0.472349	0.585631	0.366447	1.10653	0.604515	0.409457	0.589307	1.05771	0.496835	AD element
chr6_32664399	A	0.446118	0.662823	0.844874	0.498959	0.411808	0.400576	0.354046	0.477328	0.426917	0.970858	0.599723	0.73692	0.633369	0.83799	0.327575	AD element
chr6_32664399	G	0.492484	0.469048	0.71771	0.533039	0.35771	0.409264	0.340486	0.615381	0.310731	1.16968	0.444302	0.953566	0.596611	1.17125	0.5627	AD element
chr6_32664628	A	0.673383	0.850606	0.91214	0.807516	0.661146	0.796595	0.578677	0.834093	0.661034	1.20915	0.900085	0.986671	0.926011	1.23944	0.718282	AD element
chr6_32664628	G	0.571234	0.699334	0.960894	0.730453	0.73867	0.700482	0.688536	0.824891	0.677986	1.34345	0.856235	0.911753	0.884145	1.34206	1.17729	AD element
chr6_32664635	C	0.61734	0.800406	0.828903	0.82202	0.62132	0.767715	0.566506	0.815382	0.674489	1.48115	0.825575	0.731337	0.842354	1.20442	1.42046	AD element
chr6_32664635	G	0.73665	0.681514	0.861856	0.841689	0.637956	0.657028	0.599163	0.754704	0.611664	1.06574	0.79211	0.590995	0.753419	1.12219	0.821651	AD element
chr6_32664708	C	0.521652	0.520558	0.841855	0.563962	0.593205	0.438712	0.403671	0.526535	0.500361	1.02181	0.373928	0.467706	0.350725	1.08665	0.393449	AD element
chr6_32664708	T	0.395787	0.508282	0.471129	0.638816	0.374726	0.614782	0.314945	0.567517	0.396862	1.99227	1.52584	0.747781	0.400636	1.11541	0.42303	AD element
chr6_32664797	A	0.411202	0.559378	0.475392	0.357342	0.441101	0.466382	0.398261	0.475946	0.322994	1.04503	0.451514	0.781322	0.375098	1.50045	0.76771	AD element
chr6_32664797	G	0.809234	0.474688	0.628268	0.601068	0.416867	0.494312	0.372484	0.527168	0.374243	0.73933	0.447465	0.960896	1.10634	1.58249	0.652324	AD element
chr6_32665250	C	0.526467	0.598357	0.573123	0.635296	0.461876	0.411134	0.34032	0.633586	0.36783	0.838054	0.808676	0.526908	0.464874	1.06159	0.352043	AD element
chr6_32665250	T	0.546285	0.531168	0.756962	0.571763	0.38301	0.477366	0.40128	0.7305	0.391677	1.00848	0.825344	0.466968	0.533326	0.869248	0.353139	AD element
chr6_32665255	A	0.538751	0.680607	0.567398	0.358182	0.378052	0.427047	0.332343	0.552573	0.41915	1.30315	3.92368	0.657901	0.442252	1.37091	0.557245	AD element
chr6_32665255	T	0.446924	0.551898	0.498815	0.474721	0.42933	0.406556	0.346035	0.489952	0.383914	0.775703	0.947827	0.545477	0.694839	1.48444	0.653577	AD element
chr6_32665311	C	0.488046	0.41948	0.589956	0.441453	0.31471	0.439425	0.344575	0.454894	0.402682	0.874527	0.701899	0.380713	0.361949	1.60966	0.33764	AD element
chr6_32665311	T	0.397658	0.497215	0.593092	0.412776	0.405054	0.399982	0.343427	0.436299	0.41543	0.74269	0.713867	0.351962	0.881562	1.18365	0.537594	AD element
chr6_32665319	G	0.408477	0.449702	0.593057	0.548235	0.3982	0.438038	0.427534	0.630669	0.438355	1.06174	0.586281	0.495522	0.611439	0.997188	0.800598	AD element
chr6_32665319	T	0.469855	0.537927	0.59746	0.51355	0.372169	0.374811	0.331598	0.532576	0.409933	0.772892	0.456474	1.28019	0.420009	1.56005	0.750465	AD element
chr6_32665369	A	0.521619	0.506111	0.566397	0.638349	0.520948	0.44483	0.431904	0.612987	0.436267	0.953588	0.498552	0.614658	0.505512	1.21948	0.406362	AD element
chr6_32665369	G	0.451805	0.521323	0.585601	0.514771	0.407687	0.469891	0.459957	0.658512	0.376038	0.892582	0.687926	0.502817	0.670167	0.861874	0.442406	AD element
chr6_32665420	G	0.40947	0.581408	0.677182	0.631273	0.43817	0.533062	0.389006	0.59463	0.42915	0.744729	0.724208	0.884354	0.498309	1.56295	0.377874	AD element
chr6_32665420	T	0.504167	0.661698	0.598682	0.588374	0.482527	0.440715	0.404601	0.604176	0.415256	1.08207	0.761235	0.61512	0.6186	1.78975	0.645513	AD element
chr6_32665475	A	0.727893	0.854397	1.05354	0.90781	0.555338	0.705906	0.635077	0.963384	0.708949	1.11219	0.962389	0.950998	0.762781	1.24448	1.04439	AD element
chr6_32665475	C	0.837242	0.653898	1.47401	0.63117	0.65377	0.931509	0.72587	0.711987	0.836597	2.2148	0.603508	1.92852	0.818236	2.1549	0.744138	AD element
chr6_32665640	G	0.674862	0.627769	0.82734	0.635604	0.552816	0.524072	0.450507	0.714954	0.596431	0.982725	1.55558	0.76435	1.14391	1.47783	1.69437	AD element
chr6_32665640	T	0.577928	0.774608	1.00648	0.564549	0.563979	0.708574	0.637856	0.812371	0.650679	0.967317	0.82375	1.2143	0.716774	1.96384	0.577245	AD element
chr6_32665687	G	0.552219	0.474126	0.563506	0.639997	0.362431	0.405782	0.341756	0.523677	0.433138	1.05647	1.09284	0.782332	0.599164	0.89699	0.684212	AD element
chr6_32665687	T	0.515294	0.450954	0.584925	0.520836	0.335859	0.352746	0.326679	0.414809	0.405454	0.860816	0.743121	0.683443	0.663608	1.48997	0.506029	AD element
chr6_32665728	A	0.571976	0.71861	0.654555	0.542146	0.559662	0.625507	0.496024	0.568962	0.477688	1.21204	0.629318	0.792721	0.537862	1.44433	0.882233	AD element
chr6_32665728	G	0.592125	0.612381	1.0694	0.545204	0.495748	0.624017	0.61869	0.607408	0.614684	1.76306	0.81927	0.625858	0.652618	1.31179	0.639571	AD element
chr6_32665759	G	0.593549	0.60667	0.746774	0.657307	0.477086	0.52861	0.399905	0.676368	0.503548	0.93468	0.766957	0.543325	0.589075	1.06031	0.522577	AD element
chr6_32665759	T	0.658186	0.611828	0.908962	0.584447	0.441684	0.600216	0.432319	0.702395	0.503906	1.4917	1.24108	0.624253	0.398481	1.32987	0.912098	AD element
chr6_32665826	G	0.615723	0.556377	0.86894	0.589554	0.500962	0.423017	0.43929	0.632566	0.471229	0.840858	0.721769	0.623437	0.648791	0.862093	0.522351	AD element
chr6_32665826	T	0.550224	0.662127	0.756343	0.734774	0.431223	0.536423	0.407582	0.734791	0.423536	1.09456	0.93197	0.874759	0.778132	1.45765	0.51338	AD element
chr6_32665909	A	0.991328	1.06731	1.2785	1.01589	0.892523	0.828134	0.725388	1.35277	1.11912	2.14912	1.09426	0.659595	1.74697	1.67923	0.895302	AD element
chr6_32665909	C	0.941615	1.07201	1.18675	0.959591	0.960566	0.965142	0.919866	1.07687	0.979928	1.32555	1.24115	1.52662	0.944277	1.38745	1.07656	AD element
chr6_32665912	A	0.801011	0.703245	1.04831	0.917204	0.796473	0.809434	0.723175	0.909615	0.84269	1.28024	1.03002	0.853372	1.1133	1.73009	1.00615	AD element
chr6_32665912	C	1.36068	0.792515	1.23878	0.858938	0.771639	0.969052	0.730179	1.00276	0.741749	1.61027	1.37374	0.999656	0.932834	1.84924	1.14618	AD element
chr6_32666051	C	0.775961	0.748813	0.755811	0.657101	0.920474	0.641603	0.429243	1.10319	0.631153	2.0905	1.15524	1.24615	1.7384	1.90024	1.1977	AD element
chr6_32666051	T	0.747371	0.628607	1.00483	1.0449	0.474975	0.646345	0.433576	0.655024	0.571288	1.60469	1.28808	0.405594	0.535936	1.41202	0.578585	AD element
chr6_32666081	A	0.435796	0.535979	0.673704	0.542237	0.355902	0.516824	0.395784	0.564454	0.385676	1.00728	1.49545	0.91798	0.431388	1.26242	0.628842	AD element
chr6_32666081	C	0.497786	0.569029	0.584013	0.56483	0.421359	0.428908	0.362259	0.564559	0.413308	1.37761	0.654293	0.745215	0.529444	0.98696	0.544311	AD element
chr6_32666132	C	0.981768	1.06012	0.700365	0.94164	0.605881	0.646917	0.556633	1.21652	0.397575	1.2623	1.08405	0.468409	0.96812	1.10573	0.808599	AD element
chr6_32666132	T	0.521306	0.768246	1.1971	0.359996	0.560766	0.685528	0.430649	0.477363	0.611502	0.917383	0.815771	1.61708	1.10043	1.88586	1.37125	AD element
chr6_32666173	A	0.871707	0.774435	0.982539	0.675329	0.651832	0.738051	0.677075	0.619336	0.615307	1.24477	0.600203	1.07768	0.602603	1.03172	0.590217	AD element
chr6_32666173	G	0.655575	0.641146	0.829831	0.763377	0.707262	0.872798	0.494243	0.978067	0.57199	1.55699	0.782242	1.03779	1.04355	1.20287	0.610294	AD element
chr6_32666271	C	0.554039	0.593222	0.721712	0.615542	0.545992	0.621448	0.53695	0.642361	0.60482	1.14967	1.03917	0.668942	0.599406	1.3226	0.79752	AD element
chr6_32666271	T	0.619143	0.689666	0.720971	0.701209	0.542088	0.64047	0.548719	0.771694	0.599479	1.29725	1.12191	1.03628	0.725664	1.6647	0.663045	AD element
chr6_32666295	A	0.681367	0.828733	0.792264	0.647554	0.583622	0.698893	0.677576	0.7601	0.698771	1.03231	0.937079	0.667565	0.719717	1.61443	0.817097	AD element
chr6_32666295	G	0.705973	0.711219	0.968913	0.720987	0.614585	0.656579	0.572489	0.894505	0.556986	1.3002	1.555	0.739888	1.14004	1.25289	0.798176	AD element
chr6_32666296	A	1.66455	1.53024	2.05933	1.42062	2.41542	1.71976	1.21385	2.04963	1.32562	2.30146	1.45897	1.84662	1.10331	1.54311	1.63397	AD element
chr6_32666296	G	1.32606	1.61914	2.35593	1.50458	1.80238	1.84336	1.13535	1.948	1.46369	2.68378	1.32956	1.98566	1.08291	2.97936	1.62663	AD element
chr6_32666348	C	0.69953	0.875409	0.858306	0.676899	0.645494	0.579466	0.540684	0.861806	0.670958	1.31998	1.16435	1.37918	0.471863	1.27969	1.96661	AD element
chr6_32666348	T	0.742935	0.804158	1.04197	0.782284	0.718415	0.75617	0.607405	0.955414	0.753348	1.54229	1.27501	0.727438	0.75988	2.21105	0.96084	AD element
chr6_32666563	A	0.620574	0.644754	0.831364	0.675061	0.581791	0.528107	0.556891	0.660179	0.540098	1.02001	0.512036	1.4343	0.619426	0.831132	0.912395	AD element
chr6_32666563	T	0.846453	0.729977	0.880008	0.729758	0.538958	0.973112	0.74295	0.794225	0.662869	1.20663	1.13673	2.33754	0.737327	1.37558	0.528473	AD element
chr6_32666630	A	0.669392	0.871945	1.05759	0.768138	0.696964	0.91281	0.599475	0.781526	0.639358	1.11371	0.942714	0.986072	0.83724	1.55895	2.46713	AD element
chr6_32666630	T	0.660816	0.783363	0.995637	0.898725	0.846491	0.680405	0.593092	0.875142	0.681263	1.43164	1.09315	0.986935	0.627547	0.942059	0.766266	AD element
chr6_32666635	C	0.66801	0.734098	0.859806	0.723493	0.683797	0.767021	0.624239	0.885415	0.605313	1.20763	0.799542	0.816518	0.670405	1.79283	0.695877	AD element
chr6_32666635	T	0.698003	0.819792	0.926843	0.831532	0.693931	0.84433	0.584821	0.756059	0.680924	1.6358	0.913619	1.69841	0.598248	1.4197	0.694546	AD element
chr6_32666636	A	0.578937	0.66834	0.909147	0.6307	0.555717	0.582642	0.510407	0.859091	0.607055	1.10968	0.837831	0.94972	1.16442	1.09448	1.25251	AD element
chr6_32666636	G	0.651252	0.734169	0.875638	0.69455	0.765536	0.723696	0.496971	0.756333	0.578676	1.24998	0.801883	0.891575	0.675138	1.67378	1.58179	AD element
chr6_32666651	G	0.515448	0.544679	0.684526	0.543142	0.496279	0.569428	0.498488	0.642035	0.428442	1.09942	0.86248	0.66425	0.505403	1.33581	0.520674	AD element
chr6_32666651	T	0.528451	0.600372	0.697925	0.627894	0.504388	0.528963	0.436536	0.628733	0.450051	1.29271	0.595933	0.609038	0.608785	0.935103	0.626239	AD element
chr6_32666660	C	0.416677	0.536912	0.665722	0.461368	0.470781	0.598877	0.410342	0.632612	0.510615	1.04066	0.822663	0.704698	0.561633	1.02999	0.596559	AD element
chr6_32666660	T	0.507816	0.603219	0.65338	0.627775	0.467999	0.514455	0.403225	0.524492	0.600088	1.32204	0.70728	0.90132	0.721836	1.27656	0.733457	AD element
chr6_32666822	C	0.528531	0.70772	0.660942	0.664545	0.595359	0.521098	0.810972	0.863064	0.552999	1.099	0.588085	0.448087	0.53112	1.38426	1.45329	AD element
chr6_32666822	T	0.741251	0.631275	0.854212	0.782315	0.532893	0.595005	0.557386	0.775869	0.558844	1.07795	0.88273	0.85918	0.851451	1.24708	1.24221	AD element
chr6_32666863	G	0.604436	0.498584	0.766883	0.541932	0.408759	0.568845	0.445393	0.753653	0.481248	1.04341	0.509839	0.576044	0.846811	0.866436	0.484683	AD element
chr6_32666863	T	0.494072	0.666114	0.597764	0.475516	0.444056	0.508492	0.565797	0.607039	0.415288	0.780292	0.632261	0.449057	0.902036	0.955437	0.451787	AD element
chr6_32666899	A	0.481066	0.582642	0.645198	0.524232	0.436817	0.500358	0.325866	0.481517	0.403956	0.655057	0.77302	0.566469	0.568522	1.57138	0.682736	AD element
chr6_32666899	G	0.46426	0.614302	0.516509	0.613117	0.458141	0.578612	0.471406	0.545017	0.425847	0.940288	0.870236	0.436227	0.598093	1.03396	0.434407	AD element
chr6_32666968	C	0.746094	0.928593	0.832329	0.653973	0.772161	0.691507	0.617073	0.946267	0.71865	1.18746	0.842099	0.845715	0.671534	1.85501	1.31279	AD element
chr6_32666968	T	0.884527	0.802488	0.890016	0.91089	0.486795	0.822124	0.560608	0.845291	1.18854	1.13641	0.729775	1.26071	0.650387	1.7419	0.683245	AD element
chr6_32667067	C	0.601096	0.658406	0.747963	0.800699	0.449563	0.501833	0.365556	0.515092	0.412353	0.686935	0.747573	0.854821	0.876978	1.02757	1.81109	AD element
chr6_32667067	T	0.60953	0.563155	0.672942	0.627717	0.419015	0.711972	0.383714	0.626083	0.391587	1.26544	0.609941	0.799205	0.452879	1.10757	0.491397	AD element
chr6_32667107	C	0.408089	0.587386	0.690001	0.467531	0.556951	0.515046	0.447807	0.540588	0.447891	0.869362	0.910829	0.583554	1.03513	0.713425	0.60171	AD element
chr6_32667107	T	0.412777	0.551714	0.546875	0.530703	0.391221	0.423812	0.391092	0.489412	0.455157	0.782225	0.609949	0.378662	1.01338	1.01812	0.547974	AD element
chr6_32667175	C	0.590355	0.544978	0.533166	0.682152	0.438089	0.612428	0.372044	0.54827	0.452633	0.610892	0.765158	0.854681	0.269007	0.952675	1.15183	AD element
chr6_32667175	T	0.55581	0.5585	0.642086	0.597162	0.460601	0.504408	0.400015	0.475444	0.485993	1.15877	0.554185	0.667588	0.976551	1.36356	0.873929	AD element
chr6_32667181	G	0.462197	0.563841	0.519787	0.60155	0.471733	0.533412	0.409643	0.587457	0.432474	1.3386	0.915258	0.389089	0.822296	1.01109	0.524972	AD element
chr6_32667181	T	0.509483	0.488716	0.561837	0.527647	0.705878	0.406031	0.46302	0.600255	0.442449	0.837292	0.692096	0.334294	0.508393	1.27443	0.344873	AD element
chr6_32667343	A	0.546155	0.629353	0.659243	0.539283	0.498688	0.561211	0.44139	0.708956	0.423992	0.91939	0.883244	0.383576	1.28176	1.05818	0.653191	AD element
chr6_32667343	T	0.418633	0.764028	0.732881	0.575002	0.468031	0.796796	0.445663	0.761574	0.454572	1.07758	0.85517	0.552995	0.797167	1.77558	0.507888	AD element
chr6_32667623	A	0.711461	0.737256	0.832579	0.747297	0.708784	0.674642	0.667595	0.917518	0.690462	1.00629	0.751635	0.707391	0.603844	1.05959	0.60243	AD element
chr6_32667623	G	0.868606	0.951325	1.28895	1.18251	0.758263	0.844317	0.795999	1.66141	0.689857	1.20281	0.808621	1.0094	0.880788	1.34935	0.489476	AD element
chr6_32667638	A	0.861852	0.830176	0.884941	0.924294	0.739381	0.851434	0.806587	0.955509	0.687539	1.19073	0.81774	1.02766	0.815402	1.11432	0.576107	AD element
chr6_32667638	G	0.665132	0.847066	1.05864	0.679883	0.583304	0.713696	0.606143	0.747428	0.684904	1.05995	0.742391	0.828065	0.809631	0.98513	0.869882	AD element
chr6_32667850	C	0.573106	0.601121	0.608114	0.787034	0.516117	0.597884	0.40081	0.654927	0.491112	1.24424	0.728842	0.801598	1.05456	0.858674	0.653606	AD element
