## Supplemental Table 2 for "Deciphering the functional impact of Alzheimer’s Disease-associated variants in resting and proinflammatory immune cells" (part 2 of 2)

### Sheet: RNA_DNA Ratios (continued)
SNP	allele	rnadnacon1	rnadnacon2	rnadnacon3	rnadnacon4	rnadnacon5	rnadnacon6	rnadnacon7	rnadnacon8	rnadnacon9	rnadnatreat1	rnadnatreat2	rnadnatreat3	rnadnatreat4	rnadnatreat5	rnadnatreat6	class
chr6_32667850	G	0.384204	0.607231	0.627312	0.503464	0.504991	0.454877	0.350009	0.517066	0.431568	0.87579	0.625751	0.490983	0.592677	1.13266	0.511073	AD element
chr6_32667895	C	0.638439	0.655776	0.713327	0.686063	0.437684	0.595136	0.433411	0.65918	0.429984	0.867373	0.452549	0.884943	0.813476	1.2841	0.483678	AD element
chr6_32667895	G	0.351899	0.596517	0.790114	0.382134	0.379028	0.454685	0.357757	0.570496	0.41516	0.67133	0.692634	0.49744	0.951698	0.802609	0.379238	AD element
chr6_32667937	A	0.472454	0.538668	0.50401	0.578793	0.366771	0.457053	0.321851	0.500604	0.475161	1.21147	0.594107	0.744783	0.891516	0.89397	0.604212	AD element
chr6_32667937	T	0.402817	0.58676	0.745862	0.62708	0.420384	0.380987	0.378549	0.52764	0.405713	0.8862	0.512028	0.763999	0.611122	1.34694	0.463575	AD element
chr6_32667957	C	0.508927	0.39428	0.556731	0.484042	0.310512	0.390945	0.354647	0.509805	0.444887	0.838027	0.380808	0.567428	0.534282	0.852139	0.429191	AD element
chr6_32667957	T	0.48889	0.52646	0.542691	0.578229	0.412852	0.493146	0.365177	0.532713	0.494585	0.932089	0.528304	0.640459	0.453895	1.3132	0.602051	AD element
chr6_32668026	C	0.435317	0.511009	0.518365	0.445559	0.331064	0.406148	0.393258	0.52186	0.379439	0.660969	0.753624	0.539115	0.384101	1.15763	0.949593	AD element
chr6_32668026	T	0.380996	0.553388	0.845403	0.567849	0.411362	0.405638	0.431643	0.513281	0.362158	1.07428	1.25923	0.373779	0.687444	1.22844	0.451749	AD element
chr6_32668100	A	0.49653	0.33433	0.754021	0.529032	0.326362	0.492424	0.381963	0.504734	0.428171	0.81773	0.899919	0.58499	0.637168	1.03611	0.630468	AD element
chr6_32668100	G	0.368416	0.354345	0.435401	0.673091	0.439092	0.410681	0.392655	0.553693	0.420954	0.670992	0.636657	0.427845	0.450174	1.08836	0.473033	AD element
chr6_32668105	A	0.544255	0.537358	0.570307	0.425213	0.484373	0.593224	0.377621	0.439391	0.468501	0.799978	0.619522	0.403263	0.45349	0.753169	0.695988	AD element
chr6_32668105	G	0.486557	0.634021	0.562353	0.602867	0.428717	0.382452	0.378625	0.515613	0.432085	0.608011	0.514351	0.808687	0.447527	1.72757	0.996601	AD element
chr6_32668125	A	0.569672	0.522947	0.656877	0.512297	0.416788	0.441674	0.389433	0.594584	0.376518	1.32082	0.711396	0.525479	1.09845	1.7416	0.645528	AD element
chr6_32668125	G	0.557892	0.601066	0.634491	0.76441	0.456066	0.419331	0.338091	0.507656	0.354026	0.579205	0.484905	0.433292	1.18976	0.827516	0.373224	AD element
chr6_32668411	A	0.641776	0.661455	0.930282	0.682648	0.569616	0.674619	0.70147	0.773751	0.562004	1.07832	0.801791	1.02365	1.2034	1.51665	1.1614	AD element
chr6_32668411	G	0.530454	0.792763	0.949023	0.805757	0.610846	0.597694	0.535123	0.696839	0.601144	1.10135	2.32363	0.861787	0.820709	0.799837	0.727813	AD element
chr6_32668831	C	0.525018	0.799814	0.784052	0.736629	0.480835	0.799522	0.641968	0.960941	0.774139	2.03205	0.866759	0.543488	0.992562	2.63195	1.61279	AD element
chr6_32668831	T	0.542143	0.528756	0.838243	0.726625	0.57002	0.836019	0.830282	0.74121	0.487767	1.01027	0.733118	0.480073	1.74316	0.973619	0.520013	AD element
chr6_32668846	G	0.799273	0.834961	1.07195	0.702061	0.700639	0.716697	0.605894	0.750015	0.631146	0.912253	1.29142	0.802452	0.81323	1.48764	0.923917	AD element
chr6_32668846	T	0.820052	0.994407	0.889377	0.717285	0.568239	0.696735	0.737838	0.742168	0.698627	1.12522	1.99925	0.802934	0.920023	1.48724	0.699278	AD element
chr6_32669013	C	0.617963	0.601531	0.743832	0.588208	0.452676	0.561284	0.454434	0.685978	0.485889	0.931343	0.745527	0.666007	0.68792	1.39213	0.480371	AD element
chr6_32669013	T	0.556757	0.632918	0.693386	0.618135	0.476227	0.519012	0.502211	0.605592	0.494737	1.05427	0.714092	0.668037	0.510136	1.37252	0.539556	AD element
chr6_32669454	A	0.493977	0.54548	0.632519	0.503471	0.380663	0.481994	0.355401	0.544956	0.405901	1.31247	0.610951	0.559085	0.450564	1.24965	0.543966	AD element
chr6_32669454	C	0.558998	0.481068	0.576375	0.473926	0.433787	0.479484	0.395791	0.542809	0.495442	1.30721	0.580824	0.833522	0.528635	0.933217	0.409113	AD element
chr6_32669483	A	0.525384	0.684194	0.990716	0.757747	0.735165	0.855108	0.691034	0.906041	0.694214	0.799923	0.578058	0.789942	0.579265	1.38178	0.833593	AD element
chr6_32669483	G	0.867694	0.870073	1.12358	0.847355	0.573809	0.816211	0.835851	1.25755	0.851642	1.16684	1.24337	0.618044	1.18772	1.58905	0.973845	AD element
chr6_32669761	C	0.518758	0.499296	0.52728	0.471135	0.375092	0.523266	0.434615	0.47372	0.356404	0.951863	0.567968	0.550113	0.45502	1.03967	0.449759	AD element
chr6_32669761	G	0.607454	0.54733	0.622202	0.566233	0.446394	0.575689	0.340249	0.601342	0.377608	1.07044	0.656316	0.570238	0.624	0.849705	0.772053	AD element
chr6_32670368	A	0.70107	0.832244	0.776468	0.787267	0.672104	0.819959	0.621878	0.715681	0.790279	1.46825	0.940661	1.21219	0.753403	1.97176	1.13161	AD element
chr6_32670368	G	0.772381	0.701568	1.07518	0.698115	0.601781	0.70764	0.621753	0.909641	0.734289	1.01529	1.01285	1.14204	0.768881	0.977876	0.82176	AD element
chr6_32670414	C	0.493279	0.609964	0.672398	0.61066	0.433301	0.446137	0.470301	0.576629	0.518959	0.972556	0.888235	0.500597	0.726986	1.3327	0.490805	AD element
chr6_32670414	T	0.558539	0.595035	0.855899	0.700206	0.52892	0.535928	0.496622	0.654623	0.562153	1.11218	0.849881	0.883925	0.583718	0.940069	0.690196	AD element
chr6_32670495	C	0.492331	0.562468	0.626558	0.552139	0.50003	0.590893	0.415804	0.609144	0.404224	0.737476	0.837374	0.447219	1.02041	1.54119	0.383826	AD element
chr6_32670495	T	0.506455	0.427805	0.55055	0.559201	0.482992	0.477844	0.41809	0.632531	0.411987	0.724199	0.62358	0.52275	0.691058	0.820357	0.569279	AD element
chr6_32670548	A	0.593659	0.512356	0.693958	0.589108	0.444228	0.581764	0.351823	0.415686	0.48283	0.949523	0.845899	0.516223	0.74418	1.46865	0.684565	AD element
chr6_32670548	G	0.415619	0.612327	0.616715	0.549458	0.519363	0.48487	0.443331	0.582888	0.495497	0.852757	0.736078	0.410603	0.652587	1.03295	0.648773	AD element
chr6_32670833	A	0.783224	0.479698	0.646827	0.669831	0.38696	0.452518	0.450204	0.540862	0.405583	0.760029	0.51416	0.412032	0.523977	1.32541	0.442022	AD element
chr6_32670833	G	0.559055	0.579653	0.693695	0.555524	0.393065	0.513769	0.398299	0.523907	0.484573	1.22428	0.926701	0.542586	0.953878	0.917571	0.287883	AD element
chr6_32670912	C	0.460554	0.446101	0.457369	0.443798	0.517223	0.404255	0.339436	0.586783	0.414791	0.603628	1.48975	0.458242	0.476886	1.22554	0.734072	AD element
chr6_32670912	T	0.496419	0.517555	0.780775	0.480897	0.409396	0.458254	0.357855	0.589251	0.486036	0.84828	0.830072	0.491113	1.21452	1.20407	0.485015	AD element
chr6_32671057	A	0.521285	0.469916	0.926018	0.540725	0.412636	0.500633	0.382114	0.547918	0.463978	1.09842	0.694789	0.57267	0.778966	0.892673	0.830577	AD element
chr6_32671057	G	0.49189	0.50053	0.663379	0.571808	0.48255	0.556285	0.400943	0.619199	0.535152	0.956623	0.658901	2.72584	0.924823	1.44554	0.672395	AD element
chr6_32671086	C	1.25318	0.5448	0.803422	1.21537	0.453286	1.00205	0.309876	0.549997	0.305638	0.655651	0.484128	0.428765	0.7162	1.0658	0.710832	AD element
chr6_32671086	T	0.541835	0.80801	0.683504	0.501222	0.397729	0.350731	0.398121	0.584488	0.496385	1.33168	1.24837	0.416044	0.541699	1.21532	0.626098	AD element
chr6_32671103	C	0.527729	0.626202	0.622943	0.504303	0.498781	0.462661	0.395545	0.482371	0.388404	0.917619	1.8746	1.04692	0.491511	1.30812	0.445503	AD element
chr6_32671103	T	0.388872	0.607079	0.817424	0.451897	0.488499	0.68268	0.52971	0.614708	0.291253	0.861127	0.45584	0.430392	0.458578	0.938711	0.440044	AD element
chr6_32671247	C	0.601643	0.700532	0.741542	0.586397	0.52918	0.62372	0.519147	0.738841	0.585891	0.948913	0.713365	1.92893	0.576279	2.10422	0.605052	AD element
chr6_32671247	T	0.54258	0.757587	0.737717	0.58208	0.541677	0.634646	0.498326	0.729122	0.524666	1.86363	1.06012	1.23195	0.71896	1.61787	0.552405	AD element
chr6_32671332	C	0.576578	0.607165	0.708134	0.587276	0.54605	0.520838	0.543093	0.648821	0.560815	0.947683	1.00132	0.5638	0.748738	1.05504	0.55951	AD element
chr6_32671332	G	0.571061	0.699126	0.757698	0.650716	0.626061	0.71667	0.542285	0.698614	0.584145	1.04607	0.720214	0.857467	0.857741	1.4622	0.746561	AD element
chr6_32671412	C	0.494519	0.578565	0.646793	0.56517	0.413791	0.443214	0.356386	0.532851	0.490662	0.802918	0.787646	0.549914	0.445377	1.20209	0.471292	AD element
chr6_32671412	T	0.501825	0.477609	0.597068	0.520639	0.385541	0.431896	0.36351	0.488647	0.433903	1.10463	0.826436	0.632592	0.725643	1.56634	0.386784	AD element
chr6_32671601	G	0.397237	0.528345	0.511391	0.610422	0.434579	0.502465	0.401398	0.55456	0.393619	1.0568	0.797382	0.694094	0.786085	1.4586	0.7138	AD element
chr6_32671601	T	0.428705	0.45014	0.605438	0.509982	0.432915	0.437905	0.400253	0.62921	0.506673	1.18576	0.804803	0.385093	0.279904	0.959776	1.19335	AD element
chr6_32671869	C	0.992256	1.31137	1.81562	1.36707	0.949532	1.41467	1.24649	1.73331	1.11761	1.39382	0.918346	1.11813	1.41081	1.88567	1.05835	AD element
chr6_32671869	T	0.762424	0.804227	0.949615	0.646951	0.483548	0.709314	0.507448	0.915762	0.666051	2.19413	0.917284	0.657935	0.606118	1.25948	0.975183	AD element
chr6_32672135	C	0.582316	0.518378	0.404285	0.501362	0.501199	0.510683	0.377041	0.478463	0.402369	1.34848	0.551154	0.49638	0.323775	1.4734	0.322643	AD element
chr6_32672135	T	0.420797	0.478887	0.788105	0.472118	0.439858	0.472271	0.358933	0.625684	0.314088	1.06531	0.498956	1.67117	0.514301	0.796775	0.304175	AD element
chr6_32672361	A	0.611418	0.5373	0.689528	0.561105	0.483671	0.484789	0.519518	0.548309	0.467441	0.787814	1.6628	0.477648	0.425052	1.31311	0.716568	AD element
chr6_32672361	G	0.679284	0.684225	0.62258	0.697088	0.476772	0.457325	0.481067	0.659109	0.450445	1.06126	0.470398	0.544066	1.17912	0.927889	1.01277	AD element
chr6_32672624	C	0.516349	0.619054	0.430115	0.515568	0.482235	0.537201	0.424536	0.659195	0.399988	1.62863	1.01259	0.458217	0.805488	1.5018	0.471926	AD element
chr6_32672624	T	0.822193	0.604721	0.765614	0.676735	0.534038	0.500656	0.425941	0.527283	0.543376	1.02536	0.941674	0.43519	0.512743	0.774916	0.907685	AD element
chr6_32672641	A	0.605468	0.666829	0.591715	0.43703	0.366768	0.456646	0.596034	0.431046	0.458035	0.920335	1.78268	0.648379	0.573593	1.08644	0.456886	AD element
chr6_32672641	C	0.580215	0.433212	0.548964	0.699384	0.408661	0.502625	0.311328	0.510131	0.361177	0.779082	1.99003	0.528221	0.368818	1.57455	0.365944	AD element
chr6_32672903	A	0.525912	0.630077	0.411183	0.45416	0.372648	0.428885	0.360397	0.654345	0.394228	1.12511	1.00793	1.44589	0.590344	0.902406	0.678046	AD element
chr6_32672903	G	0.379406	0.50087	0.548432	0.656299	0.340764	0.476183	0.434203	0.437733	0.537492	1.01315	0.430201	0.57672	0.34541	0.956127	0.334043	AD element
chr6_32673099	A	0.426543	0.480192	0.477097	0.345553	0.36043	0.387489	0.363384	0.657199	0.337943	0.844972	0.883364	1.68665	0.444143	0.82205	1.36491	AD element
chr6_32673099	T	0.41715	0.666099	0.855624	0.421666	0.356817	0.391801	0.380554	0.520914	0.389279	0.765928	0.87206	0.336515	0.432497	0.852237	0.365425	AD element
chr6_32673277	C	0.629381	0.645824	0.596126	0.522396	0.373227	0.415831	0.394105	0.492385	0.375637	0.926784	0.515244	0.603938	0.521862	0.978068	0.692917	AD element
chr6_32673277	G	0.501652	0.59146	0.481076	0.523545	0.497308	0.515682	0.348403	0.519285	0.523628	1.17215	0.595312	1.24841	0.337411	0.975687	0.290169	AD element
chr6_32673332	C	0.599757	0.508978	0.52115	0.796921	0.333941	0.467639	0.308682	0.502991	0.383364	1.28199	0.787661	0.516574	0.370442	0.875011	0.624123	AD element
chr6_32673332	T	0.383459	0.453278	0.43334	0.506658	0.427556	0.381101	0.385859	0.453589	0.384199	0.537988	0.63134	0.635832	0.576235	1.24956	0.304688	AD element
chr6_32673385	C	0.417801	0.445823	0.575928	0.481128	0.366528	0.399461	0.341849	0.461522	0.384202	0.752098	0.479142	0.831565	0.362286	0.999354	0.68024	AD element
chr6_32673385	G	0.499422	0.482756	0.593887	0.580674	0.376917	0.329056	0.388914	0.429737	0.35848	0.840282	0.460349	0.555766	0.637021	1.12674	0.400169	AD element
chr6_32673475	C	0.357908	0.463323	0.461951	0.434911	0.405834	0.437252	0.326741	0.62747	0.409997	1.57471	1.04299	0.74139	0.390758	0.699847	0.383636	AD element
chr6_32673475	T	0.525893	0.540233	0.583295	0.583201	0.373605	0.497412	0.42923	0.524632	0.40217	1.0161	0.727084	0.716354	0.300485	0.92185	0.318037	AD element
chr6_32673569	A	0.413119	0.59137	0.840206	0.72906	0.523846	0.616735	0.514993	0.578228	0.479672	0.690269	0.868079	0.623696	0.627864	1.09697	0.860427	AD element
chr6_32673569	G	0.493145	0.56802	0.733413	0.805329	0.405988	0.53048	0.362594	0.74517	0.461068	1.25267	1.16155	0.84035	1.10831	2.71282	0.609218	AD element
chr6_32673574	A	0.444488	0.652187	0.535824	0.430028	0.415328	0.492359	0.331513	0.650313	0.421587	1.19547	1.0616	2.60615	0.690821	1.44734	0.706596	AD element
chr6_32673574	T	0.469894	0.515869	0.905513	0.366841	0.743409	0.469244	0.427499	0.749974	0.634712	1.428	0.446242	0.618249	0.661278	1.09918	1.25375	AD element
chr6_32673931	A	0.425907	0.515991	0.620961	0.533241	0.510195	0.527824	0.342177	0.585216	0.430168	1.10827	0.85981	1.11308	0.477627	1.24597	0.516454	AD element
chr6_32673931	G	0.513194	0.49209	0.547088	0.527381	0.401328	0.424293	0.362304	0.554007	0.400431	1.00936	0.97256	0.700654	0.571878	1.89512	0.763567	AD element
chr6_32673965	A	0.495105	0.493424	0.616957	0.516765	0.433415	0.428235	0.383393	0.509616	0.429842	0.848992	0.605054	0.756836	0.660584	1.18941	0.566009	AD element
chr6_32673965	G	0.468607	0.556359	0.558565	0.451642	0.4223	0.438298	0.394283	0.503503	0.475265	1.0294	0.550388	0.41764	0.412637	1.40296	0.389398	AD element
chr6_32674225	C	0.448878	0.425253	0.601997	0.589734	0.321382	0.58073	0.457256	0.492532	0.518019	0.752234	0.443043	0.992087	0.386998	1.23509	0.34426	AD element
chr6_32674225	T	0.495662	0.475883	0.520774	0.536829	0.414602	0.573916	0.352295	0.571358	0.431305	0.957514	0.513022	0.390197	1.05213	1.48739	1.71388	AD element
chr6_32674252	A	0.289325	0.497076	0.546847	0.583373	0.346118	0.44514	0.412375	0.468275	0.399398	0.971719	1.65528	0.537267	0.425108	0.597042	0.426353	AD element
chr6_32674252	G	0.534956	0.646111	0.678275	0.720208	0.435366	0.364466	0.354524	0.55419	0.536992	0.699289	1.51249	0.504476	0.554341	1.43781	0.572458	AD element
chr6_32674529	C	0.377826	0.497812	0.632413	0.549347	0.359004	0.346608	0.352157	0.545991	0.438973	0.937488	0.660405	0.621472	1.07458	0.799397	0.468137	AD element
chr6_32674529	G	0.381382	0.497365	0.512054	0.436123	0.376183	0.502107	0.411397	0.520673	0.473713	1.00749	0.590978	0.452516	0.5682	0.960044	0.495974	AD element
chr6_32675161	G	0.57094	0.509916	0.506483	0.565457	0.328701	0.407451	0.372674	0.442259	0.348108	1.13829	0.570188	0.708298	0.460025	0.920642	0.749577	AD element
chr6_32675161	T	0.375078	0.537193	0.492546	0.499991	0.372706	0.39183	0.353162	0.565902	0.381122	0.846959	0.419759	0.398494	0.719566	1.01974	0.425096	AD element
chr6_32675951	A	0.71864	0.649233	0.87739	0.774491	0.724728	0.774628	0.538131	0.765645	0.62634	1.44092	0.783781	1.10221	0.876484	1.38242	1.53316	AD element
chr6_32675951	T	0.699106	0.722933	0.86895	0.719046	0.661065	0.726913	0.565995	0.807355	0.680205	1.39901	0.897677	0.850149	0.694139	1.39485	0.596467	AD element
chr6_32676159	C	0.545425	0.640159	0.617902	0.5813	0.407382	0.479528	0.421779	0.49291	0.410222	0.792452	0.908675	0.857693	0.62612	1.6035	0.455185	AD element
chr6_32676159	G	0.583383	0.709564	0.626519	0.480684	0.385604	0.391538	0.390225	0.55814	0.435521	1.18061	0.59486	0.418297	0.610602	1.22298	0.58315	AD element
chr6_32676486	A	0.532003	0.603914	0.510681	0.400815	0.416785	0.414067	0.337332	0.626419	0.4087	0.745944	0.721343	0.38051	0.661829	1.02584	0.473511	AD element
chr6_32676486	C	0.467702	0.604094	0.618349	0.598773	0.408962	0.460646	0.357049	0.641414	0.363689	0.83568	0.724711	0.520327	0.457032	1.22453	0.399452	AD element
chr6_32677440	A	0.49034	0.774328	0.786577	0.659216	0.539349	0.574043	0.400166	0.593644	0.629985	1.11355	0.845356	0.569892	0.570269	1.4576	1.12142	AD element
chr6_32677440	G	0.573012	0.668541	0.752501	0.713032	0.649121	0.61189	0.548397	0.797916	0.553362	1.23217	1.01831	0.941764	0.822581	1.55712	0.937079	AD element
chr6_32678491	C	0.559686	0.690539	0.521905	0.706626	0.523062	0.669557	0.467928	0.544996	0.463606	1.84354	0.635801	0.552297	0.585648	1.93504	0.465584	AD element
chr6_32678491	T	0.727711	0.646883	0.636003	0.874026	0.533502	0.703538	0.354285	0.601242	0.581666	1.57546	0.990186	0.541492	0.744451	1.27748	0.569185	AD element
chr6_32679053	A	0.356128	0.487	0.525133	0.652145	0.277834	0.456361	0.40026	0.348694	0.399265	1.50956	0.358247	0.280886	0.267538	0.763723	0.400154	AD element
chr6_32679053	T	0.283534	0.558619	0.520454	0.365284	0.585048	0.350681	0.389947	0.497287	0.37282	0.546314	0.412189	0.538884	0.516697	0.786347	0.451194	AD element
chr6_32680299	A	0.779741	0.566938	0.538943	0.371292	0.659636	0.649569	0.461655	0.558398	0.52727	0.817354	0.705248	0.315891	0.2496	1.58201	0.407244	AD element
chr6_32680299	G	0.772379	0.679266	0.62634	0.547382	0.532358	0.605856	0.415964	0.679231	0.461692	0.797127	0.442347	0.658273	0.155754	1.40398	1.84695	AD element
chr6_32680620	G	0.561922	0.442306	0.659687	0.685208	0.406636	0.4204	0.423763	0.650425	0.553689	0.792528	0.651361	0.745953	1.00422	0.751174	0.712717	AD element
chr6_32680620	T	0.405114	0.485836	0.604597	0.63305	0.436297	0.436567	0.373446	0.483227	0.550744	0.669762	0.648916	0.589811	0.816582	0.966535	0.512315	AD element
chr6_32681277	A	1.63153	1.8251	2.4709	1.94004	1.73182	1.98585	1.58379	1.78995	1.49704	3.55551	2.2597	2.88245	1.86265	4.10789	1.90033	AD element
chr6_32681277	G	1.44305	1.72582	2.06638	1.64252	1.36942	1.6335	1.38379	2.18855	1.50319	2.55541	1.79051	2.18003	2.14322	4.71812	2.54922	AD element
chr6_32681483	C	0.616329	0.713389	1.00083	0.751154	0.734918	0.729124	0.56611	0.755126	0.713933	1.21386	0.717404	0.716456	0.564025	1.44602	0.884026	AD element
chr6_32681483	T	0.696918	0.789735	0.853584	0.758378	0.661378	0.712442	0.632839	0.732289	0.657008	0.95317	0.949223	0.762192	1.12169	2	0.899116	AD element
chr6_32681530	C	0.528505	0.603685	0.62638	0.583108	0.485823	0.45631	0.414058	0.525253	0.432095	0.938575	0.698803	0.898144	0.562409	1.05015	0.550579	AD element
chr6_32681530	T	0.410457	0.509991	0.602534	0.584928	0.455926	0.566253	0.333794	0.560133	0.418092	0.907532	0.820035	0.796412	0.520512	1.27335	0.452809	AD element
chr6_32682019	A	0.443901	0.794322	0.754773	0.819475	0.452197	0.634364	0.57341	0.826099	0.566599	1.10743	0.76116	0.927497	0.475506	1.19277	0.688027	AD element
chr6_32682019	C	0.779214	0.649763	0.88815	0.652529	0.49615	0.550276	0.524176	0.763412	0.539704	1.43524	1.02923	0.753993	0.65994	1.2973	0.529737	AD element
chr6_32682043	A	0.467848	0.606076	0.657322	0.562179	0.456247	0.529886	0.442925	0.565782	0.45245	1.01157	0.7092	0.600121	0.496045	1.31851	0.555286	AD element
chr6_32682043	T	0.60666	0.674829	0.627268	0.602894	0.501965	0.486672	0.393594	0.61763	0.390922	0.98689	1.01033	0.846278	0.521364	0.947546	0.958949	AD element
chr6_32682137	A	0.519308	0.567161	0.540729	0.62822	0.450203	0.514501	0.453716	0.605869	0.507553	1.00673	0.804527	0.628717	0.710105	0.904485	0.568457	AD element
chr6_32682137	G	0.59841	0.634295	0.505664	0.606491	0.482911	0.504514	0.396721	0.598313	0.421629	1.61646	1.13328	0.405473	0.510518	0.823193	0.477614	AD element
chr6_40904030	A	1.30391	1.27643	1.50802	1.46789	1.11804	1.37969	1.09877	1.82286	1.35999	2.15887	1.58885	1.23856	1.91371	3.43099	1.7062	AD element
chr6_40904030	G	1.43938	1.34634	1.40556	1.29135	1.12261	0.97745	0.933518	1.75707	0.833623	1.67881	3.89429	1.3865	1.75455	2.34208	1.43388	AD element
chr6_40942196	A	0.547624	0.516017	0.528976	0.585974	0.409733	0.443288	0.327138	0.484418	0.340258	1.04999	0.902583	0.52711	0.634915	0.807757	0.386525	AD element
chr6_40942196	G	0.415211	0.446734	0.675647	0.539569	0.445987	0.447278	0.339764	0.476628	0.332978	0.675517	1.09445	0.55143	0.681464	0.889438	0.406933	AD element
chr6_41129207	C	0.55502	0.604702	0.686389	0.668831	0.604626	0.494081	0.541605	0.541601	0.488085	1.19127	0.719124	0.696471	1.04317	0.991915	0.438386	AD element
chr6_41129207	T	0.544821	0.61757	0.671428	0.559732	0.479183	0.446467	0.509955	0.629743	0.467721	0.811923	0.599655	0.517511	0.660308	1.36936	0.37054	AD element
chr6_41129252	C	0.582625	0.687454	0.822724	0.574271	0.494408	0.689297	0.516048	0.734611	0.53514	1.15412	0.645267	0.698229	0.697657	1.666	0.74195	AD element
chr6_41129252	T	0.538698	0.686199	0.745593	0.523624	0.452506	0.556577	0.453439	0.602363	0.535081	0.955513	0.788014	0.746882	0.559379	1.36617	0.672222	AD element
chr6_47427281	A	0.628675	0.508675	0.488068	0.512894	0.385031	0.54637	0.450889	0.485416	0.338386	0.680658	1.36643	0.517045	0.906008	1.22762	0.760085	AD element
chr6_47427281	T	0.43501	0.513864	0.565835	0.498854	0.441678	0.417244	0.326934	0.581007	0.35199	0.54531	0.468687	1.17544	0.472123	1.17297	0.402726	AD element
chr6_47429767	A	0.38166	0.542124	0.580665	0.483069	0.341427	0.465718	0.28157	0.465453	0.451537	1.17148	0.494623	0.456723	0.510913	1.04854	0.826484	AD element
chr6_47429767	C	0.445801	0.474124	0.52422	0.506168	0.348264	0.370796	0.37035	0.652299	0.362921	0.700663	0.575823	0.378006	0.330046	0.82644	0.500041	AD element
chr6_47431284	A	0.525177	0.677165	0.897416	0.714508	0.485377	0.499339	0.495479	0.762501	0.417273	0.976451	0.594127	1.00224	0.469179	1.60055	0.92793	AD element
chr6_47431284	C	0.822625	0.675474	0.88797	0.771908	0.621476	0.748612	0.654656	0.807836	0.65889	1.03756	1.15799	1.06832	0.833936	1.11788	1.44349	AD element
chr6_47432637	C	0.320426	0.582178	0.4638	1.01457	0.486598	0.772881	0.530935	0.456711	0.410075	0.533279	0.407019	0.356971	0.408253	0.734975	0.29572	AD element
chr6_47432637	T	0.530859	0.627793	0.49572	0.440364	0.37278	0.441185	0.525926	0.369855	0.326579	1.09557	0.903274	0.885692	0.560479	0.583583	0.259643	AD element
chr6_47440565	A	0.647836	0.549939	0.634554	0.491139	0.418999	0.425403	0.420697	0.459313	0.379407	2.57638	0.886095	0.572262	0.805789	1.65158	0.843489	AD element
chr6_47440565	C	0.455908	0.534238	0.722682	0.603286	0.417694	0.573596	0.414933	0.564753	0.545608	1.09062	0.595021	0.580347	0.543364	1.14578	0.383324	AD element
chr6_47441871	C	0.528734	0.621202	0.614837	0.478792	0.546305	0.58881	0.346895	0.569287	0.477712	1.48341	1.20353	0.932208	1.03948	1.36421	1.25319	AD element
chr6_47441871	T	0.431025	0.66083	0.636277	0.540116	0.450129	0.494515	0.525416	0.635379	0.480195	1.31809	1.09647	1.35117	1.31278	1.94947	1.07588	AD element
chr6_47442377	C	0.402628	0.584505	0.722545	0.512225	0.329068	0.548921	0.400932	0.596372	0.456685	1.12027	1.19367	0.592639	0.61747	1.14891	0.851453	AD element
chr6_47442377	T	0.404784	0.52732	0.532294	0.69235	0.334927	0.420143	0.484144	0.499643	0.40152	0.80303	0.881487	0.397042	0.637684	1.27344	0.434197	AD element
chr6_47445017	C	0.448583	0.53164	0.629227	0.646894	0.51242	0.62869	0.445984	0.522002	0.564827	1.61861	0.9034	0.431836	0.892975	0.94912	0.765661	AD element
chr6_47445017	T	0.470993	0.667668	0.682825	0.524668	0.486777	0.53628	0.411626	0.598004	0.727847	0.997717	0.781124	0.86509	0.500468	1.6077	0.411687	AD element
chr6_47447041	A	0.518809	0.832966	0.814726	0.6927	0.439103	0.54323	0.51178	0.611468	0.599148	1.53234	0.844305	1.52344	0.349272	1.34599	0.735576	AD element
chr6_47447041	T	0.788735	0.619162	0.654878	0.641743	0.414101	0.521339	0.483767	0.699015	0.521899	0.911264	0.5792	0.61076	1.26784	1.5965	0.813975	AD element
chr6_47448336	A	0.578114	0.565581	0.605824	0.652448	0.364605	0.474272	0.346354	0.55246	0.482859	1.08785	0.85607	0.762555	0.631008	1.04078	0.488576	AD element
chr6_47448336	G	0.443416	0.596716	0.774725	0.469313	0.442938	0.436355	0.431102	0.57443	0.537026	1.18584	0.591082	0.41272	0.63245	0.988721	0.390713	AD element
chr6_47450618	A	0.497762	0.968115	1.03787	0.579918	0.391357	0.435188	0.547334	0.614729	0.494514	0.505554	0.826574	0.539574	0.490521	1.31412	0.449351	AD element
chr6_47450618	G	0.579304	0.43548	0.712081	0.752374	0.454278	0.443914	0.323781	0.555079	0.375443	0.730615	0.669719	0.447297	0.507397	1.06729	0.286039	AD element
chr6_47451883	C	0.427178	0.465619	0.619784	0.566083	0.427138	0.451993	0.399171	0.4936	0.391843	1.64685	0.915954	0.846509	0.426189	1.03794	0.505405	AD element
chr6_47451883	T	0.388762	0.53051	0.662566	0.612868	0.387625	0.450202	0.357178	0.544943	0.403657	0.957997	0.549803	0.355719	1.08242	1.07445	0.52828	AD element
chr6_47452270	C	0.788517	0.914793	0.905634	0.800552	0.697206	0.75153	0.695274	0.849218	0.745175	1.08368	0.787662	0.937543	0.458316	1.29601	0.375931	AD element
chr6_47452270	T	0.70723	1.00147	0.894604	0.834138	0.757817	0.805049	0.729217	0.895548	0.74929	2.58687	1.66351	0.861432	1.48235	1.89887	1.02319	AD element
chr6_47453378	C	0.46017	0.529657	0.668427	0.494545	0.426995	0.468853	0.4105	0.521321	0.444881	0.959638	0.798605	0.719205	0.361645	1.54004	0.670458	AD element
chr6_47453378	G	0.489526	0.541319	0.560007	0.542994	0.422974	0.465748	0.391236	0.512348	0.46788	0.971734	0.800831	0.976762	0.398734	1.12852	0.635212	AD element
chr6_47456118	A	0.458056	0.489652	0.531915	0.574469	0.453123	0.466689	0.363695	0.563539	0.537355	0.830237	0.719236	0.613324	0.488669	1.32959	0.30123	AD element
chr6_47456118	G	0.526655	0.478106	0.641979	0.636769	0.463871	0.451946	0.434736	0.580579	0.50193	1.08182	0.53967	0.501301	0.459548	1.65888	0.538341	AD element
chr6_47461913	A	0.504985	0.539691	0.508119	0.503492	0.411959	0.511961	0.356979	0.534509	0.40889	1.18518	0.993324	0.740068	0.481972	1.02322	0.48522	AD element
chr6_47461913	C	0.399372	0.59831	0.676849	0.590996	0.391828	0.540698	0.460389	0.595196	0.554024	0.72237	0.877586	0.490804	0.569058	1.01696	0.567007	AD element
chr6_47463126	G	0.648178	0.709903	0.843237	0.694991	0.563161	0.629639	0.578387	0.657179	0.651207	1.27677	0.890788	0.770655	1.01174	1.46573	0.656148	AD element
chr6_47463126	T	0.70216	0.569387	0.710621	0.632575	0.485867	0.586834	0.560423	0.695857	0.576938	1.02451	0.959539	0.782103	0.936984	1.02701	0.728401	AD element
chr6_47465267	C	0.459565	0.69427	0.618928	0.523231	0.592758	0.539516	0.398746	0.585474	0.41857	0.787483	0.47005	0.563164	0.693161	1.20583	0.658205	AD element
chr6_47465267	T	0.678337	0.585256	0.826294	0.753048	0.442611	0.519371	0.413952	0.683667	0.520225	1.14358	0.694932	1.11655	0.635246	2.18401	0.573073	AD element
chr6_47469273	A	0.549305	0.755036	0.549015	0.5513	0.470036	0.558626	0.425226	0.54273	0.497706	0.97876	0.626453	0.700187	0.39214	1.29569	0.538309	AD element
chr6_47469273	G	0.604063	0.599318	0.661408	0.642191	0.417169	0.521151	0.376934	0.540092	0.464409	0.901348	0.551541	0.500601	0.654123	1.58604	0.552116	AD element
chr6_47473207	C	0.64984	0.671572	0.798526	0.728364	0.611079	0.678152	0.518784	0.748195	0.532092	1.33676	0.79631	0.7687	0.777284	1.44982	0.70313	AD element
chr6_47473207	T	0.514607	0.546024	0.782989	0.675567	0.471906	0.548611	0.634469	0.622978	0.580102	1.17205	0.650861	0.665625	0.570771	1.39799	1.09821	AD element
chr6_47474962	C	0.460237	0.550742	0.479771	0.522613	0.381364	0.378792	0.359821	0.469916	0.391944	1.3118	1.22814	1.04986	0.311079	1.12948	0.645109	AD element
chr6_47474962	T	0.442129	0.643177	0.718457	0.549536	0.436978	0.433197	0.403258	0.574454	0.415805	0.974	0.7862	0.696916	0.506474	1.59314	0.817163	AD element
chr6_47475339	A	0.512058	0.587837	0.633834	0.697474	0.459142	0.484627	0.434411	0.591966	0.450364	1.4263	1.40351	0.885194	0.465169	1.45739	0.795463	AD element
chr6_47475339	G	0.529502	0.534943	0.786517	0.528448	0.485652	0.489983	0.413082	0.66393	0.425254	1.07691	0.649721	0.608783	0.659769	1.0936	0.688681	AD element
chr6_47479136	A	0.4498	0.529755	0.590982	0.49481	0.636328	0.557806	0.484451	0.80915	0.524115	1.06214	0.527441	0.414404	0.346654	0.882897	0.587701	AD element
chr6_47479136	G	0.406221	0.546558	0.594371	0.825447	0.395265	0.570844	0.420903	0.549373	0.659531	1.42269	1.40244	0.565628	0.446293	0.742484	0.428404	AD element
chr6_47480975	C	0.650909	0.588871	0.633805	0.597853	0.447797	0.502775	0.449386	0.548154	0.543208	1.3939	0.541177	0.777328	0.935621	1.42556	0.875965	AD element
chr6_47480975	G	0.523411	0.625916	0.626435	0.727879	0.551291	0.526124	0.399136	0.829294	0.489354	1.38054	0.61646	1.79575	0.55016	1.76826	0.396678	AD element
chr6_47481833	C	0.616886	0.631509	0.597631	0.618759	0.44906	0.527007	0.463767	0.458661	0.454902	1.11317	1.0642	0.507928	0.490075	0.773768	0.387433	AD element
chr6_47481833	G	0.470695	0.701226	0.61064	0.664476	0.506852	0.542539	0.430723	0.634917	0.412992	1.07311	0.555076	0.807745	1.19718	0.923683	1.26652	AD element
chr6_47483653	C	0.582997	0.701143	0.650033	0.624885	0.458037	0.476326	0.399068	0.582683	0.39701	0.991319	0.765052	0.608349	0.335061	1.15893	0.404174	AD element
chr6_47483653	G	0.564756	0.551477	0.584067	0.514278	0.484595	0.670182	0.383191	0.593756	0.487015	0.743621	0.542554	0.613233	0.521735	7.80581	2.43627	AD element
chr6_47485002	C	0.574642	0.907416	1.03153	0.745967	0.709969	0.786393	0.628597	0.792342	0.706281	1.01009	0.922728	1.27654	0.960256	1.90918	1.0855	AD element
chr6_47485002	T	0.802384	0.81559	1.2413	0.83388	0.738311	0.809184	0.685978	1.04465	0.795528	1.04594	1.58784	1.1405	0.939901	2.16564	1.11065	AD element
chr6_47485126	C	0.592012	0.498493	0.629199	0.500387	0.410678	0.413517	0.397671	0.548176	0.390876	0.840165	0.713493	0.642215	0.729559	0.771992	0.636128	AD element
chr6_47485126	T	0.637635	0.532235	0.593322	0.547834	0.500833	0.45805	0.392596	0.50305	0.349542	0.922093	0.537118	0.453267	0.443087	1.15431	0.520834	AD element
chr6_47487762	A	0.869238	0.62055	1.09842	0.572671	0.6738	0.502266	0.592922	1.15454	0.598234	0.66323	0.542381	1.12253	0.756719	1.82802	0.437325	AD element
chr6_47487762	G	0.60386	0.597819	0.739228	0.724296	0.685751	0.494754	0.46485	0.87531	0.355599	1.00311	0.585776	0.629021	0.545789	0.648363	1.1867	AD element
chr6_47489104	A	0.98422	0.617352	0.922443	0.811001	0.626671	0.756246	0.556634	0.601311	0.502796	0.918894	1.89795	0.517894	0.892669	1.38449	0.428491	AD element
chr6_47489104	G	0.933444	0.805757	0.801034	0.72173	0.746736	0.712612	0.622476	0.814726	0.806137	1.11568	0.712851	0.55808	0.838208	1.83863	0.488671	AD element
chr6_47489708	A	0.6006	0.560521	0.662962	0.450327	0.504855	0.363769	0.338086	0.625931	0.385328	1.35095	0.493886	0.621925	0.414198	1.32191	1.1111	AD element
chr6_47489708	G	0.258553	0.405403	0.565663	0.508921	0.538865	0.453154	0.30121	0.629016	0.330487	1.19465	0.537124	0.37835	0.684251	0.660685	1.00674	AD element
chr6_47493940	A	0.484843	0.426782	0.389987	0.474746	0.382552	0.42025	0.457366	0.443583	0.336006	1.16096	0.388842	0.450547	0.517184	0.914315	0.434065	AD element
chr6_47493940	G	0.412902	0.595401	0.922349	0.467415	0.336773	0.713501	0.418222	0.488053	0.618179	0.981499	0.441988	0.802569	0.33993	1.27737	0.509021	AD element
chr6_47494759	A	0.695026	0.663619	0.898515	0.635014	0.605923	0.684638	0.495606	0.772489	0.536472	1.08983	1.07958	0.614001	1.11009	0.902693	0.523105	AD element
chr6_47494759	G	0.622217	0.748116	0.728469	0.726237	0.562857	0.677882	0.561789	0.652213	0.540748	1.09215	0.755216	1.38067	0.890769	1.32305	0.686768	AD element
chr6_47502024	C	0.549776	0.474087	0.589598	0.388621	0.384587	0.532153	0.335686	0.657133	0.422428	1.08826	0.6073	0.7163	0.600857	0.830916	0.712474	AD element
chr6_47502024	G	0.74824	0.486725	0.584803	0.518389	0.42688	0.452169	0.437641	0.521287	0.453954	0.972466	0.716464	0.824937	0.482707	2.09381	0.301357	AD element
chr6_47503497	A	0.462228	0.702591	0.63851	0.599035	0.438801	0.49372	0.419992	0.581695	0.43593	1.05641	0.682973	0.870626	0.659968	1.03602	0.662741	AD element
chr6_47503497	T	0.444437	0.533661	0.546864	0.525849	0.472219	0.464572	0.407528	0.484101	0.490663	0.730258	0.69479	0.825752	0.554948	1.15929	0.917171	AD element
chr6_47505010	C	0.744983	0.655686	0.717455	0.527069	0.372996	0.412597	0.422168	0.479358	0.393915	0.804709	0.555057	0.528826	0.658513	1.60298	0.524922	AD element
chr6_47505010	T	0.409523	0.48558	0.486034	0.450347	0.484291	0.399492	0.355444	0.534494	0.374081	1.2709	0.614313	0.368947	0.955276	1.07336	0.561106	AD element
chr6_47511491	A	0.537836	0.590012	0.618309	0.595722	0.453145	0.554444	0.422753	0.573548	0.425885	1.04774	0.771663	1.20851	0.890768	1.21684	0.409014	AD element
chr6_47511491	G	0.39422	0.589202	0.83693	0.63209	0.372576	0.560124	0.406936	0.667343	0.543587	0.918601	0.788535	0.82167	0.443189	1.12251	0.635436	AD element
chr6_47514246	A	0.666298	0.495842	0.647493	0.500162	0.397695	0.495875	0.461464	0.586735	0.347016	0.698647	1.41746	0.551529	0.364857	0.806748	0.603836	AD element
chr6_47514246	T	0.495813	0.628364	0.485688	0.536206	0.435392	0.481798	0.469889	0.484262	0.436776	1.14252	0.674183	0.592472	0.508432	1.53974	0.378469	AD element
chr6_47514758	A	0.429356	0.719239	0.576131	0.685877	0.479631	0.503617	0.380575	0.728398	0.391053	0.775165	0.925573	0.333014	0.712713	0.782314	2.84415	AD element
chr6_47514758	G	0.472675	0.579707	0.589144	0.543552	0.624629	0.503355	0.396386	0.494321	0.540602	0.720907	0.774034	0.623832	0.705561	0.710526	0.559289	AD element
chr6_47515630	A	0.618418	0.659339	0.696566	0.615352	0.551695	0.577955	0.495308	0.606138	0.58926	1.08831	1.01389	1.01869	0.855907	1.70239	0.792585	AD element
chr6_47515630	G	0.570711	0.826518	0.636007	0.744698	0.482563	0.659691	0.418494	0.818132	0.638127	0.958146	0.871497	1.37847	0.43813	1.63293	0.907424	AD element
chr6_47515663	C	0.727231	0.871629	0.78835	0.618599	0.501335	0.600214	0.486298	0.743555	0.800642	1.40934	0.513734	0.745111	0.494484	1.07692	0.321826	AD element
chr6_47515663	T	0.575585	0.563518	0.709843	0.882381	0.498155	0.600988	0.700019	0.708066	0.478653	1.31854	0.748705	1.05257	0.627908	1.25605	0.646538	AD element
chr6_47515811	A	0.461859	0.563476	0.608684	0.460674	0.41156	0.466348	0.48812	0.535103	0.419058	1.02061	0.641922	0.641226	1.59878	1.17071	0.693194	AD element
chr6_47515811	G	0.39719	0.473022	0.648448	0.613709	0.443534	0.654538	0.394196	0.639825	0.387704	0.762625	0.662246	0.821882	0.886066	1.38128	0.628607	AD element
chr6_47525202	A	0.381396	0.436123	0.581802	0.580121	0.452548	0.443453	0.4725	0.429995	0.603833	0.826158	0.418179	0.438918	0.734473	0.787598	0.287083	AD element
chr6_47525202	G	0.58126	0.421898	0.737212	0.447766	0.410349	0.409191	0.355658	0.41302	0.429357	1.06257	0.521389	0.604287	0.443998	0.681352	0.403532	AD element
chr6_47528764	C	0.611143	0.601796	0.524403	0.525996	0.414645	0.438389	0.431282	0.54984	0.616122	1.5804	0.804022	1.11485	0.955628	0.91412	0.455813	AD element
chr6_47528764	G	0.72015	0.52916	0.581962	0.622126	0.366771	0.370464	0.4073	0.56266	0.336416	2.21556	0.433105	0.932219	0.338518	0.603999	0.282831	AD element
chr6_47536444	C	0.414397	0.599434	0.498172	0.555245	0.363894	0.404991	0.365692	0.582234	0.426337	0.823151	0.889868	0.503877	0.419747	1.66359	0.672665	AD element
chr6_47536444	T	0.510151	0.554456	0.575573	0.464961	0.455731	0.404339	0.385799	0.446685	0.420846	1.01743	0.71052	0.616629	0.609436	1.01191	0.368817	AD element
chr6_47541415	C	0.574242	0.601128	0.677984	0.595122	0.475022	0.530284	0.485461	0.615273	0.465219	1.28763	0.895984	0.638051	0.518271	0.793894	0.52431	AD element
chr6_47541415	G	0.545477	0.532889	0.521546	0.632748	0.375954	0.418597	0.396358	0.524493	0.431665	1.04718	0.723184	0.531545	0.680401	0.890458	0.533549	AD element
chr6_47542864	C	0.63305	0.628169	0.673419	0.664551	0.569772	0.599475	0.404508	0.631266	0.502033	0.969089	0.959985	0.845923	0.798584	1.01053	0.562438	AD element
chr6_47542864	T	0.381279	0.754083	0.599966	0.819334	0.363294	0.485874	0.436594	0.636698	0.42519	0.773924	1.22445	0.392705	0.604001	1.44574	0.560186	AD element
chr6_47549495	C	0.419556	0.48535	0.698145	0.653099	0.506738	0.555331	0.373853	0.712035	0.442339	1.64102	1.13039	0.661932	0.515766	0.803149	0.819656	AD element
chr6_47549495	T	0.415185	0.595391	0.920792	0.507476	0.640447	0.49271	0.439068	0.730706	0.432343	1.19578	0.755225	0.390224	0.583145	1.15523	0.434411	AD element
chr6_47551444	C	0.496124	0.537589	0.548154	0.402023	0.33633	0.450896	0.341401	0.426444	0.337081	0.685452	0.441361	0.522093	0.387842	1.48843	0.273409	AD element
chr6_47551444	T	0.51918	0.478768	0.633528	0.640955	0.388997	0.445614	0.336828	0.481014	0.37644	0.828253	0.600843	0.599897	0.493758	1.10843	0.476904	AD element
chr6_47551861	C	0.799848	0.653003	0.740516	0.867899	0.675063	0.837343	0.590528	0.841192	0.625437	1.15456	1.0765	1.08223	0.665332	1.40198	1.28684	AD element
chr6_47551861	T	0.73664	0.786626	0.827687	0.745021	0.617552	0.652182	0.610013	0.872314	0.515926	0.811326	0.975829	0.694622	0.64292	1.43996	1.56843	AD element
chr6_47551938	A	0.528373	0.588934	0.780937	0.542023	0.401252	0.508762	0.417198	0.516333	0.445779	0.740604	0.697141	0.514651	0.399834	0.94252	0.828012	AD element
chr6_47551938	G	0.545963	0.714549	0.682289	0.643298	0.443263	0.601982	0.506739	0.606317	0.540254	1.22835	1.11688	0.756108	1.7381	1.74338	1.03232	AD element
chr6_47552817	A	0.540638	0.53608	0.639485	0.417915	0.561934	0.471162	0.354944	0.664712	0.556175	1.01604	0.564679	0.513644	0.874129	1.15569	0.432675	AD element
chr6_47552817	C	0.54777	0.5093	1.41401	0.592104	0.384139	0.546304	0.59037	0.602375	0.518451	1.31567	0.91187	0.359542	1.14852	0.853857	0.46692	AD element
chr6_47553402	A	0.541468	0.548795	0.584748	0.413441	0.472046	0.559068	0.350489	0.588279	0.463175	1.02595	0.696168	0.943971	0.478343	0.821021	0.568859	AD element
chr6_47553402	G	0.51462	0.591748	0.61677	0.533129	0.426796	0.388714	0.460856	0.526385	0.499523	0.675085	0.421276	0.653234	1.09949	0.976714	0.566992	AD element
chr6_47554468	G	0.46372	0.843247	0.634313	0.52588	0.399734	0.450648	0.429382	0.522926	0.401687	1.15644	0.947554	0.524253	0.490852	1.2285	0.524037	AD element
chr6_47554468	T	0.594091	0.630226	0.657593	0.589309	0.397781	0.319008	0.397799	0.442589	0.337933	0.995341	0.832439	0.628787	0.441063	0.541504	0.395309	AD element
chr6_47559451	A	0.495789	0.517819	0.540118	0.516626	0.379909	0.409325	0.343151	0.475857	0.389111	0.658337	0.545273	0.901594	0.375305	1.03919	1.29743	AD element
chr6_47559451	G	0.313676	0.604595	0.482774	0.46616	0.454779	0.42111	0.365969	0.472158	0.402143	0.851134	1.14333	0.500072	0.474871	0.914153	0.556675	AD element
chr6_47562915	A	0.604379	0.695707	0.878632	0.703448	0.696289	0.557083	0.664419	0.798668	0.549416	0.855336	1.02207	1.21993	0.492665	2.65023	0.792662	AD element
chr6_47562915	G	0.396334	0.991389	0.770777	0.730958	0.459205	0.648593	0.424151	0.57095	0.649812	1.29949	0.947353	0.76289	0.799313	1.15015	0.402011	AD element
chr6_47568696	A	0.537029	0.525137	0.586772	0.533879	0.352516	0.530901	0.372642	0.627283	0.467716	0.77968	0.864603	0.871852	0.675854	1.22856	0.757516	AD element
chr6_47568696	G	0.51596	0.742964	0.579457	0.530782	0.463862	0.427962	0.430787	0.496016	0.41636	1.21452	0.489368	0.464335	0.408192	1.22829	0.323425	AD element
chr6_47575332	C	0.527114	0.467419	0.693168	0.489294	0.554213	0.418709	0.348611	0.61992	0.45525	0.653584	0.761253	0.905492	0.76326	0.853358	0.381795	AD element
chr6_47575332	T	0.498551	0.605629	0.626597	0.692492	0.499428	0.488017	0.479553	0.587392	0.524642	0.882956	0.683461	0.988619	0.729495	1.08538	0.795207	AD element
chr6_47576367	C	0.493382	0.481613	0.579484	0.555524	0.464291	0.453198	0.388855	0.520512	0.408001	0.956724	0.741215	0.743636	0.684096	0.935581	0.425618	AD element
chr6_47576367	T	0.436778	0.595324	0.629185	0.551524	0.385276	0.528617	0.39835	0.500722	0.41688	1.17445	0.697914	0.624921	0.400974	1.20543	0.578438	AD element
chr6_47580657	A	0.745845	0.992402	0.911893	0.745801	0.635233	0.674044	0.646236	0.87209	0.788568	1.69241	0.884804	1.09309	0.609774	1.42871	1.03261	AD element
chr6_47580657	G	0.686844	0.792298	1.07529	0.749943	0.677637	0.815847	0.692199	0.925422	0.728724	1.24108	0.870048	0.542347	1.60072	1.58183	0.770474	AD element
chr6_47580695	A	0.783016	0.716587	0.87285	0.899228	0.758648	0.772708	0.660802	0.908888	0.644774	1.37654	0.866738	0.905042	0.756011	1.20359	0.718175	AD element
chr6_47580695	G	0.719118	0.83291	0.929629	0.910607	0.700403	0.759584	0.644351	0.941702	0.741455	2.52332	0.954308	0.976802	0.648173	1.71742	0.521463	AD element
chr6_47583664	C	0.811464	1.06064	1.35794	0.978702	0.841774	0.917093	0.795576	1.47158	0.911053	1.81116	0.935704	0.883393	0.782677	1.71739	0.828011	AD element
chr6_47583664	T	0.846634	1.04418	1.41015	1.02555	1.00325	1.02945	0.823422	1.3062	0.855591	1.64306	0.782395	1.19285	0.897007	1.26946	0.709797	AD element
chr6_47585106	A	0.519588	0.527156	0.673558	0.656812	0.438838	0.507759	0.418171	0.614702	0.494254	1.11481	0.797479	0.700638	0.652536	1.53056	0.737345	AD element
chr6_47585106	T	0.503763	0.547297	0.649935	0.578856	0.444958	0.530387	0.425673	0.632561	0.397465	1.13822	0.728866	0.602162	0.856781	1.02491	0.417261	AD element
chr6_47585615	A	0.484955	0.565872	0.635732	0.526784	0.491549	0.476671	0.409396	0.508824	0.429256	1.11148	0.980558	0.511211	0.592526	0.935196	0.750789	AD element
chr6_47585615	G	0.533822	0.624945	0.561558	0.513854	0.436044	0.462113	0.355523	0.549745	0.500868	1.69968	0.72318	0.427335	0.649552	1.62316	0.45693	AD element
chr6_47585912	C	0.530027	0.557278	0.629135	0.620569	0.402638	0.421474	0.404187	0.451556	0.361949	1.03461	0.942784	0.38236	0.482783	1.126	0.436365	AD element
chr6_47585912	T	0.372356	0.443918	0.524546	0.600853	0.426702	0.452613	0.422696	0.481774	0.401543	1.05149	1.13246	0.383078	0.933691	1.05723	0.542983	AD element
chr6_47590104	C	0.588266	0.72808	1.0409	0.591086	0.648425	0.532264	0.445072	0.590859	0.476023	1.43952	1.38796	1.08807	0.563172	2.43223	0.620941	AD element
chr6_47590104	T	0.555678	0.605408	0.638959	0.686219	0.466579	0.602533	0.439313	0.630421	0.466501	1.07921	1.00826	0.764463	0.408923	1.15203	0.840895	AD element
chr6_47590476	C	0.540369	0.534334	0.701654	0.571741	0.442451	0.502367	0.404057	0.62879	0.408956	1.1242	0.587412	1.45006	0.545426	0.785041	0.447143	AD element
chr6_47590476	T	0.529902	0.52374	0.580853	0.503845	0.358415	0.426716	0.428575	0.519016	0.370549	0.933495	0.886668	0.689842	0.63889	1.80724	0.506793	AD element
chr7_100004446	C	1.15035	0.845842	0.973531	0.70924	0.854097	0.757211	0.543995	0.794336	0.702694	1.35291	1.24195	0.797362	0.672751	1.13378	0.885494	AD element
chr7_100004446	T	0.62946	0.586294	1.05861	0.58999	0.637405	0.658016	0.583148	0.750681	0.649966	1.44721	1.04031	1.78175	1.00873	1.74549	0.755631	AD element
chr7_100012579	A	0.737558	0.581688	0.59452	0.471492	0.451396	0.57195	0.414992	0.397418	0.357029	1.22212	0.832163	1.14714	0.503471	0.883193	0.392492	AD element
chr7_100012579	C	1.17118	1.01869	0.863175	0.360395	0.393967	0.35724	0.484366	0.604002	0.386326	0.938829	0.430274	0.897605	0.395293	1.66264	0.908142	AD element
chr7_100013402	G	0.406377	0.649224	0.727032	0.585213	0.491838	0.626674	0.453072	0.603499	0.635344	1.31799	1.00958	0.544538	0.388434	0.999522	0.653662	AD element
chr7_100013402	T	0.478732	0.606162	0.832081	0.557599	0.455614	0.53338	0.458494	0.661978	0.449749	1.28765	0.777035	1.43186	0.922601	2.29222	1.01239	AD element
chr7_100013457	C	0.599039	0.581819	0.687974	0.573614	0.421112	0.590296	0.414522	0.587713	0.464614	1.70056	1.11185	0.710559	0.93236	1.26059	0.889924	AD element
chr7_100013457	T	0.695831	0.697718	0.634644	0.728905	0.467017	0.57426	0.441736	0.551522	0.548887	1.33964	0.975464	0.743828	0.795449	1.10919	0.444854	AD element
chr7_100026292	A	0.491265	0.552932	0.693401	0.660384	0.592633	0.512213	0.46812	0.685736	0.552607	0.944152	0.926319	0.545744	0.408171	1.06981	0.50083	AD element
chr7_100026292	G	0.635358	0.597205	0.715462	0.746448	0.54005	0.74003	0.509507	0.614653	0.581408	1.29708	0.715513	0.487564	0.604747	0.989174	0.426904	AD element
chr7_100042413	C	0.442677	0.692533	0.608885	0.509193	0.363808	0.374139	0.338436	0.488003	0.449368	1.25244	0.445637	0.571499	0.391482	1.02283	0.351149	AD element
chr7_100042413	T	0.494574	0.591234	0.543944	0.557025	0.533593	0.427427	0.702046	0.523391	0.503442	1.97224	0.734183	0.798409	0.599918	1.1587	0.879199	AD element
chr7_100070680	A	0.828118	0.751101	0.926735	0.819242	0.645961	0.719933	0.590042	0.854419	0.710878	1.49492	0.865849	0.820282	0.709351	1.6342	0.955658	AD element
chr7_100070680	G	0.719239	0.7971	0.789996	0.836084	0.640566	0.662262	0.76521	0.757583	0.658222	1.61149	0.947618	1.00935	1.18839	1.73378	0.726451	AD element
chr7_100079857	A	0.499187	0.480557	0.557344	0.467374	0.417032	0.46836	0.37541	0.472012	0.514484	0.788829	0.728325	0.696325	0.414989	0.811129	0.436724	AD element
chr7_100079857	T	0.590316	0.485667	1.08071	0.698804	0.38358	0.480292	0.389404	0.609234	0.434548	1.11696	0.547823	0.538951	0.895943	0.749322	0.490734	AD element
chr7_100087459	C	0.265504	0.706507	0.572482	0.651581	0.28316	0.626406	0.262415	0.466747	0.538005	0.918489	1.02681	0.724868	0.298928	0.60597	0.200817	AD element
chr7_100087459	T	0.0958904	0.216895	0.41688	0.582431	0.324042	0.283105	0.272026	0.233179	1.48743	0.559456	0.151822	0.35668	0.186047	1.40044	0.332553	AD element
chr7_100089739	A	0.396311	0.639549	0.576491	0.515977	0.461376	0.494209	0.322885	0.604383	0.399929	0.773744	0.60878	1.11991	1.42062	0.979349	0.888606	AD element
chr7_100089739	G	0.535592	0.637651	0.656457	0.392933	0.397233	0.469275	0.382532	0.460059	0.416557	1.18702	0.530485	0.916566	0.353755	1.00656	0.388776	AD element
chr7_100091795	C	0.609722	0.62336	0.823727	1.52451	1.07276	0.676367	0.618307	0.900606	0.650694	0.781051	1.28135	0.727194	0.291168	0.703292	0.786006	AD element
chr7_100091795	T	0.886585	1.04812	0.679035	0.653159	0.635477	1.00798	0.667259	1.01986	0.662036	2.22124	0.574699	1.00725	0.276914	0.714795	0.998588	AD element
chr7_100106973	C	0.850522	0.927128	1.02048	0.908606	0.619673	0.70159	0.593795	0.789366	1.27047	1.1245	0.778132	1.44883	0.847649	1.82234	0.917104	AD element
chr7_100106973	G	0.592489	0.744085	0.750945	0.674854	0.470229	0.555701	0.430594	0.588222	0.643754	1.278	0.604688	0.596494	0.996294	1.29417	0.607656	AD element
chr7_100125975	A	0.538808	0.630222	0.625571	0.639785	0.460876	0.468281	0.37968	0.560074	0.433641	0.795361	0.714568	0.83475	0.479861	0.898598	0.52532	AD element
chr7_100125975	G	0.396515	0.461029	0.719935	0.450435	0.361398	0.46969	0.477463	0.565641	0.521928	1.0288	0.871069	0.451019	0.783202	1.51943	0.69446	AD element
chr7_100133266	A	0.668049	0.586528	0.796077	0.739973	0.425616	0.590553	0.422223	0.741785	0.443954	1.40944	0.908615	1.15064	0.69117	1.33459	0.610995	AD element
chr7_100133266	C	0.52241	0.620073	0.90068	0.711317	0.523951	0.622522	0.466727	0.640396	0.531146	1.1367	1.13532	0.978502	0.559036	1.3063	0.557409	AD element
chr7_100158528	A	0.635903	0.729881	0.964692	0.819615	0.622307	0.568545	0.462378	0.744068	0.50269	1.09336	1.04014	2.06583	0.946384	1.28051	0.937391	AD element
chr7_100158528	G	0.659166	0.711524	1.0079	0.695984	0.566087	0.631641	0.528347	0.807432	0.630614	0.800684	1.05838	0.816655	0.77179	1.34638	0.610565	AD element
chr7_100159567	A	0.597811	0.502675	0.633598	0.732974	0.444226	0.562902	0.397771	0.573078	0.526218	1.10457	0.703554	0.639912	0.608112	1.64152	0.488056	AD element
chr7_100159567	G	0.565384	0.522144	0.601369	0.518491	0.361505	0.469564	0.509516	0.527132	0.557178	0.969443	0.902891	0.463759	0.359016	2.04965	0.383528	AD element
chr7_100175473	C	0.514792	0.623964	0.83079	0.576183	0.446736	0.558269	0.380969	0.550435	0.467777	0.891494	1.06152	0.771604	0.728651	1.08193	0.956679	AD element
chr7_100175473	T	0.550026	0.65691	0.724998	0.602627	0.481376	0.556331	0.467449	0.601077	0.448483	1.13717	1.1321	0.953112	0.569222	1.12345	0.627882	AD element
chr7_143083661	A	1.54863	0.76806	1.19694	1.85771	0.958745	1.37285	1.06642	1.03436	1.06681	1.70706	0.672135	0.694691	0.851445	4.53886	0.739039	AD element
chr7_143083661	C	0.868871	1.12851	1.528	0.99749	0.97573	1.18824	0.793576	1.12837	0.900758	1.08962	1.0518	0.767604	0.554876	2.04572	0.878459	AD element
chr7_143083839	C	0.490135	0.495245	0.471405	0.539313	0.419031	0.505613	0.341626	0.400598	0.362905	0.836999	0.452688	0.298765	0.287934	0.641529	0.888461	AD element
chr7_143083839	T	0.384185	0.458309	0.368307	0.53976	0.447974	0.632938	0.430899	0.458947	0.284246	0.912115	0.520833	0.25534	0.265705	1.02342	0.355823	AD element
chr7_143088526	C	0.548759	0.556618	0.663366	0.506746	0.420229	0.413163	0.447534	0.538378	0.4259	1.06607	0.518842	0.552994	0.657316	0.775612	0.462895	AD element
chr7_143088526	T	0.626414	0.605237	0.607589	0.730149	0.363711	0.52675	0.379321	0.616761	0.35149	0.657252	0.744399	0.296336	1.12833	1.50202	0.554101	AD element
chr7_143089159	C	0.67809	0.714158	0.721643	0.762487	0.581309	0.544223	0.595097	0.659204	0.528834	1.66627	1.37181	1.00525	1.41471	1.6614	1.01814	AD element
chr7_143089159	T	0.456287	0.620099	0.886907	0.950115	0.603003	0.546682	0.478971	0.681548	0.602444	1.46475	1.08626	1.55328	1.66419	2.65895	1.24078	AD element
chr7_143095256	A	0.568225	0.614415	0.71568	0.498218	0.629506	0.466844	0.368562	0.499187	0.481007	0.992606	0.856853	0.717161	0.71814	0.996822	0.510813	AD element
chr7_143095256	G	0.386709	0.565322	0.484579	0.607535	0.357434	0.453847	0.399198	0.593069	0.685882	0.512907	1.06884	0.450655	0.616742	1.59466	0.709134	AD element
chr7_143099107	G	0.55415	0.583122	0.530882	0.576095	0.423548	0.608566	0.427396	0.540805	0.414341	1.0943	0.643204	0.396438	0.359039	0.994536	0.445751	AD element
chr7_143099107	T	0.562565	0.560698	0.532464	0.58784	0.450206	0.417086	0.411994	0.547364	0.401084	0.763713	0.694088	0.56875	0.454323	1.74251	1.46085	AD element
chr7_143099133	A	0.44588	0.5542	0.582718	0.501039	0.459963	0.466695	0.422619	0.613766	0.503446	1.20796	1.08545	0.48598	0.713561	1.21257	0.609812	AD element
chr7_143099133	C	0.554884	0.558791	0.65575	0.500425	0.469542	0.503697	0.399995	0.782807	0.830435	1.33093	1.11565	0.699581	0.593308	1.40794	0.814937	AD element
chr7_143101984	C	0.584315	0.580008	0.548717	0.564414	0.397158	0.468212	0.41159	0.785758	0.449863	0.909352	0.604973	0.548117	0.531639	0.994002	0.794575	AD element
chr7_143101984	T	0.627235	0.677997	0.801439	0.621729	0.519544	0.54675	0.397428	0.593322	0.418847	1.40285	0.686971	1.39449	0.564095	1.30751	0.460041	AD element
chr7_143104331	C	0.681248	0.627855	0.794514	0.65531	0.562181	0.628794	0.499394	0.831682	0.60384	1.21485	0.764079	0.700065	0.885658	1.34062	0.643556	AD element
chr7_143104331	G	0.477348	0.659203	0.664202	0.513655	0.44936	0.472328	0.439073	0.50729	0.421277	1.54436	1.7886	1.11457	0.664149	1.12155	2.08862	AD element
chr7_143107588	G	0.67823	0.701461	0.895641	0.784246	0.681624	0.811172	0.523822	0.836818	0.617907	1.13136	0.357388	0.555517	0.590728	1.21424	0.619048	AD element
chr7_143107588	T	0.29233	0.6656	0.801614	0.767088	0.543173	0.758355	0.676976	0.67318	0.871591	1.60474	1.02413	1.29579	1.27265	1.51945	0.777687	AD element
chr7_143107876	C	0.686	0.704872	0.673533	0.553644	0.489043	0.605628	0.372169	0.7291	0.658933	1.53721	0.58019	0.928209	0.716312	1.15636	0.835744	AD element
chr7_143107876	T	0.563573	0.63135	0.660468	0.642775	0.504988	0.612891	0.489623	0.729571	0.542945	1.12873	0.693659	0.488988	1.05076	0.922443	0.594181	AD element
chr7_143108841	C	0.580127	0.561866	0.562143	0.44027	0.483844	0.457614	0.330045	0.512962	0.399773	0.958599	0.946717	0.400895	0.633461	0.933853	0.626751	AD element
chr7_143108841	T	0.631065	0.489451	0.578055	0.603726	0.359554	0.51412	0.344399	0.432493	0.441421	1.26306	0.660296	0.691857	0.782453	0.798074	0.273981	AD element
chr7_143109139	C	0.461738	0.699803	0.658583	0.560617	0.351399	0.54193	0.466306	0.519813	0.448663	1.15503	0.511003	0.586152	0.423191	1.38668	0.620101	AD element
chr7_143109139	T	0.47534	0.596019	0.578954	0.718865	0.398105	0.495782	0.428452	0.51858	0.471409	0.865957	0.459819	0.746658	0.998696	1.64685	0.440843	AD element
chr7_143109208	G	0.569315	0.534727	0.774985	0.57204	0.389581	0.463481	0.42917	0.539269	0.423457	1.09097	0.656219	0.744549	0.748422	0.848906	0.607771	AD element
chr7_143109208	T	0.712565	0.713176	0.821826	0.87637	0.637209	0.652513	0.555994	0.994572	0.640246	1.66449	1.31761	0.622327	0.800229	1.39511	1.28757	AD element
chr7_143110762	A	0.522144	0.52608	0.827863	0.648136	0.427804	0.520589	0.349149	0.432349	0.325677	0.623559	0.589767	0.362365	0.502815	0.98636	0.43585	AD element
chr7_143110762	G	0.566639	0.620383	0.889764	0.510507	0.582091	0.497122	0.495511	0.571819	0.58967	2.21015	0.640189	0.923925	0.469099	1.48375	0.354416	AD element
chr7_143116061	C	0.782759	0.7655	0.955815	0.977572	0.621225	0.737347	0.607395	0.974273	0.658028	1.04835	0.639083	0.940608	0.848485	1.33287	0.842328	AD element
chr7_143116061	G	0.483156	0.687535	1.1121	0.759785	0.601171	0.591129	0.525267	0.910966	0.683773	1.00565	2.06147	0.622147	0.447743	1.26078	1.41134	AD element
chr7_143117919	A	0.336443	0.617903	0.57831	0.673774	0.562658	0.415182	0.320444	0.84503	0.403493	0.914369	0.764543	1.37452	0.563311	1.19534	0.821564	AD element
chr7_143117919	G	0.354257	0.431451	0.554106	0.509653	0.353476	0.957058	0.351624	0.485085	0.363758	0.727608	0.562126	0.267835	0.393504	1.00567	0.427941	AD element
chr7_143120544	C	0.413618	0.662366	0.536856	0.583594	0.322742	0.494848	0.354725	0.578497	0.368343	1.20418	0.417748	0.357363	0.539221	0.983639	0.476021	AD element
chr7_143120544	T	0.470322	0.50426	0.552666	0.470028	0.410301	0.511214	0.344671	0.470017	0.467301	0.839314	0.684198	1.07332	0.602771	0.998939	0.672207	AD element
chr7_143121621	C	0.471528	0.623446	0.688721	0.452959	0.532615	0.394072	0.406326	0.600241	0.418053	1.33376	1.93025	0.255259	0.374645	0.468368	0.335319	AD element
chr7_143121621	G	0.589796	0.576882	0.56849	0.516742	0.370152	0.497291	0.40354	0.435124	0.390068	0.858053	0.627022	0.483003	0.433827	1.35777	0.466839	AD element
chr7_143121720	A	0.526299	0.61926	0.979007	0.576705	0.406692	0.446201	0.4612	0.668912	0.452135	1.03687	1.49235	0.510037	0.402244	1.15346	0.380728	AD element
chr7_143121720	C	0.702261	0.883233	0.896796	0.578898	0.63478	0.557265	0.503246	1.19632	0.565343	1.32326	0.808934	0.564265	1.89833	1.6155	0.914896	AD element
chr7_143122924	A	0.863368	0.553031	1.07387	0.640285	0.443124	0.590218	0.627727	0.864548	0.821191	1.13482	1.58502	0.701272	1.05154	1.393	0.881516	AD element
chr7_143122924	C	0.560527	0.707814	0.875043	0.623422	0.537709	0.595626	0.49809	0.84189	0.501919	1.03448	1.03639	1.09459	1.04836	1.21827	0.690716	AD element
chr7_143123975	A	0.533345	0.615576	0.699169	0.602208	0.456962	0.495023	0.390708	0.59867	0.448681	0.736978	1.03243	0.650041	0.627154	1.16098	0.507729	AD element
chr7_143123975	T	0.591446	0.543182	0.632161	0.556504	0.420024	0.495783	0.386609	0.476954	0.533629	0.797372	0.781812	0.336787	0.41635	1.31	0.343276	AD element
chr7_143124296	A	0.578234	0.739277	0.809102	0.598715	0.63976	0.540737	0.539017	0.769992	0.522286	0.951806	0.805967	0.5961	0.829063	1.2845	0.750069	AD element
chr7_143124296	G	0.532223	0.767649	0.84909	0.653111	0.516862	0.552742	0.524538	0.625683	0.626974	1.80523	1.08931	0.695777	0.690077	1.37835	0.701109	AD element
chr7_143124782	A	0.563245	0.522859	1.56156	0.564366	0.608151	0.543763	0.501522	0.680225	0.595171	0.745342	0.5997	0.63319	0.885963	1.92674	0.419722	AD element
chr7_143124782	G	0.544516	0.683242	0.781194	0.575329	0.52262	0.539267	0.439443	0.715981	0.539018	0.984721	1.15229	1.31834	0.870657	2.17291	0.738191	AD element
chr7_145793482	C	0.780166	0.804509	1.18792	0.93651	0.817145	0.856937	0.799543	1.17904	0.756691	0.996151	0.866896	1.97349	0.728674	1.61435	0.742905	AD element
chr7_145793482	G	1.16608	1.571	1.94992	1.54362	1.29878	1.50113	1.16763	1.64823	1.26963	1.97376	0.913315	1.52776	1.09676	1.63706	0.812984	AD element
chr7_145797889	C	0.617544	0.698166	0.656812	0.760635	0.520104	0.554967	0.621012	0.729708	0.51562	0.928833	1.0816	2.13678	0.820768	0.981488	0.507506	AD element
chr7_145797889	T	0.522926	0.635	0.688112	0.657347	0.503629	0.740803	0.566583	0.664847	0.838222	1.87344	0.835301	0.987179	0.846878	1.39749	0.717375	AD element
chr7_145851716	A	0.536132	0.444575	0.636894	0.544689	0.354026	0.425839	0.349666	0.478749	0.389029	1.0659	0.794768	0.695189	0.413693	1.06642	0.724538	AD element
chr7_145851716	G	0.508294	0.553427	0.588591	0.645814	0.395993	0.442676	0.330256	0.597398	0.411083	1.0475	0.813674	1.0517	0.490197	1.05762	0.399672	AD element
chr7_145914695	A	0.432216	0.548054	0.616793	0.595641	0.458611	0.459753	0.469307	0.528731	0.456705	0.968699	0.982671	0.96214	0.445915	1.08931	0.844001	AD element
chr7_145914695	G	0.527954	0.582179	0.586958	0.633615	0.449321	0.520059	0.39156	0.582976	0.363573	0.555182	0.647254	0.481758	0.401289	0.84161	0.439015	AD element
chr7_145950029	C	0.652596	0.659752	0.650859	0.738384	0.457851	0.512061	0.417487	0.605388	0.486379	1.08923	0.592922	0.672257	0.485616	1.49441	0.542578	AD element
chr7_145950029	T	0.512961	0.470067	0.594445	0.593624	0.457425	0.467195	0.402341	0.626347	0.422125	0.823478	0.85603	0.46712	0.573401	0.896223	0.367003	AD element
chr7_145956257	A	0.576835	0.573722	0.548156	0.484291	0.427873	0.453616	0.39586	0.49694	0.410926	1.00558	0.766446	0.563648	1.06648	1.55798	0.606964	AD element
chr7_145956257	G	0.404088	0.54368	0.570195	0.443504	0.385999	0.485345	0.381288	0.500951	0.428087	1.13407	0.799005	0.55836	0.612953	0.94401	1.06568	AD element
chr7_145959787	A	0.54042	0.546413	0.657379	0.649462	0.403138	0.594349	0.460381	0.568592	0.549682	0.782896	0.592398	0.392082	0.516447	1.38007	0.904714	AD element
chr7_145959787	T	0.760654	0.578067	0.821991	0.483369	0.416032	0.592355	0.423283	0.86959	0.400405	0.958413	1.54354	1.09051	0.738082	1.25705	0.51223	AD element
chr7_145967317	C	0.415156	0.527364	1.07384	0.524235	0.417666	0.498446	0.379932	0.498615	0.394184	0.847523	0.871663	0.498281	0.58933	1.6193	0.547708	AD element
chr7_145967317	G	0.528709	0.556261	0.709602	0.490491	0.599807	0.503157	0.452435	0.547358	0.38077	0.903684	0.663238	0.57709	0.612041	0.939553	0.51958	AD element
chr7_145969839	A	0.491209	0.544297	0.456909	0.526098	0.430371	0.428599	0.290678	0.446944	0.402255	0.502518	0.574497	0.663576	0.450275	1.04971	0.234858	AD element
chr7_145969839	G	0.645228	0.605245	0.503134	0.503649	0.430433	0.430783	0.356579	0.45983	0.333708	1.45885	0.833653	0.487437	0.554766	0.973437	0.474935	AD element
chr7_145971010	A	0.643285	0.642587	0.629961	0.47842	0.47742	0.45735	0.421318	0.576013	0.408614	0.630987	0.700444	0.952207	0.509647	1.30355	1.08577	AD element
chr7_145971010	G	0.477358	0.54398	0.830326	0.44815	0.448075	0.55068	0.414874	0.516043	0.480312	0.826361	0.581077	0.367967	0.523932	1.07796	0.947993	AD element
chr7_145972759	A	0.514268	0.546555	0.534274	0.690121	0.402185	0.513329	0.446205	0.571925	0.418643	0.818803	0.919693	0.372855	0.759849	1.10804	0.574548	AD element
chr7_145972759	G	0.589555	0.490772	0.53819	0.59081	0.480047	0.397692	0.33274	0.446791	0.402899	0.995112	0.842724	1.25313	0.445848	0.777778	0.44267	AD element
chr7_145974399	C	0.781854	0.768244	0.991076	0.835628	0.66459	0.815231	0.736825	0.888776	1.15335	1.5882	0.963436	0.63053	0.919321	1.08453	0.967345	AD element
chr7_145974399	T	0.906514	0.912623	1.30401	0.844229	0.723132	0.716667	0.682087	1.08097	0.559581	2.2377	1.2843	1.40533	0.579868	3.52686	0.518392	AD element
chr7_145983122	C	0.737394	0.593973	0.911444	0.467801	0.555522	0.527954	0.435642	0.63342	0.421564	1.05586	0.761926	0.811804	0.345569	0.944925	0.784252	AD element
chr7_145983122	T	0.539222	0.694872	0.700103	0.50961	0.40723	0.462719	0.338809	0.531947	0.435755	0.803427	1.19566	0.697455	0.403871	1.16753	0.871111	AD element
chr7_146000641	G	0.684295	0.556544	0.708481	0.524312	0.567478	0.644622	0.440856	0.728492	0.548314	1.1169	0.657446	0.852698	0.915243	1.67152	0.457181	AD element
chr7_146000641	T	0.555793	0.616663	0.841616	0.533544	0.536165	0.538958	0.417798	0.589445	0.482318	1.21559	0.937837	0.80575	0.673454	1.48275	0.830394	AD element
chr7_146016670	A	0.637096	0.524091	0.682647	0.893173	0.470773	0.569544	0.480167	0.690323	0.574173	1.02036	1.35859	0.528781	0.647183	1.42023	0.537412	AD element
chr7_146016670	G	0.57652	0.66828	0.65528	0.532192	0.400107	0.50389	0.368162	0.510102	0.412959	0.911703	0.468232	0.53367	0.583622	1.17324	0.388312	AD element
chr7_99774122	C	0.426181	0.499913	0.526657	0.481262	0.362637	0.388781	0.332519	0.45805	0.378487	0.67557	0.685489	0.767156	0.560821	1.29616	0.467546	AD element
chr7_99774122	T	0.294002	0.518141	0.581779	0.463723	0.377412	0.402596	0.334495	0.500349	0.352743	0.741709	0.823406	0.573008	0.317025	0.910587	0.428354	AD element
chr7_99774327	A	0.365776	0.567237	0.584362	0.471726	0.44785	0.467265	0.317011	0.606255	0.498425	0.745729	0.721157	0.48132	0.900792	0.991408	0.338667	AD element
chr7_99774327	G	0.421884	0.609645	0.653133	0.572798	0.454895	0.462071	0.360919	0.549283	0.413397	0.632609	1.03253	0.425239	0.915239	1.12504	1.11443	AD element
chr7_99776272	C	0.563838	0.513948	0.693633	1.16603	0.46241	0.431306	0.329837	0.483607	0.579273	1.11356	0.562964	0.483713	0.736979	0.886262	0.323144	AD element
chr7_99776272	T	0.37111	0.665679	0.844122	0.557183	0.588031	0.413263	0.373807	0.696738	0.401268	1.594	0.911941	0.49164	0.41664	1.11244	0.628811	AD element
chr7_99777422	A	0.487861	0.632549	0.941669	0.599444	0.420476	0.56414	0.602632	0.658167	0.52882	1.11071	1.30897	0.624388	0.444337	1.55658	1.00332	AD element
chr7_99777422	G	0.495758	0.750753	0.984169	0.704553	0.547794	0.602611	0.570688	0.790098	0.598938	0.949364	1.07243	0.653796	0.761281	1.52216	0.776134	AD element
chr7_99778945	G	0.519115	0.699682	0.560517	0.699045	0.40574	0.73133	0.345298	0.571434	0.417585	0.989593	0.592173	0.781631	0.606496	1.46424	0.97291	AD element
chr7_99778945	T	0.427438	0.438218	0.532696	0.595385	0.347774	0.390512	0.358728	0.433571	0.465141	0.666244	1.08626	0.598293	0.608602	0.817802	0.84771	AD element
chr7_99779243	A	0.426482	0.656699	0.718021	0.703662	0.540513	0.542777	0.384561	0.549172	0.498398	0.927421	1.02984	0.743338	0.934248	1.59176	0.452124	AD element
chr7_99779243	G	0.590792	0.686302	0.670826	0.54487	0.500812	0.561133	0.454483	0.660987	0.528523	0.972545	0.689311	0.794131	0.686907	1.11721	0.620074	AD element
chr7_99779259	C	0.478133	0.60048	0.700487	0.583472	0.577002	0.587609	0.474473	0.690183	0.564571	1.55191	0.766426	0.645524	0.757099	1.06721	0.557546	AD element
chr7_99779259	T	0.632502	0.58179	0.788549	0.571424	0.451836	0.555563	0.408535	0.656097	0.51359	1.25507	0.582641	0.619586	0.551113	1.37524	0.866375	AD element
chr7_99779886	A	1.61182	1.67409	2.13686	1.5588	1.29912	1.32392	1.09108	1.94318	1.27965	3.2375	3.71598	1.24554	1.4208	3.4369	1.38367	AD element
chr7_99779886	G	1.01841	1.39079	1.58934	1.19387	1.14048	1.06929	1.19753	1.28119	1.35721	2.48313	2.65447	1.45039	1.64221	2.49214	1.02524	AD element
chr7_99780282	C	0.656281	0.72209	0.7424	0.700726	0.714799	0.725449	0.537174	0.769153	0.637594	1.38354	0.882061	0.796631	0.961948	1.2182	0.638917	AD element
chr7_99780282	G	0.604318	0.648258	0.718764	0.733115	0.535047	0.726616	0.489197	0.642651	0.509048	1.06899	0.799873	0.623705	0.734887	1.11113	0.488181	AD element
chr7_99780655	C	0.633591	0.672134	0.897697	0.485177	0.527543	0.839038	0.564089	0.751776	0.69556	1.642	0.585121	0.729534	0.656186	1.50366	1.25887	AD element
chr7_99780655	T	0.574098	0.684745	0.86708	0.758811	0.518885	0.579996	0.574811	0.751098	0.561344	0.905432	0.888856	0.764986	1.22186	1.0346	0.619072	AD element
chr7_99782753	C	0.703908	0.484663	0.631049	0.511261	0.394477	0.522971	0.374805	0.611435	0.435377	1.71997	0.584774	0.504612	0.7763	1.84296	0.786972	AD element
chr7_99782753	G	0.564271	0.634409	0.781484	0.615349	0.446819	0.613587	0.603996	0.533818	0.490069	1.14154	0.71161	0.903551	0.905328	1.47187	0.979793	AD element
chr7_99783714	G	0.645361	0.538117	0.657421	0.614947	0.495978	0.479613	0.407003	0.683985	0.408734	1.06938	0.502817	0.711294	0.572773	1.27381	0.45399	AD element
chr7_99783714	T	0.597837	0.645942	0.578095	0.649324	0.459019	0.369314	0.422297	0.603917	0.472503	1.23728	0.566422	0.68313	1.15088	1.27075	0.660078	AD element
chr7_99784704	G	0.575232	0.639769	0.546398	0.534146	0.499724	0.588239	0.378651	0.677241	0.468384	0.924082	0.52154	1.1068	0.355784	0.973497	0.41339	AD element
chr7_99784704	T	0.566012	0.501182	0.772193	0.754992	0.696897	0.637334	0.484112	0.759697	0.496532	1.10639	0.754027	0.502239	0.515575	1.00495	0.440094	AD element
chr7_99785443	A	0.488301	0.589736	0.548705	0.469962	0.568442	0.517983	0.428091	0.471627	0.488287	1.63389	0.582254	0.402087	0.468845	1.32922	0.410181	AD element
chr7_99785443	G	0.49063	0.619879	0.632391	0.495143	0.44049	0.42285	0.428246	0.533543	0.550497	1.36505	1.15043	0.645696	0.513529	1.26739	0.557422	AD element
chr7_99785671	A	0.461825	0.482773	0.497585	0.459561	0.339957	0.417087	0.314732	0.532336	0.420349	1.15102	0.944603	0.389729	0.774782	0.949911	0.982445	AD element
chr7_99785671	G	0.41095	0.55742	0.559617	0.612275	0.350049	0.457264	0.375536	0.482444	0.403177	0.864394	0.849918	0.714005	0.65045	1.5327	0.562491	AD element
chr7_99785750	C	0.534173	0.483319	0.547175	0.587126	0.365207	0.43478	0.384976	0.51857	0.39611	1.02989	0.777693	0.743565	0.409288	1.02509	0.491881	AD element
chr7_99785750	T	0.45585	0.508758	0.596761	0.527308	0.402227	0.485828	0.405363	0.572588	0.42786	1.48772	0.764047	0.900816	0.631747	1.02949	0.50148	AD element
chr7_99786964	G	0.517055	0.579611	0.698717	0.607238	0.449602	0.464797	0.427607	0.582415	0.518133	0.93312	0.748046	0.865807	0.612495	1.03553	0.544331	AD element
chr7_99786964	T	0.562034	0.599044	0.62019	0.521604	0.519759	0.505797	0.51175	0.708056	0.492592	0.910027	1.17241	0.757798	1.24273	1.43691	1.23435	AD element
chr7_99787372	A	0.666319	0.630924	0.61139	0.469358	0.442117	0.467958	0.379118	0.643312	0.413872	0.869005	0.594665	0.417806	0.759823	1.1177	0.549845	AD element
chr7_99787372	G	0.552177	0.510387	0.663446	0.541141	0.381549	0.45301	0.400761	0.534127	0.469066	0.61045	0.877904	0.563232	0.699932	1.15704	0.541774	AD element
chr7_99789817	C	0.375311	0.330816	0.480785	0.517969	0.391027	0.456805	0.304001	0.495951	0.363068	0.568958	0.7158	0.495264	0.41144	1.28616	0.443099	AD element
chr7_99789817	T	0.656939	0.344233	0.378482	0.410011	0.31776	0.440286	0.393823	0.41299	0.308415	0.734418	0.485948	0.390812	0.299939	0.837663	0.318996	AD element
chr7_99790677	A	0.492062	0.507099	0.58805	0.489667	0.422967	0.397617	0.534006	0.515309	0.358643	0.994474	0.495653	0.724446	0.738083	1.12525	0.551089	AD element
chr7_99790677	G	0.520089	0.645069	0.571471	0.854587	0.402502	0.547968	0.379482	0.604504	0.398686	0.845525	0.615462	0.567572	0.458522	1.28642	0.729111	AD element
chr7_99790971	A	0.487576	0.45962	0.655245	0.496778	0.44048	0.409061	0.338512	0.419769	0.374474	0.846298	0.540128	0.664337	0.713222	1.30988	0.501133	AD element
chr7_99790971	G	0.632772	0.414244	0.603055	0.506673	0.390643	0.484219	0.795368	0.584743	0.430714	0.832915	1.21186	0.381385	1.19851	1.36048	0.526734	AD element
chr7_99791539	C	0.390945	0.90093	1.11183	1.64458	0.605028	0.85013	0.467399	1.31552	0.807601	0.865536	0.796757	1.07973	0.373208	1.72002	1.20966	AD element
chr7_99791539	T	0.484433	0.766612	0.969558	0.640431	0.510069	0.78391	0.596672	0.908473	0.418529	1.5911	0.302019	0.777378	0.464205	0.814791	0.834368	AD element
chr7_99792608	A	0.553301	0.579935	0.754781	0.584871	0.370398	0.403752	0.368529	0.450469	0.311925	1.3238	0.72188	0.415117	0.955427	0.853956	0.381731	AD element
chr7_99792608	G	0.657939	0.296405	0.573512	0.721417	0.304819	0.470256	0.310818	0.748276	0.59034	0.937367	1.67555	0.550966	0.211451	0.658129	0.576629	AD element
chr7_99793942	C	0.54642	0.727664	0.828003	0.596704	0.603229	0.685393	0.659735	0.779236	0.638363	1.05377	1.01857	0.50369	0.653138	0.971538	0.575464	AD element
chr7_99793942	T	0.624512	1.89179	1.19262	0.704793	0.660856	0.731821	0.599298	0.65938	0.596896	1.4467	1.01157	0.619785	0.587179	1.03226	1.01936	AD element
chr7_99796072	C	0.774759	0.809802	1.10538	0.865259	0.625629	0.88305	0.666519	1.00449	0.733566	1.07173	0.942585	0.918693	0.707936	1.23948	0.654876	AD element
chr7_99796072	T	0.769997	0.88369	1.1023	0.930583	0.656147	0.734507	0.613885	0.964325	0.672472	1.43557	0.970044	1.03543	1.02825	1.02335	0.695164	AD element
chr7_99796146	A	0.668092	0.747637	0.623923	0.75272	0.559782	0.641119	0.456137	0.704805	0.477313	0.681704	0.732759	0.609702	0.486369	0.922149	0.37404	AD element
chr7_99796146	C	0.54345	0.682713	0.819211	0.790317	0.501844	0.672777	0.475752	0.612607	0.552964	0.814431	1.00449	0.820896	0.512571	1.00971	0.890701	AD element
chr7_99797031	C	0.468158	0.458383	0.702035	0.607104	0.542639	0.697708	0.672212	0.684936	0.412109	4.77823	1.46195	0.979946	1.32919	1.97031	0.748387	AD element
chr7_99797031	G	0.465233	0.749275	0.634684	0.505342	0.524472	0.513841	0.330346	0.549679	0.701144	1.43587	0.897677	0.788462	0.27902	0.884551	0.383648	AD element
chr7_99797792	A	0.636768	0.843083	0.969793	0.681942	0.51842	0.67459	0.603681	0.885632	0.637568	1.2882	0.960167	0.980652	0.726971	1.48516	0.751048	AD element
chr7_99797792	G	0.580224	0.751169	0.777691	0.701807	0.45082	0.512683	0.520995	0.568427	0.457951	0.733537	0.549325	1.15563	0.465091	0.853048	0.466628	AD element
chr7_99799845	A	0.458623	0.672357	0.622887	0.552684	0.502044	0.548744	0.503587	0.570593	0.457821	0.920866	0.677815	0.606457	0.621704	1.16137	0.494028	AD element
chr7_99799845	T	0.438856	0.640926	0.77703	0.614616	0.478961	0.62195	0.544625	0.633555	0.72978	1.98848	1.47612	0.758601	1.22188	1.24074	0.740597	AD element
chr7_99800835	G	0.603638	0.555115	0.6094	0.497099	0.411984	0.525697	0.406033	0.544774	0.479329	1.33303	0.608159	0.939036	0.426828	1.07512	0.726685	AD element
chr7_99800835	T	0.526273	0.535912	0.635119	0.640638	0.475154	0.573704	0.496031	0.7757	0.530044	1.37699	0.711116	0.49875	0.620288	1.04541	0.407693	AD element
chr7_99800958	A	0.732953	0.560026	0.80789	1.05931	0.419432	0.488796	0.386942	0.569971	0.603322	0.59901	0.883632	0.858153	0.402783	1.01053	0.766671	AD element
chr7_99800958	G	0.433176	0.673289	0.770252	0.699642	0.529491	0.465017	0.407821	0.73225	0.455652	1.0855	0.910287	0.778105	0.851232	1.38656	2.86009	AD element
chr7_99803412	C	0.458128	0.595891	0.602421	0.586626	0.481156	0.516018	0.406129	0.861907	0.47145	1.04767	0.809535	1.41804	0.664446	0.975435	0.523976	AD element
chr7_99803412	G	0.585236	0.457342	1.31751	0.488365	0.963645	0.575529	0.412737	0.626427	0.420569	1.25442	0.469946	0.57348	0.323964	0.903531	0.654687	AD element
chr7_99803738	C	0.677314	0.612236	0.705554	0.664331	0.517298	0.571362	0.541667	0.714275	0.455974	1.15182	0.927238	0.683739	0.905289	1.45948	0.661879	AD element
chr7_99803738	T	0.443546	0.612605	0.780712	0.530688	0.449591	0.555237	0.452594	0.700918	0.501196	1.20866	0.789396	0.707568	0.680067	1.35254	1.0555	AD element
chr7_99803794	C	0.542607	0.599986	0.550263	0.554746	0.442635	0.480176	0.400919	0.517864	0.480985	0.779447	0.830889	0.729694	0.772205	1.8413	0.604849	AD element
chr7_99803794	T	0.469422	0.639496	0.669162	0.590369	0.433049	0.513415	0.458764	0.608418	0.482264	1.16563	0.597977	0.596892	1.05741	1.62868	0.496591	AD element
chr7_99804104	G	0.616463	0.827833	0.919437	0.564059	0.469113	0.677781	0.674838	1.03526	0.61101	1.09511	0.86375	0.535158	1.16369	1.09085	0.752642	AD element
chr7_99804104	T	0.49861	0.695096	0.873325	0.616023	0.648208	0.626741	0.612464	0.760796	0.488034	0.957272	0.77353	0.556495	1.55494	1.20974	0.456949	AD element
chr7_99804125	C	1.142	0.854066	0.950782	1.06302	0.663698	0.754731	0.579855	0.874401	0.846211	1.96474	0.903356	1.05354	1.0016	1.27733	1.17602	AD element
chr7_99804125	T	0.776851	0.70422	0.879338	0.653732	0.692104	0.731604	0.621209	0.795541	0.73467	1.13098	1.68743	1.78867	2.35591	1.87561	0.660896	AD element
chr7_99805319	A	0.479518	0.517464	0.529439	0.55307	0.340022	0.432171	0.302729	0.65545	0.388038	0.812698	0.503597	1.91126	0.659569	1.65455	0.355957	AD element
chr7_99805319	G	0.344484	0.651216	0.510353	0.55588	0.437976	0.383854	0.417858	0.561685	0.403606	0.831101	0.467241	0.70572	0.488302	1.60903	0.440819	AD element
chr7_99807146	C	0.593775	0.733428	0.835198	0.905473	0.850764	0.665875	0.482592	0.585166	0.52249	1.29077	0.662052	0.918721	1.67069	1.85882	1.2196	AD element
chr7_99807146	G	0.735925	0.61522	0.950456	0.697169	0.448802	0.382341	0.397897	0.667523	0.393942	1.51086	1.55939	1.13078	0.911338	1.74691	0.388684	AD element
chr7_99807265	A	0.735833	0.637999	0.541133	0.754916	0.523415	0.530452	0.523981	0.692838	0.473335	1.03081	0.698257	0.917596	0.587549	1.7796	0.374893	AD element
chr7_99807265	G	0.497252	0.533254	0.450517	0.626546	0.361654	0.488517	0.438737	0.639328	0.335874	0.993781	0.511859	0.518484	0.471633	1.6792	0.485485	AD element
chr7_99807344	A	0.500018	0.602953	0.6456	0.621408	0.400448	0.498476	0.375208	0.622328	0.440157	0.845527	0.596573	0.858016	0.919251	1.13611	0.665464	AD element
chr7_99807344	G	0.355503	0.452162	0.669546	0.706464	0.418084	0.541933	0.361208	0.597723	0.447854	0.788607	0.65567	0.474447	0.763002	1.2046	0.509406	AD element
chr7_99807473	C	0.285489	0.536806	0.480472	0.446389	0.5554	0.605243	0.362105	0.499394	0.401338	0.83782	1.26052	0.36853	0.468021	1.55564	0.851339	AD element
chr7_99807473	T	0.35996	0.468572	0.477111	0.468565	0.300611	0.45455	0.287418	0.409865	0.359622	0.926968	0.681759	0.615805	0.49342	0.728364	0.396135	AD element
chr7_99809835	C	0.414715	0.538774	0.526828	0.508766	0.36506	0.375166	0.331671	0.49445	0.320627	0.728681	0.582746	0.500293	0.452058	0.824178	0.529091	AD element
chr7_99809835	T	0.393796	0.481325	0.475738	0.48356	0.342091	0.425302	0.304578	0.493016	0.334948	1.15678	0.426429	0.614527	0.5228	0.809963	0.377689	AD element
chr7_99809921	C	0.513455	0.593472	0.722904	0.554281	0.485636	0.564599	0.454325	0.615856	0.492755	1.05723	0.760487	0.732046	0.632845	1.15841	0.714419	AD element
chr7_99809921	G	0.555033	0.630676	0.682249	0.612622	0.517964	0.55155	0.424685	0.644226	0.484143	0.960321	0.768962	0.677752	0.672359	1.45682	0.52106	AD element
chr7_99810113	C	0.553676	0.550189	0.854059	0.616097	0.408541	0.49019	0.417878	0.515935	0.432181	1.27269	0.827209	0.767681	0.669297	1.24192	0.567463	AD element
chr7_99810113	T	0.423921	0.550286	0.551598	0.522856	0.404529	0.425816	0.378022	0.557572	0.413828	0.877037	0.562511	0.75948	0.718028	1.10118	0.669345	AD element
chr7_99810643	G	0.406839	0.516959	0.511407	0.569516	0.36429	0.394433	0.33894	0.399453	0.357675	0.958238	0.911693	0.573921	0.736427	1.59456	1.04914	AD element
chr7_99810643	T	0.308639	0.512052	0.528059	0.464788	0.338073	0.457041	0.404276	0.469626	0.397757	0.634383	0.813899	0.706717	0.295498	0.931368	0.610872	AD element
chr7_99811002	C	0.77616	0.788799	1.04449	0.848192	0.753157	0.71194	0.735136	0.693603	0.629678	0.982826	2.07306	0.907981	0.894953	1.58922	2.30704	AD element
chr7_99811002	T	0.644233	0.766062	0.813737	0.722557	0.650675	0.873796	0.528054	0.783934	0.577428	1.5559	0.81712	0.894599	0.594264	1.32135	0.662525	AD element
chr7_99811204	C	0.501198	0.589058	0.562704	0.599727	0.456576	0.459056	0.476369	0.618342	0.419548	1.07326	0.611747	1.11459	1.12514	0.999982	0.633632	AD element
chr7_99811204	G	0.542673	0.508455	0.63896	0.590764	0.418743	0.517298	0.451599	0.538212	0.440545	1.17043	0.502165	0.699443	0.570768	1.09993	0.472176	AD element
chr7_99811313	A	0.473961	0.528859	0.559107	0.485569	0.427988	0.512012	0.400716	0.588991	0.427648	0.821647	0.876956	0.441753	0.490641	1.32488	0.572854	AD element
chr7_99811313	G	0.500689	0.631535	0.7009	0.627612	0.479434	0.613406	0.419687	0.582086	0.413062	1.00807	1.11396	0.782806	0.719531	1.19389	0.492927	AD element
chr7_99811464	C	0.428208	0.556609	0.55145	0.509876	0.436052	0.440186	0.393031	0.571195	0.458528	1.00333	0.633344	0.653765	0.851583	1.18642	0.512177	AD element
chr7_99811464	G	0.548089	0.51791	0.686924	0.571154	0.515728	0.519374	0.426652	0.6264	0.388294	0.892827	1.15639	0.462005	0.382886	1.24654	0.421724	AD element
chr7_99811836	A	0.51335	0.634486	0.58844	0.499839	0.390334	0.460281	0.404362	0.644944	0.443264	0.89397	0.821313	0.800865	0.803601	0.778898	0.433928	AD element
chr7_99811836	T	0.511331	0.529321	0.562916	0.479331	0.384497	0.457845	0.35727	0.524228	0.481492	0.799845	0.694285	0.40367	0.500741	1.33563	0.380622	AD element
chr7_99812089	A	0.637864	0.482547	0.503262	0.570551	0.37611	0.408472	0.339845	0.423269	0.417453	1.23597	0.593401	0.588862	0.465743	1.07236	0.786981	AD element
chr7_99812089	G	0.414617	0.413684	0.501937	0.587126	0.330376	0.380935	0.33671	0.421721	0.39536	1.30051	0.611515	0.412513	0.434407	0.811846	0.58323	AD element
chr7_99812297	C	0.403191	0.580875	0.507064	0.444694	0.306982	0.429035	0.30387	0.54092	0.382037	0.578785	1.04859	0.574835	0.482484	0.939447	0.55397	AD element
chr7_99812297	T	0.602706	0.502943	0.478199	0.581966	0.367823	0.431807	0.346368	0.453978	0.436957	0.802493	0.54322	0.462592	0.541867	1.31994	0.460097	AD element
chr7_99812870	C	0.769346	0.718048	0.79641	0.722285	0.470532	0.535562	0.622625	0.773293	0.602827	0.954733	0.693298	0.436417	1.91776	1.55493	0.473949	AD element
chr7_99812870	T	0.577671	0.541688	0.817105	0.980508	0.743741	0.717253	0.544342	0.693983	0.546881	0.755166	0.668436	0.98783	0.76715	0.807227	0.519408	AD element
chr7_99813672	C	0.570972	0.53888	0.505788	0.51577	0.388133	0.439459	0.348136	0.481021	0.358571	1.05673	0.597514	0.701253	0.520324	0.953477	0.356357	AD element
chr7_99813672	T	0.553438	0.523298	0.53993	0.490705	0.440473	0.40254	0.328518	0.443277	0.426012	0.823033	0.717817	0.41355	0.641156	0.867366	0.370478	AD element
chr7_99813912	A	0.964011	0.659849	0.844894	0.752896	0.678074	0.765665	0.519833	0.82891	0.656237	1.28408	0.678816	0.722565	0.853429	1.63891	0.79635	AD element
chr7_99813912	G	0.559621	0.652867	0.990591	0.807969	0.683912	0.770604	0.652415	1.11445	0.628188	1.13545	1.38705	0.839338	1.39222	1.25379	0.745765	AD element
chr7_99814821	A	0.54534	0.548458	0.526612	0.636342	0.482851	0.453683	0.413072	0.538014	0.423494	1.0069	0.843466	0.757457	0.751812	1.38172	0.538749	AD element
chr7_99814821	G	0.595234	0.534514	0.663985	0.441606	0.415994	0.514629	0.481015	0.531112	0.417643	1.11755	0.742413	0.687918	0.683172	0.855364	0.397755	AD element
chr7_99815247	C	0.817309	0.836678	0.843939	0.559196	0.58633	0.725652	0.492063	0.814337	0.502727	1.85567	1.0681	1.3995	1.18696	1.32712	1.03812	AD element
chr7_99815247	T	0.839938	0.788925	0.96878	0.949694	1.26502	0.629327	0.781659	0.955195	0.762599	1.34834	1.42339	1.33249	0.893496	1.6871	0.950675	AD element
chr7_99815367	C	0.484838	0.525996	0.644712	0.54524	0.367975	0.506127	0.363165	0.526904	0.451527	0.698526	0.617751	0.899604	0.934172	1.34923	0.417954	AD element
chr7_99815367	T	0.589696	0.479333	0.528974	0.550428	0.411647	0.458515	0.333949	0.648361	0.41761	1.33131	0.677908	0.901903	0.668215	1.02391	0.422121	AD element
chr7_99816179	C	0.791013	0.935226	0.95885	0.811932	0.691516	0.707618	0.872164	1.17363	0.904265	1.53213	1.07704	1.3218	1.30754	2.29496	2.05652	AD element
chr7_99816179	T	0.832751	0.946978	1.09507	0.76523	0.594	0.836717	0.514524	0.921347	0.764322	1.49597	1.54437	0.574919	1.07754	0.964729	0.592214	AD element
chr7_99816437	A	0.491637	0.503548	0.516086	0.618938	0.374738	0.418552	0.410289	0.47873	0.355488	0.865355	0.709908	0.560902	0.410199	0.8798	0.59916	AD element
chr7_99816437	G	0.547718	0.498008	0.539209	0.580681	0.417722	0.405589	0.32652	0.524534	0.533385	1.2449	0.83929	0.433401	0.480046	1.44751	0.842618	AD element
chr7_99816673	A	0.585755	0.554174	0.56823	0.532483	0.364117	0.413084	0.343653	0.45019	0.363389	0.933617	0.613863	0.691057	0.538207	1.13974	0.439147	AD element
chr7_99816673	C	0.499494	0.497445	0.749363	0.463131	0.350629	0.438775	0.415055	0.467498	0.419976	1.17505	0.57985	0.379639	0.460887	1.12333	0.366526	AD element
chr7_99817859	A	0.456486	0.529363	0.78138	0.868298	0.538165	0.693291	0.436325	0.747286	0.421563	1.70284	0.551884	0.376229	0.853091	2.56326	1.37154	AD element
chr7_99817859	G	0.426049	0.467451	0.599393	0.37957	0.351611	0.36628	0.437368	0.467156	0.347681	1.01168	1.05671	0.38353	0.419473	1.30935	0.615515	AD element
chr7_99818137	A	0.727232	0.702968	0.880564	0.878173	0.596907	0.596625	0.598905	0.746644	0.601573	1.29238	1.33882	1.43585	0.863518	1.39445	0.64414	AD element
chr7_99818137	G	0.907423	0.890746	0.785723	0.889076	0.481375	0.55057	0.576713	0.69914	0.480652	1.47266	0.941679	1.27259	0.50615	0.971604	0.972091	AD element
chr7_99818927	C	0.553454	0.471747	0.564969	0.481136	0.399673	0.435267	0.369661	0.504307	0.412273	0.98446	0.807524	0.906857	0.616507	1.60377	0.642175	AD element
chr7_99818927	T	0.423064	0.491067	0.527318	0.470824	0.355694	0.447361	0.381253	0.46588	0.522547	1.14245	0.855229	0.598055	0.537326	0.907549	0.513527	AD element
chr7_99819577	A	0.768836	0.503233	0.553007	0.535389	0.369534	0.451284	0.289868	0.51725	0.404876	0.863493	0.475686	0.697549	0.720236	1.45542	0.403244	AD element
chr7_99819577	G	0.477699	0.501715	0.725009	0.493152	0.381851	0.420212	0.336474	0.502016	0.433616	1.29672	0.568392	0.653445	0.407082	1.00021	0.567606	AD element
chr7_99820050	C	0.595265	0.633685	0.834241	0.833823	0.50502	0.563565	0.453733	0.803867	0.563543	1.53627	0.677403	0.70253	0.575096	1.10236	0.716063	AD element
chr7_99820050	T	1.10179	1.20417	1.54325	1.42179	1.28529	0.861671	1.09145	1.58068	0.963147	1.36163	0.811015	1.22153	0.811869	3.05047	0.637893	AD element
chr7_99820877	A	0.904651	0.756854	0.694461	0.513029	0.498002	0.595614	0.502546	1.12249	0.556756	0.785956	1.12667	1.11551	0.843121	1.30102	0.845048	AD element
chr7_99820877	G	0.706239	0.719515	0.874305	0.668161	0.596944	0.57078	0.52447	0.748648	0.833525	0.947412	1.53854	0.921415	0.705627	1.534	0.949263	AD element
chr7_99821381	C	0.564968	0.574565	0.506234	0.488807	0.405836	0.472649	0.383496	0.544058	0.510877	0.668022	0.587968	0.870046	0.477938	0.994194	0.486654	AD element
chr7_99821381	G	0.449121	0.550398	0.686904	0.669418	0.440134	0.506747	0.464739	0.557868	0.498215	0.727985	0.697545	0.589631	0.322793	1.50239	0.737704	AD element
chr7_99821470	A	0.522004	0.707868	0.612309	0.729519	0.542392	0.468211	0.353197	0.45418	0.65504	1.46741	0.576479	0.496754	0.336834	1.06022	0.268274	AD element
chr7_99821470	G	0.423269	0.757228	0.69978	0.584016	0.373356	0.64786	0.574557	0.703052	0.412768	1.11435	1.17839	0.540546	0.400457	0.940187	0.5255	AD element
chr7_99821685	C	0.465487	0.713143	0.598633	0.526276	0.423605	0.746735	0.4844	0.631457	0.585466	2.01601	1.00051	0.609897	0.552817	1.33825	0.47268	AD element
chr7_99821685	T	0.474409	0.530503	0.817695	0.70131	0.598152	0.538904	0.417547	0.717992	0.465937	0.852677	0.823105	1.02738	0.913152	1.29234	0.714199	AD element
chr7_99821894	C	0.749354	0.592501	0.924795	1.1194	0.795455	0.68539	0.772268	0.746083	0.794546	2.18429	3.47671	1.91661	2.25483	1.70807	0.447775	AD element
chr7_99821894	T	0.884433	0.699558	1.44638	0.754614	0.973533	0.811916	0.797005	1.12521	0.823299	2.7578	0.960988	2.60489	0.811477	1.30776	0.345028	AD element
chr7_99823621	A	0.5719	0.675001	0.611968	0.649331	0.445942	0.600638	0.512557	0.592658	0.404492	2.72469	0.754081	0.751717	1.15084	0.970747	0.413307	AD element
chr7_99823621	G	0.545897	0.767446	0.996806	0.634803	0.498495	1.09748	0.43265	0.515994	0.480874	0.462433	0.516437	0.484362	0.571514	0.965608	0.607505	AD element
chr7_99824353	A	0.899456	0.85925	1.11166	0.819324	0.68542	0.802037	0.843265	0.786153	0.874858	1.19064	0.909614	0.815545	0.954256	1.62329	0.676349	AD element
chr7_99824353	G	0.853591	1.03559	1.27794	0.938074	0.956675	0.94767	0.682333	1.28308	0.666651	2.96931	1.03627	0.892086	1.40089	1.18414	0.700976	AD element
chr7_99824453	A	0.514251	0.632796	0.724583	0.636428	0.514089	0.579996	0.539001	0.879912	0.498691	1.37041	0.959453	0.786956	1.20535	1.13085	1.01289	AD element
chr7_99824453	G	0.657608	0.735037	0.737152	0.614613	0.519516	0.639714	0.475197	0.755919	0.621113	0.940125	0.737674	0.768108	1.13429	1.16793	0.712452	AD element
chr7_99825558	A	0.632706	0.533568	0.612697	0.488424	0.436827	0.519564	0.410669	0.492268	0.423606	1.02542	0.729849	0.82924	0.403954	1.48839	0.403843	AD element
chr7_99825558	G	0.3766	0.468938	0.493998	0.545388	0.373878	0.767773	0.413578	0.615276	0.409837	1.08735	0.52408	0.700892	0.470572	0.912631	0.500232	AD element
chr7_99825748	A	0.626414	0.520574	0.789939	0.516938	0.404291	0.493305	0.34722	0.542578	0.465649	1.08856	0.759905	0.692383	0.521064	1.41652	0.5164	AD element
chr7_99825748	G	0.482272	0.564257	0.612959	0.495751	0.413159	0.504015	0.456112	0.644978	0.426344	1.16133	0.764148	0.674266	0.621169	1.30974	0.427876	AD element
chr7_99827148	C	0.4807	0.563841	0.775426	0.603267	0.449633	0.496629	0.410489	0.580318	0.516027	1.34274	0.630933	0.585693	0.570108	1.22999	0.415418	AD element
chr7_99827148	T	0.495114	0.625426	0.642951	0.568487	0.578931	0.496308	0.436664	0.588372	0.451543	1.26149	0.709511	0.587543	0.674697	1.3418	0.696776	AD element
chr7_99833851	C	0.460608	0.531477	0.748835	0.519729	0.526522	0.514202	0.489731	0.55731	0.496261	0.85017	0.5649	0.628814	0.705782	0.857329	0.673808	AD element
chr7_99833851	T	0.315164	0.635466	0.531449	0.622456	0.526959	0.611631	0.412518	0.576638	0.415786	1.21168	0.593574	0.5016	0.409414	2.04734	1.21345	AD element
chr7_99838108	C	0.622823	0.811403	1.08888	0.709075	0.724665	0.700839	0.547558	0.68332	0.610304	2.03668	0.522239	0.448346	0.884997	1.41941	0.886199	AD element
chr7_99838108	T	1.01777	0.608586	0.836105	0.793333	0.639339	0.624196	0.642333	0.748036	0.670301	1.7566	0.448078	0.557594	0.593239	1.48725	1.28959	AD element
chr7_99840461	A	0.606783	0.581525	0.576797	0.512178	0.340939	0.4983	0.346236	0.510495	0.543185	0.923713	0.671926	0.895093	0.401252	0.975163	0.350944	AD element
chr7_99840461	G	0.631413	0.450217	0.561894	0.513284	0.475093	0.483151	0.340719	0.53067	0.394858	0.954295	1.37939	0.559072	0.55409	1.08204	0.501929	AD element
chr7_99842502	A	0.526601	0.693936	0.740164	0.714785	0.417067	0.459496	0.426402	0.57694	0.691852	0.904181	1.00199	0.69676	0.580352	1.21724	0.355875	AD element
chr7_99842502	C	0.522798	0.571347	0.691528	0.627708	0.36837	0.488844	0.465013	0.605721	0.449051	1.36836	0.771286	0.555006	0.502689	0.944709	0.862254	AD element
chr7_99843353	C	0.39891	0.442187	0.543641	0.573654	0.342169	0.42187	0.374056	0.456254	0.393981	0.817103	1.10639	0.517404	0.562421	1.20734	0.983611	AD element
chr7_99843353	T	0.402685	0.482078	0.486136	0.55871	0.413433	0.387375	0.371893	0.48798	0.362284	0.903972	0.447857	0.435515	0.520552	0.847876	0.597009	AD element
chr7_99874197	A	0.581873	0.621212	0.728962	0.671329	0.432575	0.462736	0.490529	0.834293	0.445191	0.733063	0.949478	0.999413	0.821171	0.920738	1.04281	AD element
chr7_99874197	T	0.592133	0.550839	0.582356	0.564776	0.480863	0.549754	0.386346	0.532205	0.477984	0.887754	0.574483	0.339477	0.764175	1.06438	0.356808	AD element
chr7_99893148	C	0.782022	0.820213	1.17046	1.05691	0.814143	0.742424	0.75098	1.00045	0.749483	3.19104	2.96842	2.78148	3.73219	3.56712	3.1562	AD element
chr7_99893148	G	0.548992	0.614668	0.605309	0.583507	0.439317	0.496746	0.418559	0.607042	0.466427	1.48959	0.925033	0.825752	0.760364	1.76918	0.55385	AD element
chr7_99921243	A	0.346804	0.418105	0.612692	0.549517	0.429862	0.400919	0.381453	0.397195	0.558368	1.37998	1.18611	0.489667	0.726495	1.56343	0.443238	AD element
chr7_99921243	C	0.433207	0.446008	0.600276	0.642054	0.322206	0.361739	0.476316	0.540871	0.514436	0.900116	0.374163	0.740617	0.543222	1.06427	0.632574	AD element
chr7_99932049	C	0.451686	0.556498	0.488766	0.483695	0.339851	0.40829	0.3092	0.530276	0.442861	0.571604	0.330079	0.538067	0.546279	1.11057	0.832235	AD element
chr7_99932049	T	0.446509	0.439113	0.533407	0.73615	0.417086	0.392816	0.45368	0.497493	0.384428	0.823807	0.691069	0.532047	0.454101	1.63532	0.902394	AD element
chr7_99938955	A	0.557221	0.556621	0.549043	0.340493	0.496527	0.439756	0.333635	0.516464	0.429884	0.687788	0.637849	0.321183	0.291145	1.00007	0.326235	AD element
chr7_99938955	G	0.427219	0.357357	0.539429	0.511372	0.44953	0.363217	0.489139	0.967933	0.375627	0.700008	0.573507	0.282835	0.833124	1.28031	0.885753	AD element
chr7_99940307	C	0.608317	0.557936	0.550534	0.686832	0.346806	0.410143	0.312973	0.518126	0.376154	0.766868	0.555202	0.49636	0.61525	1.0721	0.56077	AD element
chr7_99940307	T	0.398387	0.61205	0.513367	0.64811	0.442815	0.351707	0.342455	0.502249	0.357431	0.855757	1.0959	0.488921	0.497448	1.11346	0.353736	AD element
chr7_99943280	G	1.18174	0.722825	0.923942	0.859698	0.77055	0.989493	0.650233	1.05848	0.730053	1.06536	2.01951	0.573873	0.738486	0.916875	0.542166	AD element
chr7_99946207	A	1.14393	1.1526	1.42082	0.979681	1.09176	1.23631	1.02423	1.51184	0.990368	1.84218	1.27402	1.0738	1.61527	1.60173	0.717414	AD element
chr7_99946207	G	1.18412	1.31819	1.64824	1.25721	1.10939	1.3957	0.86034	1.27916	1.09582	1.26136	1.31171	0.940851	1.56788	2.75335	0.71235	AD element
chr7_99950006	C	1.33799	2.08181	1.99088	1.61142	1.36884	1.54971	1.24715	2.15634	1.26295	1.31566	1.04299	0.788155	0.865911	1.42294	0.79216	AD element
chr7_99950006	T	1.35186	1.14962	1.80316	1.48674	1.36871	1.37592	1.17139	1.49432	2.05647	4.24337	0.910844	0.595432	0.552047	4.00905	0.830818	AD element
chr7_99956290	C	0.666951	0.671641	0.950412	0.483373	0.655364	0.613398	0.490708	0.545794	0.594492	1.14183	0.547639	0.640968	1.09595	0.834361	0.522374	AD element
chr7_99956290	G	0.726019	0.574596	0.77051	0.636171	0.598668	0.558395	0.432017	0.555679	0.511337	0.829455	0.478761	0.513473	1.98451	1.34056	1.80764	AD element
chr7_99971313	C	0.48826	0.461687	0.588925	0.533879	0.368983	0.454318	0.34471	0.511265	0.359931	0.810596	0.569765	0.673194	0.50671	1.00155	0.388195	AD element
chr7_99971313	T	0.392225	0.544238	0.537679	0.553821	0.3974	0.461186	0.402147	0.5055	0.415327	1.13323	0.616849	0.443564	0.808542	1.20679	0.533053	AD element
chr7_99971834	A	0.574217	0.505154	0.673726	0.562314	0.563808	0.514866	0.401171	0.58538	0.451958	1.28864	0.669411	0.627792	0.763953	1.39402	0.724633	AD element
chr7_99971834	G	0.516335	0.626103	0.793029	0.594163	0.445624	0.494413	0.417923	0.566662	0.606207	1.37245	0.63056	0.664117	0.704662	1.04497	0.661133	AD element
chr7_99982256	A	0.487367	0.453791	0.548398	0.458063	0.386363	0.525013	0.406233	0.626685	0.39478	1.06877	0.782624	0.601876	0.56059	1.016	0.58525	AD element
chr7_99982256	T	0.371684	0.473185	0.531209	0.495364	0.346374	0.428767	0.354058	0.670938	0.407046	0.952403	0.86562	0.312826	0.59287	1.1	0.338905	AD element
chr7_99984089	C	0.417942	0.468718	0.514797	0.691944	0.40566	0.460215	0.314629	0.547229	0.402824	0.419325	0.617129	0.896919	0.320346	0.871756	0.488448	AD element
chr7_99984089	T	0.481854	0.605089	1.58111	0.729601	0.531995	0.464985	0.396704	0.620801	0.547352	0.932687	0.434994	0.934108	0.406727	2.19465	0.795402	AD element
chr7_99990364	G	0.447877	0.502893	0.48674	0.432965	0.385738	0.471762	0.317955	0.445644	0.398276	1.52778	0.731427	0.730971	0.854586	1.10783	0.531469	AD element
chr7_99990364	T	0.443768	0.48778	0.591882	0.493553	0.377206	0.490859	0.350043	0.637709	0.476808	0.969308	0.939046	0.69827	0.401527	1.29742	0.561196	AD element
chr8_27195121	C	1.41504	1.51359	1.85412	1.38065	1.66715	1.59309	1.14383	1.84193	1.29803	1.79373	1.08623	1.11863	1.29518	1.39665	1.08173	AD element
chr8_27195121	T	1.06538	0.794919	1.04378	0.886005	0.941594	0.732966	0.694921	1.04065	0.656556	0.99881	1.01121	0.658992	1.04077	1.67647	0.855585	AD element
chr8_27204598	A	0.537324	0.618815	0.548304	0.529801	0.374297	0.36401	0.239994	0.598401	0.266323	0.68196	0.87528	1.17047	0.664825	1.05367	0.570581	AD element
chr8_27204598	G	0.578794	0.475147	0.694081	0.528403	0.394216	0.467809	0.34682	0.43341	0.366421	0.857907	0.471908	0.453826	0.476058	1.3847	0.579195	AD element
chr8_27208126	A	0.494843	0.79483	0.790533	0.569966	0.502286	0.550788	0.521982	0.627338	0.483688	1.05039	0.652354	0.687727	0.449383	1.07869	0.499295	AD element
chr8_27208126	G	0.54326	0.683426	0.792955	0.707917	0.526229	0.599984	0.412968	0.69273	0.596124	1.12353	0.899127	0.908573	0.798763	1.4328	0.568513	AD element
chr8_27211127	A	0.481906	0.552321	0.6089	0.537264	0.365564	0.569399	0.35182	0.458016	0.645549	0.934127	0.862647	0.380058	0.279173	0.894951	0.445311	AD element
chr8_27211127	G	0.509164	0.623299	0.686971	0.533341	0.45755	0.488212	0.437656	0.468486	0.489755	1.33958	1.48798	0.427892	0.744563	0.910766	0.41692	AD element
chr8_27211910	A	0.568599	0.724417	0.589701	0.59014	0.803837	0.56101	0.507144	0.784851	0.364532	1.05009	1.09316	0.491934	0.641557	1.36636	1.22097	AD element
chr8_27211910	G	0.409465	0.535429	0.538227	0.609566	0.419769	0.41819	0.440065	0.53787	0.755126	1.08931	0.76349	0.910533	0.514896	1.10622	0.412248	AD element
chr8_27212276	A	0.50857	0.600408	0.507199	0.571496	0.410143	0.450718	0.377695	0.502363	0.374006	0.717393	0.615667	0.602692	0.695882	1.08959	0.360303	AD element
chr8_27212276	C	0.507399	0.519298	0.734443	0.574825	0.389205	0.451046	0.449738	0.612051	0.503451	1.13083	0.634013	0.774828	0.682155	1.00623	0.784787	AD element
chr8_27213804	C	0.709165	0.527429	0.748718	0.683044	0.47808	0.604007	0.421879	0.777356	0.405334	1.25586	0.590517	1.13182	0.367936	1.05922	0.32372	AD element
chr8_27213804	T	0.606663	0.634302	0.47471	0.64443	0.520872	0.695227	0.408761	0.530433	0.402369	0.875386	0.628859	1.21857	0.586366	0.988943	0.367499	AD element
chr8_27217763	C	0.453246	0.564475	0.564431	0.506187	0.480587	0.451582	0.361691	0.757908	0.371388	1.09477	1.07838	1.77608	0.927377	1.49654	1.17348	AD element
chr8_27217763	T	0.4908	0.590809	0.660842	0.554772	0.414327	0.47296	0.413717	0.54324	0.387857	1.26963	0.931536	0.537972	0.824779	1.37683	0.642658	AD element
chr8_27219987	C	0.519037	0.48816	0.544084	0.686612	0.424931	0.404026	0.418998	0.519127	0.408631	0.629515	0.575091	0.426016	0.325041	1.25004	0.410312	AD element
chr8_27219987	T	0.450722	0.58667	0.544006	0.521658	0.367414	0.410001	0.334786	0.450677	0.44673	0.735426	0.708421	0.325637	0.448778	1.57255	0.619943	AD element
chr8_27223342	C	0.547717	0.537509	0.586299	0.546022	0.44347	0.534763	0.477595	0.569472	0.472235	0.976958	0.704034	0.781888	0.614072	0.752537	0.838002	AD element
chr8_27223342	T	0.447951	0.431249	0.560651	0.620593	0.494084	0.578311	0.452286	0.565947	0.506749	0.909969	1.31055	0.584303	0.742785	0.979471	0.475503	AD element
chr8_27223682	A	0.493565	0.518082	0.755197	0.613529	0.733295	0.533018	0.38996	0.504065	0.399163	1.49651	0.462267	1.10917	0.483096	0.987703	1.15864	AD element
chr8_27223682	G	0.61431	0.560656	0.582336	0.658164	0.452189	0.501082	0.32596	0.51339	0.426428	0.975418	0.618843	0.535517	0.660203	1.18694	0.376902	AD element
chr8_27226790	A	0.466511	0.633319	0.636035	0.589288	0.460566	0.465126	0.438647	0.518884	0.512226	0.688925	0.497818	1.02286	0.635744	1.391	0.398667	AD element
chr8_27226790	C	0.569907	0.748587	0.809093	0.548893	0.500822	0.566628	0.630538	0.642611	0.481755	0.860925	1.05673	0.471181	0.498835	1.34425	0.398237	AD element
chr8_27227453	C	0.562415	0.74847	0.826166	0.751578	0.678407	0.813272	0.690712	0.765325	0.768566	2.26806	0.800143	0.747134	0.606959	2.23416	0.750071	AD element
chr8_27227453	T	0.531708	0.755232	0.832908	0.727686	0.584267	0.651544	0.621306	0.766594	0.689539	1.65079	1.49056	0.898929	0.630994	1.46276	0.661979	AD element
chr8_27227554	A	0.383772	0.405604	0.597545	0.491803	0.362906	0.429584	0.377236	0.531659	0.396598	0.754454	0.783064	0.633183	0.444791	1.02125	0.628156	AD element
chr8_27227554	G	0.620098	0.679411	0.707487	0.417781	0.385176	0.451428	0.334608	0.567588	0.421007	1.04984	0.717008	0.868089	0.468662	1.33989	0.531365	AD element
chr8_27228666	A	0.487503	0.596322	0.674547	0.528998	0.384408	0.442894	0.41545	0.504867	0.362413	0.719084	0.619128	0.628626	0.965566	1.39572	0.386876	AD element
chr8_27228666	C	0.459606	0.587603	0.62287	0.665745	0.404314	0.422462	0.351312	0.518829	0.440786	1.07636	0.837508	0.56529	0.62788	1.11694	0.544273	AD element
chr8_27230637	A	0.406673	0.543961	0.648967	0.506842	0.396073	0.431494	0.367589	0.452954	0.479206	0.952204	0.711188	0.505667	0.293532	1.01185	0.567425	AD element
chr8_27230637	G	0.501476	0.555811	0.545188	0.541529	0.394101	0.601901	0.506461	0.582688	0.475209	1.52622	0.586006	0.503896	0.610835	1.05486	0.61254	AD element
chr8_27230819	A	0.415753	0.595124	0.615461	0.548303	0.449864	0.543448	0.417264	0.551627	0.666724	0.812073	1.00403	0.404733	0.602837	0.975295	0.662181	AD element
chr8_27230819	G	0.490414	0.492598	0.731728	0.591482	0.418984	0.440852	0.608259	0.671689	0.638475	0.770841	0.789825	0.393966	0.764041	1.11884	0.404144	AD element
chr8_27232018	C	0.633615	0.700357	0.798799	0.947283	0.621505	0.704964	0.583552	0.649331	0.504777	0.746147	1.04337	0.932764	0.565006	3.58438	1.05028	AD element
chr8_27232018	T	0.333642	0.682445	0.631603	0.450998	0.459513	0.42562	0.379498	0.45158	0.44958	0.950693	0.55635	0.557025	0.617425	1.25032	0.407618	AD element
chr8_27248546	C	0.617647	0.820465	0.529191	0.541852	0.512532	0.828705	0.415069	0.83288	0.529448	1.14242	1.32363	0.45498	0.584295	4.04968	0.369971	AD element
chr8_27248546	T	0.570667	0.685075	0.923654	0.90283	0.431499	0.647647	0.525111	0.717949	0.42912	1.125	0.980534	2.14241	0.33149	0.956406	3.76621	AD element
chr8_27268168	C	0.516486	0.538871	0.504711	0.590159	0.388323	0.463075	0.41284	0.55832	0.45026	0.701833	0.98557	0.93826	0.5427	1.13751	0.560039	AD element
chr8_27268168	T	0.432961	0.508226	0.504868	0.5179	0.414954	0.423501	0.330689	0.550917	0.4629	0.784184	0.573769	0.368885	0.26191	1.42106	0.522223	AD element
chr8_27319847	A	0.441945	0.648627	0.626667	0.566596	0.40868	0.531336	0.399583	0.656882	0.410085	0.767866	0.658274	0.588297	0.547286	0.977869	0.437265	AD element
chr8_27319847	T	0.5225	0.518519	0.585797	0.462104	0.334529	0.466233	0.368944	0.483395	0.411476	0.775777	0.655092	0.65164	0.710291	1.01461	0.484287	AD element
chr8_27322974	A	0.421744	0.487346	0.828212	0.555963	0.430221	0.554906	0.412866	0.729525	0.436758	0.759458	0.740587	0.656007	0.579748	1.07124	0.508053	AD element
chr8_27322974	G	0.606023	0.581324	0.728072	0.661667	0.484599	0.582805	0.461345	0.582367	0.50803	0.931656	0.675481	0.726267	0.482704	1.60129	0.581718	AD element
chr8_27330096	C	0.451147	0.463055	0.698666	0.628959	0.378518	0.639266	0.421291	0.612214	0.972082	1.17682	1.22569	2.42357	0.991013	0.678233	0.266059	AD element
chr8_27330096	T	0.395095	0.478457	0.495667	0.542522	0.555195	0.664113	0.406893	0.651779	0.432406	0.736695	0.648207	0.456949	0.660693	1.11918	0.48085	AD element
chr8_27334098	C	0.401931	0.43651	0.50576	0.404815	0.358952	0.416871	0.353772	0.587448	0.424151	0.913476	0.703161	0.473412	0.455545	1.03216	0.615647	AD element
chr8_27334098	T	0.500881	0.442019	0.548472	0.558232	0.337713	0.42788	0.363366	0.920738	0.440262	0.68735	0.584121	0.476404	0.380293	0.865108	0.546241	AD element
chr8_27337045	A	0.4671	0.591769	0.571742	0.504699	0.440975	0.484717	0.431783	0.647202	0.540448	1.34119	0.92101	0.773017	0.730419	1.25776	1.13269	AD element
chr8_27337045	T	0.495767	0.562005	0.627774	0.544515	0.3996	0.46601	0.459013	0.516776	0.443746	1.40779	0.818421	0.528163	0.903491	1.06637	0.760546	AD element
chr8_27350981	T	0.774422	0.606314	0.541123	0.221932	0.694797	1.4036	0.631174	0.608355	0.279308	0.655352	2.10604	0.848208	0.291775	0.368354	0.792834	AD element
chr8_27351738	A	0.352397	0.52427	0.4403	0.428449	0.348891	0.372871	0.295931	0.500183	0.324491	0.718402	0.420572	0.310806	0.419487	0.789703	0.505668	AD element
chr8_27351738	G	0.495821	0.560813	0.417501	0.444098	0.400382	0.4051	0.306261	0.406281	0.577469	1.02328	0.39963	0.631924	0.344954	0.965544	0.442466	AD element
chr8_27374686	A	0.556549	0.635172	0.750398	0.745231	0.631128	0.647854	0.544791	0.81095	0.698382	1.20087	1.01688	0.788095	0.815941	2.02876	1.0616	AD element
chr8_27374686	T	0.699635	0.658902	0.79018	0.790199	0.5748	0.619962	0.514731	0.822487	0.6863	1.04753	1.23304	0.797505	1.24367	1.30171	0.784758	AD element
chr8_27387845	A	0.547714	0.495365	0.672342	0.521136	0.455553	0.498663	0.434634	0.520305	0.425808	0.999722	0.91267	0.455809	0.484685	1.41053	1.00145	AD element
chr8_27387845	C	0.673172	0.641702	0.553133	0.585901	0.435116	0.445085	0.342059	0.590854	0.444766	0.947151	0.635221	0.452833	0.476343	0.848663	0.727649	AD element
chr8_27395098	A	0.501799	0.544225	0.557987	0.475898	0.376529	0.501228	0.393355	0.432561	0.436938	1.00135	0.507317	0.519643	0.404717	1.10292	0.343453	AD element
chr8_27395098	G	0.421096	0.486791	0.584458	0.525273	0.411076	0.423097	0.339655	0.464614	0.402488	0.58065	0.40404	0.346199	0.54043	0.945886	0.844649	AD element
chr8_27398620	C	0.458244	0.557722	0.682468	0.516991	0.46054	0.537174	0.40804	0.536975	0.521093	1.14121	0.637619	0.725127	0.691048	1.1983	0.400124	AD element
chr8_27398620	T	0.432354	0.584006	0.718969	0.574903	0.444593	0.440763	0.417227	0.50828	0.499979	1.29385	0.488767	0.300827	0.691518	1.413	0.734955	AD element
chr8_27399518	C	0.505582	1.06365	0.46015	0.23498	0.317891	0.327078	0.280255	0.732092	0.335989	0.478562	0.554585	0.675971	0.228856	1.16854	0.308208	AD element
chr8_27399518	G	0.869499	0.467375	0.548124	0.249211	0.216966	0.192716	0.269118	0.516569	0.443804	0.233429	0.549793	0.265554	0.733032	0.698206	0.333333	AD element
chr8_27400044	A	0.981317	1.21434	1.65599	1.23809	0.902601	1.03046	0.80421	1.32919	1.02922	1.2401	1.12875	1.44094	1.29149	1.2729	1.02605	AD element
chr8_27400044	G	0.739264	1.06274	1.06384	0.706115	0.916678	0.755253	0.74418	1.02311	0.857975	1.26925	0.808287	0.853499	0.825726	1.41296	0.790357	AD element
chr8_27400682	A	0.704359	0.562193	0.601595	0.593452	0.476559	0.473867	0.401294	0.805043	0.513165	1.38256	0.558077	0.580641	1.01116	1.09696	0.549201	AD element
chr8_27400682	G	0.590579	0.588754	0.550092	0.4906	0.585239	0.472118	0.422491	0.734446	0.66411	0.905806	0.579392	0.780501	0.922246	1.00474	0.600227	AD element
chr8_27401142	A	0.546758	0.579441	0.704526	0.564924	0.476552	0.557864	0.444567	0.601459	0.479605	1.24451	1.09845	0.566468	0.557778	1.16398	0.946448	AD element
chr8_27401142	G	0.459949	0.61249	0.715309	0.57973	0.517743	0.630062	0.513993	0.632918	0.516116	1.0202	0.701589	1.36199	0.531547	1.6457	0.662738	AD element
chr8_27402777	A	0.535118	0.618838	0.642999	0.59203	0.477726	0.537608	0.414092	0.619144	0.430536	0.937638	0.808189	1.06624	0.460518	1.76731	0.906185	AD element
chr8_27402777	G	0.42189	0.590458	0.718309	0.488447	0.488187	0.51872	0.422039	0.565903	0.449969	0.79629	0.717767	0.854997	0.796227	1.4325	0.887929	AD element
chr8_27415576	A	0.475618	0.440807	0.503252	0.439329	0.409959	0.404995	0.357306	0.498827	0.393162	0.630418	0.619705	0.375553	0.908311	1.06362	0.513126	AD element
chr8_27415576	G	0.512265	0.487349	0.745509	0.483065	0.346577	0.460258	0.318655	0.481618	0.387662	0.708092	0.473663	0.451574	0.609542	1.07531	0.480493	AD element
chr8_27448028	C	0.389273	0.506163	0.531836	0.523734	0.413798	0.449198	0.416207	0.696736	0.49989	0.90641	0.974318	0.62156	1.71915	0.984119	0.536752	AD element
chr8_27448028	T	0.421929	0.466074	0.610651	0.410571	0.397398	0.434295	0.36304	0.417014	0.37208	0.416318	0.528192	0.610808	0.464223	1.4571	0.585834	AD element
chr8_27460368	C	0.483486	0.581984	0.515809	0.736922	0.334081	0.370029	0.398981	0.475155	0.386386	1.57377	0.434128	0.440077	0.633278	1.19914	0.736548	AD element
chr8_27460368	G	0.434409	0.575491	0.677117	0.587428	0.40082	0.632965	0.439205	0.820783	0.352347	1.0889	0.981567	0.426844	0.640889	1.16592	1.30668	AD element
chr8_27461492	A	0.429576	0.554414	0.787683	0.670098	0.51081	0.597247	0.381999	0.66917	0.673794	1.03856	0.560907	0.90547	0.433598	1.30097	0.607562	AD element
chr8_27461492	C	0.583496	0.778425	0.672122	0.659348	0.55613	0.516232	0.5051	0.518174	0.510501	1.50684	0.523949	0.923237	0.727634	1.0908	0.562815	AD element
chr8_27462481	A	0.466935	0.500029	0.583784	0.41575	0.332187	0.502118	0.493589	0.586693	0.442822	1.00762	0.596089	0.788442	0.615172	0.953554	0.263142	AD element
chr8_27462481	G	0.542936	0.527942	0.503939	0.483168	0.309894	0.773632	0.297104	0.464478	0.381645	1.07866	0.523053	0.494302	0.747643	0.789744	2.7001	AD element
chr8_27463618	C	0.535443	0.491109	0.541034	0.469952	0.348777	0.454106	0.425647	0.566266	0.325303	2.16384	0.76787	0.673164	0.818366	0.8117	0.340286	AD element
chr8_27463618	T	0.588028	0.664617	0.565289	0.600469	0.373884	0.397069	0.346017	0.407058	0.446405	0.819371	2.37057	0.503205	0.882295	0.97453	0.888837	AD element
chr8_27464519	C	0.513616	0.554922	0.598336	0.41779	0.42498	0.520268	0.441102	0.539569	0.438374	0.841702	0.471056	0.788908	0.695161	1.09259	0.435249	AD element
chr8_27464519	T	0.487513	0.472213	0.554519	0.514413	0.396013	0.503711	0.381374	0.502681	0.417092	0.752207	0.726998	0.486258	0.714682	1.46598	0.586676	AD element
chr8_27464929	A	0.420726	0.557079	0.569295	0.450393	0.328436	0.42204	0.349353	0.684864	0.353468	1.04027	0.731914	1.0993	0.472391	1.86056	0.389343	AD element
chr8_27464929	G	0.567893	0.437076	0.566957	0.774812	0.389159	0.653534	0.320647	0.650171	0.349845	0.897836	0.998428	0.589018	0.549166	0.910683	1.18977	AD element
chr8_27465312	C	0.507507	0.62331	0.56341	0.568903	0.51861	0.477014	0.369272	0.506843	0.417589	1.08582	0.580957	0.549852	0.622894	0.914003	0.408245	AD element
chr8_27465312	T	0.410186	0.486806	0.510138	0.562375	0.405212	0.389428	0.317902	0.439661	0.380946	1.14431	0.561748	0.453301	0.58175	0.836864	0.304942	AD element
chr8_27466157	C	0.665639	0.67627	0.648816	0.660735	0.571594	0.603916	0.462397	0.601001	0.543608	1.04804	0.859581	0.536344	0.852489	1.62424	0.803831	AD element
chr8_27466157	T	0.546403	0.817835	0.737323	0.980563	0.512329	0.653999	0.375385	0.598215	0.454799	1.14673	0.997648	1.28641	0.755485	1.10148	0.653757	AD element
chr8_27466181	C	0.810466	0.92661	1.27823	0.938469	0.866271	0.871411	0.757469	0.897762	0.685597	1.23627	1.2318	1.10469	0.959227	1.40407	1.08654	AD element
chr8_27466181	T	0.653013	0.708634	0.72176	0.882252	0.696562	0.749214	0.609753	0.893619	0.633733	0.806182	0.684622	0.823528	0.579472	2.31165	0.851185	AD element
chr8_27466315	C	0.593445	0.691877	0.927072	0.885531	0.554866	0.513595	0.502607	0.572012	0.538705	1.43899	1.00946	0.856389	0.429015	1.23756	1.64047	AD element
chr8_27466315	T	0.568895	0.817369	1.15652	0.731628	0.537521	0.714971	0.481841	0.801818	0.629553	0.917854	1.36271	0.507263	1.26278	1.99696	1.58547	AD element
chr8_27467686	C	0.357756	0.505653	0.443618	0.529671	0.443669	0.38588	0.352606	0.510396	0.365929	0.716753	0.675661	0.480632	0.490273	0.676249	0.444485	AD element
chr8_27467686	T	0.646596	0.698938	0.519892	1.25506	0.386179	0.370211	0.307966	0.518746	0.381473	1.04435	0.811363	0.72998	0.422185	0.630018	0.721644	AD element
chr8_27467821	C	0.531031	0.612357	0.749927	0.608916	0.498206	0.580602	0.511547	0.645297	0.549711	1.35048	0.809931	0.828655	0.409294	1.14672	0.545213	AD element
chr8_27467821	G	0.475244	0.568968	0.637249	0.543577	0.466802	0.536334	0.4559	0.653782	0.468498	0.864602	0.684841	0.660194	0.519365	1.11424	0.405105	AD element
chr8_27468503	A	0.462472	0.47605	0.586116	0.511738	0.517237	0.457529	0.461106	0.642171	0.37694	0.891412	1.08486	0.645314	0.658602	1.13332	0.625969	AD element
chr8_27468503	C	0.535465	0.697813	0.721003	0.621572	0.356685	0.426019	0.397132	0.619726	0.458205	0.915995	0.785216	0.871131	0.713374	1.41686	0.557243	AD element
chr8_27468862	C	0.440239	0.577451	0.746321	0.537716	0.608253	0.469178	0.402289	0.621459	0.445607	0.885866	0.576709	1.29829	0.591256	1.35614	0.619786	AD element
chr8_27468862	G	0.488258	0.524776	0.664357	0.593751	0.498588	0.510527	0.492502	0.628552	0.460479	1.15698	0.701097	1.01113	0.965538	1.56006	0.750611	AD element
chr8_27475320	G	0.54549	0.586351	0.51834	0.513821	0.381338	0.424386	0.430184	0.516776	0.316393	0.583333	0.765629	0.541851	0.702281	0.944659	0.622028	AD element
chr8_27475320	T	0.394323	0.560356	0.448284	0.429971	0.332352	0.42994	0.389131	0.428738	0.329255	0.958552	0.382663	0.456036	0.852728	1.24987	0.474556	AD element
chr8_27475767	A	0.522002	0.535274	0.625141	0.571568	0.409616	0.470608	0.339123	0.457853	0.422757	0.802871	0.636014	0.656031	0.402686	1.46198	0.416595	AD element
chr8_27475767	G	0.360583	0.555676	0.501388	0.530044	0.34332	0.475631	0.397482	0.437816	0.36188	1.49426	0.802892	0.467961	0.329877	0.832574	0.69038	AD element
chr8_27476347	G	0.353109	0.640109	0.596872	0.393647	0.395135	0.436112	0.363117	0.495991	0.409737	0.714723	0.799353	0.567734	0.532268	1.01159	0.468175	AD element
chr8_27476347	T	0.549794	0.516328	0.575613	0.44366	0.348523	0.439057	0.352651	0.518758	0.329482	1.38927	0.573746	0.501814	0.430782	1.20521	0.399805	AD element
chr8_27476426	A	0.453042	0.638998	0.719486	0.585241	0.467464	0.537743	0.403757	0.559097	0.417497	1.11329	0.838455	0.798978	0.547472	0.974731	0.44274	AD element
chr8_27476426	G	0.567687	0.721892	0.54631	0.557478	0.461006	0.537486	0.471029	0.512431	0.456592	1.18473	0.616899	0.644702	0.67666	1.20106	0.504838	AD element
chr8_27476815	A	0.516883	0.480946	0.597103	0.662478	0.429464	0.41421	0.407264	0.578759	0.351574	1.36469	0.861854	0.295753	0.453046	0.971873	0.67646	AD element
chr8_27476815	G	0.466903	0.548867	0.589073	0.456926	0.387878	0.390482	0.396706	0.63684	0.376938	0.870712	1.21453	0.401807	0.328089	1.16963	0.505082	AD element
chr8_27477019	A	0.654448	0.448932	0.754643	0.668567	0.350649	0.407194	0.355266	0.519377	0.420393	0.821212	0.593949	0.936426	0.553248	1.7192	0.675242	AD element
chr8_27477019	T	0.511658	0.591108	0.52298	0.522521	0.446224	0.427335	0.361113	0.487285	0.462476	0.996011	0.597043	0.597772	0.642554	0.750039	0.845348	AD element
chr8_27477509	C	0.483495	0.551173	0.632695	0.614398	0.473659	0.600323	0.472041	0.662058	0.510366	1.12773	0.717835	0.468355	0.559681	1.19601	0.507038	AD element
chr8_27477509	T	0.605263	0.664839	0.820636	0.623326	0.510843	0.568859	0.475015	0.687856	0.559508	0.989522	0.787723	0.864749	0.838137	1.16645	0.717212	AD element
chr8_27479103	A	0.396538	0.497417	0.655363	0.403053	0.405254	0.470024	0.354676	0.415113	0.349328	0.738966	0.411622	0.580267	0.308021	0.949086	0.411184	AD element
chr8_27479103	G	0.487631	0.4381	0.73166	0.6139	0.504559	0.541565	0.494755	0.81378	0.487033	1.88569	0.778812	0.402747	0.70194	1.39144	0.986278	AD element
chr8_27479227	G	0.513017	0.496473	0.588955	0.494908	0.454925	0.598392	0.501533	0.54179	0.511015	0.756492	0.653701	0.59643	0.568316	1.03881	0.525229	AD element
chr8_27479227	T	0.438931	0.584327	0.923565	0.484063	0.543356	0.484741	0.476375	0.626412	0.476458	1.09492	0.6303	0.539548	0.787576	1.12739	0.507211	AD element
chr8_27479745	C	0.86798	0.944239	1.02576	0.985856	0.698318	0.738498	0.676052	1.15872	0.834701	1.62901	1.0059	1.38829	0.571981	2.44369	0.579495	AD element
chr8_27479745	G	0.538698	0.630469	0.809789	0.581376	0.556004	0.52402	0.471335	0.653208	0.557028	1.04541	0.753247	1.40172	0.720785	2.50514	0.606246	AD element
chr8_27480025	C	0.636076	0.710989	0.835129	0.698866	0.512859	0.615436	0.479018	0.671549	0.562319	0.939537	0.99758	1.11331	0.478978	1.29164	0.557889	AD element
chr8_27480025	T	0.597538	0.830775	0.77984	0.653921	0.785112	0.605826	0.596141	0.741748	0.619428	1.35124	2.01838	0.74768	1.08024	1.09515	0.563822	AD element
chr8_27480210	A	0.322164	0.739756	0.639949	0.435854	0.373186	0.379168	0.323901	0.557414	0.464833	1.12709	0.517706	0.6056	0.485168	0.901147	0.501684	AD element
chr8_27480210	G	0.366281	0.49995	0.457184	0.58384	0.308162	0.357728	0.340019	0.409886	0.448286	1.1147	0.804819	0.388257	0.426949	0.977326	0.673392	AD element
chr8_27480455	A	0.513525	0.520873	0.554393	0.523349	0.518392	0.544737	0.429391	0.478819	0.4257	1.31706	0.78119	0.502568	0.650259	0.863339	0.716446	AD element
chr8_27480455	T	0.550179	0.589223	0.676274	0.583782	0.426606	0.657532	0.446408	0.657052	0.601998	1.84554	1.05033	0.631549	1.07986	1.56023	0.577152	AD element
chr8_27481984	C	0.494467	0.516907	0.513015	0.510222	0.564847	0.513032	0.309653	0.588149	0.351644	1.80495	1.22799	0.39954	0.656349	0.729392	0.681919	AD element
chr8_27481984	T	0.580458	0.598835	0.51476	0.584047	0.359258	0.421686	0.375882	0.482448	0.415746	1.18213	0.616002	0.467191	0.546889	1.1343	1.10327	AD element
chr8_27482354	G	0.443962	0.470153	0.450475	0.62623	0.500892	0.459188	0.321406	0.554535	0.389443	0.690722	0.583013	0.379065	0.701229	1.01802	0.308399	AD element
chr8_27482354	T	0.822851	0.743833	0.699491	0.677729	0.445775	0.497591	0.440117	0.592763	0.568388	0.746565	0.77203	0.752642	0.556252	1.0434	0.404723	AD element
chr8_27482870	C	0.536191	0.540202	0.668138	0.460014	0.391414	0.656636	0.411316	0.629739	0.45794	1.13583	0.726796	0.45746	0.519809	1.13377	0.660862	AD element
chr8_27482870	T	0.530307	0.589344	0.663331	0.480249	0.414699	0.426411	0.457396	0.669107	0.456651	1.22801	0.479734	0.74134	0.575218	1.41732	0.406993	AD element
chr8_27486916	A	0.953782	0.586777	1	0.298507	0.606742	0.317919	0.203774	0.674286	0.760163	13.215	0.48062	2.59184	10.3263	0.664179	0.754386	AD element
chr8_27486916	G	0.1949	0.595041	0.838017	0.2	0.209131	0.250409	0.136283	0.49812	0.316119	1.79129	5.33698	0.487273	0.283951	0.762128	0.312989	AD element
chr8_27488582	A	0.623788	0.693308	0.738457	0.595208	0.40787	0.529943	0.454008	0.550127	0.469581	1.11155	0.669996	0.67507	0.688408	1.68956	0.536596	AD element
chr8_27488582	G	0.475252	0.718093	0.702371	0.722305	0.459996	0.527897	0.493845	0.60235	0.474626	1.16199	0.484651	0.997198	0.435941	1.27465	0.684884	AD element
chr8_27488689	C	0.434683	0.471288	0.48934	0.616994	0.44267	0.430487	0.642242	0.479561	0.481036	0.715975	0.781775	0.789651	0.334929	1.13319	0.338453	AD element
chr8_27488689	T	0.342358	0.493246	0.524458	0.701521	0.395737	0.534529	0.383189	0.581735	0.370509	0.869982	0.516012	0.748226	0.550865	0.967201	0.423256	AD element
chr8_27489959	C	0.491114	0.53849	0.608037	0.514361	0.396073	0.52866	0.403785	0.448959	0.457247	1.2823	0.94715	0.501346	0.395664	1.10736	0.742535	AD element
chr8_27489959	G	0.456823	0.620139	0.671238	0.552111	0.420355	0.505406	0.381186	0.555665	0.455879	1.30825	0.623673	0.469674	0.471051	1.33277	0.877649	AD element
chr8_27494366	C	0.78917	0.742959	0.942942	0.784611	0.726736	0.768006	0.652369	1.03978	0.771372	1.60249	1.0387	1.74449	1.0959	1.23703	0.862894	AD element
chr8_27494366	T	0.859411	0.991461	0.982051	0.734499	0.754077	0.74831	0.678786	1.01638	0.723936	1.13547	1.10341	0.986618	0.710273	1.51397	0.652951	AD element
Scrambled_SNP	Scrambled_SNP_rs1015411_A1_primer3	0.331739	0.464853	0.607396	0.576023	0.460071	0.51463	0.36685	1.02501	0.446811	0.852955	0.613084	0.400624	0.904982	0.790185	0.43918	Scrambled SNP
Scrambled_SNP	Scrambled_SNP_rs1015411_A2_primer3	0.458396	0.451362	0.567189	0.494494	0.449213	0.4837	0.350014	0.488215	0.426594	0.610293	0.554373	0.353085	0.825858	1.27706	1.05373	Scrambled SNP
Scrambled_SNP	Scrambled_SNP_rs10190027_A1_primer3	0.543632	0.424227	0.509943	0.427469	0.370554	0.388919	0.383804	0.721673	0.43983	0.92465	0.561243	0.702907	1.95097	1.78683	0.403486	Scrambled SNP
Scrambled_SNP	Scrambled_SNP_rs10190027_A2_primer3	0.4005	0.474522	0.521128	0.545957	0.469114	0.381263	0.280344	0.553811	0.413453	0.84371	0.536908	0.356297	0.49766	1.04037	0.4505	Scrambled SNP
Scrambled_SNP	Scrambled_SNP_rs10432728_A1_primer3	0.713655	0.784617	1.30795	0.929446	0.676077	1.1805	0.973717	1.25992	0.694304	1.33455	1.0102	0.608763	1.48478	1.21548	0.732111	Scrambled SNP
Scrambled_SNP	Scrambled_SNP_rs10432728_A2_primer3	1.05351	1.17603	1.22475	1.05515	1.2215	1.0521	0.780873	1.07239	1.04669	2.14891	1.27727	1.16135	0.803961	1.42154	1.55188	Scrambled SNP
Scrambled_SNP	Scrambled_SNP_rs10502129_A1_primer3	0.473389	0.584038	0.597376	0.577126	0.587257	0.767467	0.581514	0.777571	0.473601	1.04905	1.1278	0.494776	0.631466	2.6832	0.579769	Scrambled SNP
Scrambled_SNP	Scrambled_SNP_rs10502129_A2_primer3	0.629355	0.621335	0.846265	0.626806	0.510588	0.560227	0.473593	0.923836	0.684068	1.67405	1.11892	0.582783	1.22882	1.77289	0.500789	Scrambled SNP
Scrambled_SNP	Scrambled_SNP_rs1052590_A1_primer3	0.58648	0.650727	0.690198	0.706493	0.612675	0.494185	0.482174	0.685793	0.661983	1.38443	1.27498	0.944436	0.80421	1.21966	1.01346	Scrambled SNP
Scrambled_SNP	Scrambled_SNP_rs1052590_A2_primer3	0.613721	0.497564	0.767228	0.586588	0.525284	0.464266	0.415554	0.680692	0.563477	1.08275	0.688325	0.632243	0.782802	2.14335	1.1412	Scrambled SNP
Scrambled_SNP	Scrambled_SNP_rs10765918_A1_primer3	0.581339	0.47683	0.621412	0.537166	0.478701	0.442471	0.386457	0.60659	0.408123	0.844571	0.65319	0.783654	0.838103	1.20737	0.542301	Scrambled SNP
Scrambled_SNP	Scrambled_SNP_rs10765918_A2_primer3	0.553222	0.563517	0.685331	0.554733	0.44392	0.538179	0.484282	0.633437	0.501764	0.951242	0.888045	0.857276	0.377211	1.68905	0.369948	Scrambled SNP
Scrambled_SNP	Scrambled_SNP_rs10878269_A1_primer3	0.394783	0.544367	0.620096	0.634857	0.418467	0.718137	0.405133	0.459879	0.366708	0.924859	0.667716	0.400653	0.551986	1.29845	0.357781	Scrambled SNP
Scrambled_SNP	Scrambled_SNP_rs10878269_A2_primer3	0.364538	0.634459	0.636768	0.501295	0.392716	0.408114	0.370927	0.486525	0.410445	0.874337	0.916416	0.389909	0.318663	1.12541	0.270867	Scrambled SNP
Scrambled_SNP	Scrambled_SNP_rs113201171_A1_primer3	0.585765	0.613103	0.657072	0.602094	0.57632	0.536912	0.425064	0.588785	0.536047	1.21117	0.480174	0.663101	0.871556	1.31795	0.644607	Scrambled SNP
Scrambled_SNP	Scrambled_SNP_rs113201171_A2_primer3	0.515545	0.723094	0.708051	0.573141	0.454523	0.532465	0.460433	0.682012	0.510738	1.31437	0.917107	0.562751	0.95773	2.5082	0.583621	Scrambled SNP
Scrambled_SNP	Scrambled_SNP_rs1138896_A1_primer3	0.557818	0.499919	0.539674	0.693008	0.390779	0.474866	0.421359	0.893982	0.454653	1.00474	0.522148	0.691301	0.954565	0.955494	0.842496	Scrambled SNP
Scrambled_SNP	Scrambled_SNP_rs1138896_A2_primer3	0.399802	0.654598	0.676431	0.774917	0.425686	0.450112	0.417089	0.700129	0.467352	0.99362	0.611219	0.559518	0.449108	1.0515	0.619154	Scrambled SNP
Scrambled_SNP	Scrambled_SNP_rs11644886_A1_primer3	0.380993	0.638241	0.601797	0.480872	0.407548	0.435726	0.364449	0.397556	0.427883	0.946732	0.611839	0.425461	0.616528	0.717352	0.556087	Scrambled SNP
Scrambled_SNP	Scrambled_SNP_rs11644886_A2_primer3	0.438107	0.46342	0.561915	0.497061	0.3618	0.38556	0.292842	0.483804	0.388338	0.960538	0.525563	0.872743	0.380903	1.59039	0.58806	Scrambled SNP
Scrambled_SNP	Scrambled_SNP_rs11679069_A1_primer3	0.434604	0.455142	0.5238	0.438269	0.458187	0.469228	0.389655	0.545982	0.386036	0.835183	0.603556	0.477119	0.336507	0.817161	0.38703	Scrambled SNP
Scrambled_SNP	Scrambled_SNP_rs11679069_A2_primer3	0.57913	0.552236	0.649389	0.56416	0.381415	0.492108	0.38381	0.689253	0.343744	0.937905	0.851993	1.45489	0.732782	1.39874	0.270804	Scrambled SNP
Scrambled_SNP	Scrambled_SNP_rs11904656_A1_primer3	0.488195	0.522689	0.51255	0.555634	0.336003	0.392655	0.30719	0.381035	0.320774	0.81285	1.68064	0.472271	0.437083	1.69107	0.38123	Scrambled SNP
Scrambled_SNP	Scrambled_SNP_rs11904656_A2_primer3	0.498195	0.517209	0.498232	0.637183	0.356741	0.483886	0.361402	0.475732	0.389106	0.970882	0.4013	0.370386	0.330591	0.750081	0.462653	Scrambled SNP
Scrambled_SNP	Scrambled_SNP_rs11955347_A1_primer3	0.722195	0.590514	0.863914	0.634351	0.606852	0.694855	0.465473	0.969006	0.584195	1.8893	0.890107	0.779389	1.1904	0.96729	0.651105	Scrambled SNP
Scrambled_SNP	Scrambled_SNP_rs11955347_A2_primer3	0.864799	0.796252	0.924168	0.728702	0.738116	0.681198	0.650421	0.963988	0.63319	0.951238	1.02046	0.903583	1.26142	1.31038	0.737908	Scrambled SNP
Scrambled_SNP	Scrambled_SNP_rs12086549_A1_primer3	0.661573	0.732888	0.927257	0.689166	0.468396	0.590794	0.448745	0.657172	0.445844	0.971198	0.724769	0.535436	1.19164	1.30236	0.466382	Scrambled SNP
Scrambled_SNP	Scrambled_SNP_rs12086549_A2_primer3	0.756751	0.562793	0.614948	0.678949	0.440643	0.510567	0.589399	0.611919	0.469778	1.76877	0.963333	0.680444	1.02239	1.15427	0.426926	Scrambled SNP
Scrambled_SNP	Scrambled_SNP_rs12146976_A1_primer3	0.551378	0.713535	0.819267	0.53464	0.439625	0.579324	0.474585	0.62939	0.483084	0.911925	0.518021	0.42244	0.689587	1.19866	0.447624	Scrambled SNP
Scrambled_SNP	Scrambled_SNP_rs12146976_A2_primer3	0.658118	0.55893	0.795496	0.598454	0.480205	0.5391	0.445956	0.601563	0.567325	1.27128	1.15029	0.896599	0.643299	0.776228	0.573869	Scrambled SNP
Scrambled_SNP	Scrambled_SNP_rs12150170_A1_primer3	0.487036	0.576284	0.695509	0.692254	0.43269	0.54844	0.479824	0.647941	0.473093	0.877127	0.566013	0.659897	1.3263	1.50077	1.227	Scrambled SNP
Scrambled_SNP	Scrambled_SNP_rs12150170_A2_primer3	0.621692	0.610398	0.816999	0.601735	0.578902	0.566196	0.5285	0.62894	0.484897	1.17696	1.32159	0.458581	0.539338	1.22815	0.67061	Scrambled SNP
Scrambled_SNP	Scrambled_SNP_rs12405406_A1_primer3	0.462643	0.591944	0.776678	0.455076	0.282005	0.396647	0.459048	0.51309	0.374856	0.868046	0.412516	0.320358	0.511156	1.01119	0.267241	Scrambled SNP
Scrambled_SNP	Scrambled_SNP_rs12405406_A2_primer3	0.435908	0.581978	0.741779	0.618174	0.359891	0.442073	0.370511	0.418478	0.320143	0.738665	0.679455	0.965038	1.1035	1.7477	0.312769	Scrambled SNP
Scrambled_SNP	Scrambled_SNP_rs12960665_A1_primer3	0.487435	0.630111	0.588782	0.482811	0.422893	0.422331	0.419465	0.626261	0.38863	1.09152	0.671512	0.758852	0.634837	0.942916	0.766349	Scrambled SNP
Scrambled_SNP	Scrambled_SNP_rs12960665_A2_primer3	0.433197	0.498255	0.543146	0.608565	0.343106	0.415602	0.321244	0.549692	0.350016	1.26705	0.428297	0.484089	0.408716	0.921049	0.360603	Scrambled SNP
Scrambled_SNP	Scrambled_SNP_rs13059755_A1_primer3	0.605811	0.77196	0.893656	0.797796	0.613617	0.65322	0.559964	0.712169	0.634902	1.10034	0.712359	0.921827	0.887028	1.54517	0.684056	Scrambled SNP
Scrambled_SNP	Scrambled_SNP_rs13059755_A2_primer3	0.581015	0.665346	0.751312	0.647631	0.413481	0.661111	0.587552	0.632142	0.518924	1.10469	0.947121	0.516557	0.778637	1.2691	0.883632	Scrambled SNP
Scrambled_SNP	Scrambled_SNP_rs13216524_A1_primer3	0.328913	0.424111	0.5919	0.387629	0.370536	0.510118	0.353526	0.741371	0.427172	0.725491	1.45305	0.49334	0.775892	0.697557	0.785679	Scrambled SNP
Scrambled_SNP	Scrambled_SNP_rs13216524_A2_primer3	0.715332	0.513392	0.58197	0.571301	0.39456	0.410022	0.347889	0.496376	0.357872	1.35671	0.934173	0.621769	0.784049	1.91444	0.453571	Scrambled SNP
Scrambled_SNP	Scrambled_SNP_rs13408514_A1_primer3	0.539286	0.411515	0.650905	0.746333	0.365788	0.498545	0.55837	0.528755	0.449943	1.29868	0.417325	0.346818	1.04497	1.08004	0.556594	Scrambled SNP
Scrambled_SNP	Scrambled_SNP_rs13408514_A2_primer3	0.433012	0.912988	0.522227	0.745671	0.379628	0.50979	0.386429	0.640257	0.428863	0.845834	0.580763	0.470264	0.678961	0.854019	0.909436	Scrambled SNP
Scrambled_SNP	Scrambled_SNP_rs1349347_A1_primer3	0.554712	0.678293	0.922102	0.696865	0.400007	0.470412	0.366189	0.525121	0.431681	1.3378	1.5494	0.855569	1.1481	1.3928	0.428738	Scrambled SNP
Scrambled_SNP	Scrambled_SNP_rs1349347_A2_primer3	0.570589	0.595441	0.745652	0.641792	0.446868	0.517632	0.415681	0.606585	0.372987	0.958087	1.00751	0.519799	0.850866	1.24746	0.458681	Scrambled SNP
Scrambled_SNP	Scrambled_SNP_rs139582_A1_primer3	0.62775	0.631864	0.60043	0.660632	0.442615	0.495439	0.412644	0.503326	0.411785	1.01718	0.419225	0.507071	0.568867	1.071	1.45132	Scrambled SNP
Scrambled_SNP	Scrambled_SNP_rs139582_A2_primer3	0.618444	0.53631	0.725674	0.778228	0.449023	0.559719	0.423707	0.602389	0.44841	0.869394	0.478335	0.747651	0.520158	1.67709	0.748058	Scrambled SNP
Scrambled_SNP	Scrambled_SNP_rs142301939_A1_primer3	0.379832	0.536567	0.541262	0.445881	0.367085	0.496	0.301207	0.51721	0.36792	0.73713	0.552461	0.448349	0.438222	1.52335	0.469157	Scrambled SNP
Scrambled_SNP	Scrambled_SNP_rs142301939_A2_primer3	0.577472	0.448836	0.503728	0.571636	0.326146	0.397418	0.362176	0.453463	0.379954	0.789423	0.548913	0.598397	0.856516	0.879278	0.382056	Scrambled SNP
Scrambled_SNP	Scrambled_SNP_rs1569990_A1_primer3	0.918723	0.833915	1.25382	0.816993	0.848731	1.03231	0.767544	1.00898	0.998487	1.41555	0.816369	0.894372	0.932263	1.67814	0.879195	Scrambled SNP
Scrambled_SNP	Scrambled_SNP_rs1569990_A2_primer3	0.665282	0.608335	0.680518	0.693212	0.688712	0.66733	0.500596	0.832218	0.620017	1.45203	0.504638	0.776471	0.716194	1.37075	1.38228	Scrambled SNP
Scrambled_SNP	Scrambled_SNP_rs1674079_A1_primer3	0.855677	0.679282	0.925195	0.712183	0.754706	0.68498	0.681973	0.819976	0.83359	1.51302	0.942741	1.19898	0.966395	1.60238	0.622082	Scrambled SNP
Scrambled_SNP	Scrambled_SNP_rs1674079_A2_primer3	0.960481	0.932339	1.25473	1.19346	0.750707	0.867023	0.697016	0.815658	0.774389	1.7825	1.19718	1.0548	0.93709	2.03683	1.13444	Scrambled SNP
Scrambled_SNP	Scrambled_SNP_rs16850763_A1_primer3	0.546732	0.583098	0.58613	0.560515	0.415994	0.512333	0.443396	0.58848	0.439506	0.985727	0.537476	0.42616	0.733945	0.909954	0.631067	Scrambled SNP
Scrambled_SNP	Scrambled_SNP_rs16850763_A2_primer3	0.578189	0.613966	0.57465	0.522797	0.477148	0.462191	0.393893	0.501823	0.388686	0.691372	0.495704	0.646962	0.567187	1.081	0.458415	Scrambled SNP
Scrambled_SNP	Scrambled_SNP_rs17019368_A1_primer3	0.526843	0.569035	0.527961	0.498046	0.465411	0.506564	0.430675	0.526425	0.412513	1.17216	0.82375	0.694396	0.798881	0.92342	1.45769	Scrambled SNP
Scrambled_SNP	Scrambled_SNP_rs17019368_A2_primer3	0.63775	0.515087	0.661246	0.42898	0.427834	0.520787	0.367117	0.433869	0.350034	0.810682	0.614404	0.412717	0.290147	1.39528	0.283025	Scrambled SNP
Scrambled_SNP	Scrambled_SNP_rs2089855_A1_primer3	0.763554	0.748664	0.767959	0.853678	0.461738	0.538324	0.377642	0.686956	0.464764	0.898335	0.815141	0.504145	0.595013	1.39327	0.408798	Scrambled SNP
Scrambled_SNP	Scrambled_SNP_rs2089855_A2_primer3	0.724041	0.606215	0.672732	0.518182	0.478012	0.554602	0.58295	0.779713	0.563316	1.30869	0.888053	0.609721	0.523748	1.10958	0.856642	Scrambled SNP
Scrambled_SNP	Scrambled_SNP_rs2099151_A1_primer3	0.643451	0.619604	0.66883	0.572536	0.378525	0.589652	0.429886	0.612629	0.546017	0.914064	0.621815	0.390439	0.436645	0.751608	0.444861	Scrambled SNP
Scrambled_SNP	Scrambled_SNP_rs2099151_A2_primer3	0.492609	0.591369	0.59387	0.486977	0.346079	0.386697	0.439539	0.417523	0.401414	0.688942	0.508473	0.7355	0.465555	0.878468	0.270738	Scrambled SNP
Scrambled_SNP	Scrambled_SNP_rs252912_A1_primer3	0.406807	0.633241	0.742587	0.582343	0.550668	0.519107	0.409478	0.784158	0.470102	0.8444	0.875025	0.874692	0.511691	1.56541	1.00915	Scrambled SNP
Scrambled_SNP	Scrambled_SNP_rs252912_A2_primer3	0.598906	0.53864	0.685121	0.773806	0.528198	0.604264	0.538477	0.650592	0.505999	0.87302	0.662725	0.883264	0.681809	1.30685	0.568042	Scrambled SNP
Scrambled_SNP	Scrambled_SNP_rs257337_A1_primer3	0.537748	0.67056	0.639813	0.511434	0.426844	0.545057	0.4242	0.709034	0.411053	1.01128	0.555556	0.625738	0.805159	0.938412	0.435503	Scrambled SNP
Scrambled_SNP	Scrambled_SNP_rs257337_A2_primer3	0.57839	0.652763	0.771348	0.703125	0.409043	0.541308	0.432297	0.542271	0.473943	0.88929	0.929714	0.537895	0.514722	1.27778	0.343039	Scrambled SNP
Scrambled_SNP	Scrambled_SNP_rs28618173_A1_primer3	0.728468	0.748963	0.836939	0.901908	0.697207	0.760683	0.550103	0.826957	0.621024	3.35269	1.49223	0.670514	0.652416	1.3666	0.71147	Scrambled SNP
Scrambled_SNP	Scrambled_SNP_rs28618173_A2_primer3	0.772135	0.7556	1.02083	0.804427	0.689311	0.857552	0.526343	0.713803	0.71724	1.12154	0.725031	1.23581	0.999499	1.29091	0.678646	Scrambled SNP
Scrambled_SNP	Scrambled_SNP_rs2882166_A1_primer3	0.887513	0.82212	1.30641	0.890922	0.914095	0.886205	0.793445	0.940256	1.14451	1.48988	1.22848	0.754371	0.843091	1.37087	1.51581	Scrambled SNP
Scrambled_SNP	Scrambled_SNP_rs2882166_A2_primer3	0.842529	0.906197	1.08374	0.975934	0.814256	0.77748	0.68108	0.876083	0.734391	1.01257	0.98967	1.09088	0.926607	1.46031	0.69071	Scrambled SNP
Scrambled_SNP	Scrambled_SNP_rs30649_A1_primer3	0.976089	1.33882	1.39902	1.18944	1.09833	1.1905	0.938938	1.41423	1.06478	1.43484	1.02431	0.87403	0.885189	1.5027	0.757987	Scrambled SNP
Scrambled_SNP	Scrambled_SNP_rs30649_A2_primer3	1.04713	1.28048	1.79141	1.40079	1.06808	1.38242	1.06705	1.52123	1.13947	1.30713	1.50287	0.895989	1.02311	1.45577	1.13959	Scrambled SNP
Scrambled_SNP	Scrambled_SNP_rs30706_A1_primer3	0.577121	0.685255	0.692145	0.573655	0.532356	0.475804	0.382251	0.619057	0.500808	1.27476	0.916832	1.92592	0.406935	0.900602	0.442367	Scrambled SNP
Scrambled_SNP	Scrambled_SNP_rs30706_A2_primer3	0.616271	0.601484	0.746163	0.576912	0.407046	0.466893	0.412737	0.596287	0.466308	1.30215	0.710955	0.534295	0.837133	1.105	1.07179	Scrambled SNP
Scrambled_SNP	Scrambled_SNP_rs321418_A1_primer3	0.493425	0.582341	0.778633	0.626394	0.400189	0.412192	0.381126	0.534363	0.491171	1.43312	1.29432	0.643902	1.19214	0.943786	0.699552	Scrambled SNP
Scrambled_SNP	Scrambled_SNP_rs321418_A2_primer3	0.44809	0.619155	0.652997	0.652798	0.344323	0.407917	0.441056	0.536313	0.415656	1.03881	0.649312	0.993867	0.824844	1.28517	0.722323	Scrambled SNP
Scrambled_SNP	Scrambled_SNP_rs34616_A1_primer3	0.612198	0.518918	0.448704	0.577204	0.30203	0.495258	0.321637	0.464063	0.359883	0.528345	0.805658	0.505363	0.512097	1.15659	0.536517	Scrambled SNP
Scrambled_SNP	Scrambled_SNP_rs34616_A2_primer3	0.541689	0.562952	0.52202	0.328713	0.345647	0.418619	0.345129	0.545389	0.389516	0.887641	0.518184	0.363775	0.496436	1.26351	0.347085	Scrambled SNP
Scrambled_SNP	Scrambled_SNP_rs35205221_A1_primer3	0.730968	0.6271	0.732765	0.546312	0.581748	0.566173	0.415633	0.792763	0.456513	0.969049	1.40382	1.88388	1.19537	1.02329	0.492315	Scrambled SNP
Scrambled_SNP	Scrambled_SNP_rs35205221_A2_primer3	0.65571	0.646843	0.833354	0.686611	0.672022	0.533031	0.385722	0.782076	0.655751	0.956573	0.909849	0.856447	0.540685	1.63076	0.820615	Scrambled SNP
Scrambled_SNP	Scrambled_SNP_rs35612915_A1_primer3	0.581826	0.473766	0.540408	0.644758	0.310683	0.546783	0.379738	0.53969	0.428181	0.961818	0.749218	0.579385	0.395714	0.74001	0.551907	Scrambled SNP
Scrambled_SNP	Scrambled_SNP_rs35612915_A2_primer3	0.58633	0.479172	0.579996	0.44142	0.362333	0.420662	0.330366	0.487862	0.46646	1.0675	0.480609	0.681838	0.392588	1.01788	0.845932	Scrambled SNP
Scrambled_SNP	Scrambled_SNP_rs36102700_A1_primer3	0.675294	0.651527	0.605907	0.628532	0.37438	0.683982	0.448854	0.539864	0.601304	0.974572	1.10289	0.617497	0.710331	1.04378	0.530888	Scrambled SNP
Scrambled_SNP	Scrambled_SNP_rs36102700_A2_primer3	0.605408	0.600563	0.56654	0.644643	0.407759	0.472514	0.35705	0.501965	0.543398	1.73989	0.936984	0.535073	0.484335	1.30117	0.719834	Scrambled SNP
Scrambled_SNP	Scrambled_SNP_rs3771058_A1_primer3	0.668369	0.933516	1.20201	0.977684	0.858848	1.28002	0.706599	1.36376	0.807589	0.957725	1.93279	0.758911	0.800807	1.8399	0.975518	Scrambled SNP
Scrambled_SNP	Scrambled_SNP_rs3771058_A2_primer3	0.801922	0.762946	1.00667	0.911197	0.823578	1.23609	0.703867	1.06991	0.896377	1.12783	0.754451	0.755551	0.885395	1.2976	0.510263	Scrambled SNP
Scrambled_SNP	Scrambled_SNP_rs4072402_A1_primer3	1.00706	1.04912	1.56481	0.935489	1.06914	0.96348	0.848068	1.27853	0.945323	1.27504	0.848002	1.02629	1.08409	1.66137	1.40851	Scrambled SNP
Scrambled_SNP	Scrambled_SNP_rs4072402_A2_primer3	1.0075	0.989062	1.21119	0.979154	0.908727	1.3119	0.734175	1.19424	1.03436	1.89377	1.59692	1.0943	1.12119	1.50648	1.05125	Scrambled SNP
Scrambled_SNP	Scrambled_SNP_rs4316900_A1_primer3	0.577287	0.367672	0.580716	0.516094	0.260252	0.499543	0.555103	0.429072	0.314977	0.838971	0.58194	0.688454	0.641207	0.646099	0.411527	Scrambled SNP
Scrambled_SNP	Scrambled_SNP_rs4316900_A2_primer3	0.409137	0.621176	0.658488	0.486135	0.324422	0.401705	0.401456	0.494009	0.355603	0.769094	0.625154	0.591385	0.666868	1.03562	0.569363	Scrambled SNP
Scrambled_SNP	Scrambled_SNP_rs4465026_A1_primer3	0.477442	0.536542	0.662586	0.536572	0.553232	0.530761	0.442619	0.586165	0.556193	0.923573	0.607052	1.4409	0.7391	1.30196	0.486713	Scrambled SNP
Scrambled_SNP	Scrambled_SNP_rs4465026_A2_primer3	0.408432	0.598177	0.599819	0.518733	0.425293	0.48339	0.425411	0.497814	0.514781	1.2955	1.12717	1.02732	0.422376	1.27986	0.77848	Scrambled SNP
Scrambled_SNP	Scrambled_SNP_rs4470914_A1_primer3	0.402767	0.647325	0.707312	0.510514	0.432552	0.444676	0.460602	0.49838	0.378027	0.875123	0.576395	0.461687	0.606421	1.91185	0.313549	Scrambled SNP
Scrambled_SNP	Scrambled_SNP_rs4470914_A2_primer3	0.468807	0.607983	0.470284	0.469094	0.469101	0.458448	0.300186	0.554106	0.392096	0.853682	0.610055	0.646238	0.789931	0.850812	0.51819	Scrambled SNP
Scrambled_SNP	Scrambled_SNP_rs4585463_A1_primer3	0.468665	0.616807	0.531595	0.535868	0.433957	0.495484	0.441111	0.555097	0.415858	0.734755	0.756543	0.446613	0.551091	1.08841	0.716046	Scrambled SNP
Scrambled_SNP	Scrambled_SNP_rs4585463_A2_primer3	0.574249	0.70211	0.687605	0.52352	0.446859	0.450639	0.373329	0.601664	0.388972	0.769232	0.857791	0.631727	0.545529	1.31734	0.541397	Scrambled SNP
Scrambled_SNP	Scrambled_SNP_rs4635115_A1_primer3	0.823535	0.616902	0.837061	0.766476	0.75107	0.816784	0.518973	0.926609	0.809255	1.19224	1.37821	1.15057	0.843984	1.32147	0.653003	Scrambled SNP
Scrambled_SNP	Scrambled_SNP_rs4635115_A2_primer3	0.807343	0.754645	1.1022	0.852131	0.701349	0.676263	0.592728	0.784609	0.73905	1.12277	1.11254	0.713009	0.602099	1.44716	1.00861	Scrambled SNP
Scrambled_SNP	Scrambled_SNP_rs4705915_A1_primer3	0.480674	0.594491	0.64771	0.451104	0.462606	0.448485	0.350387	0.56591	0.434812	0.959907	0.876804	0.548349	0.473444	1.21278	0.778019	Scrambled SNP
Scrambled_SNP	Scrambled_SNP_rs4705915_A2_primer3	0.656132	0.644934	0.673766	0.52572	0.440026	0.432589	0.409153	0.495842	0.449667	1.70676	0.6744	0.833668	1.21648	1.3057	0.695145	Scrambled SNP
Scrambled_SNP	Scrambled_SNP_rs4842267_A1_primer3	0.689319	0.669281	0.831804	0.65232	0.60146	0.654017	0.496515	0.744032	0.551182	0.970633	0.828864	1.00764	1.10257	0.994943	0.795599	Scrambled SNP
Scrambled_SNP	Scrambled_SNP_rs4842267_A2_primer3	0.711075	0.706883	0.897228	0.68132	0.615476	0.685819	0.507736	0.59842	0.524248	1.18169	0.736506	0.484515	0.543302	1.57885	0.474811	Scrambled SNP
Scrambled_SNP	Scrambled_SNP_rs4920605_A1_primer3	0.65945	0.494777	0.656463	0.54998	0.552537	0.503714	0.530152	0.649635	0.405754	1.08826	0.664766	0.652125	0.831539	1.25118	1.36146	Scrambled SNP
Scrambled_SNP	Scrambled_SNP_rs4920605_A2_primer3	0.551033	0.63642	0.92046	0.650496	0.544622	0.954988	0.566036	0.640228	0.576801	1.68681	0.656542	0.613616	0.727331	1.45238	0.686488	Scrambled SNP
Scrambled_SNP	Scrambled_SNP_rs4970707_A1_primer3	0.54226	0.644018	0.610998	0.472751	0.368783	0.43648	0.380674	0.569304	0.413077	1.17929	0.865564	0.420045	0.507796	1.01868	0.580742	Scrambled SNP
Scrambled_SNP	Scrambled_SNP_rs4970707_A2_primer3	0.588186	0.676833	0.484303	0.529858	0.519426	0.386679	0.405342	0.719091	0.488508	1.50347	0.57034	0.693217	0.368385	1.25542	1.06664	Scrambled SNP
Scrambled_SNP	Scrambled_SNP_rs555129_A1_primer3	0.439428	0.534238	0.509424	0.454257	0.431075	0.426814	0.391129	0.558034	0.53213	0.808976	0.794957	0.359511	0.454611	0.750088	0.477283	Scrambled SNP
Scrambled_SNP	Scrambled_SNP_rs555129_A2_primer3	0.524453	0.644963	0.545214	0.449263	0.466362	0.407648	0.370266	0.433089	0.533559	1.02578	0.3505	0.632677	0.280806	0.765991	0.532576	Scrambled SNP
Scrambled_SNP	Scrambled_SNP_rs56369036_A1_primer3	0.397629	0.690867	0.625329	0.529088	0.222876	0.417546	0.463156	0.516254	1.3359	0.568721	0.616516	0.66416	0.473154	0.72629	0.358642	Scrambled SNP
Scrambled_SNP	Scrambled_SNP_rs56369036_A2_primer3	0.399976	0.578051	0.535351	0.452119	0.311849	0.551284	0.407635	0.385125	0.296122	0.92738	0.628036	0.298617	0.582559	0.678078	0.538639	Scrambled SNP
Scrambled_SNP	Scrambled_SNP_rs566668_A1_primer3	0.538705	0.423083	0.838368	0.466105	0.354054	0.430783	0.341372	0.475494	0.414319	0.943181	0.772397	0.915018	0.393513	0.865355	0.330424	Scrambled SNP
Scrambled_SNP	Scrambled_SNP_rs566668_A2_primer3	0.58812	0.528104	0.573474	0.485275	0.390592	0.493356	0.327167	0.482539	0.427322	0.616138	0.553925	0.689087	0.441176	1.01622	1.00291	Scrambled SNP
Scrambled_SNP	Scrambled_SNP_rs594591_A1_primer3	0.389622	0.464023	0.8086	0.726751	0.465927	0.504508	0.476554	0.535516	0.406014	0.90588	0.574936	0.473112	0.610169	1.42877	0.544038	Scrambled SNP
Scrambled_SNP	Scrambled_SNP_rs594591_A2_primer3	0.336636	0.469057	0.581061	0.484188	0.439886	0.392815	0.349496	0.460033	0.388432	0.698242	0.664895	0.691744	0.294593	0.78248	0.431255	Scrambled SNP
Scrambled_SNP	Scrambled_SNP_rs60386222_A1_primer3	0.528057	0.529335	0.520836	0.530285	0.343348	0.412215	0.31035	0.470692	0.387751	0.876836	0.605306	0.998044	0.459496	0.87523	0.360266	Scrambled SNP
Scrambled_SNP	Scrambled_SNP_rs60386222_A2_primer3	0.478708	0.655188	0.606151	0.583753	0.443992	0.467828	0.365943	0.554945	0.531689	0.736623	0.774843	1.38588	0.798054	0.983208	0.802959	Scrambled SNP
Scrambled_SNP	Scrambled_SNP_rs62055901_A1_primer3	0.596102	0.749172	0.753276	0.600601	0.418335	0.56525	0.44274	0.61254	0.437736	0.823201	0.66664	0.56619	0.509074	0.972078	0.362352	Scrambled SNP
Scrambled_SNP	Scrambled_SNP_rs62055901_A2_primer3	0.469712	0.491842	0.596648	0.513395	0.499004	0.476899	0.452498	0.495193	0.438909	0.797319	2.02578	1.05486	1.1102	0.922993	0.332788	Scrambled SNP
Scrambled_SNP	Scrambled_SNP_rs62057069_A1_primer3	0.622748	0.611291	0.716204	0.651724	0.482056	0.520547	0.354403	0.507484	0.45038	1.03987	1.02215	0.81247	0.437014	0.905171	0.641415	Scrambled SNP
Scrambled_SNP	Scrambled_SNP_rs62057069_A2_primer3	0.397612	0.53926	0.656646	0.547443	0.473757	0.415571	0.367379	0.545692	0.484717	0.947468	0.898836	0.741624	0.525735	1.00192	0.954771	Scrambled SNP
Scrambled_SNP	Scrambled_SNP_rs62061706_A1_primer3	0.490377	0.60727	0.618496	0.662832	0.506306	0.474487	0.42864	0.542512	0.4968	0.940438	0.886828	0.530813	0.660814	1.30392	0.466972	Scrambled SNP
Scrambled_SNP	Scrambled_SNP_rs62061706_A2_primer3	0.428433	0.702504	0.606967	0.45918	0.466636	0.535574	0.392713	0.54898	0.464561	1.22388	0.798459	0.530348	0.572675	1.39385	0.386719	Scrambled SNP
Scrambled_SNP	Scrambled_SNP_rs62061790_A1_primer3	0.516565	0.505248	0.661631	0.577809	0.421813	0.476885	0.394673	0.482715	0.520283	0.768653	0.701139	0.598675	0.726765	2.60813	0.633262	Scrambled SNP
Scrambled_SNP	Scrambled_SNP_rs62061790_A2_primer3	0.403063	0.541926	0.604847	0.590049	0.440952	0.497012	0.394652	0.605857	0.462902	0.649911	0.684615	0.453865	0.78376	1.4893	0.636281	Scrambled SNP
Scrambled_SNP	Scrambled_SNP_rs62062278_A1_primer3	0.514058	0.654012	0.797231	0.545451	0.711787	0.582839	0.581851	0.678381	0.530685	1.08317	0.853706	0.792546	0.523352	1.23259	0.663371	Scrambled SNP
Scrambled_SNP	Scrambled_SNP_rs62062278_A2_primer3	0.576878	0.63696	0.939922	0.716721	0.48684	0.738298	0.521247	0.732418	0.574938	1.2386	1.24464	0.696274	0.710236	0.95892	1.33837	Scrambled SNP
Scrambled_SNP	Scrambled_SNP_rs62446654_A1_primer3	0.579726	0.906479	0.393732	0.392499	0.413682	0.624519	0.505543	0.6125	0.371212	1.50492	0.378924	0.682029	0.2993	1.95117	0.553566	Scrambled SNP
Scrambled_SNP	Scrambled_SNP_rs62446654_A2_primer3	0.295734	0.447836	0.540704	0.615529	0.416999	0.496633	0.375588	0.490031	0.335303	0.703167	0.611922	0.363735	0.274803	1.45569	0.451316	Scrambled SNP
Scrambled_SNP	Scrambled_SNP_rs62471405_A1_primer3	0.49185	0.54747	0.550395	0.513427	0.437695	0.432799	0.380362	0.568305	0.383137	0.734451	0.75684	0.462639	0.775172	0.887389	0.510473	Scrambled SNP
Scrambled_SNP	Scrambled_SNP_rs62471405_A2_primer3	0.348625	0.462635	0.510586	0.575703	0.49045	0.422448	0.378378	0.646031	0.341619	0.732777	0.457115	1.01511	0.607878	0.879926	0.441986	Scrambled SNP
Scrambled_SNP	Scrambled_SNP_rs63750417_A1_primer3	0.436683	0.749396	1.15417	0.503711	0.623435	0.657756	0.506587	0.682909	0.449246	0.838737	0.941133	1.21876	0.564109	1.09973	0.380676	Scrambled SNP
Scrambled_SNP	Scrambled_SNP_rs63750417_A2_primer3	0.792371	0.745536	0.963275	0.783213	0.47929	1.01989	0.562978	0.590489	0.608832	1.30036	0.632312	0.435243	0.337107	1.13574	0.326975	Scrambled SNP
Scrambled_SNP	Scrambled_SNP_rs650602_A1_primer3	0.459465	0.641012	0.542503	0.521912	0.413771	0.536779	0.33905	0.531933	0.357698	0.760137	0.552492	0.434792	0.791804	0.850698	0.60887	Scrambled SNP
Scrambled_SNP	Scrambled_SNP_rs650602_A2_primer3	0.531368	0.607373	0.570441	0.56364	0.468607	0.60296	0.37004	0.55565	0.466425	0.943825	0.680403	0.570288	0.421255	0.914218	0.525779	Scrambled SNP
Scrambled_SNP	Scrambled_SNP_rs6576870_A1_primer3	0.622414	0.65655	0.803584	0.597026	0.385686	0.613127	0.404887	0.655931	0.388832	0.916934	0.565305	0.66465	0.477893	0.995554	0.721709	Scrambled SNP
Scrambled_SNP	Scrambled_SNP_rs6576870_A2_primer3	0.567416	0.57295	0.637549	0.547341	0.436898	0.539223	0.373974	0.548434	0.440123	1.7391	0.929914	0.545115	0.56192	1.07604	0.389336	Scrambled SNP
Scrambled_SNP	Scrambled_SNP_rs6738229_A1_primer3	0.555952	0.449057	0.694974	0.511395	0.3859	0.380534	0.324096	0.430196	0.368595	1.16514	0.576335	0.5967	0.361086	0.822892	1.09656	Scrambled SNP
Scrambled_SNP	Scrambled_SNP_rs6738229_A2_primer3	0.544356	0.537566	0.772018	0.611563	0.636465	0.416315	0.373333	0.59522	0.42703	0.954292	0.77214	0.415976	0.386323	1.31371	0.873355	Scrambled SNP
Scrambled_SNP	Scrambled_SNP_rs6766074_A1_primer3	0.620485	0.524246	0.692773	0.562453	0.440018	0.529138	0.484687	0.654715	0.456969	0.868202	0.909515	0.622252	0.688105	1.35021	0.684317	Scrambled SNP
Scrambled_SNP	Scrambled_SNP_rs6766074_A2_primer3	0.52053	0.700472	0.678883	0.568534	0.420421	0.509016	0.485309	0.603442	0.388484	0.792806	0.698822	0.466432	0.36768	0.98236	1.51229	Scrambled SNP
Scrambled_SNP	Scrambled_SNP_rs6896924_A1_primer3	0.420524	0.6679	0.654852	0.62196	0.443041	0.575777	0.444386	0.518982	0.479742	0.65363	1.01299	0.356867	0.938902	0.697251	0.398798	Scrambled SNP
Scrambled_SNP	Scrambled_SNP_rs6896924_A2_primer3	0.697524	0.525217	0.762136	0.477786	0.522324	0.460086	0.428276	0.626686	0.45335	0.663932	0.836347	0.402792	0.388361	1.29846	0.474509	Scrambled SNP
Scrambled_SNP	Scrambled_SNP_rs6949428_A1_primer3	0.357611	0.427283	0.664256	0.727499	0.364193	0.399755	0.372582	0.422498	0.43072	1.34056	0.700168	1.04493	0.471133	1.00126	0.503636	Scrambled SNP
Scrambled_SNP	Scrambled_SNP_rs6949428_A2_primer3	0.520323	0.343591	0.453047	0.371616	0.297648	0.489264	0.358454	0.560346	0.360823	0.544857	0.563519	0.335448	0.323585	1.05177	0.532082	Scrambled SNP
Scrambled_SNP	Scrambled_SNP_rs6982592_A1_primer3	0.422819	0.538891	0.538319	0.541294	0.393503	0.489259	0.579743	0.551338	0.44018	2.24653	0.72057	1.57737	0.519257	2.61193	0.424671	Scrambled SNP
Scrambled_SNP	Scrambled_SNP_rs6982592_A2_primer3	0.778855	0.501078	0.813911	0.498682	0.619354	0.539989	0.469492	0.620527	0.691786	1.12528	1.15598	0.549343	0.6691	0.859883	0.466765	Scrambled SNP
Scrambled_SNP	Scrambled_SNP_rs7082934_A1_primer3	0.958559	0.731487	1.56074	0.832169	0.590615	0.987672	0.793516	1.13459	0.854782	3.49809	2.94049	1.90418	2.03554	3.02725	3.06486	Scrambled SNP
Scrambled_SNP	Scrambled_SNP_rs7082934_A2_primer3	1.12433	0.960192	1.24317	0.835247	1.00395	1.00469	0.722573	1.13597	0.971052	2.23048	1.75884	2.082	1.72406	2.56411	1.80507	Scrambled SNP
Scrambled_SNP	Scrambled_SNP_rs7093667_A1_primer3	0.534059	0.566087	0.470993	0.459803	0.374187	0.428242	0.437335	0.446637	0.61049	0.464368	0.460101	0.69779	0.734312	0.974954	0.431792	Scrambled SNP
Scrambled_SNP	Scrambled_SNP_rs7093667_A2_primer3	0.472059	0.545455	0.670332	0.545812	0.435236	0.441794	0.314246	0.536078	0.419811	0.621248	0.626511	0.598174	0.397405	0.896931	0.702258	Scrambled SNP
Scrambled_SNP	Scrambled_SNP_rs72643820_A1_primer3	0.458732	0.720357	0.829148	0.729728	0.567283	0.67828	0.642232	0.783493	0.559013	1.47343	1.46106	0.576417	0.637684	1.09758	0.468893	Scrambled SNP
Scrambled_SNP	Scrambled_SNP_rs72643820_A2_primer3	0.704212	0.676723	0.709109	0.707837	0.591777	0.543299	0.566681	0.760358	0.614458	1.2064	0.827085	0.694788	0.485075	2.45517	0.894604	Scrambled SNP
Scrambled_SNP	Scrambled_SNP_rs73004638_A1_primer3	0.657403	0.605453	0.791494	0.748097	0.494915	0.602203	0.538754	0.707671	0.553569	1.11142	0.950353	0.851278	0.639431	1.70748	1.33888	Scrambled SNP
Scrambled_SNP	Scrambled_SNP_rs73004638_A2_primer3	0.619913	0.678129	0.802136	0.621164	0.588103	0.56095	0.594731	0.740488	0.657634	1.21913	0.669666	0.732038	0.452381	1.45852	1.37978	Scrambled SNP
Scrambled_SNP	Scrambled_SNP_rs73021576_A1_primer3	0.442829	0.525103	0.57017	0.486134	0.48121	0.4412	0.363748	0.513375	0.363883	1.03004	0.659192	0.612563	0.359116	0.662542	1.2674	Scrambled SNP
Scrambled_SNP	Scrambled_SNP_rs73021576_A2_primer3	0.452078	0.491774	0.456886	0.54933	0.420425	0.413307	0.387275	0.404333	0.438188	0.69232	0.796391	0.322831	0.357894	0.936006	0.892116	Scrambled SNP
Scrambled_SNP	Scrambled_SNP_rs73135367_A1_primer3	0.584163	0.579264	0.690586	0.553691	0.440588	0.546927	0.453799	0.610372	0.44273	1.39545	1.7547	0.335823	1.10471	0.979154	0.271591	Scrambled SNP
Scrambled_SNP	Scrambled_SNP_rs73135367_A2_primer3	0.521696	0.543862	0.683112	0.576896	0.438684	0.557298	0.3846	0.519197	0.53653	1.27838	0.6426	0.608974	0.655985	0.881376	0.403454	Scrambled SNP
Scrambled_SNP	Scrambled_SNP_rs73224503_A1_primer3	0.744778	0.547525	0.682846	0.62724	0.48424	0.490278	0.393173	0.578427	0.475207	0.798936	0.672894	0.653132	0.340784	0.755436	0.513309	Scrambled SNP
Scrambled_SNP	Scrambled_SNP_rs73224503_A2_primer3	0.372968	0.512325	0.685273	0.57388	0.384493	0.416779	0.379943	0.644009	0.374591	1.7079	0.400058	0.753661	0.641079	2.94427	0.341572	Scrambled SNP
Scrambled_SNP	Scrambled_SNP_rs74573628_A1_primer3	0.500511	0.51733	0.559602	0.564802	0.440894	0.51624	0.328381	0.496994	0.372203	0.715634	0.754746	0.407087	0.432529	0.848827	0.38957	Scrambled SNP
Scrambled_SNP	Scrambled_SNP_rs74573628_A2_primer3	0.508408	0.437394	0.457918	0.65349	0.401047	0.495569	0.359017	0.532136	0.444803	1.0823	0.747895	0.355486	0.3426	1.1249	0.430559	Scrambled SNP
Scrambled_SNP	Scrambled_SNP_rs74599156_A1_primer3	0.455903	0.519029	0.48104	0.442428	0.353123	0.408186	0.456184	0.523684	0.376522	1.0731	1.204	0.707245	0.46003	0.848679	0.923988	Scrambled SNP
Scrambled_SNP	Scrambled_SNP_rs74599156_A2_primer3	0.528875	0.567521	0.614578	0.657812	0.364172	0.42378	0.303364	0.611491	0.423421	0.871858	0.644019	0.401646	0.629274	0.76438	0.557768	Scrambled SNP
Scrambled_SNP	Scrambled_SNP_rs7710401_A1_primer3	0.720632	0.776654	1.02945	0.686951	0.664781	0.673691	0.635372	0.924258	0.627524	1.13396	0.99353	1.08088	0.638256	1.5343	1.21791	Scrambled SNP
Scrambled_SNP	Scrambled_SNP_rs7710401_A2_primer3	0.648655	0.586896	0.827498	0.788361	0.623296	0.660774	0.782076	1.01584	0.555948	0.929601	1.14217	0.667482	0.752979	1.45852	0.809332	Scrambled SNP
Scrambled_SNP	Scrambled_SNP_rs77717027_A1_primer3	0.486331	0.624483	0.559818	0.607025	0.418684	0.566697	0.400758	0.615589	0.459177	0.862292	0.946314	1.91536	0.488537	1.20384	0.38636	Scrambled SNP
Scrambled_SNP	Scrambled_SNP_rs77717027_A2_primer3	0.400585	0.52739	0.548156	0.554946	0.41975	0.485568	0.34702	0.595095	0.504323	0.775128	0.803274	0.700176	0.724991	0.740589	0.549197	Scrambled SNP
Scrambled_SNP	Scrambled_SNP_rs7873106_A1_primer3	0.387468	0.529969	0.431363	0.508764	0.376375	0.434776	0.34904	0.472584	0.394329	0.997509	0.683276	0.640534	0.565131	1.25014	0.51292	Scrambled SNP
Scrambled_SNP	Scrambled_SNP_rs7873106_A2_primer3	0.487996	0.377022	0.76063	0.456058	0.349045	0.446557	0.381332	0.516545	0.466317	0.785206	0.77604	0.480436	0.596054	1.59691	0.460856	Scrambled SNP
Scrambled_SNP	Scrambled_SNP_rs79272390_A1_primer3	0.564011	0.54848	0.650769	0.427698	0.335201	0.482726	0.440415	0.574181	0.428843	0.806977	0.738314	0.665278	0.673725	0.971834	0.669059	Scrambled SNP
Scrambled_SNP	Scrambled_SNP_rs79272390_A2_primer3	0.455086	0.472545	0.53764	0.501895	0.327314	0.543207	0.408564	0.611702	0.363871	0.80775	0.503078	0.36873	0.471878	1.41836	0.309549	Scrambled SNP
Scrambled_SNP	Scrambled_SNP_rs8016666_A1_primer3	0.490219	0.450621	0.619795	0.437676	0.370921	0.387098	0.326408	0.57138	0.410897	1.22124	0.489255	0.445937	0.416872	1.01784	0.445563	Scrambled SNP
Scrambled_SNP	Scrambled_SNP_rs8016666_A2_primer3	0.440583	0.409619	0.466865	0.436206	0.325618	0.45404	0.341569	0.431251	0.37366	0.691517	0.51893	0.451151	0.423989	1.13413	0.328589	Scrambled SNP
Scrambled_SNP	Scrambled_SNP_rs8035970_A1_primer3	0.573162	0.773167	0.763988	0.614958	0.42182	0.521393	0.382451	0.515661	0.392974	0.976274	0.469211	0.465103	0.56083	1.05381	0.321823	Scrambled SNP
Scrambled_SNP	Scrambled_SNP_rs8035970_A2_primer3	0.556936	0.608034	0.400207	0.601261	0.558407	0.443107	0.337368	0.650644	0.389	1.05793	0.551083	0.500385	0.567787	1.26276	0.712754	Scrambled SNP
Scrambled_SNP	Scrambled_SNP_rs853971_A1_primer3	0.698313	0.662964	0.913251	0.618434	0.524531	0.64389	0.433432	0.681825	0.595148	1.18115	1.00922	0.765017	0.572529	1.06138	1.03153	Scrambled SNP
Scrambled_SNP	Scrambled_SNP_rs853971_A2_primer3	0.856017	0.654024	0.653633	0.854066	0.588934	0.593518	0.501438	0.724998	0.744316	1.42642	0.679654	0.702022	0.511944	0.941028	0.506113	Scrambled SNP
Scrambled_SNP	Scrambled_SNP_rs905124_A1_primer3	0.55968	0.560396	0.663847	0.523127	0.406328	0.514748	0.362857	0.581882	0.434159	1.0469	0.758791	0.537506	0.65153	1.00744	0.943961	Scrambled SNP
Scrambled_SNP	Scrambled_SNP_rs905124_A2_primer3	0.544905	0.58877	0.978216	0.540775	0.42057	0.50267	0.370363	0.540886	0.553976	1.20155	0.886836	0.666646	0.783505	1.18732	0.73225	Scrambled SNP
Scrambled_SNP	Scrambled_SNP_rs9314090_A1_primer3	0.547492	0.86183	0.624907	0.704114	0.389277	0.4411	0.382363	0.457679	0.387986	1.1237	0.664709	0.492191	0.551003	1.02112	0.826881	Scrambled SNP
Scrambled_SNP	Scrambled_SNP_rs9314090_A2_primer3	0.515684	0.487884	0.652933	0.506741	0.4811	0.544458	0.409487	0.624511	0.498963	1.13721	0.565408	0.341335	0.391812	1.17299	0.663499	Scrambled SNP
Scrambled_SNP	Scrambled_SNP_rs9385403_A1_primer3	0.614267	0.5118	0.799683	0.590569	0.425309	0.497057	0.490297	0.645861	0.490184	0.901873	0.686386	0.472658	0.432029	1.81124	0.459187	Scrambled SNP
Scrambled_SNP	Scrambled_SNP_rs9385403_A2_primer3	0.519055	0.577672	0.517908	0.523165	0.586953	0.539492	0.420399	0.508277	0.438484	1.05467	0.709886	0.847432	0.396767	0.892851	0.409593	Scrambled SNP
Scrambled_SNP	Scrambled_SNP_rs9491675_A1_primer3	0.620037	0.572856	0.690848	0.610525	0.506676	0.5653	0.537696	0.588339	0.483122	1.85484	0.870503	0.522427	0.459334	0.965481	0.515325	Scrambled SNP
Scrambled_SNP	Scrambled_SNP_rs9491675_A2_primer3	0.526047	0.746739	0.780641	0.537372	0.393922	0.519595	0.345677	0.553753	0.450532	0.693293	0.743308	0.400579	0.393222	1.38292	0.863103	Scrambled SNP
Scrambled_SNP	Scrambled_SNP_rs9545516_A1_primer3	0.653623	0.576216	0.675566	0.716924	0.599507	0.456348	0.387837	0.596156	0.442549	1.38904	0.886783	1.05919	0.42939	0.979376	1.15224	Scrambled SNP
Scrambled_SNP	Scrambled_SNP_rs9545516_A2_primer3	0.376815	0.490038	0.600339	0.568925	0.376457	0.416252	0.357483	0.480862	0.331105	1.26036	0.589801	0.468676	0.640443	0.858911	0.824225	Scrambled SNP
Scrambled_SNP	Scrambled_SNP_rs9682661_A1_primer3	0.792933	0.639412	0.734014	0.587996	0.503762	0.641001	0.521527	0.612625	0.590609	0.802513	0.616966	0.638537	1.32956	0.975822	0.623829	Scrambled SNP
Scrambled_SNP	Scrambled_SNP_rs9682661_A2_primer3	0.75671	0.672693	0.805199	0.758844	0.692505	0.635434	0.491077	0.753978	0.515335	1.4747	1.2067	0.611413	0.918121	1.32883	0.617132	Scrambled SNP
Scrambled_SNP	Scrambled_SNP_rs976631_A1_primer3	0.491239	0.616806	0.659907	0.611581	0.495508	0.510765	0.467756	0.605184	0.497275	0.78208	0.604143	0.596942	0.493171	1.12423	0.353586	Scrambled SNP
Scrambled_SNP	Scrambled_SNP_rs976631_A2_primer3	0.477629	0.54437	0.577928	0.663395	0.45487	0.593217	0.434533	0.620224	0.455059	0.784978	0.478913	0.822732	0.47486	1.11273	0.619831	Scrambled SNP
Scrambled_SNP	Scrambled_SNP_rs9828619_A1_primer3	0.368996	0.411179	0.661115	0.520366	0.542753	0.477666	0.446771	0.510561	0.344944	0.781437	0.86132	0.787947	0.411134	1.29688	0.302371	Scrambled SNP
Scrambled_SNP	Scrambled_SNP_rs9828619_A2_primer3	0.480934	0.430051	0.491258	0.469544	0.495262	0.414201	0.399616	0.378599	0.413414	0.963966	0.499217	0.454591	0.532761	1.14622	0.502202	Scrambled SNP
Scrambled_SNP	Scrambled_SNP_rs9866348_A1_primer3	0.704481	0.862144	0.895388	0.702999	0.439237	0.5997	0.55594	0.7511	0.633429	0.942743	0.863701	0.4913	0.736348	1.20618	1.55571	Scrambled SNP
Scrambled_SNP	Scrambled_SNP_rs9866348_A2_primer3	0.582874	0.765712	0.889832	0.726781	0.684394	0.567456	0.529177	0.855026	0.583558	2.18966	0.668818	0.569728	0.646179	1.56219	1.34852	Scrambled SNP
Scrambled_SNP	Scrambled_SNP_rs9876773_A1_primer3	0.538623	0.542256	0.501244	0.545894	0.451936	0.49221	0.454633	0.657137	0.429022	1.0192	0.895694	0.451515	0.650949	1.05516	0.678918	Scrambled SNP
Scrambled_SNP	Scrambled_SNP_rs9876773_A2_primer3	0.534718	0.681144	0.681391	0.647967	0.389733	0.471925	0.374723	0.473338	0.585998	1.20692	0.641745	0.614667	0.542224	1.59472	0.979537	Scrambled SNP
Scrambled_SNP	Scrambled_SNP_rs9900974_A1_primer3	0.544189	0.724298	0.604907	0.54769	0.472849	0.535665	0.421218	0.576456	0.440654	1.20815	0.503313	0.473567	0.486468	0.90161	0.936893	Scrambled SNP
Scrambled_SNP	Scrambled_SNP_rs9900974_A2_primer3	0.481807	0.556937	0.697903	0.521477	0.457018	0.491596	0.335865	0.524223	0.493804	0.866532	0.616914	0.841795	0.51435	0.911422	0.540889	Scrambled SNP
BAR-Wnt signaling reporter_left	BAR-Wnt signaling reporter_left_primer3	0.473515	0.487884	0.554981	0.310811	0.292091	0.342799	0.413322	0.404999	0.409538	0.566809	0.303318	0.443853	0.342197	1.14328	0.688909	Positive Control
BAR-Wnt signaling reporter_middle	BAR-Wnt signaling reporter_middle_primer3	0.337854	0.264721	0.466832	0.487624	0.493665	0.499744	0.195906	0.30844	0.377228	1.21238	3.57204	0.535481	0.350204	0.618926	0.891293	Positive Control
BAR-Wnt signaling reporter_right	BAR-Wnt signaling reporter_right_primer3	0.564644	0.477931	0.548858	0.419553	0.411044	1.16252	0.260098	0.400625	0.33819	0.50174	0.788449	0.350134	0.193384	0.891736	0.339782	Positive Control
CMV promoter_left	CMV promoter_left_primer3	9.56078	14.586	15.1847	12.8101	12.2281	11.9892	10.6524	16.038	14.1997	80.2758	70.0585	74.8331	61.8049	89.2651	39.6043	Positive Control
CMV promoter_middle	CMV promoter_middle_primer3	18.5547	18.9761	26.7215	21.3726	21.4148	21.9391	18.8006	23.9944	22.425	139.977	113.495	133.647	117.398	177.689	99.4862	Positive Control
CMV promoter_right	CMV promoter_right_primer3	11.2335	12.5552	16.9451	11.9046	14.6831	14.2934	11.0034	15.9466	14.3738	115.269	88.429	90.8148	93.0435	122.152	87.0839	Positive Control
