## Supplemental Table 3 for "Deciphering the functional impact of Alzheimer’s Disease-associated variants in resting and proinflammatory immune cells"

### Sheet: Description
Table S3, MPRA summary statistics for transcriptional activity of AD-associated genetic elements
Page 1: lmer_results (lmer output for elelement-level analysis)
chr	Hg19 genetic coordinates of variant
BP
allele	allele tested in MPRA-element
pvalue_activity	p-value comparing element activity to negative control
beta_activity	beta for element activity/negative control, beta > 0 means the element is more active than negative controls
pvalue_condition	p-value comparing the LPS+INFg to resting condition
beta_condition	beta for LPS+INFg/Resting, beta > 0 means more active in LPS+INFg
pvalue_interaction	p-value for the interaction term of activity x condition
beta_interaction	beta for interaction of activity x condition (selected for active elements ("var" effect > 0), condition effect should be "treated"/ctrl)
Page 2: MPRA_active (MPRA-active elements analysis (activity greater than negative controls))
chr	Hg19 genetic coordinates of variant
BP
allele	allele tested in MPRA-element
pvalue_activity	p-value comparing element activity to negative control
beta_activity	beta for element activity/negative control, beta > 0 means the element is more active than negative controls
fdr_activity	BH correction of pvalue_activity
pvalue_condition	p-value comparing the LPS+INFg to resting condition
beta_condition	beta for LPS+INFg/Resting, beta > 0 means more active in LPS+INFg
pvalue_interaction	p-value for the interaction term of activity x condition
beta_interaction	beta for interaction of activity x condition (selected for active elements ("var" effect > 0), condition effect should be "treated"/ctrl)
active	categorical descriptor of elements that are MPRA-active (fdr_activity < 0.05 & beta_activity > 0)
Page 3: MPRA_active_conditional (MPRA-active conditional analysis (difference in activity between resting and proinflammatory conditions))
chr	Hg19 genetic coordinates of variant
BP
allele	allele tested in MPRA-element
pvalue_activity	p-value comparing element activity to negative control
beta_activity	beta for element activity/negative control, beta > 0 means the element is more active than negative controls
pvalue_condition	p-value comparing the LPS+INFg to resting condition
beta_condition	beta for LPS+INFg/Resting, beta > 0 means more active in LPS+INFg
pvalue_interaction	p-value for the interaction term of activity x condition
beta_interaction	beta for interaction of activity x condition (selected for active elements ("var" effect > 0), condition effect should be "treated"/ctrl)
fdr_condition	BH correction for pvalue_condition
fdr_interaction	BH correction for pvalue_interaction
condition	categorical descriptor of which elements are LPS+INFg specific (beta_interaction > 0) and which are resting specific (beta_interaction < 0)

### Sheet: lmer_results
chr	BP	allele	pvalue_activity	beta_activity	pvalue_condition	beta_condition	pvalue_interaction	beta_interaction
chr1	161155392	A	4.03338e-12	1.09818	0.00553023	0.344438	8.80153e-07	-0.632996
chr1	161155392	G	1.06843e-13	1.26073	0.00249663	0.344438	4.21691e-06	-0.474411
chr1	161156033	A	0.00578765	-0.268914	0.00606875	0.344438	0.010359	0.386176
chr1	161156033	C	0.00715422	-0.198035	0.0266713	0.344438	0.471098	-0.0729486
chr1	207679307	A	0.35758	-0.0606525	0.00500213	0.344438	0.0913413	0.183313
chr1	207679307	G	0.216148	-0.104184	0.0156483	0.344438	0.186102	0.176879
chr1	207684192	G	0.0327091	-0.105708	0.00939298	0.344438	0.0615537	0.143091
chr1	207684192	T	0.000353461	-0.31736	0.00235557	0.344438	0.167309	0.153244
chr1	207685786	C	0.21694	-0.133248	0.0310586	0.344438	0.345173	0.159034
chr1	207685786	T	0.0236687	-0.148693	0.0185353	0.344438	0.925021	-0.00880673
chr1	207685965	A	0.0594477	-0.146076	0.016749	0.344438	0.455968	-0.0859407
chr1	207685965	C	0.0437114	-0.269824	0.0466271	0.344438	0.246269	0.231919
chr1	207692049	A	0.284489	-0.0756863	0.0194854	0.344438	0.58395	0.060202
chr1	207692049	G	0.0447281	-0.159857	0.0127739	0.344438	0.50053	0.0788566
chr1	207698044	C	0.129706	-0.1208	0.0401655	0.344438	0.0560972	-0.247604
chr1	207698044	T	0.108541	-0.143271	0.0329044	0.344438	0.0114031	0.387017
chr1	207738077	C	0.908666	-0.0140053	0.0721491	0.344438	0.894034	-0.0257137
chr1	207738077	T	0.991321	0.00149477	0.0732094	0.344438	0.710213	-0.0809516
chr1	207739127	A	0.00250524	0.28164	0.0365936	0.344438	0.32324	-0.122474
chr1	207739127	G	0.000980844	0.290104	0.00594896	0.344438	0.1443	-0.168412
chr1	207747296	A	0.912715	0.00319294	0.00755647	0.344438	0.0178581	0.122399
chr1	207747296	G	0.832009	0.0180671	0.0289515	0.344438	0.713626	0.0495101
chr1	207750568	C	0.48281	-0.0454371	0.021169	0.344438	0.841782	0.0202512
chr1	207750568	T	0.531923	-0.0274406	0.00651528	0.344438	0.682706	-0.0282476
chr1	207753345	C	0.0205744	-0.167964	0.00596742	0.344438	0.148011	0.154992
chr1	207753345	T	0.124982	-0.159581	0.0346971	0.344438	0.0858706	0.285962
chr1	207784968	A	1.54171e-05	0.387198	0.00408454	0.344438	0.154682	-0.138714
chr1	207784968	G	0.00329787	0.369192	0.0291116	0.344438	0.515194	-0.1088
chr1	207786152	A	0.00206636	-0.366996	0.0219542	0.344438	0.0170088	0.413901
chr1	207786152	G	0.0699382	-0.28194	0.0807733	0.344438	0.21152	0.296669
chr1	207786223	A	0.170532	-0.114278	0.0108617	0.344438	0.368489	0.116033
chr1	207786223	C	0.90337	-0.0214949	0.0985391	0.344438	0.429203	0.224018
chr1	207786289	A	0.0407862	-0.15885	0.0260029	0.344438	0.0400754	0.252215
chr1	207786289	G	0.10518	0.062848	0.00946274	0.344438	0.00181113	-0.222779
chr1	207786542	A	0.771945	-0.0239512	0.00598001	0.344438	0.153304	0.194067
chr1	207786542	G	0.539418	0.0575141	0.0270362	0.344438	0.944382	0.0102614
chr1	207786828	A	0.000964963	-0.168749	0.0078013	0.344438	0.000507546	0.288792
chr1	207786828	G	0.00362244	-0.185074	0.0172675	0.344438	0.246847	0.100229
chr1	207789269	A	0.932832	0.0087121	0.0399965	0.344438	0.320078	-0.165726
chr1	207789269	G	0.0502859	0.228738	0.0177101	0.344438	0.0609408	-0.343924
chr1	207792909	A	0.0139253	0.170238	0.013085	0.344438	0.163013	0.140165
chr1	207792909	C	0.00562117	0.147537	0.00508424	0.344438	0.821361	-0.0162306
chr1	207795320	A	0.106247	-0.0855061	0.00178219	0.344438	0.0690653	0.15436
chr1	207795320	G	0.121608	-0.078427	0.0177496	0.344438	0.491984	-0.0529429
chr1	207796065	A	0.589465	-0.0531617	0.020322	0.344438	0.343427	0.149381
chr1	207796065	G	0.412193	-0.0581908	0.0297813	0.344438	0.37356	-0.100076
chr1	207796838	A	0.000193246	-0.236631	0.00641906	0.344438	0.00246766	0.27286
chr1	207796838	G	0.00219275	-0.307644	0.00932733	0.344438	0.795358	0.033858
chr1	207796897	A	0.00245995	-0.236351	0.00396484	0.344438	0.247237	-0.120964
chr1	207796897	T	0.157944	-0.204155	0.0754479	0.344438	0.537707	0.136377
chr1	207798238	C	0.80862	0.0169457	0.0098542	0.344438	0.542035	-0.0678723
chr1	207798238	G	0.217327	-0.110926	0.01585	0.344438	0.601699	0.072368
chr1	207798694	C	0.0335358	-0.192239	0.0433157	0.344438	0.335115	0.128032
chr1	207798694	T	0.00980314	-0.169995	0.0107851	0.344438	0.125659	0.145544
chr1	207798716	G	0.309467	-0.129086	0.068644	0.344438	0.615659	0.0992513
chr1	207798716	T	0.49184	-0.0566158	0.0267846	0.344438	0.203689	-0.169387
chr1	207799141	A	0.703296	-0.0299203	0.0236983	0.344438	0.0467895	0.266874
chr1	207799141	G	0.118923	-0.158177	0.0461707	0.344438	0.623836	0.0752554
chr1	207799874	A	0.9811	-0.00219692	0.043329	0.344438	0.389019	-0.128187
chr1	207799874	C	0.154016	-0.110503	0.0120751	0.344438	0.0169201	0.316029
chr1	207800389	A	0.232962	-0.128218	0.0647897	0.344438	0.912795	0.0180951
chr1	207800389	C	0.306855	-0.141258	0.0718311	0.344438	0.978358	-0.00580693
chr1	207800409	A	0.546626	0.0510156	0.0239149	0.344438	0.130125	0.210572
chr1	207800409	T	0.759062	-0.0424593	0.0474666	0.344438	0.137519	0.339186
chr1	207800555	C	0.064559	-0.11704	0.00620357	0.344438	0.229609	0.115523
chr1	207800555	T	0.113314	-0.113106	0.0249014	0.344438	0.205123	-0.140498
chr1	207802552	A	0.0205683	-0.162091	0.00779359	0.344438	0.994561	-0.000675788
chr1	207802552	C	0.0208365	-0.174637	0.0259715	0.344438	0.697491	0.0417473
chr1	207803021	C	0.00542757	-0.289204	0.0283386	0.344438	0.375457	-0.126034
chr1	207803021	T	0.00447078	-0.224229	0.0185308	0.344438	0.644185	0.0488619
chr1	207803264	A	0.000168097	-0.178826	0.00719267	0.344438	0.705811	-0.0209424
chr1	207803264	C	0.193525	-0.091193	0.0320039	0.344438	0.410544	0.0894151
chr1	207803595	A	0.381088	-0.0640181	0.014843	0.344438	0.00537729	0.372288
chr1	207803595	G	0.879629	0.0209016	0.0795719	0.344438	0.692744	-0.0864579
chr1	207804141	A	0.125891	-0.120588	0.0451038	0.344438	0.591076	0.0642142
chr1	207804141	C	0.122045	-0.094059	0.0152715	0.344438	0.995596	0.000505887
chr1	207804883	C	0.0462662	0.20456	0.0164001	0.344438	0.350963	0.14206
chr1	207804883	T	0.000927555	0.418019	0.0313495	0.344438	0.850946	-0.0297322
chr1	207806730	A	0.509249	-0.0817296	0.064369	0.344438	0.455958	-0.146319
chr1	207806730	G	0.0769167	-0.157667	0.0323547	0.344438	0.377839	-0.118481
chr1	207806989	C	0.0042307	-0.221462	0.0177529	0.344438	0.136485	0.160653
chr1	207806989	T	0.0282303	-0.163189	0.00847134	0.344438	0.748009	-0.0343068
chr1	207842622	C	0.632008	-0.0326417	0.0241389	0.344438	0.569489	-0.0614148
chr1	207842622	T	0.981208	0.00147357	0.0258822	0.344438	0.358284	-0.0924105
chr1	207850539	C	0.0579245	-0.105228	0.00157401	0.344438	0.787643	0.0220022
chr1	207850539	T	0.000636939	-0.136011	0.0107574	0.344438	0.0205243	0.126997
chr10	11717397	C	0.148534	-0.174589	0.0517924	0.344438	0.579126	0.102247
chr10	11717397	T	0.00332247	-0.238964	0.0119954	0.344438	0.398489	0.0919969
chr10	11718331	C	0.116618	-0.178669	0.0468438	0.344438	0.758327	0.0528092
chr10	11718331	T	0.00896564	-0.255797	0.00975034	0.344438	0.229876	0.166028
chr10	11718713	A	0.0175397	-0.208571	0.0324255	0.344438	0.178953	0.172296
chr10	11718713	G	0.0190649	-0.220082	0.0410958	0.344438	0.507369	0.0886694
chr10	11719074	G	0.0905211	-0.0848557	0.0119025	0.344438	0.00867518	-0.226463
chr10	11719074	T	0.0113011	-0.175714	0.0131222	0.344438	0.0667101	0.188547
chr10	11720308	A	0.035396	0.131245	0.0119658	0.344438	0.000121445	0.477241
chr10	11720308	G	0.000368328	0.279998	0.00261333	0.344438	0.040615	0.211151
chr11	121435587	C	0.995413	0.000256834	0.00416924	0.344438	0.149912	0.10603
chr11	121435587	T	0.154285	-0.0665128	0.00521843	0.344438	0.37115	0.0644014
chr11	121436270	G	0.00195002	-0.240997	0.0152645	0.344438	0.426802	0.0808711
chr11	121436270	T	0.0270178	-0.306586	0.0415906	0.344438	0.0117095	0.570102
chr11	121439665	C	7.84413e-07	0.43887	0.0116199	0.344438	0.000740644	-0.34594
chr11	121439665	T	1.06161e-05	0.33177	0.0153777	0.344438	0.0105998	-0.226227
chr11	121441520	A	0.0381255	-0.186434	0.0181945	0.344438	0.0488232	0.277647
chr11	121441520	G	0.0287965	-0.132413	0.00194084	0.344438	0.936046	-0.00696907
chr11	121448254	A	0.00918021	-0.263944	0.0281585	0.344438	0.944504	0.00968911
chr11	121448254	G	0.0777609	-0.182527	0.0395441	0.344438	0.267948	-0.174425
chr11	121451813	G	0.504317	-0.0274926	0.0128842	0.344438	0.179439	-0.089819
chr11	121451813	T	0.274713	-0.0493157	0.0129927	0.344438	0.441753	-0.054255
chr11	121453517	G	0.347372	-0.0647326	0.00290386	0.344438	0.645414	-0.0494502
chr11	121453517	T	0.138027	-0.0870612	0.00670429	0.344438	0.411394	0.0739243
chr11	121460324	C	0.0206814	-0.135732	0.0157937	0.344438	0.323775	0.083607
chr11	121460324	T	0.811457	-0.0250969	0.0509217	0.344438	0.301056	0.175551
chr11	121460846	C	0.0525771	-0.112582	0.010338	0.344438	0.904984	-0.0101587
chr11	121460846	T	0.334816	-0.0737785	0.0406942	0.344438	0.164708	-0.171486
chr11	121460949	A	0.0519672	-0.161032	0.00991768	0.344438	0.48661	0.085228
chr11	121460949	G	0.120966	-0.112151	0.0139837	0.344438	0.582782	-0.060203
chr11	121468256	C	5.6786e-07	0.681364	0.0197516	0.344438	0.0473449	-0.260816
chr11	121468256	T	0.0167266	-0.107507	0.00715857	0.344438	0.482647	-0.0447701
chr11	121469981	C	5.28072e-07	-0.381147	0.00292788	0.344438	0.509128	0.0449342
chr11	121469981	T	8.53389e-06	-0.362793	0.00597508	0.344438	0.0210201	0.213191
chr11	59826677	A	0.744469	-0.0331993	0.0435122	0.344438	0.319596	0.16315
chr11	59826677	T	0.0198768	-0.173809	0.0212728	0.344438	0.187907	0.143943
chr11	59831458	A	6.88952e-05	-0.295767	0.0112438	0.344438	0.0469804	-0.178963
chr11	59831458	G	0.44267	-0.0683771	0.0426984	0.344438	0.0230244	-0.351738
chr11	59831716	A	0.0969338	0.115397	0.00503382	0.344438	0.187111	0.14203
chr11	59831716	C	0.183356	0.125166	0.0292791	0.344438	0.0796048	-0.267795
chr11	59831930	A	0.00124272	-0.272259	0.0125525	0.344438	0.0402893	0.238889
chr11	59831930	G	0.0112421	-0.241359	0.0216723	0.344438	0.270095	0.148948
chr11	59832346	G	0.215527	0.0551672	0.00927052	0.344438	0.626388	0.0334048
chr11	59832346	T	0.0146306	0.120506	0.00585648	0.344438	0.0454645	0.149788
chr11	59833123	A	0.0173409	-0.192245	0.016769	0.344438	0.781901	0.031526
chr11	59833123	T	0.0113069	-0.201171	0.0217943	0.344438	0.598992	-0.0581493
chr11	59834298	C	0.0249592	-0.251375	0.025169	0.344438	0.0330192	-0.374107
chr11	59834298	G	0.537068	-0.0941592	0.0936983	0.344438	0.142368	-0.366713
chr11	59834318	A	0.0959389	-0.135509	0.0109765	0.344438	0.260934	0.1403
chr11	59834318	G	0.0528295	-0.14354	0.011583	0.344438	0.165341	0.156619
chr11	59834821	A	0.0500747	0.177682	0.0241088	0.344438	0.382105	0.117689
chr11	59834821	G	0.00132285	0.20816	0.0105321	0.344438	0.00648683	-0.261706
chr11	59835242	C	0.661297	-0.0321286	0.00840769	0.344438	5.31327e-06	0.836721
chr11	59835242	T	0.773602	0.0328938	0.040958	0.344438	0.000448937	0.82457
chr11	59835456	C	0.620715	-0.0469043	0.0393023	0.344438	0.0722223	-0.286265
chr11	59835456	T	0.168023	-0.152313	0.0313151	0.344438	0.477757	0.120574
chr11	59836391	A	0.00185216	-0.261349	0.0100818	0.344438	0.278815	-0.119981
chr11	59836391	T	0.44167	-0.151114	0.118163	0.344438	0.231208	-0.378161
chr11	59836887	A	0.00108969	-0.306518	0.0156038	0.344438	0.907954	-0.0136863
chr11	59836887	G	0.00637117	-0.228602	0.0186657	0.344438	0.629087	-0.0550747
chr11	59837097	C	0.0133662	-0.292102	0.013814	0.344438	0.693628	-0.0650221
chr11	59837097	T	0.463025	-0.111196	0.130545	0.344438	0.146604	-0.35896
chr11	59837577	A	0.0364749	-0.193955	0.047006	0.344438	0.78604	-0.0364547
chr11	59837577	T	0.0458685	-0.212142	0.0295838	0.344438	0.954335	-0.00887081
chr11	59838621	G	0.0127066	-0.268069	0.0361311	0.344438	0.0278928	0.36323
chr11	59838621	T	0.00813488	-0.270846	0.0326128	0.344438	0.974672	-0.00444305
chr11	59839361	C	0.0540214	-0.19215	0.0253837	0.344438	0.744365	-0.0477834
chr11	59839361	T	0.00591042	-0.261	0.0326913	0.344438	0.920356	-0.0128049
chr11	59839682	A	0.0880673	-0.152897	0.0292956	0.344438	0.625709	-0.0654928
chr11	59839682	C	0.119619	-0.109149	0.0132549	0.344438	0.152568	0.157412
chr11	59839787	C	0.351852	0.0983233	0.0566338	0.344438	0.242757	-0.197023
chr11	59839787	T	0.762946	0.0389409	0.0541521	0.344438	0.294829	0.218202
chr11	59844015	A	0.0617205	-0.159918	0.011726	0.344438	0.0156462	0.343713
chr11	59844015	T	0.0919614	-0.10885	0.00239248	0.344438	0.023932	0.241772
chr11	59844242	C	0.00917776	-0.265267	0.0342054	0.344438	0.74962	-0.044728
chr11	59844242	G	0.0596561	-0.182658	0.0426301	0.344438	0.97982	-0.00360941
chr11	59845231	A	0.0134514	0.147291	0.0057371	0.344438	0.721231	0.0297153
chr11	59845231	G	0.542809	0.0497801	0.0229626	0.344438	0.0492913	0.273064
chr11	59845829	A	0.592894	0.0356642	0.00400706	0.344438	0.003908	0.360156
chr11	59845829	C	0.791128	0.0117256	0.00278207	0.344438	0.244518	0.0835892
chr11	59846494	A	0.874509	0.0099923	0.00128445	0.344438	0.423296	0.0810916
chr11	59846494	G	0.0107908	-0.121694	0.0105277	0.344438	0.00219357	0.246178
chr11	59846504	C	0.0582367	0.137315	0.00797366	0.344438	0.211001	-0.137565
chr11	59846504	G	0.00378201	0.11928	0.00636856	0.344438	0.0507215	-0.115399
chr11	59847805	A	0.580972	-0.0446538	0.0339506	0.344438	0.572557	0.0722001
chr11	59847805	T	0.819979	-0.0124175	0.0121285	0.344438	0.546922	-0.0522928
chr11	59848232	C	2.60115e-13	1.28677	0.000853709	0.344438	2.28756e-13	2.05504
chr11	59848232	T	1.43402e-11	1.16527	0.00418063	0.344438	1.45275e-12	2.20573
chr11	59848317	G	1.00381e-07	0.709237	0.00615602	0.344438	0.186225	-0.148862
chr11	59848317	T	1.64082e-07	0.486988	0.00763819	0.344438	0.519557	0.050568
chr11	59852078	G	0.0079569	0.213937	0.0102037	0.344438	0.177683	-0.153966
chr11	59852078	T	0.000341166	0.209817	0.00366503	0.344438	0.08011	-0.130935
chr11	59852113	G	0.000659039	-0.159666	0.00491328	0.344438	0.172709	-0.0819252
chr11	59852113	T	0.00318382	-0.242948	0.018611	0.344438	0.430144	0.0866991
chr11	59852569	C	0.0248002	-0.203653	0.0127958	0.344438	0.670927	0.0551726
chr11	59852569	T	0.00104661	-0.226501	0.0126497	0.344438	0.121567	-0.141361
chr11	59855385	C	0.0344467	-0.181638	0.0373821	0.344438	0.944602	0.00861367
chr11	59855385	T	0.269799	-0.136202	0.0379224	0.344438	0.624962	0.0935429
chr11	59856028	C	0.0739959	-0.116715	0.0173582	0.344438	0.341487	-0.0937795
chr11	59856028	T	0.0010869	-0.156756	0.0063484	0.344438	0.349313	0.0576234
chr11	59857581	A	0.106561	-0.128439	0.0367877	0.344438	0.181051	-0.165531
chr11	59857581	G	0.0391668	-0.18833	0.020146	0.344438	0.174774	0.186418
chr11	59858036	C	0.015317	-0.148096	0.00612471	0.344438	0.00990006	0.253244
chr11	59858036	G	0.0122304	-0.213532	0.0135516	0.344438	0.138415	0.183323
chr11	59858497	A	0.0383921	-0.334579	0.0965463	0.344438	0.250465	0.276228
chr11	59858497	G	0.0834299	-0.198324	0.0529529	0.344438	0.0602601	0.344119
chr11	59858712	A	0.0425898	-0.15973	0.0105412	0.344438	0.1036	0.196677
chr11	59858712	T	0.0217542	-0.13483	0.0169052	0.344438	0.858401	-0.014887
chr11	59859576	A	0.0578285	-0.145327	0.0354925	0.344438	0.985827	0.00200005
chr11	59859576	G	0.173348	-0.0740747	0.00627654	0.344438	0.53782	0.0514497
chr11	59859609	C	0.948247	-0.00743557	0.0441222	0.344438	0.707229	0.0682133
chr11	59859609	T	0.398916	-0.0557292	0.016408	0.344438	0.397666	-0.0883563
chr11	59860178	G	0.000659104	0.268466	0.00495516	0.344438	0.0314344	-0.23017
chr11	59860178	T	0.0853516	0.148529	0.00495336	0.344438	0.129626	0.204084
chr11	59861814	A	0.00032993	-0.168563	0.00896315	0.344438	0.193311	0.0757339
chr11	59861814	G	0.0390651	-0.172979	0.00798418	0.344438	0.646874	0.0559016
chr11	59861983	C	0.0058036	-0.326723	0.0299702	0.344438	0.812036	0.0380489
chr11	59861983	T	0.0441021	-0.235155	0.0756902	0.344438	0.625531	0.0833885
chr11	59862261	A	0.0529719	-0.168607	0.0375423	0.344438	0.507438	-0.0853631
chr11	59862261	T	0.737322	-0.0601742	0.117793	0.344438	0.0848857	0.517865
chr11	59864279	C	2.28682e-05	-0.335669	0.011226	0.344438	0.637988	0.0398543
chr11	59864279	G	0.00233455	-0.321327	0.0254324	0.344438	0.0608366	0.276548
chr11	59865671	C	0.378366	0.0646865	0.0209422	0.344438	0.93757	0.0089553
chr11	59865671	T	0.225342	0.0391788	0.00179486	0.344438	0.835691	-0.0102982
chr11	59866175	A	0.349215	-0.0526302	0.0104166	0.344438	0.738593	0.0292158
chr11	59866175	G	0.0595382	-0.0823	0.0110172	0.344438	0.0292009	0.154454
chr11	59866309	C	9.65724e-11	0.780303	0.00230509	0.344438	0.00281573	-0.243958
chr11	59866309	T	1.28855e-08	0.795626	0.00220588	0.344438	0.164152	-0.148486
chr11	59867379	C	0.00230237	-0.262819	0.0123886	0.344438	0.543808	-0.0685724
chr11	59867379	T	0.000223188	-0.310307	0.0134575	0.344438	0.318362	0.100849
chr11	59867913	A	0.0544376	-0.195878	0.0260469	0.344438	0.272227	0.167998
chr11	59867913	G	0.0220041	-0.18253	0.00477698	0.344438	0.478398	0.0810192
chr11	59869090	A	0.0474415	-0.129035	0.00595846	0.344438	0.739439	0.0316692
chr11	59869090	G	0.152302	-0.0858548	0.0234329	0.344438	0.124832	-0.146464
chr11	59869119	C	0.00169685	-0.184457	0.00670464	0.344438	0.521875	-0.0487388
chr11	59869119	T	0.228959	-0.0522139	0.00836129	0.344438	0.0738067	0.127152
chr11	59870196	A	0.449267	-0.0500846	0.0157258	0.344438	0.458664	-0.0775231
chr11	59870196	C	0.0876808	-0.0805337	0.00652513	0.344438	0.981601	0.0016211
chr11	59870788	A	0.323352	0.0656952	0.00815393	0.344438	0.0997917	-0.179316
chr11	59870788	G	0.255383	-0.0715987	0.00590864	0.344438	0.540047	0.0598755
chr11	59871604	C	0.000460153	-0.199321	0.00754134	0.344438	0.0629978	0.137987
chr11	59871604	T	0.0146497	-0.197615	0.0307115	0.344438	0.938479	-0.00873916
chr11	59871862	C	0.0312237	-0.15801	0.00924501	0.344438	0.0274559	0.256917
chr11	59871862	G	0.0353196	-0.245313	0.0217734	0.344438	0.141674	0.258405
chr11	59872498	C	0.000222721	-0.229845	0.0138575	0.344438	0.496837	-0.0503131
chr11	59872498	G	0.000756814	-0.258565	0.00447435	0.344438	0.110422	0.160224
chr11	59873448	C	0.483747	0.091203	0.100209	0.344438	0.824808	0.045185
chr11	59873448	T	0.424883	-0.0840514	0.0594342	0.344438	0.799554	0.0418092
chr11	59876036	A	0.00582678	0.190831	0.00846766	0.344438	0.607433	-0.04824
chr11	59876036	G	1.75644e-07	0.241475	0.00304689	0.344438	0.587009	-0.0212214
chr11	59877143	A	0.000296027	-0.27733	0.00986346	0.344438	0.353994	0.0862161
chr11	59877143	C	0.00965996	-0.171292	0.0116083	0.344438	0.412448	0.0756805
chr11	59877394	C	0.00178319	-0.262363	0.0103601	0.344438	0.32156	0.10926
chr11	59877394	T	0.000446045	-0.23964	0.0187902	0.344438	0.585884	0.0454213
chr11	59877850	A	0.00835743	-0.19052	0.00118983	0.344438	0.0268032	0.242089
chr11	59877850	C	0.36639	-0.0886684	0.0537715	0.344438	0.742164	0.0503468
chr11	59877967	C	0.132376	-0.0861064	0.00229434	0.344438	0.80194	-0.0217097
chr11	59877967	T	0.107855	-0.111243	0.00226235	0.344438	0.0958976	0.182845
chr11	59878001	A	0.626973	-0.0405329	0.0199637	0.344438	0.885978	-0.0188287
chr11	59878001	G	0.452457	-0.056044	0.0165318	0.344438	0.15696	-0.17185
chr11	59881524	C	0.000338856	-0.231119	0.00417845	0.344438	0.119671	0.126471
chr11	59881524	G	0.00365613	-0.241005	0.0108732	0.344438	0.0240623	0.275146
chr11	59881561	A	0.0618179	-0.0805436	0.00687531	0.344438	0.248328	-0.0753224
chr11	59881561	G	0.0329391	0.115531	0.00336773	0.344438	0.0926008	-0.138983
chr11	59882306	A	0.000914318	-0.286282	0.0203049	0.344438	0.15441	-0.16034
chr11	59882306	G	0.0110834	-0.255271	0.0173105	0.344438	0.0215089	0.35632
chr11	59885120	C	0.318028	-0.108452	0.0147972	0.344438	0.65885	0.0746133
chr11	59885120	T	0.169115	-0.10716	0.0313831	0.344438	0.667811	0.0510961
chr11	59885493	A	0.00949737	-0.184709	0.0278626	0.344438	0.968304	-0.00389267
chr11	59885493	C	0.00484239	-0.207311	0.0132376	0.344438	0.987131	0.00159033
chr11	59885888	A	0.0336527	-0.138465	0.0104886	0.344438	0.822704	-0.0210814
chr11	59885888	T	0.0406947	-0.185856	0.0259762	0.344438	0.386338	0.115926
chr11	59890674	C	0.237575	-0.133987	0.0582858	0.344438	0.0211862	-0.448311
chr11	59890674	T	0.000231565	-0.30767	0.0020978	0.344438	0.448667	0.0755966
chr11	59896901	G	0.0862079	-0.164604	0.015962	0.344438	0.905441	0.0169824
chr11	59896901	T	0.112582	-0.138805	0.0269582	0.344438	0.98593	0.00231848
chr11	59899911	C	0.480358	0.0382892	0.00303748	0.344438	0.239512	-0.102711
chr11	59899911	T	0.231104	0.0916574	0.0354822	0.344438	0.055571	-0.24252
chr11	59900575	C	0.000139998	-0.355001	0.0283979	0.344438	0.621171	-0.0534538
chr11	59900575	T	0.000918979	-0.365742	0.0301167	0.344438	0.863744	0.0237266
chr11	59901422	A	3.07845e-05	0.51652	0.0103708	0.344438	0.852666	-0.0248435
chr11	59901422	C	9.83051e-08	0.659027	0.00941308	0.344438	0.0168964	-0.270972
chr11	59902799	C	0.32729	-0.0635559	0.0109204	0.344438	0.219768	-0.127281
chr11	59902799	T	0.817366	0.0106761	0.0133397	0.344438	0.466856	0.0536918
chr11	59903287	A	2.832e-06	0.556741	0.0239635	0.344438	0.374361	-0.103441
chr11	59903287	G	3.63559e-08	0.541684	0.00188564	0.344438	0.118392	-0.125001
chr11	59904959	C	0.138936	-0.151041	0.0211133	0.344438	0.349856	0.146912
chr11	59904959	T	0.0154118	-0.197659	0.0371642	0.344438	0.648402	-0.0523426
chr11	59906476	C	0.568173	-0.0541586	0.0250926	0.344438	0.44015	0.116445
chr11	59906476	T	0.193383	0.162431	0.044331	0.344438	0.0815439	-0.353512
chr11	59906792	A	0.0977132	-0.119466	0.0174148	0.344438	0.434404	-0.0853886
chr11	59906792	C	0.0350144	-0.196039	0.026749	0.344438	0.223395	0.168415
chr11	59906972	G	0.184449	-0.0667037	0.0031142	0.344438	0.0945728	0.135685
chr11	59906972	T	0.368156	0.0498489	0.0121056	0.344438	0.0412782	-0.191446
chr11	59907097	A	0.858874	0.0180481	0.0126881	0.344438	0.320424	0.162536
chr11	59907097	G	0.189559	0.11254	0.0211457	0.344438	0.171691	0.185943
chr11	59907399	A	0.292376	-0.146836	0.0448883	0.344438	0.758463	0.0664415
chr11	59907399	G	0.122965	-0.158357	0.0199397	0.344438	0.788531	0.0415606
chr11	59908627	C	0.23454	-0.0985617	0.0131657	0.344438	0.422164	0.103613
chr11	59908627	T	0.010731	-0.14589	0.0150582	0.344438	0.294836	-0.0846214
chr11	59909610	A	0.611773	0.0269489	0.00958194	0.344438	0.172454	-0.1183
chr11	59909610	G	0.0263845	-0.164861	0.018309	0.344438	0.936245	-0.0084894
chr11	59909647	C	0.0212821	-0.155289	0.0122604	0.344438	0.352674	0.0904159
chr11	59909647	G	0.437587	-0.0261478	0.00272935	0.344438	0.0344072	-0.121962
chr11	59911161	C	0.00192852	-0.320116	0.0352102	0.344438	0.0891676	0.240187
chr11	59911161	G	0.000168605	-0.326008	0.0251189	0.344438	0.0344526	0.233752
chr11	59913806	C	0.0209169	-0.144812	0.00353523	0.344438	0.0516501	0.186766
chr11	59913806	T	0.0134553	-0.212422	0.016959	0.344438	0.00215343	0.448139
chr11	59914267	C	0.00123236	-0.251194	0.0272718	0.344438	0.496009	0.0677034
chr11	59914267	T	0.00629404	-0.230774	0.0190149	0.344438	0.00263427	0.415842
chr11	59914726	C	0.781937	0.0184272	0.0258868	0.344438	0.150143	0.157677
chr11	59914726	T	0.508791	-0.0313905	0.00730148	0.344438	0.256562	-0.0866944
chr11	59915129	C	0.00267252	-0.178096	0.00487002	0.344438	0.0208765	0.200016
chr11	59915129	T	0.0250293	-0.143725	0.0135993	0.344438	0.444868	0.0707169
chr11	59916087	A	0.132873	-0.134233	0.0174761	0.344438	0.676776	0.0564484
chr11	59916087	G	0.0622786	-0.159527	0.0259342	0.344438	0.426368	-0.101561
chr11	59916253	A	0.00317343	-0.144649	0.00854994	0.344438	0.350441	0.0613703
chr11	59916253	T	0.0540909	-0.137175	0.00965977	0.344438	0.00724677	0.32572
chr11	59916749	A	0.897937	-0.01492	0.0298627	0.344438	0.236192	-0.223997
chr11	59916749	G	0.0704799	-0.226653	0.0442169	0.344438	0.658882	-0.082169
chr11	59916905	G	0.000432792	0.321577	0.0102959	0.344438	0.30874	0.115162
chr11	59916905	T	0.00637454	0.272988	0.0128941	0.344438	0.501535	-0.0919189
chr11	59918162	A	0.156663	-0.141377	0.0367005	0.344438	0.220756	0.191279
chr11	59918162	C	0.0717012	-0.196062	0.0319618	0.344438	0.791738	-0.0426181
chr11	59918837	A	1.88003e-07	0.34856	0.00415993	0.344438	0.00821889	-0.172282
chr11	59918837	G	2.71951e-07	0.343352	0.00541404	0.344438	0.00720159	-0.17908
chr11	59919165	C	0.358966	-0.146663	0.101485	0.344438	0.991771	-0.0025639
chr11	59919165	T	0.13169	-0.126118	0.00668201	0.344438	0.397811	-0.108379
chr11	59920231	A	0.153493	-0.145521	0.0331746	0.344438	0.539793	0.0955843
chr11	59920231	C	0.0198407	-0.245382	0.012958	0.344438	0.147305	0.225229
chr11	59920505	G	0.534898	-0.062544	0.0200887	0.344438	0.195158	-0.211887
chr11	59920505	T	0.0171611	-0.220329	0.0247708	0.344438	0.239594	-0.157239
chr11	59922320	A	0.318905	-0.0782565	0.024824	0.344438	0.899617	0.0153571
chr11	59922320	G	0.00189641	-0.199438	0.0237608	0.344438	0.791594	0.0219223
chr11	59922896	G	0.71891	-0.0300973	0.00983772	0.344438	0.421164	0.107462
chr11	59922896	T	0.0146603	-0.159481	0.00236576	0.344438	0.664453	-0.0397869
chr11	59923081	C	0.00598407	0.204935	0.0190891	0.344438	0.271315	-0.113528
chr11	59923081	T	0.0286993	0.256514	0.0364477	0.344438	0.356706	0.157588
chr11	59923194	A	0.0754181	-0.1054	0.00567673	0.344438	0.620604	0.043733
chr11	59923194	G	0.108708	-0.111299	0.014495	0.344438	0.102818	0.179302
chr11	59923508	A	0.708084	-0.0531616	0.0788114	0.344438	0.896105	-0.029243
chr11	59923508	G	0.507161	0.0611666	0.0172343	0.344438	0.0651182	-0.285648
chr11	59923991	C	0.846529	-0.011165	0.00949897	0.344438	0.23476	-0.111399
chr11	59923991	T	0.928258	0.00514503	0.0200876	0.344438	0.361374	-0.0838383
chr11	59924422	C	0.936029	0.00409891	0.00802754	0.344438	0.710236	-0.0300793
chr11	59924422	G	0.506833	-0.0358712	0.00201351	0.344438	0.402812	0.071857
chr11	59924959	A	0.0911065	-0.255848	0.0464181	0.344438	0.342945	0.218213
chr11	59924959	G	0.27238	-0.139391	0.041782	0.344438	0.904467	0.0235328
chr11	59926256	C	0.755989	-0.0274992	0.00677426	0.344438	0.0765707	-0.26353
chr11	59926256	T	0.780604	-0.0418546	0.0656165	0.344438	0.951787	-0.0143448
chr11	59927039	A	0.377924	-0.0982809	0.0256841	0.344438	0.529139	-0.110069
chr11	59927039	G	0.280781	-0.0721063	0.0192519	0.344438	0.714423	0.0378911
chr11	59927484	A	0.413843	0.0487774	0.00777344	0.344438	0.781273	0.0258991
chr11	59927484	T	0.00446781	-0.167322	0.00348687	0.344438	0.580822	0.0436675
chr11	59928672	C	0.513562	-0.0536573	0.0139991	0.344438	0.264871	0.147182
chr11	59928672	G	0.0884152	-0.170052	0.0190036	0.344438	0.750334	-0.0474467
chr11	59930966	C	0.597423	0.0979374	0.164507	0.344438	0.484172	0.206002
chr11	59930966	T	0.654005	0.0614778	0.0682815	0.344438	0.709647	0.0806494
chr11	59932579	A	0.282558	-0.106831	0.0346649	0.344438	0.924781	0.0145046
chr11	59932579	G	0.0155203	-0.258852	0.0142654	0.344438	0.056188	0.308269
chr11	59933492	A	3.12061e-05	-0.318115	0.0118232	0.344438	0.53136	0.0520072
chr11	59933492	G	9.97802e-05	-0.306413	0.00513412	0.344438	0.644863	-0.041459
chr11	59936757	A	0.212083	-0.102484	0.0264248	0.344438	0.845601	0.0245286
chr11	59936757	G	0.972653	-0.00443732	0.0743101	0.344438	0.14841	-0.308458
chr11	59936926	A	0.00204218	-0.255204	0.027596	0.344438	0.0630537	0.213523
chr11	59936926	C	0.342901	-0.0670665	0.00417686	0.344438	0.762986	-0.0331759
chr11	59936979	A	0.0235269	-0.175166	0.0341471	0.344438	0.951236	0.00673257
chr11	59936979	G	0.0215987	-0.271205	0.0721315	0.344438	0.879895	0.0253201
chr11	59939307	G	0.0511243	-0.118662	0.00382719	0.344438	0.422572	-0.072323
chr11	59939307	T	0.138386	-0.130381	0.00669848	0.344438	0.0643234	0.263935
chr11	59940599	A	0.0419598	-0.1681	0.0253491	0.344438	0.596614	-0.0639285
chr11	59940599	T	0.03051	-0.156148	0.0201271	0.344438	0.927726	0.00940839
chr11	59942081	A	0.0172143	-0.150838	0.0115962	0.344438	0.711353	-0.0330558
chr11	59942081	G	0.0228071	-0.158241	0.0170412	0.344438	0.197637	0.131615
chr11	59942757	C	0.0423818	-0.175005	0.0178412	0.344438	0.538333	0.0777146
chr11	59942757	T	0.191978	-0.0650701	0.00591878	0.344438	0.878309	0.0116735
chr11	59942815	A	0.554687	-0.0478165	0.00977945	0.344438	0.22045	0.160491
chr11	59942815	G	0.533215	0.0495245	0.0050734	0.344438	0.438572	0.0977568
chr11	59943109	A	0.0137664	-0.120963	0.00404787	0.344438	0.326738	0.068492
chr11	59943109	T	0.000376113	-0.195285	0.0109915	0.344438	0.0779949	0.124243
chr11	59944580	C	0.048006	-0.134834	0.0184415	0.344438	0.0394113	0.223643
chr11	59944580	T	0.000795642	-0.212695	0.0145875	0.344438	0.507185	-0.0528004
chr11	59944810	C	0.884628	0.0115653	0.0368864	0.344438	0.09958	-0.219139
chr11	59944810	T	0.0994246	-0.110395	0.0231526	0.344438	0.669567	0.0429513
chr11	59944898	G	0.154953	-0.0990808	0.0210435	0.344438	0.012839	0.299018
chr11	59944898	T	0.498637	-0.028887	0.00387539	0.344438	0.418133	-0.0548705
chr11	59945065	C	0.374206	0.055841	0.00770167	0.344438	0.00148281	-0.384774
chr11	59945065	T	0.251602	0.0769104	0.0210131	0.344438	0.00618088	-0.330627
chr11	59945745	C	0.0180294	-0.244001	0.0282923	0.344438	0.385405	0.128119
chr11	59945745	T	0.000573571	-0.25542	0.0220684	0.344438	0.748743	-0.0292187
chr11	59947252	C	0.172261	-0.0980553	0.0195976	0.344438	0.397062	-0.093993
chr11	59947252	T	0.00359879	-0.269155	0.0286047	0.344438	0.908948	0.014004
chr11	59951433	A	2.05307e-13	1.07928	0.00229877	0.344438	3.05914e-05	-0.352932
chr11	59951433	G	7.67959e-15	1.33158	0.00386571	0.344438	2.5796e-06	-0.427362
chr11	59952316	C	0.0382784	0.206714	0.013107	0.344438	0.496331	-0.0992285
chr11	59952316	G	0.0410569	0.172724	0.0188847	0.344438	0.883086	-0.0180631
chr11	59953313	C	0.0114865	-0.293993	0.0216754	0.344438	0.654878	-0.0723276
chr11	59953313	G	0.0776139	-0.0967588	0.00454412	0.344438	0.386014	-0.0716253
chr11	59955357	A	0.793125	-0.0243177	0.0359224	0.344438	0.969927	-0.00551983
chr11	59955357	G	0.680527	-0.0345148	0.0161346	0.344438	0.155719	-0.19528
chr11	59956938	C	0.226746	-0.0644865	0.0225026	0.344438	0.21133	0.105648
chr11	59956938	T	0.0695022	-0.0929774	0.0147312	0.344438	0.851659	-0.0141768
chr11	59957092	C	0.254377	-0.0951394	0.00649064	0.344438	0.549791	0.0774568
chr11	59957092	T	0.188004	-0.117548	0.0274755	0.344438	0.580513	-0.0758105
chr11	59957513	C	0.0499163	-0.187745	0.0434418	0.344438	0.923972	-0.0133642
chr11	59957513	T	0.00130953	-0.323078	0.0274916	0.344438	0.947159	-0.00846679
chr11	59958380	A	0.149602	-0.112588	0.0323034	0.344438	0.231792	-0.145801
chr11	59958380	C	0.00215832	-0.173056	0.00776534	0.344438	0.193467	-0.0984417
chr11	59959843	C	0.237224	-0.115889	0.015672	0.344438	0.166782	0.216594
chr11	59959843	T	0.0227995	-0.146196	0.015315	0.344438	0.893177	0.0122628
chr11	59959969	A	0.00473013	-0.249166	0.0250751	0.344438	0.00266232	-0.428735
chr11	59959969	G	0.00194484	-0.308563	0.0338524	0.344438	0.941781	0.00939441
chr11	59961427	A	0.27233	-0.0798486	0.00897524	0.344438	0.238595	0.136048
chr11	59961427	G	0.751446	0.0176904	0.00546776	0.344438	0.606778	-0.0456006
chr11	59961486	G	0.0035614	-0.18435	0.0101266	0.344438	0.552207	-0.0501177
chr11	59961486	T	0.00139496	-0.191816	0.00811507	0.344438	0.345023	0.0735099
chr11	59961786	C	0.374565	-0.0576671	0.0133414	0.344438	0.730314	0.0349262
chr11	59961786	T	0.650979	-0.0322071	0.00956748	0.344438	0.890968	-0.0153732
chr11	59962189	A	0.105115	-0.127051	0.0220732	0.344438	0.925524	0.0109913
chr11	59962189	G	0.0604269	-0.149446	0.0106668	0.344438	0.0935173	-0.207973
chr11	59964992	A	0.241286	-0.159945	0.0992613	0.344438	0.623817	0.103472
chr11	59964992	G	0.00230217	-0.239885	0.0200668	0.344438	0.265174	-0.116907
chr11	59965725	C	0.197142	-0.0736673	0.0131166	0.344438	0.955389	0.00488654
chr11	59965725	T	0.00913836	-0.169501	0.00183932	0.344438	0.88489	0.0129348
chr11	59965789	A	0.118364	-0.102061	0.0133926	0.344438	0.903519	-0.0119281
chr11	59965789	G	0.292102	-0.0759009	0.0208387	0.344438	0.190461	0.150969
chr11	59966295	C	0.134068	-0.128634	0.0257697	0.344438	0.0608093	0.26126
chr11	59966295	T	0.615649	-0.0430288	0.0300432	0.344438	0.318522	0.137206
chr11	59967526	A	0.0273801	0.131942	0.00958113	0.344438	0.796919	0.0220568
chr11	59967526	G	0.00124531	0.160876	0.00343406	0.344438	0.140617	-0.0972732
chr11	59967831	C	0.021017	0.230463	0.0117162	0.344438	0.0172696	-0.378712
chr11	59967831	T	0.693616	0.0361293	0.0395779	0.344438	0.863935	0.0247872
chr11	59968382	C	0.0688967	0.350831	0.105817	0.344438	0.242316	-0.342658
chr11	59968382	T	0.0360279	0.165166	0.0446365	0.344438	0.291189	-0.122898
chr11	59970047	C	0.0158332	-0.159637	0.00721554	0.344438	0.0865858	0.168757
chr11	59970047	T	0.00345533	-0.136384	0.00750899	0.344438	0.058945	0.125201
chr11	59970984	A	0.0489704	-0.202341	0.0444372	0.344438	0.000846845	0.634979
chr11	59970984	G	0.00309528	-0.27913	0.0139253	0.344438	0.656548	0.0554448
chr11	59971795	G	0.792591	-0.0259062	0.0324036	0.344438	0.246957	-0.185007
chr11	59971795	T	0.00534561	-0.143744	0.00276843	0.344438	0.23934	0.0839735
chr11	59972888	A	0.794514	-0.0174381	0.0032868	0.344438	0.441794	-0.0822801
chr11	59972888	G	0.378344	-0.0630825	0.0231017	0.344438	0.225572	-0.139133
chr11	59973059	C	0.19445	-0.116906	0.0357463	0.344438	0.60472	-0.0716719
chr11	59973059	T	0.724385	-0.0497688	0.0593309	0.344438	0.660812	0.0980589
chr11	59974629	G	0.0368798	-0.127525	0.0212508	0.344438	0.152851	0.131663
chr11	59974629	T	0.00748492	-0.142132	0.00946986	0.344438	0.926068	-0.00672238
chr11	59975078	C	0.287794	-0.101168	0.0604844	0.344438	0.994206	-0.00106846
chr11	59975078	T	0.145442	-0.106483	0.0288922	0.344438	0.38854	0.0969849
chr11	59975165	A	0.978422	-0.00219572	0.0121845	0.344438	0.138024	0.199002
chr11	59975165	G	0.741837	0.0300777	0.038714	0.344438	0.566685	-0.0830752
chr11	59975710	C	0.347936	-0.0664421	0.0150959	0.344438	0.80698	0.0269014
chr11	59975710	T	0.00359077	-0.105476	0.00202994	0.344438	0.0105013	0.140515
chr11	59976111	A	0.993156	0.00103822	0.028863	0.344438	0.467415	0.140532
chr11	59976111	G	0.587342	-0.0557472	0.0132663	0.344438	0.0175132	0.430843
chr11	59977401	A	0.0170546	0.171721	0.0190277	0.344438	0.294175	-0.108565
chr11	59977401	G	0.0518172	0.094584	0.0137512	0.344438	0.194081	0.0956583
chr11	59978255	C	0.336444	-0.0946401	0.0493232	0.344438	0.380569	-0.136081
chr11	59978255	G	0.29454	-0.0848278	0.0159738	0.344438	0.477667	0.0897789
chr11	59979408	C	0.845567	-0.019623	0.018268	0.344438	0.695426	0.0625063
chr11	59979408	T	0.510821	-0.134571	0.20297	0.344438	0.698702	-0.124547
chr11	59979932	A	0.0793684	0.0985827	0.0250543	0.344438	0.0332243	-0.195016
chr11	59979932	G	0.433265	0.0493706	0.00554404	0.344438	0.317771	-0.100292
chr11	59980315	C	0.949706	0.00784868	0.0486263	0.344438	0.601503	0.103299
chr11	59980315	G	0.68911	-0.0259969	0.00831786	0.344438	0.0284333	0.247598
chr11	59981218	A	0.0367671	-0.151133	0.00469963	0.344438	0.00747745	0.324844
chr11	59981218	C	0.00679682	-0.166913	0.0160103	0.344438	0.298852	0.0888898
chr11	59981619	C	0.00392867	-0.146359	0.00379546	0.344438	0.203233	0.0886407
chr11	59981619	T	1.64582e-05	-0.271523	0.0066956	0.344438	0.892121	0.00895983
chr11	59981769	C	0.463209	-0.0509669	0.0041912	0.344438	0.363811	0.100336
chr11	59981769	T	0.00417172	-0.129982	0.0139399	0.344438	0.15919	0.0885359
chr11	59981801	C	0.253826	-0.0933759	0.00866498	0.344438	0.82205	-0.0283792
chr11	59981801	T	0.0925583	-0.166601	0.011911	0.344438	0.0910455	0.264794
chr11	59982470	A	0.0334401	-0.254448	0.0281226	0.344438	0.02003	0.448277
chr11	59982470	T	0.0087591	-0.23671	0.043691	0.344438	0.157834	-0.182051
chr11	59984676	A	0.841866	0.0184486	0.0457933	0.344438	0.0116389	0.420386
chr11	59984676	C	0.12746	0.0733051	0.0153849	0.344438	0.00470662	-0.242311
chr11	59986333	A	0.0151414	-0.193355	0.00827076	0.344438	0.139963	-0.171878
chr11	59986333	T	0.00124385	-0.198358	0.00626511	0.344438	0.925838	0.0072527
chr11	59986399	A	0.00833082	-0.175679	0.0110055	0.344438	0.153269	0.135592
chr11	59986399	T	0.115523	-0.139812	0.0200321	0.344438	0.0307508	0.317547
chr11	59988193	A	0.012758	-0.180216	0.0248514	0.344438	0.729279	0.0349222
chr11	59988193	G	0.00109759	-0.198586	0.00581613	0.344438	0.004702	0.256293
chr11	59988862	C	1.32243e-09	0.695861	0.0109854	0.344438	0.0588709	-0.151347
chr11	59988862	T	2.12797e-09	0.874671	0.00847942	0.344438	0.806386	-0.0238876
chr11	59988906	A	0.840358	-0.00891361	0.00674	0.344438	0.0154634	0.191003
chr11	59988906	G	0.15499	-0.0679036	0.00291115	0.344438	0.0313084	0.17159
chr11	59989430	C	0.000118158	0.284372	0.00707476	0.344438	0.12195	-0.137393
chr11	59989430	T	0.0184155	0.243879	0.00428715	0.344438	0.808682	-0.035375
chr11	59990591	G	0.0622334	0.156681	0.0143608	0.344438	0.0807803	-0.229954
chr11	59990591	T	0.147526	0.125591	0.0098746	0.344438	0.646389	0.0605566
chr11	59991847	C	0.00354528	-0.146503	0.0115152	0.344438	0.54719	-0.0403128
chr11	59991847	T	0.265262	-0.0755689	0.00848714	0.344438	0.919491	-0.0105769
chr11	59993346	A	0.185812	-0.0973887	0.0263252	0.344438	0.0192607	-0.294319
chr11	59993346	T	0.363687	-0.0542016	0.00356972	0.344438	0.414453	-0.0767489
chr11	59994152	A	0.136738	-0.181658	0.036487	0.344438	0.338491	0.179958
chr11	59994152	C	0.025601	-0.199674	0.0207217	0.344438	0.995962	0.00064633
chr11	59996968	C	0.00293151	0.269216	0.0322713	0.344438	0.694611	-0.0468042
chr11	59996968	G	0.00994897	0.274697	0.0461883	0.344438	0.177631	-0.205333
chr11	59996994	C	0.0511451	-0.133472	0.0234972	0.344438	0.281315	0.110439
chr11	59996994	G	0.0741128	-0.128412	0.0126837	0.344438	0.376184	0.0957984
chr11	59997666	C	0.596257	-0.0387316	0.0184863	0.344438	0.0453437	-0.249618
chr11	59997666	T	0.326315	-0.0916322	0.0238053	0.344438	0.524624	-0.0928662
chr11	60000574	A	0.0399989	0.135762	0.0119011	0.344438	0.0766683	-0.180915
chr11	60000574	T	0.103228	0.0820323	0.00540794	0.344438	0.295486	-0.0806767
chr11	60001325	A	0.00018622	-0.215047	0.0173572	0.344438	0.095418	0.118682
chr11	60001325	G	0.00222005	-0.224832	0.0121345	0.344438	0.152466	0.142305
chr11	60001573	C	0.047009	0.19042	0.0287857	0.344438	0.206426	0.182493
chr11	60001573	T	0.061096	0.1625	0.00933205	0.344438	0.222497	0.160582
chr11	60002192	G	0.535943	-0.0705535	0.0423543	0.344438	0.658612	0.0793332
chr11	60002192	T	0.757755	-0.0350583	0.0936037	0.344438	0.194063	-0.240976
chr11	60002935	A	0.0517173	-0.145912	0.0164062	0.344438	0.209507	0.142214
chr11	60002935	G	0.0972637	-0.1084	0.00864231	0.344438	0.551871	-0.0585817
chr11	60004828	A	0.124161	-0.0903798	0.0118804	0.344438	0.381492	0.0787485
chr11	60004828	G	0.492985	0.0466705	0.00380983	0.344438	0.98464	-0.00205298
chr11	60005173	G	0.000219548	-0.303963	0.0100039	0.344438	0.138361	0.150047
chr11	60005173	T	0.0751216	-0.159114	0.0260744	0.344438	0.80321	-0.0330778
chr11	60005268	A	0.193379	-0.111722	0.0139453	0.344438	0.238683	0.159049
chr11	60005268	G	0.354241	-0.0507815	0.00297196	0.344438	0.58507	0.0467952
chr11	60005424	C	0.325148	-0.0432168	0.00391535	0.344438	0.00261048	0.248029
chr11	60005424	T	0.695941	-0.0175836	0.00803993	0.344438	0.0590695	0.14393
chr11	60006765	A	0.110208	-0.240144	0.0727262	0.344438	0.758654	0.0695047
chr11	60006765	C	3.71252e-06	-0.301352	0.0116309	0.344438	0.531392	0.040127
chr11	60007573	C	0.849655	0.0170062	0.0277301	0.344438	0.532088	0.0892595
chr11	60007573	G	0.698981	0.0410804	0.0322438	0.344438	0.767324	-0.0496376
chr11	60008151	C	0.000640009	-0.180125	0.00313605	0.344438	0.0773147	0.122428
chr11	60008151	T	0.0633654	-0.126016	0.0126451	0.344438	0.501837	-0.0678124
chr11	60011013	C	0.00855669	-0.281756	0.0297732	0.344438	0.0204553	0.379993
chr11	60011013	T	0.011184	-0.249395	0.0345827	0.344438	0.794102	0.0355622
chr11	60012154	G	0.0169427	-0.156084	0.0204229	0.344438	0.45587	-0.0692942
chr11	60012154	T	0.610633	-0.0401832	0.022388	0.344438	0.888415	0.0174249
chr11	60012673	A	0.0456212	-0.166853	0.025564	0.344438	0.0082961	-0.371118
chr11	60012673	T	0.232851	-0.0741551	0.0054429	0.344438	0.000904654	-0.400531
chr11	60013451	A	0.249816	-0.145707	0.0702333	0.344438	0.539913	0.120394
chr11	60013451	G	0.701863	-0.0319759	0.0223904	0.344438	0.540958	0.0811107
chr11	60013674	A	0.227072	-0.112959	0.0220117	0.344438	0.28131	0.158344
chr11	60013674	G	0.244009	-0.0873281	0.0160658	0.344438	0.00302118	0.411318
chr11	60013857	A	0.333331	-0.0682716	0.0165882	0.344438	0.00752579	-0.33948
chr11	60013857	G	0.0278737	-0.19949	0.0143139	0.344438	0.368878	0.118637
chr11	60014896	A	0.0162848	-0.165098	0.0183436	0.344438	0.368107	0.0882523
chr11	60014896	G	0.00653542	-0.222532	0.0183954	0.344438	0.829316	0.0239371
chr11	60016387	A	0.00116674	-0.482301	0.086675	0.344438	0.670195	-0.080293
chr11	60016932	A	0.00556694	-0.206769	0.0124594	0.344438	0.0172144	0.269008
chr11	60016932	G	0.17104	-0.110664	0.0182829	0.344438	0.201121	0.162613
chr11	60017018	C	0.0252941	-0.249481	0.0648351	0.344438	0.168045	0.227948
chr11	60017018	T	0.000625539	-0.320524	0.0232548	0.344438	0.0560188	0.237606
chr11	60019150	C	0.645161	-0.039749	0.0169901	0.344438	0.0679612	0.265402
chr11	60019150	T	0.520866	-0.0479005	0.0200729	0.344438	0.305127	0.122537
chr11	60019161	A	2.98311e-05	0.343008	0.0161293	0.344438	0.408984	-0.0740663
chr11	60019161	C	2.09659e-06	0.360158	0.00624754	0.344438	0.0892267	-0.12997
chr11	60020112	G	0.820109	-0.0102236	0.00258163	0.344438	8.4257e-09	0.901307
chr11	60020112	T	0.2344	-0.0381923	0.00431149	0.344438	3.33705e-11	0.978514
chr11	60020874	C	0.000282806	0.163804	0.00609164	0.344438	0.00374039	-0.185707
chr11	60020874	G	0.00880066	0.108081	0.00986916	0.344438	0.000945612	-0.235959
chr11	60021948	A	0.0571661	-0.105646	0.0132078	0.344438	0.928436	0.00732989
chr11	60021948	G	0.0240742	-0.176837	0.0336046	0.344438	0.150298	0.16745
chr11	60024008	C	0.0872618	-0.114465	0.0270713	0.344438	0.13729	-0.154978
chr11	60024008	T	0.0340405	-0.184107	0.0101747	0.344438	0.0335394	0.292075
chr11	60025565	A	0.0266146	-0.0919665	0.00684879	0.344438	0.00382649	0.204305
chr11	60025565	G	0.50605	0.0334188	0.0119022	0.344438	0.514833	0.0517349
chr11	60026613	G	0.096906	-0.128853	0.0240401	0.344438	0.293269	-0.124724
chr11	60026613	T	0.0195865	-0.200297	0.0285264	0.344438	0.709059	0.0453885
chr11	60027309	C	0.0019351	-0.17529	0.00551061	0.344438	0.000378447	0.340337
chr11	60027309	T	0.104751	-0.07621	0.00781388	0.344438	0.00763317	0.217831
chr11	60028142	C	0.000133415	-0.272673	0.0130402	0.344438	0.0888465	-0.148378
chr11	60028142	T	0.00983819	-0.356427	0.0249457	0.344438	0.0105867	0.556447
chr11	60028917	A	0.046704	-0.148977	0.0101661	0.344438	0.691416	0.0435075
chr11	60028917	G	0.0357756	-0.153557	0.0237376	0.344438	0.448821	0.0809714
chr11	60028940	C	0.00259268	-0.227526	0.0156656	0.344438	0.418569	-0.0808909
chr11	60028940	T	0.0334506	-0.125581	0.00572249	0.344438	0.154057	0.126399
chr11	60029931	A	0.0259514	-0.210347	0.0154236	0.344438	0.436775	0.106194
chr11	60029931	T	0.0272083	-0.268662	0.0841604	0.344438	0.963749	0.00791137
chr11	60029949	A	0.635463	-0.0471959	0.0278394	0.344438	0.879816	0.0237064
chr11	60029949	G	0.0604516	-0.229704	0.0378742	0.344438	0.0979347	0.31499
chr11	60030457	C	0.0219707	-0.135395	0.00500469	0.344438	0.715749	0.0306353
chr11	60030457	T	0.261213	-0.0978487	0.0216408	0.344438	0.488514	0.0938964
chr11	60030556	A	0.0480117	-0.155629	0.0103249	0.344438	0.62778	0.0559865
chr11	60030556	G	0.0116169	-0.233734	0.0226579	0.344438	0.69272	0.050893
chr11	60030559	C	0.00443154	-0.202237	0.0284539	0.344438	0.80768	0.0231249
chr11	60030559	T	0.0466336	-0.212681	0.044362	0.344438	0.195193	-0.208905
chr11	60031270	C	0.505439	0.0729107	0.0758468	0.344438	0.106065	0.292317
chr11	60031270	G	0.573225	0.0400232	0.0237307	0.344438	0.248193	-0.132397
chr11	60031399	C	0.176096	0.267468	0.154429	0.344438	0.131005	0.47642
chr11	60031399	T	0.56368	0.0948276	0.14667	0.344438	0.286566	0.281223
chr11	60031476	C	0.0100455	-0.233063	0.013791	0.344438	0.845122	0.0243987
chr11	60031476	T	0.346473	-0.127284	0.0779978	0.344438	0.318984	-0.213488
chr11	60033371	C	0.0121645	-0.198978	0.00733935	0.344438	0.147459	0.166514
chr11	60033371	T	0.000191499	-0.295947	0.00458794	0.344438	0.0869813	0.168683
chr11	60033448	C	0.0384992	-0.0944398	0.00493236	0.344438	0.152101	0.0986789
chr11	60033448	T	0.0301908	-0.16045	0.0131604	0.344438	0.765843	0.0317192
chr11	60035550	A	0.0300822	0.130991	0.00870041	0.344438	0.0649952	0.171486
chr11	60035550	G	0.29414	-0.0333756	0.0043621	0.344438	6.25898e-05	0.279582
chr11	60035618	A	0.617567	-0.0196648	0.00571049	0.344438	0.172527	0.0877476
chr11	60035618	G	0.904691	-0.00714626	0.0317359	0.344438	0.997041	-0.000349889
chr11	60037567	C	0.0182769	-0.227327	0.0357805	0.344438	0.749357	-0.0434829
chr11	60037567	T	0.0579154	-0.226198	0.0434183	0.344438	0.502215	0.118698
chr11	60039917	A	4.02761e-05	-0.331812	0.00422681	0.344438	0.0732348	0.168692
chr11	60039917	T	0.0178189	-0.148963	0.00373182	0.344438	0.224521	-0.110802
chr11	60041862	A	0.159572	-0.143517	0.0407631	0.344438	0.735284	-0.0525406
chr11	60041862	C	0.0054112	-0.261284	0.0167451	0.344438	0.065755	0.249155
chr11	60044893	C	0.0438572	-0.221106	0.0197755	0.344438	0.169782	0.227694
chr11	60044893	T	0.0715042	-0.14391	0.0314887	0.344438	0.317156	0.120636
chr11	60045677	C	0.00479072	-0.230007	0.016874	0.344438	0.47897	-0.0780899
chr11	60045677	T	0.000108185	-0.20972	0.00526343	0.344438	0.00020077	0.309888
chr11	60047087	A	0.289696	-0.11016	0.0190988	0.344438	0.171971	0.228111
chr11	60047087	C	0.61319	-0.0735855	0.116415	0.344438	0.464393	0.169331
chr11	60047502	C	0.000213684	-0.160115	0.00983882	0.344438	0.975438	0.00156634
chr11	60047502	T	4.99228e-06	-0.297954	0.0067836	0.344438	0.179164	0.0900612
chr11	60051907	C	4.15676e-08	0.570136	0.0130802	0.344438	0.000439913	-0.371463
chr11	60051907	T	1.40795e-05	0.43147	0.014738	0.344438	0.00237403	-0.381408
chr11	60055651	A	0.00863353	-0.141216	0.0129139	0.344438	0.051519	0.154992
chr11	60055651	C	2.39869e-05	-0.19454	0.00534168	0.344438	0.0761779	0.0928094
chr11	60060016	C	0.0614492	-0.116135	0.0193404	0.344438	0.451472	-0.0696432
chr11	60060016	T	0.00309046	-0.185296	0.0123247	0.344438	0.0323846	0.193656
chr11	60070946	C	0.000669909	-0.269956	0.0208213	0.344438	0.714425	-0.0359764
chr11	60070946	T	0.000576326	-0.229526	0.00943728	0.344438	0.818749	0.0187773
chr11	60072149	C	0.00258603	-0.233803	0.0201302	0.344438	0.129243	-0.161119
chr11	60072149	T	0.0285945	-0.231948	0.0700325	0.344438	0.212527	-0.195345
chr11	60072975	A	0.0194333	-0.213885	0.0354455	0.344438	0.0997042	0.22491
chr11	60072975	G	0.0219248	-0.177459	0.0234577	0.344438	0.968134	0.00439172
chr11	60074313	A	0.0161292	-0.219797	0.0188893	0.344438	0.501288	0.0870001
chr11	60074313	T	0.00259835	-0.162852	0.00794083	0.344438	0.737456	0.023743
chr11	60076693	A	0.0237988	-0.172215	0.0198824	0.344438	0.665545	-0.0470693
chr11	60076693	G	0.00507447	-0.183	0.0231096	0.344438	0.964129	0.00394247
chr11	60076940	C	0.122923	-0.13647	0.0113864	0.344438	0.157409	0.196233
chr11	60076940	G	0.0328488	-0.115528	0.0104965	0.344438	0.0465346	0.168293
chr11	60077772	A	0.953348	-0.00346518	0.00653196	0.344438	0.495969	0.0643497
chr11	60077772	C	0.20617	-0.0679475	0.0111049	0.344438	0.917242	0.00855388
chr11	60078176	A	3.43643e-05	-0.353559	0.0244544	0.344438	0.143966	-0.141128
chr11	60078176	G	0.00615663	-0.295467	0.0505098	0.344438	0.0958968	-0.25692
chr11	60078475	C	0.0399281	0.147754	0.0188296	0.344438	0.19616	-0.139458
chr11	60078475	T	0.0770696	0.117636	0.00814361	0.344438	0.447847	0.0758204
chr11	60078699	A	0.0562115	-0.147103	0.00363629	0.344438	0.156952	0.166686
chr11	60078699	G	0.0205301	-0.165532	0.019527	0.344438	0.712433	0.0374003
chr11	60079555	C	0.0447838	-0.160396	0.0127793	0.344438	0.173792	0.164356
chr11	60079555	T	0.0292604	-0.158575	0.0142907	0.344438	0.277359	-0.116071
chr11	60079651	C	0.0285754	-0.217594	0.0218981	0.344438	0.64615	-0.0656843
chr11	60079651	T	0.0087778	-0.20663	0.0131479	0.344438	0.076488	-0.204116
chr11	60080010	A	0.017064	-0.195716	0.00543659	0.344438	0.523595	0.0742018
chr11	60080010	G	0.0165927	-0.21865	0.0279843	0.344438	0.299542	0.135925
chr11	60081274	C	0.0077955	-0.226138	0.00510646	0.344438	0.0404872	0.258925
chr11	60081274	T	0.00186084	-0.129973	0.00462691	0.344438	0.663029	0.0235544
chr11	60082497	A	0.113778	-0.0916464	0.0129259	0.344438	0.247994	0.103371
chr11	60082497	G	0.295753	-0.0553696	0.00439568	0.344438	0.170643	0.116557
chr11	60084465	A	0.198559	-0.0973945	0.0359764	0.344438	0.568642	-0.0664807
chr11	60084465	G	0.0577393	-0.0593062	0.00666323	0.344438	0.040349	0.102586
chr11	60085080	C	0.488496	-0.0310525	0.00547984	0.344438	0.903817	-0.00848616
chr11	60085080	T	0.998576	-0.000157491	0.0512407	0.344438	0.489032	0.0974473
chr11	60085303	A	0.426136	0.0456812	0.00883631	0.344438	0.166092	0.12899
chr11	60085303	G	0.0207046	0.130653	0.00883228	0.344438	0.847873	0.0153593
chr11	60085490	A	0.0774802	0.0917934	0.00563992	0.344438	0.811107	0.0184668
chr11	60085490	T	0.514352	0.0590736	0.0246061	0.344438	0.615628	0.0716669
chr11	60085893	C	0.0396743	-0.208182	0.0263503	0.344438	0.793019	0.0385677
chr11	60085893	T	0.176186	-0.142138	0.058892	0.344438	0.543148	0.0981064
chr11	60086277	A	0.00876264	-0.196188	0.0144993	0.344438	0.013091	0.289173
chr11	60086277	G	0.0111133	-0.234634	0.0116836	0.344438	0.00839486	0.389283
chr11	60086300	C	0.0570235	-0.133555	0.00955605	0.344438	0.606495	0.05338
chr11	60086300	T	0.0567549	-0.149706	0.00908187	0.344438	0.918213	-0.0118535
chr11	60087276	A	0.558941	0.0535544	0.0163424	0.344438	0.780413	-0.0401814
chr11	60087276	G	0.461947	0.0800261	0.0619621	0.344438	0.729191	0.0590493
chr11	60087328	C	0.839355	0.017777	0.034347	0.344438	0.161321	-0.201852
chr11	60087328	T	0.490051	0.0734808	0.0636985	0.344438	0.206893	-0.21728
chr11	60087946	C	0.0471198	-0.143214	0.00370344	0.344438	0.238299	0.127647
chr11	60087946	T	0.0503767	-0.163543	0.0252224	0.344438	0.567335	-0.0703807
chr11	60088056	A	0.0512228	-0.160277	0.0349954	0.344438	0.832324	0.0254963
chr11	60088056	G	0.00690543	-0.216214	0.0131295	0.344438	0.16962	0.155125
chr11	60088071	C	0.00885046	-0.209806	0.0239219	0.344438	0.968183	-0.00438557
chr11	60088071	G	0.0545398	-0.151372	0.0348226	0.344438	0.0507442	-0.243824
chr11	60088159	C	0.770573	-0.0262964	0.0342522	0.344438	0.144127	-0.21701
chr11	60088159	G	0.793638	-0.0347768	0.0276518	0.344438	0.0939484	0.372107
chr11	60088173	C	0.108207	-0.159447	0.0394329	0.344438	0.496401	-0.102272
chr11	60088173	T	0.0105233	-0.231724	0.0151255	0.344438	0.446278	0.0963822
chr11	60088221	A	0.979155	-0.00154859	0.0167421	0.344438	0.275612	-0.104625
chr11	60088221	G	0.17995	-0.126189	0.00745317	0.344438	0.863443	0.0246988
chr11	60088414	C	0.0345014	-0.197034	0.035305	0.344438	0.440689	-0.104942
chr11	60088414	T	4.33271e-06	-0.337885	0.011264	0.344438	0.123706	0.116838
chr11	60088724	C	0.0240471	-0.272089	0.0432369	0.344438	0.420273	0.14024
chr11	60088724	T	0.00181259	-0.218219	0.00275721	0.344438	0.661217	0.0396338
chr11	60088755	A	0.0492495	0.195126	0.0328454	0.344438	0.0993475	-0.252483
chr11	60088755	G	0.316729	0.117042	0.0384595	0.344438	0.183549	0.249652
chr11	60088787	A	0.0252434	0.159307	0.0103044	0.344438	0.0537111	0.211387
chr11	60088787	G	0.104412	0.0594689	0.00631931	0.344438	0.275087	-0.0613681
chr11	60089175	C	0.750431	0.0319384	0.0565031	0.344438	0.170509	-0.225517
chr11	60089175	G	0.47788	-0.0481464	0.00984783	0.344438	0.488356	0.0742902
chr11	60089299	G	0.00214259	-0.227503	0.0201447	0.344438	0.0331212	-0.224652
chr11	60089299	T	0.0229362	-0.191572	0.00650556	0.344438	0.597547	-0.0635798
chr11	60089642	C	0.241186	-0.0891741	0.00286394	0.344438	0.765589	0.0349563
chr11	60089642	T	0.494366	-0.0827884	0.0754343	0.344438	0.404297	0.160477
chr11	60089781	A	0.13992	-0.140685	0.0135328	0.344438	0.151419	0.215648
chr11	60089781	G	0.00025607	-0.220908	0.00778303	0.344438	0.803703	-0.017828
chr11	60090146	C	0.241703	-0.0572497	0.0139143	0.344438	0.524301	0.048286
chr11	60090146	G	0.16086	-0.0628637	0.00790564	0.344438	0.920049	0.0068407
chr11	60090147	A	0.195715	-0.11517	0.010057	0.344438	0.0717918	0.261662
chr11	60090147	G	0.0937303	-0.173226	0.0170968	0.344438	0.104822	0.264079
chr11	60090311	G	0.029963	0.202088	0.0269592	0.344438	0.66561	-0.0579915
chr11	60090311	T	0.830117	-0.0170819	0.0125491	0.344438	0.157111	0.185255
chr11	60090369	A	0.094186	-0.0999735	0.0142599	0.344438	0.561651	-0.0521456
chr11	60090369	G	0.0566017	-0.18304	0.015918	0.344438	0.143655	0.215265
chr11	60090389	C	0.190216	-0.123893	0.0320628	0.344438	0.218794	-0.183142
chr11	60090389	T	0.141723	-0.127967	0.0408681	0.344438	0.100485	-0.228677
chr11	60090685	A	0.142964	-0.179985	0.0463502	0.344438	0.096187	0.327343
chr11	60090685	G	0.000172966	-0.234612	0.00219025	0.344438	3.48093e-05	0.439341
chr11	60090771	A	0.509542	-0.049363	0.0112838	0.344438	0.836766	0.0241915
chr11	60090771	G	0.0994259	-0.153334	0.0459095	0.344438	0.00401814	0.476381
chr11	60090776	A	0.018274	-0.180731	0.021649	0.344438	0.0310219	0.256131
chr11	60090776	G	0.0918231	-0.11248	0.0209964	0.344438	0.920708	0.00991662
chr11	60090790	C	0.340414	-0.0520599	0.0186804	0.344438	0.529872	-0.0536846
chr11	60090790	T	0.0347333	-0.152723	0.00327746	0.344438	0.0202444	0.270808
chr11	60091038	A	0.369325	-0.122719	0.0572813	0.344438	0.560104	-0.124772
chr11	60091038	G	0.314553	-0.0607208	0.0152081	0.344438	0.00295027	-0.334758
chr11	60091107	A	0.637534	0.0373114	0.00597814	0.344438	0.265122	-0.142415
chr11	60091107	C	0.891593	-0.0201974	0.0664921	0.344438	0.632651	0.112473
chr11	60091449	A	0.745697	0.0770341	0.259452	0.344438	0.267236	0.426166
chr11	60091449	G	0.0621258	-0.158652	0.00868785	0.344438	0.301074	0.132383
chr11	60091554	A	0.681734	-0.0276531	0.0195066	0.344438	0.366762	-0.0974783
chr11	60091554	G	0.192937	-0.0882216	0.0190362	0.344438	0.639537	-0.0487126
chr11	60092160	C	0.187908	-0.177691	0.0455714	0.344438	0.239284	0.249311
chr11	60092160	T	0.155567	-0.167733	0.0709539	0.344438	0.172375	0.254039
chr11	60092380	C	0.521838	-0.0620097	0.0268667	0.344438	0.63647	0.0720797
chr11	60092380	T	0.0864049	-0.159331	0.032675	0.344438	0.514474	0.0910138
chr11	60092650	A	0.364352	-0.0890794	0.0501204	0.344438	0.00485632	0.507588
chr11	60092650	T	0.181138	-0.132965	0.0482027	0.344438	0.576864	-0.0851527
chr11	60092722	C	0.649204	-0.0438846	0.0470053	0.344438	0.945173	-0.0104483
chr11	60092722	T	0.17849	-0.14859	0.0155642	0.344438	0.0666449	0.33064
chr11	60093318	C	0.0742876	-0.139182	0.0223882	0.344438	0.61944	-0.05769
chr11	60093318	T	0.0144633	-0.13925	0.0128554	0.344438	0.154476	0.118042
chr11	60093479	C	0.843251	-0.0497682	0.22579	0.344438	0.395903	0.342474
chr11	60093479	G	0.22836	-0.0942237	0.0151815	0.344438	0.0267935	0.294139
chr11	60093527	C	0.00201948	-0.242781	0.0289498	0.344438	0.893044	0.013682
chr11	60093527	T	0.000171585	-0.275304	0.0241117	0.344438	0.416792	0.0702304
chr11	60093584	C	0.0102994	-0.11073	0.00919467	0.344438	0.244252	-0.0712529
chr11	60093584	G	0.00448053	-0.2168	0.0206774	0.344438	0.91188	-0.0112787
chr11	60093632	C	0.009545	-0.215565	0.010478	0.344438	0.00873202	0.346031
chr11	60093632	T	0.0292475	-0.182184	0.0347138	0.344438	0.219391	0.151757
chr11	60093790	C	0.000684476	-0.282768	0.00764545	0.344438	0.0666282	0.202223
chr11	60093790	T	0.00999533	-0.183607	0.0137357	0.344438	0.526912	-0.0626541
chr11	60093869	C	0.0197657	-0.266557	0.0483875	0.344438	0.489426	0.112861
chr11	60093869	T	0.000264524	-0.227577	0.0112112	0.344438	0.0033835	-0.259851
chr11	60093922	A	0.0053936	-0.201538	0.0176076	0.344438	0.893921	-0.0130004
chr11	60093922	G	0.0767753	-0.21364	0.0279661	0.344438	0.289807	0.19393
chr11	60093926	C	0.025847	-0.283052	0.0521752	0.344438	0.732506	0.0621461
chr11	60093926	T	3.35354e-06	-0.280192	0.0103351	0.344438	0.626585	-0.0286425
chr11	60093969	A	0.0317204	-0.238556	0.0439258	0.344438	0.392785	0.138569
chr11	60093969	G	0.063254	-0.27653	0.0889343	0.344438	0.838756	-0.0446985
chr11	60094004	C	0.875398	-0.0121577	0.00609944	0.344438	0.119114	0.20055
chr11	60094004	G	0.613954	0.0482651	0.0318932	0.344438	0.419948	0.122982
chr11	60094293	A	0.056967	-0.165776	0.0392021	0.344438	0.253668	-0.149884
chr11	60094293	C	0.0100756	-0.293524	0.0283308	0.344438	0.404521	0.13292
chr11	60094530	A	0.000376406	0.338177	0.0191002	0.344438	0.0118707	-0.328739
chr11	60094530	G	0.00439021	0.405045	0.0395456	0.344438	0.437204	0.149224
chr11	60094684	G	1.19229e-08	0.861242	0.0158257	0.344438	0.101813	-0.190679
chr11	60094684	T	3.02153e-10	0.926906	0.0055676	0.344438	0.00122739	-0.355383
chr11	60094819	C	0.0661232	0.107618	0.0111571	0.344438	0.376121	0.0777369
chr11	60094819	T	0.0533117	0.218311	0.0524394	0.344438	0.109375	-0.279153
chr11	60094842	C	0.0148389	0.189373	0.00383192	0.344438	0.943352	-0.00772846
chr11	60094842	T	0.000133725	0.246327	0.00955736	0.344438	0.0569614	-0.152277
chr11	60094858	C	0.923073	-0.00668881	0.00573538	0.344438	0.907184	-0.0127705
chr11	60094858	T	0.838327	0.0190205	0.012144	0.344438	0.28808	-0.160028
chr11	60095190	A	0.0122581	-0.187789	0.0036484	0.344438	0.456	0.0784991
chr11	60095190	G	0.0381066	-0.160583	0.0343337	0.344438	0.191557	0.151575
chr11	60095226	C	0.0081584	-0.186731	0.018908	0.344438	0.197705	-0.128547
chr11	60095226	T	0.0105607	-0.202309	0.0202998	0.344438	0.654599	0.0490853
chr11	60095242	C	0.0104533	-0.164964	0.0206655	0.344438	0.829622	0.0191584
chr11	60095242	T	0.00430203	-0.254066	0.0258863	0.344438	0.0331875	-0.277291
chr11	60095298	C	0.992112	-0.000828143	0.0239305	0.344438	0.597025	-0.0704148
chr11	60095298	T	0.0419539	-0.153156	0.0228788	0.344438	0.0114382	0.315863
chr11	60095318	C	0.0240985	-0.212116	0.0489406	0.344438	0.110626	-0.224991
chr11	60095318	T	0.106187	-0.140498	0.0236863	0.344438	0.150707	-0.195408
chr11	60095396	A	0.43563	0.0642517	0.0228414	0.344438	0.533013	-0.0808837
chr11	60095396	G	0.0675303	0.0865374	0.00615272	0.344438	0.809562	0.0168747
chr11	60095595	C	0.0786351	-0.117479	0.00957528	0.344438	0.658602	0.0440055
chr11	60095595	T	0.494099	-0.0533697	0.0279315	0.344438	0.76837	0.0360691
chr11	60095740	C	0.361849	-0.0843342	0.0504501	0.344438	0.704726	-0.0546593
chr11	60095740	T	0.313966	-0.0630903	0.00887229	0.344438	0.183174	0.133898
chr11	60095938	C	0.0128054	-0.225848	0.0208967	0.344438	0.583974	-0.0695414
chr11	60095938	T	0.00634092	-0.299318	0.0308232	0.344438	0.878473	0.0227157
chr11	60096514	C	0.000152159	-0.334413	0.00705987	0.344438	0.304598	-0.107286
chr11	60096514	T	0.000324223	-0.330998	0.0316813	0.344438	0.678927	-0.0458043
chr11	60096574	A	0.0120383	-0.298383	0.00961193	0.344438	0.150288	0.24736
chr11	60096574	G	0.000636845	-0.357476	0.0331996	0.344438	0.614043	0.0654084
chr11	60096638	G	0.354298	-0.0885812	0.0305099	0.344438	0.000426258	-0.683187
chr11	60096640	C	0.000262284	-0.330262	0.0171222	0.344438	0.532127	0.0676182
chr11	60096688	C	0.276791	-0.0484168	0.00448104	0.344438	0.313287	0.0707414
chr11	60096688	T	0.352442	-0.105573	0.0402993	0.344438	0.282228	0.194176
chr11	60096917	A	0.00512865	-0.2429	0.0361403	0.344438	0.386378	-0.102475
chr11	60096917	G	0.0192993	-0.294328	0.0490801	0.344438	0.858154	-0.031787
chr11	60096970	A	0.0162764	-0.246319	0.0417187	0.344438	0.673935	0.0607742
chr11	60096970	G	0.00848733	-0.170556	0.0197926	0.344438	0.00366914	-0.307648
chr11	60097040	C	0.639502	0.0429863	0.0346506	0.344438	0.738396	-0.0483585
chr11	60097040	T	0.226864	0.0588585	0.00644337	0.344438	0.494836	-0.051529
chr11	60097094	A	0.0178954	-0.189183	0.0274479	0.344438	0.165694	0.162191
chr11	60097094	T	0.00594256	-0.214126	0.0169559	0.344438	0.175088	0.147933
chr11	60097360	A	0.994479	0.00136684	0.161957	0.344438	0.579453	-0.174161
chr11	60097360	G	0.22036	0.0811503	0.0246472	0.344438	0.00173932	-0.391227
chr11	60097452	C	0.149588	-0.145168	0.0594654	0.344438	0.608121	-0.078745
chr11	60097452	G	0.000315232	-0.237366	0.0100765	0.344438	0.0277791	0.191525
chr11	60097461	A	0.00860159	-0.239095	0.0211797	0.344438	0.0561663	0.25645
chr11	60097461	T	0.00609576	-0.139496	0.0112476	0.344438	0.771247	-0.0200282
chr11	60097557	C	0.0238874	-0.140292	0.00572034	0.344438	0.913104	-0.00965353
chr11	60097557	T	0.006671	-0.195115	0.00613945	0.344438	0.905807	-0.0115508
chr11	60097593	C	0.472863	-0.0609161	0.0222869	0.344438	0.402169	0.112828
chr11	60097593	T	0.169799	-0.0937756	0.0170884	0.344438	0.198508	-0.138221
chr11	60097853	C	0.31714	0.14786	0.0838099	0.344438	0.42839	-0.1837
chr11	60097853	T	0.000408018	0.546612	0.0732383	0.344438	0.011714	-0.537675
chr11	60097867	G	0.0510219	0.295237	0.0526964	0.344438	0.609004	0.113838
chr11	60097867	T	0.0102626	0.463906	0.108394	0.344438	0.0975333	-0.436705
chr11	60098343	C	1.63078e-05	0.220464	0.00630737	0.344438	0.443511	-0.041536
chr11	60098343	T	0.00057509	0.20126	0.00481665	0.344438	0.0341351	0.166608
chr11	60098651	C	0.0526269	-0.250526	0.0387028	0.344438	0.570906	0.108008
chr11	60098651	T	0.727488	0.0262088	0.0393916	0.344438	0.087999	-0.214664
chr11	60099095	A	0.0423751	-0.238107	0.0620912	0.344438	0.312666	0.175726
chr11	60099095	G	0.74866	-0.0385027	0.0339617	0.344438	0.895253	-0.0249735
chr11	60099106	C	0.0161051	-0.154404	0.0147445	0.344438	0.313534	-0.0926096
chr11	60099106	T	0.00640264	-0.147486	0.00979792	0.344438	0.0794462	-0.136787
chr11	60099212	C	0.0792078	-0.137938	0.0364367	0.344438	0.0198053	-0.304094
chr11	60099212	T	0.172791	-0.0896862	0.00944742	0.344438	0.0427558	-0.220737
chr11	60099225	C	0.00193719	-0.330485	0.0454345	0.344438	0.456222	0.103727
chr11	60099225	T	0.00897367	-0.285851	0.0594674	0.344438	0.481184	0.106814
chr11	60099352	C	0.993125	0.00072112	0.0149895	0.344438	0.342415	-0.127902
chr11	60099352	T	0.107199	-0.0943758	0.0220669	0.344438	0.265513	0.100337
chr11	60099613	G	0.016795	-0.196725	0.0295481	0.344438	0.1896	0.157027
chr11	60099613	T	0.0079461	-0.199369	0.0114192	0.344438	0.422605	0.0833448
chr11	60099677	C	0.481462	-0.0378422	0.0116272	0.344438	0.178802	-0.117335
chr11	60099677	T	0.0910366	-0.0760898	0.0104086	0.344438	0.813835	0.015841
chr11	60099810	C	0.567062	-0.0530909	0.05542	0.344438	0.806684	-0.0356972
chr11	60099810	T	0.883509	-0.00997247	0.00739285	0.344438	0.948386	0.00696383
chr11	60099894	C	0.0459789	-0.128794	0.00740982	0.344438	0.00715658	0.294103
chr11	60099894	T	0.141206	-0.066038	0.0080143	0.344438	0.462962	0.0504056
chr11	60099912	A	1.10748e-09	0.79263	0.00160232	0.344438	0.183975	-0.115168
chr11	60099912	G	1.51732e-11	0.789134	0.00521245	0.344438	0.857907	-0.0105959
chr11	60100079	A	0.00159595	-0.201366	0.0109529	0.344438	0.443475	0.0633674
chr11	60100079	T	0.346171	-0.088131	0.0107046	0.344438	0.851309	-0.0272595
chr11	60100351	C	0.00640757	-0.155391	0.0151433	0.344438	0.695433	0.0303227
chr11	60100351	T	0.00445618	-0.202798	0.0173585	0.344438	0.508739	0.0634783
chr11	60100359	C	0.0578432	-0.121722	0.0155756	0.344438	0.40304	-0.0799702
chr11	60100359	T	0.00140976	-0.153206	0.00281246	0.344438	0.858879	-0.0108821
chr11	60100363	G	0.112488	-0.214426	0.0388504	0.344438	0.386618	0.17843
chr11	60100363	T	0.00308471	-0.324812	0.0155877	0.344438	0.123346	0.233487
chr11	60100429	A	1.96026e-05	0.527943	0.0101635	0.344438	0.467053	-0.096013
chr11	60100429	G	7.18604e-06	0.470255	0.00928023	0.344438	0.263599	-0.121053
chr11	60100581	C	1.27615e-05	0.500644	0.00386261	0.344438	0.492847	-0.0822324
chr11	60100581	T	0.000318688	0.345977	0.00968074	0.344438	0.0306524	-0.273601
chr11	60100607	A	0.30688	0.0761745	0.0104975	0.344438	0.232491	-0.141825
chr11	60100607	G	0.683865	0.0273573	0.0248602	0.344438	0.152551	-0.157833
chr11	60100619	A	0.0197709	0.176373	0.024793	0.344438	0.194915	-0.143471
chr11	60100619	G	0.0448562	0.152509	0.00840033	0.344438	0.997351	0.000367751
chr11	60100776	C	0.219117	-0.105395	0.0370496	0.344438	0.0780325	0.246889
chr11	60100776	T	0.904334	-0.00839686	0.0195413	0.344438	0.0432326	-0.242616
chr11	60101036	A	7.67579e-05	-0.346616	0.0191423	0.344438	0.245801	-0.117496
chr11	60101036	T	0.000399954	-0.286649	0.028812	0.344438	0.340248	0.0950473
chr11	60101402	C	0.00111712	-0.241396	0.0225121	0.344438	0.304729	-0.0980026
chr11	60101402	T	0.00321541	-0.215923	0.00722737	0.344438	0.490219	-0.0672867
chr11	60101453	C	0.359795	0.0736039	0.00873046	0.344438	0.894164	0.0166321
chr11	60101453	T	0.0738215	0.137855	0.0109042	0.344438	0.584596	0.0628482
chr11	60101593	C	0.344635	-0.0679391	0.0233569	0.344438	0.0679192	0.218088
chr11	60101593	T	0.0665658	-0.149132	0.0108166	0.344438	0.0195754	0.313438
chr11	60101718	A	0.00271328	0.484729	0.0450014	0.344438	0.8461	-0.0453415
chr11	60101718	G	0.000992661	0.446585	0.0530264	0.344438	0.394686	-0.147128
chr11	60101848	C	0.000670957	-0.167323	0.00728286	0.344438	0.0849927	0.11118
chr11	60101848	G	0.00126051	-0.201449	0.00675952	0.344438	0.863834	0.0135998
chr11	60102156	C	0.433665	0.0843901	0.0386179	0.344438	0.840272	0.033959
chr11	60102156	T	0.625587	-0.0320669	0.0122008	0.344438	0.308846	0.107444
chr11	60102384	A	0.045481	0.108381	0.00291828	0.344438	0.702168	0.0302866
chr11	60102384	G	0.0187759	0.190805	0.0193746	0.344438	0.0188683	-0.3014
chr11	60102396	A	0.461112	0.0706954	0.0346884	0.344438	0.364771	-0.138223
chr11	60102396	G	0.238654	0.0700602	0.00867033	0.344438	0.0742534	-0.174089
chr11	60102507	G	0.749298	-0.0259153	0.0124278	0.344438	0.641826	-0.0597785
chr11	60102507	T	0.0460541	-0.170377	0.0184078	0.344438	0.0199446	0.32394
chr11	60102631	A	0.242502	-0.0890811	0.0308781	0.344438	0.578972	-0.065466
chr11	60102631	G	0.0230306	-0.157233	0.0124481	0.344438	0.96963	0.00374575
chr11	60102790	A	0.0967891	0.338601	0.213762	0.344438	0.147856	-0.460259
chr11	60102790	G	0.141829	-0.247685	0.12614	0.344438	0.634312	-0.121966
chr11	60103385	C	0.772245	0.05548	0.135324	0.344438	0.641395	0.14153
chr11	60103385	T	0.454766	-0.116733	0.0847493	0.344438	0.594983	-0.130549
chr11	85652251	C	0.00038638	-0.193021	0.00201657	0.344438	0.000165274	0.336098
chr11	85652251	T	0.00330987	-0.139957	0.00635928	0.344438	0.0239355	0.157641
chr11	85657759	A	0.189147	-0.107398	0.00837209	0.344438	0.501436	0.0847352
chr11	85657759	C	0.0462532	-0.145911	0.0201595	0.344438	0.0352099	-0.24614
chr11	85659847	C	0.0947422	-0.136741	0.00686739	0.344438	0.377376	-0.109649
chr11	85659847	T	0.000756485	-0.253161	0.00953783	0.344438	0.0574562	0.190828
chr11	85662839	G	0.0246875	-0.128618	0.00479277	0.344438	0.100074	0.141793
chr11	85662839	T	0.0248954	-0.122681	0.00775169	0.344438	0.26673	-0.0888018
chr11	85664904	C	0.779469	-0.0268027	0.042872	0.344438	0.516668	0.0988176
chr11	85664904	G	0.093357	-0.0837386	0.0167189	0.344438	0.495305	0.051303
chr11	85666138	C	0.443778	-0.121147	0.147879	0.344438	0.300485	0.261509
chr11	85666138	T	0.113519	-0.241946	0.0960147	0.344438	0.300974	0.24285
chr11	85666440	A	0.000257755	0.130968	0.00269605	0.344438	0.545558	0.0258777
chr11	85666440	C	3.21331e-06	0.327476	0.00544183	0.344438	0.125489	-0.109572
chr11	85667916	A	4.93402e-06	-0.224278	0.00469396	0.344438	0.00946763	0.145014
chr11	85667916	C	0.00885829	-0.129834	0.00778285	0.344438	0.0044494	0.229177
chr11	85670945	A	0.0514249	0.179586	0.00697998	0.344438	0.0446306	-0.294183
chr11	85670945	C	0.696841	-0.044604	0.0280646	0.344438	0.125501	0.289904
chr11	85671501	A	0.351279	0.0321751	0.00316522	0.344438	0.0124103	0.152591
chr11	85671501	T	0.0281495	0.132391	0.00973261	0.344438	0.60451	-0.0449891
chr11	85671702	A	0.00875797	-0.254954	0.0150357	0.344438	0.608032	0.0687618
chr11	85671702	C	0.0132653	-0.184819	0.00671635	0.344438	0.204942	0.136109
chr11	85672383	A	0.00915385	-0.18186	0.0135245	0.344438	0.50499	-0.0644652
chr11	85672383	G	0.0053409	-0.234226	0.0104359	0.344438	0.400224	0.0964894
chr11	85672522	C	0.00221595	0.244765	0.00790286	0.344438	0.17435	-0.146428
chr11	85672522	T	0.000179425	0.225076	0.00892811	0.344438	0.239388	-0.0848328
chr11	85673124	A	0.309972	-0.0887187	0.00609348	0.344438	0.0198371	0.352461
chr11	85673124	G	0.422899	-0.0659834	0.0347522	0.344438	0.690609	0.0513188
chr11	85673270	C	0.302019	-0.0811639	0.0273307	0.344438	0.537165	-0.0756848
chr11	85673270	T	0.60073	-0.0507175	0.0230024	0.344438	0.547612	-0.0923031
chr11	85675533	C	0.00320859	-0.175319	0.0157754	0.344438	0.123296	0.126765
chr11	85675533	T	0.000933046	-0.179429	0.0116825	0.344438	0.0539293	-0.141174
chr11	85681479	C	0.0259568	-0.15423	0.0245526	0.344438	0.324113	0.0994634
chr11	85681479	G	0.0533204	-0.140842	0.00808245	0.344438	0.16484	0.15424
chr11	85681583	A	0.00528344	-0.34558	0.0272788	0.344438	0.156377	0.245838
chr11	85681583	G	0.0148932	-0.285554	0.0408696	0.344438	0.945383	0.0112428
chr11	85682120	G	0.0027681	-0.252664	0.0046397	0.344438	0.0637142	0.219952
chr11	85682120	T	0.189269	-0.121469	0.011681	0.344438	0.773626	0.0407182
chr11	85682817	A	0.13488	-0.105498	0.019479	0.344438	0.927199	-0.00974675
chr11	85682817	G	0.00489119	-0.303912	0.0167553	0.344438	0.17535	0.203549
chr11	85685166	A	0.000820147	0.393448	0.031294	0.344438	0.0207415	-0.378225
chr11	85685166	G	0.0190605	0.347815	0.0740777	0.344438	0.742555	-0.0689717
chr11	85686096	G	0.185363	-0.125875	0.0192781	0.344438	0.98069	0.00351138
chr11	85686096	T	0.183442	-0.176697	0.0441856	0.344438	0.88893	0.028319
chr11	85686151	A	0.452582	0.0739414	0.0610419	0.344438	0.374369	-0.138891
chr11	85686151	T	0.28818	0.0831113	0.014723	0.344438	0.450406	-0.0923388
chr11	85686223	A	0.07913	-0.120483	0.0117323	0.344438	0.110333	0.171353
chr11	85686223	T	0.00838971	-0.223042	0.0325964	0.344438	0.165756	0.166865
chr11	85689435	C	0.72817	0.0307542	0.0423272	0.344438	0.600822	0.073426
chr11	85689435	T	0.269628	-0.215152	0.199354	0.344438	0.749883	0.0960672
chr11	85689712	A	0.00397831	-0.274385	0.0181007	0.344438	0.0367411	0.28919
chr11	85689712	T	0.0458724	-0.217768	0.0244597	0.344438	0.353276	0.150165
chr11	85689785	C	0.0103737	-0.151645	0.00252353	0.344438	0.0890388	0.147222
chr11	85689785	T	0.0132117	-0.238171	0.018999	0.344438	0.476629	0.0962568
chr11	85690531	A	0.0771907	-0.221739	0.0654125	0.344438	0.251695	-0.219157
chr11	85690531	T	0.735139	-0.038392	0.0455313	0.344438	0.904217	-0.0215499
chr11	85691662	C	0.0980904	-0.0954635	0.0245806	0.344438	0.237267	-0.104937
chr11	85691662	G	0.0129145	-0.148943	0.0109153	0.344438	0.0439569	-0.182447
chr11	85691810	A	6.14885e-05	0.218795	0.00605432	0.344438	0.167767	-0.087102
chr11	85691810	C	0.198068	0.119772	0.0323834	0.344438	0.476231	-0.102421
chr11	85692342	A	0.0619372	-0.115832	0.0239652	0.344438	0.852361	0.0170239
chr11	85692342	C	0.0650631	-0.130552	0.0152973	0.344438	0.803306	0.0260419
chr11	85693768	C	0.453394	0.0308106	0.00456605	0.344438	0.606214	-0.0332958
chr11	85693768	T	0.308875	0.0496672	0.0138894	0.344438	0.322737	0.0762247
chr11	85696670	A	0.01566	-0.155912	0.0224242	0.344438	0.148763	-0.136187
chr11	85696670	G	0.0220176	-0.163236	0.0109853	0.344438	0.00806675	0.310139
chr11	85698207	A	0.00113273	-0.164458	0.0131008	0.344438	0.447416	-0.0490407
chr11	85698207	T	0.31275	-0.0666537	0.0190559	0.344438	0.994357	0.000723493
chr11	85698598	A	0.189866	-0.183407	0.0653949	0.344438	0.541292	0.131515
chr11	85698598	G	0.0107718	-0.127692	0.00495737	0.344438	0.0852081	0.126492
chr11	85700000	A	0.885206	0.0118256	0.0210275	0.344438	0.165125	0.186787
chr11	85700000	C	0.412376	0.0589737	0.0129336	0.344438	0.893125	-0.0150848
chr11	85701622	C	0.0131324	-0.185859	0.0123632	0.344438	0.132015	-0.164543
chr11	85701622	T	0.182746	-0.131066	0.0418973	0.344438	0.313853	0.154265
chr11	85701741	C	0.00583472	-0.189888	0.0233301	0.344438	0.523223	-0.0598317
chr11	85701741	T	0.00684442	-0.298787	0.0223739	0.344438	0.224378	0.187794
chr11	85702967	G	0.00178735	-0.17681	0.0105368	0.344438	0.0358502	0.167291
chr11	85702967	T	0.00412849	-0.175848	0.00894009	0.344438	0.12024	0.133159
chr11	85705476	A	0.445987	-0.102004	0.0989796	0.344438	0.189805	0.283907
chr11	85705476	T	0.0824735	-0.154048	0.036152	0.344438	0.152595	-0.196691
chr11	85705885	G	0.033992	0.148177	0.0138588	0.344438	0.957672	0.0053509
chr11	85705885	T	0.16783	-0.0476589	0.0076567	0.344438	0.146858	-0.0795896
chr11	85707228	A	0.328226	-0.0473897	0.0104814	0.344438	0.0193743	-0.196717
chr11	85707228	G	0.670962	-0.0276583	0.0100991	0.344438	0.546652	0.0622769
chr11	85709348	C	0.350065	0.0401145	0.00303082	0.344438	0.442423	0.0518402
chr11	85709348	G	0.605999	0.0242681	0.0149012	0.344438	0.601844	0.0388192
chr11	85709559	A	0.479752	-0.0588686	0.0250126	0.344438	0.670248	-0.0557284
chr11	85709559	G	0.150644	-0.129197	0.0184849	0.344438	0.869594	-0.0223965
chr11	85710169	A	0.0211351	-0.129043	0.0120514	0.344438	0.250013	0.0937259
chr11	85710169	G	0.000628495	-0.194761	0.00387041	0.344438	0.0153823	0.191967
chr11	85710180	A	0.0552869	-0.142511	0.0169445	0.344438	0.315343	0.111784
chr11	85710180	G	0.0211104	-0.21266	0.040279	0.344438	0.5498	0.0787445
chr11	85713565	A	0.00454807	-0.159328	0.0189577	0.344438	0.321493	0.0758802
chr11	85713565	C	0.346311	-0.0520813	0.008548	0.344438	0.172744	0.121583
chr11	85714288	C	0.348878	0.0575866	0.0027827	0.344438	0.852567	-0.0177622
chr11	85714288	T	0.048191	0.246792	0.0358616	0.344438	0.662806	-0.0798468
chr11	85715736	C	0.137132	-0.163499	0.053857	0.344438	0.673465	0.0703405
chr11	85715736	T	0.349306	-0.0887606	0.0420565	0.344438	0.633758	-0.0705215
chr11	85715853	C	0.0445957	0.213243	0.0566527	0.344438	0.851386	-0.0289909
chr11	85715853	T	0.0161468	0.246463	0.0353278	0.344438	0.576231	0.0808707
chr11	85716032	C	0.000613082	-0.203143	0.00563979	0.344438	0.169745	0.10409
chr11	85716032	T	0.127533	-0.156589	0.0256117	0.344438	0.613308	0.0787513
chr11	85717923	A	0.0151943	0.117706	0.005667	0.344438	0.657116	-0.0302567
chr11	85717923	C	0.00344104	0.188719	0.00915726	0.344438	0.0567795	-0.174869
chr11	85718231	G	0.14719	0.160127	0.0549553	0.344438	0.787688	0.0451577
chr11	85718231	T	0.00829057	0.176257	0.00538575	0.344438	0.175341	-0.128463
chr11	85718816	C	0.0279387	-0.245249	0.0601203	0.344438	0.910772	-0.0179122
chr11	85718816	G	0.0792363	-0.21926	0.0553787	0.344438	0.622562	0.0917886
chr11	85724572	A	0.0133889	-0.27323	0.0439651	0.344438	0.379788	0.137323
chr11	85724572	G	0.00330752	-0.274515	0.0166107	0.344438	0.948808	-0.0079184
chr11	85724661	C	0.205139	-0.0899651	0.0141592	0.344438	0.747357	-0.0350904
chr11	85724661	T	0.599045	0.0855912	0.0872672	0.344438	0.0577377	-0.522639
chr11	85725621	C	0.00332478	-0.173479	0.0140337	0.344438	0.503121	0.0526904
chr11	85725621	T	0.0454717	-0.170527	0.0233663	0.344438	0.633906	-0.0594396
chr11	85725937	C	0.00563888	-0.180405	0.00350184	0.344438	0.365753	0.0807643
chr11	85725937	T	0.00179201	-0.301707	0.0124795	0.344438	0.3975	0.106744
chr11	85726364	A	0.203869	-0.131718	0.0365924	0.344438	0.508341	0.105877
chr11	85726364	T	0.0378746	-0.187434	0.0219287	0.344438	0.241533	0.157362
chr11	85726818	C	0.0228272	-0.148457	0.0140935	0.344438	0.296036	0.09903
chr11	85726818	T	0.0949382	-0.186304	0.0339886	0.344438	0.858114	0.029827
chr11	85728030	C	0.0049219	-0.135763	0.0171855	0.344438	0.918906	-0.00659142
chr11	85728030	T	0.447746	-0.0821588	0.0624837	0.344438	0.224443	0.211661
chr11	85728476	A	0.354069	-0.0557856	0.00944578	0.344438	0.139357	0.14452
chr11	85728476	G	0.872191	-0.0121658	0.00971824	0.344438	0.487479	-0.0837775
chr11	85731286	C	0.000588654	-0.201736	0.0159819	0.344438	0.0149679	0.198273
chr11	85731286	G	0.0768588	-0.151122	0.0154149	0.344438	0.262665	0.145598
chr11	85731982	A	0.764342	0.0277489	0.0475699	0.344438	0.33832	-0.142468
chr11	85731982	C	0.95706	0.00408033	0.0198382	0.344438	0.150703	0.179482
chr11	85732690	A	0.621479	0.0436611	0.0460928	0.344438	0.736323	-0.0469573
chr11	85732690	G	0.0736321	0.121814	0.00609117	0.344438	0.891165	-0.0138123
chr11	85734010	C	0.235035	-0.157261	0.0851729	0.344438	0.348885	-0.194056
chr11	85734010	T	0.081076	-0.0708327	0.00657933	0.344438	0.0450687	-0.131282
chr11	85736374	A	3.05215e-06	0.347568	0.00311916	0.344438	0.00736085	-0.22417
chr11	85736374	G	0.0232577	0.194116	0.0157928	0.344438	0.943872	-0.00856925
chr11	85739838	C	0.00108068	0.327078	0.0131131	0.344438	0.102747	-0.217197
chr11	85739838	T	0.000744134	0.279787	0.00607014	0.344438	0.267028	-0.117121
chr11	85740409	A	0.0150922	-0.228978	0.0290237	0.344438	0.422394	-0.107197
chr11	85740409	G	0.0867734	-0.143494	0.0106952	0.344438	0.638119	-0.0589765
chr11	85741130	C	0.00215729	-0.227196	0.00879185	0.344438	0.172973	0.135881
chr11	85741130	T	0.0200021	-0.106716	0.0118376	0.344438	0.166623	-0.0932862
chr11	85743449	A	0.229219	-0.132833	0.0212637	0.344438	0.833788	0.03564
chr11	85743449	G	0.0181446	-0.16379	0.0219611	0.344438	0.801494	-0.0246005
chr11	85746037	C	0.435614	-0.0422456	0.022679	0.344438	0.156584	-0.124852
chr11	85746037	T	0.0413602	-0.181629	0.00604962	0.344438	0.15768	0.190222
chr11	85746811	C	0.0802194	-0.212806	0.043335	0.344438	0.468668	0.132381
chr11	85746811	T	0.140192	-0.104274	0.0303965	0.344438	0.600293	0.0563629
chr11	85748386	C	0.000874387	-0.220382	0.00607761	0.344438	0.00032451	0.392615
chr11	85748386	T	0.0107341	-0.182348	0.0141767	0.344438	0.702472	-0.0378417
chr11	85750671	A	0.00392143	-0.311132	0.023584	0.344438	0.936779	-0.0113696
chr11	85750671	T	7.98951e-06	-0.371135	0.0178849	0.344438	0.104263	0.144257
chr11	85750812	A	0.987995	-0.000927473	0.0146811	0.344438	0.154385	-0.144584
chr11	85750812	G	0.708961	-0.0192648	0.00559949	0.344438	0.283805	0.0892535
chr11	85757589	C	0.00331917	0.245546	0.0160455	0.344438	0.615794	-0.0556609
chr11	85757589	T	0.00311774	0.27663	0.021328	0.344438	0.142572	-0.18865
chr11	85757613	C	0.00106333	0.262964	0.0165894	0.344438	0.0495648	-0.214961
chr11	85757613	G	0.106643	0.17163	0.00966515	0.344438	0.992604	0.00147936
chr11	85757617	C	0.00854794	0.264472	0.00194763	0.344438	0.386104	-0.121221
chr11	85757617	T	0.00830614	0.329091	0.0455872	0.344438	0.778325	-0.0481075
chr11	85759746	C	0.0952152	-0.113292	0.0179039	0.344438	0.495743	-0.0697747
chr11	85759746	T	0.243979	-0.138172	0.0544156	0.344438	0.908172	-0.0210538
chr11	85760028	C	0.0314545	-0.175259	0.0109131	0.344438	0.539093	0.072515
chr11	85760028	T	0.0406981	-0.225545	0.0623255	0.344438	0.0351937	0.368897
chr11	85761474	A	0.0692277	-0.188776	0.0130661	0.344438	0.0759321	0.290647
chr11	85761474	T	0.00101834	-0.19798	0.0147446	0.344438	0.487356	0.0531371
chr11	85762118	C	0.0170842	-0.167455	0.00928749	0.344438	0.00343089	0.345739
chr11	85762118	T	0.545559	-0.0344802	0.00316517	0.344438	0.0343774	0.207574
chr11	85762244	C	0.1572	0.126874	0.0378653	0.344438	0.0131916	-0.383265
chr11	85762244	T	0.16786	-0.131054	0.0428882	0.344438	0.246245	-0.172263
chr11	85764693	C	0.000803598	-0.208705	0.00479099	0.344438	0.0362956	0.177515
chr11	85764693	T	0.038258	-0.198737	0.0298108	0.344438	0.105833	0.236864
chr11	85764875	G	0.414917	0.0658566	0.00467539	0.344438	0.0638061	0.250487
chr11	85764875	T	0.532525	0.0592036	0.0168176	0.344438	0.183312	0.205188
chr11	85765298	A	0.114342	-0.138375	0.00839235	0.344438	0.151432	0.19701
chr11	85765298	G	0.0126917	-0.165011	0.0149514	0.344438	0.21082	-0.118904
chr11	85765737	C	1.58091e-06	-0.269268	0.00946825	0.344438	0.389225	0.0459363
chr11	85765737	T	0.127706	-0.168479	0.0402108	0.344438	0.197928	0.222146
chr11	85766146	A	0.0584525	-0.225291	0.0785584	0.344438	0.497546	0.119835
chr11	85766146	G	0.312894	-0.130099	0.0920818	0.344438	0.160988	0.291253
chr11	85766582	A	0.000913612	-0.27726	0.0186776	0.344438	0.220636	0.13212
chr11	85766582	G	0.0105751	-0.161582	0.00939785	0.344438	0.14326	-0.13342
chr11	85769105	G	0.0220825	-0.114366	0.0146403	0.344438	0.241917	-0.0853331
chr11	85769105	T	0.200138	-0.0784458	0.00213885	0.344438	0.652712	0.0423249
chr11	85771065	C	0.00576102	-0.275533	0.0477298	0.344438	0.0364862	0.30786
chr11	85771065	T	0.0355736	-0.285282	0.0441595	0.344438	0.381478	0.174272
chr11	85771170	C	0.0930046	-0.228561	0.0811767	0.344438	0.313127	0.209191
chr11	85771170	T	0.548846	-0.0625544	0.0502703	0.344438	0.282943	0.17999
chr11	85774562	G	0.784471	-0.0224395	0.00467849	0.344438	0.640533	-0.0607494
chr11	85774562	T	0.478079	-0.0747661	0.0448244	0.344438	0.714947	0.0604143
chr11	85776544	A	0.00241088	-0.235775	0.0144592	0.344438	0.892302	0.0137123
chr11	85776544	G	0.057334	-0.144199	0.00874884	0.344438	0.373973	0.100673
chr11	85778924	C	0.288012	-0.132681	0.0550982	0.344438	0.279228	-0.21383
chr11	85778924	T	0.0329801	-0.171058	0.00959213	0.344438	0.384576	0.102031
chr11	85779162	C	0.0055229	-0.33578	0.0224742	0.344438	0.0814072	0.302007
chr11	85779162	G	0.00185656	-0.393603	0.0442301	0.344438	0.6503	-0.0742138
chr11	85779297	G	0.0718156	0.216317	0.0177073	0.344438	0.0825057	-0.328339
chr11	85779297	T	0.00387435	0.220822	0.00575603	0.344438	0.00103157	-0.418757
chr11	85779310	A	0.263381	0.0753514	0.0179087	0.344438	0.332527	-0.10258
chr11	85779310	G	0.631736	0.0343013	0.00225824	0.344438	0.133411	0.176898
chr11	85781322	C	0.0578544	-0.117541	0.0209039	0.344438	0.6811	-0.0375547
chr11	85781322	T	0.013523	-0.186351	0.0123755	0.344438	0.926229	-0.00974225
chr11	85783875	A	0.000251549	-0.206849	0.0110064	0.344438	0.808197	0.0162697
chr11	85783875	G	0.000927218	-0.219042	0.0071966	0.344438	0.37819	0.0741484
chr11	85784268	A	0.0565784	-0.195766	0.0550699	0.344438	0.764245	0.0453059
chr11	85784268	C	0.000106701	-0.274104	0.0122226	0.344438	0.0328856	0.188962
chr11	85784979	A	0.042914	-0.184333	0.0462323	0.344438	0.44195	0.103031
chr11	85784979	C	0.0106968	-0.206578	0.00937297	0.344438	0.0173092	0.299079
chr11	85787824	C	0.214232	-0.0833838	0.0253925	0.344438	0.748644	0.0330452
chr11	85787824	T	0.115724	-0.119007	0.00634151	0.344438	0.649231	0.051974
chr11	85788351	C	0.0118905	-0.25567	0.0104322	0.344438	0.775808	0.0402257
chr11	85788351	T	4.24924e-05	-0.328357	0.00889859	0.344438	0.0129415	0.247888
chr11	85789983	C	0.180628	0.136539	0.00924704	0.344438	0.185114	-0.213528
chr11	85789983	G	0.751605	0.0145891	0.00372799	0.344438	0.000804552	0.309514
chr11	85794542	A	0.0131854	-0.192	0.0144303	0.344438	0.439265	0.0844477
chr11	85794542	G	0.00898449	-0.172421	0.0180278	0.344438	0.213524	-0.116233
chr11	85794760	C	0.443316	-0.0412461	0.0124002	0.344438	0.871799	-0.0135754
chr11	85794760	T	0.010023	-0.163837	0.00863317	0.344438	0.0428359	0.193103
chr11	85794761	A	0.241824	-0.146923	0.0822538	0.344438	0.619078	0.096477
chr11	85794761	G	0.226739	-0.197429	0.0677458	0.344438	0.125458	0.402894
chr11	85795524	C	0.208093	0.0554558	0.00285907	0.344438	0.295779	0.0721067
chr11	85795524	T	0.123086	0.124946	0.0100142	0.344438	0.0442965	0.266725
chr11	85795950	A	0.811032	0.0175678	0.0118418	0.344438	0.59473	-0.0620835
chr11	85795950	G	0.274062	0.0913067	0.029603	0.344438	0.381873	-0.114424
chr11	85798020	G	0.706378	0.0317488	0.0114991	0.344438	0.080452	0.247098
chr11	85798020	T	0.657601	0.0388389	0.010111	0.344438	0.301908	0.145543
chr11	85800279	A	0.204901	-0.107838	0.0411837	0.344438	0.609205	0.0669234
chr11	85800279	G	0.827241	-0.0156603	0.0317732	0.344438	0.00278596	-0.408937
chr11	85803276	C	0.148703	-0.162849	0.0623625	0.344438	0.200742	0.226053
chr11	85803276	T	0.00839347	-0.30059	0.0540574	0.344438	0.701792	0.0599541
chr11	85809825	C	0.0533517	-0.215082	0.0683381	0.344438	0.324419	0.163924
chr11	85809825	T	0.204678	-0.11065	0.0403936	0.344438	0.749902	0.0426605
chr11	85811138	A	0.0381303	-0.262964	0.0901663	0.344438	0.955176	0.0103254
chr11	85811138	G	0.00235739	-0.28879	0.0352698	0.344438	0.925595	0.0115465
chr11	85811238	A	9.65986e-05	-0.254999	0.0179095	0.344438	0.467283	-0.0545692
chr11	85811238	G	0.00019153	-0.276215	0.0154289	0.344438	0.894675	0.0114817
chr11	85811364	C	0.00111264	-0.198348	0.0104226	0.344438	0.450196	0.0586417
chr11	85811364	T	0.00576253	-0.130541	0.00801608	0.344438	0.0337169	0.148512
chr11	85811696	A	0.160621	-0.123273	0.0249223	0.344438	0.808789	0.0323521
chr11	85811696	C	0.0254296	-0.124766	0.00578412	0.344438	0.149444	-0.119772
chr11	85812210	C	0.0631067	-0.178486	0.0177818	0.344438	0.0294074	0.33977
chr11	85812210	T	0.0449638	-0.113205	0.0089401	0.344438	0.00340631	0.28827
chr11	85813817	A	0.123315	0.181183	0.0383163	0.344438	0.914092	0.0191219
chr11	85813817	G	0.0637549	0.18741	0.0046606	0.344438	0.91066	0.0167308
chr11	85814486	G	0.248648	-0.12388	0.0475858	0.344438	0.677813	0.0689184
chr11	85814486	T	0.128249	-0.0978825	0.0149264	0.344438	0.246985	-0.115489
chr11	85815030	A	0.136066	-0.0920857	0.0104047	0.344438	0.521481	0.0603706
chr11	85815030	G	0.462746	0.0543643	0.0316603	0.344438	0.194265	0.155491
chr11	85820077	A	0.79996	0.0566138	0.189777	0.344438	0.820723	0.080032
chr11	85820077	G	0.941252	-0.0155289	0.151889	0.344438	0.546435	-0.201644
chr11	85823324	C	0.00163118	-0.284399	0.0200335	0.344438	0.208067	0.150441
chr11	85823324	T	0.0062394	-0.208545	0.00826608	0.344438	0.155086	0.152807
chr11	85823650	A	0.190363	-0.0750223	0.00501143	0.344438	0.443963	-0.067785
chr11	85823650	G	0.0448696	-0.153302	0.0176438	0.344438	0.734926	0.0377815
chr11	85824288	A	0.243055	-0.110918	0.0140696	0.344438	0.192375	0.197177
chr11	85824288	G	0.0464592	-0.172324	0.0357242	0.344438	0.20972	0.163404
chr11	85824859	A	2.3838e-05	-0.287671	0.00649551	0.344438	0.0909979	0.12995
chr11	85824859	G	0.0404518	-0.233076	0.0612169	0.344438	0.208739	0.214209
chr11	85829867	C	0.000891401	-0.21187	0.0195624	0.344438	0.747523	-0.0257212
chr11	85829867	T	0.013454	-0.204442	0.00786934	0.344438	0.493235	-0.0797463
chr11	85831246	A	0.109191	-0.195659	0.0162925	0.344438	0.114425	0.304417
chr11	85831246	G	0.0136797	-0.157086	0.0103919	0.344438	0.0279839	-0.215573
chr11	85831433	A	0.477928	-0.0797409	0.0497001	0.344438	0.762399	0.0532758
chr11	85831433	T	0.111843	-0.0550434	0.00324586	0.344438	0.589444	0.0282332
chr11	85831541	A	0.758662	-0.0215584	0.0235652	0.344438	0.825751	-0.0244029
chr11	85831541	C	0.00834769	-0.1366	0.00270182	0.344438	0.652214	0.0320756
chr11	85831690	A	0.00812201	-0.219791	0.0323	0.344438	0.417158	-0.0933322
chr11	85831690	G	0.265756	-0.103252	0.0163666	0.344438	0.985527	0.00259598
chr11	85832424	C	0.00072575	-0.195048	0.0100979	0.344438	0.23832	0.086753
chr11	85832424	T	0.130836	-0.139782	0.00706849	0.344438	0.135827	0.217933
chr11	85832784	C	0.00356892	0.399342	0.0416441	0.344438	0.278601	-0.201218
chr11	85832784	G	0.00556543	0.351635	0.0207752	0.344438	0.888755	0.0239119
chr11	85833460	A	0.000970873	-0.146285	0.01038	0.344438	0.0173138	0.148821
chr11	85833460	G	0.0174178	-0.182001	0.019875	0.344438	0.800075	0.027319
chr11	85838808	A	0.098304	-0.243328	0.140313	0.344438	0.0402569	0.492172
chr11	85838808	G	0.0146686	-0.193472	0.0158754	0.344438	0.0030515	0.394798
chr11	85839935	C	3.34889e-05	-0.284231	0.0113876	0.344438	0.646773	0.0341384
chr11	85839935	T	0.00102175	-0.250318	0.0204048	0.344438	0.300904	0.101302
chr11	85840446	G	0.00187177	-0.246274	0.0177067	0.344438	0.00433894	0.345247
chr11	85840446	T	0.00801043	-0.176706	0.0272757	0.344438	0.11272	-0.151959
chr11	85841148	A	0.224122	0.0586498	0.00978104	0.344438	0.0406703	0.165103
chr11	85841148	C	0.760844	-0.0334387	0.0277852	0.344438	0.974904	0.00545466
chr11	85844486	C	0.0377996	-0.187725	0.00766296	0.344438	0.0143692	0.362466
chr11	85844486	T	0.795658	-0.0336247	0.040032	0.344438	0.370049	0.186748
chr11	85845045	A	0.581321	-0.0425168	0.00531541	0.344438	0.157803	0.178157
chr11	85845045	G	0.673942	0.0452615	0.00755542	0.344438	0.911628	0.0188472
chr11	85845473	A	0.119872	-0.179335	0.0493755	0.344438	0.570513	0.0991353
chr11	85845473	G	0.00199906	-0.331466	0.0256954	0.344438	0.0722396	0.266178
chr11	85846187	A	0.0105922	-0.229623	0.0313528	0.344438	0.111379	-0.207934
chr11	85846187	G	0.0015753	-0.247075	0.0044987	0.344438	0.255808	0.116732
chr11	85846796	C	0.0161667	-0.144307	0.0104395	0.344438	0.0845925	0.154251
chr11	85846796	T	0.0423314	-0.13281	0.0221985	0.344438	0.484915	-0.0670671
chr11	85847881	C	0.00563181	-0.201899	0.017649	0.344438	0.607083	-0.0508153
chr11	85847881	T	9.9248e-05	-0.205601	0.00738542	0.344438	0.181727	0.083142
chr11	85849094	C	0.357456	-0.0898583	0.0111717	0.344438	0.256222	0.176862
chr11	85849094	G	0.611082	-0.0352181	0.0196263	0.344438	0.158426	0.159916
chr11	85850243	C	2.15634e-06	0.390333	0.00351808	0.344438	0.00315123	-0.277823
chr11	85850243	T	0.000250151	0.391325	0.00327017	0.344438	0.18253	-0.174841
chr11	85852269	C	0.612122	0.0586525	0.0247062	0.344438	0.166616	-0.261552
chr11	85852269	G	0.921911	0.0111743	0.0431639	0.344438	0.380248	0.160565
chr11	85853251	G	0.225396	-0.11683	0.0418476	0.344438	0.714356	-0.0542967
chr11	85853251	T	0.0562078	-0.1555	0.0243842	0.344438	0.0873947	0.216826
chr11	85857639	C	0.130148	-0.076517	0.0176122	0.344438	0.161255	0.111232
chr11	85857639	T	0.64212	-0.0340378	0.00722199	0.344438	0.58224	0.0638158
chr11	85858253	A	0.284421	-0.180171	0.14826	0.344438	0.743983	0.0851249
chr11	85858253	G	0.005882	-0.292095	0.0263484	0.344438	0.754431	-0.0448766
chr11	85858497	G	0.00416434	-0.270342	0.0133027	0.344438	0.276006	0.140171
chr11	85858497	T	0.0129918	-0.273745	0.0396012	0.344438	0.463188	0.113759
chr11	85858538	A	0.000546256	-0.223155	0.00506783	0.344438	0.586775	-0.0432295
chr11	85858538	G	0.0062608	-0.230297	0.0321871	0.344438	0.590444	-0.0617186
chr11	85858887	A	0.307778	-0.0678202	0.00368453	0.344438	0.102341	0.177539
chr11	85858887	G	0.539178	-0.0454287	0.00706177	0.344438	0.193182	0.156294
chr11	85859483	C	0.0524344	-0.0884843	0.014675	0.344438	0.418511	-0.0547693
chr11	85859483	G	0.00324434	-0.16608	0.015348	0.344438	0.372607	-0.0673956
chr11	85859916	C	6.57451e-05	0.31071	0.00149791	0.344438	0.207156	-0.113187
chr11	85859916	T	0.000125369	0.275586	0.0140985	0.344438	0.713971	-0.0303427
chr11	85860305	A	0.00298225	-0.208381	0.012807	0.344438	0.408953	0.0771919
chr11	85860305	G	0.00518069	-0.230973	0.0101168	0.344438	0.432654	0.0881701
chr11	85861304	A	0.0316607	0.0884191	0.00896899	0.344438	3.48951e-05	-0.357168
chr11	85861304	G	0.737244	-0.0315446	0.0162402	0.344438	0.327489	-0.14805
chr11	85861419	A	0.0335413	-0.174751	0.0296622	0.344438	0.0932746	0.210597
chr11	85861419	G	0.00743858	-0.12516	0.00469248	0.344438	0.013853	0.177677
chr11	85862728	A	0.206105	0.131501	0.0250145	0.344438	0.43372	0.126209
chr11	85862728	G	0.472964	0.0357051	0.0112053	0.344438	0.728342	0.0271087
chr11	85863080	A	0.310391	-0.117114	0.0317877	0.344438	0.395173	0.154262
chr11	85863080	C	0.743075	-0.0268831	0.0383565	0.344438	0.470835	-0.0942848
chr11	85863769	G	2.09886e-05	-0.326529	0.0108237	0.344438	0.0345571	0.188336
chr11	85863769	T	0.000458469	-0.286177	0.0119382	0.344438	0.110533	0.166815
chr11	85867875	A	0.300604	0.13218	0.0621334	0.344438	0.690494	-0.0789386
chr11	85867875	G	0.5425	-0.0540258	0.0384694	0.344438	0.233513	-0.170653
chr11	85868454	G	0.0034045	-0.192496	0.00919916	0.344438	0.0314518	0.20536
chr11	85868454	T	0.0952585	-0.139671	0.030551	0.344438	0.876438	0.0194662
chr11	85868640	C	0.0333959	-0.147756	0.0163352	0.344438	0.217197	0.127384
chr11	85868640	T	0.0356721	-0.101164	0.00265858	0.344438	0.00338296	0.244111
chr11	85869737	C	1.08129e-05	0.373773	0.00529304	0.344438	0.000772524	-0.373309
chr11	85869737	T	0.381101	0.089286	0.00959377	0.344438	0.931337	-0.0136789
chr14	92931045	C	0.929474	-0.0050583	0.0188275	0.344438	0.612453	0.0460035
chr14	92931045	T	0.320321	-0.046136	0.0136414	0.344438	0.68027	0.0297581
chr14	92931581	A	0.000513325	-0.285027	0.017754	0.344438	0.208713	0.130073
chr14	92931581	C	0.00116985	-0.286537	0.0262116	0.344438	0.185691	-0.153041
chr14	92931737	A	0.993953	0.000481108	0.0142401	0.344438	0.507283	0.0671342
chr14	92931737	G	0.75053	-0.0321942	0.0047131	0.344438	0.21475	0.20444
chr14	92931983	A	0.000381673	0.312864	0.0211966	0.344438	0.216535	-0.135368
chr14	92931983	G	0.00787606	0.335409	0.0174311	0.344438	0.262248	0.198166
chr14	92932018	A	0.000393826	0.418654	0.00623871	0.344438	0.169533	-0.203578
chr14	92932018	G	0.00126267	0.402994	0.0255001	0.344438	0.250977	-0.186917
chr14	92932051	A	0.962209	0.00341756	0.00770704	0.344438	0.255226	0.133153
chr14	92932051	G	0.762859	-0.0207237	0.00496477	0.344438	0.231699	-0.133417
chr14	92932102	A	0.997906	-0.000175926	0.00404645	0.344438	0.855457	0.0193164
chr14	92932102	G	0.735113	0.0179757	0.00685557	0.344438	0.892887	-0.01129
chr14	92932437	A	0.00721198	-0.191291	0.0242073	0.344438	0.327824	-0.0966417
chr14	92932437	G	0.00301777	-0.138865	0.00771937	0.344438	0.615773	-0.0310491
chr14	92932479	G	0.0577609	-0.111534	0.0068449	0.344438	0.021594	0.221169
chr14	92932479	T	0.000318536	-0.222106	0.0138732	0.344438	0.069255	0.143452
chr14	92932485	C	0.290101	-0.0567147	0.0040619	0.344438	0.2155	0.105873
chr14	92932485	G	0.679463	-0.037126	0.0427107	0.344438	0.775618	-0.0404219
chr14	92932575	A	1.52963e-07	0.614664	0.00198105	0.344438	0.0218427	-0.249556
chr14	92932575	C	9.54631e-11	0.730047	0.0119819	0.344438	3.59391e-06	-0.475576
chr14	92932828	C	0.0886282	-0.124446	0.020286	0.344438	0.417749	-0.0894761
chr14	92932828	T	0.206247	-0.113424	0.0400484	0.344438	0.156626	0.202662
chr14	92932851	C	0.110867	-0.109859	0.0292045	0.344438	0.781856	-0.0287044
chr14	92932851	T	0.227436	-0.104127	0.0119708	0.344438	0.00135833	0.52725
chr14	92933711	A	0.0314562	-0.175207	0.0244434	0.344438	0.0596084	0.23716
chr14	92933711	G	0.138423	-0.137021	0.0507492	0.344438	0.38485	0.123414
chr14	92934019	C	0.00599986	-0.155534	0.0163074	0.344438	0.328969	0.0760982
chr14	92934019	T	0.0142306	-0.157111	0.019417	0.344438	0.601508	0.0470089
chr14	92934120	C	0.00112506	-0.182057	0.00356729	0.344438	0.103062	0.121399
chr14	92934120	T	0.836727	-0.0216264	0.0278295	0.344438	0.598222	-0.0878463
chr14	92934269	A	0.955877	-0.00360585	0.0261022	0.344438	0.2379	-0.125053
chr14	92934269	G	0.459196	-0.0424023	0.0204483	0.344438	0.433787	-0.0709906
chr14	92934315	A	0.545336	-0.0430007	0.025519	0.344438	0.283609	0.122456
chr14	92934315	G	0.0505551	0.0929561	0.0088084	0.344438	0.0558088	-0.143273
chr14	92934379	A	0.00760519	-0.180994	0.0036267	0.344438	0.481037	-0.0658118
chr14	92934379	G	0.0761066	-0.113116	0.0190175	0.344438	0.40416	-0.0800273
chr14	92934498	A	0.266542	-0.0873568	0.0124751	0.344438	0.439712	-0.094835
chr14	92934498	T	0.0783294	-0.226431	0.0877939	0.344438	0.249223	0.226003
chr14	92934509	A	0.725227	0.0323625	0.0293523	0.344438	0.140122	0.223853
chr14	92934509	G	0.911257	0.0122095	0.0245746	0.344438	0.856443	0.0313469
chr14	92934699	A	0.106522	-0.109296	0.0204606	0.344438	0.313358	-0.10452
chr14	92934699	G	0.204418	-0.0801507	0.00313039	0.344438	0.871179	0.0156869
chr14	92934924	A	0.0356785	-0.127884	0.0143899	0.344438	0.480375	0.0626982
chr14	92934924	T	0.00930763	-0.241647	0.0277139	0.344438	0.690436	0.0510265
chr14	92935713	C	2.37593e-05	-0.292744	0.0102497	0.344438	0.00648987	0.234424
chr14	92935713	T	0.00775748	-0.179197	0.00989218	0.344438	0.527953	0.058438
chr14	92935714	A	0.0443792	-0.271625	0.0370295	0.344438	0.817904	0.0453447
chr14	92935714	G	0.000447215	-0.275526	0.0147135	0.344438	0.622038	0.0472174
chr14	92935744	C	0.000969885	-0.290286	0.0158587	0.344438	0.0304742	0.262947
chr14	92935744	T	0.000138218	-0.32025	0.0206943	0.344438	0.0637286	0.192773
chr14	92935753	C	0.000573216	-0.309105	0.0129775	0.344438	0.505363	0.0740287
chr14	92935753	T	0.0175697	-0.236542	0.0125721	0.344438	0.0923632	0.249971
chr14	92935770	A	0.087221	-0.212235	0.0579618	0.344438	0.126699	0.296046
chr14	92935770	G	0.0151848	-0.312112	0.0364137	0.344438	0.940146	0.0135179
chr14	92935834	A	0.00472631	-0.196304	0.00291316	0.344438	0.514092	0.0612051
chr14	92935834	G	0.0727941	-0.145293	0.0204256	0.344438	0.376556	0.107744
chr14	92935944	C	0.117268	-0.120946	0.00642791	0.344438	0.466103	-0.0855882
chr14	92935944	T	0.0205282	-0.133598	0.0192314	0.344438	0.316331	0.0834952
chr14	92936070	G	0.000135156	-0.284323	0.0104151	0.344438	0.516108	0.0562365
chr14	92936070	T	0.0235865	-0.263994	0.0656757	0.344438	0.417603	-0.136326
chr14	92936092	A	0.00428426	-0.360917	0.0300823	0.344438	0.0326194	0.39519
chr14	92936092	T	0.00981826	-0.218134	0.0218134	0.344438	0.00594774	0.374623
chr14	92936356	C	0.0626599	-0.159238	0.0396178	0.344438	0.577284	-0.0706976
chr14	92936356	G	0.00527701	-0.162277	0.00869754	0.344438	0.0543085	0.162265
chr14	92936600	A	0.00161228	-0.223137	0.0191387	0.344438	0.338036	-0.0884887
chr14	92936600	C	0.00346163	-0.221035	0.0272114	0.344438	0.0310506	0.237053
chr14	92936620	C	0.00104886	-0.255056	0.0114855	0.344438	0.596898	0.0521142
chr14	92936620	T	0.0540726	-0.210689	0.0650441	0.344438	0.652448	-0.0725207
chr14	92936683	C	0.502971	0.0428136	0.00922846	0.344438	0.523567	-0.0644099
chr14	92936683	G	0.799092	0.0162603	0.00370043	0.344438	0.0144236	0.279222
chr14	92936690	A	0.00282114	-0.15423	0.00477261	0.344438	0.892566	0.00914871
chr14	92936690	G	0.898261	-0.0109657	0.0267898	0.344438	0.775443	0.038733
chr14	92936939	A	0.336686	-0.0533723	0.0212556	0.344438	0.166576	0.123963
chr14	92936939	G	0.0181869	-0.132797	0.00695184	0.344438	0.194285	0.106431
chr14	92936971	C	0.0179717	0.161202	0.00459872	0.344438	0.508278	-0.0640636
chr14	92936971	T	1.03778e-05	0.351164	0.00170009	0.344438	0.691751	0.0324853
chr14	92936978	A	0.81522	-0.0247379	0.0103454	0.344438	0.407973	-0.140245
chr14	92936978	G	0.01281	-0.146862	0.00624934	0.344438	0.0298536	0.196378
chr14	92937019	G	0.000453528	-0.319036	0.0159653	0.344438	0.285309	0.120855
chr14	92937019	T	1.06279e-05	-0.290241	0.0098468	0.344438	0.196098	0.0904539
chr14	92937027	C	0.000214219	-0.364873	0.0154427	0.344438	0.632553	0.0556994
chr14	92937027	T	6.57901e-05	-0.320843	0.0112272	0.344438	0.721242	-0.0321048
chr14	92937293	C	0.0180847	-0.214684	0.00444134	0.344438	0.0768327	0.24132
chr14	92937293	T	0.000337549	-0.240899	0.00459618	0.344438	0.874502	0.0127425
chr14	92938382	C	0.0107595	-0.167377	0.0111442	0.344438	0.252946	0.106447
chr14	92938382	T	0.00986141	-0.158143	0.00248838	0.344438	0.860221	0.0148742
chr14	92938415	C	0.0265557	0.144917	0.00450374	0.344438	0.0617669	-0.187286
chr14	92938415	T	0.0597486	0.173407	0.00709742	0.344438	0.294866	0.145111
chr14	92938855	A	0.110317	-0.12395	0.0218713	0.344438	0.0539658	0.242282
chr14	92938855	G	0.498562	-0.0845728	0.0742454	0.344438	0.192742	0.263862
chr15	58972995	A	0.00598511	-0.189467	0.0196693	0.344438	0.20799	0.121055
chr15	58972995	G	0.0022017	-0.193351	0.0146678	0.344438	0.355413	0.0770663
chr15	58974904	C	0.357716	-0.0839437	0.0141136	0.344438	0.150779	0.212516
chr15	58974904	T	0.981644	0.00147037	0.0137857	0.344438	0.58853	0.0549821
chr15	58982390	C	0.424886	0.0623749	0.00349495	0.344438	0.0237338	0.306475
chr15	58982390	T	0.153966	-0.214899	0.0934439	0.344438	0.80628	0.0561724
chr15	58983425	C	0.181206	0.0841893	0.00394417	0.344438	0.305681	0.10047
chr15	58983425	G	0.00786543	0.194286	0.00883756	0.344438	0.584671	0.0548864
chr15	58983588	A	0.017232	-0.154349	0.01844	0.344438	0.757942	-0.0281532
chr15	58983588	T	0.0187069	-0.197694	0.0379783	0.344438	0.519089	-0.0771404
chr15	58985164	G	0.00159022	-0.330833	0.00561929	0.344438	0.0307657	0.318919
chr15	58985164	T	7.57314e-05	-0.308881	0.0166988	0.344438	0.72321	-0.0311349
chr15	58986001	A	0.536059	-0.053402	0.0287146	0.344438	0.277869	-0.150447
chr15	58986001	T	0.757945	-0.0338718	0.0645401	0.344438	0.142205	-0.265845
chr15	58992591	C	0.100385	-0.131731	0.0291494	0.344438	0.908171	-0.0138505
chr15	58992591	T	0.160427	-0.190549	0.0533364	0.344438	0.244449	0.246735
chr15	59015888	C	0.0163228	-0.143846	0.0126015	0.344438	0.722382	0.029954
chr15	59015888	G	0.126186	-0.10203	0.0235778	0.344438	0.144721	0.153182
chr15	59015961	A	0.835018	-0.0137877	0.00161069	0.344438	0.109507	0.176253
chr15	59015961	T	0.268985	-0.0565479	0.0047801	0.344438	0.429229	0.063178
chr15	59016315	A	0.72738	-0.0158994	0.0173045	0.344438	0.942509	0.00518853
chr15	59016315	G	0.403375	-0.0476432	0.0110692	0.344438	0.400426	-0.0758173
chr15	59016431	G	0.0820362	-0.173554	0.0412699	0.344438	0.941912	0.010817
chr15	59016431	T	0.0312187	-0.165827	0.0198323	0.344438	0.519252	0.0719338
chr15	59021575	C	0.0339982	-0.331957	0.057588	0.344438	0.733068	0.077205
chr15	59021575	G	0.00388254	-0.249955	0.0214786	0.344438	0.282391	0.126478
chr15	59022615	C	1.94808e-06	-0.222079	0.00807766	0.344438	0.106189	-0.0752445
chr15	59022615	T	0.127013	-0.149341	0.0254273	0.344438	0.683584	0.0603762
chr15	59027671	C	0.0188645	-0.218734	0.028564	0.344438	0.0178927	0.349428
chr15	59027671	T	0.209544	-0.182837	0.040049	0.344438	0.551621	0.133833
chr15	59034174	C	0.0299071	-0.152762	0.0122636	0.344438	0.209333	0.130886
chr15	59034174	T	0.339768	-0.102966	0.0728782	0.344438	0.102985	-0.288122
chr15	59042012	C	1.86006e-15	1.82786	0.00332586	0.344438	1.42915e-06	-0.55461
chr15	59042012	T	1.20195e-15	1.9258	0.00210956	0.344438	2.06789e-06	-0.546298
chr15	59045774	A	0.0638053	-0.111814	0.0127809	0.344438	0.0147305	0.245263
chr15	59045774	G	0.0672038	-0.144193	0.0382329	0.344438	0.427043	0.0936075
chr15	59046163	C	0.0557442	0.115887	0.0168634	0.344438	0.311142	-0.0919236
chr15	59046163	G	0.193212	0.0759294	0.00612002	0.344438	0.731753	-0.0306444
chr15	59049021	A	0.110621	-0.0363003	0.00383929	0.344438	0.760519	-0.0104357
chr15	59049021	G	0.535208	0.0291866	0.00789221	0.344438	0.18509	-0.10139
chr15	59050382	C	0.0553437	-0.179661	0.030265	0.344438	0.60792	0.0709603
chr15	59050382	T	0.0161344	-0.155386	0.0106681	0.344438	0.402544	-0.0769476
chr15	59052072	C	0.650037	0.0632059	0.0919182	0.344438	0.791561	0.0580557
chr15	59052072	T	0.958941	-0.00823531	0.141808	0.344438	0.494465	0.174408
chr15	59052210	C	0.0465725	0.151965	0.0154176	0.344438	0.358208	0.104073
chr15	59052210	T	0.00378942	-0.222607	0.00864248	0.344438	0.0739225	0.19451
chr15	59053345	G	0.249809	-0.0806713	0.0189363	0.344438	0.0354044	-0.248538
chr15	59053345	T	0.0462336	-0.0827709	0.00603326	0.344438	0.160232	-0.0884772
chr15	59055810	C	0.216603	0.0757817	0.0105684	0.344438	0.327426	-0.093886
chr15	59055810	T	0.4334	0.0402338	0.00554748	0.344438	0.518574	-0.0522159
chr15	59057023	A	0.0383732	-0.1319	0.0184235	0.344438	0.0636703	-0.183487
chr15	59057023	T	0.0546803	-0.144778	0.0301971	0.344438	0.634089	0.0528463
chr15	59061142	A	9.34636e-07	0.649853	0.0287259	0.344438	0.000119404	-0.64205
chr15	59061142	G	1.64161e-08	0.683693	0.0039628	0.344438	0.000127842	-0.474007
chr15	59063196	C	7.97947e-14	1.2848	0.00307026	0.344438	3.5838e-05	-0.384142
chr15	59063196	G	2.4888e-14	1.18925	0.00376806	0.344438	9.25164e-05	-0.294354
chr15	59066539	C	0.000625299	-0.217931	0.00365292	0.344438	0.0116902	0.225693
chr15	59066539	T	0.000500792	-0.317319	0.00599487	0.344438	0.087873	0.201429
chr15	59067687	A	0.044648	-0.198427	0.0453211	0.344438	0.791818	-0.0380435
chr15	59067687	C	0.239425	-0.0814214	0.00642213	0.344438	0.00435472	-0.359646
chr15	59067804	A	0.109099	-0.218764	0.0787146	0.344438	0.178476	0.286007
chr15	59067804	G	0.0143014	-0.189481	0.0361992	0.344438	0.704429	0.0411147
chr15	59067860	C	0.00273811	-0.318503	0.0209276	0.344438	0.347594	0.133111
chr15	59067860	G	0.00087092	-0.289463	0.0265423	0.344438	0.573107	0.0615945
chr15	59069854	A	0.357776	-0.111112	0.0862908	0.344438	0.297561	0.199963
chr15	59069854	G	0.273944	-0.16949	0.0825241	0.344438	0.0331239	0.559065
chr15	59070429	A	0.470874	-0.0984723	0.0694641	0.344438	0.313279	0.219917
chr15	59070429	G	0.196085	-0.1302	0.0456167	0.344438	0.850551	-0.0290346
chr15	59070918	C	0.142491	-0.150393	0.0333658	0.344438	0.623481	0.0765929
chr15	59070918	T	0.0383286	-0.180471	0.0255826	0.344438	0.268505	0.143125
chr15	59072201	C	9.08196e-05	0.354539	0.000903684	0.344438	0.0685841	0.199856
chr15	59072201	T	5.79582e-07	0.379479	0.0124746	0.344438	0.000110277	-0.362448
chr15	59072379	A	0.00227701	-0.193276	0.00603022	0.344438	0.391053	0.0716626
chr15	59072379	G	0.0166014	-0.160264	0.0139443	0.344438	0.365507	0.0864654
chr15	59073790	A	0.00248271	-0.198565	0.0112989	0.344438	0.029129	0.205897
chr15	59073790	C	0.0374655	-0.169453	0.0223754	0.344438	0.884483	0.0171346
chr15	59074786	C	0.0265108	-0.135033	0.00418701	0.344438	0.204615	0.113986
chr15	59074786	T	0.0530556	-0.148534	0.0175053	0.344438	0.0768433	0.212095
chr15	59074843	C	0.0752173	-0.12878	0.0318041	0.344438	0.411079	0.0894305
chr15	59074843	G	0.0165378	-0.15612	0.00865527	0.344438	0.276403	-0.101984
chr15	59076611	G	0.161512	-0.0877213	0.0104913	0.344438	0.748729	0.0305702
chr15	59076611	T	0.0169368	-0.180793	0.0214171	0.344438	0.196279	0.142242
chr15	59076778	C	0.113122	0.168362	0.0416314	0.344438	0.217396	-0.203125
chr15	59076778	G	0.0299802	0.245312	0.0451668	0.344438	0.900662	-0.0202655
chr15	59077171	A	8.26345e-06	0.253699	0.00327218	0.344438	0.888573	-0.00809264
chr15	59077171	T	0.00811685	0.247675	0.00552569	0.344438	0.270535	0.144414
chr15	59078502	C	0.905699	-0.0112052	0.0179595	0.344438	0.0812389	0.277223
chr15	59078502	G	0.83443	0.0150554	0.00860366	0.344438	0.201535	0.15016
chr15	59079902	C	0.404506	0.0896342	0.0240825	0.344438	0.983168	0.00353757
chr15	59079902	G	0.513295	0.0543105	0.0109228	0.344438	0.874448	-0.0205909
chr15	59082463	C	0.212764	-0.0796592	0.0161393	0.344438	0.568014	-0.0563126
chr15	59082463	T	0.942181	-0.00602789	0.0174793	0.344438	0.428255	0.105399
chr15	59082959	C	0.0486039	-0.142486	0.00934814	0.344438	0.230053	0.130393
chr15	59082959	T	0.09922	-0.166679	0.0304443	0.344438	0.202321	0.199315
chr15	59086703	G	0.0241511	-0.156119	0.0170622	0.344438	0.353727	0.0930655
chr15	59086703	T	0.0120767	-0.177549	0.00139099	0.344438	0.637487	0.0464798
chr15	59087115	A	0.206997	-0.176166	0.0412263	0.344438	0.646842	0.0983637
chr15	59087115	G	0.848631	0.030326	0.0609956	0.344438	0.39817	0.21367
chr15	59087601	A	0.126995	0.124405	0.00442325	0.344438	0.291292	0.132709
chr15	59087601	C	0.520556	0.0513811	0.00392255	0.344438	0.553254	0.0748776
chr15	59087807	A	0.193026	-0.0642093	0.00791168	0.344438	0.306897	0.0786513
chr15	59087807	G	0.808258	-0.0130898	0.0154975	0.344438	0.563821	0.0494947
chr15	59089512	C	0.0826585	-0.140913	0.0198883	0.344438	0.083403	0.222198
chr15	59089512	G	0.349163	-0.104371	0.0224711	0.344438	0.187034	0.236664
chr15	59092903	C	0.287502	-0.185688	0.133055	0.344438	0.617176	-0.135565
chr15	59092903	T	0.567008	-0.0839356	0.0870614	0.344438	0.569572	-0.131826
chr15	59094863	C	0.419732	-0.0747556	0.0433292	0.344438	0.632015	-0.0695638
chr15	59094863	G	0.0245051	-0.12027	0.010801	0.344438	0.535501	-0.0475926
chr15	59097280	A	0.0350914	-0.218715	0.0385044	0.344438	0.181065	0.207794
chr15	59097280	T	0.0257881	-0.203639	0.0304741	0.344438	0.236817	0.158701
chr15	59098155	C	0.908427	-0.00697698	0.00793944	0.344438	0.103598	0.164637
chr15	59098155	T	0.732608	0.0317077	0.0179247	0.344438	0.537904	0.0908627
chr15	59098732	A	0.321037	-0.0759878	0.0463929	0.344438	0.225595	-0.148156
chr15	59098732	C	0.302369	-0.0861604	0.0220666	0.344438	0.206438	0.168687
chr15	59098773	C	0.0047007	-0.207097	0.0133657	0.344438	0.983915	-0.00197664
chr15	59098773	T	0.0550563	-0.124814	0.00622606	0.344438	0.429841	0.0763016
chr15	59102279	C	0.0972628	-0.130512	0.00513022	0.344438	0.325116	0.118095
chr15	59102279	T	0.546044	-0.0852058	0.0790218	0.344438	0.0452279	0.481406
chr15	59103328	A	0.0775617	-0.256414	0.0512318	0.344438	0.0660634	0.424492
chr15	59103328	C	0.0282947	-0.17442	0.0134404	0.344438	0.943849	0.00802723
chr15	59104925	A	0.277449	0.057302	0.0112496	0.344438	0.561491	-0.0476264
chr15	59104925	G	2.16703e-06	0.41944	0.00279496	0.344438	0.0154779	-0.230184
chr15	59105571	A	0.267401	-0.0899557	0.0246929	0.344438	0.135623	0.19529
chr15	59105571	G	0.263492	-0.0857274	0.0169656	0.344438	0.61952	0.0589914
chr15	59111579	C	0.720112	-0.0500034	0.0984706	0.344438	0.411309	0.183275
chr15	59111579	T	0.581666	0.109482	0.200438	0.344438	0.858787	-0.0555994
chr15	59115922	A	0.000270502	0.241253	0.00934034	0.344438	0.122876	0.127428
chr15	59115922	G	0.0310789	0.232729	0.0511421	0.344438	0.121288	-0.252385
chr15	59115995	A	0.202944	-0.193303	0.0958034	0.344438	0.558428	0.13691
chr15	59115995	G	0.403574	-0.122445	0.0652191	0.344438	0.610211	0.117131
chr15	59118567	C	0.0153718	-0.128054	0.00725318	0.344438	0.000714746	0.319671
chr15	59118567	T	0.463409	-0.0375519	0.012038	0.344438	0.286596	-0.0873302
chr15	59120077	A	0.00057476	-0.185508	0.0165872	0.344438	0.316558	-0.0675799
chr15	59120077	G	0.0847846	-0.15981	0.0227926	0.344438	0.731212	-0.0475341
chr15	59141706	A	0.77182	-0.017606	0.0171462	0.344438	0.0113026	0.277194
chr15	59141706	G	0.170919	0.120014	0.0168453	0.344438	0.760633	0.0407344
chr15	59141775	C	0.111696	-0.13932	0.0129564	0.344438	0.87602	0.0205415
chr15	59141775	T	0.010351	-0.220036	0.0180253	0.344438	0.538039	0.073487
chr15	59145568	C	0.0456817	-0.177461	0.0139647	0.344438	0.846213	-0.0251255
chr15	59145568	T	0.990197	-0.000868295	0.0271909	0.344438	0.603475	-0.0583483
chr15	59155050	A	0.0419912	-0.26776	0.0695389	0.344438	0.472883	-0.138773
chr15	59155050	G	0.00216395	-0.277015	0.0213253	0.344438	0.151416	-0.175199
chr15	59157634	C	0.109227	-0.0823683	0.00619692	0.344438	0.583258	-0.0426143
chr15	59157634	T	0.669499	-0.0341499	0.0131236	0.344438	0.66171	0.0553616
chr15	59158301	A	0.779184	0.0194257	0.0133201	0.344438	0.880367	-0.0164688
chr15	59158301	G	0.909047	-0.0109919	0.020225	0.344438	0.835428	-0.0316235
chr15	59159259	A	0.0669217	-0.228693	0.0816926	0.344438	0.60039	-0.0971074
chr15	59159259	G	0.0158026	-0.37746	0.0810043	0.344438	0.388747	-0.191866
chr15	59160069	A	0.000200405	-0.214183	0.00135794	0.344438	0.536243	-0.042109
chr15	59160069	T	0.000821119	-0.221168	0.00908925	0.344438	0.121635	0.133837
chr15	59165527	C	0.136416	-0.0983863	0.00605401	0.344438	0.00595658	0.321557
chr15	59165527	T	0.00599176	-0.0897124	0.00589798	0.344438	0.745825	0.0143271
chr15	59173955	A	0.00327586	-0.149596	0.00436848	0.344438	0.271118	-0.0756647
chr15	59173955	G	0.0691896	-0.17023	0.0178509	0.344438	0.0754832	0.262508
chr15	59174200	C	0.0114792	0.195748	0.0117902	0.344438	0.871868	0.0173144
chr15	59174200	G	0.746727	0.025294	0.0356065	0.344438	0.173347	0.174639
chr15	59174282	C	0.0191182	0.189591	0.00833537	0.344438	0.429272	-0.0914633
chr15	59174282	T	0.498123	0.0672405	0.00962342	0.344438	0.956603	-0.00846294
chr15	59174539	G	0.0517009	0.134684	0.00180216	0.344438	0.563734	0.0588957
chr15	59174539	T	0.168289	0.183045	0.0653877	0.344438	0.508923	-0.134728
chr15	63569902	C	0.0110067	0.16603	0.00945329	0.344438	0.691033	-0.036017
chr15	63569902	T	0.274062	0.0645964	0.0114843	0.344438	0.673601	0.0385385
chr16	31132250	A	0.0905321	-0.119722	0.0127002	0.344438	0.224232	-0.132128
chr16	31132250	G	0.230148	-0.089858	0.00650672	0.344438	0.994609	0.000777302
chr16	31132662	A	0.8324	-0.033042	0.0993882	0.344438	0.923284	0.0237565
chr16	31132662	G	0.409973	-0.0612849	0.0190817	0.344438	0.0518089	0.243671
chr16	31133100	A	0.00581582	0.162033	0.00984554	0.344438	0.693333	-0.031363
chr16	31133100	G	0.0209008	0.148592	0.00408605	0.344438	0.745052	0.0297064
chr16	31133449	C	0.209149	-0.104633	0.02965	0.344438	0.486578	-0.0896585
chr16	31133449	T	0.0691834	-0.0880107	0.0101923	0.344438	0.135681	-0.111759
chr17	47450775	A	0.152584	-0.164739	0.0373663	0.344438	0.561005	0.102276
chr17	47450775	G	0.0134205	-0.139293	0.00427702	0.344438	0.180529	0.109012
chr17	4999207	G	0.478356	-0.044469	0.00282495	0.344438	0.407207	-0.0825037
chr17	4999207	T	0.0228642	-0.189328	0.0145467	0.344438	0.666608	0.0511473
chr17	5001027	C	7.35217e-06	0.47061	0.00588541	0.344438	0.00609574	-0.339704
chr17	5001027	T	2.16741e-06	0.627488	0.011339	0.344438	0.00550205	-0.410903
chr17	5003710	G	0.0918391	-0.110193	0.0290309	0.344438	0.0653572	0.192651
chr17	5003710	T	0.0191061	-0.0931674	0.00771691	0.344438	0.238917	0.0679925
chr17	5004098	C	0.211357	-0.0993473	0.023024	0.344438	0.563296	-0.0708674
chr17	5004098	T	0.440654	-0.067988	0.0386483	0.344438	0.610186	-0.0705997
chr17	5004541	A	0.00152905	0.199877	0.00488341	0.344438	0.997675	0.000235077
chr17	5004541	C	0.000306687	0.273765	0.00308638	0.344438	0.457235	-0.0681207
chr17	5008236	C	0.123455	-0.121686	0.0169046	0.344438	0.474881	0.0859515
chr17	5008236	T	0.607074	0.0426168	0.0174091	0.344438	0.100068	-0.226386
chr17	5010607	C	3.50319e-05	0.310604	0.0181235	0.344438	0.117746	-0.133841
chr17	5010607	T	0.114818	0.124823	0.0227156	0.344438	0.924618	0.0112651
chr17	5014212	A	0.0789046	-0.187619	0.0267686	0.344438	0.750321	0.0505716
chr17	5014212	G	0.0486974	-0.126165	0.0177785	0.344438	0.0390387	0.210485
chr17	5014368	A	1.24389e-06	0.521834	0.00399514	0.344438	8.30959e-05	-0.549839
chr17	5014368	T	1.79527e-07	0.574029	0.0128743	0.344438	0.00709687	-0.289517
chr17	5014789	A	0.00107608	-0.270949	0.0198801	0.344438	0.174792	0.147063
chr17	5014789	G	0.00323904	-0.233604	0.0212268	0.344438	0.689238	-0.0419712
chr17	5017493	C	0.012062	0.29001	0.0350276	0.344438	0.198991	-0.212919
chr17	5017493	T	0.0101888	0.280139	0.0121957	0.344438	0.11643	0.248121
chr17	5017698	G	0.0310808	0.189897	0.0428457	0.344438	0.956343	0.00693288
chr17	5017698	T	0.00135311	0.279498	0.00638872	0.344438	0.261983	0.127668
chr17	5018244	C	0.1553	-0.153578	0.0416297	0.344438	0.0151485	0.450014
chr17	5018244	G	0.906055	-0.0152031	0.104537	0.344438	0.861631	0.0355138
chr17	5020613	A	0.986899	-0.00224654	0.11344	0.344438	0.360428	0.201163
chr17	5020613	C	0.189724	-0.112866	0.0152399	0.344438	0.176049	0.184536
chr17	5029379	A	0.173118	0.0845551	0.00176722	0.344438	0.00303284	0.336987
chr17	5029379	T	0.660165	0.0294989	0.0218416	0.344438	0.0155458	0.288427
chr17	5029432	G	0.00737698	0.142057	0.0105987	0.344438	0.125121	-0.116138
chr17	5029432	T	0.919383	-0.00991978	0.0384045	0.344438	0.203061	0.203731
chr17	5031204	C	0.00061944	-0.251074	0.0208118	0.344438	0.130056	0.143208
chr17	5031204	T	0.249503	-0.131313	0.0343474	0.344438	0.301985	0.185126
chr17	5035657	G	0.838641	-0.0130591	0.0159855	0.344438	0.0399752	0.226797
chr17	5035657	T	0.855608	-0.0170597	0.0304528	0.344438	0.889951	0.0205049
chr17	5035964	C	0.0421809	-0.206081	0.0195093	0.344438	0.105147	-0.251914
chr17	5035964	G	0.00318881	-0.228835	0.0105595	0.344438	0.383545	0.0904641
chr17	5039138	C	0.633724	-0.0504874	0.0517391	0.344438	0.798356	0.0426627
chr17	5039138	T	0.462901	-0.0769948	0.0416454	0.344438	0.507849	0.109598
chr17	5042715	A	0.535795	0.0362462	0.00470811	0.344438	0.254921	0.107323
chr17	5042715	G	0.418856	-0.0391232	0.00857078	0.344438	0.0670306	-0.148067
chr17	5042837	C	0.307318	-0.0641034	0.00127093	0.344438	0.122447	0.157591
chr17	5042837	T	0.175608	-0.0740046	0.0175856	0.344438	0.869362	-0.0137024
chr17	5044506	A	2.96011e-05	-0.330494	0.0125867	0.344438	0.136055	0.13281
chr17	5044506	T	0.000242564	-0.305947	0.00731678	0.344438	0.339153	0.0959884
chr17	5050609	A	0.0551309	-0.135745	0.0091669	0.344438	0.0940877	-0.184007
chr17	5050609	G	0.00668389	-0.218524	0.0275629	0.344438	0.794034	-0.0285824
chr17	5051848	C	0.0320603	0.238123	0.0350124	0.344438	0.226547	-0.199109
chr17	5051848	T	0.0577144	0.174131	0.030854	0.344438	0.901309	-0.016726
chr17	5054510	C	0.435687	-0.0658163	0.0225724	0.344438	0.152465	-0.19666
chr17	5054510	T	0.226482	-0.114464	0.0550048	0.344438	0.61537	0.0733774
chr17	5055804	A	0.00694048	-0.283351	0.0325875	0.344438	0.606343	0.073887
chr17	5055804	C	7.96477e-06	-0.346464	0.00854706	0.344438	0.6004	0.0413832
chr17	5057520	A	0.0637105	-0.167141	0.0267078	0.344438	0.517031	-0.0868476
chr17	5057520	T	0.0046366	-0.20021	0.0162182	0.344438	0.564244	0.0548949
chr17	5069675	A	0.0876625	-0.171569	0.0177401	0.344438	0.447263	0.115118
chr17	5069675	G	0.168719	-0.126337	0.0320386	0.344438	0.327031	0.13959
chr17	5069917	A	0.307356	-0.16831	0.0805868	0.344438	0.876668	0.0396446
chr17	5069917	G	0.0151408	-0.267677	0.0213754	0.344438	0.0523539	0.323187
chr17	5072333	G	0.0387323	0.0624802	0.00479763	0.344438	0.281477	-0.0482853
chr17	5072333	T	0.795024	-0.0178353	0.0077445	0.344438	0.15351	0.161187
chr17	5075838	A	0.0758709	-0.141612	0.0337138	0.344438	0.889471	-0.0164518
chr17	5075838	C	0.0138789	-0.205531	0.00261655	0.344438	0.00908352	0.350208
chr17	5080344	A	0.0905781	-0.153765	0.0421698	0.344438	0.299292	0.143787
chr17	5080344	C	0.27997	-0.11176	0.0137443	0.344438	0.133684	0.25074
chr17	5081165	A	0.612465	-0.0311344	0.00703095	0.344438	0.494817	0.06662
chr17	5081165	C	0.821152	-0.017052	0.0306627	0.344438	0.851127	-0.0223768
chr17	5096361	C	0.128316	-0.0997448	0.0219908	0.344438	0.184053	-0.136228
chr17	5096361	T	0.100107	-0.101281	0.0141303	0.344438	0.287294	-0.100368
chr17	5098591	A	0.0210008	-0.1326	0.00749845	0.344438	0.0148379	0.224204
chr17	5098591	C	0.0544045	-0.127252	0.0063094	0.344438	0.883719	0.0141957
chr17	5108264	A	0.106477	-0.11934	0.00426928	0.344438	0.0986849	0.193503
chr17	5108264	G	0.758913	-0.0219039	0.00932983	0.344438	0.259901	0.130161
chr17	5116379	A	0.0572272	0.19359	0.01195	0.344438	0.116755	0.246538
chr17	5116379	C	0.0165913	0.167137	0.00601586	0.344438	0.13614	-0.152765
chr17	5117806	A	0.405132	-0.0942237	0.0258011	0.344438	0.468445	-0.129312
chr17	5117806	G	0.663123	-0.0335304	0.0118299	0.344438	0.0445121	-0.264494
chr17	5118951	G	0.0977223	-0.0737023	0.00450786	0.344438	0.580473	0.0370216
chr17	5118951	T	0.0601325	-0.114892	0.0208488	0.344438	0.973414	0.0029977
chr17	5123477	A	0.943669	-0.00588312	0.0277266	0.344438	0.260918	-0.151777
chr17	5123477	G	0.00639675	-0.0795516	0.00760822	0.344438	0.0810974	0.0733176
chr17	5123861	A	0.0215839	-0.200155	0.00544966	0.344438	0.165379	0.178214
chr17	5123861	G	0.0422918	-0.145053	0.0343195	0.344438	0.714193	0.0381315
chr17	5126768	A	0.000408429	-0.242474	0.0119086	0.344438	0.183804	-0.114291
chr17	5126768	G	0.204847	-0.140408	0.0171657	0.344438	0.396383	-0.145869
chr17	5133128	T	0.0145071	0.191295	0.0294617	0.344438	0.0184427	-0.288985
chr17	5137047	A	0.017034	-0.162048	0.00994521	0.344438	0.554841	0.0567969
chr17	5137047	G	0.303398	-0.0484153	0.0166585	0.344438	0.582339	-0.0402924
chr17	5138304	C	0.0397577	0.140287	0.0242429	0.344438	0.0195124	-0.258548
chr17	5138304	T	0.418981	0.0814003	0.0435541	0.344438	0.805672	-0.0387174
chr17	5138980	A	0.00405871	-0.19358	0.0243166	0.344438	0.0350389	-0.206877
chr17	5138980	G	4.96759e-05	-0.342488	0.00868053	0.344438	0.854756	0.0170459
chr17	5139808	C	0.0910577	-0.0792674	0.0110959	0.344438	0.738963	-0.02338
chr17	5139808	T	0.00551783	-0.258526	0.0227619	0.344438	0.197162	0.167299
chr17	5140399	G	0.00409975	0.236895	0.00838171	0.344438	0.053098	0.229256
chr17	5140399	T	0.00424314	0.253768	0.00701906	0.344438	0.0530476	0.246918
chr17	5144696	A	0.000117062	-0.329152	0.0110716	0.344438	0.623924	0.0482219
chr17	5144696	G	4.50132e-05	-0.289892	0.00685089	0.344438	0.0067638	0.245947
chr17	5155919	C	0.689453	-0.0620144	0.101406	0.344438	0.599651	0.129098
chr17	5155919	T	0.0117687	-0.149034	0.00544255	0.344438	0.280408	-0.0906569
chr17	5158714	C	1.74421e-15	1.87643	0.00189461	0.344438	5.24081e-09	-0.914804
chr17	5158714	T	3.23754e-13	1.49485	0.00359695	0.344438	3.07823e-07	-0.77582
chr17	5179846	C	0.230155	-0.0697483	0.00393279	0.344438	0.934005	-0.0073949
chr17	5179846	T	0.226152	0.108673	0.0244879	0.344438	0.963496	-0.00630965
chr17	5182430	A	0.173618	-0.138058	0.0576373	0.344438	0.277223	-0.171966
chr17	5182430	G	0.0094838	-0.155153	0.0172681	0.344438	0.217113	-0.104685
chr17	5184467	G	0.00632719	-0.145987	0.0106783	0.344438	0.0163851	0.195654
chr17	5184467	T	0.643904	-0.0342824	0.0267263	0.344438	0.761451	-0.0355126
chr17	5185365	C	1.03541e-06	0.465474	0.00404555	0.344438	0.0241122	-0.218973
chr17	5185365	G	6.2507e-07	0.543299	0.0199522	0.344438	0.0160057	-0.264988
chr17	5189416	C	0.00311941	0.285444	0.00362324	0.344438	0.0020114	0.480071
chr17	5189416	T	0.00308999	0.272881	0.0200297	0.344438	0.109385	-0.204646
chr17	5194249	A	0.0340648	-0.0665841	0.00296332	0.344438	0.00385526	0.155959
chr17	5194249	G	0.333752	-0.0661388	0.0252085	0.344438	0.266077	-0.121058
chr17	5196409	C	0.000173639	-0.227785	0.00516108	0.344438	0.107749	0.119843
chr17	5196409	T	0.0611901	-0.181213	0.0406304	0.344438	0.73951	-0.0474982
chr17	5196576	A	0.460321	-0.0952952	0.0798905	0.344438	0.71257	0.0745728
chr17	5196576	C	0.14181	-0.155335	0.0346246	0.344438	0.399614	0.136755
chr17	5196610	C	7.05701e-05	0.271927	0.00955769	0.344438	0.0010352	-0.315887
chr17	5196610	T	9.17445e-05	0.443385	0.0118564	0.344438	0.0177796	-0.341753
chr17	5200232	C	0.486481	-0.028498	0.0022902	0.344438	0.191983	0.0865762
chr17	5200232	T	0.250033	-0.0857304	0.00647271	0.344438	0.775766	-0.0327419
chr17	5204730	A	0.0220992	-0.129234	0.00147629	0.344438	0.00527815	0.263059
chr17	5204730	G	0.0118176	-0.110759	0.00952279	0.344438	0.241347	0.0734913
chr17	5209510	A	0.432862	-0.0734291	0.02292	0.344438	0.28028	0.161605
chr17	5209510	C	0.0808905	-0.10757	0.0234366	0.344438	0.78132	-0.0254701
chr17	5209837	C	0.907175	0.00783311	0.0161923	0.344438	0.239928	0.128289
chr17	5209837	T	0.438437	-0.0389218	0.00852845	0.344438	0.131337	0.123971
chr17	5216998	A	0.306276	-0.136851	0.0880301	0.344438	0.0572959	0.423742
chr17	5216998	G	0.29552	-0.0868686	0.0298574	0.344438	0.639703	-0.0603958
chr17	5221311	A	0.0018669	-0.166903	0.00710337	0.344438	0.781737	-0.0191974
chr17	5221311	G	0.023778	-0.193855	0.0145961	0.344438	0.217056	0.155388
chr17	5222071	C	0.0319425	-0.253465	0.0323912	0.344438	0.749976	0.0543012
chr17	5222071	T	0.0833601	-0.231731	0.0585127	0.344438	0.738177	-0.0667177
chr17	5222175	C	0.337141	-0.0917158	0.0354769	0.344438	0.137533	0.230277
chr17	5222175	G	0.00989917	-0.165342	0.0044292	0.344438	0.944761	-0.00611974
chr17	5225794	C	0.137221	-0.103872	0.0177095	0.344438	0.107883	0.179042
chr17	5225794	T	0.316224	-0.0583727	0.00630508	0.344438	0.442819	0.0700859
chr17	5227879	A	0.560711	-0.043922	0.0207591	0.344438	0.518252	-0.0772384
chr17	5227879	G	0.00745526	-0.193464	0.029624	0.344438	0.694411	0.0388282
chr17	5230117	A	0.116492	-0.0864261	0.0098954	0.344438	0.23448	-0.101314
chr17	5230117	G	0.458975	0.101062	0.0934697	0.344438	0.567381	-0.122863
chr17	5230867	A	0.000372485	-0.297544	0.0179252	0.344438	0.0660024	0.198356
chr17	5230867	G	0.00323859	-0.280913	0.0425515	0.344438	0.688655	0.0505705
chr17	5231412	A	0.386186	-0.0601843	0.0215976	0.344438	0.15063	-0.162088
chr17	5231412	G	0.494929	-0.106872	0.142294	0.344438	0.477278	0.176098
chr17	5231618	A	0.708903	-0.0587915	0.109388	0.344438	0.136274	-0.386838
chr17	5231618	G	0.0101013	-0.329352	0.0178585	0.344438	0.681217	-0.0727656
chr17	5232202	C	0.129769	-0.150384	0.048887	0.344438	0.267172	-0.170427
chr17	5232202	T	0.0547962	-0.238153	0.0761888	0.344438	0.0129374	0.513621
chr17	5233817	C	0.0702405	-0.106364	0.00583387	0.344438	0.798845	-0.022181
chr17	5233817	T	0.137502	-0.16318	0.0133072	0.344438	0.34632	0.159295
chr17	5240944	A	0.288664	-0.0887572	0.0276292	0.344438	0.034345	-0.299837
chr17	5240944	T	0.00894402	-0.260203	0.0163339	0.344438	0.473467	0.0989283
chr17	5240996	A	0.243113	-0.0651098	0.00780316	0.344438	0.0317435	0.202538
chr17	5240996	G	0.799051	0.0128184	0.00697258	0.344438	0.919236	-0.00806371
chr17	5241850	C	0.00223628	-0.185568	0.0131951	0.344438	0.0574506	-0.161206
chr17	5241850	T	0.00171955	-0.276237	0.0280232	0.344438	0.0762938	-0.213919
chr17	5243201	A	0.0870828	-0.162087	0.0286281	0.344438	0.0565407	0.289835
chr17	5243201	G	0.189834	-0.129181	0.0255625	0.344438	0.459478	-0.112552
chr17	5243462	A	0.00491353	-0.241574	0.018761	0.344438	0.570856	-0.065682
chr17	5243462	G	0.755474	0.0252989	0.029013	0.344438	0.991946	-0.00129413
chr17	5245437	A	0.181937	0.13782	0.0109052	0.344438	0.655843	0.0704762
chr17	5245437	T	0.0199432	0.207718	0.0199281	0.344438	0.558853	-0.0743047
chr17	5246150	A	0.931887	-0.0114084	0.0449027	0.344438	0.570485	-0.120485
chr17	5246150	G	0.14055	-0.111791	0.0231401	0.344438	0.997793	-0.000317617
chr17	5247005	A	0.223268	-0.175794	0.11472	0.344438	0.364584	-0.204188
chr17	5247005	G	0.0175763	-0.335612	0.0566071	0.344438	0.593583	0.106807
chr17	5247732	A	0.392067	-0.0645137	0.01245	0.344438	0.201362	0.155064
chr17	5247732	C	0.144231	-0.107823	0.0246867	0.344438	0.0825841	0.206363
chr17	5248682	G	0.857131	0.0123987	0.00426691	0.344438	0.0296716	0.260663
chr17	5248682	T	0.000188088	0.213471	0.00644111	0.344438	0.211163	0.086271
chr17	5251671	A	0.00487654	-0.263843	0.0274336	0.344438	0.796549	-0.0324282
chr17	5251671	G	0.00124725	-0.215005	0.0135931	0.344438	0.773563	0.024344
chr17	5252514	A	0.0342847	-0.125821	0.00936053	0.344438	2.54582e-05	-0.534047
chr17	5252514	G	0.00339133	-0.223256	0.02375	0.344438	0.0903664	-0.180642
chr17	5252811	C	0.0787673	0.240602	0.10406	0.344438	0.921777	-0.0199657
chr17	5252811	G	0.00139191	0.30817	0.0207551	0.344438	0.150669	-0.18401
chr17	5259765	C	0.91644	-0.00767459	0.00371685	0.344438	0.772001	0.0335611
chr17	5259765	G	0.519507	-0.0630325	0.0105283	0.344438	0.0739342	0.292561
chr18	56189459	C	0.000415921	0.490074	0.0101017	0.344438	0.000426407	0.772602
chr18	56189459	T	5.21471e-08	0.568152	0.00324537	0.344438	0.00142646	0.325821
chr19	1039323	C	0.269123	0.066804	0.00808372	0.344438	0.286561	0.101686
chr19	1039323	G	0.850894	-0.00990839	0.0148877	0.344438	0.804014	0.0206927
chr19	1039444	C	0.0618979	0.141813	0.00626322	0.344438	0.650228	-0.0509458
chr19	1039444	T	0.369589	0.11378	0.0484827	0.344438	0.958043	0.010381
chr19	1039509	A	0.0502409	-0.19931	0.0546195	0.344438	0.286345	0.162384
chr19	1039509	C	0.10903	-0.090154	0.0045419	0.344438	0.30252	0.088948
chr19	1040046	A	1.22453e-05	0.628994	0.0183292	0.344438	0.163194	-0.215542
chr19	1040046	G	5.65189e-08	0.668479	0.0121204	0.344438	3.86627e-05	-0.582752
chr19	1040765	A	0.000901821	-0.227012	0.0104668	0.344438	0.0569407	-0.175335
chr19	1040765	G	0.0186004	-0.188539	0.0161463	0.344438	0.339736	0.109896
chr19	1041352	A	0.125421	-0.0776925	0.0103625	0.344438	0.71289	0.0282106
chr19	1041352	G	0.203224	-0.0833431	0.0137611	0.344438	0.0885851	0.181036
chr19	1042809	A	0.0389698	-0.127684	0.0226797	0.344438	0.348989	-0.0854428
chr19	1042809	G	0.0557057	-0.114022	0.00551946	0.344438	0.314685	0.0897412
chr19	1043324	C	4.35821e-10	1.32726	0.0154626	0.344438	0.0641122	-0.257913
chr19	1043324	G	4.68134e-14	1.4892	0.00672296	0.344438	0.00109651	-0.290535
chr19	1046076	C	0.0201655	-0.146193	0.0227373	0.344438	0.138457	-0.137901
chr19	1046076	T	0.460149	-0.0419416	0.0106101	0.344438	0.0789945	-0.166063
chr19	1046520	G	0.313987	-0.169595	0.135967	0.344438	0.0709331	-0.503504
chr19	1046520	T	0.0889401	-0.173621	0.0202332	0.344438	0.0894436	-0.274036
chr19	1047078	A	0.499849	-0.100099	0.0794307	0.344438	0.374235	-0.20983
chr19	1047078	G	0.287757	0.209896	0.172039	0.344438	0.807503	-0.0744529
chr19	1048021	A	0.627752	-0.067087	0.03443	0.344438	0.310004	0.225649
chr19	1048021	G	0.164194	0.11489	0.0269588	0.344438	0.248522	-0.148856
chr19	1048051	G	0.364742	0.121915	0.0742328	0.344438	0.789028	-0.0560612
chr19	1048051	T	0.0946548	0.0718956	0.0106638	0.344438	0.0210087	0.165494
chr19	1048116	A	0.336775	0.120718	0.0356462	0.344438	0.528995	-0.123785
chr19	1048116	G	0.679838	0.0313437	0.0176296	0.344438	0.541821	-0.0735568
chr19	1048393	A	0.18079	0.159512	0.0430005	0.344438	0.57616	-0.102258
chr19	1048393	G	0.0806852	0.138919	0.0145674	0.344438	0.217019	-0.150468
chr19	1053524	C	0.237546	0.0985103	0.0263783	0.344438	0.88155	-0.0191163
chr19	1053524	G	0.236774	0.144301	0.0188807	0.344438	0.604702	0.0975882
chr19	45020859	A	0.00018193	0.33632	0.00291801	0.344438	0.55792	0.0619202
chr19	45020859	G	7.90955e-07	0.422	0.00601735	0.344438	0.0175579	-0.206486
chr19	45048858	A	0.01656	-0.179577	0.0205571	0.344438	0.77298	-0.030421
chr19	45048858	G	0.00607991	-0.180247	0.0134435	0.344438	0.115594	0.146924
chr19	45050747	C	1.16059e-08	0.993702	0.0494939	0.344438	0.0393619	-0.285573
chr19	45050747	T	3.85506e-08	0.690794	0.00619357	0.344438	0.548042	0.0590902
chr19	45052601	C	0.27259	0.102038	0.00429085	0.344438	0.447975	-0.110187
chr19	45052601	T	0.487498	0.0662612	0.0144766	0.344438	0.17576	-0.209944
chr19	45053138	A	0.989714	0.00102571	0.00492133	0.344438	0.513179	-0.0829609
chr19	45053138	C	0.173514	-0.111687	0.0284626	0.344438	0.211553	0.161144
chr19	45057443	C	0.0536528	-0.13161	0.011689	0.344438	0.0461101	0.216219
chr19	45057443	T	0.863571	0.0125081	0.0146023	0.344438	0.691186	0.0458383
chr19	45058312	C	0.851238	0.0195274	0.0721799	0.344438	0.390462	0.14338
chr19	45058312	G	0.00590709	-0.198933	0.0150928	0.344438	0.411052	0.0813067
chr19	45058729	A	0.843373	-0.030336	0.0762423	0.344438	0.65389	-0.109198
chr19	45058729	G	0.904135	-0.0192413	0.0615288	0.344438	0.747498	0.0814668
chr19	45061580	A	0.141732	-0.131158	0.0104733	0.344438	0.0292988	0.324568
chr19	45061580	G	0.0201277	-0.148244	0.00816716	0.344438	0.0611498	0.181489
chr19	45064435	A	0.113562	-0.216072	0.060772	0.344438	0.178986	-0.286045
chr19	45064435	G	0.210019	-0.23117	0.123808	0.344438	0.806328	0.0693534
chr19	45065444	C	0.0640872	-0.132375	0.0178625	0.344438	0.436791	0.0829905
chr19	45065444	G	0.0109039	-0.224078	0.0159523	0.344438	0.309314	0.126329
chr19	45065601	C	0.316241	-0.046456	0.01428	0.344438	0.0555927	0.148136
chr19	45065601	T	0.156292	-0.0778018	0.00919924	0.344438	0.0518102	-0.175021
chr19	45066029	A	0.863934	-0.00984431	0.0122567	0.344438	0.513475	0.0598226
chr19	45066029	G	0.344347	0.100405	0.0238723	0.344438	0.238036	0.200087
chr19	45068078	A	0.000912182	-0.229702	0.0133933	0.344438	0.0479812	0.185656
chr19	45068078	G	0.471215	-0.0741193	0.0203076	0.344438	0.842639	-0.0319828
chr19	45071070	G	0.347005	-0.124294	0.102145	0.344438	0.455025	-0.155103
chr19	45071070	T	0.0108272	-0.27218	0.0539685	0.344438	0.58803	0.0804568
chr19	45074177	G	0.000327172	-0.221063	0.0134756	0.344438	0.610766	0.0377213
chr19	45074177	T	0.0315269	-0.16181	0.0172689	0.344438	0.177722	0.151317
chr19	45078553	A	0.00162709	0.12267	0.0069921	0.344438	0.0726514	-0.095644
chr19	45078553	C	0.000844843	0.150835	0.00164982	0.344438	0.0323575	-0.132502
chr19	45078886	A	0.0684412	-0.196316	0.0329218	0.344438	0.115281	0.263693
chr19	45078886	G	0.0520453	-0.178646	0.0480704	0.344438	0.851902	-0.0251561
chr19	45080065	C	0.739871	-0.0488723	0.0863804	0.344438	0.938106	-0.0180346
chr19	45080065	G	0.29151	-0.156628	0.117338	0.344438	0.587407	0.125321
chr19	45080229	A	0.605504	0.0697667	0.108627	0.344438	0.905602	-0.0252001
chr19	45080229	T	0.163698	0.184378	0.0851892	0.344438	0.403795	-0.170423
chr19	45080369	A	0.767037	0.0353352	0.0435962	0.344438	0.395116	0.162418
chr19	45080369	G	0.358057	0.0451517	0.00642715	0.344438	0.777195	0.0216477
chr19	45086946	A	0.0262118	-0.141559	0.0144421	0.344438	0.362879	0.0841711
chr19	45086946	G	0.727143	-0.0309472	0.0389081	0.344438	0.0198745	-0.364165
chr19	45101177	C	0.147993	-0.0635731	0.0131559	0.344438	0.00980735	0.197514
chr19	45101177	G	0.708232	-0.0339292	0.0405392	0.344438	0.485865	0.100593
chr19	45105867	A	0.00775635	-0.338737	0.0300653	0.344438	0.117623	0.285472
chr19	45105867	G	8.95662e-05	-0.255781	0.014414	0.344438	0.0233197	0.186304
chr19	45119666	C	0.245924	-0.059934	0.00945629	0.344438	0.6798	0.0329234
chr19	45119666	G	0.454996	-0.0639141	0.0025345	0.344438	0.222292	0.168205
chr19	45122043	A	0.931905	-0.00262865	0.00819817	0.344438	0.512199	0.0321492
chr19	45122043	C	0.0428998	-0.125105	0.00274318	0.344438	0.133372	0.14115
chr19	45123303	A	0.0555862	-0.122146	0.0097899	0.344438	0.411749	0.07791
chr19	45123303	G	0.624094	-0.0249244	0.00498096	0.344438	0.988614	-0.00114212
chr19	45125218	C	0.00362757	-0.229634	0.00822436	0.344438	0.781108	0.0291008
chr19	45125218	T	0.00116352	-0.299025	0.0406605	0.344438	0.0774969	0.218932
chr19	45130550	C	0.0694907	-0.154906	0.0334229	0.344438	0.0254181	-0.312481
chr19	45130550	T	0.000835616	-0.370223	0.0344862	0.344438	0.124366	-0.222739
chr19	45131677	A	0.0977479	-0.0775121	0.000750532	0.344438	0.0344097	0.162293
chr19	45131677	T	0.49223	-0.0466693	0.00994003	0.344438	0.851261	0.0199728
chr19	45131812	A	0.0231836	-0.234519	0.0474965	0.344438	0.587364	-0.080206
chr19	45131812	G	0.00123964	-0.334551	0.041544	0.344438	0.570285	0.0750292
chr19	45131924	C	0.503061	-0.0939224	0.0497873	0.344438	0.789596	0.0587286
chr19	45131924	G	0.116624	-0.15234	0.0193611	0.344438	0.936873	-0.0115705
chr19	45132679	A	0.255691	-0.0784774	0.00317661	0.344438	0.566433	0.0613895
chr19	45132679	G	0.037446	-0.116134	0.0233137	0.344438	0.291036	0.0872163
chr19	45133475	A	0.85179	-0.0156382	0.0211611	0.344438	0.789231	0.0354021
chr19	45133475	G	0.162937	0.0698822	0.0110958	0.344438	0.405687	-0.0642008
chr19	45133679	C	0.00193009	-0.18574	0.00331022	0.344438	0.0162455	0.209355
chr19	45133679	G	0.0114772	-0.186674	0.0113042	0.344438	0.659224	0.0452964
chr19	45133962	G	9.47531e-09	0.830215	0.00828508	0.344438	9.49744e-05	-0.567833
chr19	45133962	T	1.13281e-08	0.739303	0.0110793	0.344438	0.0061668	-0.302133
chr19	45134110	A	0.409392	-0.0370911	0.0023171	0.344438	0.21398	-0.0898922
chr19	45134110	C	0.0111747	-0.197963	0.0174908	0.344438	0.856548	0.0195354
chr19	45134422	A	0.983797	-0.00213763	0.018406	0.344438	0.107114	0.282583
chr19	45134422	G	0.543874	0.0939473	0.054147	0.344438	0.173755	-0.337782
chr19	45134626	C	0.546828	-0.0791595	0.0481438	0.344438	0.0695537	0.40012
chr19	45134626	T	0.0813801	-0.171449	0.0238158	0.344438	0.474746	0.105625
chr19	45134682	A	0.0507849	-0.114017	0.00234787	0.344438	0.273422	0.0958062
chr19	45134682	C	0.039009	-0.142884	0.00110212	0.344438	0.0156396	0.273569
chr19	45134715	C	0.0425145	-0.142867	0.0173939	0.344438	0.0452678	0.222472
chr19	45134715	T	0.462697	-0.0716581	0.0274985	0.344438	0.440675	0.119086
chr19	45135147	C	0.165063	-0.194858	0.0891168	0.344438	0.539677	0.131925
chr19	45135147	T	0.123558	-0.153662	0.0132596	0.344438	0.926779	0.013824
chr19	45135365	C	0.0454105	0.142281	0.00068705	0.344438	0.310006	0.1074
chr19	45135365	T	0.0290283	0.139715	0.018606	0.344438	0.46011	0.0685428
chr19	45135442	A	0.0368503	-0.136508	0.0150436	0.344438	0.0525303	0.197976
chr19	45135442	G	0.0211808	-0.147016	0.0123123	0.344438	0.630895	-0.0436528
chr19	45135579	A	0.0263254	0.191837	0.00293133	0.344438	0.439134	0.0966317
chr19	45135579	G	4.82984e-05	0.238037	0.00432408	0.344438	0.285595	0.0704532
chr19	45136333	A	0.0407617	-0.226149	0.0432296	0.344438	0.0827129	0.295944
chr19	45136333	C	0.0187161	-0.2326	0.0053469	0.344438	0.711754	-0.0517309
chr19	45136350	C	0.00426339	-0.181139	0.00536467	0.344438	0.0038713	0.290574
chr19	45136350	T	0.0117712	-0.195543	0.00831689	0.344438	0.257165	0.125171
chr19	45136375	A	0.616667	0.0441853	0.0334441	0.344438	0.795936	-0.0359611
chr19	45136375	G	0.0635937	-0.0771126	0.00371557	0.344438	0.272214	0.0689433
chr19	45136383	C	0.56984	0.0569506	0.0245258	0.344438	0.648956	0.0719637
chr19	45136383	T	0.959303	0.00337417	0.01951	0.344438	0.0234141	-0.263289
chr19	45136648	C	0.0216461	-0.125682	0.00836634	0.344438	0.661127	0.0341705
chr19	45136648	G	0.53889	-0.0319569	0.0231444	0.344438	0.12385	-0.131724
chr19	45136962	C	0.00036512	-0.247485	0.0163176	0.344438	0.129389	0.132797
chr19	45136962	T	0.031311	-0.252677	0.0331505	0.344438	0.158203	0.247898
chr19	45137012	A	0.00421282	-0.135764	0.00914131	0.344438	0.287168	0.0688237
chr19	45137012	C	0.0210944	-0.119066	0.00842874	0.344438	0.997283	-0.00024925
chr19	45137322	C	0.144298	-0.125276	0.0366744	0.344438	0.328021	0.129584
chr19	45137322	T	0.126588	-0.128392	0.0383618	0.344438	0.0811513	0.235149
chr19	45138246	C	0.038175	-0.163597	0.0121257	0.344438	0.0780442	0.214501
chr19	45138246	T	0.326459	-0.0602541	0.00275054	0.344438	0.000285771	0.45858
chr19	45140165	A	0.021886	-0.192847	0.0134925	0.344438	0.557759	0.0704804
chr19	45140165	G	0.029314	-0.163977	0.0373246	0.344438	0.456951	-0.0811981
chr19	45140601	C	0.0075379	0.177178	0.00615199	0.344438	0.641551	-0.0422645
chr19	45140601	G	0.0104564	0.158643	0.0218564	0.344438	0.645175	-0.0395582
chr19	45141467	A	0.0166811	0.250795	0.00958552	0.344438	0.275683	-0.164357
chr19	45141467	G	0.0862298	0.2161	0.0449467	0.344438	0.665053	-0.0815453
chr19	45141737	A	0.897815	0.013364	0.0182053	0.344438	0.847985	0.031553
chr19	45141737	G	0.658952	-0.04308	0.048051	0.344438	0.337833	-0.150076
chr19	45142851	G	0.694629	0.0215404	0.0164416	0.344438	0.0863705	-0.157408
chr19	45142851	T	0.930099	-0.0035249	0.00631944	0.344438	0.0157639	-0.172935
chr19	45144749	C	0.0905815	0.124747	0.00398473	0.344438	0.140623	-0.169312
chr19	45144749	G	0.95201	0.00458871	0.000978836	0.344438	0.466028	0.0888093
chr19	45145612	A	0.644481	-0.0278773	0.00330962	0.344438	0.108771	0.160671
chr19	45145612	G	0.474825	0.0705138	0.0447995	0.344438	0.573996	0.0873646
chr19	45146103	C	0.0228441	-0.210505	0.0419787	0.344438	0.078665	0.246171
chr19	45146103	T	0.0132829	-0.186035	0.0137987	0.344438	0.0869971	0.190088
chr19	45146402	C	0.240636	-0.0661667	0.00960689	0.344438	0.0652098	-0.171339
chr19	45146402	T	0.266016	-0.0770097	0.0214648	0.344438	0.792257	0.0281664
chr19	45146629	A	0.906705	0.0127055	0.0333628	0.344438	0.0599181	-0.346436
chr19	45146629	G	0.266518	-0.120992	0.0474089	0.344438	0.690684	-0.0670517
chr19	45147340	G	0.00045791	0.483555	0.0359157	0.344438	0.0625367	-0.335237
chr19	45147340	T	0.0866671	0.189311	0.033029	0.344438	0.202466	-0.216797
chr19	45147719	G	0.0317799	-0.0997516	0.00830957	0.344438	0.366009	0.061424
chr19	45147719	T	0.0781576	-0.147316	0.029902	0.344438	0.738469	0.041554
chr19	45148942	C	0.382169	-0.0937495	0.068286	0.344438	0.197909	-0.222362
chr19	45148942	T	0.000583031	-0.265035	0.0112041	0.344438	0.721136	-0.0338709
chr19	45149113	A	0.00313785	-0.162487	0.0075604	0.344438	0.00828904	0.220983
chr19	45149113	G	0.00733628	-0.208414	0.0284682	0.344438	0.589246	-0.0574904
chr19	45149235	A	0.00878337	0.198051	0.00400672	0.344438	0.275987	-0.11563
chr19	45149235	G	0.118515	0.153277	0.0244038	0.344438	0.95855	0.00768255
chr19	45149613	C	0.911301	0.00609081	0.0162048	0.344438	0.879075	0.0131556
chr19	45149613	T	0.206587	-0.0959463	0.033285	0.344438	0.591426	0.0628025
chr19	45150614	A	0.00785104	-0.133014	0.00863787	0.344438	0.128641	0.108757
chr19	45150614	G	0.136691	-0.063812	0.0109213	0.344438	0.0351812	-0.149516
chr19	45151280	A	0.541574	-0.0424375	0.0036056	0.344438	0.313982	0.11211
chr19	45151280	C	0.00478428	-0.133053	0.0108344	0.344438	0.0272733	0.154061
chr19	45151497	C	0.636208	-0.0487399	0.0187189	0.344438	0.143212	0.247917
chr19	45151497	T	0.536483	0.0352524	0.00730894	0.344438	0.158182	0.131447
chr19	45151956	C	9.68575e-05	0.206917	0.00378641	0.344438	0.000184682	0.304973
chr19	45151956	G	0.0285087	0.160518	0.0119086	0.344438	0.383337	0.0929732
chr19	45152394	C	0.0820128	-0.0773767	0.0026462	0.344438	3.32189e-05	0.401176
chr19	45152394	T	0.111613	0.117803	0.0107484	0.344438	0.0161021	0.301629
chr19	45155125	A	0.165401	-0.153194	0.0669447	0.344438	0.510101	0.111616
chr19	45155125	T	0.0177404	-0.129508	0.00860368	0.344438	0.00516053	-0.253283
chr19	45155985	A	0.239273	-0.0749382	0.0214593	0.344438	0.424761	0.0791668
chr19	45155985	G	0.349778	-0.0554304	0.0112668	0.344438	0.239649	-0.111353
chr19	45158037	C	0.105938	-0.0780953	0.0102612	0.344438	0.354256	-0.0682759
chr19	45158037	T	0.106209	-0.0667593	0.0074056	0.344438	0.209724	0.0802447
chr19	45158411	C	0.565896	-0.0465339	0.025826	0.344438	0.913551	0.0138254
chr19	45158411	T	0.0966155	-0.128901	0.0207691	0.344438	0.0356858	0.266652
chr19	45159023	C	0.124509	-0.119597	0.0339956	0.344438	0.768528	-0.034606
chr19	45159023	T	0.151689	-0.137334	0.0261059	0.344438	0.0803925	0.270326
chr19	45159636	A	0.0473307	-0.115054	0.0186639	0.344438	0.308733	-0.0879828
chr19	45159636	C	0.0807852	-0.171243	0.0296176	0.344438	0.367458	0.133531
chr19	45159936	C	0.0907982	-0.127298	0.0186701	0.344438	0.696665	0.0439203
chr19	45159936	T	0.00204241	-0.233266	0.0143639	0.344438	0.106741	0.166409
chr19	45160523	A	0.943676	-0.0102153	0.0866369	0.344438	0.999839	4.62069e-05
chr19	45160523	G	0.3966	0.0831948	0.0328699	0.344438	0.857819	-0.0274215
chr19	45160896	C	0.00818309	0.343407	0.0622335	0.344438	0.0683702	-0.34625
chr19	45160896	T	0.00857205	0.325417	0.0164971	0.344438	0.103051	-0.291756
chr19	45161566	A	0.00182583	-0.183189	0.00814125	0.344438	0.020809	0.19528
chr19	45161566	T	0.000489386	-0.238106	0.00185462	0.344438	0.104127	0.142728
chr19	45162059	A	0.00226727	0.208629	0.0157406	0.344438	0.0639302	-0.176425
chr19	45162059	C	2.37549e-06	0.370223	0.00774428	0.344438	0.43231	-0.0596251
chr19	45162189	A	0.0167874	-0.125388	0.00294067	0.344438	0.251997	0.0866733
chr19	45162189	C	0.0290907	-0.112913	0.0056807	0.344438	0.0833663	0.136539
chr19	45162955	A	0.0101828	0.107026	0.00601952	0.344438	0.00984314	-0.170217
chr19	45162955	G	0.810884	0.0133414	0.00608221	0.344438	0.369454	0.0803108
chr19	45165912	A	0.0142414	-0.145348	0.0181086	0.344438	0.0491542	0.176311
chr19	45165912	C	0.00933766	-0.206955	0.0176196	0.344438	0.0715961	0.210589
chr19	45166951	C	0.506195	0.090331	0.037207	0.344438	0.562648	-0.124114
chr19	45166951	T	0.564183	-0.0433427	0.0227489	0.344438	0.0831631	-0.217367
chr19	45169408	A	0.186578	-0.139746	0.0439167	0.344438	0.536975	0.100492
chr19	45169408	T	0.00408045	-0.258381	0.0186823	0.344438	0.642231	-0.055864
chr19	45170097	A	0.0573041	-0.184191	0.0219578	0.344438	0.762034	-0.0431859
chr19	45170097	G	0.26272	-0.0877318	0.0256022	0.344438	0.065689	-0.238122
chr19	45172522	C	0.15862	-0.0848823	0.024522	0.344438	0.92336	-0.00880167
chr19	45172522	T	0.0687562	-0.1201	0.00355308	0.344438	0.499848	0.0664257
chr19	45172785	C	5.78033e-07	-0.270652	0.00209466	0.344438	1.98188e-05	0.308284
chr19	45172785	T	0.228164	-0.103988	0.053045	0.344438	0.378927	-0.118419
chr19	45173951	A	0.0209641	-0.11676	0.0141296	0.344438	0.215494	0.0915537
chr19	45173951	C	0.743177	0.0233179	0.00910959	0.344438	0.1974	0.149642
chr19	45175069	C	0.537065	-0.0583319	0.0262809	0.344438	0.805835	-0.0364943
chr19	45175069	G	0.809905	0.0183351	0.0127897	0.344438	0.166356	-0.173145
chr19	45176340	C	5.31065e-06	-0.265858	0.0108335	0.344438	0.000186346	0.293212
chr19	45176340	T	2.99123e-05	-0.238404	0.00207921	0.344438	0.00107878	0.252277
chr19	45181228	A	0.635627	-0.0269046	0.0228342	0.344438	0.78105	-0.0248815
chr19	45181228	G	0.462659	-0.0931965	0.0841082	0.344438	0.149169	0.298546
chr19	45182423	C	0.0317857	-0.206512	0.0259696	0.344438	0.0430954	0.304296
chr19	45182423	G	0.000575837	-0.230369	0.000933723	0.344438	0.708487	0.0307999
chr19	45183885	C	2.55963e-05	-0.339984	0.0120605	0.344438	0.166643	0.124149
chr19	45183885	G	0.00134829	-0.156573	0.00407751	0.344438	0.000955428	0.258803
chr19	45186873	G	0.00726584	-0.231868	0.0239762	0.344438	0.172215	-0.166647
chr19	45186873	T	0.0257661	-0.236286	0.024523	0.344438	0.121796	0.245728
chr19	45188429	C	0.0568541	0.0641787	0.0126622	0.344438	0.55559	0.0293774
chr19	45188429	G	0.789323	-0.0203757	0.0168709	0.344438	0.372949	0.108989
chr19	45188471	C	6.10255e-08	0.685048	0.0123701	0.344438	0.382908	-0.0891921
chr19	45188471	T	2.31126e-05	0.739997	0.0224043	0.344438	0.4477	0.142937
chr19	45191509	C	3.96245e-06	0.33278	0.00519724	0.344438	0.0148626	-0.19453
chr19	45191509	T	9.85775e-05	0.35043	0.00827635	0.344438	0.104011	-0.175435
chr19	45192912	A	0.417264	0.0388438	0.00979182	0.344438	0.0220073	-0.190591
chr19	45192912	T	0.187485	0.063486	0.00919328	0.344438	0.605454	-0.0381949
chr19	45193967	C	1.79627e-05	0.323643	0.0170286	0.344438	0.732658	0.0271839
chr19	45193967	T	4.38717e-06	0.402899	0.00803343	0.344438	0.036159	-0.197945
chr19	45195313	G	0.0313246	-0.168711	0.0359149	0.344438	0.286524	0.122876
chr19	45195313	T	0.201068	-0.0850463	0.0103239	0.344438	0.0143799	0.281877
chr19	45195928	C	0.102303	-0.0986703	0.0104015	0.344438	0.152062	0.135052
chr19	45195928	T	0.601024	-0.0453511	0.00203053	0.344438	0.0627547	0.272272
chr19	45196581	A	0.788544	-0.0260989	0.0177336	0.344438	0.759539	0.0471156
chr19	45196581	G	0.294572	-0.0701037	0.0175218	0.344438	0.663238	-0.0452193
chr19	45196958	A	0.5154	0.035134	0.00976694	0.344438	0.141218	0.130148
chr19	45196958	T	0.192534	-0.0981345	0.0103058	0.344438	0.584119	0.0633698
chr19	45196964	A	0.936726	0.00979057	0.0671625	0.344438	0.514364	0.128217
chr19	45196964	G	0.738205	-0.0309202	0.0216113	0.344438	0.264798	-0.166852
chr19	45197027	A	0.0184365	-0.111145	0.0114316	0.344438	0.19073	-0.0900804
chr19	45197027	C	8.13379e-05	-0.17671	0.00486256	0.344438	0.00946176	0.150789
chr19	45198477	C	0.179834	0.0961585	0.0138341	0.344438	0.182469	-0.151058
chr19	45198477	T	0.0966847	-0.145481	0.0235459	0.344438	0.361769	-0.121439
chr19	45198936	C	0.181376	-0.0985981	0.0221428	0.344438	0.788262	-0.0302663
chr19	45198936	T	0.976279	-0.0023945	0.0053601	0.344438	0.329567	0.126521
chr19	45199524	C	0.463206	-0.0402635	0.0135946	0.344438	0.0649449	-0.1698
chr19	45199524	T	0.317242	-0.0880736	0.022895	0.344438	0.559773	0.0801337
chr19	45200210	C	0.00668549	-0.142782	0.00900882	0.344438	0.033575	0.166489
chr19	45200210	T	0.09789	-0.116346	0.0170047	0.344438	0.0273077	0.256433
chr19	45200634	C	0.549761	0.0359629	0.00515566	0.344438	0.752991	0.0297643
chr19	45200634	T	0.182348	0.0678388	0.0110067	0.344438	0.0133061	-0.218018
chr19	45201694	C	0.00118886	-0.51716	0.0552697	0.344438	0.229756	0.249617
chr19	45201694	T	3.24591e-05	-0.528304	0.00999474	0.344438	0.0649229	0.271875
chr19	45202027	A	0.0776818	-0.138695	0.0191773	0.344438	0.0553519	0.240937
chr19	45202027	G	0.172006	-0.0944587	0.0260486	0.344438	0.667582	0.0454022
chr19	45202052	C	4.04836e-07	0.589335	0.00468097	0.344438	0.0503209	-0.21565
chr19	45202052	T	5.09433e-08	0.500084	0.00175073	0.344438	0.611012	-0.0370054
chr19	45204322	A	0.01227	-0.197798	0.0302835	0.344438	0.187934	-0.149579
chr19	45204322	C	0.00076974	-0.28901	0.0233665	0.344438	0.555251	0.0634355
chr19	45206695	A	0.0149463	0.179077	0.0173962	0.344438	0.384762	-0.0908631
chr19	45206695	G	1.06454e-05	0.255754	0.01288	0.344438	0.000260854	-0.290139
chr19	45207828	C	0.0228806	-0.169646	0.0171434	0.344438	0.914958	0.0113226
chr19	45207828	T	0.125741	-0.169096	0.0380489	0.344438	0.362542	0.154192
chr19	45211407	C	0.363076	-0.0545722	0.00686983	0.344438	0.293895	0.100128
chr19	45211407	T	0.505993	-0.065675	0.0310908	0.344438	0.914784	0.0165643
chr19	45215050	C	0.0400768	-0.146608	0.0159897	0.344438	0.437751	0.081377
chr19	45215050	G	0.345608	-0.0783599	0.0193718	0.344438	0.440467	0.100741
chr19	45215711	C	0.921526	0.020714	0.152687	0.344438	0.871746	0.0536909
chr19	45215711	G	0.616356	-0.106969	0.199296	0.344438	0.926771	-0.0308767
chr19	45215884	C	0.937346	0.00726985	0.0404111	0.344438	0.0169806	-0.392452
chr19	45215884	T	0.733148	-0.039892	0.0295409	0.344438	0.23534	0.225305
chr19	45216443	A	0.174307	0.185285	0.0471885	0.344438	0.972941	-0.00704898
chr19	45216443	C	0.0112205	0.362532	0.0595078	0.344438	0.124817	0.318549
chr19	45216649	A	6.09803e-14	1.43319	0.00705314	0.344438	6.68653e-08	-0.744611
chr19	45216649	G	7.91901e-14	1.55885	0.00472828	0.344438	8.75478e-07	-0.66122
chr19	45216971	C	0.135379	-0.138379	0.0215157	0.344438	0.140034	0.215993
chr19	45216971	T	0.115579	-0.0769543	0.0150387	0.344438	0.166326	-0.105806
chr19	45217027	C	7.35005e-05	-0.278554	0.0055287	0.344438	0.084106	0.144644
chr19	45217027	G	0.000452638	-0.242205	0.0130662	0.344438	0.545157	0.0511413
chr19	45217194	C	0.0141646	0.155211	0.0151122	0.344438	0.410182	-0.0737698
chr19	45217194	T	0.00469361	0.1727	0.015175	0.344438	0.934974	0.00667001
chr19	45217286	A	0.514337	-0.0995347	0.07125	0.344438	0.740497	-0.0794301
chr19	45217286	G	0.0250588	-0.224546	0.0352417	0.344438	0.615102	-0.0722506
chr19	45217477	A	0.0266738	-0.19427	0.0254146	0.344438	0.835934	-0.0259786
chr19	45217477	T	0.0354421	-0.197917	0.0250073	0.344438	0.810192	0.0326865
chr19	45217655	C	0.000265194	-0.221498	0.00630093	0.344438	0.879168	0.0109684
chr19	45217655	T	0.0628944	-0.171563	0.0417117	0.344438	0.930191	0.0119124
chr19	45217680	A	0.590404	-0.0462119	0.023401	0.344438	0.355241	0.126922
chr19	45217680	G	0.148056	-0.149988	0.0250729	0.344438	0.215523	0.200773
chr19	45217737	A	0.58175	-0.0727975	0.0975266	0.344438	0.240325	0.25071
chr19	45217737	G	0.673468	-0.0802208	0.112701	0.344438	0.362478	0.277701
chr19	45217784	A	0.543287	-0.0426715	0.02519	0.344438	0.623316	0.0543776
chr19	45217784	C	0.737566	-0.0325913	0.0319918	0.344438	0.603142	0.0802049
chr19	45217789	C	0.950389	-0.00594321	0.0209564	0.344438	0.380053	-0.134621
chr19	45217789	G	0.388189	-0.0566772	0.0239165	0.344438	0.819836	-0.0233282
chr19	45217859	C	0.246185	-0.100705	0.0279684	0.344438	0.457598	-0.100379
chr19	45217859	T	0.0697286	-0.130687	0.00180407	0.344438	0.138314	0.165107
chr19	45217910	A	0.00263678	-0.225348	0.0226029	0.344438	0.486751	-0.0688122
chr19	45217910	G	0.0301848	-0.154314	0.00745258	0.344438	0.740004	0.034005
chr19	45217990	C	0.0510283	-0.176487	0.0270983	0.344438	0.916817	-0.0138268
chr19	45217990	T	1.99424e-06	-0.226467	0.00507694	0.344438	0.140731	0.0694844
chr19	45218266	A	0.000305413	-0.200706	0.00361494	0.344438	0.0728902	0.127132
chr19	45218266	G	0.00607678	-0.19331	0.0177621	0.344438	0.632471	0.0457626
chr19	45218292	C	1.39378e-05	-0.321917	0.0103232	0.344438	0.180202	0.107035
chr19	45218292	T	0.000241752	-0.296708	0.0119616	0.344438	0.140183	0.147324
chr19	45218971	A	0.452834	-0.0707512	0.0158392	0.344438	0.814728	0.0345673
chr19	45218971	C	0.957993	-0.00401087	0.0109098	0.344438	0.0406489	-0.268438
chr19	45219011	A	0.0420898	0.0806445	0.00559882	0.344438	0.22486	0.0720866
chr19	45219011	G	0.0749002	0.139865	0.0183466	0.344438	0.0976193	-0.203872
chr19	45219015	C	0.0439188	0.195783	0.0313651	0.344438	0.575203	0.079763
chr19	45219015	T	0.00254032	0.163944	0.00674234	0.344438	0.229086	-0.087801
chr19	45219369	C	0.597523	-0.0469206	0.0432488	0.344438	0.885289	0.0201683
chr19	45219369	T	0.0870131	-0.155126	0.0111546	0.344438	0.992209	0.00131901
chr19	45219462	A	0.0470033	-0.131552	0.0046118	0.344438	0.643935	-0.0448572
chr19	45219462	T	0.00042192	-0.212421	0.00528274	0.344438	0.283172	0.0801543
chr19	45219486	C	0.00112887	-0.207114	0.0199727	0.344438	0.721361	-0.0287206
chr19	45219486	G	0.000846554	-0.22905	0.0174489	0.344438	0.294431	0.0917916
chr19	45219634	C	0.00227708	0.283604	0.0131775	0.344438	0.0820331	-0.223357
chr19	45219634	G	0.000481319	0.323175	0.0127685	0.344438	0.0678202	-0.220381
chr19	45220077	G	0.0683882	-0.105344	0.0051486	0.344438	0.0699979	0.165472
chr19	45220077	T	0.0749085	-0.0638839	0.00458227	0.344438	0.158085	0.0781407
chr19	45220205	C	0.393978	-0.0626995	0.0278088	0.344438	0.444008	0.0887701
chr19	45220205	T	0.0915838	-0.118806	0.0367489	0.344438	0.832571	-0.0222422
chr19	45220440	A	0.000806739	-0.175578	0.0014349	0.344438	0.000828027	0.276712
chr19	45220440	G	0.000870199	-0.27203	0.0159015	0.344438	0.0123439	0.290641
chr19	45220896	C	0.259971	-0.124082	0.0337425	0.344438	0.930953	0.0147144
chr19	45220896	T	0.0257468	-0.203142	0.0315546	0.344438	0.212178	-0.167436
chr19	45221173	G	0.190487	-0.198103	0.062086	0.344438	0.239466	0.279575
chr19	45221173	T	0.112497	-0.203483	0.0363619	0.344438	0.225315	-0.240612
chr19	45221537	C	0.246001	0.0777752	0.0231007	0.344438	0.149872	0.15491
chr19	45221537	T	0.923011	0.00530441	0.000513461	0.344438	0.00988921	0.256889
chr19	45222789	C	0.0995033	-0.0787007	0.00714763	0.344438	0.027477	0.174157
chr19	45222789	G	0.00325994	-0.173139	0.00588543	0.344438	0.782585	0.0214507
chr19	45223038	A	0.470148	0.0418262	0.00351324	0.344438	0.748182	-0.0291521
chr19	45223038	G	0.189264	-0.0907409	0.0191659	0.344438	0.815824	0.0246173
chr19	45224836	G	0.0200378	0.193838	0.00377582	0.344438	0.47957	0.0842087
chr19	45224836	T	0.138516	0.14979	0.0233265	0.344438	0.781146	-0.042565
chr19	45225345	C	0.705277	0.038717	0.0236618	0.344438	0.92	-0.0162135
chr19	45225345	T	0.668677	0.0597207	0.105822	0.344438	0.0535952	-0.457689
chr19	45225973	C	0.456109	-0.0732903	0.0245304	0.344438	0.39572	-0.132495
chr19	45225973	G	0.454255	-0.0777586	0.068849	0.344438	0.748053	-0.0522937
chr19	45227155	A	0.00939791	-0.214557	0.00552605	0.344438	0.0229144	0.287332
chr19	45227155	T	0.000344534	-0.217692	0.0112535	0.344438	0.373453	0.0660455
chr19	45227742	C	0.0195711	-0.239468	0.0298952	0.344438	0.938468	0.0111955
chr19	45227742	T	0.000355135	-0.316479	0.0110821	0.344438	0.0280478	0.258377
chr19	45231478	A	0.00015186	-0.33198	0.0163091	0.344438	0.884179	-0.0148008
chr19	45231478	G	0.00962747	-0.265636	0.0570816	0.344438	0.680439	-0.0583562
chr19	45231821	A	0.725744	-0.0212751	0.0135035	0.344438	0.0245152	-0.238634
chr19	45231821	G	0.316334	-0.0858647	0.0144078	0.344438	0.00176598	0.510372
chr19	45232161	A	0.255541	0.100568	0.0144571	0.344438	0.213287	-0.174962
chr19	45232161	G	0.0752062	0.157673	0.0327309	0.344438	0.0625533	-0.262594
chr19	45233343	A	0.377732	-0.137722	0.113545	0.344438	0.296941	0.259094
chr19	45233343	G	0.074364	-0.284546	0.0976929	0.344438	0.355797	-0.222029
chr19	45233385	A	3.47095e-05	-0.329013	0.00528554	0.344438	0.00147805	0.339208
chr19	45233385	G	7.97381e-06	-0.357945	0.0167568	0.344438	0.0531151	0.169413
chr19	45233503	G	0.0246515	-0.266195	0.0278634	0.344438	0.257342	0.196306
chr19	45233503	T	0.0095054	-0.249818	0.00353713	0.344438	0.00245442	0.486714
chr19	45233604	C	0.768912	0.028738	0.0165633	0.344438	0.722118	0.0550456
chr19	45233604	T	0.737459	-0.0349611	0.0302717	0.344438	0.693552	0.0650332
chr19	45234465	A	0.00320937	0.178902	0.0141141	0.344438	0.057339	-0.163671
chr19	45234465	C	0.0103433	0.190805	0.00978032	0.344438	0.78468	-0.0281003
chr19	45234850	A	0.164076	-0.0763707	0.00931596	0.344438	0.0517235	-0.175369
chr19	45234850	G	0.341135	-0.126548	0.0346549	0.344438	0.821386	-0.0466505
chr19	45235202	C	0.0840186	-0.186725	0.0419586	0.344438	0.526426	0.102715
chr19	45235202	T	0.188171	-0.129156	0.0493807	0.344438	0.033239	0.350077
chr19	45235795	C	0.575788	-0.079254	0.0858676	0.344438	0.840891	-0.0447159
chr19	45235795	T	0.00675703	-0.383032	0.0536563	0.344438	0.430468	0.153237
chr19	45235949	G	0.0945196	-0.221198	0.0896743	0.344438	0.564661	0.114607
chr19	45235949	T	0.0528511	-0.339342	0.114514	0.344438	0.650579	0.11679
chr19	45236126	G	0.832105	0.0193765	0.0338847	0.344438	0.255898	-0.168334
chr19	45236126	T	0.294498	-0.0348026	0.00488228	0.344438	0.40139	-0.0437004
chr19	45236729	C	0.141139	0.0979251	0.0191338	0.344438	0.786989	0.0272589
chr19	45236729	T	0.792159	0.0124147	0.0101841	0.344438	0.452624	-0.0565018
chr19	45237919	C	0.0162303	0.428745	0.0761494	0.344438	0.125279	-0.417739
chr19	45237919	T	5.29369e-09	0.683274	0.014529	0.344438	1.77975e-06	-0.656429
chr19	45239185	A	0.00658625	-0.209806	0.023148	0.344438	0.227693	0.130064
chr19	45239185	G	0.0504667	-0.238952	0.0694639	0.344438	0.830645	-0.0382536
chr19	45239536	A	0.000162205	-0.266224	0.0115341	0.344438	0.110684	0.13775
chr19	45239536	C	0.0549016	-0.185772	0.0162092	0.344438	0.107753	0.240584
chr19	45239568	A	0.00901851	-0.154719	0.00678794	0.344438	0.132045	0.128227
chr19	45239568	G	0.00113443	-0.302398	0.0107872	0.344438	0.931715	0.0100575
chr19	45239646	A	0.335657	0.0652126	0.00534871	0.344438	0.200155	-0.139194
chr19	45239646	G	0.418353	-0.0552603	0.0165335	0.344438	0.98597	-0.00187388
chr19	45240189	A	8.05581e-05	0.206882	0.00587919	0.344438	2.60864e-05	-0.367207
chr19	45240189	G	0.00557899	0.14839	0.0144019	0.344438	0.0108127	-0.210292
chr19	45240371	C	0.0105859	-0.160103	0.0167222	0.344438	0.464812	-0.0639171
chr19	45240371	T	0.175466	-0.107158	0.0279001	0.344438	0.0842323	0.221049
chr19	45240584	C	0.931455	0.00514608	0.00361328	0.344438	0.706541	0.0357116
chr19	45240584	T	0.996498	-0.000267729	0.00699722	0.344438	0.603505	-0.0503613
chr19	45241638	A	1.79599e-05	-0.207896	0.00667477	0.344438	0.850684	0.00960736
chr19	45241638	G	0.128117	0.102806	0.0235086	0.344438	0.0750693	-0.193528
chr19	45242107	A	0.0204492	0.108815	0.00509149	0.344438	0.140112	0.102461
chr19	45242107	G	0.196807	0.0770501	0.0105942	0.344438	0.327334	-0.091144
chr19	45242173	A	0.0481253	-0.147183	0.0154681	0.344438	0.862162	-0.0188943
chr19	45242173	G	0.0257259	-0.153463	0.00920145	0.344438	0.741565	0.0324724
chr19	45242740	A	0.00529635	-0.131524	0.0102593	0.344438	0.972683	-0.00217188
chr19	45242740	G	0.0257488	-0.16518	0.0330364	0.344438	0.901124	0.0131458
chr19	45242967	C	0.117494	-0.115896	0.00828539	0.344438	0.132948	0.175205
chr19	45242967	T	0.0770832	-0.141754	0.010533	0.344438	0.6336	-0.0569829
chr19	45243494	A	0.00659526	-0.327091	0.0508943	0.344438	0.382184	0.144892
chr19	45243494	G	0.166866	-0.202393	0.0851269	0.344438	0.774899	0.0638122
chr19	45244001	A	0.0482928	-0.101042	0.00403696	0.344438	0.0265051	0.183389
chr19	45244001	T	0.210964	-0.0923837	0.0139078	0.344438	0.403153	0.0959333
chr19	45245698	C	0.0641454	0.157293	0.0168431	0.344438	0.174009	-0.176815
chr19	45245698	T	0.205932	0.164901	0.0287923	0.344438	0.524792	-0.127987
chr19	45247048	C	2.87647e-05	0.260574	0.00968799	0.344438	0.00624599	-0.213989
chr19	45247048	T	3.4062e-06	0.326849	0.00545328	0.344438	0.000114869	-0.364679
chr19	45247141	C	0.0967308	-0.156965	0.0198257	0.344438	0.901249	-0.0175414
chr19	45247141	G	0.262534	-0.0654934	0.0128904	0.344438	0.84359	0.017797
chr19	45247627	A	0.0942372	-0.0959238	0.0141534	0.344438	0.454804	-0.0647302
chr19	45247627	G	0.436608	-0.0683001	0.00987194	0.344438	0.79266	-0.0361017
chr19	45249509	C	1.45813e-06	-0.29793	0.00163605	0.344438	0.00351471	0.201425
chr19	45249509	T	2.8386e-05	-0.239689	0.00565361	0.344438	0.75323	0.019382
chr19	45249661	C	0.021657	0.152179	0.00493088	0.344438	0.381584	-0.0835453
chr19	45249661	T	0.0145532	0.0904519	0.00511499	0.344438	0.0592663	-0.104939
chr19	45253104	A	0.0173661	-0.178348	0.00891485	0.344438	0.563267	0.0613931
chr19	45253104	T	0.00839399	-0.269712	0.0177211	0.344438	0.0865025	0.254832
chr19	45253491	C	0.812549	0.0112233	0.0150456	0.344438	0.852418	0.0139155
chr19	45253491	T	0.41307	-0.0476812	0.00992036	0.344438	0.0733109	0.173694
chr19	45253582	A	0.580677	-0.0693291	0.0373435	0.344438	0.149604	0.296334
chr19	45253582	G	0.689569	-0.0375348	0.0444016	0.344438	0.850516	0.027932
chr19	45254168	A	4.05229e-07	-0.303686	0.00564534	0.344438	0.0592527	0.106502
chr19	45254168	C	5.8328e-05	-0.300942	0.0222076	0.344438	0.775321	-0.0237675
chr19	45255266	C	0.0854028	0.220856	0.0396401	0.344438	0.646375	-0.0880963
chr19	45255266	T	0.0128323	0.178192	0.00322363	0.344438	0.513524	0.0656567
chr19	45255679	C	0.00520452	0.179649	0.00368532	0.344438	0.0307993	-0.205251
chr19	45255679	G	0.020806	0.152221	0.00340998	0.344438	0.806716	-0.0228559
chr19	45257201	G	0.24126	-0.105547	0.0303212	0.344438	0.161703	-0.201664
chr19	45257201	T	0.544259	-0.0543911	0.0293755	0.344438	0.0835989	-0.258801
chr19	45259002	A	0.259058	-0.0632548	0.00316605	0.344438	0.0489209	0.184085
chr19	45259002	C	0.45914	-0.0525221	0.024434	0.344438	0.889461	0.0154285
chr19	45259871	G	0.00182429	-0.402149	0.0314612	0.344438	0.478769	-0.118884
chr19	45259871	T	0.000398082	-0.435437	0.0463782	0.344438	0.988661	0.00211178
chr19	45260214	A	0.0003182	-0.290635	0.0106281	0.344438	0.0126132	0.274067
chr19	45260214	G	7.08862e-06	-0.331778	0.00781425	0.344438	0.968968	0.00289499
chr19	45260554	C	0.100415	-0.102384	0.0251093	0.344438	0.719737	0.0335665
chr19	45260554	T	0.0127576	-0.146964	0.00670705	0.344438	0.359799	0.0764444
chr19	45261705	C	0.0459174	0.222093	0.0520055	0.344438	0.0175045	-0.432857
chr19	45261705	T	0.0673369	0.302839	0.0877996	0.344438	0.202052	-0.322352
chr19	45262696	A	0.000504942	0.359063	0.0105094	0.344438	0.891388	0.0172157
chr19	45262696	G	0.000774855	0.338358	0.0119118	0.344438	0.76956	-0.0367194
chr19	45263628	C	0.015142	-0.174481	0.0146208	0.344438	0.0275695	0.244766
chr19	45263628	T	0.00293896	-0.176652	0.00604051	0.344438	0.0125201	0.221577
chr19	45264110	G	0.00779601	-0.155968	0.00418663	0.344438	0.156432	0.118074
chr19	45264110	T	0.0787805	-0.132161	0.0260194	0.344438	0.197611	-0.148745
chr19	45264285	C	0.0413078	-0.126948	0.00705212	0.344438	0.725004	0.0318684
chr19	45264285	G	0.113932	-0.107021	0.01404	0.344438	0.374516	0.0918233
chr19	45264346	C	0.000532325	0.191532	0.0133994	0.344438	0.272098	-0.0761162
chr19	45264346	T	4.21813e-05	0.146904	0.00555893	0.344438	0.030618	0.0933735
chr19	45265003	C	0.102492	-0.196828	0.0602015	0.344438	0.361418	0.167591
chr19	45265003	T	0.00553843	-0.28461	0.0355686	0.344438	0.479446	0.0987149
chr19	45265192	C	0.155594	-0.139524	0.0432175	0.344438	0.115181	0.247066
chr19	45265192	T	0.117963	-0.154794	0.0378155	0.344438	0.58363	-0.082168
chr19	45265435	A	0.0503827	-0.143684	0.0283098	0.344438	0.302344	0.113163
chr19	45265435	T	0.175112	-0.096476	0.019714	0.344438	0.624927	-0.053256
chr19	45267258	C	0.0931799	-0.168958	0.0437552	0.344438	0.392954	0.130291
chr19	45267258	T	0.052488	-0.125331	0.0257544	0.344438	0.303505	-0.0994967
chr19	45272126	A	0.291329	-0.0610381	0.00202421	0.344438	0.222193	0.112499
chr19	45272126	G	0.0692261	-0.0879737	0.00157418	0.344438	0.0268886	-0.175178
chr19	45279340	A	0.102702	-0.151612	0.0449675	0.344438	0.746942	-0.0450114
chr19	45279340	G	0.0602364	-0.126746	0.0185981	0.344438	0.924003	-0.00947163
chr19	45284627	A	0.000448816	-0.276875	0.00468811	0.344438	0.848248	-0.0183505
chr19	45284627	G	3.45799e-05	-0.387688	0.0139081	0.344438	0.00353691	0.353818
chr19	45286639	A	0.0776231	-0.119543	0.00625356	0.344438	0.0282092	0.243534
chr19	45286639	G	0.181531	-0.0628077	0.00438048	0.344438	0.646782	0.0329985
chr19	45290477	C	0.638017	-0.0629495	0.0778406	0.344438	0.400587	0.179561
chr19	45290477	T	0.807333	-0.018252	0.0163998	0.344438	0.199987	0.156557
chr19	45290685	A	0.888436	0.00665961	0.00358598	0.344438	0.619868	-0.0374009
chr19	45290685	G	0.619618	-0.0438074	0.0302894	0.344438	0.861624	-0.0242183
chr19	45292289	C	0.389756	-0.0825169	0.0318017	0.344438	0.576333	-0.0840406
chr19	45292289	G	5.26467e-06	-0.385239	0.0173353	0.344438	0.662705	-0.0367849
chr19	45294557	C	0.64554	-0.0749767	0.107507	0.344438	0.203305	0.337283
chr19	45294557	T	0.477955	-0.0708375	0.00907669	0.344438	0.139974	0.24097
chr19	45295886	A	0.911151	0.00706058	0.00436333	0.344438	0.023046	0.252716
chr19	45295886	G	5.96836e-06	-0.197586	0.00666438	0.344438	1.34001e-06	0.358444
chr19	45296364	A	0.571396	0.0482827	0.0340566	0.344438	0.454161	0.101442
chr19	45296364	G	0.957434	0.00557563	0.0381677	0.344438	0.0210451	0.425063
chr19	45296806	C	0.634164	0.0378618	0.0176827	0.344438	0.0767382	-0.236174
chr19	45296806	T	0.857953	0.0164782	0.0164082	0.344438	0.438029	0.114182
chr19	45298069	A	0.53098	-0.042327	0.00582599	0.344438	0.0469031	0.22825
chr19	45298069	G	0.322365	-0.0431458	0.00398646	0.344438	0.456938	0.0508451
chr19	45298461	G	0.0517554	-0.253333	0.0249624	0.344438	0.613953	-0.0966716
chr19	45298461	T	0.0525396	-0.200413	0.0339415	0.344438	0.5631	-0.0881458
chr19	45299199	G	0.00114639	-0.223291	0.00109108	0.344438	0.0210944	0.223217
chr19	45299199	T	0.0741868	-0.137446	0.0200779	0.344438	0.0542175	0.236847
chr19	45301088	C	0.00118266	-0.26735	0.0290943	0.344438	0.2713	0.117566
chr19	45301088	T	0.0469734	-0.219315	0.0588286	0.344438	0.387445	0.141309
chr19	45301112	C	0.00864181	-0.208932	0.0236043	0.344438	0.558023	0.0643164
chr19	45301112	T	0.00233395	-0.250755	0.0149715	0.344438	0.272045	0.120608
chr19	45301145	A	0.00307916	-0.228553	0.00734379	0.344438	0.0245193	0.253479
chr19	45301145	C	0.00329344	-0.179378	0.0200705	0.344438	0.738709	-0.0269222
chr19	45301160	A	0.04944	-0.151557	0.000819475	0.344438	0.0121226	0.322099
chr19	45301160	G	0.00507285	-0.204215	0.0127357	0.344438	0.032316	0.22993
chr19	45301394	C	0.218242	-0.0518249	0.00651353	0.344438	0.290702	0.0697549
chr19	45301394	T	0.331575	-0.115929	0.0256848	0.344438	0.240274	0.223648
chr19	45301924	C	9.71854e-10	1.02375	0.00541041	0.344438	6.82657e-05	-0.602028
chr19	45301924	T	0.000333425	0.196638	0.00438411	0.344438	0.267224	-0.0747425
chr19	45301942	A	0.000183182	0.33467	0.0104321	0.344438	0.00360069	-0.363334
chr19	45301942	G	0.000301466	0.258784	0.010696	0.344438	0.464779	-0.0631702
chr19	45302277	C	0.371079	0.0718399	0.018493	0.344438	0.667513	0.0538847
chr19	45302277	T	0.0956483	0.138321	0.0047381	0.344438	0.169345	0.177133
chr19	45302513	A	0.0829705	-0.195305	0.0387475	0.344438	0.529212	0.106294
chr19	45302513	G	0.541334	-0.0733725	0.0697273	0.344438	0.170589	-0.268279
chr19	45302665	G	0.0177627	-0.129544	0.00645556	0.344438	0.000812844	0.327149
chr19	45302665	T	0.278353	-0.0898091	0.0336055	0.344438	0.00978156	0.37953
chr19	45302778	A	0.0215188	-0.209001	0.00397018	0.344438	0.159338	0.188887
chr19	45302778	G	0.00721684	-0.120487	0.0127939	0.344438	0.674124	-0.0257559
chr19	45302840	C	0.111526	-0.110235	0.0110286	0.344438	0.285775	-0.113649
chr19	45302840	T	0.0657894	-0.113075	0.0196999	0.344438	0.373442	-0.0820371
chr19	45302951	A	0.0123048	-0.193491	0.0224761	0.344438	0.164056	0.155356
chr19	45302951	G	0.0117022	-0.184214	0.00995814	0.344438	0.337787	0.098918
chr19	45303311	A	0.621983	0.0341719	0.0303912	0.344438	0.695801	-0.0427707
chr19	45303311	G	0.170891	-0.108819	0.0345647	0.344438	0.656908	-0.0539599
chr19	45303334	A	0.0114745	-0.243015	0.0454289	0.344438	0.417464	0.109424
chr19	45303334	G	0.00382824	-0.290521	0.0323092	0.344438	0.261288	0.153629
chr19	45304028	T	0.676576	0.0187419	0.00699834	0.344438	0.113584	-0.11782
chr19	45305753	C	0.00135124	-0.228038	0.0082297	0.344438	0.907195	0.0105571
chr19	45305753	T	0.0274129	-0.191186	0.0049525	0.344438	0.0827724	0.228748
chr19	45306923	A	0.189929	-0.18209	0.0692893	0.344438	0.160954	0.309464
chr19	45306923	G	0.0217381	-0.159785	0.0111933	0.344438	0.476267	-0.0710988
chr19	45306954	A	0.684503	-0.0268623	0.0114591	0.344438	0.035331	0.240017
chr19	45306954	T	0.0559755	-0.12904	0.0106072	0.344438	0.948783	0.00636732
chr19	45307501	C	0.0208068	-0.230969	0.0362234	0.344438	0.180151	0.196724
chr19	45307501	T	0.216429	-0.120858	0.057353	0.344438	0.747907	-0.0482874
chr19	45309431	C	0.000111651	-0.20909	0.00467551	0.344438	0.00269688	0.224219
chr19	45309431	T	0.0297503	-0.137858	0.00586571	0.344438	0.802783	0.0227688
chr19	45309634	A	0.0408435	-0.154374	0.00377801	0.344438	0.906875	-0.0128243
chr19	45309634	G	0.0210287	-0.0998342	0.00581536	0.344438	0.927181	-0.0056056
chr19	45309786	A	0.440622	-0.0576599	0.00739338	0.344438	0.513511	0.0769873
chr19	45309786	T	0.00183904	-0.147097	0.0137788	0.344438	0.821779	-0.0137209
chr19	45310035	A	0.103341	-0.13707	0.023429	0.344438	0.0928282	-0.224408
chr19	45310035	G	0.790521	0.0250989	0.0369616	0.344438	0.129982	-0.236573
chr19	45310319	C	0.260647	-0.100622	0.0137278	0.344438	0.252634	0.161941
chr19	45310319	G	0.135124	-0.117625	0.0118023	0.344438	0.68707	-0.0480912
chr19	45311523	C	0.793466	-0.0226321	0.0188797	0.344438	0.866955	-0.0228794
chr19	45311523	T	0.46555	-0.0371564	0.00307741	0.344438	0.216195	0.101581
chr19	45311747	C	0.169638	0.210526	0.0858289	0.344438	0.181387	-0.323277
chr19	45311747	G	0.961418	-0.0083042	0.133671	0.344438	0.347709	0.259395
chr19	45312036	C	0.0303293	-0.216076	0.0479565	0.344438	0.874946	-0.0225667
chr19	45312036	G	0.522343	-0.0623779	0.0200835	0.344438	0.167139	0.219509
chr19	45313715	T	0.0216478	0.121172	0.0111253	0.344438	0.35777	-0.0700232
chr19	45315445	A	1.98807e-05	0.206908	0.00729648	0.344438	0.000715118	-0.221383
chr19	45315445	G	3.66144e-05	0.308835	0.00763496	0.344438	0.789502	-0.021745
chr19	45316221	A	0.783776	-0.0236371	0.0218598	0.344438	0.377875	-0.121799
chr19	45316221	G	0.901669	0.0169044	0.0651635	0.344438	0.613158	-0.109894
chr19	45316372	C	0.0244865	-0.1422	0.00349131	0.344438	0.021419	0.23108
chr19	45316372	T	0.159356	-0.129501	0.0407364	0.344438	0.69348	-0.0552806
chr19	45316423	A	0.00261134	-0.229091	0.0117465	0.344438	0.574822	0.0561575
chr19	45316423	C	0.230527	-0.116092	0.054335	0.344438	0.0294793	0.356787
chr19	45316588	A	0.951386	-0.00860511	0.036591	0.344438	0.831323	-0.0475555
chr19	45316588	G	0.00374294	-0.253207	0.0162646	0.344438	0.723319	-0.0411107
chr19	45316804	C	0.000107193	0.246555	0.0117953	0.344438	0.800792	0.0183491
chr19	45316804	T	0.000219686	0.213405	0.00397298	0.344438	0.094417	-0.120377
chr19	45316807	C	0.00190226	0.185275	0.00458377	0.344438	0.0440003	-0.168437
chr19	45316807	T	0.171878	0.0754306	0.0148163	0.344438	0.0752515	-0.159484
chr19	45318351	A	0.000303518	-0.155296	0.00602169	0.344438	0.0177105	0.136716
chr19	45318351	G	0.546829	-0.0287623	0.00204172	0.344438	0.0122663	0.213617
chr19	45319631	A	0.0416706	-0.151918	0.0211636	0.344438	0.375726	0.0975093
chr19	45319631	G	0.034195	-0.0982859	0.0116298	0.344438	0.187228	0.0914436
chr19	45320386	C	0.00151277	-0.202886	0.016212	0.344438	0.738139	-0.0273941
chr19	45320386	T	0.0816852	-0.205536	0.0248692	0.344438	0.470095	0.128134
chr19	45322744	A	0.84189	-0.0121834	0.00389748	0.344438	0.148652	-0.145342
chr19	45322744	G	0.147248	0.105469	0.00552019	0.344438	0.806418	0.0270613
chr19	45323243	A	0.00015322	-0.382271	0.00874339	0.344438	0.470499	0.0853585
chr19	45323243	G	4.61625e-05	-0.427821	0.0360731	0.344438	0.888591	0.0161683
chr19	45323344	A	1.39836e-05	-0.377473	0.00959839	0.344438	0.0425626	0.199275
chr19	45323344	G	2.22879e-06	-0.379102	0.0123467	0.344438	0.372716	0.0691522
chr19	45323471	A	0.0159008	-0.294403	0.0478775	0.344438	0.528948	-0.10869
chr19	45323471	C	0.00224677	-0.241208	0.00574116	0.344438	0.393383	0.0888179
chr19	45323801	C	0.000160727	-0.429078	0.054958	0.344438	0.055031	-0.273106
chr19	45323801	T	1.94356e-08	-0.452795	0.0107182	0.344438	0.0100589	-0.178451
chr19	45324138	A	0.872766	-0.0173601	0.0695636	0.344438	0.644755	-0.0793192
chr19	45324138	G	0.00442577	-0.187319	0.0205151	0.344438	0.80067	-0.0222138
chr19	45324756	C	0.307271	0.0804594	0.0202334	0.344438	0.118679	0.199999
chr19	45324756	G	0.439758	0.0400437	0.0017512	0.344438	0.170057	0.11539
chr19	45325309	A	0.702866	-0.0360412	0.0200482	0.344438	0.779946	-0.0416826
chr19	45325309	G	0.464531	-0.0726596	0.0522027	0.344438	0.583988	-0.085606
chr19	45325391	C	0.464004	0.0468126	0.0119724	0.344438	0.243931	0.11974
chr19	45325391	T	0.19525	0.0577492	0.0018813	0.344438	0.582101	-0.0377389
chr19	45325738	G	0.000383185	-0.278529	0.014712	0.344438	0.0734661	-0.180724
chr19	45325738	T	0.0926767	-0.173788	0.0477091	0.344438	0.0986712	-0.269306
chr19	45326217	C	0.034371	-0.144622	0.0226977	0.344438	0.79583	0.0255567
chr19	45326217	T	0.00754704	-0.187964	0.0220247	0.344438	0.410041	0.0800969
chr19	45326664	C	0.0300439	-0.185773	0.0467533	0.344438	0.247342	0.146114
chr19	45326664	T	0.00990144	-0.170561	0.0151393	0.344438	0.813404	-0.0215288
chr19	45326768	C	0.0879658	-0.044297	0.00854949	0.344438	0.910209	0.00436579
chr19	45326768	T	0.033169	-0.116571	0.00526297	0.344438	0.162336	0.114615
chr19	45327309	C	0.451295	0.0565191	0.0273284	0.344438	0.435473	0.0925961
chr19	45327309	T	0.70751	0.0330896	0.0288677	0.344438	0.461555	-0.103495
chr19	45327423	G	0.167188	-0.103372	0.0214238	0.344438	0.360293	-0.10593
chr19	45327423	T	0.0642814	-0.131158	0.00893783	0.344438	0.451178	-0.0796796
chr19	45327459	C	0.0160247	-0.163375	0.00708671	0.344438	0.0115024	0.27447
chr19	45327459	T	0.047503	-0.109032	0.0102841	0.344438	0.00745752	0.24931
chr19	45328367	A	0.0112717	-0.190869	0.0189538	0.344438	0.215476	0.133209
chr19	45328367	T	0.0160721	-0.305929	0.0238324	0.344438	0.170392	0.253903
chr19	45328379	A	5.77175e-05	-0.171726	0.00373599	0.344438	0.641952	0.0221292
chr19	45328379	T	0.00160339	-0.175805	0.0115388	0.344438	0.746871	0.0230921
chr19	45328380	A	0.0865399	-0.211995	0.0768234	0.344438	0.672862	-0.0780866
chr19	45328380	C	0.000172047	-0.289243	0.0117257	0.344438	0.0536103	0.186755
chr19	45329214	G	0.000102177	-0.360589	0.0273649	0.344438	0.78063	0.0294759
chr19	45329214	T	5.41598e-05	-0.470909	0.0294316	0.344438	0.562312	0.075301
chr19	45329344	C	0.0194353	-0.167207	0.0124882	0.344438	0.00860107	0.306557
chr19	45329344	T	0.0154493	-0.155018	0.00536732	0.344438	0.133131	-0.140973
chr19	45329438	A	0.312597	0.0780594	0.0215887	0.344438	0.354565	-0.112785
chr19	45329438	G	0.0279134	0.114667	0.00289955	0.344438	0.13949	-0.115343
chr19	45330999	A	0.00118641	0.193654	0.0116747	0.344438	0.181609	-0.104659
chr19	45330999	G	2.03891e-06	0.268724	0.00852551	0.344438	0.240253	0.0648136
chr19	45331686	C	0.0575391	-0.182665	0.0257037	0.344438	0.184856	0.194131
chr19	45331686	T	0.129516	-0.138977	0.03644	0.344438	0.0781759	0.259559
chr19	45331725	C	0.911839	-0.0108026	0.0385897	0.344438	0.901028	-0.0191864
chr19	45331725	T	0.996995	-0.000428959	0.0520049	0.344438	0.438687	-0.141127
chr19	45331994	A	0.0383893	0.173876	0.00593846	0.344438	0.884873	0.0176217
chr19	45331994	G	0.13465	0.131708	0.0134016	0.344438	0.268877	-0.15077
chr19	45332841	C	0.107879	0.134483	0.00771698	0.344438	0.495668	0.0863207
chr19	45332841	T	0.0258958	0.15022	0.00532438	0.344438	0.443694	-0.0746391
chr19	45333834	C	0.122698	0.104574	0.012213	0.344438	0.876593	-0.0158624
chr19	45333834	T	0.000110741	0.300729	0.00467697	0.344438	0.217738	0.11296
chr19	45334013	C	0.013504	-0.129584	0.00440973	0.344438	0.00748113	0.226929
chr19	45334013	G	0.0972628	-0.0943079	0.0213708	0.344438	0.498304	-0.0581289
chr19	45335676	A	0.00155361	-0.254121	0.01831	0.344438	0.92776	0.0093189
chr19	45336035	C	0.00275769	-0.281037	0.0216913	0.344438	0.640211	-0.057736
chr19	45336035	T	0.000132425	-0.274693	0.0126245	0.344438	0.0569098	0.169672
chr19	45336443	A	0.0091121	-0.285005	0.0265144	0.344438	0.0336635	0.349586
chr19	45336443	G	0.00243617	-0.305638	0.0183762	0.344438	0.223316	0.164882
chr19	45336599	C	0.00849731	-0.197423	0.0226766	0.344438	0.93841	0.00794025
chr19	45336599	T	0.000366986	-0.204198	0.00967555	0.344438	0.0200813	0.179301
chr19	45337249	A	0.000364693	0.482248	0.0328054	0.344438	0.00751463	-0.50504
chr19	45337249	C	9.72509e-06	0.527052	0.00182919	0.344438	0.121753	-0.197845
chr19	45337504	C	0.163104	-0.0821547	0.00638181	0.344438	0.0776875	0.168296
chr19	45337504	G	0.00896101	-0.181794	0.0164738	0.344438	0.0464089	0.206129
chr19	45337737	C	0.0125023	-0.196294	0.0333572	0.344438	0.682624	0.0448188
chr19	45337737	T	0.00119922	-0.21791	0.00496091	0.344438	0.00902133	0.256169
chr19	45337863	C	0.290654	-0.0545122	0.0140413	0.344438	0.740946	0.0264283
chr19	45337863	T	0.817044	-0.015372	0.0108291	0.344438	0.785969	0.0285402
chr19	45337918	A	0.126037	-0.098063	0.0204206	0.344438	0.410366	0.0806722
chr19	45337918	G	0.0112553	-0.104783	0.00822902	0.344438	0.0468879	0.123268
chr19	45338220	A	7.42492e-07	0.154794	0.00361212	0.344438	0.0113388	0.0816408
chr19	45338220	G	0.00844599	0.132495	0.0046868	0.344438	0.900615	-0.00860569
chr19	45338523	C	0.00149419	-0.203814	0.0140743	0.344438	0.0746996	0.155858
chr19	45338523	G	0.0749419	-0.16707	0.0124533	0.344438	0.0353442	0.320437
chr19	45338895	A	0.455279	-0.0751457	0.0530676	0.344438	0.89945	0.0198918
chr19	45338895	G	0.694705	-0.063169	0.122723	0.344438	0.0947994	0.448432
chr19	45340138	A	0.0113471	-0.274049	0.0203336	0.344438	0.919044	0.0152396
chr19	45340138	G	0.0172494	-0.219796	0.0175991	0.344438	0.0512416	0.273511
chr19	45340728	C	0.556335	-0.0640882	0.0222963	0.344438	0.223436	0.214541
chr19	45340728	T	0.164167	0.132629	0.0469301	0.344438	0.0599319	-0.293084
chr19	45340736	A	0.481506	-0.0572184	0.00950453	0.344438	0.140547	0.195945
chr19	45340736	G	0.0425768	-0.139397	0.00591928	0.344438	0.00576035	0.32346
chr19	45341282	C	0.00125027	-0.22747	0.00590795	0.344438	0.193263	0.120323
chr19	45341282	T	0.000600101	-0.24481	0.0127604	0.344438	0.0715284	-0.168866
chr19	45341540	A	0.046895	-0.155276	0.0208327	0.344438	0.830947	-0.0243598
chr19	45341540	G	0.138595	-0.134743	0.012411	0.344438	0.168592	0.196845
chr19	45341759	C	0.110255	0.140909	0.0163339	0.344438	0.729795	0.0458765
chr19	45341759	G	0.770634	0.0294733	0.0178793	0.344438	0.477587	0.114471
chr19	45341797	A	0.0130828	-0.263484	0.0318137	0.344438	0.288551	0.160489
chr19	45341797	G	0.00336287	-0.249334	0.00748202	0.344438	0.770979	-0.0327395
chr19	45341904	A	0.0239467	-0.185657	0.00438242	0.344438	0.478806	0.0837675
chr19	45341904	G	0.00968608	-0.192403	0.0105936	0.344438	0.698292	-0.0398067
chr19	45341946	C	0.00520937	-0.229619	0.0198039	0.344438	0.585725	-0.0605515
chr19	45341946	G	0.121795	-0.152671	0.037665	0.344438	0.0401452	-0.332447
chr19	45341948	A	0.00966461	-0.194592	0.00173547	0.344438	0.508347	0.0690637
chr19	45341948	G	0.140201	-0.11044	0.0246825	0.344438	0.129777	0.179787
chr19	45342007	C	0.0294927	-0.219777	0.0454707	0.344438	0.793291	0.0380179
chr19	45342007	G	0.294527	-0.16682	0.118863	0.344438	0.903048	0.029994
chr19	45342114	A	0.0110288	-0.12743	0.00443527	0.344438	0.211761	0.0893606
chr19	45342114	G	0.64095	-0.0299144	0.0150298	0.344438	0.732308	-0.0346217
chr19	45342124	A	6.90909e-05	-0.279614	0.0101183	0.344438	0.402024	0.0668139
chr19	45342124	G	0.00444044	-0.226239	0.00815569	0.344438	0.00191639	0.403575
chr19	45342161	A	0.194646	-0.104841	0.0209576	0.344438	0.383667	-0.109292
chr19	45342161	G	0.0234182	-0.167539	0.0145368	0.344438	0.505117	-0.0707271
chr19	45342241	A	0.122258	-0.15121	0.0363124	0.344438	0.722645	-0.0524615
chr19	45342241	G	0.359722	-0.107075	0.0565424	0.344438	0.784992	0.0496657
chr19	45342308	A	1.58375e-05	0.207187	0.00713795	0.344438	7.49291e-06	-0.352063
chr19	45342308	G	0.0469433	0.151595	0.00931697	0.344438	0.903094	-0.0135586
chr19	45342630	C	0.534162	-0.0505675	0.0337412	0.344438	0.715132	0.0467041
chr19	45342630	T	0.557556	-0.0467321	0.0284034	0.344438	0.21781	0.158974
chr19	45342815	C	0.0175328	0.18182	0.0111438	0.344438	0.687093	-0.0435487
chr19	45342815	G	0.000113311	0.324895	0.018097	0.344438	0.0247788	-0.239643
chr19	45343579	A	4.64023e-05	-0.276988	0.00779497	0.344438	0.0676011	0.146163
chr19	45343579	G	0.00359916	-0.193382	0.0212194	0.344438	0.120715	0.143277
chr19	45343664	A	0.0579987	-0.118822	0.0148364	0.344438	0.0584611	0.187477
chr19	45343664	G	0.0666807	-0.11802	0.0224655	0.344438	0.431702	0.0756619
chr19	45344722	A	0.00601634	-0.270249	0.00323654	0.344438	0.0447809	0.2896
chr19	45344722	G	0.000411081	-0.227385	0.0068652	0.344438	0.000298649	0.373138
chr19	45345283	A	0.561263	0.0476417	0.0146267	0.344438	0.674798	0.0542269
chr19	45345283	C	0.539433	-0.0421053	0.0108412	0.344438	0.755767	-0.0335562
chr19	45345623	A	0.231155	0.0927031	0.0391022	0.344438	0.605494	-0.0617648
chr19	45345623	G	0.370521	0.0825186	0.0197454	0.344438	0.279607	0.158697
chr19	45345708	A	0.15805	0.141236	0.0242796	0.344438	0.719721	-0.0546745
chr19	45345708	G	0.00197132	0.422869	0.043062	0.344438	0.0313631	-0.417866
chr19	45345773	C	0.199817	0.10135	0.00823227	0.344438	0.525126	-0.0774719
chr19	45345773	T	0.310183	0.0929698	0.00351547	0.344438	0.862468	-0.0245962
chr19	45345787	A	0.00178425	0.190592	0.00252002	0.344438	0.570142	0.0448747
chr19	45345787	T	0.000137658	0.256806	0.00744814	0.344438	0.0015986	-0.302726
chr19	45346551	A	0.0245781	-0.198846	0.0279216	0.344438	0.658664	0.0559225
chr19	45346551	T	0.000551501	-0.253579	0.00766136	0.344438	0.574723	0.0507912
chr19	45346666	C	2.87275e-05	-0.18948	0.00536951	0.344438	1.70093e-05	0.315559
chr19	45346666	G	0.86686	0.0138823	0.00930891	0.344438	0.887215	-0.0185665
chr19	45346768	A	0.0490468	-0.143756	0.0251846	0.344438	0.3989	-0.0913259
chr19	45346768	G	0.157038	-0.114255	0.00456974	0.344438	0.0845019	0.224668
chr19	45347561	G	0.0189569	0.216475	0.0358327	0.344438	0.591162	0.0703765
chr19	45347561	T	0.193474	0.141591	0.0198515	0.344438	0.218644	0.211022
chr19	45347636	A	0.0664757	-0.27262	0.0672771	0.344438	0.975656	-0.00669432
chr19	45347636	G	0.460836	-0.0684319	0.0129867	0.344438	0.452342	0.110307
chr19	45347911	A	0.0994876	0.110186	0.00840647	0.344438	0.444986	0.0773637
chr19	45347911	C	0.0635176	0.213259	0.0418826	0.344438	0.231686	-0.20857
chr19	45348253	C	0.567746	-0.0718727	0.0199068	0.344438	0.75965	-0.0607101
chr19	45348253	T	0.200019	-0.113583	0.0368276	0.344438	0.0552079	-0.280138
chr19	45348522	G	0.413057	-0.0849532	0.0373684	0.344438	0.490311	0.112762
chr19	45348522	T	0.0708551	-0.143982	0.00359719	0.344438	0.434524	-0.0933127
chr19	45349369	C	0.0027731	0.636896	0.118923	0.344438	0.139358	-0.430873
chr19	45349369	T	0.0398619	0.258416	0.0694079	0.344438	0.0368925	-0.416054
chr19	45349402	C	7.35386e-05	0.502928	0.00783887	0.344438	0.134342	-0.261275
chr19	45349402	T	0.000959548	0.424756	0.0285501	0.344438	0.0794828	-0.301141
chr19	45351516	C	0.574181	0.04462	0.0191759	0.344438	0.199858	0.16531
chr19	45351516	G	0.329593	0.0481319	0.00972774	0.344438	0.360698	0.0711848
chr19	45351746	A	0.00179189	0.218252	0.00211207	0.344438	0.000793494	0.383526
chr19	45351746	G	2.72272e-09	0.530719	0.00293215	0.344438	1.72793e-09	0.870771
chr19	45351891	A	0.514142	0.0521096	0.0207128	0.344438	0.0130727	-0.352903
chr19	45351891	G	0.0700637	-0.147276	0.0110525	0.344438	0.912264	0.0132555
chr19	45351937	C	0.00278332	-0.173083	0.0112635	0.344438	0.0152223	-0.207832
chr19	45351937	T	0.0764164	-0.151958	0.0405996	0.344438	0.188913	-0.173072
chr19	45352419	C	0.0106373	-0.33742	0.0731158	0.344438	0.0619502	0.365615
chr19	45352419	G	0.00584981	-0.275043	0.0468331	0.344438	0.0110611	-0.391136
chr19	45352487	A	0.408635	-0.0632452	0.0343427	0.344438	0.285578	-0.130428
chr19	45352487	T	0.142631	-0.173233	0.0674877	0.344438	0.200179	-0.236877
chr19	45352804	C	0.969483	-0.0028079	0.0375677	0.344438	0.971403	0.00416014
chr19	45352804	T	0.502322	0.0542087	0.0221164	0.344438	0.963628	-0.00577467
chr19	45353261	C	0.510728	-0.0559553	0.0294619	0.344438	0.932753	0.0112552
chr19	45353261	G	0.0194694	-0.17864	0.00471184	0.344438	0.0506733	0.228242
chr19	45354044	G	0.00882081	0.224965	0.0141962	0.344438	0.929324	0.0104521
chr19	45354044	T	5.03928e-05	0.488525	0.0139134	0.344438	0.555977	-0.0788165
chr19	45354238	C	3.8442e-07	0.489669	0.00706923	0.344438	0.00375346	-0.291252
chr19	45354238	G	7.34012e-07	0.358696	0.00506447	0.344438	0.00847936	-0.198678
chr19	45354296	A	0.000243892	0.235433	0.00682661	0.344438	0.03563	-0.174579
chr19	45354296	G	0.0111565	0.139992	0.0050632	0.344438	0.180006	-0.106127
chr19	45355267	A	0.00128105	-0.21177	0.004063	0.344438	0.082108	0.154313
chr19	45355267	T	0.0277843	-0.161808	0.0107371	0.344438	0.399313	0.0900224
chr19	45355288	C	0.000213309	-0.334239	0.0178312	0.344438	0.225973	0.132392
chr19	45355288	T	0.000128548	-0.352467	0.00654666	0.344438	0.71286	-0.0390723
chr19	45355721	C	0.700916	0.0297792	0.0281275	0.344438	0.501495	-0.0828992
chr19	45355721	G	0.400729	-0.0729409	0.0298717	0.344438	0.798001	-0.0346797
chr19	45355743	A	0.547905	-0.0623734	0.00616766	0.344438	0.614939	0.0823815
chr19	45355743	C	0.2332	-0.0758242	0.00989523	0.344438	0.515091	-0.0641621
chr19	45356141	C	0.112495	-0.142882	0.0382745	0.344438	0.0802489	0.251785
chr19	45356141	T	0.015217	-0.227387	0.0316369	0.344438	0.213675	-0.168285
chr19	45356464	A	0.00173882	0.279013	0.0144513	0.344438	0.754887	-0.035832
chr19	45356464	T	0.000867318	0.360258	0.015573	0.344438	0.897378	0.0174325
chr19	45357003	C	0.051969	-0.133778	0.0209885	0.344438	0.0279758	0.244526
chr19	45357003	G	0.0734221	-0.0961091	0.00914281	0.344438	0.045204	0.172875
chr19	45357291	C	0.562228	-0.0547474	0.0323943	0.344438	0.800712	0.0375002
chr19	45357291	G	0.595133	-0.0324863	0.0122416	0.344438	0.409437	0.0803683
chr19	45357377	C	0.00110858	-0.211522	0.0175876	0.344438	0.294195	0.0877629
chr19	45357377	T	0.0494964	-0.129751	0.0192939	0.344438	0.688095	0.0388865
chr19	45357939	A	0.0281981	-0.107753	0.00591781	0.344438	0.100015	-0.122207
chr19	45357939	G	0.164632	-0.0665749	0.0121372	0.344438	0.880258	0.0109814
chr19	45358026	C	0.663543	-0.0306393	0.0165324	0.344438	0.77823	-0.0312936
chr19	45358026	T	0.926916	-0.0089141	0.0463203	0.344438	0.625934	-0.0752447
chr19	45358235	C	0.00573293	-0.308087	0.0400216	0.344438	0.822366	0.0338029
chr19	45358235	T	0.0741354	-0.197221	0.0630861	0.344438	0.996918	-0.000632407
chr19	45358353	C	0.195527	-0.171855	0.0643531	0.344438	0.708733	0.0760371
chr19	45358353	T	0.242869	-0.114405	0.0190139	0.344438	0.696125	0.0590428
chr19	45359586	C	0.00186975	-0.162082	0.00992755	0.344438	0.758199	-0.0207265
chr19	45359586	T	0.106559	-0.0968252	0.0275988	0.344438	0.265497	-0.102737
chr19	45359667	A	0.0603126	-0.122488	0.00222718	0.344438	0.0165886	0.258747
chr19	45359667	G	0.197391	-0.11452	0.0369381	0.344438	0.1577	0.19982
chr19	45359706	A	1.26293e-14	1.62455	0.00095351	0.344438	5.03296e-06	-0.50936
chr19	45359706	G	2.19903e-14	1.73139	0.00434886	0.344438	6.91364e-06	-0.550046
chr19	45359945	A	0.14508	-0.132414	0.0167745	0.344438	0.116767	0.226922
chr19	45359945	G	0.210468	-0.108942	0.0147478	0.344438	0.266085	-0.151953
chr19	45360488	G	0.0414267	0.273738	0.0621496	0.344438	0.183793	-0.268542
chr19	45360488	T	0.906537	-0.0111686	0.0354395	0.344438	0.944058	0.0105524
chr19	45360573	A	0.0877024	-0.107309	0.0121243	0.344438	0.600843	0.0492741
chr19	45360573	G	0.883383	-0.00840016	0.0162461	0.344438	0.729127	0.031417
chr19	45360762	A	0.0150506	-0.179704	0.0166479	0.344438	0.241672	0.124519
chr19	45360762	G	0.00412906	-0.152024	0.0103401	0.344438	0.10407	0.120994
chr19	45361224	A	0.890734	-0.0173836	0.0605968	0.344438	0.558197	0.117908
chr19	45361224	G	0.120495	-0.103661	0.0213483	0.344438	0.20046	0.133034
chr19	45361632	C	0.00491289	-0.203083	0.0216577	0.344438	0.418637	0.0793163
chr19	45361632	T	0.220243	-0.0811125	0.0194602	0.344438	0.125673	0.162981
chr19	45361646	A	0.138308	-0.115458	0.0325138	0.344438	0.590118	0.0638456
chr19	45361646	G	0.20992	-0.088653	0.0129296	0.344438	0.146539	0.164095
chr19	45361825	C	0.533467	-0.0426545	0.0240489	0.344438	0.390519	-0.0936495
chr19	45361825	T	0.159026	-0.0903596	0.00751693	0.344438	0.57289	0.0553076
chr19	45361960	C	0.00205632	-0.179173	0.00437809	0.344438	0.633045	-0.036095
chr19	45361960	T	1.96518e-05	-0.214426	0.00636925	0.344438	0.221637	0.0668326
chr19	45362269	G	0.131227	-0.0604389	0.00752862	0.344438	0.847516	0.0116375
chr19	45362269	T	0.146891	-0.0682508	0.0122151	0.344438	0.722526	-0.0253841
chr19	45362667	A	0.173468	-0.0971519	0.0162037	0.344438	0.995797	0.00057272
chr19	45362667	G	0.0008782	-0.154184	0.00372435	0.344438	0.00630795	0.184749
chr19	45362809	A	0.0439357	-0.103981	0.012583	0.344438	0.0613015	0.150947
chr19	45362809	C	0.0481137	-0.154656	0.0176189	0.344438	0.183066	0.157654
chr19	45363254	A	0.345858	-0.0838004	0.0494823	0.344438	0.815569	0.0322438
chr19	45363254	G	0.0318749	-0.177769	0.0181	0.344438	0.0377643	0.270447
chr19	45363299	C	0.156578	0.124607	0.0381396	0.344438	0.926738	-0.0122839
chr19	45363299	T	0.862555	0.0158031	0.0218351	0.344438	0.304855	-0.151154
chr19	45363392	C	0.335157	-0.0807971	0.0530074	0.344438	0.92663	-0.0119839
chr19	45363392	T	0.327688	-0.100145	0.056743	0.344438	0.655268	0.0711383
chr19	45363700	A	0.0330411	-0.213037	0.0393787	0.344438	0.422694	0.116954
chr19	45363700	G	0.0175493	-0.176656	0.0261164	0.344438	0.0352334	-0.241408
chr19	45363791	G	0.000798856	0.428871	0.0152878	0.344438	0.0423592	-0.351494
chr19	45363791	T	0.000152576	0.422212	0.0354588	0.344438	0.536053	-0.0805783
chr19	45364623	C	0.970192	0.00499164	0.0694714	0.344438	0.00906857	-0.634638
chr19	45364623	T	0.486857	0.109831	0.103274	0.344438	0.0817488	-0.457792
chr19	45364782	A	0.0741296	0.191647	0.0486712	0.344438	0.010658	-0.464863
chr19	45364782	G	0.99651	0.000399075	0.0217837	0.344438	0.744619	0.0470939
chr19	45364815	A	0.523511	-0.0655033	0.0456268	0.344438	0.772804	0.0465708
chr19	45364815	G	0.425574	-0.0563903	0.0087293	0.344438	0.0188269	0.29071
chr19	45365072	A	0.203963	-0.199779	0.134265	0.344438	0.687114	0.0972756
chr19	45365072	G	0.0281451	-0.324296	0.0421894	0.344438	0.0248163	0.526613
chr19	45365447	A	0.144199	0.0782864	0.0100314	0.344438	0.072479	-0.155699
chr19	45365447	G	0.137995	0.115307	0.0144941	0.344438	0.699725	0.0454865
chr19	45365476	C	0.347894	-0.095316	0.0328568	0.344438	0.509459	0.104972
chr19	45365476	T	0.305539	-0.0359807	0.00471839	0.344438	0.632444	-0.0261233
chr19	45365604	A	0.000256582	-0.282337	0.0174173	0.344438	0.141594	0.140594
chr19	45365604	G	0.0399628	-0.347045	0.10775	0.344438	0.588249	-0.133473
chr19	45365641	A	0.0986589	-0.136995	0.0140073	0.344438	0.914309	0.0133609
chr19	45365641	C	0.571009	-0.0385807	0.0117765	0.344438	0.00740032	-0.332548
chr19	45365817	A	0.113973	-0.151624	0.0374536	0.344438	0.612054	-0.0735172
chr19	45365817	G	0.399391	-0.117805	0.0705141	0.344438	0.224288	0.272778
chr19	45365961	A	0.0163535	-0.17105	0.0137028	0.344438	0.115499	0.165527
chr19	45365961	G	0.0331328	-0.229709	0.0325379	0.344438	0.220982	0.195972
chr19	45366178	A	0.236875	-0.078364	0.0242824	0.344438	0.464616	-0.0752826
chr19	45366178	G	0.509386	-0.0301588	0.00694972	0.344438	0.806754	0.0175474
chr19	45366275	C	0.0251402	-0.262375	0.0303068	0.344438	0.667643	-0.0720457
chr19	45366275	T	0.0146991	-0.29108	0.0207274	0.344438	0.967084	0.00688616
chr19	45366345	A	0.00352802	-0.25985	0.0307784	0.344438	0.514455	0.0774751
chr19	45366345	G	0.0795213	-0.210789	0.0420499	0.344438	0.841388	-0.0357701
chr19	45366410	C	0.0185379	-0.113758	0.00930392	0.344438	0.0509069	0.143786
chr19	45366410	G	0.447267	-0.0711941	0.0410543	0.344438	0.739434	0.0488085
chr19	45366498	A	0.441683	-0.0422705	0.00451512	0.344438	0.186805	0.117369
chr19	45366498	G	0.179899	-0.0655274	0.00422443	0.344438	0.0830941	0.137231
chr19	45366603	A	0.753183	0.0201387	0.0198919	0.344438	0.0180016	-0.268238
chr19	45366603	G	0.32081	-0.0736961	0.00836954	0.344438	0.355789	0.108092
chr19	45366656	A	0.0513173	-0.165454	0.0154419	0.344438	0.122041	0.201627
chr19	45366656	G	0.00456691	-0.219393	0.0178629	0.344438	0.383398	0.0915136
chr19	45366830	G	0.00326085	-0.387587	0.0404804	0.344438	0.0439335	0.380248
chr19	45367473	A	0.058003	-0.147307	0.0118432	0.344438	0.16537	0.164695
chr19	45367473	G	0.170857	-0.154715	0.0432008	0.344438	0.211622	0.221707
chr19	45367502	C	0.00402798	-0.251614	0.0212497	0.344438	0.206401	0.15182
chr19	45367502	G	0.00252057	-0.233064	0.00977008	0.344438	0.416096	0.0829816
chr19	45367777	C	0.111425	-0.138078	0.00361559	0.344438	0.285504	0.142393
chr19	45367777	T	0.00118489	-0.194112	0.00590919	0.344438	0.0869666	0.137583
chr19	45367972	C	0.000303618	0.624452	0.0593679	0.344438	0.956606	0.0112361
chr19	45367972	G	0.029357	0.197514	0.0211866	0.344438	0.873108	-0.0207857
chr19	45368082	A	0.390531	-0.0544638	0.0215636	0.344438	0.847359	0.0190371
chr19	45368082	C	0.128014	-0.101098	0.0104476	0.344438	0.741952	-0.0330768
chr19	45368320	C	0.00320528	0.239701	0.00685515	0.344438	0.0546958	-0.221989
chr19	45368320	T	0.006973	0.200817	0.00413167	0.344438	0.440281	0.0790009
chr19	45368424	C	0.721583	0.023771	0.0278282	0.344438	0.354928	-0.0990024
chr19	45368424	T	0.0278168	0.148685	0.0175769	0.344438	0.707437	0.0364265
chr19	45369203	A	0.051381	-0.142154	0.0141981	0.344438	0.475652	0.0769544
chr19	45369203	G	0.00295988	-0.26811	0.0354608	0.344438	0.136702	0.184431
chr19	45370278	A	0.351434	-0.09534	0.0308626	0.344438	0.946093	0.0107513
chr19	45370278	T	0.032991	-0.161303	0.0295143	0.344438	0.305376	0.114098
chr19	45370335	A	0.259577	0.0869421	0.0152769	0.344438	0.219799	-0.150332
chr19	45370335	G	0.818262	-0.0269913	0.0771281	0.344438	0.499626	0.126392
chr19	45370554	C	0.0603608	-0.1804	0.0104841	0.344438	0.485985	0.0994547
chr19	45370554	T	0.0143998	-0.187998	0.00927326	0.344438	0.10209	0.18525
chr19	45370649	A	0.140631	-0.151256	0.0100854	0.344438	0.652774	0.0701851
chr19	45370649	G	0.0367662	-0.285492	0.054553	0.344438	0.271964	0.222543
chr19	45370673	A	0.0426959	-0.166687	0.0296541	0.344438	0.995856	0.000621243
chr19	45370673	C	0.0389248	-0.124796	0.0115851	0.344438	0.151864	0.130817
chr19	45370838	A	0.135111	0.0936222	0.0109689	0.344438	0.000951425	-0.39464
chr19	45370838	G	0.0476341	0.167972	0.0148912	0.344438	0.873187	-0.0197706
chr19	45370854	A	0.0364218	-0.278247	0.0355772	0.344438	0.0638659	0.382088
chr19	45370854	G	0.0114316	-0.314128	0.0199257	0.344438	0.733138	0.0587998
chr19	45370941	C	0.00328132	-0.27825	0.0233704	0.344438	0.329183	-0.124167
chr19	45370941	T	0.0222985	-0.214514	0.0318687	0.344438	0.339667	-0.129655
chr19	45371168	A	0.179764	-0.108158	0.0161965	0.344438	0.00214907	-0.460042
chr19	45371168	G	0.393417	-0.14265	0.0931728	0.344438	0.209283	-0.337535
chr19	45371188	C	0.00284834	-0.706843	0.16297	0.344438	0.8573	0.0616098
chr19	45371188	T	0.0228011	-0.551651	0.203746	0.344438	0.0565954	0.707012
chr19	45371594	A	0.557114	-0.0749492	0.0496799	0.344438	0.282231	0.220599
chr19	45371594	G	0.195502	-0.216732	0.122388	0.344438	0.900605	-0.0319805
chr19	45372849	A	0.00116524	0.396735	0.0334582	0.344438	0.0576025	-0.315641
chr19	45372849	C	0.00062571	0.422871	0.0235836	0.344438	0.336712	-0.149056
chr19	45372867	A	0.722717	-0.0460517	0.0493219	0.344438	0.693628	-0.0808862
chr19	45372867	G	0.915452	0.00846537	0.01174	0.344438	0.785893	-0.034291
chr19	45374101	C	0.586738	-0.0314771	0.0131195	0.344438	0.129428	0.14457
chr19	45374101	G	0.884107	-0.00765005	0.00626458	0.344438	0.766656	0.0246577
chr19	45377334	A	3.17483e-07	0.869987	0.0323141	0.344438	0.0207804	-0.380049
chr19	45377334	G	2.87556e-05	0.865452	0.130184	0.344438	0.0555919	-0.458743
chr19	45377842	C	0.00708652	-0.259158	0.0233441	0.344438	0.249673	-0.15473
chr19	45377842	G	0.125486	-0.217841	0.0553611	0.344438	0.727117	-0.0750058
chr19	45378144	C	0.0444041	-0.0893174	0.00345849	0.344438	0.000562018	0.287727
chr19	45378144	T	0.000100459	-0.186431	0.0100005	0.344438	0.00875008	0.164869
chr19	45378719	C	0.126843	-0.0729998	0.00600779	0.344438	0.9867	0.00120248
chr19	45378719	T	0.0340918	-0.125827	0.00654116	0.344438	0.676839	0.0358258
chr19	45379060	A	0.0117095	-0.208643	0.0207407	0.344438	0.0572785	0.234819
chr19	45379060	C	0.000288567	-0.260011	0.00978146	0.344438	0.129133	0.135872
chr19	45379516	A	0.0528549	-0.139427	0.01048	0.344438	0.446792	0.0812001
chr19	45379516	G	0.0169706	-0.154528	0.012458	0.344438	0.320159	-0.0922882
chr19	45380126	C	0.0246256	-0.185033	0.0265314	0.344438	0.1735	0.165827
chr19	45380126	G	0.0330281	-0.128023	0.015093	0.344438	0.930988	-0.00749541
chr19	45380545	G	0.00264309	-0.237834	0.00994214	0.344438	0.934616	-0.00848866
chr19	45380545	T	0.158061	-0.177536	0.0479379	0.344438	0.884081	0.0278659
chr19	45380961	A	0.338764	-0.062934	0.0134508	0.344438	0.20419	-0.133946
chr19	45380961	C	0.80359	-0.0147259	0.00849276	0.344438	0.385869	0.0823069
chr19	45380970	G	0.281166	0.0689961	0.0106707	0.344438	0.473236	0.0716657
chr19	45380970	T	0.190412	0.0795109	0.00342105	0.344438	0.201609	0.122401
chr19	45381292	G	0.307386	-0.138084	0.0578799	0.344438	0.859117	-0.0372073
chr19	45381292	T	0.0872774	-0.191135	0.0357853	0.344438	0.735156	0.0564813
chr19	45382034	A	0.019183	0.205023	0.0179514	0.344438	0.0204577	-0.320068
chr19	45382034	G	0.306725	0.114421	0.0693893	0.344438	0.197993	-0.230686
chr19	45382675	A	0.000198614	-0.258812	0.0136817	0.344438	0.906919	0.00953933
chr19	45382675	G	0.0963089	-0.215599	0.0699374	0.344438	0.141436	-0.297721
chr19	45382717	A	0.0574999	-0.149478	0.0164833	0.344438	0.205024	-0.151348
chr19	45382717	G	0.0840467	-0.283	0.0863354	0.344438	0.349108	0.232323
chr19	45382966	C	0.0321294	-0.256123	0.0441587	0.344438	0.478796	0.123085
chr19	45382966	T	0.271207	-0.109489	0.0211952	0.344438	0.319809	-0.155834
chr19	45382984	G	0.306257	-0.133671	0.0460938	0.344438	0.19403	0.271785
chr19	45382984	T	0.128105	-0.169854	0.0302535	0.344438	0.479252	0.120376
chr19	45383037	A	0.0254565	-0.232014	0.0204755	0.344438	0.393639	0.128284
chr19	45383037	T	0.0187543	-0.185532	0.018716	0.344438	0.549974	0.0670779
chr19	45383061	G	0.00436079	-0.241107	0.0251685	0.344438	0.156768	0.166373
chr19	45383061	T	0.00734047	-0.267502	0.0354329	0.344438	0.0477622	0.291316
chr19	45383079	C	0.737275	-0.0265302	0.0105382	0.344438	0.0137765	0.348258
chr19	45383079	T	0.00443632	-0.13188	0.00409869	0.344438	0.675573	0.0259908
chr19	45383115	A	0.169775	-0.0764657	0.00718723	0.344438	0.103751	0.145519
chr19	45383115	G	0.739695	-0.0388197	0.0287728	0.344438	0.0625297	0.368358
chr19	45383139	A	0.00748601	-0.183006	0.00420336	0.344438	0.0341028	0.216591
chr19	45383139	T	0.267665	-0.0580498	0.00675151	0.344438	0.206798	-0.105308
chr19	45383830	C	0.0374188	-0.171784	0.0148941	0.344438	0.322804	-0.120453
chr19	45383830	T	0.639528	-0.0234447	0.0059138	0.344438	0.441814	-0.0613288
chr19	45384105	C	0.0363922	0.258494	0.100321	0.344438	0.327405	-0.17832
chr19	45384105	T	0.0889595	0.181362	0.0530189	0.344438	0.352435	-0.150436
chr19	45384116	A	0.24358	0.048292	0.00898258	0.344438	0.896259	-0.0083114
chr19	45384116	G	0.051712	0.162506	0.0215829	0.344438	0.536062	0.0762465
chr19	45384931	A	0.000113047	-0.174293	0.00543363	0.344438	0.269548	-0.0584198
chr19	45384931	G	0.000319713	-0.247309	0.00506257	0.344438	0.305253	0.0861314
chr19	45385134	G	0.739996	0.0296082	0.0379267	0.344438	0.301734	-0.148497
chr19	45385134	T	0.0772735	-0.162154	0.0043089	0.344438	0.0973631	0.238735
chr19	45385356	A	2.11043e-06	0.59886	0.0044179	0.344438	0.508728	0.104701
chr19	45385356	C	0.973472	0.00299281	0.0336286	0.344438	0.25263	0.167104
chr19	45385421	C	0.0919311	-0.115881	0.0169654	0.344438	0.0435441	0.225131
chr19	45385421	T	0.372743	-0.0762074	0.00397117	0.344438	0.987931	-0.0020128
chr19	45385759	C	0.155222	-0.114117	0.0340228	0.344438	0.35004	0.115915
chr19	45385759	G	0.301184	-0.0849734	0.0317263	0.344438	0.277018	-0.141582
chr19	45386634	C	0.267692	0.071228	0.00323689	0.344438	0.741176	0.0328168
chr19	45386634	T	0.555915	0.0246438	0.00935904	0.344438	0.00390658	0.22567
chr19	45387034	A	0.0178174	-0.158818	0.00979158	0.344438	0.0124301	0.268537
chr19	45387034	C	0.00875964	-0.178209	0.0214062	0.344438	0.821104	0.0211022
chr19	45387057	A	0.000251104	-0.26364	0.0239859	0.344438	0.754027	0.0267814
chr19	45387057	G	8.12877e-05	-0.236235	0.00555473	0.344438	0.805988	0.0166151
chr19	45387459	C	0.310488	-0.076609	0.0166137	0.344438	0.564066	0.0679374
chr19	45387459	G	0.0189316	-0.186366	0.00915431	0.344438	0.968449	-0.00443487
chr19	45387596	A	0.216861	-0.11147	0.0123639	0.344438	0.837197	0.0284672
chr19	45387596	G	0.151385	-0.0754472	0.00929145	0.344438	0.339239	0.077645
chr19	45388130	A	5.05078e-06	-0.22317	0.00769083	0.344438	1.31196e-05	0.3222
chr19	45388130	G	0.000488938	-0.225798	0.00548578	0.344438	0.323403	0.0794962
chr19	45388241	G	0.152507	0.090143	0.0134845	0.344438	0.596466	-0.0509029
chr19	45388241	T	0.0938954	0.0986117	0.0204501	0.344438	0.471654	-0.0639573
chr19	45388500	A	0.000701248	0.17837	0.00494876	0.344438	0.071185	-0.125576
chr19	45388500	G	0.0166958	0.183781	0.010727	0.344438	0.329505	-0.107243
chr19	45389174	A	0.111221	-0.122972	0.00781121	0.344438	0.0891459	0.209031
chr19	45389174	T	0.069352	-0.0976962	0.0106666	0.344438	0.0513104	0.167491
chr19	45389224	A	0.00241525	0.17856	0.00483847	0.344438	0.321857	0.0774807
chr19	45389224	G	0.00275768	0.167077	0.0137228	0.344438	0.00510265	-0.241136
chr19	45389596	A	7.42753e-05	-0.335948	0.00446169	0.344438	0.137427	0.147806
chr19	45389596	G	0.00120259	-0.33935	0.0278446	0.344438	0.995998	0.000665487
chr19	45390333	A	0.0179351	-0.212679	0.0334772	0.344438	0.230685	0.156185
chr19	45390333	G	0.000182232	-0.2001	0.00446919	0.344438	0.0563868	0.128322
chr19	45393516	C	0.0908755	-0.147407	0.0296165	0.344438	0.0871095	0.236165
chr19	45393516	T	0.000713587	-0.196947	0.00763137	0.344438	0.916036	-0.00760251
chr19	45394204	A	5.52354e-10	1.45602	0.00905951	0.344438	0.0535262	-0.3026
chr19	45394204	G	9.19138e-12	1.43156	0.00913884	0.344438	0.00094033	-0.43038
chr19	45394211	C	1.41785e-09	1.18656	0.0190465	0.344438	0.0296078	-0.3062
chr19	45394211	T	2.66976e-12	1.1751	0.00334293	0.344438	3.78022e-05	-0.459674
chr19	45394336	C	8.59634e-12	1.81637	0.00904002	0.344438	0.00012335	-0.688197
chr19	45394336	T	9.70166e-13	1.63627	0.00989888	0.344438	1.68161e-06	-0.795809
chr19	45394969	G	0.000497809	0.334177	0.0026429	0.344438	0.00443319	-0.394584
chr19	45394969	T	0.124175	0.270636	0.135742	0.344438	0.314177	0.272557
chr19	45395266	A	0.0186548	-0.198189	0.0229539	0.344438	0.216783	0.151405
chr19	45395266	G	0.180808	-0.178916	0.0484874	0.344438	0.158302	0.299435
chr19	45395330	A	0.195683	-0.154553	0.0723883	0.344438	0.806466	0.0447921
chr19	45395330	G	0.00103182	-0.219589	0.0082371	0.344438	0.0155425	0.229798
chr19	45395619	A	0.00086061	0.33484	0.00521541	0.344438	0.00490508	-0.416294
chr19	45395619	G	0.0124988	0.312208	0.0310882	0.344438	0.322794	-0.175182
chr19	45395714	C	0.0052744	-0.137545	0.00527205	0.344438	0.28235	-0.0729248
chr19	45395714	T	0.00198858	-0.181215	0.0121472	0.344438	0.573519	0.0429173
chr19	45395844	A	0.691939	-0.0326167	0.0139734	0.344438	0.894106	-0.0172774
chr19	45395844	G	0.653734	-0.0349278	0.0115915	0.344438	0.692312	-0.0486745
chr19	45395909	C	0.309968	-0.0725865	0.014702	0.344438	0.904073	0.0133495
chr19	45395909	G	0.0177305	-0.148774	0.0136437	0.344438	0.708267	0.0331591
chr19	45396144	C	0.272603	0.0687646	0.00846758	0.344438	0.0801403	0.18012
chr19	45396144	T	0.102483	0.115127	0.00552368	0.344438	0.167231	-0.151596
chr19	45396219	C	0.0555218	-0.175485	0.0388014	0.344438	0.4106	-0.11218
chr19	45396219	T	0.46458	-0.116544	0.0836166	0.344438	0.809162	0.0602776
chr19	45396665	G	0.0150702	-0.201103	0.0124923	0.344438	0.968698	-0.00454509
chr19	45396665	T	0.000251824	-0.136203	0.00696891	0.344438	0.650254	-0.0200706
chr19	45396899	C	0.0609768	-0.192413	0.0139804	0.344438	0.0312455	0.358084
chr19	45396899	T	0.000203559	-0.243559	0.0221464	0.344438	0.708232	0.0288837
chr19	45396973	A	0.0264885	0.15896	0.0076464	0.344438	0.477026	-0.0735555
chr19	45396973	G	0.000338315	0.168756	0.0115835	0.344438	0.187692	-0.0770793
chr19	45397229	A	0.383264	0.0678058	0.00203195	0.344438	0.57512	0.0683119
chr19	45397229	G	0.331377	0.0693117	0.0322613	0.344438	0.166012	0.159388
chr19	45397307	C	0.0167704	-0.389021	0.0503391	0.344438	0.919283	0.023172
chr19	45397307	T	0.0197695	-0.280713	0.0555916	0.344438	0.707109	-0.0641786
chr19	45397512	A	0.00135259	0.298564	0.00691916	0.344438	0.0135609	0.331867
chr19	45397512	C	0.000526953	0.471328	0.0134242	0.344438	0.387244	-0.145934
chr19	45397952	C	0.315329	-0.0812501	0.0306682	0.344438	0.41104	0.104478
chr19	45397952	T	0.561924	-0.0611138	0.0280884	0.344438	0.335668	-0.162309
chr19	45398264	C	0.832763	0.0251161	0.0146124	0.344438	0.127534	-0.293094
chr19	45398264	T	0.183153	-0.115941	0.0139093	0.344438	0.00721452	-0.414848
chr19	45398633	C	0.00101856	-0.485565	0.0478812	0.344438	0.677451	-0.0775726
chr19	45398633	G	0.127444	-0.206736	0.058674	0.344438	0.418396	0.167774
chr19	45398716	A	0.000110136	-0.277946	0.00601349	0.344438	0.820191	0.0186838
chr19	45398716	C	0.00411381	-0.260534	0.0208836	0.344438	0.444663	0.0934732
chr19	45398785	C	0.000873468	-0.264015	0.0245931	0.344438	0.116038	0.163718
chr19	45398785	T	0.00526821	-0.296803	0.0362087	0.344438	0.0355897	0.328892
chr19	45398817	C	0.00624703	-0.233141	0.0198584	0.344438	0.276021	0.128709
chr19	45398817	T	0.0238588	-0.194531	0.0212009	0.344438	0.767701	0.0362788
chr19	45399344	G	0.0761413	0.151072	0.0134492	0.344438	0.00847811	-0.384061
chr19	45399344	T	0.0597735	0.216436	0.0563069	0.344438	0.687652	-0.068233
chr19	45399896	A	0.512089	-0.0513518	0.0149171	0.344438	0.913178	0.0133915
chr19	45399896	G	0.667041	0.0239094	0.00874031	0.344438	0.0412103	-0.194571
chr19	45400725	C	0.00365696	-0.218094	0.0164044	0.344438	0.224425	-0.124417
chr19	45400725	T	0.0082107	-0.195713	0.0136471	0.344438	0.865437	-0.017172
chr19	45400747	A	0.00488286	-0.226094	0.00494371	0.344438	0.0341727	0.249915
chr19	45400747	T	0.000346817	-0.269447	0.00931261	0.344438	0.531376	0.0570739
chr19	45401666	A	0.000584187	0.35063	0.0131151	0.344438	0.969302	-0.00482034
chr19	45401666	G	0.106096	0.172981	0.0328333	0.344438	0.53708	-0.0998572
chr19	45401868	C	0.280769	-0.0965665	0.0116516	0.344438	0.580978	-0.0768016
chr19	45401868	T	0.102342	-0.095143	0.0027263	0.344438	0.317316	0.0890163
chr19	45402262	G	0.200016	0.0930055	0.00318902	0.344438	0.254494	0.129853
chr19	45402262	T	0.0101584	0.189313	0.0133565	0.344438	0.207321	-0.13223
chr19	45402477	C	0.0268706	0.188463	0.0244315	0.344438	0.386761	0.106987
chr19	45402477	T	0.00221747	0.323466	0.00980388	0.344438	0.431563	0.10932
chr19	45402718	C	0.00293228	-0.32179	0.0325075	0.344438	0.358156	-0.13276
chr19	45402718	G	0.202305	-0.194359	0.12678	0.344438	0.813191	-0.0551907
chr19	45403216	C	0.00115162	-0.22759	0.0101519	0.344438	0.618294	0.0443133
chr19	45403216	T	0.00126803	-0.205078	0.0176046	0.344438	0.0543687	-0.167481
chr19	45403412	C	0.907577	-0.00850379	0.0313662	0.344438	0.951959	-0.00697621
chr19	45403412	T	0.436035	0.0763083	0.047739	0.344438	0.437816	-0.120175
chr19	45403858	A	0.104508	-0.213702	0.0867014	0.344438	0.85959	0.0349334
chr19	45403858	G	0.530085	-0.0516225	0.00995268	0.344438	0.256429	-0.1502
chr19	45403924	C	9.753e-05	0.40039	0.00749879	0.344438	0.409829	0.0975434
chr19	45403924	T	0.128989	0.16406	0.0253286	0.344438	0.941599	-0.0119515
chr19	45404058	C	0.087547	-0.13704	0.00351193	0.344438	0.00188637	0.455384
chr19	45404058	T	0.0069398	-0.154666	0.0164446	0.344438	0.0402383	0.174005
chr19	45404431	C	0.15155	-0.202686	0.102784	0.344438	0.533623	-0.134504
chr19	45404431	T	0.119497	-0.132697	0.0105991	0.344438	0.130803	0.203034
chr19	45404432	A	0.00561151	-0.22779	0.0037548	0.344438	0.0849034	-0.202788
chr19	45404432	G	1.2327e-06	-0.411311	0.0134864	0.344438	0.000319874	0.373191
chr19	45404691	A	0.380967	0.091275	0.00801698	0.344438	0.377822	0.145304
chr19	45404691	G	0.839881	0.0207102	0.0246245	0.344438	0.058014	-0.330211
chr19	45404857	C	1.5541e-05	0.363872	0.011943	0.344438	0.995382	0.000509372
chr19	45404857	T	8.36118e-06	0.448983	0.0180495	0.344438	0.0340715	-0.237609
chr19	45404972	C	0.000122974	0.286077	0.00234505	0.344438	0.0948462	-0.15115
chr19	45404972	T	0.0015649	0.174581	0.0195873	0.344438	0.000223347	-0.349934
chr19	45405062	A	0.000560279	-0.262982	0.0146904	0.344438	0.346837	0.0894966
chr19	45405062	G	0.00100275	-0.325716	0.0342269	0.344438	0.141017	0.19132
chr19	45405499	A	0.0543792	0.101687	0.00303118	0.344438	0.0800732	0.144358
chr19	45405499	G	0.035856	0.123227	0.00470635	0.344438	0.500014	0.0577576
chr19	45405521	C	0.510407	0.0309841	0.0136234	0.344438	0.864846	-0.012567
chr19	45405521	G	0.340132	0.0351491	0.0116003	0.344438	0.713408	0.0210694
chr19	45406673	A	0.00633429	-0.298405	0.00911651	0.344438	0.436761	-0.116502
chr19	45406673	G	0.341962	-0.129115	0.0367052	0.344438	0.115637	0.34895
chr19	45407788	A	0.0426812	-0.0926234	0.000703301	0.344438	0.125336	0.106797
chr19	45407788	G	0.246139	-0.108361	0.0192313	0.344438	0.0516317	0.302278
chr19	45408564	A	0.36095	0.0909135	0.034324	0.344438	0.625861	-0.0758071
chr19	45408564	T	0.127498	0.0840358	0.007008	0.344438	0.0439365	0.182066
chr19	45408628	C	0.000487218	0.277252	0.00692843	0.344438	0.0758036	-0.183399
chr19	45408628	T	0.000755381	0.271229	0.0116163	0.344438	0.981955	0.00226157
chr19	45408836	G	0.0148067	0.38946	0.0913283	0.344438	0.456104	-0.168474
chr19	45408836	T	0.0101261	0.211814	0.00119249	0.344438	0.630396	0.054905
chr19	45410002	A	8.86535e-05	0.264819	0.0118271	0.344438	0.334129	-0.0752198
chr19	45410002	G	0.000567547	0.21078	0.0064961	0.344438	0.424146	-0.0607373
chr19	45410444	A	0.00232176	-0.24623	0.0156344	0.344438	0.00338264	0.368974
chr19	45410444	G	0.000977955	-0.268961	0.0177684	0.344438	0.0610289	0.206022
chr19	45411110	C	0.0149855	0.230806	0.0131089	0.344438	0.227004	-0.165186
chr19	45411110	T	0.740188	0.0279368	0.0291787	0.344438	0.39485	0.114737
chr19	45411941	C	0.000169178	0.536658	0.0633615	0.344438	0.213885	-0.212998
chr19	45411941	T	1.57236e-06	0.366558	0.0111112	0.344438	0.0266317	-0.175353
chr19	45412079	C	0.844396	0.0174977	0.0514351	0.344438	0.237448	-0.171117
chr19	45412079	T	0.551099	0.0589559	0.0205412	0.344438	0.0277138	-0.377447
chr19	45412955	A	0.116007	-0.0942852	0.00692435	0.344438	0.0100065	0.266621
chr19	45412955	C	0.0206909	-0.14483	0.00858152	0.344438	0.606928	0.0458618
chr19	45413233	T	0.157046	0.0937253	0.00223613	0.344438	0.0270369	-0.245818
chr19	45413366	C	0.90093	-0.0076236	0.00913921	0.344438	0.233291	0.118709
chr19	45413366	T	0.740419	0.015213	0.0140395	0.344438	0.646905	0.033324
chr19	45413576	C	2.22737e-05	0.292825	0.00388571	0.344438	0.0781277	-0.137647
chr19	45413576	T	0.00254005	0.318089	0.0229532	0.344438	0.5314	-0.0867894
chr19	45414392	G	0.000301433	0.266609	0.0162305	0.344438	0.465993	-0.064899
chr19	45414392	T	0.00315318	0.335511	0.00527128	0.344438	0.856314	-0.0271201
chr19	45414451	C	0.103851	0.161409	0.0210783	0.344438	0.117176	0.244878
chr19	45414451	T	0.117008	0.111917	0.00601693	0.344438	0.213831	0.137757
chr19	45415285	G	0.179828	-0.077972	0.0129953	0.344438	0.0302954	-0.211384
chr19	45415285	T	0.280982	-0.0715051	0.00648553	0.344438	0.116337	0.169097
chr19	45415296	G	0.000942618	-0.203075	0.0037175	0.344438	0.0740635	0.146663
chr19	45415296	T	0.0488882	-0.121152	0.0176279	0.344438	0.157184	-0.132362
chr19	45415713	A	0.0178038	-0.124433	0.00990066	0.344438	0.132362	0.11651
chr19	45415713	G	0.235078	-0.107508	0.0479056	0.344438	0.654539	-0.0625234
chr19	45415935	G	0.10078	-0.075796	0.00513948	0.344438	0.178544	0.0964832
chr19	45415935	T	0.043791	-0.121727	0.00680139	0.344438	0.06746	0.171971
chr19	45416178	G	0.265535	0.102573	0.0320872	0.344438	0.872915	-0.0227407
chr19	45416178	T	0.984365	-0.00293572	0.0712425	0.344438	0.605488	-0.122994
chr19	45416291	C	0.377435	0.10535	0.0564333	0.344438	0.0580858	0.378765
chr19	45416291	T	0.496389	-0.0663242	0.0499399	0.344438	0.207389	0.198838
chr19	45416478	A	3.0228e-06	-0.570034	0.00913708	0.344438	0.0185742	0.311462
chr19	45416478	G	0.0025558	-0.41965	0.0479263	0.344438	0.0603902	-0.366512
chr19	45416741	C	0.48138	-0.0510709	0.0269782	0.344438	0.351664	-0.107615
chr19	45416741	T	0.837611	0.0192216	0.0595595	0.344438	0.159904	0.216667
chr19	45418486	A	0.734677	0.0417189	0.0265059	0.344438	0.924271	-0.0184622
chr19	45418486	G	0.508537	0.0436008	0.00967161	0.344438	0.10732	-0.175412
chr19	45418790	C	0.00957039	0.125494	0.0109727	0.344438	0.473814	0.0482269
chr19	45418790	T	0.467583	0.0441228	0.00441982	0.344438	0.257133	0.110496
chr19	45418961	C	0.226043	-0.117237	0.0304847	0.344438	0.234504	-0.181841
chr19	45418961	T	0.00339269	-0.228305	0.0170352	0.344438	0.0229984	0.260212
chr19	45421100	A	0.281738	-0.108368	0.0334433	0.344438	0.422434	0.126381
chr19	45421100	G	0.0467	-0.101347	0.00753307	0.344438	0.728764	-0.0258373
chr19	45421204	C	0.0465477	-0.0950302	0.00757084	0.344438	0.583529	-0.038409
chr19	45421204	T	0.164607	-0.11546	0.037542	0.344438	0.806512	0.030986
chr19	45421254	A	0.00119986	0.312701	0.00758329	0.344438	0.398848	-0.104604
chr19	45421254	G	0.0189424	0.18556	0.0359616	0.344438	0.266644	-0.127121
chr19	45421744	G	5.58587e-06	0.378078	0.0140289	0.344438	0.28804	-0.0901009
chr19	45421744	T	3.84529e-06	0.360294	0.00858853	0.344438	0.0903478	-0.136944
chr19	45421877	A	0.000849263	-0.0993234	0.00248216	0.344438	0.0403074	-0.083007
chr19	45421877	G	0.0451695	-0.08365	0.00572853	0.344438	0.713331	-0.0224152
chr19	45422160	C	0.0938419	-0.162782	0.029117	0.344438	0.900197	0.0182085
chr19	45422160	G	0.0887856	-0.240225	0.0690553	0.344438	0.707518	0.0791958
chr19	45422561	G	0.000817735	-0.172636	0.0144708	0.344438	0.0514283	0.135239
chr19	45422561	T	0.00138434	-0.239193	0.00925759	0.344438	0.983694	0.00194703
chr19	45422846	A	0.485388	0.0466568	0.00553587	0.344438	0.0408765	0.23318
chr19	45422846	G	0.705519	-0.0175137	0.0149025	0.344438	0.998853	-0.000105049
chr19	45422946	A	2.94073e-06	0.497826	0.0153531	0.344438	0.231508	0.12664
chr19	45422946	G	6.17484e-08	0.576467	0.0168264	0.344438	0.838133	-0.0173387
chr19	45423636	A	0.120572	-0.148505	0.0268694	0.344438	0.813354	0.034056
chr19	45423636	G	0.041366	-0.174263	0.0152807	0.344438	0.678052	-0.0516903
chr19	45423944	C	0.977243	0.00385267	0.111549	0.344438	0.485174	-0.150509
chr19	45423944	T	0.166281	-0.154501	0.0387516	0.344438	0.810166	0.0408369
chr19	45424514	A	0.387765	-0.0636318	0.0129365	0.344438	0.818661	0.0263407
chr19	45424514	C	0.335884	-0.0653944	0.0163111	0.344438	0.284086	-0.115607
chr19	45425175	G	0.160453	0.168319	0.0218832	0.344438	0.603716	-0.0951097
chr19	45425175	T	0.267608	0.138385	0.0415615	0.344438	0.73724	-0.0647569
chr19	45425178	A	0.216738	0.103519	0.0264879	0.344438	0.773256	-0.0370883
chr19	45425178	G	0.525555	0.02984	0.00827184	0.344438	0.527632	-0.046941
chr19	45425460	A	0.192784	-0.0772914	0.0121013	0.344438	0.29023	0.0980888
chr19	45425460	G	0.000738169	-0.292998	0.0184151	0.344438	0.332011	0.106464
chr19	45426792	A	0.0147875	-0.202275	0.0206273	0.344438	0.885721	0.016691
chr19	45426792	G	1.69265e-05	-0.181202	0.00456206	0.344438	0.00128485	0.177171
chr19	45427125	A	0.00537193	-0.15795	0.00729635	0.344438	0.000117575	-0.405666
chr19	45427125	T	0.00222288	-0.242039	0.0109883	0.344438	0.0249637	0.255387
chr19	45427353	C	0.352737	0.0670085	0.00990873	0.344438	0.21734	0.142526
chr19	45427353	G	0.163529	0.0983467	0.023584	0.344438	0.5192	0.0697603
chr19	45429543	C	0.0680349	-0.196866	0.0479576	0.344438	0.500005	0.108521
chr19	45429543	T	0.0736778	-0.229804	0.0866088	0.344438	0.786051	0.0517579
chr19	45429708	C	0.000936686	-0.352544	0.013658	0.344438	0.247334	0.15865
chr19	45429708	G	0.353012	-0.149557	0.0809186	0.344438	0.0739233	-0.477133
chr19	45431403	C	0.177461	-0.0779646	0.0176129	0.344438	0.533901	-0.0552451
chr19	45431403	T	0.187756	-0.0953395	0.00482083	0.344438	0.298355	0.117452
chr19	45431453	A	0.00896839	-0.15062	0.0102841	0.344438	0.465596	0.0583373
chr19	45431453	G	0.000970712	-0.215487	0.0091009	0.344438	0.632453	-0.0393867
chr19	45431658	A	0.000815852	-0.262982	0.0145482	0.344438	0.888665	-0.0137081
chr19	45431658	G	0.0243156	-0.229571	0.0229477	0.344438	0.695098	0.0571083
chr19	45432488	A	0.384017	-0.0810581	0.015039	0.344438	0.970814	0.00530598
chr19	45432488	C	0.0522581	-0.176418	0.0235013	0.344438	0.0329421	-0.311551
chr19	45436037	C	0.0434666	-0.182635	0.0320931	0.344438	0.783395	0.0362349
chr19	45436037	G	0.0662176	-0.172327	0.0129008	0.344438	0.179635	0.192718
chr19	45436753	C	0.970343	0.00332639	0.0112475	0.344438	0.0762823	0.267249
chr19	45436753	T	0.598946	-0.0257263	0.00326834	0.344438	0.449748	0.0588045
chr19	45438554	C	2.6404e-05	0.365643	0.00693098	0.344438	0.00257573	-0.339953
chr19	45438554	T	0.000258364	0.376151	0.0209387	0.344438	0.0886587	-0.220436
chr19	45438575	A	0.195764	-0.197401	0.0939931	0.344438	0.301807	0.246076
chr19	45438575	C	0.130142	-0.135674	0.023421	0.344438	0.735558	0.0458143
chr19	45440529	A	0.903647	0.00391431	0.00830812	0.344438	0.626446	-0.024995
chr19	45440529	G	0.0380354	-0.137801	0.0230179	0.344438	0.210234	0.124389
chr19	45440761	A	0.239848	0.128993	0.0724274	0.344438	0.591297	-0.0911541
chr19	45440761	T	0.964175	0.00524557	0.073748	0.344438	0.0815139	0.342026
chr19	45441907	C	0.0298438	-0.198299	0.0528906	0.344438	0.932126	-0.0111646
chr19	45441907	G	0.00123538	-0.27752	0.0174288	0.344438	0.557591	-0.0642984
chr19	45442349	C	0.0413321	-0.16362	0.0148431	0.344438	0.376564	-0.104626
chr19	45442349	T	0.217168	-0.106051	0.0265942	0.344438	0.989471	0.00173913
chr19	45442519	A	0.000508291	-0.252042	0.0185163	0.344438	0.859078	-0.0157293
chr19	45442519	T	0.00179037	-0.296923	0.0234132	0.344438	0.140869	0.18826
chr19	45442528	C	5.68295e-05	-0.265205	0.00616886	0.344438	0.215963	0.0932261
chr19	45442528	G	3.91543e-07	-0.299706	0.00462709	0.344438	0.208198	0.0671417
chr19	45442962	A	0.441957	-0.141784	0.116492	0.344438	0.746546	0.0933219
chr19	45442962	G	0.353748	0.0700609	0.0271126	0.344438	0.00292359	-0.420718
chr19	45443088	C	1.43935e-07	0.811341	0.0176806	0.344438	0.891622	-0.0174857
chr19	45443088	G	9.37957e-08	0.76027	0.00675869	0.344438	0.934071	-0.00958809
chr19	45443504	A	0.756991	-0.0210492	0.029051	0.344438	0.195731	0.143638
chr19	45443504	G	0.43096	0.0472188	0.00221404	0.344438	0.786344	-0.0254178
chr19	45443934	G	0.068147	-0.0759391	0.00467198	0.344438	0.00112811	-0.250874
chr19	45443934	T	0.495891	-0.0461037	0.0153723	0.344438	0.0456514	-0.229941
chr19	45444566	G	5.66428e-06	0.410614	0.00338064	0.344438	0.0745797	-0.171466
chr19	45444566	T	6.22723e-06	0.34662	0.00655242	0.344438	0.0647919	0.151978
chr19	45444742	A	0.415882	-0.0564795	0.0115748	0.344438	0.0171858	0.290085
chr19	45444742	G	0.535813	-0.0250591	0.00759818	0.344438	0.000371814	0.29662
chr19	45445506	A	0.00687271	0.310955	0.00685935	0.344438	0.248406	-0.185256
chr19	45445506	G	0.0113034	0.39237	0.0589978	0.344438	0.106649	-0.364731
chr19	45445517	A	4.91122e-06	0.534162	0.00711797	0.344438	0.0342891	-0.268449
chr19	45445517	G	7.50592e-06	0.610257	0.0533056	0.344438	0.0134966	-0.38558
chr19	45447178	C	7.07997e-11	1.68714	0.00372615	0.344438	0.0190968	-0.374812
chr19	45447178	T	7.75616e-12	1.78458	0.00478476	0.344438	0.184749	-0.174299
chr19	45447221	A	1.18618e-14	1.49901	0.00193015	0.344438	6.20144e-08	-0.690192
chr19	45447221	G	5.0852e-16	2.20448	0.00590131	0.344438	4.76928e-06	-0.541675
chr19	45448036	C	0.00125797	-0.238293	0.0164886	0.344438	0.804181	-0.0232666
chr19	45448036	T	0.00207267	-0.209264	0.00765007	0.344438	0.00506256	0.29055
chr19	45448465	G	0.15266	0.101296	0.00926165	0.344438	0.0450755	0.233722
chr19	45448465	T	0.290095	0.0790369	0.00456022	0.344438	0.659836	0.051038
chr19	45450033	C	0.727118	-0.0278868	0.0401621	0.344438	0.221688	0.158719
chr19	45450033	T	0.0871117	-0.127574	0.0124376	0.344438	0.530348	0.070277
chr19	45450252	C	0.370242	-0.0929694	0.024085	0.344438	0.0349195	0.372928
chr19	45450252	T	0.147884	-0.0817771	0.0106778	0.344438	0.487604	0.0600383
chr19	45450408	C	1.15667e-05	0.450007	0.00585608	0.344438	0.109638	-0.178177
chr19	45450408	T	6.93454e-05	0.295673	0.00738361	0.344438	0.0141911	-0.230884
chr19	45450777	C	0.989051	0.000972796	0.0122004	0.344438	0.0227838	0.283866
chr19	45450777	G	0.166848	0.0632164	0.00847026	0.344438	0.198158	-0.0925618
chr19	45450852	A	0.0251194	-0.192296	0.0462349	0.344438	0.277044	-0.136342
chr19	45450852	G	6.42157e-05	-0.199418	0.00915777	0.344438	0.0236042	0.139903
chr19	45450872	A	0.579701	0.0470853	0.0312373	0.344438	0.0743579	0.254297
chr19	45450872	G	0.130736	-0.0806068	0.012636	0.344438	0.141476	0.123694
chr19	45451190	A	0.872793	-0.0206372	0.0684215	0.344438	0.922866	0.0197261
chr19	45451190	G	0.747503	-0.0300339	0.0508667	0.344438	0.574346	0.0831995
chr19	45451442	A	0.295555	-0.0722019	0.0249371	0.344438	0.269955	0.120697
chr19	45451442	G	0.0702178	-0.166733	0.0417723	0.344438	0.431334	-0.108548
chr19	45452812	C	1.74962e-06	0.411213	0.0127344	0.344438	0.0409333	-0.180347
chr19	45452812	T	0.000773167	0.305964	0.0236646	0.344438	0.19362	-0.152121
chr19	45453144	C	0.218563	-0.0890365	0.0215877	0.344438	0.454161	0.0840167
chr19	45453144	T	0.477406	-0.0770597	0.0189871	0.344438	0.258811	0.196669
chr19	45453151	G	0.401421	0.0646016	0.0203995	0.344438	0.47227	0.0871727
chr19	45453151	T	0.515559	0.0509065	0.0176331	0.344438	0.355388	-0.115399
chr19	45453165	C	9.56536e-05	-0.151676	0.00344515	0.344438	0.0474197	0.0947941
chr19	45453165	T	0.253944	-0.0849018	0.00539559	0.344438	0.780974	0.031926
chr19	45453239	A	0.0412583	-0.173933	0.0274298	0.344438	0.604536	-0.0644475
chr19	45453239	G	0.0192174	-0.259467	0.029247	0.344438	0.00883672	0.472495
chr19	45453656	A	0.145492	-0.102843	0.0322013	0.344438	0.0918609	0.191112
chr19	45453656	G	0.0697153	-0.11406	0.0158754	0.344438	0.257737	0.108006
chr19	45453763	A	0.000756742	-0.205657	0.00644265	0.344438	0.0343396	0.175831
chr19	45453763	G	0.00319335	-0.168929	0.00652113	0.344438	0.942855	-0.00541273
chr19	45453878	A	0.000981213	-0.206784	0.00648488	0.344438	0.000666711	0.343106
chr19	45453878	G	0.0025029	-0.230349	0.0168903	0.344438	0.0186765	0.262024
chr19	45454236	A	0.0204611	-0.144548	0.0159414	0.344438	0.430501	-0.0704835
chr19	45454236	G	0.419976	-0.0766702	0.0335289	0.344438	0.593643	-0.0796211
chr19	45454363	A	0.0945099	-0.141314	0.0150894	0.344438	0.728352	0.0439674
chr19	45454363	G	0.000726382	-0.256056	0.00994182	0.344438	0.105881	0.160129
chr19	45454686	C	3.42408e-05	-0.379444	0.0244761	0.344438	0.547504	-0.0601372
chr19	45454686	T	8.59047e-05	-0.309575	0.000468957	0.344438	0.95358	-0.00518492
chr19	45454759	A	4.48433e-08	0.631285	0.0154485	0.344438	0.389228	-0.0789913
chr19	45454759	G	1.35756e-08	0.689347	0.00143258	0.344438	0.591021	-0.0482781
chr19	45455458	A	0.114706	-0.14718	0.0200989	0.344438	0.00973822	0.416505
chr19	45455458	G	3.9874e-05	-0.256485	0.0120354	0.344438	0.146897	0.103116
chr19	45455706	C	3.30618e-05	0.335254	0.0120362	0.344438	0.0744249	-0.166288
chr19	45455706	T	2.31003e-05	0.400171	0.00428861	0.344438	0.334778	-0.0988891
chr19	45455715	C	0.000240982	0.218161	0.00521482	0.344438	0.308873	0.0729928
chr19	45455715	G	0.000375034	0.339895	0.0142254	0.344438	0.102273	-0.198618
chr19	45455901	C	0.883569	-0.0100106	0.0187384	0.344438	0.152752	-0.160962
chr19	45455901	G	0.176145	-0.0889279	0.0181048	0.344438	0.327844	-0.0999284
chr19	45455905	C	0.0447384	-0.152459	0.0208951	0.344438	0.424686	-0.0894575
chr19	45455905	T	0.381809	-0.0494298	0.00560836	0.344438	0.527268	0.0560834
chr19	45455921	A	0.951409	0.00508188	0.0125434	0.344438	0.531906	-0.083063
chr19	45455921	G	0.503731	-0.0431135	0.00807251	0.344438	0.388537	-0.0884336
chr19	45455966	C	0.148058	-0.256596	0.097603	0.344438	0.418341	-0.220508
chr19	45455966	T	0.0076507	-0.395353	0.0756095	0.344438	0.576989	-0.113488
chr19	45456101	A	0.0361143	-0.185483	0.0264474	0.344438	0.082567	-0.23608
chr19	45456101	G	0.0897624	-0.104364	0.0127044	0.344438	0.164602	0.132571
chr19	45456103	G	0.575387	0.0400152	0.0168473	0.344438	0.264162	0.128507
chr19	45456103	T	0.160343	-0.0951182	0.0131594	0.344438	0.999185	-0.000105115
chr19	45456246	C	0.285654	-0.104898	0.039731	0.344438	0.872067	-0.024464
chr19	45456246	T	0.0513313	0.121578	0.0172487	0.344438	0.00871546	-0.276234
chr19	45456497	C	3.73963e-05	0.25947	0.0105145	0.344438	0.0370587	0.156046
chr19	45456497	T	0.0427233	0.217295	0.0270484	0.344438	0.532988	0.0979759
chr19	45456628	C	0.0213144	0.106878	0.00808973	0.344438	0.371576	0.0597658
chr19	45456628	T	0.0051925	0.164393	0.00150897	0.344438	0.610305	-0.0404849
chr19	45456941	A	0.0188777	-0.172441	0.027357	0.344438	0.501056	0.0703938
chr19	45456941	G	0.00140834	-0.205868	0.00453318	0.344438	0.00035687	0.385671
chr19	45457105	A	0.0197347	-0.125774	0.00200887	0.344438	0.00605045	0.244964
chr19	45457105	G	0.0764367	-0.136034	0.00912283	0.344438	0.152829	0.169697
chr19	45457180	C	0.0363925	-0.158972	0.00853136	0.344438	0.0329275	0.257136
chr19	45457180	T	0.0499987	-0.219352	0.0182769	0.344438	0.457813	0.122846
chr19	45457225	A	0.00864016	-0.200542	0.0115263	0.344438	0.135909	0.163225
chr19	45457225	G	0.00875398	-0.166179	0.00292405	0.344438	0.00672084	0.274459
chr19	45457293	C	0.109196	-0.129486	0.0343216	0.344438	0.286054	0.132455
chr19	45457293	T	0.64869	-0.0387619	0.0227006	0.344438	0.366376	-0.123002
chr19	45457306	C	0.0489928	-0.164562	0.00965611	0.344438	0.93605	0.00980173
chr19	45457306	T	0.00520575	-0.183527	0.00688131	0.344438	0.885588	-0.0127052
chr19	45457319	A	0.150229	-0.128676	0.0118877	0.344438	0.0770086	0.255544
chr19	45457319	G	0.366382	-0.067742	0.0148222	0.344438	0.4282	0.0935941
chr19	45457377	A	0.186335	-0.0948548	0.0084025	0.344438	0.461322	0.0816032
chr19	45457377	G	0.516873	0.0757467	0.0402421	0.344438	0.195592	-0.245252
chr19	45457567	C	0.217436	-0.108001	0.0244563	0.344438	0.841083	-0.0269488
chr19	45457567	T	0.263791	-0.122984	0.0813521	0.344438	0.150107	0.254643
chr19	45457684	C	0.548698	-0.0309708	0.0135819	0.344438	0.145595	-0.123118
chr19	45457684	G	0.337717	0.0623058	0.00614657	0.344438	0.622632	0.0498904
chr19	45458146	A	0.609167	0.0574069	0.0444676	0.344438	0.556442	0.104592
chr19	45458146	C	0.689448	0.0330413	0.0367382	0.344438	0.97288	-0.00443053
chr19	45458212	A	1.55037e-08	0.859608	0.00729406	0.344438	0.000259112	-0.5484
chr19	45458212	G	1.64471e-10	1.1131	0.00361215	0.344438	3.11506e-05	-0.615077
chr19	45458235	A	2.29623e-13	1.40695	0.00747525	0.344438	4.06641e-07	-0.693822
chr19	45458235	G	1.20446e-10	1.39842	0.0109526	0.344438	6.50091e-06	-0.877962
chr19	45458466	A	1.12743e-09	1.14968	0.00395676	0.344438	0.00226803	-0.451315
chr19	45458466	G	1.458e-13	1.22518	0.00599076	0.344438	1.12804e-07	-0.651569
chr19	45458925	C	0.0121489	0.373252	0.0698675	0.344438	0.0428282	-0.455073
chr19	45458925	T	0.182174	0.157279	0.070245	0.344438	0.936214	-0.0143958
chr19	45459671	A	0.679234	-0.0452495	0.0600627	0.344438	0.597162	0.0916368
chr19	45459671	G	0.219037	-0.102471	0.0366383	0.344438	0.525348	-0.0818803
chr19	45459851	C	0.162766	-0.138484	0.0520514	0.344438	0.122721	0.244273
chr19	45459851	T	0.0580851	-0.121155	0.0206762	0.344438	0.501716	-0.0637019
chr19	45461980	C	0.00292524	-0.200689	0.00331101	0.344438	0.668387	-0.0380788
chr19	45461980	T	0.0239806	-0.149144	0.012109	0.344438	0.0432402	-0.206723
chr19	45461996	A	0.00367803	-0.290427	0.0373374	0.344438	0.314095	0.13613
chr19	45461996	G	5.79136e-05	-0.274249	0.00657163	0.344438	0.596444	-0.0403125
chr19	45463256	C	0.00163026	-0.236774	0.00219183	0.344438	0.414263	0.0797308
chr19	45463256	G	0.000177821	-0.197928	0.00884926	0.344438	0.351583	0.0583967
chr19	45463385	C	0.00323722	-0.170646	0.00242669	0.344438	0.803108	0.0190772
chr19	45463385	T	0.0121722	-0.0936756	0.00440289	0.344438	0.827561	-0.011313
chr19	45463386	A	0.105239	-0.180982	0.0483735	0.344438	0.4543	-0.126763
chr19	45463386	G	1.29622e-05	-0.189668	0.00881497	0.344438	0.00331409	-0.158591
chr19	45463398	A	8.6876e-06	-0.220028	0.00146529	0.344438	0.101134	0.0870832
chr19	45463398	G	0.00211559	-0.170361	0.0100949	0.344438	0.288542	0.0779799
chr19	45463540	A	0.00149871	0.200725	0.0100271	0.344438	0.96624	0.00341939
chr19	45463540	T	0.0443069	0.179185	0.00729521	0.344438	0.527714	-0.0825779
chr19	45466058	C	0.594515	-0.0519258	0.0247681	0.344438	0.0924238	0.273289
chr19	45466058	T	0.453018	-0.090326	0.0327696	0.344438	0.458761	0.140969
chr19	45466144	C	0.111249	0.246422	0.0873783	0.344438	0.68988	0.0930432
chr19	45466144	T	0.0325155	0.176981	0.00188518	0.344438	0.120104	0.194543
chr19	45466207	A	0.000101445	0.379998	0.0174557	0.344438	0.0538525	-0.231386
chr19	45466207	G	6.65957e-06	0.37314	0.000940457	0.344438	0.00140158	-0.329751
chr19	45466238	C	1.49098e-05	0.32843	0.00837786	0.344438	0.00180153	-0.303238
chr19	45466238	T	0.00405233	0.240566	0.018988	0.344438	0.0502101	-0.235752
chr19	45466325	C	0.0669324	-0.135753	0.00349693	0.344438	0.314213	0.112401
chr19	45466325	T	0.167297	-0.131019	0.0472452	0.344438	0.801943	-0.0362589
chr19	45466335	C	0.463767	-0.0655591	0.0154047	0.344438	0.131821	0.220813
chr19	45466335	T	0.0191498	-0.218509	0.0116884	0.344438	0.0803847	0.245071
chr19	45466792	A	0.000105267	-0.218098	0.00352567	0.344438	2.4159e-05	0.401349
chr19	45466792	C	0.000107511	-0.256209	0.00662418	0.344438	0.0134786	0.211579
chr19	45467698	A	0.308468	-0.0634339	0.00792498	0.344438	0.0810255	0.178999
chr19	45467698	G	0.161753	-0.114117	0.0270203	0.344438	0.376826	0.111288
chr19	45470298	C	0.0214832	-0.204344	0.011073	0.344438	0.0577518	0.257368
chr19	45470298	T	0.0195717	-0.18193	0.0214859	0.344438	0.489445	0.0768762
chr19	45471742	A	0.312451	0.0963326	0.012781	0.344438	0.712699	0.0545534
chr19	45471742	G	0.785257	-0.0259973	0.0370745	0.344438	0.592756	0.0810272
chr19	45472261	A	0.214218	0.0834799	0.0287819	0.344438	0.608017	-0.053124
chr19	45472261	T	0.656037	-0.0179728	0.00233631	0.344438	0.176874	0.0890257
chr19	45472649	C	0.00471138	-0.204344	0.0223572	0.344438	0.753165	-0.0304925
chr19	45472649	T	0.00124669	-0.194055	0.00551687	0.344438	0.481604	-0.0541814
chr19	45473067	A	0.184723	-0.0703445	0.00289708	0.344438	0.680332	-0.0334638
chr19	45473067	C	0.89593	0.0121038	0.0439843	0.344438	0.815054	-0.034249
chr19	45473097	A	0.260921	-0.096221	0.0200914	0.344438	0.970538	-0.00487346
chr19	45473097	G	0.54328	-0.0413798	0.0092692	0.344438	0.140301	-0.164614
chr19	45474680	C	0.897796	-0.0099876	0.0180621	0.344438	0.906632	0.0144193
chr19	45474680	T	0.182821	-0.131138	0.0408299	0.344438	0.925564	0.0140356
chr19	45474837	G	0.00355057	-0.167571	0.00577394	0.344438	0.862774	-0.013155
chr19	45474837	T	0.00429305	-0.124034	0.0099645	0.344438	0.859202	-0.0102803
chr19	45474876	C	0.0226114	-0.130063	0.00230288	0.344438	0.051318	0.170688
chr19	45474876	T	1.31913e-07	-0.277439	0.0024801	0.344438	3.6792e-05	0.261263
chr19	45475096	A	0.120968	0.211349	0.0725844	0.344438	0.516482	-0.134313
chr19	45475096	G	0.00184674	0.161492	0.00604582	0.344438	0.185922	0.0915777
chr19	45475938	C	0.0118751	-0.18465	0.00754696	0.344438	0.2147	0.130299
chr19	45475938	T	0.0155864	-0.2086	0.0198794	0.344438	0.486955	0.0848576
chr19	45476504	G	0.0684497	0.381707	0.173922	0.344438	0.295476	-0.331148
chr19	45476504	T	0.120398	-0.149108	0.0233954	0.344438	0.541418	0.0889574
chr19	45476657	C	0.0338429	-0.229166	0.0667537	0.344438	0.188898	0.211855
chr19	45476657	G	9.78909e-07	-0.266939	0.00568675	0.344438	2.77562e-05	0.308135
chr19	45477111	C	0.245388	-0.0732376	0.00499723	0.344438	0.0291072	0.233382
chr19	45477111	T	0.65636	-0.0274589	0.00309047	0.344438	0.488327	-0.0679998
chr19	45477381	A	0.899123	0.00808871	0.0179471	0.344438	0.980212	0.00250152
chr19	45477381	G	0.657395	-0.0179133	0.010811	0.344438	0.927416	0.00579583
chr19	45477951	C	0.0471209	0.223482	0.0137238	0.344438	0.372982	-0.148688
chr19	45477951	T	0.429599	0.0911339	0.0380343	0.344438	0.045107	-0.391757
chr19	45478352	A	0.00500118	-0.156551	0.0148414	0.344438	0.0160247	0.203059
chr19	45478352	G	0.682926	0.0524323	0.0997693	0.344438	0.477782	0.145046
chr19	45478816	G	0.0210507	0.110658	0.00284129	0.344438	0.131609	0.107316
chr19	45478816	T	0.000768628	0.322624	0.0283204	0.344438	0.0320697	-0.280646
chr19	45480037	A	0.267842	-0.0890217	0.00760112	0.344438	0.278983	0.13737
chr19	45480037	G	0.0759842	-0.0897474	0.0202847	0.344438	0.310002	-0.0777552
chr19	45480174	A	0.493393	0.0267102	0.00794532	0.344438	0.0296795	-0.14631
chr19	45480174	G	0.196554	-0.0663873	0.00218253	0.344438	0.0784296	-0.147287
chr19	45481884	C	0.178743	-0.0653175	0.0166567	0.344438	0.268239	-0.0840377
chr19	45481884	T	0.502014	-0.0824626	0.0224411	0.344438	0.201464	0.254061
chr19	45481985	A	0.574782	0.022403	0.00758801	0.344438	0.0461485	0.135664
chr19	45481985	G	0.43097	-0.0859838	0.0277328	0.344438	0.0823995	0.314808
chr19	45482201	A	0.0408735	-0.116803	0.00830005	0.344438	0.440967	0.0646697
chr19	45482201	G	0.13227	-0.171427	0.0291609	0.344438	0.0459766	0.372325
chr19	45482570	C	0.00019832	-0.293669	0.00848839	0.344438	0.243331	0.11094
chr19	45482570	T	0.00629994	-0.202299	0.0207922	0.344438	0.212957	0.128812
chr19	45482965	A	0.00209485	-0.157851	0.00536481	0.344438	0.0378016	0.150765
chr19	45482965	C	0.120603	-0.177329	0.0297428	0.344438	0.0236294	0.43252
chr19	45483438	A	0.109416	-0.106029	0.00484767	0.344438	0.00324451	0.351001
chr19	45483438	C	0.00159881	-0.0993438	0.00609366	0.344438	0.00422307	0.136899
chr19	45485462	A	0.163671	-0.133915	0.0384785	0.344438	0.662974	0.0639595
chr19	45485462	C	0.531185	-0.0367586	0.0170047	0.344438	0.608648	0.0473986
chr19	45485465	A	0.169878	-0.126062	0.0372163	0.344438	0.127953	0.223011
chr19	45485465	G	0.0311046	-0.160381	0.023903	0.344438	0.292921	0.115021
chr19	45485491	A	0.0462158	-0.17017	0.0144045	0.344438	0.236256	0.151643
chr19	45485491	G	0.20287	-0.187826	0.113373	0.344438	0.538555	0.139885
chr19	45485626	C	0.475247	-0.0279345	0.00491208	0.344438	0.233855	0.0750029
chr19	45485626	T	0.0126893	-0.128005	0.00349996	0.344438	0.768429	-0.0210681
chr19	45486148	A	0.0298313	-0.121151	0.0131726	0.344438	0.50646	-0.0536628
chr19	45486148	G	0.254469	-0.0871901	0.0222231	0.344438	0.833943	-0.0247331
chr19	45486687	C	0.515056	-0.0561415	0.0319248	0.344438	0.284612	0.148031
chr19	45486687	G	0.627176	-0.0385413	0.0158055	0.344438	0.722643	0.0444339
chr19	45486730	C	0.0285671	-0.201958	0.0117753	0.344438	0.311323	0.136639
chr19	45486730	T	0.0715609	-0.205568	0.0701354	0.344438	0.210893	0.218044
chr19	45487178	C	0.0410891	0.102329	0.00313319	0.344438	0.385841	0.0640426
chr19	45487178	T	0.710175	0.0319985	0.0324521	0.344438	0.749307	0.0434742
chr19	45487420	A	1.0383e-05	0.439037	0.00523258	0.344438	0.502313	0.0691252
chr19	45487420	C	5.40709e-07	0.511706	0.0101202	0.344438	0.308287	0.0944225
chr19	45487519	A	1.27221e-05	0.407469	0.00248216	0.344438	0.000790982	-0.412188
chr19	45487519	G	0.000672731	0.462404	0.0443066	0.344438	0.294686	-0.180003
chr19	45487670	A	0.222128	-0.0991196	0.00425815	0.344438	0.895341	0.0163951
chr19	45487670	T	0.0202118	-0.159669	0.0148581	0.344438	0.0431138	-0.213922
chr19	45488093	C	0.707287	0.0449727	0.0151444	0.344438	0.49734	0.128923
chr19	45488093	T	0.179299	-0.145496	0.0152888	0.344438	0.100461	0.286581
chr19	45488133	C	0.00665328	0.125303	0.00148725	0.344438	0.468665	-0.0458728
chr19	45488133	T	0.0257194	0.182535	0.0284667	0.344438	0.0660386	-0.230047
chr19	45488434	A	0.787782	0.0120017	0.00607565	0.344438	0.0291061	-0.169314
chr19	45488434	G	0.0252532	0.142412	0.0176554	0.344438	0.00996405	-0.268548
chr19	45488567	C	0.00415667	0.33892	0.0077137	0.344438	0.311995	-0.162514
chr19	45488567	T	0.0129387	0.207673	0.0171587	0.344438	0.00889037	-0.350634
chr19	45488985	A	2.91729e-08	0.536771	0.00400029	0.344438	0.0244742	-0.185003
chr19	45488985	G	1.79133e-07	0.437908	0.0116776	0.344438	7.76391e-05	-0.391926
chr19	45489950	C	0.00021118	-0.250267	0.00801941	0.344438	0.390283	0.0692357
chr19	45489950	T	0.000434356	-0.208342	0.00359119	0.344438	0.0356888	0.165093
chr19	45490065	C	0.0890375	-0.0566761	0.00494576	0.344438	0.506947	0.0332747
chr19	45490065	T	0.66467	-0.0259288	0.0118778	0.344438	0.00299408	0.336451
chr19	45490192	A	0.157293	-0.11674	0.0148869	0.344438	0.0934977	0.222581
chr19	45490192	G	0.0871284	-0.175519	0.00473349	0.344438	0.0112687	0.442489
chr19	45490285	A	0.0402038	-0.171125	0.0172479	0.344438	0.428528	0.0970295
chr19	45490285	G	0.00236596	-0.188428	0.0195981	0.344438	0.131418	0.127447
chr19	45490570	A	0.00106563	0.228379	0.00955782	0.344438	0.645894	-0.0405676
chr19	45490570	G	4.4257e-05	0.203892	0.00824738	0.344438	0.293741	-0.0587623
chr19	45490636	C	0.0872853	0.119276	0.0174009	0.344438	0.631421	-0.050102
chr19	45490636	T	0.152259	0.111115	0.0283541	0.344438	0.235334	0.143755
chr19	45491032	C	0.357003	-0.0581658	0.0162612	0.344438	0.286168	0.107114
chr19	45491032	T	0.988501	-0.000680977	0.00796752	0.344438	0.852317	0.0139173
chr19	45491174	A	0.0116504	-0.14807	0.015441	0.344438	0.779185	0.0228519
chr19	45491174	G	1.41911e-06	-0.26041	0.00756653	0.344438	0.00449418	0.169297
chr19	45492311	C	0.0578843	-0.158412	0.0157656	0.344438	0.47282	0.089039
chr19	45492311	T	0.948003	-0.0027331	0.00643702	0.344438	0.970175	0.00247745
chr19	45493061	C	0.00822877	0.202873	0.0100553	0.344438	0.140069	-0.161905
chr19	45493061	T	0.592598	0.0482067	0.0412953	0.344438	0.999022	0.000173659
chr19	45493133	G	0.0252294	-0.0861066	0.00854589	0.344438	0.519515	0.0356567
chr19	45493133	T	0.378647	-0.0332631	0.0141598	0.344438	0.0540198	-0.122213
chr19	45495668	C	0.00122209	-0.364682	0.0225529	0.344438	0.222712	0.179513
chr19	45495668	G	0.883498	-0.0243361	0.158165	0.344438	0.22636	-0.326991
chr19	45495682	A	0.00210182	-0.191839	0.0169851	0.344438	0.0120769	-0.23104
chr19	45495682	G	0.22372	-0.0867023	0.0130786	0.344438	0.0541206	-0.227143
chr19	45496624	G	0.000303445	-0.269904	0.00922736	0.344438	0.158113	0.131108
chr19	45496624	T	0.0213697	-0.161158	0.0274635	0.344438	0.485636	-0.0699231
chr19	45496776	A	0.142176	-0.205052	0.105583	0.344438	0.897792	-0.0271792
chr19	45496776	G	0.438671	-0.0674135	0.0519056	0.344438	0.428066	-0.109138
chr19	45496996	C	0.458834	0.0641712	0.0263778	0.344438	0.602935	0.0708556
chr19	45496996	T	0.716127	0.045051	0.0388211	0.344438	0.440182	0.152606
chr19	45497577	C	0.0275795	-0.201492	0.0470863	0.344438	0.634004	-0.0626141
chr19	45497577	T	0.00988832	-0.335648	0.0803914	0.344438	0.263242	0.205626
chr19	45497852	A	0.000579309	-0.294256	0.0248037	0.344438	0.361123	0.0975044
chr19	45497852	G	0.000995307	-0.2546	0.0197365	0.344438	0.202684	-0.12788
chr19	45498506	A	0.554001	0.0352553	0.016801	0.344438	0.0426635	-0.206167
chr19	45498506	G	0.333068	0.0642419	0.00427658	0.344438	0.007332	0.320631
chr19	45498622	A	0.00751994	-0.190666	0.00906143	0.344438	0.143412	0.148547
chr19	45498622	G	0.51981	-0.0493458	0.0332005	0.344438	0.581646	0.0666433
chr19	45499388	C	7.46975e-05	-0.190995	0.0027946	0.344438	0.143499	0.0826927
chr19	45499388	T	0.00157338	-0.205571	0.0107519	0.344438	0.00752667	0.258133
chr19	45499922	C	0.131411	0.149483	0.0208715	0.344438	0.327742	-0.149292
chr19	45499922	T	0.030595	0.186624	0.0114899	0.344438	0.593156	-0.0666384
chr19	45500494	C	0.050397	-0.143472	0.00862541	0.344438	0.726217	-0.0376487
chr19	45500494	T	0.996015	0.000465039	0.0170297	0.344438	0.761766	0.0447179
chr19	45500712	C	0.0145493	-0.16271	0.00584171	0.344438	0.0466321	0.200777
chr19	45500712	T	0.129779	-0.12072	0.00930703	0.344438	0.684814	0.0489899
chr19	45502217	A	0.854013	0.0217584	0.0680371	0.344438	0.687624	0.0753691
chr19	45502217	G	0.557883	-0.0373975	0.0115614	0.344438	0.122696	-0.162306
chr19	45502503	A	0.83483	-0.020695	0.044719	0.344438	0.217293	0.19944
chr19	45502503	C	0.499925	-0.0315223	0.00960617	0.344438	0.54174	-0.045007
chr19	45502808	C	0.000108395	-0.244319	0.00371536	0.344438	0.222296	0.0906059
chr19	45502808	T	0.0495017	-0.252196	0.0292187	0.344438	0.0659851	0.369546
chr19	45504349	C	6.72949e-05	-0.16657	0.00300345	0.344438	0.783864	0.0128301
chr19	45504349	G	0.00145645	-0.227359	0.0159956	0.344438	0.883747	0.0133353
chr19	45505177	A	1.32685e-11	1.15023	0.0173388	0.344438	0.0408016	-0.190023
chr19	45505177	C	1.18017e-06	1.22986	0.056492	0.344438	0.390189	-0.203928
chr19	45505803	C	0.0952851	-0.0654472	0.00982828	0.344438	0.634067	-0.0280399
chr19	45505803	G	0.121786	-0.105954	0.026927	0.344438	0.640702	0.0483596
chr19	45506772	A	0.355734	-0.258913	0.312894	0.344438	0.676153	0.182672
chr19	45506772	T	0.925487	0.0216123	0.229216	0.344438	0.438919	-0.28616
chr19	45507542	A	0.000824306	0.207371	0.00698732	0.344438	0.734696	0.0262497
chr19	45507542	G	0.0476001	0.195054	0.0214514	0.344438	0.193289	0.193451
chr19	45507671	A	0.124905	0.0974609	0.00407153	0.344438	0.931537	-0.00822876
chr19	45507671	G	0.947056	0.00330104	0.00756471	0.344438	0.107571	0.133259
chr19	45508272	A	0.0150283	-0.271165	0.0536051	0.344438	0.428744	0.125074
chr19	45508272	C	0.02032	-0.271452	0.00939625	0.344438	0.0386472	0.37826
chr19	45508345	C	0.135258	0.134622	0.0410088	0.344438	0.578858	0.0760873
chr19	45508345	T	1.17129e-05	0.294413	0.00179811	0.344438	0.0131459	-0.195046
chr19	45508847	C	0.0298501	-0.128677	0.00711407	0.344438	0.500685	0.0577952
chr19	45508847	G	0.0601887	-0.150641	0.0235739	0.344438	0.82153	0.0266369
chr19	45509024	A	0.0441799	-0.170858	0.0364024	0.344438	0.928715	-0.0110606
chr19	45509024	C	1.23572e-05	-0.271899	0.00301864	0.344438	0.000731605	0.276942
chr19	45511140	A	0.283616	-0.0547397	0.0060829	0.344438	0.0123666	0.22455
chr19	45511140	C	0.34829	-0.0497935	0.00712627	0.344438	0.767753	0.0244002
chr19	45513236	A	0.0142779	-0.182324	0.0157832	0.344438	0.291325	0.11217
chr19	45513236	G	0.311035	-0.119204	0.0486047	0.344438	0.379306	-0.16274
chr19	45513417	C	0.000159546	-0.209777	0.00822887	0.344438	0.918089	0.00663713
chr19	45513417	T	0.00748364	-0.284964	0.0116887	0.344438	0.016085	0.39382
chr19	45514061	A	0.604438	0.0362387	0.0145375	0.344438	0.905205	0.0131058
chr19	45514061	G	0.120898	0.0931259	0.00849767	0.344438	0.198981	-0.120077
chr19	45514472	A	0.140845	0.103644	0.0280574	0.344438	0.285373	-0.116432
chr19	45514472	G	0.646319	-0.0202909	0.00712431	0.344438	0.232456	-0.0855426
chr19	45514701	G	0.190238	-0.0617129	0.0140701	0.344438	0.418349	0.0590112
chr19	45514701	T	0.891615	-0.0104089	0.0255969	0.344438	0.774166	-0.0347001
chr19	45516469	A	3.50406e-05	-0.373306	0.0034672	0.344438	0.138808	0.151426
chr19	45516469	G	0.00198687	-0.349294	0.0435586	0.344438	0.00627019	0.466239
chr19	45516881	A	0.156282	-0.141757	0.0323317	0.344438	0.102232	-0.261871
chr19	45516881	G	0.521466	-0.0811477	0.0488219	0.344438	0.663619	-0.0866605
chr19	45517497	A	0.384832	-0.0802492	0.0480031	0.344438	0.597345	-0.0763944
chr19	45517497	G	0.419357	-0.100963	0.0942462	0.344438	0.440619	0.152268
chr19	45522181	A	0.537602	-0.0495056	0.0223599	0.344438	0.296844	-0.134361
chr19	45522181	G	0.0875645	-0.0857347	0.0134012	0.344438	0.0611506	0.150388
chr19	45522289	A	0.600328	-0.0410458	0.0152135	0.344438	0.707112	-0.0464192
chr19	45522289	G	0.725353	-0.0670897	0.129732	0.344438	0.235412	0.367614
chr19	45522732	C	0.0283113	-0.243986	0.0489009	0.344438	0.384713	0.140687
chr19	45522732	T	0.00833102	-0.285655	0.0300825	0.344438	0.393442	0.128306
chr19	45523127	G	0.227597	-0.101629	0.0173322	0.344438	0.0423671	0.285563
chr19	45523127	T	0.277329	-0.0605465	0.0130356	0.344438	0.0649776	0.170192
chr19	45523583	A	2.4396e-05	0.483825	0.0279933	0.344438	0.400199	-0.104381
chr19	45523583	G	0.00115369	0.340048	0.0433872	0.344438	0.0769875	-0.249178
chr19	45524679	A	0.836944	0.0433546	0.214151	0.344438	0.465723	0.245351
chr19	45524679	G	0.0371422	0.186039	0.0134346	0.344438	0.383971	0.114163
chr19	45529707	A	0.00156679	-0.280072	0.016948	0.344438	0.109278	0.191234
chr19	45529707	G	0.213139	-0.12646	0.0264935	0.344438	0.930477	0.0135853
chr19	45529847	A	0.363723	-0.114626	0.08557	0.344438	0.810635	0.0470839
chr19	45529847	G	0.247559	0.106038	0.0390903	0.344438	0.1467	-0.213744
chr19	45530006	A	0.452576	0.0410965	0.0178055	0.344438	0.0263574	-0.210174
chr19	45530006	G	0.00106021	0.218931	0.016879	0.344438	0.125092	-0.135458
chr19	45530351	C	0.803116	0.0265918	0.036512	0.344438	0.169593	0.240284
chr19	45530351	T	0.67196	0.0272367	0.0102213	0.344438	0.715813	-0.0369898
chr19	45532009	G	0.000400941	-0.192456	0.00817822	0.344438	0.0169909	0.176404
chr19	45532009	T	0.000870594	-0.250681	0.017738	0.344438	0.662516	0.0412096
chr19	45534041	C	0.256263	0.110685	0.0218098	0.344438	0.299693	0.159187
chr19	45534041	T	0.00915562	0.177228	0.0135474	0.344438	0.0456616	-0.202494
chr19	45534994	C	0.910205	0.00856027	0.00303148	0.344438	0.736783	-0.0404184
chr19	45534994	T	0.316406	-0.0788254	0.0216547	0.344438	0.366798	0.111845
chr19	45541782	A	0.112095	0.0803485	0.0037237	0.344438	0.00113177	0.309683
chr19	45541782	G	0.0173934	0.124334	0.00471634	0.344438	2.96519e-05	0.451229
chr19	45542471	C	0.00262779	0.256869	0.0199825	0.344438	0.779314	-0.0313334
chr19	45542471	T	0.00190003	0.26765	0.00114901	0.344438	0.172176	0.157626
chr19	45543755	A	0.0142602	0.24059	0.00879085	0.344438	0.0575088	-0.280314
chr19	45543755	G	2.21453e-08	0.350233	0.005935	0.344438	1.77075e-05	-0.305096
chr19	45544351	C	0.0810396	-0.211758	0.0385532	0.344438	0.428802	-0.144566
chr19	45544351	T	0.00778436	-0.382057	0.0950551	0.344438	0.577102	-0.109952
chr19	45549135	A	0.017621	-0.204365	0.00294984	0.344438	0.100287	0.210435
chr19	45549135	G	0.0638502	-0.185023	0.0300366	0.344438	0.418818	0.120595
chr19	45552587	C	0.276308	-0.141532	0.065516	0.344438	0.528173	0.127635
chr19	45552587	T	0.102113	-0.241102	0.115804	0.344438	0.189023	0.300442
chr19	45554058	G	0.121488	-0.0852702	0.0112562	0.344438	0.600854	0.0436371
chr19	45554058	T	0.0042868	-0.192913	0.00962916	0.344438	0.316085	0.0921194
chr19	45557302	A	0.029805	-0.0957093	0.00236289	0.344438	0.565037	-0.0366279
chr19	45557302	G	0.43147	-0.07384	0.0127683	0.344438	0.0499212	0.310789
chr19	45559799	C	0.57004	-0.0576023	0.030108	0.344438	0.718332	-0.0576151
chr19	45559799	T	0.0620301	-0.230305	0.0597798	0.344438	0.978926	-0.00480303
chr19	45574113	T	0.279135	-0.130085	0.0859088	0.344438	0.0859784	-0.338345
chr19	45580372	C	0.0706079	-0.382203	0.131378	0.344438	0.385655	0.275483
chr19	45580372	T	0.0184727	-0.250744	0.0273847	0.344438	0.233042	0.184212
chr19	45581076	A	0.716034	-0.0440071	0.0842147	0.344438	0.639628	0.0897167
chr19	45581076	G	0.799645	-0.0191096	0.0344812	0.344438	0.615471	0.0600189
chr19	45582402	C	0.00443814	0.498916	0.134082	0.344438	0.0863338	-0.426182
chr19	45582402	G	0.00786721	0.374557	0.0210476	0.344438	0.14949	-0.28923
chr19	45584692	C	0.00100032	0.290168	0.00993421	0.344438	0.0565685	0.227469
chr19	45584692	T	0.000607545	0.234869	0.00149486	0.344438	0.8476	0.0162127
chr19	45586498	C	0.0233638	-0.168598	0.0133311	0.344438	0.908503	-0.0121628
chr19	45586498	G	0.0168628	-0.15296	0.00938678	0.344438	0.11637	0.148496
chr19	45587046	C	0.0191956	-0.173911	0.0143776	0.344438	0.643307	-0.04879
chr19	45587046	G	5.91223e-05	-0.254969	0.00438768	0.344438	0.00109212	0.288782
chr19	45587406	C	0.378746	-0.0417749	0.0117169	0.344438	0.00534143	0.24196
chr19	45587406	T	0.183675	-0.128543	0.0428169	0.344438	0.527343	-0.0939996
chr19	45588045	C	0.000305839	0.233972	0.0169353	0.344438	0.18931	-0.105215
chr19	45588045	T	0.0126896	0.205578	0.00982321	0.344438	0.421866	0.0933359
chr19	45590124	A	1.61624e-05	0.212164	0.00787535	0.344438	0.18313	-0.0710559
chr19	45590124	G	0.522994	-0.0264879	0.00324296	0.344438	0.227604	0.0807948
chr19	45591084	C	0.297033	-0.15515	0.0586661	0.344438	0.712389	-0.0850861
chr19	45591084	T	0.000405126	-0.305841	0.0351126	0.344438	0.0143986	-0.289554
chr19	45591859	A	0.329068	-0.0928267	0.0329128	0.344438	0.749487	0.0472099
chr19	45591859	G	0.456773	-0.0458699	0.0149485	0.344438	0.875292	-0.0151349
chr19	45591983	A	0.251867	-0.085217	0.0099895	0.344438	0.957088	0.00616367
chr19	45591983	T	0.00107189	-0.199251	0.00614122	0.344438	0.955631	0.00427128
chr19	45592238	C	0.229596	-0.1222	0.02498	0.344438	0.799501	-0.0397349
chr19	45592238	T	0.0608151	-0.141441	0.00862521	0.344438	0.636615	0.0527064
chr19	45592475	C	0.00103913	-0.157815	0.00433614	0.344438	0.0233224	0.152641
chr19	45592475	T	0.140885	-0.0924637	0.00932846	0.344438	0.0132426	0.267223
chr19	45601601	C	0.588197	0.022205	0.00609457	0.344438	0.0613237	0.12951
chr19	45601601	G	0.402831	0.0403306	0.0049522	0.344438	0.156898	0.110783
chr19	45605308	C	0.921346	-0.00556066	0.0127211	0.344438	0.150604	0.1334
chr19	45605308	T	0.0704255	0.0816369	0.00778909	0.344438	0.445787	-0.0515007
chr19	45606125	C	0.000165083	0.143441	0.00253292	0.344438	0.999561	2.4374e-05
chr19	45606125	T	0.015036	0.132949	0.0152216	0.344438	0.811969	-0.0182277
chr19	45608832	C	0.432928	0.0511488	0.0205047	0.344438	0.950527	-0.00632117
chr19	45608832	G	0.00466764	-0.20886	0.0253388	0.344438	0.509092	-0.065783
chr19	45609512	G	0.276473	-0.0796269	0.0117711	0.344438	0.0437565	0.247487
chr19	45609512	T	0.340926	-0.0463512	0.011346	0.344438	0.0344663	-0.175088
chr19	45612226	C	0.0486676	-0.0789305	0.00504384	0.344438	0.0595287	0.118447
chr19	45612226	T	0.00228557	-0.116301	0.00426341	0.344438	0.0609662	0.0997417
chr19	45612862	A	0.924795	-0.00319935	0.00763857	0.344438	0.00533311	0.175497
chr19	45612862	G	0.176678	0.0604718	0.0179681	0.344438	0.938042	-0.00530365
chr19	45614601	C	0.806871	-0.0150492	0.0125086	0.344438	0.570537	0.0555028
chr19	45614601	T	0.499733	0.0381571	0.00906103	0.344438	0.903321	0.0107633
chr19	45618959	A	0.64978	-0.0442756	0.0417221	0.344438	0.119109	-0.251314
chr19	45618959	G	0.410603	-0.0591531	0.0431824	0.344438	0.176083	-0.157402
chr19	45619400	A	0.0663152	-0.0828261	0.0029655	0.344438	0.0444529	0.145337
chr19	45619400	G	0.481055	-0.0373962	0.0126583	0.344438	0.479778	-0.0593044
chr19	45622320	C	0.000567013	-0.20087	0.00397642	0.344438	0.344247	0.0688396
chr19	45622320	T	0.0065092	-0.132873	0.00967999	0.344438	0.603561	-0.0345592
chr19	45623467	A	0.0176214	-0.127644	0.00638993	0.344438	0.0121982	-0.216095
chr19	45623467	G	0.0071633	-0.169745	0.0135387	0.344438	0.0210332	0.221059
chr19	45627235	C	0.0173934	-0.0996398	0.011277	0.344438	0.208237	-0.0765994
chr19	45627235	T	3.96257e-05	-0.238525	0.0114559	0.344438	0.147189	0.0957598
chr19	45628566	C	0.00233847	-0.193185	0.0165948	0.344438	0.464414	-0.0610788
chr19	45628566	T	0.154623	-0.17823	0.0353077	0.344438	0.55494	0.112998
chr19	45629104	A	0.210689	-0.0783456	0.0190212	0.344438	0.473261	0.0694911
chr19	45629104	G	0.493325	-0.045504	0.0167099	0.344438	0.389773	0.090818
chr19	45629149	G	0.321912	0.044344	0.00698229	0.344438	0.500063	0.0472352
chr19	45629149	T	0.818755	0.0160257	0.00874424	0.344438	0.0558934	0.227474
chr19	45631157	C	4.50099e-05	-0.29595	0.0137478	0.344438	0.00783902	0.245102
chr19	45631157	T	3.65686e-05	-0.281617	0.00725011	0.344438	0.119211	0.121347
chr19	45631816	A	0.00453344	0.180753	0.0112237	0.344438	0.00208503	0.319737
chr19	45631816	G	0.739236	0.0257811	0.00580053	0.344438	0.273745	-0.136982
chr19	45633686	A	4.34974e-08	0.259542	0.00377904	0.344438	0.344279	-0.0356896
chr19	45633686	G	0.00535545	0.154267	0.000976845	0.344438	0.0119326	0.213478
chr19	45634682	C	0.278709	-0.088539	0.0232325	0.344438	0.761708	0.0383506
chr19	45634682	G	0.000767288	-0.146874	0.00541774	0.344438	0.387643	-0.0475694
chr19	45634854	A	0.0939542	-0.115921	0.0195566	0.344438	0.214812	0.13228
chr19	45634854	G	0.0525839	-0.172106	0.027826	0.344438	0.571525	-0.0740627
chr19	45636201	C	0.00295103	-0.262575	0.0141369	0.344438	0.690929	0.0462773
chr19	45636201	T	0.0355154	-0.164084	0.00714878	0.344438	0.508963	0.0751169
chr19	45636319	A	0.015826	-0.160131	0.0048744	0.344438	0.165415	0.134194
chr19	45636319	C	1.83615e-06	-0.239756	0.00733531	0.344438	1.34462e-05	0.314564
chr19	45638245	C	0.33017	-0.0959937	0.0509376	0.344438	0.162055	0.222415
chr19	45638245	T	0.232758	-0.11854	0.0524672	0.344438	0.613289	0.0775409
chr19	45638832	C	3.6415e-06	0.369753	0.0176713	0.344438	0.0639981	-0.154715
chr19	45638832	G	0.000153426	0.352018	0.00514177	0.344438	0.143777	-0.164531
chr19	45639716	A	0.025345	-0.195927	0.0261568	0.344438	0.239856	-0.1511
chr19	45639716	G	0.557469	-0.0775799	0.0621257	0.344438	0.471061	-0.151245
chr19	45640124	A	0.00106771	-0.186883	0.00991018	0.344438	0.00386526	0.247544
chr19	45640124	G	0.0226056	-0.148982	0.0169385	0.344438	0.907878	-0.0107487
chr19	45640765	C	0.00475222	0.278989	0.0230096	0.344438	0.0269405	-0.323552
chr19	45640765	G	0.0860157	0.140519	0.0214432	0.344438	0.00398029	-0.417571
chr19	45641106	A	0.242733	-0.151273	0.0530447	0.344438	0.920811	-0.0198096
chr19	45641106	C	0.0167613	-0.289902	0.0520418	0.344438	0.437534	-0.133852
chr19	45642044	A	0.90116	0.00675463	0.0158434	0.344438	0.130658	-0.136059
chr19	45642044	G	0.813582	0.0218595	0.0453061	0.344438	0.56806	0.0841313
chr19	45642545	C	0.0606434	-0.119379	0.00862285	0.344438	0.169382	0.133702
chr19	45642545	G	0.0232584	-0.154749	0.0119111	0.344438	0.764435	0.029126
chr19	45643890	C	0.10308	-0.156554	0.0307568	0.344438	0.107287	0.24424
chr19	45643890	T	0.0021529	-0.243252	0.0191672	0.344438	0.487928	-0.0720047
chr19	45644354	A	0.881381	0.00866366	0.0179077	0.344438	0.0444142	-0.200275
chr19	45644354	T	0.732503	-0.0189107	0.00685662	0.344438	0.0130375	0.246079
chr19	45646261	A	0.0535247	0.2083	0.0117456	0.344438	0.058937	-0.321114
chr19	45646261	T	0.73272	0.044072	0.0667152	0.344438	0.762948	0.0615116
chr19	45650099	G	0.205278	-0.123183	0.00771451	0.344438	0.106382	0.25341
chr19	45650099	T	0.0200639	-0.288569	0.043902	0.344438	0.0334641	-0.40956
chr19	45650386	C	0.0200296	0.117052	0.0126146	0.344438	0.0231688	-0.179718
chr19	45650386	T	0.926021	-0.00935776	0.014616	0.344438	0.152731	0.237386
chr19	45651237	A	0.0546236	-0.18994	0.0416028	0.344438	0.576676	-0.0814302
chr19	45651237	G	0.329636	-0.165385	0.108994	0.344438	0.0301157	0.628386
chr19	45652079	C	0.00278229	-0.151582	0.0123465	0.344438	0.134029	-0.104128
chr19	45652079	T	0.185892	-0.0734322	0.00436495	0.344438	0.0755989	0.160512
chr19	45655333	C	0.954656	-0.0137809	0.246973	0.344438	0.265248	0.437628
chr19	45655333	T	0.0656171	0.36315	0.142076	0.344438	0.473939	-0.210638
chr19	45657486	C	0.0805991	-0.133225	0.0230117	0.344438	0.984261	0.00223579
chr19	45657486	T	0.0258909	-0.179666	0.0410201	0.344438	0.0340009	-0.267679
chr19	45659606	A	3.16193e-08	0.779304	0.016164	0.344438	0.0831096	-0.199546
chr19	45659606	G	6.65471e-10	0.648058	0.0063432	0.344438	0.00148287	-0.258263
chr19	45660136	A	0.550492	0.0428456	0.0190952	0.344438	0.505817	0.0756298
chr19	45660136	C	0.278573	0.085595	0.0254463	0.344438	0.329519	-0.121246
chr19	45660639	C	0.00221315	-0.190121	0.0126716	0.344438	0.0917181	0.144095
chr19	45660639	T	0.326801	-0.0471964	0.0044801	0.344438	0.0135874	0.208912
chr19	45668327	C	8.01532e-05	0.548001	0.0578399	0.344438	0.451406	-0.119202
chr19	45668327	T	0.0027262	0.226622	0.0165565	0.344438	0.0656432	-0.19524
chr19	45672478	A	0.0185809	-0.186322	0.0169092	0.344438	0.412101	0.092841
chr19	45672478	G	0.00212482	-0.127808	0.00592788	0.344438	0.6456	0.0249042
chr19	45673122	A	0.235582	0.072894	0.012231	0.344438	0.0797556	-0.176137
chr19	45673122	G	0.0219651	0.127651	0.009144	0.344438	0.361148	-0.0734485
chr19	45673701	A	0.0234333	0.208302	0.0235948	0.344438	0.00578143	-0.423036
chr19	45673701	G	0.311016	0.115861	0.0388466	0.344438	0.682494	0.0727085
chr19	45675180	A	0.755751	0.0207225	0.00475481	0.344438	0.837707	0.0215513
chr19	45675180	G	0.131266	0.103658	0.00902427	0.344438	0.52878	-0.065857
chr19	45675873	C	0.00669462	-0.175737	0.00606624	0.344438	0.00131408	0.351535
chr19	45675873	T	0.00567047	-0.196372	0.019827	0.344438	0.968356	-0.00379694
chr19	45685068	C	0.992855	-0.000467801	0.002443	0.344438	0.110667	-0.138697
chr19	45685068	T	0.718217	-0.0304068	0.0291556	0.344438	0.219046	0.168355
chr19	45689892	C	0.0267535	-0.173831	0.00771607	0.344438	0.0181022	0.297521
chr19	45689892	T	0.0244596	-0.246063	0.0405273	0.344438	0.144335	0.237541
chr19	45689976	A	0.801684	0.0133933	0.00481039	0.344438	0.494524	0.0580616
chr19	45689976	T	0.575276	-0.0383376	0.0100899	0.344438	0.30804	0.111893
chr19	45689977	A	0.743718	0.0245905	0.019628	0.344438	0.889974	0.0164232
chr19	45689977	C	0.335424	-0.0652428	0.0135472	0.344438	0.077578	0.197622
chr19	45690545	C	0.0821166	0.383885	0.232679	0.344438	0.590907	-0.177548
chr19	45690545	T	0.0217297	0.427112	0.143183	0.344438	0.0421236	-0.583864
chr19	45690775	A	0.00398408	-0.177118	0.0169204	0.344438	0.10332	0.140552
chr19	45690775	G	0.0219845	-0.209574	0.0231583	0.344438	0.213262	0.166773
chr19	45690889	C	0.000999588	0.198135	0.00691043	0.344438	0.0871032	0.137336
chr19	45690889	T	0.00143767	0.286381	0.0236673	0.344438	0.255446	-0.133778
chr19	45691126	A	0.00796032	-0.136234	0.00859536	0.344438	0.130164	0.11116
chr19	45691126	T	0.0126934	-0.129825	0.00187785	0.344438	0.000497964	0.326919
chr19	45691279	C	0.00295888	-0.204328	0.00800513	0.344438	0.222587	0.1135
chr19	45691279	T	0.650311	-0.0392157	0.0174601	0.344438	0.970015	-0.00512057
chr19	45691303	C	0.0569586	-0.162113	0.0189364	0.344438	0.356493	0.117319
chr19	45691303	G	0.0205348	-0.103685	0.00305474	0.344438	0.312263	0.065374
chr19	45691343	C	0.428133	-0.0526588	0.0190598	0.344438	0.40745	0.0871453
chr19	45691343	T	0.769771	-0.0234817	0.0446803	0.344438	0.945995	-0.00857917
chr19	45691428	A	0.00034083	-0.19995	0.00580707	0.344438	0.156508	-0.0988525
chr19	45691428	G	0.102104	-0.125443	0.0178691	0.344438	0.971023	-0.00417595
chr19	45691570	C	0.879287	0.0118861	0.0126437	0.344438	0.466313	0.0910635
chr19	45691570	T	0.377999	0.0661805	0.00922392	0.344438	0.591725	0.0630411
chr19	45694310	A	0.801739	-0.0210614	0.0315702	0.344438	0.140607	0.203898
chr19	45694310	G	0.0610923	-0.0709936	0.00630821	0.344438	0.616683	-0.0280794
chr19	45696639	G	0.00213615	0.296692	0.0281959	0.344438	0.238897	-0.1517
chr19	45696639	T	0.0011867	0.281008	0.0160953	0.344438	0.277454	-0.121976
chr19	45697020	A	0.00267316	0.231697	0.00634459	0.344438	0.00724465	-0.314886
chr19	45697020	C	0.195271	0.257374	0.12364	0.344438	0.87555	0.0484166
chr19	45698052	C	0.000576038	0.289541	0.0314615	0.344438	0.253898	-0.120915
chr19	45698052	T	0.00215658	0.300896	0.0034252	0.344438	0.183402	-0.175367
chr19	45698085	A	0.354429	0.0393617	0.00734297	0.344438	0.189506	0.0897297
chr19	45698085	G	0.665548	-0.0419479	0.0455548	0.344438	0.189603	0.207571
chr19	45698174	C	0.694564	-0.0500414	0.0433794	0.344438	0.0191742	-0.526636
chr19	45698174	T	0.123176	-0.173967	0.0318693	0.344438	0.36175	0.157722
chr19	45699187	A	0.88774	0.00916182	0.0321621	0.344438	0.396903	0.088153
chr19	45699187	G	0.326807	-0.0732206	0.0169585	0.344438	0.104717	0.198163
chr19	45700657	A	0.00492667	-0.203469	0.0197114	0.344438	0.978864	-0.0025705
chr19	45700657	C	0.0358872	-0.211421	0.0135958	0.344438	0.513753	0.0959062
chr19	45704771	A	0.0170134	-0.147405	0.0117296	0.344438	0.59303	0.0466895
chr19	45704771	G	7.50854e-05	-0.234088	0.00451639	0.344438	0.02401	0.166351
chr19	45706475	A	0.0979791	-0.227402	0.0656015	0.344438	0.893692	-0.0274845
chr19	45706475	G	0.0348125	-0.216992	0.020105	0.344438	0.510281	-0.0985732
chr19	45706952	A	0.0411676	-0.226572	0.0155619	0.344438	0.758593	0.049621
chr19	45706952	G	0.229859	-0.110055	0.0289041	0.344438	0.095202	0.248524
chr19	45707532	C	0.0809233	0.157407	0.0292439	0.344438	0.630708	0.0647485
chr19	45707532	T	0.0692201	0.164921	0.0177213	0.344438	0.364402	-0.123757
chr19	45707917	G	0.774753	0.018639	0.0196191	0.344438	0.998617	0.000178228
chr19	45707917	T	0.181289	0.0839521	0.0119748	0.344438	0.151167	-0.143328
chr19	45708239	A	0.00021836	-0.264695	0.00622916	0.344438	0.0490996	0.17949
chr19	45708239	G	0.00148495	-0.24511	0.0286413	0.344438	0.185408	-0.135159
chr19	45708408	T	0.613813	0.0753713	0.0978937	0.344438	0.00765357	-0.726327
chr19	45708888	C	0.0690939	-0.208428	0.086808	0.344438	0.594978	-0.0906443
chr19	45708888	T	0.0160453	-0.219689	0.0209598	0.344438	0.497427	0.0876711
chr19	45709987	A	0.160792	0.172015	0.0156848	0.344438	0.892514	-0.0257084
chr19	45709987	G	0.115543	0.0895131	0.00594964	0.344438	0.772259	-0.0248016
chr19	45710276	A	0.901542	-0.00571214	0.00786237	0.344438	0.00684943	-0.229735
chr19	45710276	G	0.879209	0.0109895	0.00315013	0.344438	0.618434	0.0572028
chr19	45710456	C	0.0491639	-0.117747	0.0134727	0.344438	0.794821	0.022779
chr19	45710456	T	0.0900593	-0.0889568	0.00772589	0.344438	0.853533	-0.0144638
chr19	45710484	C	0.0125788	-0.140019	0.0173424	0.344438	0.869348	-0.0128391
chr19	45710484	G	0.00148662	-0.164305	0.0149805	0.344438	0.482465	-0.0468536
chr19	45710539	C	0.0140406	-0.193934	0.0217175	0.344438	0.957902	-0.00581938
chr19	45710539	T	0.146404	-0.193977	0.086279	0.344438	0.167949	0.289946
chr19	45710572	A	0.900038	0.00676948	0.0156363	0.344438	0.521831	0.0550094
chr19	45710572	G	0.202088	-0.115477	0.0214896	0.344438	0.2575	0.160946
chr19	45711598	C	0.0389772	-0.197385	0.030364	0.344438	0.61229	0.0705987
chr19	45711598	T	0.0182605	-0.237273	0.0525487	0.344438	0.423987	-0.114781
chr19	45711616	A	0.0033683	-0.325649	0.00880607	0.344438	0.0476248	0.314681
chr19	45711616	G	0.0061275	-0.181547	0.0237323	0.344438	0.759971	0.0274176
chr19	45711733	C	2.76483e-05	-0.195615	0.00991692	0.344438	0.493626	-0.0346063
chr19	45711733	T	0.875173	0.014702	0.0221517	0.344438	0.250487	-0.174521
chr19	45712550	A	0.0027197	0.147286	0.00250779	0.344438	0.0661992	-0.12655
chr19	45712550	G	0.00138956	0.240342	0.00820986	0.344438	0.17564	-0.13457
chr19	45712584	C	0.661225	0.0215836	0.00468696	0.344438	0.0160529	0.210467
chr19	45712584	T	0.930417	-0.00600984	0.0163264	0.344438	0.719642	-0.0391546
chr19	45712679	A	0.0124155	0.215533	0.0178489	0.344438	0.131174	-0.189339
chr19	45712679	G	2.88472e-05	0.319469	0.00292619	0.344438	1.87284e-05	-0.527258
chr19	45712969	A	0.1407	0.114599	0.0219926	0.344438	0.122057	-0.191034
chr19	45712969	G	0.00502242	0.140508	0.00762335	0.344438	0.103856	-0.115292
chr19	45712970	C	3.00244e-05	0.364331	0.00393277	0.344438	0.179191	-0.131
chr19	45712970	T	0.000105928	0.245149	0.00414995	0.344438	0.0301468	-0.172153
chr19	45712980	A	3.70763e-05	0.238842	0.00211906	0.344438	0.0676491	-0.123158
chr19	45712980	G	0.0137686	0.145865	0.00170921	0.344438	0.0480058	0.176888
chr19	45713116	A	0.00660131	0.176022	0.0181828	0.344438	0.00124201	-0.353904
chr19	45713116	C	0.356668	0.0584668	0.0171169	0.344438	0.363198	-0.0911545
chr19	45713298	C	0.890136	0.0166628	0.0159177	0.344438	0.557185	0.112323
chr19	45713298	T	0.104225	0.165869	0.04368	0.344438	0.0694105	0.297095
chr19	45714275	C	0.0135417	-0.175671	0.0168843	0.344438	0.285959	0.108283
chr19	45714275	T	0.0135894	-0.127538	0.0137563	0.344438	0.147128	-0.108986
chr19	45714525	C	0.0744749	-0.119942	0.0207485	0.344438	0.0342979	0.231204
chr19	45714525	T	0.00244048	-0.211298	0.00659403	0.344438	0.459508	0.067962
chr19	45714579	A	0.706661	-0.0331353	0.0278557	0.344438	0.247239	-0.164991
chr19	45714579	G	0.447939	-0.0674685	0.0234474	0.344438	0.995747	-0.000740704
chr19	45714583	C	0.173338	-0.122857	0.0355475	0.344438	0.0479894	-0.294325
chr19	45714583	T	0.370688	-0.119714	0.0614396	0.344438	0.809621	-0.0501905
chr19	45714978	A	2.14702e-05	0.274531	0.00606426	0.344438	0.895463	0.00900921
chr19	45714978	C	5.43478e-07	0.302598	0.0083653	0.344438	8.04247e-05	-0.297212
chr19	45715490	C	0.349668	-0.0422648	0.0150221	0.344438	0.239076	-0.0849939
chr19	45715490	T	0.0981012	-0.0792631	0.00608068	0.344438	0.070122	0.138768
chr19	45715680	C	0.000441701	-0.206687	0.0122294	0.344438	0.00148815	0.28076
chr19	45715680	T	0.0908463	-0.0944294	0.00261507	0.344438	0.627714	0.0406038
chr19	45715717	C	0.536566	-0.0398703	0.0168337	0.344438	0.459212	-0.075749
chr19	45715717	T	0.261813	-0.143501	0.110956	0.344438	0.363095	0.182309
chr19	45715976	A	0.24603	-0.0619115	0.0138641	0.344438	0.111482	0.137589
chr19	45715976	G	0.208229	-0.0607441	0.00288296	0.344438	0.871642	-0.011952
chr19	45716192	C	0.00234273	-0.349181	0.0295927	0.344438	0.364372	0.137703
chr19	45716192	G	0.198735	-0.153089	0.0853053	0.344438	0.697505	-0.0710354
chr19	45716364	C	6.59008e-06	0.808461	0.0424748	0.344438	0.109524	-0.303476
chr19	45716364	T	4.756e-05	0.832452	0.114471	0.344438	0.0316987	-0.531568
chr19	45717785	C	0.188334	-0.102758	0.0220297	0.344438	0.912749	-0.0130738
chr19	45717785	T	0.115245	-0.131308	0.00965714	0.344438	0.129217	0.199259
chr19	45717943	A	0.0433132	-0.159835	0.0286532	0.344438	0.698015	0.0447871
chr19	45717943	G	0.0577452	-0.135028	0.0140132	0.344438	0.925177	0.00982259
chr19	45719493	C	0.0081788	0.269439	0.0049648	0.344438	0.546362	-0.0846627
chr19	45719493	T	0.000132365	0.291686	0.00837751	0.344438	0.000680626	-0.3819
chr19	45719790	C	0.101031	0.102893	0.00897936	0.344438	0.362603	0.0869727
chr19	45719790	T	0.621996	-0.0383409	0.023407	0.344438	0.0339875	0.284395
chr19	45722616	C	0.0696775	-0.374273	0.150917	0.344438	0.926103	-0.0283095
chr19	45722616	T	0.233814	-0.168795	0.0846854	0.344438	0.741696	-0.0719729
chr19	45722743	A	1.52172e-07	0.441969	0.00519914	0.344438	0.000592965	-0.310239
chr19	45722743	G	1.09194e-06	0.494459	0.00646308	0.344438	0.00980797	-0.276821
chr19	45723706	C	0.0465597	-0.169069	0.00961763	0.344438	0.0340867	0.287785
chr19	45723706	T	0.018722	-0.188719	0.0161827	0.344438	0.841765	0.0226344
chr19	45724692	C	0.420329	-0.0734303	0.0271716	0.344438	0.180952	0.197232
chr19	45724692	T	0.211405	0.112752	0.0162521	0.344438	0.643373	0.0642843
chr19	45724743	A	3.9254e-08	0.374632	0.0091958	0.344438	2.13015e-06	-0.418148
chr19	45724743	G	3.41348e-07	0.440847	0.00656346	0.344438	0.345644	-0.0721064
chr19	45724868	A	0.796909	0.0433415	0.0972356	0.344438	0.379134	0.237528
chr19	45724868	G	0.764555	-0.0574511	0.155592	0.344438	0.317673	0.308624
chr19	45724961	G	0.0544961	0.167512	0.00816906	0.344438	0.179781	-0.177702
chr19	45724961	T	0.257164	0.163857	0.0564034	0.344438	0.41403	-0.18446
chr19	45724963	C	0.00508069	0.476637	0.0826291	0.344438	0.00450386	-0.76768
chr19	45724963	T	0.0491433	0.22869	0.043796	0.344438	0.00315052	-0.602145
chr19	45725081	C	0.00223595	-0.144444	0.00610353	0.344438	0.6856	0.0249285
chr19	45725081	T	0.0474745	-0.102591	0.0100394	0.344438	0.405491	0.063721
chr19	45725127	C	0.551308	-0.0330637	0.012215	0.344438	0.0243595	-0.217636
chr19	45725127	T	0.0219868	-0.134189	0.0196041	0.344438	0.604681	-0.0432869
chr19	45725149	C	0.949536	-0.00496444	0.0285569	0.344438	0.222779	-0.155767
chr19	45725149	T	0.518124	-0.0321586	0.00668383	0.344438	0.624205	-0.0384098
chr19	45725185	G	0.22585	-0.0836357	0.0303611	0.344438	0.207334	0.138022
chr19	45725185	T	0.12918	-0.126119	0.0267653	0.344438	0.064559	0.248539
chr19	45725448	C	0.651433	-0.0597166	0.0261822	0.344438	0.130558	0.322532
chr19	45725448	G	0.00234546	-0.148137	0.00915058	0.344438	0.253879	-0.0742082
chr19	45725481	A	0.00126068	0.291249	0.00341119	0.344438	0.66246	0.0502091
chr19	45725481	G	0.0910448	0.10198	0.00461416	0.344438	0.598575	0.0476759
chr19	45725739	A	0.139946	-0.0969473	0.0197535	0.344438	0.0886959	0.179418
chr19	45725739	G	0.960378	-0.00495319	0.0391912	0.344438	0.141495	0.242074
chr19	45725975	A	0.144883	-0.11479	0.0194364	0.344438	0.169289	0.170301
chr19	45725975	G	0.00446107	-0.148838	0.0112485	0.344438	0.609838	-0.0358576
chr19	45726106	C	0.133034	-0.148053	0.0187171	0.344438	0.818789	0.0341499
chr19	45726106	T	0.438366	-0.0816026	0.0398651	0.344438	0.528177	-0.104598
chr19	45726224	G	0.0264107	-0.198452	0.0143151	0.344438	0.214604	0.163528
chr19	45726224	T	0.0055363	-0.249122	0.0234321	0.344438	0.461047	0.0901356
chr19	45726458	C	0.551412	-0.0289035	0.0181421	0.344438	0.228047	-0.0945464
chr19	45726458	T	0.617817	-0.0376273	0.0342231	0.344438	0.512864	0.0783077
chr19	45726563	C	0.208357	-0.104427	0.0318382	0.344438	0.8116	-0.0303399
chr19	45726563	T	0.00223658	-0.216742	0.00840358	0.344438	0.692906	0.036485
chr19	45726654	A	3.66218e-05	-0.303547	0.0144578	0.344438	0.876253	0.0124556
chr19	45726654	G	0.00129862	-0.211125	0.0122157	0.344438	0.580401	0.0463761
chr19	45726745	C	0.0307574	-0.159769	0.0130332	0.344438	0.516506	-0.0695413
chr19	45726745	T	0.00465258	-0.196531	0.0113964	0.344438	0.16531	0.133971
chr19	45726758	A	0.152257	-0.119067	0.0120131	0.344438	0.212805	0.162193
chr19	45726758	G	0.00134741	-0.217866	0.0246992	0.344438	0.937362	-0.00679569
chr19	45726821	A	0.111819	-0.117357	0.00831847	0.344438	0.177884	0.154955
chr19	45726821	G	0.272543	-0.0874324	0.0206283	0.344438	0.0940228	0.21797
chr19	45726845	C	0.0305179	0.110218	0.00949323	0.344438	0.838668	0.0149167
chr19	45726845	G	0.000694982	-0.154461	0.00457847	0.344438	0.489064	0.0393623
chr19	45726869	A	0.190837	-0.0862961	0.0102721	0.344438	0.136931	0.156729
chr19	45726869	G	0.332146	-0.0365151	0.00475096	0.344438	0.297671	0.0621804
chr19	45726964	G	0.0195888	-0.156132	0.0163082	0.344438	0.870704	0.0153997
chr19	45726964	T	0.0262273	-0.195548	0.0306476	0.344438	0.331249	-0.124464
chr19	45726968	A	0.00203578	-0.196271	0.0148495	0.344438	0.000191377	0.414765
chr19	45726968	G	0.000174108	-0.25815	0.0120422	0.344438	0.00128767	0.32131
chr19	45726976	A	0.0224424	-0.227942	0.0379108	0.344438	0.637752	0.0670947
chr19	45726976	G	0.000245715	-0.337074	0.0131501	0.344438	0.0514249	0.228932
chr19	45727167	A	0.0653719	-0.167567	0.0372065	0.344438	0.471861	-0.0975595
chr19	45727167	G	0.000213716	-0.334803	0.0335693	0.344438	0.639365	0.050066
chr19	45727275	C	0.295877	-0.112559	0.0294671	0.344438	0.659857	-0.0735956
chr19	45727275	T	0.185866	-0.119632	0.0266529	0.344438	0.986905	-0.00226585
chr19	45727276	A	0.202234	-0.115277	0.0258936	0.344438	0.117489	0.227536
chr19	45727276	G	0.00657255	-0.154655	0.0105986	0.344438	0.818229	0.0177534
chr19	45727362	C	0.597081	0.0454737	0.0117197	0.344438	0.723314	0.0480079
chr19	45727362	T	0.517671	-0.0830001	0.062583	0.344438	0.199265	-0.266912
chr19	45727622	A	2.58389e-06	0.418513	0.00897247	0.344438	0.0829874	-0.157413
chr19	45727622	T	0.00213641	0.309041	0.00519706	0.344438	0.563102	0.0759596
chr19	45727671	C	0.733609	-0.0295207	0.0366832	0.344438	0.160736	-0.199668
chr19	45727671	T	0.168851	-0.0655783	0.00276787	0.344438	0.806348	-0.0178054
chr19	45727930	A	0.769653	-0.0214389	0.0118621	0.344438	0.888749	-0.0161721
chr19	45727930	G	0.0355274	-0.137926	0.0073857	0.344438	0.512065	0.0626769
chr19	45728059	C	0.152262	0.0841305	0.0144993	0.344438	0.912027	0.00985374
chr19	45728059	T	0.75155	-0.0213095	0.0090193	0.344438	0.278151	0.117926
chr19	45728123	C	0.00427391	0.29032	0.0350026	0.344438	0.0319245	-0.319302
chr19	45728123	T	0.182961	0.156849	0.0577621	0.344438	0.217294	-0.228594
chr19	45728231	A	0.787867	0.0172699	0.0103175	0.344438	0.147123	-0.153255
chr19	45728231	G	0.132293	0.12306	0.00450595	0.344438	0.808943	-0.0298981
chr19	45728238	C	0.0301768	-0.183296	0.0299335	0.344438	0.958015	0.00639376
chr19	45728238	T	0.0213678	-0.129238	0.00756735	0.344438	0.214532	-0.101954
chr19	45728576	C	1.54435e-05	0.414956	0.00243694	0.344438	0.241962	-0.120626
chr19	45728576	G	2.11956e-06	0.336552	0.0108963	0.344438	0.00279395	-0.243338
chr19	45728595	C	2.95649e-10	0.606073	0.00216338	0.344438	6.05609e-06	-0.411565
chr19	45728595	T	1.82227e-10	0.895028	0.00193648	0.344438	3.38727e-05	-0.494449
chr19	45728695	G	0.00152838	-0.192827	0.013258	0.344438	0.29996	0.082403
chr19	45728695	T	1.04534e-06	-0.189376	0.00619992	0.344438	0.994909	0.000227271
chr19	45728806	A	0.00311325	-0.234676	0.0121123	0.344438	0.0737847	0.199346
chr19	45728806	G	0.0739396	-0.133967	0.0195589	0.344438	0.90386	0.0134244
chr19	45728942	A	0.445322	-0.12407	0.106457	0.344438	0.862431	-0.0440501
chr19	45728942	G	0.756384	0.0280537	0.0121936	0.344438	0.523309	0.0918239
chr19	45729123	C	0.37269	-0.0702512	0.031394	0.344438	0.299973	-0.129878
chr19	45729123	T	0.000940271	-0.318091	0.0117138	0.344438	0.01364	0.337033
chr19	45729200	C	0.00899646	0.301876	0.0765934	0.344438	0.524356	-0.101811
chr19	45729200	T	0.00615883	0.334866	0.0382941	0.344438	0.0407209	-0.368534
chr19	45729275	A	0.216582	0.0679662	0.0113519	0.344438	3.01804e-05	-0.516334
chr19	45729275	G	0.132062	0.202518	0.049669	0.344438	0.77849	-0.0572263
chr19	45729533	A	0.00961356	-0.212031	0.0103263	0.344438	0.525323	0.0721514
chr19	45729533	G	0.027988	-0.154016	0.0269745	0.344438	0.168903	-0.143465
chr19	45729587	A	0.0104181	-0.127803	0.00664293	0.344438	0.00375474	0.237929
chr19	45729587	C	0.000523815	-0.119672	0.00870542	0.344438	0.335095	-0.0414287
chr19	45729813	G	0.445953	-0.0401666	0.00538061	0.344438	0.948524	-0.00531809
chr19	45729813	T	0.175802	-0.0784113	0.0139211	0.344438	0.635437	-0.0420347
chr19	45729948	A	0.516089	-0.0711776	0.043423	0.344438	0.37943	-0.153399
chr19	45729948	C	0.140785	-0.136045	0.0193572	0.344438	0.516364	0.0914917
chr19	45730238	C	0.122687	-0.116213	0.0101161	0.344438	0.861389	-0.0198225
chr19	45730238	T	0.210786	-0.0976323	0.0271581	0.344438	0.0245461	-0.298137
chr19	45730470	A	0.0419877	-0.100435	0.00444603	0.344438	0.268499	-0.0813911
chr19	45730470	G	0.0258574	-0.0965962	0.00306776	0.344438	0.205446	0.0809536
chr19	45730795	C	0.365265	-0.0684654	0.013518	0.344438	0.624122	-0.0579149
chr19	45730795	T	0.416897	-0.102635	0.0874988	0.344438	0.243095	0.236662
chr19	45731564	A	0.000271051	-0.234634	0.00557557	0.344438	0.234162	-0.0937322
chr19	45731564	G	9.3645e-05	-0.175528	0.00306185	0.344438	0.0233713	0.128399
chr19	45732972	A	0.617888	-0.0427883	0.0228163	0.344438	0.561648	0.0788524
chr19	45732972	G	0.00835288	-0.141792	0.00382289	0.344438	0.173674	-0.103905
chr19	45733897	A	0.00210067	-0.131271	0.00767982	0.344438	0.449015	0.0423464
chr19	45733897	G	0.000174785	-0.183861	0.00708245	0.344438	0.13626	0.0889986
chr19	45734433	C	0.248989	0.0821379	0.0154145	0.344438	0.00737482	0.341181
chr19	45734433	T	0.859123	0.00880371	0.00471487	0.344438	0.024907	-0.194875
chr19	45734751	A	0.820568	0.0205123	0.039342	0.344438	0.329979	-0.141818
chr19	45734751	G	0.585274	0.0615122	0.017119	0.344438	0.234432	-0.216718
chr19	45735303	C	8.24192e-08	0.661924	0.00536251	0.344438	0.0151062	-0.273844
chr19	45735303	T	1.39501e-08	0.445847	0.00959301	0.344438	0.00190253	-0.220306
chr19	45739675	A	0.394035	0.113517	0.0777125	0.344438	0.00161336	-0.807417
chr19	45739675	G	0.248641	-0.237937	0.187637	0.344438	0.856496	0.0574583
chr19	45748435	A	1.37372e-05	-0.305037	0.00664866	0.344438	0.0018923	0.277547
chr19	45748435	G	2.36098e-05	-0.295461	0.0074846	0.344438	0.720906	0.0266704
chr19	45748811	C	5.34606e-07	0.694635	0.0176735	0.344438	0.0257992	-0.303831
chr19	45748811	T	2.20234e-07	0.677453	0.012599	0.344438	0.0223435	-0.282528
chr19	45749673	A	0.379188	-0.0878161	0.0262647	0.344438	0.0728813	0.297638
chr19	45749673	T	0.588281	-0.053182	0.0383517	0.344438	0.531166	0.0974684
chr19	45759600	A	0.642301	-0.05115	0.0764238	0.344438	0.339855	0.168514
chr19	45759600	G	0.00736728	-0.197023	0.0215487	0.344438	0.0243776	0.250116
chr19	45761489	C	0.000644252	-0.176618	0.00708165	0.344438	0.808966	-0.0154536
chr19	45761489	T	0.0797803	-0.122278	0.00951764	0.344438	0.168723	0.148272
chr19	45762947	C	0.000943722	-0.332357	0.0230143	0.344438	0.668057	-0.0542234
chr19	45762947	T	0.195659	-0.147668	0.0664263	0.344438	0.543475	0.106784
chr19	45765707	A	0.0165002	-0.0959003	0.0143774	0.344438	0.516366	-0.0367679
chr19	45765707	G	0.112656	-0.122151	0.0352594	0.344438	0.41664	-0.0952416
chr19	45770450	G	0.48959	0.029533	0.00491694	0.344438	0.050948	0.141191
chr19	45770450	T	0.0875597	-0.108093	0.0118662	0.344438	0.039188	0.212098
chr19	45772866	C	0.00945646	-0.173005	0.00986158	0.344438	0.105171	0.156645
chr19	45772866	T	0.0321978	-0.388671	0.0784471	0.344438	0.885432	0.0376554
chr19	45775355	A	0.142033	-0.0881196	0.0233452	0.344438	0.968943	0.00353783
chr19	45775355	G	0.0834556	-0.105434	0.00541329	0.344438	0.482448	-0.0642929
chr19	45775573	A	0.0829392	0.121333	0.0132759	0.344438	0.361087	-0.0966833
chr19	45775573	G	0.533618	0.0347986	0.00960252	0.344438	0.594262	-0.0469847
chr19	45776625	C	0.10192	0.0796025	0.00312471	0.344438	0.126752	-0.116683
chr19	45776625	G	0.369484	0.0478221	0.0126351	0.344438	0.200132	-0.10978
chr19	45782922	A	0.0143013	-0.198844	0.0197325	0.344438	0.0338074	-0.263901
chr19	45782922	G	0.037791	-0.185025	0.0284234	0.344438	0.296918	-0.13749
chr19	45785848	A	0.123616	-0.104102	0.00399491	0.344438	0.0421618	0.225251
chr19	45785848	G	0.00647574	-0.173324	0.011387	0.344438	0.0545156	0.178828
chr19	45823174	A	0.0333219	-0.104761	0.00376496	0.344438	0.00261265	0.258328
chr19	45823174	G	0.554695	-0.0323586	0.00940399	0.344438	0.108603	0.145362
chr19	45827863	C	0.104106	-0.28265	0.0956062	0.344438	0.41296	0.216302
chr19	45827863	G	0.0264239	-0.20051	0.0229704	0.344438	0.705334	-0.0489566
chr19	45830947	A	0.0137782	-0.197567	0.0287169	0.344438	0.524424	0.071815
chr19	45830947	G	9.90769e-05	-0.264584	0.00229508	0.344438	0.000502265	0.348367
chr19	45835544	C	4.77994e-09	0.484809	0.00501765	0.344438	0.00680557	-0.181642
chr19	45835544	G	1.1767e-10	0.99712	0.00719758	0.344438	2.79586e-05	-0.542315
chr19	45836204	A	0.215621	0.116552	0.0340242	0.344438	0.309218	0.149819
chr19	45836204	G	0.0804347	0.149471	0.0165244	0.344438	0.350628	-0.120694
chr19	45836520	C	0.850815	0.0159273	0.00311133	0.344438	0.0142958	-0.370953
chr19	45836520	T	0.00793807	-0.185185	0.00604236	0.344438	0.00151718	0.373752
chr19	45836525	C	0.695372	-0.0332746	0.0146903	0.344438	0.310943	-0.138538
chr19	45836525	T	0.435525	-0.0931498	0.0236522	0.344438	0.355778	-0.175276
chr19	45837283	A	0.00370074	-0.255247	0.0217675	0.344438	0.0192	0.305525
chr19	45837283	G	0.00016095	-0.196566	0.00535011	0.344438	0.0194759	0.15817
chr19	45839511	G	0.0330397	-0.142528	0.00639257	0.344438	0.190967	-0.130398
chr19	45839511	T	0.0208058	-0.18024	0.020543	0.344438	0.0169298	0.296711
chr19	45840398	C	0.219661	-0.126917	0.0163917	0.344438	0.937838	0.0123725
chr19	45840398	T	0.000491627	-0.214139	0.015756	0.344438	0.105089	0.128037
chr19	45841296	A	0.00150656	-0.207111	0.0165513	0.344438	0.545616	-0.0507791
chr19	45841296	G	0.000959525	-0.328662	0.0354113	0.344438	0.425974	0.100656
chr19	45843315	G	0.00803505	-0.155081	0.0093044	0.344438	0.104064	-0.137098
chr19	45843315	T	0.0129782	-0.146643	0.0186561	0.344438	0.364207	-0.0757917
chr19	45844508	C	0.599254	-0.0462361	0.0146155	0.344438	0.37319	-0.125178
chr19	45844508	G	0.000493109	-0.276716	0.0229066	0.344438	0.881572	-0.0144351
chr19	46241841	C	0.195527	0.0888524	0.00464987	0.344438	0.653506	0.0472994
chr19	46241841	T	0.82395	0.0172586	0.0311887	0.344438	0.555862	-0.0726766
chr19	51727962	A	0.930347	0.00524213	0.0127081	0.344438	0.036877	0.21628
chr19	51727962	C	0.0636264	0.116215	0.0197368	0.344438	0.197192	-0.123188
chr19	51728193	C	8.61012e-06	0.465663	0.00271015	0.344438	0.330303	-0.105551
chr19	51728193	T	6.80968e-08	0.5356	0.00344138	0.344438	0.00507949	-0.262204
chr19	51728477	C	0.236092	-0.180674	0.0788704	0.344438	0.149742	0.352068
chr19	51728477	T	0.00393226	-0.281446	0.0450998	0.344438	0.673596	-0.0548251
chr19	51728641	A	0.148919	0.0724761	0.0050179	0.344438	0.1889	0.103557
chr19	51728641	G	1.54419e-05	0.397574	0.0141198	0.344438	0.944338	-0.0067102
chr19	51731176	A	0.113121	-0.092798	0.018957	0.344438	0.141663	0.135133
chr19	51731176	G	0.122392	-0.0868044	0.00358427	0.344438	0.0443527	0.184869
chr19	51736383	C	0.0194436	-0.153486	0.00772437	0.344438	0.0384794	-0.209662
chr19	51736383	G	0.26104	-0.0592969	0.0109967	0.344438	0.747591	-0.0262291
chr2	127826533	A	0.859131	0.0118097	0.00544952	0.344438	0.461061	0.0783453
chr2	127826533	G	0.664501	0.0297826	0.00875557	0.344438	0.964937	-0.0047553
chr2	127826833	A	6.58887e-13	1.13512	0.00599363	0.344438	5.47589e-05	-0.383132
chr2	127826833	G	3.93368e-11	1.18	0.00292146	0.344438	0.0010955	-0.390266
chr2	127829282	C	0.00399916	-0.19278	0.0223274	0.344438	0.0442359	0.19458
chr2	127829282	T	0.000918961	-0.275459	0.0134154	0.344438	0.721085	0.0372477
chr2	127829943	C	0.0467322	0.181147	0.0366058	0.344438	0.130032	0.210686
chr2	127829943	T	0.060708	0.0956807	0.00278586	0.344438	0.0366617	0.171545
chr2	127830121	C	3.86434e-05	0.32175	0.0172808	0.344438	0.0672359	-0.166894
chr2	127830121	T	0.00554833	0.218187	0.0117869	0.344438	0.0308622	-0.251666
chr2	127830219	A	0.0288037	-0.16562	0.0258017	0.344438	0.732954	-0.0371486
chr2	127830219	C	0.0124796	-0.11044	0.00750777	0.344438	0.267787	0.0697864
chr2	127832864	C	0.0146653	-0.0961711	0.00510379	0.344438	0.295804	-0.058887
chr2	127832864	G	0.00208397	-0.173357	0.0176162	0.344438	0.567465	0.041984
chr2	127834136	C	0.591092	0.0336216	0.0252608	0.344438	0.563205	0.0572527
chr2	127834136	T	0.0455945	-0.1037	0.00564293	0.344438	0.000215243	0.375943
chr2	127839474	A	0.191411	0.0748716	0.0114328	0.344438	0.302669	-0.0921924
chr2	127839474	G	0.0729004	0.103238	0.00880206	0.344438	0.496353	0.0585432
chr2	127840714	A	0.0612871	0.216386	0.0243349	0.344438	0.481994	0.120906
chr2	127840714	G	0.0102792	0.287658	0.0093044	0.344438	0.761078	0.0471117
chr2	127840867	G	0.00107331	-0.267201	0.019305	0.344438	0.0120686	0.294367
chr2	127840867	T	1.36517e-06	-0.220554	0.0032525	0.344438	0.0620206	0.0851017
chr2	127841769	C	0.0105766	0.148538	0.00184652	0.344438	0.289962	-0.0868506
chr2	127841769	T	0.00329452	0.20421	0.011624	0.344438	0.0911937	-0.164064
chr2	127841930	C	5.40469e-06	0.379914	0.000576673	0.344438	0.00171907	0.320369
chr2	127841930	T	0.000116516	0.461211	0.0101832	0.344438	0.160119	0.200352
chr2	127841945	C	0.120746	-0.147955	0.0640983	0.344438	0.428184	0.115227
chr2	127841945	T	0.0127119	-0.187429	0.0308261	0.344438	0.577053	0.0587123
chr2	127842162	A	0.0156303	-0.141786	0.0156574	0.344438	0.522222	0.053045
chr2	127842162	G	0.332402	-0.0534767	0.00553377	0.344438	0.114617	0.142031
chr2	127842383	C	0.701015	-0.029287	0.0127735	0.344438	0.118483	-0.197193
chr2	127842383	T	0.0635025	-0.116623	0.0134681	0.344438	0.032318	0.217812
chr2	127842607	A	0.13658	0.110429	0.0257948	0.344438	0.05063	-0.236968
chr2	127842607	G	0.00127429	0.299065	0.00697969	0.344438	0.042247	-0.260302
chr2	127844161	A	0.552384	0.0815801	0.0314998	0.344438	0.863388	-0.0372342
chr2	127844161	G	0.763453	-0.0410974	0.0773617	0.344438	0.940715	0.0160312
chr2	127846321	A	0.960375	0.00508163	0.0375704	0.344438	0.231899	-0.198939
chr2	127846321	C	0.494036	-0.0467878	0.0185032	0.344438	0.102972	-0.184387
chr2	127846807	A	0.717735	0.0295654	0.0289469	0.344438	0.723842	0.0456866
chr2	127846807	G	0.39044	0.0465442	0.0188447	0.344438	0.240974	-0.101774
chr2	127847930	A	0.0857138	-0.085249	0.00690268	0.344438	0.54788	0.0447229
chr2	127847930	G	0.0446174	-0.166775	0.0327678	0.344438	0.555849	0.0717364
chr2	127848041	C	0.00649039	0.166671	0.0158906	0.344438	0.584694	-0.0456305
chr2	127848041	T	0.0563532	0.111431	0.00956551	0.344438	0.672732	-0.0363467
chr2	127848936	A	0.840811	-0.0141943	0.0213719	0.344438	0.620259	0.0555905
chr2	127848936	C	0.102762	-0.0788898	0.00797359	0.344438	0.981476	0.00168212
chr2	127850618	C	0.0076326	-0.169746	0.00896749	0.344438	0.0432059	-0.190687
chr2	127850618	G	0.0286567	-0.287849	0.0224055	0.344438	0.167255	0.270625
chr2	127852021	C	0.534191	0.0761234	0.0400834	0.344438	0.954178	-0.0110413
chr2	127852021	G	0.135623	-0.152092	0.0043941	0.344438	0.242852	0.186603
chr2	127852056	A	0.00894631	-0.1718	0.0116759	0.344438	0.0215572	-0.231003
chr2	127852056	G	0.00473355	-0.3317	0.0298496	0.344438	0.293358	0.168872
chr2	127852204	A	0.666083	0.0277113	0.0253308	0.344438	0.437013	0.0795787
chr2	127852204	G	0.293017	-0.0757937	0.025803	0.344438	0.340515	-0.108199
chr2	127854786	A	0.112406	-0.0941038	0.0142023	0.344438	0.521359	0.0575939
chr2	127854786	G	0.000201377	-0.13699	0.00259847	0.344438	0.000116399	0.230032
chr2	127859010	A	0.00201965	-0.255936	0.0181126	0.344438	0.147326	0.162095
chr2	127859010	G	0.00109138	-0.248859	0.0244188	0.344438	0.482542	0.0681493
chr2	127859413	A	2.77141e-05	-0.164274	0.0064832	0.344438	0.279664	-0.0465556
chr2	127859413	G	0.244135	-0.0810288	0.0179784	0.344438	0.483914	-0.0756732
chr2	127859702	C	0.00495453	0.157755	0.0121894	0.344438	0.0321132	-0.177223
chr2	127859702	T	0.866943	0.011719	0.0051599	0.344438	0.971444	-0.0039569
chr2	127860880	C	0.0151653	-0.146034	0.0135731	0.344438	0.00859887	0.255302
chr2	127860880	T	0.430937	-0.0599024	0.0200655	0.344438	0.318563	-0.120852
chr2	127861446	C	2.99431e-10	0.460119	0.00278911	0.344438	0.00889283	0.131783
chr2	127861446	T	1.86219e-07	0.561637	0.00613242	0.344438	0.0795791	0.169392
chr2	127862054	A	0.0156888	-0.120978	0.0131831	0.344438	0.202712	0.0923878
chr2	127862054	G	0.139816	-0.0592806	0.00470506	0.344438	0.0366561	-0.138789
chr2	127862133	C	0.510814	-0.0439514	0.0121698	0.344438	0.913472	0.0113877
chr2	127862133	T	0.0228406	-0.117969	0.00878684	0.344438	0.0893552	-0.132705
chr2	127862653	G	0.168149	0.161635	0.0271005	0.344438	0.454347	0.135046
chr2	127862653	T	0.0606966	0.15532	0.0249931	0.344438	0.800067	-0.0309126
chr2	127864200	A	0.942039	-0.00476814	0.00902379	0.344438	0.517701	0.0676304
chr2	127864200	C	0.490631	-0.0581136	0.0535286	0.344438	0.48574	-0.0929446
chr2	127864546	A	0.832571	0.0258954	0.0372369	0.344438	0.439122	-0.151506
chr2	127864546	G	0.46429	0.083115	0.0664212	0.344438	0.168562	-0.254126
chr2	127865100	A	0.0192182	0.271776	0.0460348	0.344438	0.523808	-0.105388
chr2	127865100	G	0.0232157	0.351234	0.079428	0.344438	0.374097	-0.198765
chr2	127865104	C	0.0121995	0.30727	0.0350679	0.344438	0.941537	-0.012488
chr2	127865104	T	0.0229793	0.270522	0.0188184	0.344438	0.360439	-0.157333
chr2	127867815	C	0.003722	-0.209269	0.00980995	0.344438	0.20883	0.124087
chr2	127867815	T	0.00050973	-0.192482	0.0092818	0.344438	0.0812013	0.12543
chr2	127868733	C	1.66524e-06	-0.30475	0.0109975	0.344438	0.306937	-0.0623581
chr2	127868733	T	0.00840165	-0.228609	0.0268603	0.344438	0.99178	0.00122353
chr2	127869067	A	0.0364996	0.0688285	0.0061586	0.344438	0.017567	-0.126917
chr2	127869067	G	0.534819	0.0286861	0.00942727	0.344438	0.146175	-0.109958
chr2	127869366	A	0.00729272	-0.163225	0.0122494	0.344438	0.938114	0.00643156
chr2	127869366	G	8.10133e-06	-0.208867	0.00510527	0.344438	0.011211	0.137428
chr2	127869462	A	0.298583	0.0983873	0.0232674	0.344438	0.341907	-0.141728
chr2	127869462	G	0.995861	0.000507826	0.0273812	0.344438	0.591849	-0.0834635
chr2	127871108	C	0.0645251	-0.267968	0.0802158	0.344438	0.150523	0.320509
chr2	127871108	T	0.0911822	-0.132609	0.0188847	0.344438	0.489409	0.0817672
chr2	127873035	C	0.0854935	-0.125491	0.0190298	0.344438	0.512049	0.0718699
chr2	127873035	T	0.000112049	-0.230197	0.0110379	0.344438	0.493075	-0.0471397
chr2	127873568	A	0.159165	-0.0855357	0.00379108	0.344438	0.681098	-0.0380633
chr2	127873568	G	0.107873	-0.119972	0.00904325	0.344438	0.398338	0.0959353
chr2	127874349	A	0.00029112	0.314866	0.00897729	0.344438	0.211984	-0.133427
chr2	127874349	G	0.000891983	0.318935	0.00436759	0.344438	0.868696	0.0198556
chr2	127875389	G	0.0764297	-0.137286	0.00756341	0.344438	0.0132719	0.323105
chr2	127875389	T	0.091783	-0.091008	0.00823726	0.344438	0.857095	-0.0145193
chr2	127875660	A	0.501003	0.0680326	0.0392756	0.344438	0.468591	-0.116027
chr2	127875660	G	0.872778	0.0114149	0.031403	0.344438	0.984939	-0.00212659
chr2	127878134	A	0.0116907	-0.205838	0.0269339	0.344438	0.819192	-0.0259012
chr2	127878134	G	0.405764	-0.049999	0.0113988	0.344438	0.193809	-0.126068
chr2	127878432	A	0.0293105	0.147615	0.0142391	0.344438	0.00479552	-0.323583
chr2	127878432	C	0.353488	-0.0746518	0.016115	0.344438	0.63495	-0.0596351
chr2	127878438	C	0.000600271	0.349321	0.0184629	0.344438	0.000654173	-0.546564
chr2	127878438	G	0.189756	0.0987993	0.028064	0.344438	0.0898605	-0.206897
chr2	127878839	C	0.106683	-0.0795735	0.00953231	0.344438	0.861522	0.0129156
chr2	127878839	T	0.236492	-0.0956627	0.0101801	0.344438	0.172298	-0.176029
chr2	127880449	A	0.243044	-0.0537241	0.00732477	0.344438	0.12034	0.115467
chr2	127880449	G	0.635973	-0.0350034	0.0298502	0.344438	0.840829	0.023397
chr2	127880876	C	0.0977542	-0.139931	0.0435045	0.344438	0.382518	0.11209
chr2	127880876	T	0.031117	-0.146887	0.0149814	0.344438	0.933459	0.00818187
chr2	127880933	A	0.158157	-0.124254	0.0159179	0.344438	0.0730655	0.255846
chr2	127880933	T	0.0764131	-0.145314	0.0169737	0.344438	0.772998	0.035158
chr2	127881243	A	0.0978696	-0.081318	0.00343928	0.344438	0.304805	-0.077022
chr2	127881243	G	0.0362335	-0.111783	0.00277967	0.344438	0.618259	0.0386439
chr2	127881368	A	0.745573	0.0186547	0.00336464	0.344438	0.161449	0.13212
chr2	127881368	G	0.155651	-0.0728675	0.0195859	0.344438	0.0762183	0.147242
chr2	127882182	C	0.0682096	-0.217894	0.0592459	0.344438	0.0408869	0.393217
chr2	127882182	T	0.0446457	-0.125227	0.00726223	0.344438	0.0843567	-0.166513
chr2	127882342	C	0.213498	-0.0760083	0.00862936	0.344438	0.0269906	0.228953
chr2	127882342	T	0.618593	-0.0178217	0.0122142	0.344438	0.922779	-0.00546059
chr2	127883899	A	0.353086	-0.0723967	0.017151	0.344438	0.171797	-0.171894
chr2	127883899	G	0.0178102	0.22997	0.0213047	0.344438	0.560764	0.080067
chr2	127883905	A	0.00141368	-0.196499	0.00585613	0.344438	0.193838	-0.10548
chr2	127883905	C	0.0910161	-0.121794	0.0287433	0.344438	0.333102	0.106063
chr2	127884123	A	0.051581	-0.173105	0.0483079	0.344438	0.767932	-0.0384792
chr2	127884123	C	0.132307	-0.227585	0.0468355	0.344438	0.0626335	0.456271
chr2	127885247	A	0.203121	-0.0753441	0.00489028	0.344438	0.962528	0.00425717
chr2	127885247	G	0.0224893	-0.0720765	0.00623	0.344438	0.250912	0.0529062
chr2	127885359	A	0.126832	-0.0978978	0.0113104	0.344438	0.884446	-0.0140651
chr2	127885359	T	0.537874	0.0790617	0.0374766	0.344438	0.647148	0.0925697
chr2	127886158	C	1.12924e-09	0.839511	0.00282833	0.344438	0.0418241	-0.196547
chr2	127886158	T	2.39197e-08	0.634951	0.00464189	0.344438	0.855054	0.0157664
chr2	127886233	C	3.88893e-12	1.18115	0.00444288	0.344438	5.22957e-06	-0.576938
chr2	127886233	T	9.97044e-14	1.56961	0.00215489	0.344438	2.47628e-07	-0.757367
chr2	127886371	C	0.83226	0.00644938	0.00377413	0.344438	0.000623559	0.211234
chr2	127886371	T	0.452237	-0.0306154	0.00502961	0.344438	0.349052	-0.0606821
chr2	127886416	A	0.000480627	-0.237413	0.00387922	0.344438	0.20992	0.107192
chr2	127886416	C	0.00140726	-0.195745	0.00865922	0.344438	0.000790504	0.333214
chr2	127886675	C	0.0121634	-0.243971	0.0200145	0.344438	0.526689	0.0862223
chr2	127886675	T	0.031943	-0.16496	0.0170407	0.344438	0.813699	-0.0261103
chr2	127887560	C	0.139332	-0.0969529	0.00570667	0.344438	0.70548	-0.0376111
chr2	127887560	T	0.0602319	-0.131679	0.0193141	0.344438	0.724201	-0.0364813
chr2	127887750	C	0.00776065	-0.188797	0.0268517	0.344438	0.0084901	-0.294084
chr2	127887750	T	0.0851912	-0.138046	0.0151828	0.344438	0.626715	0.0583571
chr2	127887985	A	9.79507e-07	0.418429	0.0107689	0.344438	0.000374298	-0.365181
chr2	127887985	C	0.000541188	0.403507	0.00607914	0.344438	0.425032	0.11538
chr2	127888113	A	0.0523941	-0.0774405	0.00405684	0.344438	0.254103	0.0684408
chr2	127888113	G	0.0250026	-0.146521	0.0125043	0.344438	0.0421416	0.206132
chr2	127888121	C	0.0406922	-0.138859	0.00967466	0.344438	0.370496	0.0896298
chr2	127888121	T	0.898044	0.00910238	0.0187828	0.344438	0.713324	0.0413641
chr2	127888757	A	0.233636	-0.126671	0.0483319	0.344438	0.873856	0.0259623
chr2	127888757	C	0.0127432	-0.2141	0.0313989	0.344438	0.292952	0.128558
chr2	127888784	C	6.92167e-05	-0.282676	0.00952756	0.344438	0.0126046	0.225514
chr2	127888784	G	0.00103801	-0.326091	0.0102519	0.344438	0.897782	-0.0160783
chr2	127889637	A	0.177844	-0.217298	0.094869	0.344438	0.589027	0.133598
chr2	127889637	G	0.949756	0.00529648	0.0437305	0.344438	0.824352	-0.0295237
chr2	127889932	A	0.104389	-0.188145	0.0323076	0.344438	0.945234	0.0119322
chr2	127889932	G	0.000843628	-0.262095	0.0053495	0.344438	0.381253	0.0870949
chr2	127890786	C	0.495114	0.0476834	0.00595921	0.344438	0.00392414	0.375803
chr2	127890786	G	0.160597	0.0738072	0.00540786	0.344438	0.421206	-0.0651388
chr2	127890878	C	0.730527	0.0187996	0.0086915	0.344438	0.572503	-0.0489009
chr2	127890878	G	0.324905	0.0861631	0.0123368	0.344438	0.392884	-0.117675
chr2	127890933	C	0.0485761	-0.0989426	0.00176512	0.344438	0.322554	-0.0739248
chr2	127890933	T	0.00099279	-0.181072	0.00696234	0.344438	0.066529	-0.135712
chr2	127891084	A	7.82951e-05	-0.29032	0.0095671	0.344438	0.0134567	0.231864
chr2	127891084	G	0.000723144	-0.302015	0.0171067	0.344438	0.064312	0.219598
chr2	127891116	C	0.0429741	-0.123855	0.00388344	0.344438	0.925424	-0.00833303
chr2	127891116	T	0.0647825	-0.149957	0.0360983	0.344438	0.490421	-0.0834091
chr2	127891207	C	0.873266	0.00964729	0.00559138	0.344438	0.190695	-0.12944
chr2	127891207	G	0.164063	-0.102008	0.0179774	0.344438	0.0755693	0.211188
chr2	127891326	A	2.34101e-05	-0.189935	0.0033821	0.344438	0.207924	0.0621777
chr2	127891326	G	0.44279	-0.0659906	0.0126203	0.344438	0.288406	-0.145895
chr2	127891356	A	0.0135181	-0.239614	0.031665	0.344438	0.152855	0.20147
chr2	127891356	G	0.196749	-0.152068	0.0845393	0.344438	0.470391	0.131388
chr2	127891427	A	0.400749	0.0886875	0.0570296	0.344438	0.117556	0.270575
chr2	127891427	C	0.856107	0.0126419	0.0269684	0.344438	0.986666	-0.00184102
chr2	127891511	A	0.071162	-0.128461	0.0232342	0.344438	0.736646	0.0355174
chr2	127891511	G	0.0718649	-0.10648	0.0168262	0.344438	0.88993	0.0121265
chr2	127891623	C	0.804195	0.0209328	0.0164234	0.344438	0.154644	0.197673
chr2	127891623	T	0.591609	0.0541867	0.0386392	0.344438	0.122123	0.257579
chr2	127891663	C	4.70018e-05	-0.288648	0.00522498	0.344438	0.272166	0.0877241
chr2	127891663	T	0.0532606	-0.174951	0.029346	0.344438	0.929026	0.0118174
chr2	127891795	A	0.000342201	-0.236234	0.0105368	0.344438	0.0692509	-0.15385
chr2	127891795	G	0.60975	0.0380225	0.00678271	0.344438	0.526973	0.0747198
chr2	127892810	C	0.0039955	0.261584	0.0482105	0.344438	0.273651	-0.135486
chr2	127892810	T	0.000430229	0.409747	0.00609269	0.344438	0.00252511	-0.516218
chr2	127892956	C	2.72534e-08	0.629437	0.0122867	0.344438	0.775721	-0.0246665
chr2	127892956	G	2.62165e-07	0.395686	0.00456256	0.344438	0.372597	-0.0596861
chr2	127893025	A	0.0388037	0.0975521	0.0131192	0.344438	0.0053523	-0.223987
chr2	127893025	C	0.117961	0.0546219	0.00362383	0.344438	0.00285336	-0.189068
chr2	127893897	C	0.0151048	-0.182392	0.0233488	0.344438	0.160632	0.153388
chr2	127893897	G	6.046e-05	-0.247638	0.014945	0.344438	0.0405462	0.153196
chr2	127894098	A	0.0396928	0.271296	0.0796432	0.344438	0.0520432	-0.401308
chr2	127894098	G	0.0171567	0.213368	0.0428687	0.344438	0.108921	-0.212633
chr2	127894484	A	0.98762	-0.00153696	0.0611263	0.344438	0.405038	-0.132227
chr2	127894484	T	0.950125	-0.00592076	0.00971407	0.344438	0.845952	-0.0290972
chr2	127894615	A	0.00198013	0.40646	0.0244382	0.344438	0.691615	-0.0675827
chr2	127894615	G	0.00262177	0.482651	0.0553664	0.344438	0.337969	-0.204661
chr2	127894757	A	0.879255	-0.00769389	0.00288128	0.344438	0.42451	0.0647416
chr2	127894757	G	0.0159775	0.104522	0.00705797	0.344438	0.451189	0.0463777
chr2	233981912	C	4.20687e-08	0.557098	0.00103948	0.344438	0.0684098	0.154659
chr2	233981912	G	9.43824e-07	0.498224	0.00344768	0.344438	0.445553	-0.0716645
chr2	233982205	C	0.000418567	0.559155	0.039836	0.344438	0.150286	-0.287842
chr2	233982205	T	0.000149355	0.298934	0.00815279	0.344438	0.0104147	-0.267847
chr2	233984336	C	0.422053	-0.104948	0.0780286	0.344438	0.542058	0.125329
chr2	233984336	G	0.0409067	-0.162435	0.0155452	0.344438	0.41045	0.0962463
chr2	233985913	C	0.0346639	-0.221261	0.0399116	0.344438	0.155109	0.223885
chr2	233985913	T	6.41191e-05	-0.283515	0.0146987	0.344438	0.0111328	0.229399
chr2	233986596	C	0.153605	-0.110299	0.00235522	0.344438	0.919969	-0.0117896
chr2	233986596	T	0.21773	-0.0942712	0.00807631	0.344438	0.287037	0.127748
chr2	233987722	C	0.0982278	-0.102978	0.00625889	0.344438	0.117392	0.153297
chr2	233987722	T	0.919951	-0.00481891	0.00268601	0.344438	0.183233	0.104535
chr2	233988343	A	0.00291229	-0.240846	0.0135284	0.344438	0.137049	0.165132
chr2	233988343	G	0.29876	-0.125553	0.041618	0.344438	0.337984	0.182459
chr2	233988507	C	0.261398	-0.13667	0.0223716	0.344438	0.00639707	0.597107
chr2	233988507	T	0.296807	-0.124593	0.0321081	0.344438	0.0155313	0.504369
chr2	233992078	G	0.0192604	-0.126398	0.0022605	0.344438	0.572835	0.0432971
chr2	233992078	T	0.00581108	-0.148581	0.00837863	0.344438	0.724448	0.0256903
chr2	233992693	A	0.000592484	-0.252775	0.0137322	0.344438	0.859897	0.0159748
chr2	233992693	T	0.000896573	-0.192932	0.0027782	0.344438	0.264901	0.0830513
chr2	233993570	A	0.348367	-0.104229	0.0392186	0.344438	0.924344	-0.0164012
chr2	233993570	T	0.864274	-0.00696589	0.00690338	0.344438	0.422532	0.0523149
chr2	233994928	C	0.0120933	-0.144097	0.00830232	0.344438	0.0130172	0.224837
chr2	233994928	T	0.142363	-0.079268	0.00530258	0.344438	0.196509	-0.10926
chr2	234002367	C	0.000863216	-0.184141	0.012078	0.344438	0.430618	0.0550767
chr2	234002367	T	0.000373499	-0.190606	0.0118946	0.344438	0.00511737	0.212816
chr2	234002412	C	0.0563747	-0.159943	0.0377964	0.344438	0.246951	-0.146382
chr2	234002412	T	0.14318	-0.151429	0.019128	0.344438	0.443073	0.121558
chr2	234002784	A	0.0310459	-0.191298	0.0417744	0.344438	0.549911	0.0767994
chr2	234002784	G	0.0954631	-0.142194	0.0252568	0.344438	0.672396	-0.0541
chr2	234002804	C	0.242735	-0.0593876	0.0175846	0.344438	0.108915	-0.132059
chr2	234002804	G	0.00607932	-0.160573	0.0114004	0.344438	0.939694	-0.00598699
chr2	234003117	A	0.418215	-0.102805	0.0386929	0.344438	0.208369	0.257377
chr2	234003117	C	0.173336	-0.105438	0.0229716	0.344438	0.634552	0.0563249
chr2	234003359	C	0.00274967	-0.242022	0.0192313	0.344438	0.366821	0.0971086
chr2	234003359	T	0.0149041	-0.262752	0.0426891	0.344438	0.791263	-0.0400251
chr2	234054873	A	2.10634e-05	0.269507	0.00619207	0.344438	0.133671	-0.105394
chr2	234054873	G	0.00198864	0.345496	0.0203578	0.344438	0.255544	-0.16855
chr2	234057280	C	0.248574	0.0929491	0.0216282	0.344438	0.266943	-0.141119
chr2	234057280	G	0.523886	0.0442616	0.0188635	0.344438	0.0189087	-0.28632
chr2	234057614	A	0.00449511	-0.300805	0.0126449	0.344438	0.506453	0.0947985
chr2	234057614	G	0.195696	-0.187439	0.0750695	0.344438	0.10166	0.382688
chr2	234057851	G	0.712096	0.0280944	0.030342	0.344438	0.113174	0.200033
chr2	234057851	T	0.569038	-0.0364857	0.0117373	0.344438	0.0203808	0.260703
chr2	234057859	C	0.659447	-0.0277448	0.00245269	0.344438	0.111298	0.166196
chr2	234057859	T	0.831549	-0.0119491	0.00710235	0.344438	0.811667	-0.0211683
chr2	234059821	C	0.00225519	-0.208473	0.00528997	0.344438	0.146678	-0.134294
chr2	234059821	G	0.00143104	-0.205385	0.00670172	0.344438	0.562122	0.0479465
chr2	234060070	A	0.0227806	-0.169928	0.025408	0.344438	0.177675	0.148315
chr2	234060070	G	0.000864362	-0.202112	0.0205238	0.344438	0.00513383	0.249653
chr2	234061317	A	0.000242772	0.323098	0.0132214	0.344438	0.108078	-0.176303
chr2	234061317	C	0.000144289	0.370118	0.0100532	0.344438	0.00254502	-0.411452
chr2	234061630	C	2.90226e-05	-0.236564	0.00654334	0.344438	0.322556	0.0613951
chr2	234061630	T	0.0557979	-0.161033	0.0193047	0.344438	0.298777	0.131218
chr2	234063638	A	0.441072	-0.0634592	0.0186102	0.344438	0.12768	0.205454
chr2	234063638	G	0.454844	-0.0281651	0.00700027	0.344438	0.421426	-0.0479889
chr2	234063910	C	0.02355	-0.158828	0.0200269	0.344438	0.834516	0.020875
chr2	234063910	T	0.426015	-0.0877632	0.0569696	0.344438	0.0596716	-0.348369
chr2	234064124	C	0.0150843	-0.201352	0.0364167	0.344438	0.098925	0.202207
chr2	234064124	T	0.0508029	-0.201146	0.012104	0.344438	0.494774	0.103833
chr2	234064125	A	0.569237	-0.0486274	0.0388787	0.344438	0.117942	0.220446
chr2	234064125	G	0.970022	0.0038649	0.0213427	0.344438	0.94268	-0.0116925
chr2	234064160	C	0.00826103	-0.211453	0.00252692	0.344438	0.00166487	0.424315
chr2	234064160	T	0.0298109	-0.121551	0.012421	0.344438	0.0117743	0.230647
chr2	234065695	C	0.433755	0.05414	0.02672	0.344438	0.536938	0.0672111
chr2	234065695	T	0.938182	0.00516489	0.00211014	0.344438	0.703302	0.0402155
chr2	234066464	A	0.000198174	-0.230982	0.00745069	0.344438	0.0053405	-0.238312
chr2	234066464	G	0.00171232	-0.252067	0.0140618	0.344438	0.650432	0.0469911
chr2	234066741	A	0.0112143	0.170937	0.0129543	0.344438	0.134929	-0.145917
chr2	234066741	C	0.0630516	0.0912311	0.0156545	0.344438	0.152582	-0.107839
chr2	234066969	C	0.00365996	0.379655	0.0345827	0.344438	0.342	-0.167481
chr2	234066969	G	3.05912e-05	0.30173	0.00569215	0.344438	0.0125769	-0.22147
chr2	234067089	A	6.46481e-06	0.336124	0.0122498	0.344438	0.000173731	-0.38058
chr2	234067089	G	0.00265128	0.296363	0.0191605	0.344438	0.305226	-0.135043
chr2	234067223	C	0.00260399	-0.377315	0.0532556	0.344438	0.693092	0.0648405
chr2	234067223	T	0.000143695	-0.326858	0.0108671	0.344438	0.200586	-0.131457
chr2	234067226	C	0.00010974	-0.322724	0.00836097	0.344438	0.211308	0.122922
chr2	234067226	T	3.91817e-05	-0.300261	0.0234064	0.344438	0.0202654	0.20648
chr2	234067785	A	0.353729	-0.0753483	0.0425757	0.344438	0.373074	0.114275
chr2	234067785	G	0.0314014	-0.148407	0.00416005	0.344438	0.212558	0.127563
chr2	234067819	A	0.00270703	-0.270556	0.0298559	0.344438	0.0303281	0.281506
chr2	234067819	G	0.000374583	-0.247209	0.0109701	0.344438	0.415504	0.0691077
chr2	234067884	A	0.14711	-0.114197	0.0222042	0.344438	0.452998	0.0905997
chr2	234067884	G	0.00194159	-0.242593	0.0163785	0.344438	0.24189	-0.121604
chr2	234068006	C	0.347564	-0.0564716	0.0149365	0.344438	0.327039	-0.0933114
chr2	234068006	T	0.886323	0.00708369	0.00880614	0.344438	0.139387	-0.12096
chr2	234068068	A	0.0223501	-0.156591	0.0259769	0.344438	0.805058	0.0240634
chr2	234068068	G	0.00336503	-0.368382	0.0519533	0.344438	0.673496	-0.0701526
chr2	234068282	A	0.670532	-0.0339585	0.0315334	0.344438	0.395758	-0.108345
chr2	234068282	G	0.102707	-0.102773	0.00400898	0.344438	0.836264	0.0195194
chr2	234068476	C	0.113439	-0.148159	0.0367434	0.344438	0.132408	-0.221581
chr2	234068476	T	0.204942	-0.142598	0.042392	0.344438	0.516633	-0.112637
chr2	234068705	C	0.226365	-0.0831844	0.0115131	0.344438	0.216941	0.134402
chr2	234068705	T	0.0104453	-0.14852	0.0102616	0.344438	0.199152	0.106268
chr2	234069266	A	4.84003e-06	0.38059	0.0131497	0.344438	0.00620736	-0.263356
chr2	234069266	C	0.0322022	0.181965	0.0226268	0.344438	0.547994	0.0740063
chr2	234069323	A	0.00377452	-0.206986	0.00775351	0.344438	0.787504	0.0255925
chr2	234069323	C	0.00291801	-0.17132	0.00635175	0.344438	0.26895	0.0856229
chr2	234069512	A	0.00104838	-0.184734	0.00601374	0.344438	0.126613	0.113634
chr2	234069512	C	0.281598	-0.0913683	0.0314406	0.344438	0.879796	-0.0198343
chr2	234069980	C	0.144374	-0.0846315	0.0192757	0.344438	0.250597	-0.103604
chr2	234069980	T	0.192832	-0.0730587	0.0125325	0.344438	0.1429	-0.131156
chr2	234070042	A	0.0141856	-0.236795	0.00628281	0.344438	0.0942166	0.238834
chr2	234070042	G	0.00642034	-0.16377	0.00964007	0.344438	0.0408747	0.181274
chr2	234070085	C	0.891402	-0.00759744	0.0176793	0.344438	0.263218	-0.100899
chr2	234070085	T	0.0376702	0.120128	0.0114267	0.344438	0.937722	-0.00653877
chr2	234070171	C	0.9807	0.00199448	0.00501811	0.344438	0.370081	0.118731
chr2	234070171	G	0.390481	0.0473324	0.00636559	0.344438	0.135423	-0.134106
chr2	234070190	A	0.0608248	-0.133037	0.00445951	0.344438	0.0127407	0.295796
chr2	234070190	G	0.0986863	-0.107975	0.00565937	0.344438	0.0443272	0.213667
chr2	234070233	C	0.311781	-0.171414	0.140668	0.344438	0.99623	0.00124035
chr2	234070233	T	0.0265056	-0.200235	0.0289418	0.344438	0.0446826	0.281162
chr2	234070587	A	0.000261559	0.631366	0.0814232	0.344438	0.00955796	-0.611207
chr2	234070587	T	0.00034256	0.535559	0.0271172	0.344438	0.010623	-0.525109
chr2	234071241	A	0.00669953	-0.187945	0.00474287	0.344438	0.00213249	0.35233
chr2	234071241	G	0.0793121	-0.120444	0.0104807	0.344438	0.726076	0.0358133
chr2	234071249	A	0.009497	-0.237377	0.0428353	0.344438	0.038617	0.284119
chr2	234071249	C	0.0806084	-0.121065	0.00569951	0.344438	0.343975	0.0992273
chr2	234074301	C	0.000175012	-0.306069	0.0225109	0.344438	0.476221	-0.0684429
chr2	234074301	T	0.0227112	-0.162698	0.0046826	0.344438	0.954918	-0.00573891
chr2	234074817	A	1.47397e-06	0.4985	0.00542135	0.344438	0.0134992	-0.270941
chr2	234074817	G	1.86113e-09	0.493379	0.00706122	0.344438	0.000333131	-0.256957
chr2	234075264	C	0.048394	0.162599	0.0311774	0.344438	0.184727	-0.16532
chr2	234075264	T	0.422591	-0.0524713	0.023066	0.344438	0.528684	0.0648586
chr2	234075691	A	0.0441394	-0.220287	0.022735	0.344438	0.416185	0.131273
chr2	234075691	C	0.39285	-0.0831021	0.0423086	0.344438	0.944984	-0.0104592
chr2	234077222	A	0.880552	0.00731894	0.00448193	0.344438	0.249203	0.0910872
chr2	234077222	G	0.0245764	0.126185	0.0121655	0.344438	0.869285	0.0131757
chr2	234077240	A	6.01719e-06	0.463523	0.00671549	0.344438	0.198185	0.136167
chr2	234077240	C	9.89341e-07	0.483027	0.0114895	0.344438	0.240749	0.109022
chr2	234078582	A	0.981011	-0.00268815	0.0773566	0.344438	0.877521	-0.0275327
chr2	234078582	G	0.632239	0.0373522	0.00727553	0.344438	0.620593	-0.0611064
chr2	234080747	C	0.940594	-0.0058519	0.0071011	0.344438	0.41511	-0.102517
chr2	234080747	T	0.922469	0.00870231	0.0212951	0.344438	0.648014	0.0647985
chr2	234080939	A	0.010303	-0.266228	0.0314562	0.344438	0.79485	0.0372822
chr2	234080939	G	7.44867e-05	-0.364826	0.00367909	0.344438	0.162088	0.150344
chr2	234082384	C	0.000421399	-0.211221	0.0158693	0.344438	0.57455	-0.0409898
chr2	234082384	G	0.0116175	-0.173317	0.0167597	0.344438	0.365572	-0.087559
chr20	54982351	G	0.549171	0.0718452	0.0340273	0.344438	0.801212	0.0474684
chr20	54982351	T	0.768051	-0.0209762	0.0133143	0.344438	0.980934	-0.0026829
chr20	54983075	C	0.00983012	-0.169098	0.0140603	0.344438	0.439806	0.0705262
chr20	54983075	T	0.0125326	-0.168974	0.0136065	0.344438	0.117471	0.154748
chr20	54983786	A	0.0438059	0.106336	0.00384246	0.344438	0.380729	0.0683368
chr20	54983786	G	0.0822344	0.124053	0.0183718	0.344438	0.920524	0.0105955
chr20	54984064	C	0.000363377	0.406035	0.0448818	0.344438	0.706512	0.0517643
chr20	54984064	G	5.47381e-06	0.40621	0.00747845	0.344438	0.00432649	-0.300721
chr20	54984140	A	9.81403e-06	0.258676	0.00563952	0.344438	0.297725	-0.0636832
chr20	54984140	G	3.13023e-07	0.400908	0.0046639	0.344438	0.0270367	-0.165672
chr20	54984768	G	5.13358e-11	1.09493	0.0190052	0.344438	0.000260635	-0.439753
chr20	54984768	T	1.04804e-07	0.704533	0.00299681	0.344438	0.0118035	-0.311183
chr20	54986274	G	0.00192978	-0.150619	0.00331131	0.344438	0.0906415	0.112442
chr20	54986274	T	0.00279299	-0.16179	0.0110185	0.344438	0.113584	-0.118048
chr20	54987216	C	1.9559e-05	0.81244	0.113257	0.344438	0.0352741	-0.46318
chr20	54987216	G	0.000136153	0.630317	0.0715348	0.344438	0.0778083	-0.357867
chr20	54988072	C	0.312728	-0.0811033	0.037205	0.344438	0.153748	-0.184957
chr20	54988072	T	0.191871	-0.156426	0.0581445	0.344438	0.723685	0.0649109
chr20	54995699	C	0.0239353	-0.195357	0.00885668	0.344438	0.249036	0.145851
chr20	54995699	T	0.555163	-0.0574958	0.00995403	0.344438	0.0639354	0.303912
chr20	54997568	A	0.00711546	-0.191446	0.00790069	0.344438	0.553219	0.0577756
chr20	54997568	G	0.124411	-0.15279	0.0498071	0.344438	0.692869	-0.0593974
chr20	54998544	A	0.32492	0.0662053	0.00773615	0.344438	0.260674	-0.120325
chr20	54998544	G	0.701132	0.0259599	0.0184234	0.344438	0.214646	-0.136473
chr20	55003465	A	0.188012	-0.146999	0.0679302	0.344438	0.962107	-0.00810148
chr20	55003465	G	0.0671338	-0.181757	0.036381	0.344438	0.0467149	0.316144
chr20	55005224	A	4.0056e-06	-0.344408	0.0079312	0.344438	0.741963	0.0241595
chr20	55005224	G	0.000953596	-0.332042	0.0124826	0.344438	0.31127	0.130259
chr20	55009854	A	0.0368919	-0.0929879	0.00230809	0.344438	0.167439	0.0924579
chr20	55009854	G	0.621383	-0.0455694	0.0240713	0.344438	0.70833	-0.0544629
chr20	55012992	C	0.837708	0.0117286	0.013002	0.344438	0.495768	-0.0621918
chr20	55012992	T	0.367869	-0.0582745	0.00401707	0.344438	0.594822	0.0538508
chr20	55015166	A	0.0904272	0.184621	0.0149081	0.344438	0.796164	-0.0420832
chr20	55015166	C	0.750918	0.025756	0.0170225	0.344438	0.821445	0.0289254
chr20	55018260	C	0.00526486	0.153292	0.0029476	0.344438	0.980213	-0.00183163
chr20	55018260	T	0.0841935	0.113877	0.00571696	0.344438	0.395972	-0.0845307
chr20	55018469	A	0.127137	-0.0978167	0.0074761	0.344438	0.406322	0.0814443
chr20	55018469	G	0.498615	-0.0495454	0.00173622	0.344438	0.468186	0.0840983
chr20	55020557	C	7.08286e-05	-0.27995	0.0111878	0.344438	0.441309	-0.0614894
chr20	55020557	T	0.0947659	-0.211041	0.0331039	0.344438	0.107273	0.320358
chr20	55020689	G	0.892312	-0.0128598	0.0409603	0.344438	0.668395	0.0645473
chr20	55020689	T	0.302218	-0.0860354	0.00753564	0.344438	0.826227	-0.0283658
chr20	55021575	C	0.465088	-0.0614602	0.0219471	0.344438	0.108534	0.222499
chr20	55021575	T	0.32729	-0.0989411	0.0185332	0.344438	0.383442	-0.138632
chr20	55025377	G	0.00643596	-0.203263	0.0107841	0.344438	0.453217	-0.0766704
chr20	55025377	T	0.209355	-0.119442	0.0237662	0.344438	0.410316	-0.121644
chr20	55030037	A	0.866468	0.0216568	0.0607932	0.344438	0.617785	-0.102065
chr20	55030037	G	0.00455319	-0.166213	0.00253647	0.344438	0.167607	0.112274
chr20	55030081	A	0.000258208	0.327204	0.0258466	0.344438	0.327928	-0.105909
chr20	55030081	C	0.0223234	0.178948	0.01266	0.344438	0.17096	-0.158172
chr20	55040537	A	0.127029	-0.11812	0.0231348	0.344438	0.606062	0.0605457
chr20	55040537	G	0.0302743	-0.17475	0.0454147	0.344438	0.860494	0.0203749
chr3	57226150	C	1.72399e-05	0.38287	0.0143024	0.344438	0.188536	-0.127352
chr3	57226150	T	0.0268413	0.268967	0.0206002	0.344438	0.532706	0.109247
chr4	11022799	G	0.00582998	-0.181593	0.0112837	0.344438	0.692728	0.0352361
chr4	11022799	T	0.000661096	-0.20751	0.0111439	0.344438	0.646885	-0.0346164
chr4	11023243	A	0.281318	0.0569464	0.0128757	0.344438	0.551767	-0.0489388
chr4	11023243	G	0.743623	0.0357944	0.0312768	0.344438	0.4389	0.135267
chr4	11023682	A	0.0287974	-0.168306	0.0191533	0.344438	0.0605779	0.222489
chr4	11023682	G	0.000196273	-0.259774	0.0160649	0.344438	0.0148126	0.225175
chr4	11024168	A	0.793832	-0.0196113	0.0320907	0.344438	0.789093	-0.03174
chr4	11024168	G	0.925347	-0.00935591	0.047374	0.344438	0.658186	0.0701072
chr4	11024682	C	0.00787626	0.208262	0.00701234	0.344438	0.348587	0.102097
chr4	11024682	G	8.17181e-05	0.26346	0.00809108	0.344438	0.0583914	-0.153479
chr4	11025022	G	0.0435485	-0.168049	0.00645001	0.344438	0.422344	0.0984685
chr4	11025022	T	0.18238	-0.0667357	0.00420182	0.344438	0.57936	0.042585
chr4	11025131	C	0.0102569	-0.150269	0.0190337	0.344438	0.0289771	-0.194438
chr4	11025131	T	0.206229	-0.108729	0.0420186	0.344438	0.197922	-0.175324
chr4	11027619	C	0.186118	-0.135931	0.0367617	0.344438	0.0355286	0.361113
chr4	11027619	T	0.0856648	-0.148945	0.00414506	0.344438	0.0508238	0.27241
chr4	11027704	C	0.469269	-0.0432077	0.00461217	0.344438	0.535247	0.0583695
chr4	11027704	T	0.385328	-0.0357502	0.0064868	0.344438	0.242083	0.0771172
chr4	11027769	A	0.171482	-0.115926	0.0393664	0.344438	0.321259	0.130591
chr4	11027769	G	0.11254	-0.132288	0.0176689	0.344438	0.485636	0.0882043
chr4	11027814	C	0.126501	0.0751307	0.00820999	0.344438	0.43831	0.0581764
chr4	11027814	T	0.234273	0.0588748	0.0137263	0.344438	0.888584	0.0106623
chr4	11033136	A	2.32176e-11	0.658888	0.00146634	0.344438	0.159838	-0.0746947
chr4	11033136	G	1.79177e-05	0.283587	0.00666784	0.344438	0.201897	0.0917078
chr4	11037414	C	0.310231	0.0586227	0.00565212	0.344438	0.883881	0.0130748
chr4	11037414	G	0.928937	-0.00523217	0.00089602	0.344438	0.0135233	0.25977
chr4	11038456	A	0.623657	0.0347171	0.00972222	0.344438	0.656287	-0.0497457
chr4	11038456	G	0.409331	0.0412688	0.00987361	0.344438	0.374068	0.0704523
chr4	11040290	C	0.00148922	-0.275861	0.0156542	0.344438	0.0107872	0.323518
chr4	11040290	T	3.95796e-05	-0.240426	0.0030249	0.344438	0.00110818	0.260819
chr4	11040406	C	0.0155833	-0.183438	0.0237981	0.344438	0.511925	-0.0703242
chr4	11040406	G	3.58772e-06	-0.263111	0.00527995	0.344438	0.798487	0.0141537
chr6	32340070	C	0.0055786	0.17064	0.00689225	0.344438	0.828239	-0.0180148
chr6	32340070	T	3.23055e-05	0.341363	0.0100418	0.344438	0.736576	0.0299307
chr6	32340236	A	0.303732	-0.0478538	0.00360004	0.344438	0.231303	0.0887322
chr6	32340236	G	0.628308	0.036394	0.0200927	0.344438	0.194228	0.158873
chr6	32340654	A	0.641771	-0.05498	0.0198729	0.344438	0.0549316	0.384883
chr6	32340654	G	0.000512296	-0.250808	0.0124703	0.344438	0.0990685	0.153669
chr6	32341208	C	0.0240622	0.453558	0.11068	0.344438	0.301857	0.302027
chr6	32341208	T	0.000114537	0.339614	0.0141353	0.344438	0.0914763	-0.180122
chr6	32341318	A	0.199554	0.154069	0.0308435	0.344438	0.909363	0.0209215
chr6	32341318	G	0.634205	0.0583268	0.0246039	0.344438	0.627453	-0.0940807
chr6	32341398	A	0.651497	0.0703851	0.121653	0.344438	0.896041	0.0320743
chr6	32341398	G	0.736919	0.0358938	0.0414186	0.344438	0.943659	-0.0119137
chr6	32341473	C	0.952311	0.00668526	0.0443891	0.344438	0.35718	-0.165506
chr6	32341473	T	0.627651	-0.0445061	0.0575134	0.344438	0.197096	0.192587
chr6	32342129	C	6.0968e-05	-0.33611	0.012539	0.344438	0.00231196	0.34549
chr6	32342129	T	0.00153996	-0.236741	0.0215909	0.344438	0.988485	0.00138018
chr6	32342166	C	0.0944971	-0.180364	0.043871	0.344438	0.638881	-0.0759673
chr6	32342166	T	0.00369201	-0.273274	0.0296921	0.344438	0.0479756	0.267165
chr6	32342639	A	0.00209343	0.232407	0.00886265	0.344438	0.329464	0.0972616
chr6	32342639	C	0.000202037	0.35427	0.0109081	0.344438	0.0377541	-0.253779
chr6	32343018	A	0.292027	-0.110401	0.0845128	0.344438	0.219351	-0.205123
chr6	32343018	T	0.949308	0.00912116	0.0970135	0.344438	0.902535	0.0277855
chr6	32343095	C	0.378214	-0.12265	0.0675265	0.344438	0.812557	-0.0514407
chr6	32343095	T	0.884712	-0.0210205	0.125331	0.344438	0.187531	-0.312678
chr6	32343096	A	0.659594	-0.0523417	0.0528584	0.344438	0.184231	-0.257479
chr6	32343096	G	0.556904	-0.0735958	0.0697318	0.344438	0.440249	-0.153645
chr6	32343267	C	0.0205004	-0.20202	0.0248578	0.344438	0.227704	0.153342
chr6	32343267	G	0.0386934	-0.182821	0.0141421	0.344438	0.0590783	0.260038
chr6	32343384	A	0.00981267	0.206647	0.0166896	0.344438	0.647519	-0.0506005
chr6	32343384	G	0.0321933	0.199497	0.00397622	0.344438	0.0328219	0.314072
chr6	32343575	A	0.0492911	-0.203924	0.0407472	0.344438	0.977773	-0.00422365
chr6	32343575	C	0.0378184	-0.27959	0.0773487	0.344438	0.140628	0.30005
chr6	32343616	A	0.0892921	-0.126832	0.0205923	0.344438	0.069083	0.21641
chr6	32343616	G	0.0254144	-0.148979	0.0116057	0.344438	0.922629	-0.00924197
chr6	32343686	C	0.363153	-0.0497025	0.0140015	0.344438	0.224712	-0.106297
chr6	32343686	T	0.410512	-0.0412713	0.00376548	0.344438	0.240776	-0.0943281
chr6	32343757	A	0.332164	-0.0416761	0.00783005	0.344438	0.136633	0.103786
chr6	32343757	G	0.406706	-0.0562642	0.0183208	0.344438	0.889545	0.0146934
chr6	32343796	C	0.222375	-0.0482138	0.0132274	0.344438	0.279186	-0.0671733
chr6	32343796	T	0.0627858	-0.0848187	0.0108904	0.344438	0.1368	0.104514
chr6	32343869	A	0.358648	-0.0874042	0.0285106	0.344438	0.103899	0.253953
chr6	32343869	G	0.435337	-0.0412947	0.00632147	0.344438	0.547494	0.0500989
chr6	32343873	A	3.59888e-05	-0.326223	0.0111768	0.344438	0.741538	0.0283494
chr6	32343873	G	4.98575e-06	-0.309115	0.0123209	0.344438	0.000616413	0.294944
chr6	32343882	C	0.000101594	-0.258659	0.00569846	0.344438	0.0743261	0.144207
chr6	32343882	T	5.18549e-05	-0.236909	0.005871	0.344438	0.134012	0.101366
chr6	32343985	C	0.348285	-0.0639798	0.0122747	0.344438	0.376531	-0.0951915
chr6	32343985	T	0.0702051	-0.154231	0.0242769	0.344438	0.505763	-0.0846072
chr6	32344095	G	0.277282	-0.0618916	0.0033208	0.344438	0.0653734	-0.173663
chr6	32344095	T	0.310088	-0.101666	0.0433517	0.344438	0.0875262	0.281192
chr6	32344376	C	0.0101291	-0.195999	0.0157832	0.344438	0.0415209	0.233172
chr6	32344376	T	0.61475	-0.0617152	0.0652537	0.344438	0.732523	0.0660826
chr6	32344575	G	0.000543095	-0.262702	0.00669793	0.344438	0.267895	0.10562
chr6	32344575	T	0.0265166	-0.162351	0.0180063	0.344438	0.647076	0.048094
chr6	32344731	A	0.0106983	-0.288416	0.0584876	0.344438	0.180088	0.217001
chr6	32344731	G	0.00712346	-0.25092	0.0392755	0.344438	0.0169318	0.340643
chr6	32344808	C	0.0549562	-0.215188	0.0122193	0.344438	0.553515	-0.0981474
chr6	32344808	T	0.283005	-0.274496	0.240918	0.344438	0.769865	0.11577
chr6	32344973	G	0.541831	-0.0337181	0.00517204	0.344438	0.23587	0.105763
chr6	32344973	T	0.357011	-0.0633568	0.00584165	0.344438	0.399788	0.0913201
chr6	32345052	A	0.0478455	-0.0861671	0.0174794	0.344438	0.886377	0.00908858
chr6	32345052	G	0.123675	-0.19001	0.0285921	0.344438	0.891256	0.0254443
chr6	32345086	A	0.118329	-0.137363	0.0300111	0.344438	0.794026	-0.0346113
chr6	32345086	G	0.0445695	-0.0961711	0.00470563	0.344438	0.173611	-0.0984746
chr6	32345443	G	0.0100413	-0.133744	0.00177585	0.344438	0.183325	-0.0987376
chr6	32345443	T	0.220809	-0.0726326	0.00673316	0.344438	0.701219	0.0350244
chr6	32345514	G	0.00599449	0.261653	0.0266645	0.344438	0.387722	-0.112788
chr6	32345514	T	7.16075e-06	0.328158	0.00724342	0.344438	0.248577	-0.0873003
chr6	32345540	G	0.000554651	0.345916	0.0325479	0.344438	0.378859	0.109741
chr6	32345540	T	0.00150553	0.341374	0.0148252	0.344438	0.0313707	0.325291
chr6	32345776	C	0.0345998	-0.106661	0.0128589	0.344438	0.325887	0.0729711
chr6	32345776	T	0.217747	-0.111376	0.0473789	0.344438	0.270007	0.15664
chr6	32345891	G	0.285112	0.0617212	0.0141838	0.344438	0.0712123	0.171971
chr6	32345891	T	0.784217	-0.0241235	0.0358404	0.344438	0.173117	0.196668
chr6	32346213	C	0.490598	0.0623506	0.0468811	0.344438	0.0220051	-0.361318
chr6	32346213	T	0.0733296	-0.13963	0.00568095	0.344438	0.219382	0.146245
chr6	32346637	A	0.00379879	-0.247764	0.0156669	0.344438	0.220327	0.143483
chr6	32346637	G	0.0115912	-0.196981	0.00754197	0.344438	0.000714562	0.467092
chr6	32346701	A	0.863354	-0.0110568	0.0152045	0.344438	0.0288728	-0.24461
chr6	32346701	G	0.112492	-0.13355	0.0131537	0.344438	0.679539	0.0524162
chr6	32346794	A	0.596121	0.044814	0.0337741	0.344438	0.132691	-0.209215
chr6	32346794	C	0.0471225	-0.166475	0.024149	0.344438	0.0128332	0.346016
chr6	32347280	C	0.00465228	-0.218968	0.0257423	0.344438	0.738327	-0.0346531
chr6	32347280	T	0.203392	-0.113298	0.0460965	0.344438	0.21149	-0.175773
chr6	32347490	C	0.046656	-0.153468	0.00905601	0.344438	0.902241	-0.0138264
chr6	32347490	T	0.313625	0.0966406	0.0191148	0.344438	0.62752	0.0724409
chr6	32347532	C	0.0578284	-0.098436	0.00694581	0.344438	0.00284985	0.274249
chr6	32347532	T	0.00351757	-0.238634	0.0120098	0.344438	0.829368	-0.023334
chr6	32347533	A	0.227811	-0.0927012	0.0397241	0.344438	0.11776	-0.193989
chr6	32347533	G	0.459056	-0.0613322	0.0251636	0.344438	0.182212	0.179107
chr6	32347749	A	0.0765591	0.136421	0.00222177	0.344438	0.639295	-0.0538049
chr6	32347749	G	0.174578	-0.0820676	0.014676	0.344438	0.72532	0.0324409
chr6	32347831	C	0.806921	-0.0372016	0.114569	0.344438	0.297732	0.255806
chr6	32347831	T	0.328938	-0.130592	0.0833878	0.344438	0.786326	0.0563372
chr6	32347897	C	0.873617	0.017842	0.0453856	0.344438	0.0870211	-0.321866
chr6	32347897	T	0.0943317	-0.1517	0.0206455	0.344438	0.0837662	0.248905
chr6	32348145	A	0.163435	-0.110476	0.00568226	0.344438	0.000498774	0.543806
chr6	32348145	G	0.202646	-0.0960968	0.00788558	0.344438	0.113811	-0.191986
chr6	32348463	C	0.861771	-0.0236425	0.0937147	0.344438	0.630656	0.103637
chr6	32348463	G	0.272207	-0.138569	0.0724087	0.344438	0.932792	-0.0164292
chr6	32348690	A	0.526559	-0.0744821	0.0874825	0.344438	0.352855	-0.17438
chr6	32348690	G	0.224117	-0.140865	0.0347585	0.344438	0.316542	0.181759
chr6	32349086	C	0.268458	-0.108515	0.0395406	0.344438	0.289115	0.164025
chr6	32349086	T	0.629299	-0.0291629	0.0046077	0.344438	0.382754	-0.0842618
chr6	32349494	A	0.171181	-0.128758	0.0464269	0.344438	0.0553825	0.295761
chr6	32349494	G	0.166918	-0.104835	0.0405438	0.344438	0.0629395	0.230218
chr6	32349571	C	0.714745	-0.0252738	0.0165226	0.344438	0.349822	-0.103746
chr6	32349571	T	0.317216	-0.0811788	0.0344178	0.344438	0.0479037	0.26947
chr6	32349711	A	0.0968301	0.0929968	0.0181687	0.344438	0.545784	-0.0509665
chr6	32349711	G	0.950034	0.00471813	0.0154117	0.344438	0.19043	0.161314
chr6	32349772	C	0.450713	0.0531715	0.0090924	0.344438	0.700969	-0.0424465
chr6	32349772	T	0.0364549	0.0858191	0.0048719	0.344438	0.989022	-0.0008163
chr6	32349946	A	0.0129509	-0.148375	0.00208724	0.344438	0.374666	-0.0749482
chr6	32349946	C	0.0600136	-0.148761	0.017502	0.344438	0.117845	-0.191238
chr6	32350036	A	0.450558	-0.0416984	0.00652938	0.344438	0.732785	0.0295674
chr6	32350036	G	0.901584	-0.0081106	0.00780742	0.344438	0.766663	-0.0308175
chr6	32350776	A	0.0235932	-0.160734	0.0134003	0.344438	0.170469	0.143868
chr6	32350776	G	0.478781	-0.0512944	0.00929002	0.344438	0.368437	0.103627
chr6	32351566	C	0.722308	-0.020812	0.00579472	0.344438	0.762852	0.0279204
chr6	32351566	T	0.00018325	-0.142087	0.00334132	0.344438	0.971824	0.00156751
chr6	32351901	A	0.0293146	-0.135055	0.0101448	0.344438	0.0503329	0.188122
chr6	32351901	C	0.908214	-0.00676456	0.00476291	0.344438	0.0649997	-0.183381
chr6	32351991	A	0.0128711	-0.126977	0.00481536	0.344438	0.400981	0.0605108
chr6	32351991	C	0.000826899	-0.270118	0.00410364	0.344438	0.022222	0.256345
chr6	32357165	C	0.0323515	-0.197983	0.0512413	0.344438	0.428325	0.106836
chr6	32357165	T	0.0371321	-0.161019	0.0207474	0.344438	0.584655	0.0614658
chr6	32358231	C	0.262916	-0.110431	0.0257946	0.344438	0.158405	0.223287
chr6	32358231	T	0.902389	-0.00755083	0.00905953	0.344438	0.69043	0.0388808
chr6	32359121	A	0.000846781	-0.194326	0.0173027	0.344438	0.427037	-0.0584462
chr6	32359121	G	0.0427684	-0.140591	0.0195994	0.344438	0.75736	0.0312381
chr6	32364356	A	0.245106	0.0676724	0.0104955	0.344438	0.415053	-0.0740005
chr6	32364356	G	0.000899406	0.195109	0.0111884	0.344438	0.00213911	0.275225
chr6	32365553	C	0.0571636	0.25474	0.0646186	0.344438	0.573808	0.111364
chr6	32365553	T	0.00742247	0.115831	0.00885201	0.344438	2.17979e-05	-0.372755
chr6	32367722	A	0.804838	-0.0212967	0.0266789	0.344438	0.691623	0.0541588
chr6	32367722	G	0.563573	-0.0346358	0.00917738	0.344438	0.00240962	0.346869
chr6	32367777	A	0.707968	0.0313056	0.0116185	0.344438	0.0702666	0.254917
chr6	32367777	T	0.670088	0.0304689	0.00558028	0.344438	0.975782	0.00342051
chr6	32367847	C	0.0894762	0.126359	0.00495717	0.344438	0.25699	0.129085
chr6	32367847	T	0.412195	0.0325367	0.00339616	0.344438	0.0019042	0.235472
chr6	32368087	C	0.000478352	-0.308095	0.0194433	0.344438	0.293269	0.115444
chr6	32368087	T	0.135108	-0.128404	0.00998678	0.344438	0.805919	-0.0319532
chr6	32368314	A	0.0331293	-0.231295	0.0169173	0.344438	0.142683	0.239472
chr6	32368314	C	0.00161531	-0.295929	0.00356731	0.344438	0.714653	0.0441001
chr6	32370616	C	0.112769	-0.171219	0.0394638	0.344438	0.1579	0.238518
chr6	32370616	T	0.165575	-0.157608	0.0142338	0.344438	0.19073	0.234152
chr6	32370684	A	0.164454	-0.231758	0.135476	0.344438	0.0879775	0.458807
chr6	32370684	G	0.199998	-0.126345	0.00492335	0.344438	0.993587	0.00121222
chr6	32370835	C	3.1345e-08	0.591288	0.00430799	0.344438	0.296029	-0.0877487
chr6	32370835	T	3.12314e-08	0.647068	0.00354417	0.344438	0.0980263	-0.157163
chr6	32371179	C	0.0257568	-0.246007	0.0336214	0.344438	0.110968	0.264309
chr6	32371179	G	0.125826	-0.176411	0.0391492	0.344438	0.922262	-0.0169645
chr6	32371269	C	0.0391733	0.283389	0.0263829	0.344438	0.99189	-0.002025
chr6	32371269	T	0.0347659	-0.288052	0.0288948	0.344438	0.199286	0.261334
chr6	32371619	A	0.619368	-0.0574038	0.0427837	0.344438	0.358766	-0.16969
chr6	32371619	G	0.104474	-0.144571	0.0312806	0.344438	0.832811	-0.0282062
chr6	32371915	C	0.155562	-0.110939	0.0126285	0.344438	0.0110794	0.34427
chr6	32371915	T	0.581141	-0.0407815	0.0141435	0.344438	0.342084	-0.112373
chr6	32373801	G	0.0275218	-0.156661	0.0140464	0.344438	0.990139	0.00125748
chr6	32373801	T	0.0199306	-0.179602	0.028309	0.344438	0.611616	-0.0557085
chr6	32374131	C	0.00210757	0.196682	0.00739975	0.344438	0.182064	-0.114641
chr6	32374131	G	0.886756	0.00845395	0.0212528	0.344438	0.245895	-0.111847
chr6	32374622	A	0.0017411	-0.196041	0.025795	0.344438	0.0550563	0.166426
chr6	32374622	T	0.0460345	-0.169917	0.0366475	0.344438	0.0799092	0.231395
chr6	32375280	C	0.00248106	-0.248146	0.0348854	0.344438	0.961894	-0.00511169
chr6	32375280	G	0.00670332	-0.191195	0.010495	0.344438	0.291715	0.103173
chr6	32375330	A	0.312285	-0.0635477	0.00555924	0.344438	0.264083	-0.111561
chr6	32375330	G	0.145732	-0.133534	0.0445478	0.344438	0.664662	-0.0605158
chr6	32375352	A	0.0541897	-0.0991109	0.019234	0.344438	0.0184683	-0.199354
chr6	32375352	C	0.00633708	-0.249912	0.035654	0.344438	0.469109	0.0906867
chr6	32375371	A	0.144574	-0.124139	0.0151197	0.344438	0.494413	0.0888963
chr6	32375371	T	0.0361317	-0.197913	0.0312028	0.344438	0.069236	0.265238
chr6	32375374	A	0.00363703	-0.235309	0.0276304	0.344438	0.102984	0.18442
chr6	32375374	G	0.010752	-0.258844	0.0261232	0.344438	0.703073	-0.0536176
chr6	32375424	A	0.141547	-0.134726	0.0223685	0.344438	0.551158	0.0832786
chr6	32375424	G	0.0143735	-0.201111	0.0117137	0.344438	0.460159	0.0857256
chr6	32375695	A	0.711231	0.0430309	0.0259338	0.344438	0.718622	0.0662084
chr6	32375695	G	0.432681	-0.0508789	0.00885346	0.344438	0.0309963	0.240278
chr6	32375973	A	0.0731927	-0.101207	0.00524891	0.344438	0.0221084	0.21326
chr6	32375973	C	0.212805	-0.0709497	0.00744293	0.344438	0.508881	0.0581599
chr6	32376176	C	0.0501802	-0.145703	0.0226833	0.344438	0.395066	0.0938797
chr6	32376176	T	0.406222	-0.0636818	0.0333845	0.344438	0.118078	0.196317
chr6	32376348	A	0.0311626	-0.145076	0.0267504	0.344438	0.145373	-0.147096
chr6	32376348	G	0.939623	0.00688538	0.0377364	0.344438	0.354839	0.135264
chr6	32376360	C	0.971353	-0.00218323	0.00368145	0.344438	0.583094	0.0530769
chr6	32376360	T	0.931024	-0.0102771	0.0613704	0.344438	0.775152	0.0537031
chr6	32376471	A	7.95012e-05	-0.256155	0.00396985	0.344438	6.25752e-05	0.415309
chr6	32376471	C	0.0183714	-0.163114	0.0296006	0.344438	0.256628	0.113557
chr6	32378945	A	0.0750555	0.129075	0.00364541	0.344438	0.17902	0.149818
chr6	32378945	T	6.61711e-05	0.249695	0.00551761	0.344438	0.393514	-0.0605081
chr6	32379295	C	0.0012454	-0.298404	0.0328193	0.344438	0.501582	0.0794803
chr6	32379295	G	0.00770122	-0.20717	0.0171032	0.344438	0.317405	0.108192
chr6	32379489	C	0.28983	0.130387	0.0611261	0.344438	0.0510261	0.40154
chr6	32379489	T	0.0897634	0.167551	0.0489879	0.344438	0.642544	0.068669
chr6	32379547	C	0.000990584	0.268879	0.0208647	0.344438	0.0274097	-0.249882
chr6	32379547	T	0.905501	0.00557517	0.0119932	0.344438	0.000638344	0.325054
chr6	32380892	C	0.026999	-0.149896	0.0218261	0.344438	0.957397	0.00517978
chr6	32380892	T	0.298553	-0.0731379	0.0197973	0.344438	0.049897	-0.230834
chr6	32381374	C	0.465514	-0.102923	0.0703841	0.344438	0.503033	-0.14909
chr6	32381374	G	0.109231	0.14188	0.0170308	0.344438	0.0269777	-0.32516
chr6	32381443	A	0.00763482	0.245292	0.0373107	0.344438	0.00768201	-0.387447
chr6	32381443	T	0.00153423	0.285398	0.0172708	0.344438	0.00261304	-0.419497
chr6	32383108	A	0.00160274	-0.146942	0.00569557	0.344438	0.0517727	0.125343
chr6	32383108	G	0.00556162	-0.167302	0.0221453	0.344438	0.728732	0.0282611
chr6	32383256	A	0.742491	-0.0244018	0.00424312	0.344438	0.593546	-0.0628945
chr6	32383256	C	0.549115	-0.0368258	0.0261837	0.344438	0.569077	0.0553042
chr6	32384721	A	0.324927	-0.0763958	0.0385942	0.344438	0.554614	-0.0716094
chr6	32384721	G	0.478161	-0.0526339	0.0212219	0.344438	0.256095	0.135376
chr6	32384801	A	0.613015	-0.0573886	0.0107456	0.344438	0.0396674	0.38391
chr6	32384801	T	0.319757	-0.0877035	0.0205639	0.344438	0.140584	0.21036
chr6	32384892	A	0.717194	-0.0310995	0.0527186	0.344438	0.995765	0.000718738
chr6	32384892	G	0.191434	-0.138833	0.0339774	0.344438	0.32483	-0.163001
chr6	32385119	C	0.0847055	-0.214871	0.0804284	0.344438	0.302303	0.195524
chr6	32385119	T	0.289233	-0.121297	0.0614796	0.344438	0.527105	-0.1128
chr6	32385453	A	0.00186891	-0.181791	0.00888507	0.344438	0.0732202	0.144089
chr6	32385453	G	0.0191762	-0.135281	0.0185606	0.344438	0.605521	0.0423645
chr6	32385596	C	0.0968937	-0.202818	0.0665367	0.344438	0.0941233	0.323684
chr6	32385596	T	0.849979	-0.0197672	0.0176725	0.344438	0.972875	-0.00561471
chr6	32385750	C	0.000591458	-0.241661	0.00988758	0.344438	0.160675	0.126174
chr6	32385750	T	0.00423592	-0.161297	0.0143087	0.344438	0.163343	-0.108946
chr6	32386619	C	0.0750024	-0.0703819	0.0079188	0.344438	0.00481714	-0.195033
chr6	32386619	T	0.342282	-0.0709884	0.0236894	0.344438	0.647709	0.053264
chr6	32386964	C	0.0692516	-0.116796	0.0126014	0.344438	0.263118	0.109086
chr6	32386964	T	0.0103671	-0.0967804	0.00428105	0.344438	0.773632	0.0150128
chr6	32388275	C	0.591718	-0.0518232	0.0352594	0.344438	0.509439	0.101083
chr6	32388275	T	0.166079	-0.0885776	0.0231814	0.344438	0.26411	0.111408
chr6	32389334	C	0.0213736	-0.22839	0.0527215	0.344438	0.453758	-0.106633
chr6	32389334	T	0.0577968	-0.205322	0.0452964	0.344438	0.303545	-0.16714
chr6	32390703	C	0.0306172	-0.208049	0.0503742	0.344438	0.730779	-0.0476937
chr6	32390703	G	0.00106814	-0.263058	0.0204157	0.344438	0.443483	0.078545
chr6	32390857	A	0.523891	0.0422862	0.00883629	0.344438	0.199222	0.138077
chr6	32390857	G	0.139132	-0.0991529	0.0236407	0.344438	0.0290883	0.244006
chr6	32390904	A	0.00367328	-0.152889	0.0030139	0.344438	0.0168244	0.187541
chr6	32390904	G	0.471704	0.0569458	0.0079588	0.344438	0.725736	-0.0435431
chr6	32391695	C	0.466852	-0.0462291	0.0211509	0.344438	0.259498	-0.114975
chr6	32391695	T	0.000813448	-0.21418	0.0166545	0.344438	0.624294	-0.0392157
chr6	32391772	A	0.109553	-0.097637	0.011383	0.344438	0.215589	0.116993
chr6	32391772	G	0.985855	0.00114454	0.0102219	0.344438	0.513028	-0.0673394
chr6	32391991	C	0.177842	-0.112387	0.0269337	0.344438	0.0598213	0.257173
chr6	32391991	T	0.0275597	-0.14606	0.0111406	0.344438	0.619985	-0.0472842
chr6	32394098	A	0.235165	-0.113209	0.0287917	0.344438	0.0134471	0.410972
chr6	32394098	G	0.934559	0.00524684	0.0106053	0.344438	0.576037	-0.0568417
chr6	32394122	G	0.0918697	-0.123928	0.0156485	0.344438	0.600828	-0.0577401
chr6	32394122	T	0.318449	-0.0857532	0.0295133	0.344438	0.870593	-0.0217155
chr6	32395036	C	0.0775332	0.0841547	0.00474989	0.344438	0.684298	-0.0288708
chr6	32395036	T	2.63342e-06	0.30075	0.00407762	0.344438	0.0501874	-0.130228
chr6	32396930	A	0.288502	-0.0621066	0.00156394	0.344438	0.30592	-0.0945718
chr6	32396930	G	0.0883517	-0.109419	0.00239669	0.344438	0.795918	0.0247919
chr6	32397863	G	0.0120583	-0.222947	0.00734115	0.344438	0.791717	-0.0326011
chr6	32397863	T	0.00102619	-0.188269	0.0182662	0.344438	0.633917	0.0345057
chr6	32401036	A	0.00191127	-0.20009	0.0177226	0.344438	0.999055	9.8547e-05
chr6	32401036	T	0.0188379	-0.195816	0.0350975	0.344438	0.536145	0.0733668
chr6	32402778	G	0.0220703	0.154851	0.00456309	0.344438	0.533876	0.0602168
chr6	32402778	T	0.462129	0.037565	0.00802793	0.344438	0.00333213	-0.280939
chr6	32405821	C	0.176763	-0.16009	0.0464767	0.344438	0.0892222	0.325477
chr6	32405821	T	0.091138	-0.213671	0.0234665	0.344438	0.126926	0.301964
chr6	32409656	A	0.00320957	-0.303065	0.00568293	0.344438	0.292951	0.145745
chr6	32409656	G	0.0539514	-0.148256	0.0115735	0.344438	0.790663	0.0299816
chr6	32409708	C	0.0398842	-0.149022	0.0195415	0.344438	0.136359	0.163856
chr6	32409708	T	0.0479103	-0.141328	0.0072555	0.344438	0.26011	0.120493
chr6	32409781	C	0.599519	-0.0399239	0.0188475	0.344438	0.483072	-0.0846815
chr6	32409781	T	0.850514	-0.00962045	0.00785534	0.344438	0.00789529	-0.248049
chr6	32409787	C	0.00581698	-0.226258	0.0152537	0.344438	0.878433	0.0169431
chr6	32409787	T	0.00125797	-0.184915	0.00792612	0.344438	0.775384	-0.0207866
chr6	32410083	A	7.31963e-05	0.315096	0.00580393	0.344438	0.12488	0.143435
chr6	32410083	C	0.000610374	0.205702	0.00317756	0.344438	0.0144257	0.20446
chr6	32410716	A	0.00635307	-0.23779	0.0281538	0.344438	0.232584	-0.144944
chr6	32410716	G	0.00487905	-0.268849	0.026108	0.344438	0.582441	0.0708061
chr6	32411362	A	0.712634	0.0206955	0.00942497	0.344438	0.313314	0.0911715
chr6	32411362	C	0.788505	0.0160996	0.0134551	0.344438	0.661836	-0.0416036
chr6	32412435	A	0.0666177	0.201391	0.0218967	0.344438	0.462949	0.120303
chr6	32412435	G	0.00318115	0.201372	0.015016	0.344438	0.0048766	-0.298738
chr6	32413978	A	0.0586592	-0.157633	0.0158072	0.344438	0.916912	-0.0127919
chr6	32413978	C	0.0756482	-0.112827	0.00420028	0.344438	0.17091	0.133939
chr6	32414433	C	0.645246	0.0209539	0.00187473	0.344438	0.235121	0.0875196
chr6	32414433	T	0.24317	-0.0716424	0.0267689	0.344438	0.398028	0.0809665
chr6	32414668	A	0.585948	0.0724193	0.0292798	0.344438	0.194677	-0.280313
chr6	32414668	G	0.546987	0.0291525	0.00617615	0.344438	0.18426	0.10452
chr6	32414948	C	0.891641	-0.0170904	0.0743158	0.344438	0.587704	0.108135
chr6	32414948	T	0.180156	-0.0626372	0.00765723	0.344438	0.587769	-0.0388631
chr6	32415153	C	0.244808	-0.0871303	0.0329433	0.344438	0.949462	-0.00730762
chr6	32415153	T	0.0797413	-0.143589	0.0050744	0.344438	0.0257684	0.300601
chr6	32415211	A	0.0627514	-0.0907833	0.0126795	0.344438	0.79146	-0.0190374
chr6	32415211	G	0.0196212	-0.137024	0.0078715	0.344438	0.475855	0.0597926
chr6	32415386	A	0.177843	-0.156031	0.0486457	0.344438	0.866167	0.0297688
chr6	32415386	G	0.0903806	-0.171727	0.0300865	0.344438	0.236467	0.184233
chr6	32415422	G	0.0683529	-0.105892	0.00747859	0.344438	0.227087	-0.106807
chr6	32415422	T	0.147386	-0.106765	0.0137922	0.344438	0.987347	-0.0017714
chr6	32415457	A	0.678615	0.075583	0.0995375	0.344438	0.557392	-0.169507
chr6	32415457	G	0.427328	-0.0943972	0.0500092	0.344438	0.992067	-0.00184616
chr6	32415464	A	0.295538	0.0698679	0.019627	0.344438	0.429644	-0.0826252
chr6	32415464	T	0.775125	0.0318714	0.0540301	0.344438	0.966504	-0.00739593
chr6	32415540	G	0.15758	0.16233	0.0711761	0.344438	0.811449	-0.0416668
chr6	32415540	T	0.103973	0.136637	0.0217095	0.344438	0.890389	0.0173668
chr6	32415585	A	0.0165482	-0.14536	0.0112177	0.344438	0.0439925	-0.186405
chr6	32415585	C	0.0468346	-0.165567	0.00683057	0.344438	0.986638	-0.00203517
chr6	32415762	A	0.724997	-0.0347603	0.018905	0.344438	0.982775	-0.00336487
chr6	32415762	G	0.173151	-0.0896495	0.00593279	0.344438	0.286664	0.109271
chr6	32415805	C	0.0372214	-0.13036	0.00539701	0.344438	0.53112	0.0571566
chr6	32415805	T	0.22263	-0.0912514	0.0300049	0.344438	0.243531	0.137614
chr6	32415858	A	0.73416	0.0199796	0.00487898	0.344438	0.0436968	0.203372
chr6	32415858	G	0.934615	0.00650876	0.00861491	0.344438	0.0630875	0.25004
chr6	32416052	A	0.000820704	-0.276914	0.0112481	0.344438	0.00237515	0.380586
chr6	32416052	G	0.0187849	-0.129225	0.00654334	0.344438	0.153005	-0.115576
chr6	32416078	A	0.0691952	-0.123852	0.0158944	0.344438	0.736439	0.0339993
chr6	32416078	G	0.0233451	0.168197	0.025511	0.344438	0.0731077	-0.201852
chr6	32416161	A	0.142951	-0.122895	0.0115645	0.344438	0.425281	0.102581
chr6	32416161	G	0.0353467	-0.139812	0.0082099	0.344438	0.149928	0.144057
chr6	32416175	A	0.000195579	-0.133639	0.00841946	0.344438	0.0116145	-0.121024
chr6	32416175	G	0.0704274	-0.124618	0.0144768	0.344438	0.737936	0.0341776
chr6	32416189	A	0.698804	-0.0378649	0.0425533	0.344438	0.757521	0.0477187
chr6	32416189	T	0.00882907	-0.220113	0.0142357	0.344438	0.0299385	0.275634
chr6	32416466	A	0.720194	-0.0239188	0.0204354	0.344438	0.103994	0.1806
chr6	32416466	C	0.407547	0.0295722	0.00622245	0.344438	0.662288	0.0244149
chr6	32416479	C	0.00138296	0.207772	0.00584802	0.344438	0.683303	-0.0338667
chr6	32416479	T	0.00414787	0.201386	0.0180091	0.344438	0.0200937	-0.242994
chr6	32416532	A	0.0299491	-0.14261	0.0129969	0.344438	0.459117	0.0705997
chr6	32416532	T	0.12083	-0.146983	0.0145974	0.344438	0.524428	0.0915796
chr6	32416534	C	0.0126181	-0.149585	0.0154308	0.344438	0.309559	0.0865035
chr6	32416534	T	0.0211261	-0.082021	0.00679965	0.344438	0.628621	0.0245052
chr6	32416550	A	0.000720016	-0.221661	0.00186738	0.344438	0.00272264	0.294023
chr6	32416550	G	0.000289181	-0.23199	0.00761726	0.344438	0.600562	-0.0401597
chr6	32416584	A	0.290067	-0.0879597	0.0041409	0.344438	0.0527588	0.268712
chr6	32416584	T	0.592885	-0.0506118	0.01458	0.344438	0.651798	0.0674318
chr6	32416633	C	0.627137	-0.0297048	0.00771713	0.344438	0.657161	0.0428805
chr6	32416633	T	0.827643	-0.0137057	0.00720542	0.344438	0.0144753	0.275043
chr6	32416666	C	0.407424	-0.0625149	0.019517	0.344438	0.0477268	0.252357
chr6	32416666	T	0.0470635	-0.185363	0.0308435	0.344438	0.0655682	0.268674
chr6	32416704	C	0.00572255	0.160592	0.0119171	0.344438	0.0571963	-0.160434
chr6	32416704	T	0.00847133	0.234127	0.00212238	0.344438	0.726032	-0.0427808
chr6	32416785	C	0.545694	0.0308414	0.0192022	0.344438	0.0241686	-0.200464
chr6	32416785	T	0.136459	0.0882049	0.0144079	0.344438	0.262224	-0.102976
chr6	32416806	A	0.0205436	-0.204224	0.0325564	0.344438	0.307243	0.130175
chr6	32416806	G	0.000639953	-0.324514	0.00989421	0.344438	0.720902	0.0419819
chr6	32416826	C	0.0941728	-0.0778545	0.00281994	0.344438	0.075225	-0.131828
chr6	32416826	T	0.517579	-0.0433724	0.0257851	0.344438	0.872181	-0.0169182
chr6	32416906	A	0.626246	0.0436333	0.0269162	0.344438	0.300632	0.149097
chr6	32416906	G	0.366013	-0.0764308	0.0237179	0.344438	0.719639	-0.0473302
chr6	32416909	C	0.745583	-0.0458546	0.0770269	0.344438	0.174649	0.314093
chr6	32416909	G	0.614487	-0.0606525	0.031365	0.344438	0.085674	-0.345634
chr6	32417167	A	0.405055	0.127769	0.106606	0.344438	0.315666	-0.244993
chr6	32417185	A	0.15091	-0.148225	0.0537219	0.344438	0.138961	-0.242061
chr6	32417189	A	0.570465	-0.0700974	0.05993	0.344438	0.455991	-0.146306
chr6	32417189	G	0.49173	-0.0874103	0.112814	0.344438	0.195512	-0.266575
chr6	32417393	C	0.00418755	0.235654	0.00915315	0.344438	0.0278526	-0.266198
chr6	32417393	T	0.0025031	0.303514	0.0199012	0.344438	0.261894	-0.150742
chr6	32417406	C	0.00252915	0.214271	0.0138277	0.344438	0.00427358	-0.313871
chr6	32417406	T	0.00487233	0.280594	0.036177	0.344438	0.693434	-0.0528166
chr6	32417545	C	0.00782303	-0.296808	0.0161016	0.344438	0.00522905	0.50058
chr6	32417545	T	0.0210091	-0.212418	0.00386372	0.344438	0.658839	-0.0578233
chr6	32417605	A	0.0206197	-0.198555	0.00170403	0.344438	0.0231981	0.306544
chr6	32417605	G	0.000184912	-0.274534	0.010317	0.344438	0.00744427	0.266539
chr6	32417674	C	0.0773222	-0.0925653	0.00929133	0.344438	0.0830607	0.14326
chr6	32417674	T	0.00660936	-0.113136	0.00887014	0.344438	0.487038	0.0396495
chr6	32417704	C	0.266661	-0.0695433	0.0126212	0.344438	0.0938785	-0.171236
chr6	32417704	T	0.878437	-0.0156287	0.0261873	0.344438	0.158967	0.23672
chr6	32417715	A	0.00160918	0.185987	0.00392724	0.344438	0.688339	-0.0304081
chr6	32417715	G	2.10545e-05	0.323612	0.00228812	0.344438	0.028424	-0.194961
chr6	32417720	C	0.084821	-0.0912053	0.0127379	0.344438	0.469318	-0.0576152
chr6	32417720	T	0.0326755	-0.104702	0.00676133	0.344438	0.205239	-0.092363
chr6	32417723	A	0.00181374	-0.118111	0.00403999	0.344438	0.000623003	0.214181
chr6	32417723	G	0.164413	-0.0767239	0.0133273	0.344438	0.519284	0.0545346
chr6	32417766	C	0.387599	-0.0581331	0.00219594	0.344438	0.300886	0.11078
chr6	32417766	T	0.92976	-0.00433952	0.00839562	0.344438	0.405518	0.0656375
chr6	32417825	G	0.00153425	-0.233159	0.0151286	0.344438	0.708868	0.035245
chr6	32417825	T	0.000369961	-0.268966	0.0153722	0.344438	0.0514901	0.191414
chr6	32417845	C	0.00128929	-0.195792	0.0182131	0.344438	0.0716029	-0.148652
chr6	32417845	T	0.144602	-0.134632	0.0139874	0.344438	0.858156	0.025001
chr6	32417877	A	0.00387777	-0.190489	0.0153952	0.344438	0.325192	0.087869
chr6	32417877	G	0.000129432	-0.345415	0.0151331	0.344438	0.110403	0.17452
chr6	32417891	C	0.0697916	-0.105952	0.0038428	0.344438	0.96584	-0.00370172
chr6	32417891	G	0.209819	-0.0751123	0.0210972	0.344438	0.548737	0.0554208
chr6	32417901	C	0.00308433	-0.181932	0.0158064	0.344438	0.595965	0.043138
chr6	32417901	T	0.0117879	-0.273541	0.0191749	0.344438	0.578143	0.0842913
chr6	32417932	C	0.000208433	0.213905	0.0106432	0.344438	0.368275	-0.0619708
chr6	32417932	T	0.000427966	0.231456	0.00398758	0.344438	0.374281	0.0718991
chr6	32418067	G	0.387441	-0.0818018	0.0226449	0.344438	0.775014	0.0422099
chr6	32418067	T	0.352087	-0.0629651	0.00742537	0.344438	0.942308	-0.00761066
chr6	32418114	C	0.648614	0.0284919	0.0205614	0.344438	0.223918	-0.123339
chr6	32418114	T	0.00592216	-0.211478	0.0295914	0.344438	0.503373	0.0700711
chr6	32418251	C	0.000358442	-0.305375	0.0229357	0.344438	0.117506	0.16929
chr6	32418251	T	0.00117051	-0.209005	0.00709269	0.344438	0.361028	0.0756379
chr6	32418300	C	0.0801962	0.224023	0.0188993	0.344438	0.403769	-0.16513
chr6	32418300	G	0.333511	0.0929539	0.0383751	0.344438	0.149772	-0.224005
chr6	32418330	A	0.158764	-0.136941	0.0285108	0.344438	0.104078	-0.253105
chr6	32418330	C	0.0444922	-0.263172	0.0626002	0.344438	0.219445	0.241408
chr6	32418396	A	0.865483	0.00944737	0.018863	0.344438	0.20247	0.116046
chr6	32418396	C	0.0755827	-0.0908239	0.00921788	0.344438	0.841314	0.0151904
chr6	32418416	C	0.299179	-0.0547683	0.00534203	0.344438	0.0782005	0.153093
chr6	32418416	T	0.987871	0.00105481	0.0112814	0.344438	0.123783	0.177111
chr6	32418434	C	0.0846366	-0.10167	0.00769452	0.344438	0.838079	-0.017953
chr6	32418434	T	0.775408	-0.0198569	0.0311836	0.344438	0.697923	-0.0427697
chr6	32418546	A	0.101617	-0.230525	0.0463176	0.344438	0.131604	0.332929
chr6	32418546	G	0.642161	0.043633	0.00960133	0.344438	0.19178	-0.199682
chr6	32418561	C	1.45914e-06	0.348303	0.00430086	0.344438	0.843102	-0.0133718
chr6	32418561	T	0.00121382	0.224092	0.00655415	0.344438	0.296803	-0.0935454
chr6	32418622	G	0.145399	0.204293	0.0502688	0.344438	0.798266	-0.054407
chr6	32418622	T	0.0321551	0.251045	0.0199385	0.344438	0.968618	0.00663642
chr6	32418649	A	0.29081	0.0851308	0.0140193	0.344438	0.0815964	0.230749
chr6	32418649	C	0.0331885	0.176041	0.0254628	0.344438	0.896208	-0.0155454
chr6	32418657	A	0.48023	0.0452274	0.0190318	0.344438	0.863743	0.0172226
chr6	32418657	G	0.0679151	0.178191	0.0146697	0.344438	0.485322	-0.101632
chr6	32418843	A	0.241805	-0.0973897	0.0199119	0.344438	0.912147	0.0141255
chr6	32418843	T	0.000831998	-0.247902	0.0112386	0.344438	0.0259345	0.228035
chr6	32418848	A	0.332652	-0.054915	0.013729	0.344438	0.147962	0.132733
chr6	32418848	G	0.0774099	-0.0766053	0.0092016	0.344438	0.17478	0.0906732
chr6	32418859	C	0.517426	-0.0494857	0.0236743	0.344438	0.54534	-0.0730217
chr6	32418859	G	0.0599626	-0.109308	0.0258997	0.344438	0.804662	-0.0211738
chr6	32418869	C	0.00142809	-0.179119	0.0111333	0.344438	0.401953	0.0608849
chr6	32418869	T	0.00426872	-0.185608	0.0104074	0.344438	0.518809	0.056334
chr6	32418880	C	0.0367316	-0.188682	0.0301169	0.344438	0.828123	0.0283946
chr6	32418880	T	0.177189	-0.139601	0.0106674	0.344438	0.124479	0.254057
chr6	32418893	C	0.277387	-0.103604	0.0307566	0.344438	0.131723	-0.232418
chr6	32418893	T	0.078556	-0.260149	0.0606841	0.344438	0.283093	0.241242
chr6	32418923	G	0.0787515	-0.117691	0.0138546	0.344438	0.26295	-0.114135
chr6	32418923	T	0.209475	-0.0783612	0.00670491	0.344438	0.354215	-0.0901504
chr6	32418986	G	8.16108e-05	0.465197	0.0332587	0.344438	0.0815641	0.24652
chr6	32418986	T	1.60401e-08	0.419205	0.00460389	0.344438	0.000129431	-0.289689
chr6	32419012	A	0.185635	0.316586	0.20409	0.344438	0.938651	-0.0281046
chr6	32419012	C	0.000730337	0.720379	0.0973065	0.344438	0.091097	-0.473391
chr6	32419022	C	0.0231685	0.186827	0.00704509	0.344438	0.474615	-0.0845398
chr6	32419022	T	0.0606549	0.172933	0.00653255	0.344438	0.958405	0.00707798
chr6	32419117	C	0.309335	0.0639513	0.0088613	0.344438	0.195159	-0.13054
chr6	32419117	T	0.603591	-0.0525276	0.0210453	0.344438	0.172825	0.225125
chr6	32419291	C	0.00575673	-0.233867	0.00639968	0.344438	0.0221691	0.290974
chr6	32419291	T	0.00317483	-0.276785	0.0412454	0.344438	0.0363899	0.282826
chr6	32419312	A	0.0620315	-0.111825	0.00608672	0.344438	0.796486	-0.0227985
chr6	32419312	G	0.140694	-0.105332	0.0204636	0.344438	0.00786682	-0.333011
chr6	32419415	A	0.203386	-0.108538	0.032696	0.344438	0.323194	-0.131574
chr6	32419415	G	0.0148567	-0.169605	0.013763	0.344438	0.512355	-0.0643762
chr6	32419439	C	0.080463	-0.0918592	0.00699109	0.344438	0.813899	0.0184066
chr6	32419439	T	0.0331398	-0.174805	0.0105351	0.344438	0.349467	0.112587
chr6	32419447	A	0.0644169	-0.0905854	0.0112199	0.344438	0.60101	-0.0379939
chr6	32419447	C	0.771624	-0.0228471	0.0353579	0.344438	0.191785	-0.167828
chr6	32419464	A	0.117387	0.128786	0.0100957	0.344438	0.607298	-0.0639453
chr6	32419464	G	0.286896	0.102481	0.0330151	0.344438	0.642295	0.0693862
chr6	32419527	C	0.0129828	0.179774	0.00844878	0.344438	0.0500359	0.21345
chr6	32419527	T	0.00127304	0.244488	0.0205113	0.344438	0.406856	-0.0809879
chr6	32419547	G	0.00632217	0.204718	0.00993859	0.344438	0.217661	-0.129013
chr6	32419547	T	0.00931723	0.261608	0.0114053	0.344438	0.253481	-0.162099
chr6	32419553	C	0.00035448	0.358042	0.0223689	0.344438	0.370514	-0.10968
chr6	32419553	T	0.00137244	0.376962	0.0215518	0.344438	0.676929	-0.0627004
chr6	32419576	A	0.561668	-0.0275351	0.011842	0.344438	0.0880411	-0.134814
chr6	32419576	G	0.756157	-0.0246682	0.0020921	0.344438	0.336615	0.1227
chr6	32419673	C	0.00836778	-0.242261	0.0275633	0.344438	0.0896685	0.226237
chr6	32419673	T	0.00136785	-0.233893	0.019806	0.344438	0.893613	0.0124428
chr6	32419782	C	0.0236088	-0.137607	0.00553888	0.344438	0.892661	-0.0116819
chr6	32419782	T	0.0384515	-0.160083	0.0108425	0.344438	0.217821	0.142343
chr6	32419860	G	3.96592e-06	-0.406618	0.00248909	0.344438	0.0871858	-0.156724
chr6	32419860	T	0.00245563	-0.207606	0.00058028	0.344438	0.0360484	0.204953
chr6	32419880	C	0.0300071	-0.243182	0.0427142	0.344438	0.0707169	0.31074
chr6	32419880	T	0.00548873	-0.18659	0.00679081	0.344438	0.0397435	0.202816
chr6	32419908	A	0.00569304	-0.300887	0.0390595	0.344438	0.920609	-0.0146279
chr6	32419908	C	8.63462e-07	-0.416664	0.00416816	0.344438	0.0752906	0.146108
chr6	32419934	C	0.00155538	-0.308487	0.0223408	0.344438	0.0338039	0.290341
chr6	32419934	G	0.00193817	-0.157237	0.00382135	0.344438	1.74529e-09	0.945814
chr6	32419988	C	0.0190117	-0.316946	0.0181986	0.344438	0.00177796	0.73275
chr6	32419988	G	8.9361e-05	-0.253672	0.00357196	0.344438	9.00525e-08	0.762845
chr6	32420071	C	0.0384976	-0.191274	0.0414871	0.344438	0.947975	-0.0087385
chr6	32420071	T	0.00620373	-0.268153	0.0359771	0.344438	0.644105	0.061502
chr6	32420133	A	0.168164	-0.130222	0.0231519	0.344438	0.715271	0.052599
chr6	32420133	C	0.0529852	-0.134301	0.0220249	0.344438	0.856308	-0.0184264
chr6	32420164	G	0.792904	-0.0174869	0.0293199	0.344438	0.721231	0.0376211
chr6	32420164	T	0.755952	0.0254807	0.0342548	0.344438	0.165912	0.1863
chr6	32420324	G	0.124368	-0.160406	0.017393	0.344438	0.0451563	0.342094
chr6	32420324	T	0.501126	0.0545654	0.00969927	0.344438	0.565143	-0.0735925
chr6	32420372	A	0.00264622	-0.215792	0.0159353	0.344438	0.370667	0.0854029
chr6	32420372	T	0.000460907	-0.263164	0.00122202	0.344438	0.0212827	0.234621
chr6	32420469	C	0.0694102	0.147018	0.0217511	0.344438	0.197384	-0.15959
chr6	32420469	T	0.103605	0.232011	0.0322971	0.344438	0.923103	-0.0206261
chr6	32420502	C	0.000376737	0.580131	0.0670064	0.344438	0.33271	-0.194132
chr6	32420502	G	0.000111955	0.447868	0.0227293	0.344438	0.049269	-0.281952
chr6	32420525	A	0.609512	0.0431279	0.0286806	0.344438	0.0453998	0.288329
chr6	32420525	G	0.683603	0.0355019	0.0378031	0.344438	0.364464	-0.126558
chr6	32420600	A	0.00516196	-0.153618	0.00714475	0.344438	0.0380142	-0.167125
chr6	32420600	G	0.14443	-0.168437	0.0134998	0.344438	0.461896	-0.130014
chr6	32420701	A	0.883412	0.0116622	0.0168463	0.344438	0.589443	0.0682213
chr6	32420701	G	0.00410207	-0.15032	0.00181625	0.344438	0.205652	0.0911086
chr6	32420758	C	0.00102142	0.515405	0.0598609	0.344438	0.0587205	-0.401122
chr6	32420758	T	0.0896424	0.227225	0.0476372	0.344438	0.357626	-0.186831
chr6	32421026	C	0.00221695	-0.243432	0.0211097	0.344438	0.0359799	0.237022
chr6	32421026	T	8.66798e-05	-0.256985	0.00243161	0.344438	8.38266e-06	0.51346
chr6	32421110	C	0.0107081	-0.264774	0.0166057	0.344438	0.79429	0.037433
chr6	32421110	T	4.23585e-05	-0.295433	0.00581652	0.344438	0.136943	0.122801
chr6	32421129	A	1.53567e-05	-0.417324	0.0273694	0.344438	0.867442	0.016837
chr6	32421129	G	0.000775911	-0.319194	0.0319599	0.344438	0.138399	0.182849
chr6	32421152	A	0.0201185	-0.264671	0.0201511	0.344438	0.189336	0.21896
chr6	32421152	G	0.0164403	-0.261615	0.0334354	0.344438	0.27233	0.172232
chr6	32421154	A	0.0206774	-0.21207	0.0105518	0.344438	0.434659	0.10267
chr6	32421154	G	0.0663516	-0.15126	0.0297209	0.344438	0.6223	0.0602147
chr6	32421190	C	0.00895648	-0.175588	0.0181272	0.344438	0.0813459	-0.17089
chr6	32421190	T	0.00143508	-0.268726	0.0279962	0.344438	0.362184	0.0996262
chr6	32421271	A	0.228984	-0.0518235	0.00621529	0.344438	0.550317	-0.0398025
chr6	32421271	G	0.0219604	-0.112331	0.0113554	0.344438	0.356199	0.0653226
chr6	32421391	A	0.10763	-0.114961	0.0285151	0.344438	0.313764	0.110225
chr6	32421391	C	0.00319666	-0.239191	0.0115212	0.344438	0.144829	0.16271
chr6	32421423	C	0.0417471	-0.197837	0.0260324	0.344438	0.796027	0.0365449
chr6	32421423	T	0.00946836	-0.246583	0.0194947	0.344438	0.579947	-0.0727849
chr6	32421442	G	0.0180844	-0.25694	0.0485991	0.344438	0.235392	-0.18699
chr6	32421442	T	0.00427407	-0.243352	0.020685	0.344438	0.768029	0.0335516
chr6	32421504	C	0.724673	0.0174279	0.0105383	0.344438	0.350366	-0.0741621
chr6	32421504	T	0.756821	0.0168028	0.0140156	0.344438	0.0603976	-0.172744
chr6	32421564	A	0.00551555	0.29246	0.0400143	0.344438	0.906147	0.0167374
chr6	32421564	G	0.000278532	0.275753	0.00492063	0.344438	0.0639226	-0.179338
chr6	32421671	A	0.00148816	0.264229	0.0065946	0.344438	0.0729946	-0.203305
chr6	32421671	G	1.37225e-05	0.217675	0.00571575	0.344438	0.0197377	0.135585
chr6	32421672	A	0.0388809	0.232739	0.0687308	0.344438	0.712076	-0.0604395
chr6	32421672	G	0.0689495	0.156257	0.0128522	0.344438	0.571802	-0.0722819
chr6	32421689	A	0.0587291	0.171932	0.0293324	0.344438	0.27055	0.150992
chr6	32421689	C	0.109622	0.124817	0.0307404	0.344438	0.0139656	0.326168
chr6	32421709	C	0.0060681	0.320541	0.0191426	0.344438	0.0340014	-0.366965
chr6	32421709	T	0.0441118	0.225156	0.0367367	0.344438	0.991882	0.00165674
chr6	32421735	C	0.0732297	0.166524	0.0236086	0.344438	0.257218	0.160104
chr6	32421735	T	0.0439857	0.192861	0.0094731	0.344438	0.842162	-0.0277774
chr6	32421739	A	0.418206	-0.0482246	0.00964067	0.344438	0.00861735	0.281765
chr6	32421739	G	0.820929	-0.0114565	0.00508032	0.344438	0.282531	0.087922
chr6	32421794	A	0.383431	-0.0938393	0.0270803	0.344438	0.071395	0.322891
chr6	32421794	G	0.0133638	-0.213146	0.0360067	0.344438	0.923346	-0.0115549
chr6	32421861	C	0.45483	0.029038	0.00463911	0.344438	0.0937098	0.107778
chr6	32421861	T	0.0041238	0.222001	0.015592	0.344438	0.287353	0.112135
chr6	32421910	A	0.00366162	0.212008	0.00909706	0.344438	0.799631	-0.0245693
chr6	32421910	G	0.051973	0.224299	0.0648508	0.344438	0.478961	0.12085
chr6	32422035	A	0.0463822	-0.206605	0.0674992	0.344438	0.820194	0.0344193
chr6	32422035	G	0.00102837	-0.398241	0.0407274	0.344438	0.330953	0.151204
chr6	32422041	A	0.000700621	-0.365779	0.0100126	0.344438	0.269461	0.151175
chr6	32422041	G	0.396209	-0.168565	0.170416	0.344438	0.235319	0.378021
chr6	32422086	C	5.30749e-05	0.439156	0.0147769	0.344438	0.0476054	-0.257766
chr6	32422086	T	4.45794e-05	0.363228	0.00598957	0.344438	0.00173379	-0.376035
chr6	32422136	A	0.0612607	-0.120539	0.00687895	0.344438	0.62049	-0.0471914
chr6	32422136	G	0.703983	-0.0227601	0.0024587	0.344438	0.247341	-0.112223
chr6	32422259	A	0.000151253	-0.273215	0.00996055	0.344438	0.489771	0.0582534
chr6	32422259	C	0.00491596	-0.185652	0.0213898	0.344438	0.014757	0.243908
chr6	32422305	C	0.084239	-0.13412	0.0196137	0.344438	0.0952354	0.204083
chr6	32422305	T	0.34669	0.0527984	0.00327342	0.344438	0.0746589	-0.165694
chr6	32422348	C	0.703978	-0.016754	0.00602291	0.344438	0.836542	-0.0143554
chr6	32422348	T	0.924991	-0.00794295	0.0236713	0.344438	0.534702	0.0834398
chr6	32422373	A	0.000111921	-0.211421	0.00713652	0.344438	0.792043	-0.0165197
chr6	32422373	G	0.0112264	-0.161408	0.0151794	0.344438	0.475926	-0.0634618
chr6	32422419	A	0.0296841	-0.188676	0.0251245	0.344438	0.162004	0.181162
chr6	32422419	G	0.487489	-0.0520604	0.0138779	0.344438	0.994861	0.000756252
chr6	32422430	A	0.371777	-0.0621412	0.00433183	0.344438	0.416397	0.0891569
chr6	32422430	G	0.311273	-0.0777192	0.0276621	0.344438	0.418185	0.0975244
chr6	32422566	C	0.0487264	0.216297	0.0139389	0.344438	0.715947	0.0584942
chr6	32422566	T	0.0046525	0.329311	0.00405482	0.344438	0.344469	0.149804
chr6	32422677	G	0.939465	0.00436016	0.0150892	0.344438	0.343877	0.0874666
chr6	32422677	T	0.529561	-0.0875924	0.0639366	0.344438	0.222283	0.274845
chr6	32422708	C	0.00106247	-0.208776	0.00408877	0.344438	0.0267067	0.196854
chr6	32422708	T	0.000362742	-0.233072	0.00556735	0.344438	0.00444836	0.264971
chr6	32422714	C	0.0186825	-0.14325	0.00580083	0.344438	0.473015	0.0623179
chr6	32422714	T	0.043068	-0.130244	0.0106408	0.344438	0.383961	0.0827761
chr6	32422749	C	0.881686	-0.0146251	0.0594164	0.344438	0.254834	0.181491
chr6	32422749	T	0.0669597	-0.150357	0.0392236	0.344438	0.422288	0.0985419
chr6	32422833	C	0.00175424	-0.331519	0.040826	0.344438	0.535972	-0.0849842
chr6	32422833	T	0.0237637	-0.210434	0.0232543	0.344438	0.274218	0.148405
chr6	32422844	C	0.211645	-0.217669	0.128311	0.344438	0.380983	0.237572
chr6	32422844	T	0.000594097	-0.279729	0.0075414	0.344438	0.0516265	0.210476
chr6	32422867	A	0.176665	-0.175747	0.0651594	0.344438	0.0872728	0.359681
chr6	32422867	G	0.0645444	-0.139091	0.0316752	0.344438	0.00432071	0.375539
chr6	32422920	A	0.0146165	-0.190369	0.00409998	0.344438	0.0103784	0.320078
chr6	32422920	G	0.000784668	-0.230155	0.0171545	0.344438	0.18992	0.115666
chr6	32422934	A	0.306988	-0.0806824	0.0152446	0.344438	0.627928	0.0595495
chr6	32422934	G	0.401375	-0.113057	0.0747947	0.344438	0.526406	0.134133
chr6	32423021	A	0.120964	-0.285066	0.162068	0.344438	0.438892	0.216914
chr6	32423021	G	0.0253525	-0.219826	0.0380554	0.344438	0.318546	0.142763
chr6	32423058	A	0.00373462	-0.225896	0.0207727	0.344438	0.573412	0.058533
chr6	32423058	G	0.0278281	-0.157534	0.0177867	0.344438	0.631411	-0.0494271
chr6	32423108	C	0.104386	-0.117882	0.0204558	0.344438	0.674469	-0.045869
chr6	32423108	T	0.0334993	-0.125619	0.0148273	0.344438	0.435695	0.0672076
chr6	32423135	C	0.0908113	-0.11288	0.0110559	0.344438	0.572584	0.0565615
chr6	32423135	T	0.435268	-0.0536479	0.0026742	0.344438	0.304715	0.112588
chr6	32423152	C	0.928143	0.0111009	0.0810336	0.344438	0.245528	0.232171
chr6	32423152	T	0.283354	-0.049399	0.00378789	0.344438	0.234145	-0.0870837
chr6	32423194	C	0.0608428	-0.0965288	0.00545711	0.344438	0.501971	0.0513571
chr6	32423194	T	0.305347	-0.0620366	0.00780567	0.344438	0.426169	-0.0755136
chr6	32423294	C	0.847332	-0.0391014	0.160947	0.344438	0.340739	0.311307
chr6	32423294	G	0.980968	-0.00364236	0.0927979	0.344438	0.0741106	0.459937
chr6	32423298	A	0.957766	0.00927158	0.159008	0.344438	0.450435	-0.211287
chr6	32423298	T	0.932216	-0.0107345	0.0648861	0.344438	0.903095	0.024299
chr6	32423411	C	0.754148	-0.0237104	0.00859934	0.344438	0.936025	-0.00959108
chr6	32423411	T	0.36545	0.122068	0.0434222	0.344438	0.0802856	0.390392
chr6	32423481	C	0.342063	0.111034	0.0283594	0.344438	0.947895	-0.0118607
chr6	32423481	T	0.850047	-0.0287146	0.115869	0.344438	0.207999	0.311912
chr6	32423482	A	0.928764	-0.0059539	0.0296	0.344438	0.982094	0.00236297
chr6	32423482	G	0.467294	0.0356847	0.00119759	0.344438	0.00957515	0.228669
chr6	32423507	C	0.754521	-0.0332501	0.0123103	0.344438	0.654905	0.0753021
chr6	32423507	T	0.766603	0.0246247	0.0128864	0.344438	0.117058	-0.215641
chr6	32423540	G	0.458277	0.0365758	0.00557909	0.344438	0.89378	-0.0103013
chr6	32423540	T	0.574349	0.0473499	0.0305916	0.344438	0.0953519	0.233696
chr6	32423563	A	0.43409	-0.0375962	0.0208937	0.344438	0.866145	0.0126615
chr6	32423563	G	0.00913241	-0.132466	0.00482344	0.344438	0.644066	0.0323802
chr6	32423707	C	0.000718993	-0.180988	0.0111773	0.344438	0.0170823	0.177792
chr6	32423707	T	0.257076	-0.109187	0.0161821	0.344438	0.765628	0.0443349
chr6	32423708	A	0.165696	-0.108229	0.0396573	0.344438	0.984832	0.00225814
chr6	32423708	G	0.000591313	-0.254781	0.0115191	0.344438	0.0157857	0.24806
chr6	32423727	A	0.114011	-0.102819	0.0205822	0.344438	0.360254	-0.0909934
chr6	32423727	G	0.841021	-0.0120905	0.0139077	0.344438	0.140481	-0.14664
chr6	32423991	C	0.0478418	-0.125929	0.00784564	0.344438	0.779558	-0.0260473
chr6	32423991	T	0.00362752	-0.270683	0.0271952	0.344438	0.950091	0.00771563
chr6	32424013	C	0.0116355	-0.212594	0.0110233	0.344438	0.646599	0.0537811
chr6	32424013	T	0.072318	-0.132811	0.0172487	0.344438	0.932557	-0.0092637
chr6	32424031	C	0.0390346	-0.226143	0.0383124	0.344438	0.76635	0.0472819
chr6	32424031	T	0.0043415	-0.17927	0.00893616	0.344438	0.00607492	0.269077
chr6	32424094	A	0.0466031	-0.197108	0.0188336	0.344438	0.435337	0.114091
chr6	32424094	G	0.00250514	-0.292695	0.0330001	0.344438	0.462148	0.0939223
chr6	32424176	G	0.600247	0.0326957	0.00488483	0.344438	0.00634643	0.312651
chr6	32424176	T	0.723902	0.0584486	0.123729	0.344438	0.829936	0.0561029
chr6	32424265	C	0.0112779	-0.28062	0.0365683	0.344438	0.200444	0.20288
chr6	32424265	T	0.715443	-0.0397055	0.0526728	0.344438	0.692407	-0.0681563
chr6	32424296	C	0.0293972	-0.139323	0.00524733	0.344438	0.410323	0.0765956
chr6	32424296	T	0.450736	-0.0636558	0.00892379	0.344438	0.707443	-0.0496582
chr6	32424370	G	0.00301871	-0.283194	0.0103557	0.344438	0.373745	0.11345
chr6	32424370	T	0.000156135	-0.276183	0.0124771	0.344438	0.126169	0.135867
chr6	32424380	A	0.0344756	-0.246619	0.0633219	0.344438	0.142373	0.257862
chr6	32424380	G	0.44193	-0.0710468	0.0175405	0.344438	0.742955	0.0474495
chr6	32424574	A	0.629051	0.060458	0.0657975	0.344438	0.289244	-0.213488
chr6	32424574	G	0.612319	-0.0541969	0.0251995	0.344438	0.560583	0.0985713
chr6	32424610	C	0.382116	0.0970193	0.043249	0.344438	0.906598	0.0202875
chr6	32424610	T	0.385039	0.0688891	0.0164317	0.344438	0.412036	-0.102695
chr6	32424616	C	0.626849	0.0284077	0.00494813	0.344438	0.0212572	0.236181
chr6	32424616	G	0.533145	0.042884	0.0195249	0.344438	0.0592057	-0.218956
chr6	32424895	A	0.195671	0.134523	0.0658427	0.344438	0.0274116	-0.387279
chr6	32424895	G	0.47183	-0.060908	0.0136261	0.344438	0.0402543	0.296058
chr6	32424918	A	0.0584708	-0.143067	0.0188954	0.344438	0.0194383	-0.290654
chr6	32424918	G	0.00138619	-0.263008	0.019334	0.344438	0.0107912	0.305518
chr6	32424943	A	0.116855	-0.0929626	0.012138	0.344438	0.173642	-0.125964
chr6	32424943	G	0.0147027	-0.11541	0.0122928	0.344438	0.618335	-0.0331266
chr6	32424954	A	0.216192	-0.154846	0.0530459	0.344438	0.709705	-0.0716668
chr6	32424954	G	0.0634042	-0.138214	0.00804396	0.344438	0.63666	0.0520843
chr6	32424966	G	0.020067	-0.136933	0.0157124	0.344438	0.0151393	0.22858
chr6	32424966	T	0.0112514	-0.198825	0.0204978	0.344438	0.101868	0.187516
chr6	32424969	C	0.118418	-0.164771	0.0320006	0.344438	0.0553459	0.327948
chr6	32424969	T	0.242925	-0.0766751	0.0228886	0.344438	0.00300754	0.360502
chr6	32424981	A	0.0598818	-0.156882	0.0193489	0.344438	0.633215	0.0588102
chr6	32424981	G	0.882328	0.0150659	0.00512698	0.344438	0.418976	0.130873
chr6	32425020	C	0.00665162	-0.174723	0.0128913	0.344438	0.126917	0.139734
chr6	32425020	T	0.0228794	-0.18502	0.0264809	0.344438	0.910579	0.0129873
chr6	32425044	C	0.0304564	-0.1526	0.00890092	0.344438	0.317963	0.103211
chr6	32425044	T	0.165776	-0.0709374	0.00389563	0.344438	0.710874	0.0289425
chr6	32425045	A	0.0792608	-0.0903371	0.00583472	0.344438	0.575405	0.0430988
chr6	32425045	G	0.335526	-0.0883749	0.0164482	0.344438	0.13277	0.224084
chr6	32425049	A	0.040134	-0.103818	0.00997344	0.344438	0.140706	-0.112958
chr6	32425049	G	0.2849	-0.0821221	0.0172656	0.344438	0.300634	0.125499
chr6	32425074	A	0.0210048	-0.121838	0.0118131	0.344438	0.900932	0.00931735
chr6	32425074	G	0.0256451	-0.19127	0.0319492	0.344438	0.161626	0.178164
chr6	32425109	C	0.0285928	-0.118195	0.0171626	0.344438	0.724133	-0.0273845
chr6	32425109	T	0.499846	-0.0466617	0.0139488	0.344438	0.331747	0.10717
chr6	32425147	A	0.915591	0.00781852	0.0159643	0.344438	0.223018	0.146386
chr6	32425147	C	0.710469	-0.0162311	0.00304658	0.344438	0.369109	-0.0629257
chr6	32425185	C	2.52747e-05	0.362268	0.00953758	0.344438	0.0581931	-0.18729
chr6	32425185	T	1.71107e-07	0.492013	0.0169319	0.344438	0.000544648	-0.352473
chr6	32425190	C	0.39961	0.0409765	0.00324163	0.344438	0.619205	-0.037875
chr6	32425190	T	0.030757	0.117258	0.0104034	0.344438	0.983385	-0.00162473
chr6	32425191	A	0.0218181	-0.13434	0.0105243	0.344438	0.165974	-0.119693
chr6	32425191	G	0.110976	-0.122215	0.0255734	0.344438	0.999581	6.04301e-05
chr6	32425196	A	0.0180247	-0.188962	0.0256451	0.344438	0.674475	-0.0474596
chr6	32425196	G	0.0112767	-0.149795	0.00897395	0.344438	0.526909	-0.0522037
chr6	32425247	C	0.00535405	-0.142089	0.00904298	0.344438	0.214796	0.0878054
chr6	32425247	T	4.25012e-06	-0.231964	0.0027214	0.344438	0.0445962	-0.108119
chr6	32425304	A	0.00348216	-0.196038	0.00481992	0.344438	0.000369295	0.414768
chr6	32425304	G	0.0997975	-0.201875	0.073119	0.344438	0.0895057	0.330496
chr6	32425336	A	0.175117	-0.137844	0.021642	0.344438	0.266952	0.176259
chr6	32425336	G	0.24967	-0.0714623	0.0075834	0.344438	0.496645	-0.0655777
chr6	32425472	C	0.322213	-0.0680666	0.0193333	0.344438	0.663972	0.0464898
chr6	32425472	T	0.311207	-0.0956395	0.0542128	0.344438	0.949536	-0.00925968
chr6	32425600	C	0.0831412	-0.172871	0.0432488	0.344438	0.295718	0.158656
chr6	32425600	T	0.0571595	-0.168424	0.0228943	0.344438	0.897441	-0.0167727
chr6	32425605	A	0.427631	-0.0821715	0.046028	0.344438	0.215731	-0.206482
chr6	32425605	G	0.0313431	-0.18648	0.0275544	0.344438	0.948573	0.00803648
chr6	32425672	G	0.0708	-0.140303	0.0146584	0.344438	0.044314	0.250965
chr6	32425672	T	0.0646777	-0.153025	0.0210555	0.344438	0.77007	-0.0357785
chr6	32425742	A	0.00933601	-0.204918	0.00818871	0.344438	0.257813	0.125804
chr6	32425742	G	0.0252961	-0.175689	0.00896743	0.344438	0.251749	0.131887
chr6	32425787	C	0.00121134	-0.259518	0.0167519	0.344438	0.1302	0.160971
chr6	32425787	T	0.0048945	-0.274297	0.0365585	0.344438	0.84046	0.0263248
chr6	32425823	A	0.212002	-0.119069	0.0197875	0.344438	0.623821	-0.0720485
chr6	32425823	G	0.0245291	-0.303456	0.0616978	0.344438	0.135788	0.300084
chr6	32425914	C	0.531044	-0.0531402	0.0217239	0.344438	0.0387852	-0.300049
chr6	32425914	G	0.321716	-0.0919511	0.0380284	0.344438	0.0814408	-0.266558
chr6	32425958	A	0.191257	0.0660269	0.00908726	0.344438	0.0220231	-0.196849
chr6	32425958	C	0.0442987	0.111442	0.00542771	0.344438	0.578139	0.0451438
chr6	32425964	A	0.365514	0.0590682	0.0169884	0.344438	0.308509	-0.105566
chr6	32425964	G	0.0136142	0.109129	0.00303826	0.344438	0.126837	-0.0986981
chr6	32426039	A	0.134961	-0.0934444	0.0257782	0.344438	0.128236	-0.150589
chr6	32426039	G	0.208851	-0.0960208	0.0213509	0.344438	0.988927	0.00162442
chr6	32426049	A	0.0526969	-0.0814858	0.00799344	0.344438	0.376734	-0.0553198
chr6	32426049	G	0.0120032	-0.130657	0.006184	0.344438	0.185047	0.0991116
chr6	32426152	C	0.0593483	0.093907	0.00641333	0.344438	0.0751011	0.139032
chr6	32426152	T	0.367952	-0.0562125	0.00446141	0.344438	0.224374	0.121563
chr6	32426163	A	0.470598	0.0952668	0.0854412	0.344438	0.409212	-0.17285
chr6	32426163	G	0.894746	-0.00826799	0.00276659	0.344438	0.440314	-0.0771322
chr6	32426188	C	0.0407215	-0.153383	0.019439	0.344438	0.46985	0.0794664
chr6	32426188	T	0.496408	-0.045561	0.011111	0.344438	0.250438	-0.123842
chr6	32426216	C	0.847627	-0.0149026	0.015275	0.344438	0.410518	0.10222
chr6	32426216	T	0.0800958	-0.0927158	0.00680949	0.344438	0.183799	-0.108419
chr6	32426252	A	0.59635	-0.0171927	0.00687932	0.344438	0.152515	0.0760896
chr6	32426252	G	0.898705	-0.00829706	0.0218258	0.344438	0.432381	0.081886
chr6	32426280	A	0.0427639	-0.196686	0.0277203	0.344438	0.139975	0.217709
chr6	32426280	G	0.0310516	-0.194127	0.0313647	0.344438	0.0465241	0.279289
chr6	32426322	A	0.00887882	-0.210829	0.0264689	0.344438	0.22781	0.137259
chr6	32426322	C	0.765994	0.0223133	0.033587	0.344438	0.622002	-0.0586231
chr6	32426538	C	5.40966e-11	1.14292	0.0145428	0.344438	5.58614e-05	-0.544608
chr6	32426538	T	4.35379e-08	1.01439	0.009976	0.344438	0.0762277	-0.273783
chr6	32426540	A	1.63102e-06	0.769258	0.0115301	0.344438	0.249725	-0.178006
chr6	32426540	G	6.04853e-07	0.641976	0.0116481	0.344438	0.0686895	-0.223935
chr6	32426541	C	1.09813e-05	0.688156	0.0331482	0.344438	0.751404	-0.0510834
chr6	32426541	T	1.84077e-08	0.888816	0.0113011	0.344438	0.0029805	-0.422079
chr6	32426577	A	4.40265e-05	0.723638	0.0867514	0.344438	0.81356	-0.0458497
chr6	32426577	G	0.000476942	0.693032	0.0718725	0.344438	0.626267	-0.118213
chr6	32426602	A	3.40867e-06	0.636216	0.0300396	0.344438	0.531473	-0.0840322
chr6	32426602	G	4.90009e-07	0.661362	0.0217274	0.344438	0.278171	-0.129134
chr6	32426710	C	6.31587e-08	0.717843	0.0143521	0.344438	0.156092	-0.156264
chr6	32426710	T	1.10414e-07	0.462902	0.00160229	0.344438	0.393279	0.0619749
chr6	32426723	A	1.17403e-09	0.740432	0.00160695	0.344438	0.00534676	-0.257097
chr6	32426723	T	1.32702e-09	0.638408	0.00587907	0.344438	1.92621e-05	-0.437708
chr6	32426899	A	0.00368697	-0.274791	0.0310549	0.344438	0.579687	-0.0698927
chr6	32426899	G	0.00808984	-0.27871	0.0163682	0.344438	0.270344	0.162487
chr6	32426935	C	0.000346067	-0.307262	0.0297015	0.344438	0.841065	-0.0207013
chr6	32426935	G	0.00270318	-0.263711	0.0253402	0.344438	0.293947	-0.123466
chr6	32426962	A	0.00181369	-0.272132	0.0156068	0.344438	0.272436	0.126323
chr6	32426962	G	0.0122571	-0.27106	0.0290023	0.344438	0.567428	0.0865227
chr6	32427042	C	0.036767	-0.216447	0.027891	0.344438	0.0845306	-0.274661
chr6	32427042	T	0.0052047	-0.362003	0.0727011	0.344438	0.289369	0.188636
chr6	32427073	C	0.0278328	-0.18481	0.0460273	0.344438	0.028497	-0.290732
chr6	32427073	T	0.000582387	-0.238098	0.0148101	0.344438	0.379739	-0.0758389
chr6	32427098	C	0.60048	0.0548493	0.0484629	0.344438	0.234081	-0.201611
chr6	32427098	T	0.028652	0.207232	0.00653416	0.344438	0.722417	0.048348
chr6	32427140	C	0.0835114	0.26254	0.103965	0.344438	0.945468	0.0154426
chr6	32427140	G	0.00885171	0.414504	0.0435142	0.344438	0.729155	-0.0753923
chr6	32427170	C	0.249463	0.186418	0.0618791	0.344438	0.916781	-0.0260479
chr6	32427170	T	0.0454727	0.270059	0.06399	0.344438	0.882412	-0.0291176
chr6	32427207	C	0.239442	-0.0550739	0.0039251	0.344438	0.00438685	0.243006
chr6	32427207	G	0.0439933	-0.0675508	0.00910424	0.344438	0.00279061	0.176097
chr6	32427310	C	3.08625e-05	-0.302457	0.00789024	0.344438	0.000128587	0.412088
chr6	32427310	T	2.58886e-07	-0.315041	0.00782814	0.344438	0.268346	0.0594419
chr6	32427311	C	8.1906e-05	-0.280843	0.0181909	0.344438	0.698775	-0.0312024
chr6	32427311	T	0.000359582	-0.250105	0.00959566	0.344438	0.211063	0.108836
chr6	32427381	G	0.000672311	0.213843	0.00265584	0.344438	0.633446	0.0372258
chr6	32427381	T	0.0139675	0.144399	0.00136222	0.344438	0.243924	0.0981853
chr6	32427434	A	0.165236	-0.115288	0.0410829	0.344438	0.93643	0.0100807
chr6	32427434	G	0.0523793	-0.0895753	0.0049486	0.344438	0.026239	0.166317
chr6	32427467	A	0.21509	-0.0710546	0.0143968	0.344438	0.301389	0.0927753
chr6	32427467	G	0.666373	-0.026416	0.0109616	0.344438	0.127439	0.154176
chr6	32427512	C	0.0251111	0.0816923	0.00805649	0.344438	0.0998158	-0.0904575
chr6	32427512	T	0.520792	-0.0328038	0.00773064	0.344438	0.947446	0.00528119
chr6	32427604	C	0.254476	-0.0789273	0.00997887	0.344438	0.916223	0.0112269
chr6	32427604	G	0.00435236	-0.167679	0.0117428	0.344438	0.474094	0.0567397
chr6	32427735	G	4.53751e-08	0.587351	0.00175276	0.344438	0.0164989	-0.227213
chr6	32427735	T	1.22727e-09	0.611947	0.00244433	0.344438	2.20417e-05	-0.411405
chr6	32427748	C	1.53911e-14	1.49836	0.00592244	0.344438	7.79968e-07	-0.565382
chr6	32427748	T	3.43587e-13	1.65776	0.00144846	0.344438	9.04303e-06	-0.63584
chr6	32427841	A	1.54028e-12	1.16681	0.00490056	0.344438	1.91516e-07	-0.712824
chr6	32427841	G	1.7229e-11	1.59697	0.0117277	0.344438	9.72186e-06	-0.827011
chr6	32427871	A	2.25526e-05	0.281521	0.0132136	0.344438	0.00132604	-0.281986
chr6	32427871	G	1.1455e-05	0.365447	0.0122466	0.344438	0.000319196	-0.407967
chr6	32427899	A	0.0200713	-0.151649	0.00806598	0.344438	0.694589	-0.0363481
chr6	32427899	G	0.00565377	-0.2529	0.0113366	0.344438	0.617283	0.0618718
chr6	32427946	A	0.119688	-0.143094	0.0174157	0.344438	0.0142567	0.384086
chr6	32427946	C	0.102776	-0.0936273	0.0154806	0.344438	0.169484	0.1227
chr6	32428002	C	9.31438e-12	1.16908	0.00890355	0.344438	0.0187563	-0.221993
chr6	32428002	G	1.34916e-10	1.10833	0.00491373	0.344438	0.00088677	-0.415314
chr6	32428062	C	0.229714	0.134974	0.0234803	0.344438	0.73531	-0.05849
chr6	32428062	T	0.0174634	0.179415	0.0146409	0.344438	0.0730318	-0.203299
chr6	32428078	C	0.726402	0.0216837	0.014028	0.344438	0.706979	-0.0368464
chr6	32428078	G	0.0781357	0.131294	0.00321371	0.344438	0.706579	0.0417787
chr6	32428079	A	4.5664e-05	0.29509	0.00244629	0.344438	0.671419	-0.03384
chr6	32428079	C	7.14032e-05	0.325839	0.0141243	0.344438	0.0781831	-0.172424
chr6	32428115	A	3.91074e-08	0.638985	0.0123959	0.344438	0.000167949	-0.462335
chr6	32428115	G	3.49664e-07	0.526599	0.00427458	0.344438	0.0116533	-0.258668
chr6	32428715	A	0.137342	-0.157181	0.022444	0.344438	0.701602	0.0614844
chr6	32428715	G	0.0115021	-0.233834	0.0288165	0.344438	0.218923	0.16248
chr6	32428994	C	0.00252817	0.105506	0.00617841	0.344438	0.106402	-0.0776157
chr6	32428994	G	0.0207098	0.168194	0.0113756	0.344438	0.700446	0.0397432
chr6	32429077	C	0.0141863	-0.178039	0.0106035	0.344438	0.865475	0.0171871
chr6	32429077	T	0.00265677	-0.170251	0.01488	0.344438	0.00750666	-0.229834
chr6	32429594	A	0.0406853	-0.156866	0.0154532	0.344438	0.980382	0.00273604
chr6	32429594	G	0.0101759	-0.19059	0.00467163	0.344438	0.0842838	-0.187562
chr6	32429694	A	0.00250851	-0.148899	0.00659039	0.344438	0.950401	-0.00399967
chr6	32429694	C	0.936412	-0.00808146	0.0704124	0.344438	0.925516	-0.0149741
chr6	32430289	A	0.445288	-0.0646041	0.044606	0.344438	0.0475967	-0.283827
chr6	32430289	G	0.219795	-0.104875	0.010277	0.344438	0.0668166	0.257272
chr6	32430337	A	0.00400707	-0.17853	0.00939517	0.344438	0.00937727	0.246503
chr6	32430337	C	0.0230286	-0.17422	0.00780829	0.344438	0.553976	0.0649633
chr6	32431147	A	0.531197	-0.0526952	0.0195807	0.344438	0.553211	0.0788339
chr6	32431147	G	0.093255	-0.0977773	0.0057184	0.344438	0.592023	0.046896
chr6	32431239	A	0.000247531	-0.194064	0.0057908	0.344438	0.995576	0.000347601
chr6	32431239	G	1.90922e-05	-0.231994	0.00343279	0.344438	4.43066e-05	0.337112
chr6	32431867	G	0.0943763	-0.189795	0.00910968	0.344438	0.0387815	0.376226
chr6	32431867	T	0.0467059	-0.19564	0.0207358	0.344438	0.685313	0.0583368
chr6	32432509	A	0.018152	-0.0933169	0.00474047	0.344438	0.0379022	0.126213
chr6	32432509	C	0.304187	-0.0836777	0.0176093	0.344438	0.681618	0.0518971
chr6	32432650	C	0.000710217	-0.301945	0.0183478	0.344438	0.151614	0.16508
chr6	32432650	T	0.00137296	-0.28667	0.00584587	0.344438	0.13117	0.180246
chr6	32433125	A	0.00185734	-0.204121	0.0104516	0.344438	0.534937	0.0528682
chr6	32433125	C	0.00482153	-0.232033	0.0106474	0.344438	0.376495	0.0990602
chr6	32434479	A	0.635088	-0.0347655	0.0335426	0.344438	0.528417	0.0732715
chr6	32434479	C	0.0591747	-0.0577153	0.0043174	0.344438	0.928555	0.0040346
chr6	32435044	C	0.00559824	0.293319	0.0185716	0.344438	0.383291	-0.12629
chr6	32435044	T	0.000750644	0.349674	0.0298394	0.344438	0.0800273	-0.239909
chr6	32435196	C	0.00790171	-0.202092	0.0159542	0.344438	0.17412	0.146566
chr6	32435196	T	0.196933	-0.117026	0.030676	0.344438	0.255933	0.161682
chr6	32435515	C	0.176259	0.136758	0.0638828	0.344438	0.269457	-0.174407
chr6	32435515	T	0.088841	0.192339	0.0477146	0.344438	0.790411	0.0448637
chr6	32436350	C	0.0400495	-0.169619	0.0168218	0.344438	0.227688	0.14887
chr6	32436350	G	0.157258	-0.144347	0.0274408	0.344438	0.148269	-0.233713
chr6	32438513	C	0.82332	-0.0166035	0.020421	0.344438	0.28115	-0.129568
chr6	32438513	G	0.110699	-0.106624	0.0266738	0.344438	0.762372	0.0304144
chr6	32438546	A	0.0311434	-0.172037	0.0247878	0.344438	0.129564	0.182224
chr6	32438546	T	0.0924112	-0.187562	0.0612482	0.344438	0.634863	0.0793894
chr6	32438691	A	0.190775	-0.0946671	0.0296609	0.344438	0.151316	-0.165331
chr6	32438691	G	0.0499947	-0.118227	0.00900612	0.344438	0.745252	0.0287185
chr6	32439964	G	0.976147	-0.00262169	0.0461739	0.344438	0.635585	-0.0659905
chr6	32439964	T	0.0220881	-0.273757	0.0138126	0.344438	0.00873235	0.513599
chr6	32440879	C	2.02116e-06	0.58883	0.00652485	0.344438	0.205173	0.153798
chr6	32440879	T	1.43678e-06	0.636571	0.0144296	0.344438	0.28529	0.134687
chr6	32440910	G	1.63024e-09	0.862493	0.014932	0.344438	0.0151213	-0.257725
chr6	32440910	T	8.05504e-07	0.670212	0.00830958	0.344438	0.958152	-0.00646316
chr6	32441199	A	0.150937	0.0782138	0.00741581	0.344438	0.931313	-0.00712103
chr6	32441199	G	0.0324098	-0.116529	0.00488256	0.344438	0.328141	0.0781782
chr6	32441408	C	6.26559e-15	1.71033	0.00522795	0.344438	1.0219e-05	-0.474902
chr6	32441408	T	4.72225e-13	1.61213	0.0025702	0.344438	0.000272496	-0.445522
chr6	32441555	A	0.0452189	-0.155952	0.00377431	0.344438	0.037787	0.257392
chr6	32441555	G	0.00154063	-0.18468	0.00400898	0.344438	0.305156	0.0781249
chr6	32450154	A	0.398799	-0.0449635	0.00439963	0.344438	0.0408724	0.184975
chr6	32450154	T	0.577566	-0.0279553	0.00240065	0.344438	0.000341233	0.372103
chr6	32451329	A	0.0449233	-0.11953	0.00257325	0.344438	0.916924	-0.0090594
chr6	32451329	G	0.000421686	-0.185253	0.0107012	0.344438	0.0923248	0.113448
chr6	32451693	C	0.108574	-0.14151	0.00736481	0.344438	0.423122	0.107401
chr6	32451693	T	0.143261	-0.126535	0.0270306	0.344438	0.791922	0.0345849
chr6	32452506	C	0.0670715	-0.107695	0.00760389	0.344438	0.617234	-0.0436342
chr6	32452506	T	8.79543e-05	-0.19816	0.0034913	0.344438	0.578559	0.0319437
chr6	32452517	C	0.664417	-0.0449464	0.0357597	0.344438	0.108183	0.276187
chr6	32452517	T	0.00025194	-0.177678	0.0087265	0.344438	0.149852	0.0863499
chr6	32453015	A	0.189431	0.0927213	0.0115289	0.344438	0.203457	-0.14178
chr6	32453015	G	0.0597288	0.119783	0.00562212	0.344438	0.212624	0.12036
chr6	32453163	C	0.0231954	0.141855	0.00136544	0.344438	0.16908	-0.126971
chr6	32453163	T	0.00737241	0.209785	0.00641159	0.344438	0.190073	0.144643
chr6	32459266	C	3.59958e-05	0.460319	0.00747521	0.344438	0.0469546	-0.260562
chr6	32459266	T	0.000675792	0.274668	0.00495125	0.344438	0.761237	0.0304034
chr6	32459704	C	0.0901466	-0.187102	0.0529665	0.344438	0.170167	-0.234652
chr6	32459704	T	0.169767	-0.143083	0.0617298	0.344438	0.339895	-0.154195
chr6	32459807	C	0.0691778	-0.203151	0.0320653	0.344438	0.480172	0.117877
chr6	32459807	T	0.000479206	-0.237589	0.0112778	0.344438	0.951215	-0.00507075
chr6	32459917	A	0.086379	-0.20236	0.0226607	0.344438	0.0741082	0.334947
chr6	32459917	G	0.0900899	-0.167207	0.0434272	0.344438	0.68089	-0.0607315
chr6	32468840	C	0.00258598	0.174207	0.00225559	0.344438	0.0475213	0.162159
chr6	32468840	G	0.000127568	0.3019	0.0138147	0.344438	0.398616	-0.077585
chr6	32468906	A	0.00180613	0.32618	0.00824786	0.344438	0.126576	0.215542
chr6	32468906	T	0.00026355	0.322553	0.0161243	0.344438	0.599475	-0.0554148
chr6	32469166	A	0.630371	0.022401	0.0132775	0.344438	0.0626112	0.146363
chr6	32469166	T	0.0059329	0.100365	0.0067171	0.344438	0.390787	-0.0429061
chr6	32469173	A	0.072192	0.100679	0.0188109	0.344438	0.731782	-0.02849
chr6	32469173	G	0.951216	0.00572638	0.0272097	0.344438	0.46677	0.108834
chr6	32469215	C	0.349776	0.0449966	0.00863269	0.344438	0.0288883	0.180145
chr6	32469215	T	0.244529	-0.046858	0.00555867	0.344438	0.365974	0.0569366
chr6	32469222	C	0.0196184	-0.201914	0.0169172	0.344438	0.209256	0.158531
chr6	32469222	T	0.181789	-0.132899	0.0161591	0.344438	0.691842	0.0603696
chr6	32469312	C	0.696675	-0.0473028	0.0324572	0.344438	0.869207	-0.0315157
chr6	32469312	T	0.0772199	-0.114062	0.026561	0.344438	0.00507721	-0.316213
chr6	32473495	G	0.0288209	0.220254	0.0113261	0.344438	0.433573	-0.11453
chr6	32473495	T	0.00608856	0.363509	0.0656775	0.344438	0.263714	-0.205323
chr6	32473542	C	0.0902296	0.154081	0.0138664	0.344438	0.743801	0.0444415
chr6	32473542	T	0.125302	0.161407	0.0161864	0.344438	0.614106	0.0804695
chr6	32473705	A	0.00465563	-0.172905	0.00484095	0.344438	0.0919082	0.145902
chr6	32473705	G	0.0377798	-0.19301	0.033656	0.344438	0.663092	0.058831
chr6	32479713	C	0.0280237	-0.151112	0.0316293	0.344438	0.617258	-0.0494819
chr6	32479713	G	0.749873	-0.0137476	0.0115054	0.344438	0.00881302	0.205452
chr6	32487557	A	4.14438e-06	-0.343728	0.0166172	0.344438	0.00622656	0.234315
chr6	32487557	T	9.9662e-05	-0.27885	0.0110808	0.344438	0.799297	0.0207495
chr6	32487588	A	0.0106437	-0.225629	0.029599	0.344438	0.182816	0.168476
chr6	32487588	G	9.90531e-05	-0.25046	0.00689466	0.344438	0.174508	0.103086
chr6	32487662	C	0.106444	-0.18102	0.059134	0.344438	0.208878	0.218179
chr6	32487662	G	0.0255882	-0.21925	0.0409953	0.344438	0.199891	-0.185761
chr6	32487686	A	0.0686841	-0.16134	0.027363	0.344438	0.313694	0.134709
chr6	32487686	G	0.014952	-0.165417	0.0179257	0.344438	0.430529	-0.0759239
chr6	32487724	C	0.11234	-0.157888	0.0345964	0.344438	0.839162	-0.0303544
chr6	32487724	T	0.0794718	-0.162489	0.0365899	0.344438	0.328596	0.137067
chr6	32487743	C	0.788567	-0.016023	0.00611215	0.344438	0.901369	0.0116949
chr6	32487743	T	0.113263	0.124983	0.00817398	0.344438	0.894661	0.0157125
chr6	32487957	A	0.0291392	-0.150278	0.0267176	0.344438	0.543183	-0.0605212
chr6	32487957	G	0.0568927	-0.190774	0.0355367	0.344438	0.8746	0.0232369
chr6	32492062	C	0.643877	-0.0340979	0.0131248	0.344438	0.847716	-0.022317
chr6	32492062	T	0.515642	0.0417556	0.0180345	0.344438	0.336674	-0.0985565
chr6	32492124	G	0.000823036	-0.283672	0.0229293	0.344438	0.0581407	0.215404
chr6	32492124	T	0.000376356	-0.307768	0.00355848	0.344438	0.0956477	0.18389
chr6	32492146	A	0.0605045	0.088841	0.0106926	0.344438	0.841191	-0.0139705
chr6	32492146	G	0.375968	0.0242657	0.00416682	0.344438	0.0295178	0.102305
chr6	32501629	C	0.594066	-0.0369968	0.0231128	0.344438	0.0940879	0.193377
chr6	32501629	T	0.741269	0.0130752	0.00267436	0.344438	0.0498323	0.132523
chr6	32501715	A	0.0330127	-0.133436	0.00873717	0.344438	0.716735	-0.0328077
chr6	32501715	G	0.139391	-0.0757339	0.00920152	0.344438	0.777682	-0.0219245
chr6	32503128	A	0.0133804	-0.140781	0.00405411	0.344438	0.0178917	0.210776
chr6	32503128	G	0.393107	-0.0498544	0.00406506	0.344438	0.591918	0.049045
chr6	32505390	A	8.26262e-12	1.14873	0.0128605	0.344438	0.717081	0.029816
chr6	32505390	G	5.55189e-05	0.595932	0.0187268	0.344438	0.667999	0.070506
chr6	32505443	A	1.2701e-12	1.17997	0.00132452	0.344438	0.00314101	-0.258064
chr6	32505443	G	1.36426e-11	1.23329	0.00855644	0.344438	0.0082666	-0.279749
chr6	32507129	C	9.15844e-10	0.764132	0.00892205	0.344438	0.000953897	-0.330846
chr6	32507129	T	4.14283e-09	0.810523	0.0162038	0.344438	0.00151862	-0.373531
chr6	32508330	A	0.00484641	0.244169	0.00821625	0.344438	0.312253	0.119776
chr6	32508330	G	5.98542e-06	0.453013	0.0124363	0.344438	0.187194	-0.136572
chr6	32508843	A	0.0287612	-0.106941	0.00958397	0.344438	0.0367151	-0.160111
chr6	32508843	G	0.923865	-0.0061793	0.0139018	0.344438	0.347386	0.0977596
chr6	32509050	A	0.00068504	-0.166884	0.0114448	0.344438	0.166763	-0.087336
chr6	32509050	G	0.000151196	-0.203783	0.0042446	0.344438	0.0134391	0.174721
chr6	32509260	C	0.263726	-0.139895	0.0734418	0.344438	0.321776	0.195043
chr6	32509260	T	0.090316	-0.0892576	0.0077128	0.344438	0.797794	0.0201712
chr6	32509333	C	0.55084	0.0228552	0.00637418	0.344438	0.230115	0.0743025
chr6	32509333	T	0.537039	0.0314511	0.00581008	0.344438	0.837747	-0.0163855
chr6	32509550	C	0.0112966	-0.246969	0.0429287	0.344438	0.16065	-0.197019
chr6	32509550	T	0.000207914	-0.194024	0.0113007	0.344438	0.00509066	-0.202761
chr6	32509570	C	0.0194218	-0.181011	0.0255074	0.344438	0.244102	-0.130994
chr6	32509570	T	0.00993397	-0.186876	0.0255467	0.344438	0.640734	-0.0468133
chr6	32509655	C	0.000219664	0.461109	0.0238569	0.344438	0.331846	-0.145322
chr6	32509655	G	2.00155e-05	0.574071	0.0144962	0.344438	0.0163152	-0.384973
chr6	32511628	A	0.493822	-0.0793927	0.0395713	0.344438	0.443442	0.140938
chr6	32511628	G	0.109561	-0.184476	0.0254103	0.344438	0.587647	0.0944155
chr6	32511725	A	0.00719846	-0.223948	0.00746186	0.344438	0.322353	0.114442
chr6	32511725	C	0.0579861	-0.168047	0.0348758	0.344438	0.155339	-0.192801
chr6	32511866	C	3.21973e-05	0.485752	0.0172672	0.344438	0.0873836	-0.229006
chr6	32511866	T	8.078e-06	0.411413	0.00193154	0.344438	0.432765	-0.0741949
chr6	32512457	C	0.183144	0.167995	0.0187179	0.344438	0.893615	-0.0262297
chr6	32512457	T	0.0937129	0.16104	0.0281052	0.344438	0.976026	-0.00431326
chr6	32512459	C	0.00853018	0.308609	0.00863083	0.344438	0.655059	-0.0774939
chr6	32512459	T	0.0246405	0.127256	0.00387343	0.344438	0.00577682	-0.261175
chr6	32512552	C	0.0281725	0.12164	0.0147364	0.344438	0.0215341	-0.203401
chr6	32512552	T	0.00934939	0.151113	0.0144074	0.344438	0.0354661	-0.183974
chr6	32512613	C	0.58517	0.0405166	0.0141702	0.344438	0.01829	-0.308697
chr6	32512613	T	0.480515	-0.0603453	0.0143098	0.344438	0.505272	0.0900078
chr6	32513102	C	0.00520372	-0.289839	0.053796	0.344438	0.604603	-0.0725565
chr6	32513102	T	0.0301233	-0.173772	0.0231912	0.344438	0.426423	-0.0926949
chr6	32513724	C	0.978128	-0.00231495	0.00106058	0.344438	0.684004	0.0544271
chr6	32513724	T	0.691008	-0.0619862	0.137815	0.344438	0.992064	-0.00244487
chr6	32514301	C	0.351232	-0.058784	0.0114362	0.344438	0.105138	-0.167432
chr6	32514301	T	0.00404485	-0.195297	0.00514707	0.344438	0.0329772	0.211485
chr6	32514457	C	0.0161721	-0.101509	0.00372102	0.344438	0.316482	0.0605469
chr6	32514457	T	0.0189577	-0.131924	0.00411335	0.344438	0.369048	0.072469
chr6	32516323	A	0.0400977	-0.175161	0.00327068	0.344438	0.258447	0.143538
chr6	32516323	G	0.00131762	-0.226036	0.0143211	0.344438	0.130735	0.141532
chr6	32516351	C	0.0063944	-0.225002	0.0222185	0.344438	0.388754	-0.0977736
chr6	32516351	T	0.000257201	-0.278413	0.0201784	0.344438	0.482266	0.0641
chr6	32516848	G	0.0510383	-0.0916462	0.00505242	0.344438	0.437707	-0.053986
chr6	32516848	T	0.854744	-0.00913611	0.00600266	0.344438	0.621537	-0.0391174
chr6	32516930	C	0.000560845	0.397631	0.0251255	0.344438	0.0832378	-0.260157
chr6	32516930	G	5.79454e-05	0.410958	0.00364334	0.344438	0.0138527	-0.316359
chr6	32516935	C	0.000221179	0.41116	0.0409142	0.344438	0.00634093	-0.417979
chr6	32516935	T	0.000203772	0.20149	0.00342481	0.344438	0.209666	-0.082447
chr6	32516995	A	0.871659	-0.0160325	0.0340611	0.344438	0.185612	0.215026
chr6	32516995	G	0.961645	-0.00243561	0.00378619	0.344438	0.736903	-0.0269627
chr6	32517198	C	0.201459	-0.0634129	0.0182329	0.344438	0.0377669	-0.172328
chr6	32517198	T	0.652153	-0.022051	0.00867859	0.344438	0.181471	-0.106694
chr6	32518030	A	0.181235	0.139826	0.022426	0.344438	0.50429	-0.107479
chr6	32518030	G	0.772393	0.0267124	0.0147267	0.344438	0.468643	-0.106755
chr6	32518104	G	0.0567736	-0.122219	0.0129733	0.344438	0.085276	-0.172166
chr6	32518104	T	0.0734973	-0.167441	0.0138254	0.344438	0.198783	0.184145
chr6	32518151	C	0.0518647	-0.173065	0.0220268	0.344438	0.0112182	0.377475
chr6	32518151	G	0.0460029	-0.0936221	0.0115945	0.344438	0.525043	0.043832
chr6	32518196	A	0.0294224	-0.222342	0.0559637	0.344438	0.530289	-0.0926633
chr6	32518196	G	0.0336929	-0.233384	0.0137742	0.344438	0.0998821	0.275396
chr6	32518339	C	0.000609411	-0.238784	0.00999797	0.344438	0.265956	0.0977666
chr6	32518339	T	0.0140153	-0.168589	0.00626505	0.344438	0.551565	0.0574442
chr6	32518374	C	0.00479607	-0.267787	0.0111841	0.344438	0.257936	0.147595
chr6	32518374	T	0.0254772	-0.216351	0.0170507	0.344438	0.00590684	0.445572
chr6	32518426	C	0.000258311	-0.188018	0.0133647	0.344438	0.105286	-0.104234
chr6	32518426	T	0.21463	-0.0817882	0.00138724	0.344438	0.155184	0.149584
chr6	32518444	A	0.0288132	-0.185134	0.0142402	0.344438	0.0465414	0.262008
chr6	32518444	G	0.0138963	-0.165202	0.0214467	0.344438	0.950905	0.00577131
chr6	32518463	A	0.150806	-0.117173	0.0142426	0.344438	0.42005	-0.101053
chr6	32518463	G	0.270327	-0.156831	0.0632731	0.344438	0.503952	0.148035
chr6	32518477	A	0.169786	-0.0804772	0.0145635	0.344438	0.3095	0.0925834
chr6	32518477	T	0.886899	-0.0103414	0.0154539	0.344438	0.791944	-0.0303557
chr6	32518499	A	0.0014547	-0.1305	0.00819202	0.344438	0.580251	-0.0291086
chr6	32518499	G	0.000586568	-0.144723	0.00713145	0.344438	0.0606502	-0.104221
chr6	32518505	C	0.000276154	0.331196	0.0126688	0.344438	0.357389	-0.101403
chr6	32518505	T	0.000406952	0.360725	0.00606698	0.344438	0.00408953	-0.420961
chr6	32518552	A	0.000328287	0.258171	0.00121449	0.344438	0.935026	0.00702341
chr6	32518552	G	4.83333e-05	0.297944	0.0113987	0.344438	0.00564197	-0.262093
chr6	32519057	A	0.0703477	-0.177352	0.0484795	0.344438	0.600439	0.0763638
chr6	32519057	C	0.119376	-0.110697	0.00435675	0.344438	0.437207	0.084153
chr6	32519589	A	0.400386	-0.0563523	0.00578257	0.344438	0.0551575	0.215881
chr6	32519589	G	0.385429	-0.03925	0.0100623	0.344438	0.00851863	0.213893
chr6	32519600	A	0.569844	-0.0492661	0.00485282	0.344438	0.627863	0.0663285
chr6	32519600	T	0.35351	-0.0513061	0.00525889	0.344438	0.375066	-0.0774416
chr6	32519715	A	0.0652206	0.128075	0.0174106	0.344438	0.290046	0.110917
chr6	32519715	G	0.0110811	0.144522	0.00320297	0.344438	0.973044	-0.00266028
chr6	32520069	C	0.00496412	-0.141314	0.00461103	0.344438	0.707286	-0.0254039
chr6	32520069	T	0.00494107	-0.178661	0.0180171	0.344438	0.385419	-0.0750974
chr6	32520420	C	0.0052431	0.241326	0.0142931	0.344438	0.183299	-0.160203
chr6	32520420	T	0.00115933	0.319064	0.00306376	0.344438	0.129325	0.197275
chr6	32520526	G	0.144878	-0.124373	0.0134907	0.344438	0.429162	-0.103464
chr6	32520526	T	0.115451	-0.154706	0.00939282	0.344438	0.34441	0.142276
chr6	32520632	A	0.949458	0.00460439	0.027599	0.344438	0.11924	-0.187896
chr6	32520632	G	0.252716	-0.0469966	0.0118076	0.344438	0.00826953	-0.193144
chr6	32520642	C	0.0609681	-0.122309	0.00871382	0.344438	0.146977	0.145413
chr6	32520642	T	0.59797	-0.0413953	0.00483665	0.344438	0.861257	0.0215866
chr6	32521594	A	0.0895874	-0.173175	0.02874	0.344438	0.771958	0.0441738
chr6	32521594	T	0.883074	-0.0112291	0.0263336	0.344438	0.486342	-0.0848163
chr6	32521735	A	0.0305086	-0.172328	0.0159599	0.344438	0.0156981	0.311812
chr6	32521735	T	0.000408234	-0.245548	0.00303461	0.344438	0.502146	0.0569085
chr6	32521785	G	0.24059	-0.0748859	0.0142524	0.344438	0.160209	0.143418
chr6	32521785	T	0.00020686	-0.166885	0.00208914	0.344438	0.0021138	0.198125
chr6	32521804	C	0.0143251	-0.190561	0.0123748	0.344438	0.255787	0.126787
chr6	32521804	T	0.15116	-0.0888635	0.0103062	0.344438	0.470572	0.0684661
chr6	32521970	C	0.106215	-0.135962	0.00401433	0.344438	0.119424	0.20644
chr6	32521970	G	0.00151429	-0.24937	0.00755509	0.344438	0.289297	0.108918
chr6	32522576	A	0.989791	-0.000825079	0.0103429	0.344438	0.720418	-0.0365821
chr6	32522576	G	0.294768	-0.0630275	0.0184298	0.344438	0.612008	0.0474388
chr6	32524694	G	0.0308513	-0.206122	0.0110837	0.344438	0.703366	-0.0524061
chr6	32524694	T	0.360908	-0.117577	0.0612994	0.344438	0.70855	0.0750128
chr6	32524817	C	0.13057	-0.0907548	0.00223301	0.344438	0.636214	0.043065
chr6	32524817	G	0.0266462	-0.107341	0.0060877	0.344438	0.436621	-0.0545138
chr6	32524983	C	0.000107647	-0.320585	0.00526584	0.344438	0.618353	-0.047301
chr6	32524983	T	0.000539817	-0.337739	0.013967	0.344438	0.529132	-0.0758005
chr6	32524985	C	0.00482865	-0.177262	0.0199211	0.344438	0.00105573	-0.346496
chr6	32524985	T	0.0662029	-0.194778	0.0185549	0.344438	0.799437	-0.0398276
chr6	32525087	C	0.518833	0.0937269	0.101346	0.344438	0.450639	0.17381
chr6	32525087	T	0.156743	-0.162875	0.0120039	0.344438	0.696256	-0.0683939
chr6	32525183	C	0.0247256	-0.0944713	0.00877563	0.344438	0.151862	-0.0895817
chr6	32525183	G	0.355283	-0.0354132	0.0155232	0.344438	0.0185163	-0.157184
chr6	32525208	A	0.355061	-0.0834246	0.00678105	0.344438	0.0785113	0.262648
chr6	32525208	G	0.644875	0.0314159	0.025159	0.344438	0.0133682	-0.301219
chr6	32525244	C	0.00794728	-0.180272	0.0122207	0.344438	0.0522265	0.194458
chr6	32525244	T	0.0169312	-0.113536	0.00377506	0.344438	0.00271049	0.242099
chr6	32525386	A	0.000834749	-0.263437	0.0103849	0.344438	0.115979	0.162462
chr6	32525386	C	3.27014e-06	-0.241127	0.00518193	0.344438	0.811723	0.0119968
chr6	32526731	A	0.00710527	0.364714	0.0334875	0.344438	0.43468	-0.145729
chr6	32526731	C	0.0095752	0.1871	0.0106881	0.344438	0.0463406	-0.214631
chr6	32526909	G	0.140986	0.120038	0.00554203	0.344438	0.471772	0.0897362
chr6	32526909	T	0.0402687	0.186067	0.00544068	0.344438	0.0730018	0.251913
chr6	32527079	A	0.0119027	-0.22387	0.0112882	0.344438	0.211596	0.159184
chr6	32527079	C	3.19459e-05	-0.260769	0.00193401	0.344438	0.552766	0.0404949
chr6	32527112	C	0.00228922	-0.266073	0.0151189	0.344438	0.486291	0.0797381
chr6	32527112	T	0.0110886	-0.16749	0.0198833	0.344438	0.52109	-0.059033
chr6	32527272	A	0.0304922	-0.194015	0.0383121	0.344438	0.00352183	-0.449321
chr6	32527272	G	0.0211514	-0.200782	0.0110923	0.344438	0.953398	-0.00721661
chr6	32527297	A	0.0624451	-0.171202	0.0110975	0.344438	0.654914	-0.0607606
chr6	32527297	G	0.0628785	-0.245502	0.0752222	0.344438	0.939092	-0.0148668
chr6	32527305	A	0.0193618	-0.214646	0.0182097	0.344438	0.898692	0.0165185
chr6	32527305	T	0.0194091	-0.237482	0.00658352	0.344438	0.0269415	0.351118
chr6	32542235	C	0.0100364	-0.308412	0.0443299	0.344438	0.394516	0.142647
chr6	32542235	T	0.429854	-0.0969421	0.0870564	0.344438	0.380192	-0.170887
chr6	32542638	C	0.000125896	-0.166976	0.00732404	0.344438	0.0392394	-0.112525
chr6	32542638	T	0.0240752	-0.188842	0.0265914	0.344438	0.5192	0.0775001
chr6	32542832	C	0.264042	-0.0706715	0.00971872	0.344438	0.873699	0.0155193
chr6	32542832	T	0.891468	0.0131377	0.0304257	0.344438	0.926044	-0.0141285
chr6	32542844	A	0.0251279	0.16579	0.0294488	0.344438	0.563136	-0.0614782
chr6	32542844	C	0.102092	0.106337	0.00752186	0.344438	0.721569	0.0348132
chr6	32548178	A	0.207344	0.0903743	0.0105355	0.344438	0.515012	0.0720721
chr6	32548178	G	0.000972945	0.224613	0.00960293	0.344438	0.689871	0.0342149
chr6	32548469	A	0.925947	0.00399499	0.00572994	0.344438	0.633547	-0.0325408
chr6	32548469	G	0.25119	-0.0707828	0.0178385	0.344438	0.657792	-0.0422447
chr6	32548646	G	0.0666318	-0.178738	0.0268003	0.344438	0.224251	0.180161
chr6	32548646	T	0.0572806	-0.0990105	0.00490079	0.344438	0.000792442	0.326227
chr6	32549726	A	0.525485	-0.0640677	0.0534687	0.344438	0.446537	0.121877
chr6	32549726	C	0.903779	0.00445815	0.00800664	0.344438	0.0418733	-0.129055
chr6	32549727	C	0.953028	-0.00435121	0.0166194	0.344438	0.566934	-0.0673069
chr6	32549727	T	0.257306	-0.0794165	0.00404272	0.344438	0.349988	0.102751
chr6	32549746	A	0.516692	-0.0376091	0.00573434	0.344438	0.32574	-0.0911092
chr6	32549746	G	0.000674087	-0.232251	0.011798	0.344438	0.915701	-0.00893835
chr6	32549782	C	0.00059517	0.279187	0.00480993	0.344438	0.221576	-0.125895
chr6	32549782	T	0.000398973	0.35673	0.0185196	0.344438	0.0741709	-0.231921
chr6	32549866	C	0.056815	-0.174676	0.0547714	0.344438	0.371157	-0.1224
chr6	32549866	G	0.000482953	-0.286711	0.0247484	0.344438	0.142369	0.153352
chr6	32549915	C	0.0896669	-0.175801	0.0335467	0.344438	0.0159687	0.419613
chr6	32549915	T	0.00706008	-0.185442	0.0147703	0.344438	0.286063	0.102157
chr6	32549936	A	0.020754	-0.197845	0.00990957	0.344438	0.00576497	0.392201
chr6	32549936	G	0.139884	-0.08544	0.0200875	0.344438	0.528754	-0.0556078
chr6	32550322	A	0.0564162	-0.123086	0.0186506	0.344438	0.161675	-0.137908
chr6	32550322	C	0.00411698	-0.221023	0.0145136	0.344438	0.122838	0.166021
chr6	32550331	G	0.336247	-0.0456016	0.00505282	0.344438	0.013109	0.207337
chr6	32550331	T	0.175551	0.0732175	0.0127068	0.344438	0.0183448	-0.21782
chr6	32550550	C	0.0597914	-0.109044	0.00358964	0.344438	0.294301	0.0913791
chr6	32550550	G	0.077048	-0.138655	0.0125205	0.344438	0.691288	-0.0463639
chr6	32550683	A	0.0947969	-0.160836	0.00819184	0.344438	0.189042	0.195625
chr6	32550683	G	0.0728079	-0.260115	0.113268	0.344438	0.316088	-0.219686
chr6	32550828	A	0.97942	-0.0028665	0.0496947	0.344438	0.870697	-0.0286137
chr6	32550828	G	0.000832295	-0.17909	0.00798412	0.344438	0.000367338	-0.312553
chr6	32550860	C	0.348863	-0.0911565	0.0326877	0.344438	0.850313	-0.0285513
chr6	32550860	T	0.050893	-0.199933	0.0304668	0.344438	0.337991	0.146222
chr6	32550918	A	0.00239539	-0.193153	0.0121088	0.344438	0.368879	-0.0756705
chr6	32550918	C	0.0326216	-0.200925	0.0478327	0.344438	0.54041	0.0835355
chr6	32554506	A	0.732728	-0.0251029	0.0302977	0.344438	0.363526	0.107117
chr6	32554506	C	0.017382	-0.167606	0.0185117	0.344438	0.30895	0.103013
chr6	32554517	A	0.00269642	-0.211925	0.0226653	0.344438	0.155119	0.136884
chr6	32554517	T	1.81376e-06	-0.20656	0.00744133	0.344438	0.210489	0.0527625
chr6	32554540	A	0.00684168	-0.217547	0.00432652	0.344438	0.288436	0.118621
chr6	32554540	C	0.000910944	-0.182671	0.00818214	0.344438	0.0449734	0.150001
chr6	32554621	C	0.00553265	-0.2266	0.0282147	0.344438	0.785803	-0.0299425
chr6	32554621	G	0.00625211	-0.286524	0.0180005	0.344438	0.55286	0.084762
chr6	32555897	A	0.262159	0.072734	0.0196567	0.344438	0.870746	-0.0162819
chr6	32555897	G	0.263441	0.0870271	0.0227642	0.344438	0.0248074	0.298628
chr6	32559213	A	0.230513	-0.120135	0.0328889	0.344438	0.163146	0.22321
chr6	32559213	T	0.872591	0.0121973	0.0284072	0.344438	0.133989	0.188455
chr6	32559216	A	0.00612651	-0.186332	0.00773228	0.344438	0.148671	0.138464
chr6	32559216	G	4.34427e-06	-0.209543	0.0106424	0.344438	4.20182e-05	0.265714
chr6	32559468	C	0.1049	-0.150913	0.0332768	0.344438	0.998765	-0.000216001
chr6	32559468	T	0.928202	-0.00904243	0.0681216	0.344438	0.786478	-0.0430373
chr6	32559499	A	0.590319	-0.0589457	0.0683031	0.344438	0.808197	-0.0418319
chr6	32559499	G	0.00370067	-0.16692	0.00840674	0.344438	0.368413	-0.0696831
chr6	32559541	A	0.00683108	-0.197609	0.00489902	0.344438	0.189007	0.134914
chr6	32559541	T	0.109116	-0.157288	0.0372271	0.344438	0.969273	0.00567748
chr6	32559575	A	0.31033	-0.105902	0.0594396	0.344438	0.344733	0.155519
chr6	32559575	G	0.432417	-0.0709099	0.0292227	0.344438	0.285071	-0.15429
chr6	32559764	C	0.00261037	-0.212429	0.0184302	0.344438	0.0352033	-0.212679
chr6	32559764	T	0.00543195	-0.226107	0.00283159	0.344438	0.160118	0.159981
chr6	32559781	A	0.0457189	-0.228818	0.0191768	0.344438	0.0217631	0.426754
chr6	32559781	C	0.0852769	-0.206072	0.0895039	0.344438	0.371614	0.161889
chr6	32559825	A	0.0058625	-0.215551	0.0151112	0.344438	0.277302	-0.117475
chr6	32559825	G	0.116632	0.137568	0.0352863	0.344438	0.0169705	-0.354106
chr6	32560051	C	0.00404277	-0.304488	0.0527254	0.344438	0.63386	0.0674147
chr6	32560051	T	0.00579658	-0.162292	0.0154815	0.344438	0.0888625	-0.14319
chr6	32560209	C	0.0528217	-0.184477	0.00149843	0.344438	0.0373048	0.31755
chr6	32560209	T	0.0711797	-0.110188	0.0063369	0.344438	0.232378	0.111081
chr6	32560222	C	0.240674	0.0833347	0.00852503	0.344438	0.664339	0.0475836
chr6	32560222	T	0.203922	0.0897618	0.0233994	0.344438	0.440846	-0.0843539
chr6	32560327	C	0.00815524	-0.22054	0.0124402	0.344438	0.171454	0.161864
chr6	32560327	T	0.0242127	-0.220686	0.0375565	0.344438	0.863986	0.0239134
chr6	32560370	G	0.495867	-0.0906789	0.103779	0.344438	0.73403	-0.0710386
chr6	32560370	T	0.880185	0.0168929	0.0259707	0.344438	0.280179	-0.195787
chr6	32560446	C	0.826813	-0.0275185	0.0545249	0.344438	0.048077	-0.425229
chr6	32560446	T	0.789551	-0.029934	0.0799149	0.344438	0.383498	-0.15668
chr6	32560455	C	0.847928	0.0241496	0.0994102	0.344438	0.909135	-0.0227148
chr6	32560455	T	0.147574	-0.158057	0.0333997	0.344438	0.483961	0.116935
chr6	32560477	A	0.00393067	0.245435	0.00591678	0.344438	0.135845	-0.176407
chr6	32560477	G	0.000124321	0.401664	0.00229039	0.344438	0.0634722	-0.239276
chr6	32560501	A	0.144501	-0.188411	0.0853932	0.344438	0.110054	0.329065
chr6	32560501	G	0.0116191	-0.120356	0.00533795	0.344438	0.516892	-0.0432109
chr6	32560523	A	0.0375235	-0.125288	0.0069158	0.344438	0.673668	-0.0368478
chr6	32560523	G	0.0227282	-0.160755	0.0226508	0.344438	0.923621	-0.00961916
chr6	32560546	C	0.0401831	-0.344658	0.13992	0.344438	0.792342	0.0642586
chr6	32560546	T	0.697181	-0.055733	0.093972	0.344438	0.435086	-0.178377
chr6	32560584	C	0.0316528	-0.255604	0.0281938	0.344438	0.0875475	-0.310176
chr6	32560584	T	0.020563	-0.331465	0.101714	0.344438	0.593022	0.108953
chr6	32560631	C	0.0804499	-0.199534	0.0414282	0.344438	0.0400883	0.379518
chr6	32560631	T	0.0105204	-0.324225	0.0360543	0.344438	0.803891	0.043513
chr6	32560645	A	0.0858184	0.121192	0.00270385	0.344438	0.0856844	-0.191713
chr6	32560645	G	0.460903	-0.0541315	0.00407306	0.344438	0.571188	-0.0654419
chr6	32560695	C	0.231045	0.107458	0.0392505	0.344438	0.0715352	-0.265304
chr6	32560695	G	0.735953	0.0183695	0.0091958	0.344438	0.215203	0.109839
chr6	32560808	A	0.473485	-0.0618508	0.00751234	0.344438	0.0957808	0.237899
chr6	32560808	G	0.236387	-0.0781099	0.0013731	0.344438	0.0659409	0.199724
chr6	32560899	C	0.258133	-0.119079	0.0205991	0.344438	0.772501	0.0469973
chr6	32560899	T	0.94126	0.00801919	0.0219419	0.344438	0.136257	-0.268057
chr6	32560934	C	0.252808	-0.133282	0.040298	0.344438	0.0535	0.373921
chr6	32560934	G	0.00241301	-0.318768	0.027671	0.344438	0.0909035	0.245213
chr6	32561074	A	0.503129	0.0615576	0.00666608	0.344438	0.0254158	0.356702
chr6	32561074	C	0.447813	0.0402236	0.0154137	0.344438	0.779916	0.0231808
chr6	32561098	A	0.199896	-0.115355	0.0176464	0.344438	0.00200142	0.520177
chr6	32561098	T	0.541225	-0.0753648	0.0318777	0.344438	0.0491286	0.412108
chr6	32561140	C	0.053183	-0.149224	0.0117356	0.344438	0.661374	0.0497306
chr6	32561140	G	0.269751	-0.0630232	0.00605608	0.344438	0.919884	0.00886457
chr6	32561143	C	0.0089183	-0.164923	0.0209002	0.344438	0.184991	-0.118828
chr6	32561143	T	0.205141	-0.111965	0.028349	0.344438	0.0685757	0.263536
chr6	32561207	C	0.00485469	-0.232873	0.0230902	0.344438	0.29159	0.119474
chr6	32561207	T	0.0229517	-0.232721	0.0358992	0.344438	0.321583	0.147092
chr6	32561277	C	0.0348375	-0.181786	0.0124621	0.344438	0.0430491	0.273511
chr6	32561277	T	0.0979007	-0.163501	0.0518263	0.344438	0.599021	0.0781348
chr6	32561283	A	0.590676	-0.0336039	0.0160763	0.344438	0.0752131	-0.186319
chr6	32561283	C	0.00667001	-0.193868	0.0126498	0.344438	0.0573593	0.198312
chr6	32561302	A	0.00142191	-0.205409	0.00367413	0.344438	0.168015	0.117589
chr6	32561302	G	0.0165255	-0.164815	0.0158864	0.344438	0.505986	-0.0648081
chr6	32561305	G	0.102849	-0.145488	0.0350158	0.344438	0.567101	-0.0769895
chr6	32561305	T	0.0488176	-0.122976	0.00495483	0.344438	0.00108411	0.373729
chr6	32561334	C	0.099349	-0.0952186	0.0259909	0.344438	0.074595	-0.164441
chr6	32561334	G	0.000434309	-0.350059	0.0237431	0.344438	0.273545	0.135352
chr6	32561465	C	0.168377	-0.0617671	0.00856387	0.344438	0.412202	-0.0567215
chr6	32561465	T	0.202573	-0.098067	0.0309497	0.344438	0.106853	0.200163
chr6	32561466	A	0.419192	-0.125374	0.0965274	0.344438	0.109238	0.408556
chr6	32561466	G	0.721262	-0.038333	0.0346804	0.344438	0.484567	-0.119603
chr6	32561495	A	0.137166	0.132689	0.00688491	0.344438	0.484488	0.0953033
chr6	32561495	G	0.00158108	0.199399	0.0162171	0.344438	0.104037	-0.138592
chr6	32561565	C	0.617066	-0.033584	0.0281175	0.344438	0.391526	-0.0918817
chr6	32561565	T	0.296631	-0.0611974	0.00634787	0.344438	0.0274447	0.220975
chr6	32561638	C	0.231397	-0.0964507	0.0151303	0.344438	0.376812	0.111152
chr6	32561638	T	0.528294	-0.0361639	0.0138201	0.344438	0.0977873	0.157424
chr6	32561656	A	0.0560177	-0.170285	0.0106856	0.344438	0.189435	0.177712
chr6	32561656	G	0.0211535	-0.179168	0.00643098	0.344438	0.454496	0.0833385
chr6	32561681	A	0.0831819	-0.308271	0.0935871	0.344438	0.165223	0.381908
chr6	32561681	G	0.114194	-0.163267	0.00974371	0.344438	0.0907305	0.278527
chr6	32561766	A	0.00686791	-0.264749	0.0269626	0.344438	0.892175	0.0180406
chr6	32561766	G	0.00063748	-0.295457	0.0276123	0.344438	0.711284	0.0395894
chr6	32564681	A	0.0358777	-0.142079	0.01678	0.344438	0.340417	0.0950012
chr6	32564681	C	0.443844	-0.0659165	0.0081343	0.344438	0.714488	-0.0493471
chr6	32564699	A	0.351186	-0.0901599	0.0580994	0.344438	0.340012	0.146017
chr6	32564699	G	0.0219645	-0.167385	0.019977	0.344438	0.193053	-0.13968
chr6	32565004	A	0.0319	-0.193644	0.0113224	0.344438	0.0235586	0.326683
chr6	32565004	G	0.0980182	-0.0959744	0.00714732	0.344438	0.658098	0.0385546
chr6	32565329	C	0.196785	-0.172756	0.0925998	0.344438	0.736573	0.0690022
chr6	32565329	T	0.000512591	-0.237938	0.0146626	0.344438	3.99457e-05	0.497859
chr6	32565413	C	0.0400673	0.186554	0.0114615	0.344438	0.184566	-0.181224
chr6	32565413	G	0.0767892	0.14342	0.0128017	0.344438	0.0299474	0.287494
chr6	32565438	C	0.780578	0.0343252	0.0825017	0.344438	0.643324	-0.090463
chr6	32565438	G	0.56559	-0.0796699	0.0826767	0.344438	0.927492	0.0198242
chr6	32565601	A	0.00505973	-0.0936673	0.00450234	0.344438	0.0579461	0.0914796
chr6	32565601	G	0.591181	-0.0467604	0.0216702	0.344438	0.188409	0.186375
chr6	32565745	A	6.48488e-05	-0.238145	0.00590191	0.344438	0.499812	0.0452945
chr6	32565745	G	0.00210345	-0.212438	0.0174801	0.344438	0.684504	-0.0364895
chr6	32565779	A	0.00444166	0.177896	0.00711634	0.344438	0.406203	0.070312
chr6	32565779	C	0.0604642	0.126117	0.0105439	0.344438	0.971276	0.00356061
chr6	32565854	C	0.000431255	0.236052	0.00801915	0.344438	0.96717	0.00334678
chr6	32565854	T	0.00375888	0.30826	0.0175242	0.344438	0.820026	-0.0321367
chr6	32566308	A	7.80884e-05	-0.371189	0.0109116	0.344438	0.0218176	0.270111
chr6	32566308	C	0.00207818	-0.290665	0.0191417	0.344438	0.0181979	0.323824
chr6	32566398	A	0.280394	0.0537894	0.0165228	0.344438	0.228293	-0.0954737
chr6	32566398	G	0.495038	0.0482392	0.0230501	0.344438	0.595095	-0.0591936
chr6	32566533	A	0.00321975	0.19999	0.0202913	0.344438	0.396029	0.0770537
chr6	32566533	G	0.000136149	0.263416	0.00905782	0.344438	0.000146625	0.413141
chr6	32566549	G	0.755825	-0.0277269	0.0129639	0.344438	0.0741466	0.268032
chr6	32566549	T	0.156115	0.103356	0.00581704	0.344438	0.0499444	0.23458
chr6	32566557	C	0.000784595	0.296725	0.00480917	0.344438	0.655351	-0.0492491
chr6	32566557	G	0.00150071	0.301255	0.030858	0.344438	0.638246	0.0572663
chr6	32566598	A	0.0875093	-0.158363	0.0247435	0.344438	0.215063	0.17662
chr6	32566598	C	0.351773	-0.0821398	0.0131163	0.344438	0.13455	-0.214593
chr6	32566909	A	0.0248607	-0.117938	0.011774	0.344438	0.239516	0.0906571
chr6	32566909	T	0.837563	-0.022005	0.0555198	0.344438	0.651442	0.0769167
chr6	32566948	A	0.395714	-0.0750212	0.00782592	0.344438	0.377305	0.123452
chr6	32566948	G	0.213665	-0.19948	0.120165	0.344438	0.325429	0.246515
chr6	32566972	C	0.0225315	-0.164006	0.0043284	0.344438	0.389168	-0.0892842
chr6	32566972	G	0.545734	-0.0297755	0.013632	0.344438	0.590343	-0.0418869
chr6	32567065	A	0.202136	-0.130776	0.0527124	0.344438	0.387402	0.137659
chr6	32567065	G	0.50624	-0.0894944	0.115176	0.344438	0.825931	-0.0464522
chr6	32567256	C	0.0270881	-0.208938	0.0272842	0.344438	0.419086	0.110707
chr6	32567256	T	0.313302	-0.124667	0.0488462	0.344438	0.375151	0.172573
chr6	32567586	A	0.00735079	0.246082	0.00118509	0.344438	0.40069	0.114321
chr6	32567586	C	0.00341452	0.374398	0.0421345	0.344438	0.0787298	-0.316262
chr6	32567798	G	0.0396513	0.150159	0.005999	0.344438	0.250644	-0.124865
chr6	32567798	T	0.217938	0.125658	0.0528734	0.344438	0.846294	-0.0303469
chr6	32567820	A	0.569897	-0.0427184	0.0172514	0.344438	0.358955	0.110186
chr6	32567820	T	0.157971	-0.0911441	0.0105374	0.344438	0.111796	0.164088
chr6	32567880	C	0.0106213	0.471475	0.0796365	0.344438	0.275946	-0.284412
chr6	32567880	T	3.37878e-05	0.392133	0.0218661	0.344438	0.0140279	-0.285
chr6	32567897	A	0.652316	0.0524892	0.0260043	0.344438	0.160107	0.268141
chr6	32567897	G	0.0285047	0.129738	0.0116969	0.344438	0.188207	-0.115671
chr6	32568018	C	0.319959	-0.0416808	0.00675102	0.344438	0.623531	0.032043
chr6	32568018	T	0.438699	-0.0567752	0.0149177	0.344438	0.126566	0.183428
chr6	32568324	A	0.346741	-0.147174	0.112724	0.344438	0.603309	-0.126943
chr6	32568324	G	0.594262	-0.148239	0.272616	0.344438	0.322752	0.438075
chr6	32568439	C	0.227857	-0.130846	0.0339953	0.344438	0.338771	-0.162342
chr6	32568439	T	0.298869	-0.19834	0.155038	0.344438	0.100044	0.513155
chr6	32568448	A	0.129922	-0.149345	0.0319805	0.344438	0.431968	0.118448
chr6	32568448	G	0.148376	-0.155077	0.0455596	0.344438	0.227092	-0.202318
chr6	32569335	C	0.225098	-0.0864356	0.00561317	0.344438	0.232908	0.134261
chr6	32569335	T	0.352781	-0.0887132	0.0348126	0.344438	0.693931	-0.0585692
chr6	32569387	A	0.129456	-0.111177	0.0160272	0.344438	0.628089	0.0538698
chr6	32569387	G	0.232215	-0.203657	0.136434	0.344438	0.0840044	0.480794
chr6	32569392	C	0.609373	-0.0492125	0.0138901	0.344438	0.856912	-0.0273331
chr6	32569392	T	0.13375	-0.151576	0.0105292	0.344438	0.0631044	0.3045
chr6	32569422	A	0.885548	-0.0123638	0.0534656	0.344438	0.709507	-0.0507116
chr6	32569422	T	0.299722	-0.0902173	0.0105413	0.344438	0.835902	0.0279102
chr6	32569506	G	0.429117	-0.0575208	0.0403077	0.344438	0.105663	-0.193775
chr6	32569506	T	0.840549	0.0240715	0.0705883	0.344438	0.896832	0.0245177
chr6	32569513	C	0.196138	-0.0901884	0.0109756	0.344438	0.748335	0.0342969
chr6	32569513	G	0.0552674	-0.134669	0.0114291	0.344438	0.481982	0.0732065
chr6	32569556	A	0.0647411	-0.131761	0.0100147	0.344438	0.889992	0.0145631
chr6	32569556	T	0.0223172	-0.140412	0.0138586	0.344438	0.43282	-0.0693159
chr6	32569607	C	0.000105746	-0.223651	0.00388126	0.344438	0.730349	0.0227274
chr6	32569607	G	0.0492002	-0.178507	0.0143723	0.344438	0.416831	0.109119
chr6	32569608	A	0.108717	-0.154886	0.0481664	0.344438	0.607096	0.0749323
chr6	32569608	G	0.216953	-0.0856074	0.0127245	0.344438	0.798157	-0.0272276
chr6	32569659	C	0.000503517	-0.321602	0.0102376	0.344438	0.0186047	0.297585
chr6	32569659	T	0.00733816	-0.274446	0.0278623	0.344438	0.410352	-0.116333
chr6	32569687	A	0.0163617	-0.237762	0.0389099	0.344438	0.0464975	-0.300136
chr6	32569687	G	0.0134644	-0.339169	0.0319676	0.344438	0.713032	0.0705539
chr6	32569691	A	0.0134808	-0.193292	0.0204042	0.344438	0.369987	0.0993497
chr6	32569691	G	0.000189032	-0.334132	0.00414472	0.344438	0.262812	0.120241
chr6	32569721	A	0.200492	-0.156133	0.0621067	0.344438	0.951085	-0.0114481
chr6	32569721	G	0.00150548	-0.180812	0.0125605	0.344438	0.38253	-0.064561
chr6	32569790	C	0.0754902	-0.212819	0.0635376	0.344438	0.131036	0.280748
chr6	32569790	T	0.304555	-0.126976	0.0424186	0.344438	0.258546	0.221922
chr6	32570025	C	0.240532	-0.0714488	0.00948615	0.344438	0.357075	-0.0877065
chr6	32570025	T	0.118143	-0.10306	0.00975405	0.344438	0.0166999	0.267304
chr6	32570051	C	0.000294018	-0.264245	0.00512005	0.344438	0.00576075	0.281714
chr6	32570051	G	0.000483212	-0.291543	0.0243872	0.344438	0.762768	0.0307824
chr6	32570055	G	0.000713171	-0.227295	0.00932946	0.344438	0.0226634	0.210932
chr6	32570055	T	0.00950683	-0.144038	0.00979361	0.344438	0.408314	0.0640439
chr6	32570132	A	0.048327	-0.139855	0.00859923	0.344438	0.17441	0.14581
chr6	32570132	C	0.201619	-0.0684241	0.00504731	0.344438	0.301881	0.0864773
chr6	32570184	C	0.113275	-0.144675	0.0556246	0.344438	0.471585	-0.0998833
chr6	32570184	T	0.275405	-0.112306	0.0471254	0.344438	0.402941	0.134833
chr6	32570221	A	0.00249501	-0.193183	0.0186999	0.344438	0.233	-0.102287
chr6	32570221	G	0.0802841	-0.191789	0.0384848	0.344438	0.433519	-0.129203
chr6	32570228	C	0.00488747	-0.191278	0.0192819	0.344438	0.100649	-0.157923
chr6	32570228	T	0.899147	-0.010393	0.0142574	0.344438	0.0149399	-0.35642
chr6	32570238	C	0.252687	-0.100687	0.019319	0.344438	0.469704	-0.0990464
chr6	32570238	T	0.00108487	-0.162507	0.00499447	0.344438	0.366765	0.0575226
chr6	32570281	A	0.00043175	-0.155113	0.0067117	0.344438	0.334219	-0.052574
chr6	32570281	G	0.709123	-0.0310959	0.024546	0.344438	0.353695	-0.124014
chr6	32570311	G	0.814151	-0.00974957	0.00281645	0.344438	0.940058	-0.0049263
chr6	32570311	T	0.0216134	-0.159767	0.0161962	0.344438	0.138894	-0.152628
chr6	32570325	A	0.200808	-0.0785158	0.0222067	0.344438	0.040449	-0.209633
chr6	32570325	G	0.0396343	-0.0938045	0.0084591	0.344438	0.0119409	0.189405
chr6	32570353	C	0.00132121	-0.207135	0.0132037	0.344438	0.526185	0.0523885
chr6	32570353	T	0.0397771	-0.157218	0.0203183	0.344438	0.625168	0.0544455
chr6	32570375	A	0.0027627	-0.139191	0.0136202	0.344438	0.0220009	-0.15541
chr6	32570375	C	0.632418	-0.0283469	0.0162554	0.344438	0.307069	-0.0972798
chr6	32570377	C	0.110978	-0.106292	0.0197304	0.344438	0.0674193	-0.196071
chr6	32570377	T	0.433377	-0.0926702	0.0495624	0.344438	0.739376	-0.0616002
chr6	32570418	G	0.0264253	0.140833	0.0119133	0.344438	0.0116213	-0.261001
chr6	32570418	T	0.854747	-0.0111612	0.0199357	0.344438	0.0025139	-0.352649
chr6	32570478	A	0.584684	-0.040944	0.00894078	0.344438	0.338422	-0.114798
chr6	32570478	G	0.0812502	0.068011	0.00401084	0.344438	0.0861984	0.105619
chr6	32570494	C	0.552741	0.0384292	0.0145844	0.344438	0.597784	-0.0539201
chr6	32570494	T	0.490686	0.0789734	0.0482216	0.344438	0.597828	0.0951993
chr6	32570649	C	0.935347	-0.00618744	0.0185539	0.344438	0.1763	-0.169162
chr6	32570649	T	0.160639	-0.10571	0.00806698	0.344438	0.427238	0.0920674
chr6	32570717	A	0.00148693	0.273047	0.021888	0.344438	0.663337	-0.0479688
chr6	32570717	G	0.0139872	0.186956	0.0129989	0.344438	0.684144	-0.0433449
chr6	32570776	C	0.28818	0.0607997	0.014795	0.344438	0.942739	-0.00635673
chr6	32570776	T	0.0237055	0.145388	0.015255	0.344438	0.189171	-0.124389
chr6	32570797	A	0.029892	0.238815	0.00642538	0.344438	0.580325	0.0920258
chr6	32570797	G	0.0745399	0.111205	0.0104366	0.344438	0.0126607	0.262045
chr6	32570800	A	0.651171	0.0333698	0.00965641	0.344438	0.945255	-0.00798136
chr6	32570800	G	0.00932537	0.12821	0.00825075	0.344438	0.00879483	-0.204741
chr6	32570809	A	0.560936	0.0817893	0.0620248	0.344438	0.369085	-0.201646
chr6	32570809	G	0.934483	0.00980527	0.0651392	0.344438	0.302536	-0.19859
chr6	32571001	C	0.0821341	-0.139407	0.0158738	0.344438	0.392843	-0.103409
chr6	32571001	T	0.00861438	-0.17363	0.0130761	0.344438	0.789512	0.0242129
chr6	32571011	C	0.01886	-0.156159	0.0116388	0.344438	0.213166	-0.120557
chr6	32571011	G	0.0322528	-0.139174	0.0238915	0.344438	0.0458345	0.202668
chr6	32571043	A	0.000364882	0.346058	0.0140502	0.344438	0.459054	-0.0874978
chr6	32571043	G	0.000110286	0.419189	0.0196456	0.344438	0.352195	0.117241
chr6	32571122	C	0.0158092	-0.225185	0.0240096	0.344438	0.60071	0.0688648
chr6	32571122	T	0.00648436	-0.204264	0.0342362	0.344438	0.929641	0.00898112
chr6	32571201	A	0.24671	-0.177133	0.0842477	0.344438	0.546634	0.142914
chr6	32571201	G	0.00104418	-0.291484	0.0171962	0.344438	0.311899	-0.11552
chr6	32571227	A	0.0024602	-0.230542	0.0091482	0.344438	0.822286	0.0223205
chr6	32571227	G	0.00751272	-0.173373	0.0102008	0.344438	0.00813367	-0.27055
chr6	32571295	C	0.86814	-0.0141627	0.0135434	0.344438	0.000617834	0.59265
chr6	32571295	T	0.760153	0.0356629	0.0512584	0.344438	0.791723	-0.0487542
chr6	32571647	A	0.411291	0.0853437	0.0208479	0.344438	0.271944	-0.182368
chr6	32571647	C	0.416616	0.06475	0.00870123	0.344438	0.633838	0.0595175
chr6	32571690	C	0.419124	-0.0805044	0.0178353	0.344438	0.287726	-0.169105
chr6	32571690	T	0.155021	-0.102885	0.0068023	0.344438	0.0258816	-0.270911
chr6	32571705	C	0.150586	-0.130801	0.025436	0.344438	0.0759699	0.261049
chr6	32571705	G	0.0298029	-0.117161	0.00851934	0.344438	0.997594	-0.00023345
chr6	32571771	A	0.399049	-0.0756006	0.0555663	0.344438	0.976181	0.0041725
chr6	32571771	G	0.77753	-0.0337382	0.0570109	0.344438	0.86009	-0.0332464
chr6	32571777	A	0.212577	-0.120718	0.046839	0.344438	0.225409	0.185313
chr6	32571777	G	0.0208743	-0.151957	0.0149339	0.344438	0.259875	0.107715
chr6	32571789	A	8.23661e-12	1.09022	0.00248378	0.344438	1.54119e-06	0.63211
chr6	32571789	C	0.455689	0.0861252	0.0449788	0.344438	0.487906	0.126434
chr6	32571820	C	1.25419e-13	1.68851	0.00500765	0.344438	0.0236934	-0.218363
chr6	32571820	T	1.61827e-13	1.82156	0.00847456	0.344438	0.00523795	-0.314161
chr6	32571822	A	9.65516e-11	1.21833	0.00540119	0.344438	0.573341	-0.0599218
chr6	32571822	T	2.79512e-12	1.20783	0.00114993	0.344438	0.366827	0.0726828
chr6	32571845	C	1.24363e-08	1.03436	0.0104967	0.344438	0.492601	-0.0921683
chr6	32571845	T	8.01914e-11	1.18418	0.000319447	0.344438	0.0882833	-0.183057
chr6	32571876	A	7.84255e-13	1.43904	0.0060014	0.344438	0.000730931	-0.368062
chr6	32571876	G	3.84256e-15	1.41316	0.00297083	0.344438	1.4017e-07	-0.556192
chr6	32571890	A	2.42055e-13	1.80591	0.0013485	0.344438	3.56325e-05	-0.589042
chr6	32571890	G	5.8635e-15	1.44515	0.0030486	0.344438	2.5179e-05	-0.365531
chr6	32571903	C	7.93833e-16	1.77294	0.00412932	0.344438	3.32968e-08	-0.697664
chr6	32571903	T	1.00165e-12	1.14161	0.00569563	0.344438	0.000546985	-0.308347
chr6	32571961	C	0.0733259	-0.123673	0.031892	0.344438	0.489915	-0.071323
chr6	32571961	T	0.812991	-0.0282922	0.0490117	0.344438	0.80377	-0.0469899
chr6	32571962	A	4.55033e-05	-0.24727	0.00594726	0.344438	0.401631	0.056633
chr6	32571962	G	0.102534	-0.0919655	0.00170369	0.344438	0.0361938	0.193349
chr6	32572048	G	0.00715461	-0.1858	0.0183051	0.344438	0.354077	-0.0886071
chr6	32572048	T	0.114289	-0.136577	0.0285808	0.344438	0.684366	0.0530352
chr6	32572060	C	0.717941	-0.0386316	0.0489604	0.344438	0.864187	0.0288664
chr6	32572060	T	0.102728	-0.166833	0.015164	0.344438	0.222252	0.192651
chr6	32572076	A	0.000420405	-0.250083	0.00593689	0.344438	0.149177	-0.129185
chr6	32572076	G	0.0439433	-0.208638	0.00632844	0.344438	0.0588862	0.30618
chr6	32572079	C	0.00892538	-0.210774	0.015848	0.344438	0.377943	-0.0990497
chr6	32572079	T	3.57382e-06	-0.291317	0.0074918	0.344438	0.243541	0.0734362
chr6	32572082	C	0.00060917	-0.210998	0.00500433	0.344438	0.00871466	0.22917
chr6	32572082	T	0.000374636	-0.238749	0.0147984	0.344438	0.00110935	0.330525
chr6	32572113	A	0.173873	-0.125829	0.00781469	0.344438	0.908238	0.0162525
chr6	32572113	G	0.137968	-0.117869	0.0271947	0.344438	0.0159265	0.326559
chr6	32572148	A	2.23941e-05	-0.254448	0.0108024	0.344438	0.00050327	0.287484
chr6	32572148	G	0.00250389	-0.19347	0.00908135	0.344438	0.0459083	0.180814
chr6	32572155	C	0.000239774	-0.208394	0.0119058	0.344438	0.68688	-0.0271261
chr6	32572155	T	0.000234947	-0.268239	0.00864766	0.344438	0.58458	-0.0473758
chr6	32572224	A	0.0091967	0.165038	0.00838952	0.344438	0.741969	0.028723
chr6	32572224	G	0.0946695	0.127661	0.0329866	0.344438	0.863578	-0.0196246
chr6	32572229	A	0.0769499	0.182209	0.0198454	0.344438	0.221089	0.192783
chr6	32572229	G	0.0322023	0.197341	0.0237776	0.344438	0.415981	0.109323
chr6	32572249	A	0.000742823	0.299379	0.0127788	0.344438	0.399001	0.0942171
chr6	32572249	T	0.0412983	0.358601	0.106277	0.344438	0.49547	0.175611
chr6	32572305	G	6.10364e-05	0.414554	0.00115596	0.344438	0.000528994	0.515441
chr6	32572305	T	2.13198e-07	0.491894	0.00468752	0.344438	8.00511e-06	0.560656
chr6	32572322	C	0.000255816	0.364642	0.0099194	0.344438	0.147746	0.178521
chr6	32572322	T	0.00340939	0.230591	0.0128446	0.344438	0.579133	-0.0580649
chr6	32572326	C	0.0738957	0.218686	0.0389215	0.344438	0.937659	-0.014185
chr6	32572326	T	0.617853	0.0726124	0.0799056	0.344438	0.970604	-0.0084388
chr6	32572388	C	2.36043e-11	1.09797	0.00302138	0.344438	0.157706	-0.125325
chr6	32572388	T	1.62053e-12	1.19956	0.00480685	0.344438	0.33548	-0.0739849
chr6	32572433	A	1.78029e-06	0.503985	0.00154639	0.344438	0.0437353	0.217885
chr6	32572433	G	2.58847e-08	0.586388	0.00545483	0.344438	0.00924526	0.240143
chr6	32572435	A	5.48279e-07	0.668629	0.0272943	0.344438	0.0118432	0.340672
chr6	32572435	C	7.15551e-10	0.663104	0.0114421	0.344438	0.0152841	0.185004
chr6	32572451	A	3.31564e-07	0.588268	0.00292789	0.344438	0.00107413	-0.410195
chr6	32572451	G	1.30399e-07	0.568215	0.00471407	0.344438	0.132478	-0.140272
chr6	32572547	A	0.0479514	-0.147988	0.00668899	0.344438	0.853457	-0.0201942
chr6	32572547	T	9.55042e-05	-0.257181	0.00969907	0.344438	0.130884	0.118356
chr6	32572695	C	0.0578269	-0.104285	0.00506734	0.344438	0.289677	0.0874869
chr6	32572695	G	0.143493	-0.144432	0.00367924	0.344438	0.0352502	0.344642
chr6	32572701	A	0.0933049	-0.165221	0.0225918	0.344438	0.231092	0.181233
chr6	32572701	G	0.00028469	-0.182404	0.00692315	0.344438	0.849233	-0.0113894
chr6	32572737	A	0.0193821	-0.125369	0.00429288	0.344438	0.150619	0.113533
chr6	32572737	G	0.0684934	-0.103526	0.00808522	0.344438	0.905864	0.00993704
chr6	32572757	A	0.0649101	-0.118411	0.00862124	0.344438	0.0575455	0.193425
chr6	32572757	G	0.0457528	-0.149989	0.0130462	0.344438	0.295192	0.117111
chr6	32572806	A	0.0247334	0.193009	0.0145129	0.344438	0.91893	0.0124768
chr6	32572806	G	0.0201438	0.232489	0.0139121	0.344438	0.640191	0.0664724
chr6	32572948	A	0.000552337	-0.261975	0.00480911	0.344438	0.0387629	0.209584
chr6	32572948	C	0.322572	-0.128482	0.0721832	0.344438	0.614169	0.102043
chr6	32572952	A	0.00591841	-0.182455	0.00745717	0.344438	0.0140502	0.249
chr6	32572952	G	0.0303913	-0.147913	0.0197945	0.344438	0.930957	-0.00850531
chr6	32572961	C	0.0132279	-0.155424	0.0109223	0.344438	0.0785264	0.163687
chr6	32572961	G	0.00126458	-0.186104	0.0104864	0.344438	0.819864	-0.0166973
chr6	32573027	A	0.00694661	-0.20635	0.0129558	0.344438	0.0261884	0.255592
chr6	32573027	T	0.0269497	-0.190866	0.0087438	0.344438	0.14913	0.185642
chr6	32573045	C	0.00450726	-0.260847	0.0145521	0.344438	0.098267	0.214382
chr6	32573045	T	0.000290705	-0.292618	0.0210052	0.344438	0.0723933	0.184667
chr6	32573058	C	0.000191808	-0.276227	0.00958314	0.344438	0.0175115	0.231374
chr6	32573058	T	0.0035775	-0.256291	0.00426438	0.344438	0.0057159	0.377352
chr6	32573415	A	0.292226	-0.104213	0.0137747	0.344438	0.0722955	-0.293606
chr6	32573415	G	0.747776	-0.0429636	0.0339271	0.344438	0.750476	0.0671759
chr6	32573434	C	0.197998	-0.141478	0.0817938	0.344438	0.418406	-0.137807
chr6	32573434	T	0.00165551	-0.21481	0.00610288	0.344438	0.00426078	0.297001
chr6	32573543	C	0.00126962	-0.174958	0.00247565	0.344438	0.0284578	0.166528
chr6	32573543	T	9.91669e-07	-0.25226	0.00593001	0.344438	0.00443589	0.15912
chr6	32573554	C	0.000450792	0.267676	0.00551552	0.344438	0.396045	0.0798072
chr6	32573554	T	0.000696099	0.273968	0.00538945	0.344438	0.313134	-0.102921
chr6	32573560	A	8.7778e-05	0.493376	0.0483306	0.344438	0.190775	-0.192635
chr6	32573560	G	9.11187e-06	0.5359	0.00595206	0.344438	0.564541	0.0713903
chr6	32573574	C	0.157998	-0.102305	0.0244823	0.344438	0.655303	0.0493319
chr6	32573574	T	0.576442	-0.0256053	0.011703	0.344438	0.0382993	0.162872
chr6	32573598	C	0.362645	-0.078621	0.0145493	0.344438	0.238256	-0.16288
chr6	32573598	T	0.0133982	-0.180608	0.0167729	0.344438	0.273316	0.114211
chr6	32573748	A	0.570098	-0.0436645	0.0278792	0.344438	0.13701	-0.187796
chr6	32573748	G	0.125983	-0.111486	0.00600484	0.344438	0.373303	-0.0993984
chr6	32573754	A	0.233556	-0.152588	0.0202799	0.344438	0.10453	-0.337005
chr6	32573754	T	0.0447042	-0.141804	0.00387119	0.344438	0.337394	0.100537
chr6	32573780	A	0.926418	0.00942188	0.013059	0.344438	0.128441	0.25688
chr6	32573780	G	0.0057629	-0.185301	0.00591393	0.344438	0.0481624	0.193702
chr6	32574027	C	0.0186335	-0.156865	0.0149478	0.344438	0.179544	-0.130921
chr6	32574027	T	0.326225	-0.114935	0.0275688	0.344438	0.762434	0.0549883
chr6	32574048	A	0.334313	-0.0926713	0.0375717	0.344438	0.363121	0.137732
chr6	32574048	G	0.0315263	-0.201979	0.0355791	0.344438	0.40648	0.113714
chr6	32574127	C	0.788101	0.0234347	0.0374404	0.344438	0.870791	-0.0224031
chr6	32574127	T	0.321912	-0.0804853	0.00634523	0.344438	0.879173	-0.0191601
chr6	32574130	A	0.774658	0.015481	0.0154646	0.344438	0.0807596	0.158557
chr6	32574130	G	0.6415	0.0335329	0.00166603	0.344438	0.433488	0.0898996
chr6	32574244	C	0.0203547	-0.153885	0.0153702	0.344438	0.963722	-0.00427174
chr6	32574244	T	0.0454637	-0.112738	0.0154992	0.344438	0.142996	0.125621
chr6	32574329	C	0.00857013	-0.159963	0.0209503	0.344438	0.351197	-0.0790869
chr6	32574329	T	0.120372	-0.123468	0.00793917	0.344438	0.143279	0.182955
chr6	32574379	A	1.05684e-05	0.288172	0.0115847	0.344438	0.0306212	-0.159721
chr6	32574379	G	2.64015e-05	0.255334	0.0139354	0.344438	0.221064	0.0820557
chr6	32574438	A	3.40632e-06	-0.236049	0.00178401	0.344438	0.00086182	0.208564
chr6	32574438	G	0.108478	-0.109403	0.0153474	0.344438	0.0241656	0.25599
chr6	32574453	C	0.000792969	-0.222356	0.00228498	0.344438	0.436783	0.0649072
chr6	32574453	T	0.182751	-0.112885	0.0149776	0.344438	0.756027	0.0402431
chr6	32574579	A	0.0204084	-0.244665	0.0039537	0.344438	0.880838	0.0224053
chr6	32574579	G	0.178588	-0.151497	0.0529303	0.344438	0.236929	-0.20887
chr6	32574602	C	0.988321	0.00167995	0.049179	0.344438	0.693248	0.0717991
chr6	32574602	T	0.977674	0.00349639	0.0730972	0.344438	0.236676	0.240401
chr6	32574624	A	0.180381	-0.09931	0.0177755	0.344438	0.541264	-0.0695892
chr6	32574624	G	0.122278	-0.182523	0.0376118	0.344438	0.0942107	-0.315216
chr6	32574628	A	0.940025	-0.00955964	0.0387245	0.344438	0.648459	0.091959
chr6	32574628	G	0.924206	0.00788856	0.0374117	0.344438	0.0175448	-0.349632
chr6	32574649	A	0.00623145	-0.174295	0.0016682	0.344438	0.307575	0.0898298
chr6	32574649	C	0.174692	-0.0831631	0.0103717	0.344438	0.0138305	0.260409
chr6	32574652	C	0.805042	0.0183122	0.00484431	0.344438	0.0412337	-0.260348
chr6	32574652	T	0.476719	0.126223	0.112892	0.344438	0.206813	0.361881
chr6	32574696	A	0.011258	-0.184534	0.02756	0.344438	0.0514493	0.212081
chr6	32574696	G	0.0390939	-0.161891	0.0167634	0.344438	0.346201	-0.109065
chr6	32574703	C	0.219025	-0.071655	0.0088784	0.344438	0.00224503	-0.332575
chr6	32574703	G	0.0258375	-0.189829	0.0167877	0.344438	0.511931	0.0804668
chr6	32574840	G	0.00177858	-0.274484	0.0277245	0.344438	0.234103	-0.138365
chr6	32574840	T	0.00486004	-0.238714	0.0373436	0.344438	0.329817	0.112812
chr6	32574863	A	0.000129452	-0.284574	0.00981559	0.344438	0.770356	0.0250161
chr6	32574863	G	0.007037	-0.363325	0.0502192	0.344438	0.973857	-0.00600709
chr6	32574895	C	1.38409e-05	-0.3294	0.00984066	0.344438	0.0105364	0.230684
chr6	32574895	T	0.0225799	-0.299822	0.0751155	0.344438	0.724883	0.0659198
chr6	32574954	C	0.127994	-0.121501	0.0184287	0.344438	0.0318642	0.284041
chr6	32574954	T	0.0274169	-0.19072	0.0320457	0.344438	0.960959	0.00605871
chr6	32574994	C	0.00178519	-0.27315	0.0210621	0.344438	0.964222	0.00504838
chr6	32574994	T	0.00208746	-0.182209	0.010678	0.344438	0.529224	0.0486358
chr6	32575077	A	0.542594	-0.0770385	0.0485466	0.344438	0.0733016	-0.379523
chr6	32575077	G	0.573299	0.186751	0.357297	0.344438	0.771465	0.15158
chr6	32575258	A	0.00301437	-0.177761	0.0207133	0.344438	0.920793	0.00783605
chr6	32575258	G	0.00776587	-0.158899	0.0089531	0.344438	0.810848	0.0195207
chr6	32575265	C	0.127564	-0.112204	0.012248	0.344438	0.237276	0.135034
chr6	32575265	T	0.159746	-0.179012	0.0704614	0.344438	0.0749264	0.367431
chr6	32575275	A	0.217258	-0.196583	0.0715972	0.344438	0.382648	0.216586
chr6	32575275	G	0.013993	-0.209932	0.030907	0.344438	0.0158872	-0.324173
chr6	32575290	C	0.0256661	-0.225847	0.0352728	0.344438	0.404341	0.122202
chr6	32575290	T	0.0615754	-0.182273	0.00557768	0.344438	0.128594	0.228642
chr6	32575309	C	0.231593	-0.156873	0.0831119	0.344438	0.711702	0.0746646
chr6	32575309	T	0.523244	-0.0655818	0.0505185	0.344438	0.240701	-0.194324
chr6	32575406	A	0.189103	0.126112	0.00520604	0.344438	0.207025	0.191074
chr6	32575406	T	0.0405127	0.134142	0.0137415	0.344438	0.0820273	0.175728
chr6	32575584	A	0.00543202	-0.225182	0.013171	0.344438	0.773857	-0.0313751
chr6	32575584	G	0.000676541	-0.229498	0.00426861	0.344438	0.00172426	0.321793
chr6	32575601	A	0.162575	-0.141332	0.0183709	0.344438	0.900541	-0.0192365
chr6	32575601	G	0.351477	-0.117915	0.0323482	0.344438	0.370725	0.178873
chr6	32575631	A	0.0469111	-0.175595	0.0268027	0.344438	0.898653	-0.0164263
chr6	32575631	G	0.0144737	-0.161161	0.0216249	0.344438	0.852825	0.0171021
chr6	32575674	C	0.0227415	-0.181365	0.0298744	0.344438	0.810728	0.0271379
chr6	32575674	G	3.08736e-05	-0.213606	0.00532016	0.344438	0.194832	-0.0741487
chr6	32575803	G	0.223744	-0.109221	0.0493765	0.344438	0.967079	0.00568722
chr6	32575803	T	0.00145523	-0.141113	0.0138408	0.344438	0.118249	0.0928351
chr6	32575820	C	0.000610344	-0.184918	0.00557221	0.344438	0.919574	0.00670665
chr6	32575820	T	0.0428482	-0.152993	0.0157439	0.344438	0.482993	0.0778339
chr6	32575849	G	0.0595571	-0.134411	0.0207453	0.344438	0.74703	-0.0339246
chr6	32575849	T	0.0795941	-0.264858	0.0747426	0.344438	0.322963	0.226243
chr6	32575852	A	0.0132428	-0.126301	0.00177096	0.344438	0.00710038	0.222284
chr6	32575852	G	0.0109139	-0.212921	0.00385863	0.344438	0.301226	0.122169
chr6	32575873	A	0.243316	-0.0734468	0.00915188	0.344438	0.759886	0.0296574
chr6	32575873	G	0.199661	-0.0745578	0.0149578	0.344438	0.38391	-0.0786162
chr6	32575918	A	0.36033	-0.0850382	0.0221039	0.344438	0.954647	-0.00822181
chr6	32575918	T	0.148143	-0.12973	0.01518	0.344438	0.283894	0.149123
chr6	32575930	C	0.0823101	-0.0960377	0.00691251	0.344438	0.141291	0.126328
chr6	32575930	T	0.0928245	-0.144749	0.0362618	0.344438	0.659611	-0.056869
chr6	32576009	G	0.0372154	-0.1722	0.0308303	0.344438	0.568916	-0.0685768
chr6	32576009	T	0.232199	-0.1406	0.0687933	0.344438	0.952487	-0.0107753
chr6	32576019	C	0.0315619	-0.104972	0.0144584	0.344438	0.989116	0.00095819
chr6	32576019	T	0.102383	-0.124734	0.0252046	0.344438	0.41224	0.0950776
chr6	32576052	C	0.102494	-0.163766	0.0226507	0.344438	0.832086	0.0318888
chr6	32576052	G	0.00608174	-0.235305	0.0124454	0.344438	0.39889	0.0992235
chr6	32576064	C	0.0608873	-0.206837	0.0227545	0.344438	0.774453	-0.0466338
chr6	32576064	G	0.000548653	-0.268341	0.00540281	0.344438	0.162973	0.138017
chr6	32576083	A	0.148723	-0.250068	0.136645	0.344438	0.735864	0.0887706
chr6	32576083	G	0.00363808	-0.24438	0.0212959	0.344438	0.137071	0.173054
chr6	32576102	C	0.00278145	-0.24544	0.0145446	0.344438	0.00236887	0.396966
chr6	32576102	T	0.0403861	-0.159972	0.0256367	0.344438	0.297466	0.120601
chr6	32576165	A	0.672679	-0.0220683	0.00523057	0.344438	0.346468	0.0788652
chr6	32576165	T	0.831945	-0.0190722	0.0285782	0.344438	0.145848	0.215463
chr6	32576170	A	0.0407073	0.129614	0.00536195	0.344438	0.000199182	0.461166
chr6	32576170	C	0.0310016	0.202462	0.0289326	0.344438	0.786537	0.0365963
chr6	32576175	A	0.0091595	0.18215	0.00255798	0.344438	0.00067326	0.417677
chr6	32576175	C	0.0799457	0.137567	0.0173429	0.344438	0.00607069	0.374679
chr6	32576177	G	0.0827703	-0.110852	0.00266984	0.344438	0.0090611	0.285683
chr6	32576177	T	0.00577562	-0.217577	0.00508969	0.344438	0.00488266	0.353132
chr6	32576426	A	0.00511973	-0.224843	0.00734797	0.344438	0.146482	0.163397
chr6	32576426	G	0.015593	-0.217233	0.0336191	0.344438	0.659414	-0.0557077
chr6	32576439	C	0.000182681	-0.191802	0.00692822	0.344438	0.111889	0.100182
chr6	32576439	G	0.0624824	-0.146386	0.0104976	0.344438	0.217021	0.147387
chr6	32576440	G	0.402302	-0.0331117	0.00378658	0.344438	0.361927	0.0571399
chr6	32576440	T	0.392421	-0.0653903	0.0188702	0.344438	0.556918	-0.0704688
chr6	32576478	C	0.00642592	-0.242179	0.0385539	0.344438	0.225708	0.150219
chr6	32576478	T	0.0325093	-0.185031	0.0466096	0.344438	0.375716	-0.112141
chr6	32576493	C	0.0198058	-0.259145	0.023025	0.344438	0.76188	-0.0477502
chr6	32576493	T	0.00281987	-0.191755	0.00975487	0.344438	0.509891	-0.0559599
chr6	32576561	A	4.5797e-05	-0.313663	0.0165341	0.344438	0.456005	-0.0637036
chr6	32576561	G	0.000463934	-0.277583	0.0228581	0.344438	0.397655	0.0827532
chr6	32576577	G	0.315185	-0.0651273	0.00364959	0.344438	0.00991464	0.297348
chr6	32576577	T	0.0010884	-0.215463	0.00602156	0.344438	0.938478	0.00642043
chr6	32576592	A	0.173884	-0.130951	0.0364404	0.344438	0.182001	-0.202933
chr6	32576592	C	0.289442	-0.0994126	0.04141	0.344438	0.383939	-0.128246
chr6	32576595	A	0.675235	0.0618188	0.109125	0.344438	0.607649	0.119991
chr6	32576595	G	0.533603	0.0420593	0.0202552	0.344438	0.0192473	-0.2777
chr6	32576604	A	0.546245	-0.0572648	0.024733	0.344438	0.319857	-0.15115
chr6	32576604	T	0.0831511	-0.159154	0.00336034	0.344438	0.3977	-0.117251
chr6	32576633	A	0.000132973	-0.263294	0.00789956	0.344438	0.9671	0.00327451
chr6	32576633	G	0.00505141	-0.219455	0.0132989	0.344438	0.190595	0.142301
chr6	32576687	C	0.8605	-0.0218563	0.0930962	0.344438	0.606493	-0.101762
chr6	32576687	T	0.975267	0.00331071	0.0304794	0.344438	0.205182	-0.22091
chr6	32576688	A	0.269888	-0.0798284	0.0158633	0.344438	0.233066	-0.136987
chr6	32576688	G	0.00414844	-0.294411	0.0343097	0.344438	0.94139	-0.0100565
chr6	32576699	A	0.821127	0.0202774	0.0118812	0.344438	0.12514	-0.227788
chr6	32576699	G	0.571178	0.0406906	0.0190534	0.344438	0.739849	-0.0375658
chr6	32576717	C	0.320582	-0.0616489	0.00626122	0.344438	0.961413	-0.00465548
chr6	32576717	T	0.0998507	-0.136184	0.00834231	0.344438	0.880612	-0.0186153
chr6	32576731	C	0.809313	-0.0328188	0.108468	0.344438	0.396871	-0.184597
chr6	32576731	G	0.267421	-0.133699	0.0749619	0.344438	0.969391	-0.00713671
chr6	32576795	C	0.166607	-0.225156	0.0582473	0.344438	0.953501	-0.0144429
chr6	32576795	T	0.435536	-0.152338	0.148216	0.344438	0.978124	0.00836854
chr6	32576796	A	0.00905274	-0.226243	0.0251334	0.344438	0.0269558	0.291025
chr6	32576796	G	0.639964	-0.0481974	0.0605819	0.344438	0.472504	-0.117742
chr6	32576809	A	0.0442382	-0.282061	0.0690208	0.344438	0.314885	0.209344
chr6	32576809	G	0.0178956	-0.190164	0.0259323	0.344438	0.67069	0.0482884
chr6	32576923	C	0.00653166	-0.19917	0.00706435	0.344438	0.112912	0.165564
chr6	32576923	T	0.0500881	-0.167121	0.00724789	0.344438	0.267831	0.14166
chr6	32577220	A	5.49927e-05	-0.283976	0.00342075	0.344438	0.89513	-0.0102816
chr6	32577220	G	0.0197573	-0.271134	0.0487332	0.344438	0.661163	0.0723749
chr6	32577222	A	0.0152151	-0.300307	0.0470095	0.344438	0.950499	-0.0107572
chr6	32577222	G	0.00688982	-0.278959	0.0128593	0.344438	0.771633	0.0407752
chr6	32577224	C	0.0173664	-0.292249	0.0817292	0.344438	0.198628	-0.22975
chr6	32577224	G	0.0015879	-0.303028	0.0355407	0.344438	0.340072	0.119403
chr6	32577282	A	0.0698719	-0.102224	0.0210118	0.344438	0.0177336	-0.222041
chr6	32577282	C	0.712351	0.0226221	0.00874924	0.344438	0.0489981	-0.206091
chr6	32577380	A	0.132587	-0.229141	0.108068	0.344438	0.053778	0.47877
chr6	32577380	G	0.411079	-0.0859102	0.0827779	0.344438	0.985222	-0.00301987
chr6	32577417	G	0.0501793	-0.11401	0.00631132	0.344438	0.649437	0.0388584
chr6	32577417	T	0.0414345	-0.138355	0.00436545	0.344438	0.479234	0.0704344
chr6	32577455	A	0.0733966	-0.240234	0.10318	0.344438	0.251328	-0.234161
chr6	32577455	G	0.502167	-0.0803382	0.048099	0.344438	0.99978	5.17482e-05
chr6	32577497	C	0.355173	-0.0830294	0.0349671	0.344438	0.289901	-0.151073
chr6	32577497	T	0.187386	-0.109015	0.0265485	0.344438	0.266742	-0.14373
chr6	32577549	A	0.315158	0.0933698	0.0065308	0.344438	0.529892	0.0911965
chr6	32577549	T	0.0435911	-0.0962107	0.00455218	0.344438	0.930933	0.00601426
chr6	32577590	A	0.759794	-0.0181025	0.00817609	0.344438	0.113917	0.15535
chr6	32577590	G	0.124832	-0.200148	0.0912887	0.344438	0.0668107	0.385826
chr6	32577604	C	0.0270104	-0.165458	0.0299262	0.344438	0.134853	0.167408
chr6	32577604	T	0.00488918	-0.216342	0.0189089	0.344438	0.61651	-0.0518608
chr6	32577715	G	2.22808e-07	0.412594	0.00469823	0.344438	2.551e-07	0.644762
chr6	32577715	T	0.00128567	0.23238	0.00713614	0.344438	6.16643e-06	0.654731
chr6	32577733	C	1.19497e-08	0.592012	0.0103271	0.344438	6.33115e-08	0.814132
chr6	32577733	T	5.03708e-08	0.553539	0.00209283	0.344438	4.90881e-08	0.877129
chr6	32577784	C	3.11593e-12	1.2006	0.004504	0.344438	0.000193481	-0.399746
chr6	32577784	T	4.44205e-12	1.1627	0.00141894	0.344438	0.00577578	-0.255891
chr6	32577785	A	3.78273e-13	1.05976	0.00248299	0.344438	0.330167	-0.0590036
chr6	32577785	G	4.81382e-10	1.11115	0.0078342	0.344438	0.425954	-0.088416
chr6	32577846	C	0.728306	0.0160211	0.00542474	0.344438	0.0817718	0.134622
chr6	32577846	T	3.64001e-05	0.392099	0.0039628	0.344438	0.143963	-0.157427
chr6	32577889	C	1.60583e-09	0.969247	0.00505876	0.344438	0.00059144	-0.465983
chr6	32577889	T	7.25703e-11	0.818454	0.00449197	0.344438	0.0011789	-0.2815
chr6	32577973	G	0.406789	-0.105616	0.0882576	0.344438	0.205997	0.259295
chr6	32577973	T	0.13397	-0.13913	0.0155957	0.344438	0.621746	0.0695563
chr6	32577975	C	0.226104	-0.11292	0.0065073	0.344438	0.402314	0.121646
chr6	32577975	T	0.00245632	-0.179111	0.00896096	0.344438	0.0193398	0.201817
chr6	32577981	A	0.00338662	-0.15397	0.00727244	0.344438	0.0649916	0.137239
chr6	32577981	G	0.311675	-0.0430744	0.0116267	0.344438	0.142764	-0.100933
chr6	32578040	C	0.0151548	-0.200872	0.0296099	0.344438	0.0100961	0.341649
chr6	32578040	G	0.0627098	-0.243852	0.0355265	0.344438	0.00244153	0.709738
chr6	32578052	A	0.0103306	-0.21506	0.0228665	0.344438	0.021828	0.295643
chr6	32578052	G	0.00463786	-0.228371	0.00638332	0.344438	0.0564547	0.221598
chr6	32578127	A	0.0066661	0.158709	0.00583005	0.344438	7.58211e-06	0.555969
chr6	32578127	G	0.954173	0.00426313	0.00555288	0.344438	0.0328304	0.274717
chr6	32578191	C	0.118826	0.15664	0.0259685	0.344438	0.76115	0.0460418
chr6	32578191	T	0.0070536	0.177953	0.00953688	0.344438	0.000959529	-0.373825
chr6	32578196	A	0.0263579	-0.161665	0.0130979	0.344438	0.0398405	-0.233074
chr6	32578196	G	0.142443	-0.144344	0.0202621	0.344438	0.719756	-0.0535983
chr6	32578209	C	0.5203	-0.0671612	0.0683563	0.344438	0.460737	-0.122161
chr6	32578209	T	0.098361	-0.139206	0.0135329	0.344438	0.0105176	0.369128
chr6	32578297	A	0.0208758	-0.2099	0.0274927	0.344438	0.607158	-0.0665423
chr6	32578297	G	0.019801	-0.110923	0.00953105	0.344438	0.183674	-0.0927441
chr6	32578357	C	0.0797583	-0.111474	0.0128944	0.344438	0.252127	0.111143
chr6	32578357	T	0.0043716	-0.184968	0.00665853	0.344438	0.0268741	0.211916
chr6	32578426	A	0.0887295	-0.0887829	0.0167744	0.344438	0.773374	-0.0224345
chr6	32578426	G	0.00978566	-0.220642	0.0163717	0.344438	0.218373	0.14924
chr6	32578481	C	0.188587	-0.0933512	0.00558278	0.344438	0.0950521	0.1915
chr6	32578481	T	0.466428	-0.054895	0.0158724	0.344438	0.785465	0.0321467
chr6	32578530	A	0.0215514	-0.146276	0.0222872	0.344438	0.851322	0.0169367
chr6	32578530	C	0.000579985	-0.204069	0.00319789	0.344438	0.0343787	0.168834
chr6	32578566	C	0.210518	-0.127233	0.0498075	0.344438	0.232186	0.191406
chr6	32578566	T	0.0106725	-0.19222	0.0230015	0.344438	0.583101	0.0574366
chr6	32578590	A	0.00120406	-0.243825	0.0222032	0.344438	0.158861	0.13982
chr6	32578590	G	0.0016604	-0.25274	0.020736	0.344438	0.0616685	0.206854
chr6	32578612	G	0.00228935	-0.305388	0.0290661	0.344438	0.255402	0.151954
chr6	32578612	T	0.120291	-0.193731	0.0338841	0.344438	0.0108473	0.547168
chr6	32578632	C	0.000350184	-0.289852	0.00790654	0.344438	0.104543	0.166806
chr6	32578632	T	0.0066325	-0.252291	0.0385043	0.344438	0.71184	-0.0466942
chr6	32578673	A	0.00180498	-0.213235	0.00175935	0.344438	0.000647372	0.384617
chr6	32578673	T	0.00799372	-0.151614	0.00427192	0.344438	0.716131	0.0284776
chr6	32578726	A	0.00617849	-0.157223	0.0138726	0.344438	0.271855	-0.087437
chr6	32578726	G	0.00591636	-0.169024	0.0133111	0.344438	0.803815	-0.0206269
chr6	32578735	A	0.0176694	-0.110843	0.00165713	0.344438	0.00662731	0.20822
chr6	32578735	G	0.673988	-0.0264918	0.00797017	0.344438	0.951341	0.00605514
chr6	32578756	C	0.0303247	-0.158012	0.0158048	0.344438	0.962453	-0.00493397
chr6	32578756	T	0.349469	-0.0728945	0.0294894	0.344438	0.32762	0.120791
chr6	32578772	A	0.018998	-0.205417	0.0107074	0.344438	0.398715	0.105857
chr6	32578772	C	0.444537	-0.0536199	0.0148062	0.344438	0.0237852	0.275139
chr6	32578818	A	0.39444	-0.0816289	0.0345279	0.344438	0.0305223	0.355601
chr6	32578818	C	0.0683113	-0.111146	0.00890476	0.344438	0.954097	-0.00518796
chr6	32578837	A	0.381388	-0.0816515	0.0551248	0.344438	0.377717	0.130132
chr6	32578837	C	7.18589e-05	-0.207722	0.00194104	0.344438	0.772974	0.0169469
chr6	32579070	C	0.330953	-0.0590875	0.0174572	0.344438	0.132264	0.148571
chr6	32579070	T	0.050497	-0.130883	0.0159071	0.344438	0.361049	0.0909151
chr6	32579078	C	0.785578	-0.01352	0.0141279	0.344438	0.0171706	-0.210147
chr6	32579078	T	0.146274	0.0615881	0.00967238	0.344438	0.00174694	0.24725
chr6	32579079	A	0.538536	0.0734865	0.0336428	0.344438	0.0414117	-0.416224
chr6	32579079	G	0.343068	-0.0973145	0.0585305	0.344438	0.497858	-0.109045
chr6	32579211	C	0.000159603	0.305197	0.00302934	0.344438	0.0742482	-0.178753
chr6	32579211	G	3.18651e-06	0.275854	0.00791706	0.344438	0.168366	-0.0821608
chr6	32579305	G	0.461267	-0.0363712	0.00752356	0.344438	0.17432	0.108855
chr6	32579305	T	0.0170115	-0.119714	0.0024995	0.344438	0.0026972	0.255683
chr6	32579327	G	0.0558518	-0.132723	0.00842032	0.344438	0.161701	0.148303
chr6	32579327	T	0.153688	-0.126604	0.0404517	0.344438	0.390558	0.117358
chr6	32579363	G	0.038114	0.131121	0.0145865	0.344438	0.347891	-0.0874938
chr6	32579363	T	0.523182	0.0361146	0.00427168	0.344438	0.651726	-0.040206
chr6	32579372	C	0.44797	-0.0529032	0.00270905	0.344438	0.0260719	0.268374
chr6	32579372	T	0.196235	-0.0704681	0.00783898	0.344438	0.0821749	0.154057
chr6	32579420	A	0.0839417	-0.115564	0.0268531	0.344438	0.922157	0.00972726
chr6	32579420	C	0.00935813	-0.123466	0.00877233	0.344438	0.995335	0.000381889
chr6	32579444	A	0.441585	-0.0762888	0.0642262	0.344438	0.971111	-0.00561023
chr6	32579444	T	0.000803943	-0.205728	0.0105009	0.344438	0.808656	0.0185301
chr6	32579451	G	0.00206786	-0.188235	0.00793323	0.344438	0.104494	0.135476
chr6	32579451	T	0.265424	-0.0616559	0.0179645	0.344438	0.0380681	-0.193357
chr6	32579549	A	0.113668	-0.206462	0.0516521	0.344438	0.661402	0.0862604
chr6	32579549	G	0.177523	-0.125986	0.0170111	0.344438	0.540146	0.0879068
chr6	32579623	C	0.463608	-0.070912	0.0469464	0.344438	0.901975	0.0186471
chr6	32579623	T	0.788783	-0.021436	0.0143774	0.344438	0.409098	0.105717
chr6	32579626	A	0.0343768	-0.108805	0.00742307	0.344438	0.61389	0.037633
chr6	32579626	G	0.380477	-0.103283	0.0284266	0.344438	0.0601086	0.370379
chr6	32579671	C	0.0166143	-0.198003	0.0329292	0.344438	0.386111	-0.102189
chr6	32579671	T	0.023211	-0.197666	0.0320876	0.344438	0.402428	-0.105183
chr6	32579708	C	0.0235332	-0.19544	0.0184351	0.344438	0.269535	0.13897
chr6	32579708	T	0.257705	-0.0890492	0.0226653	0.344438	0.388755	0.106063
chr6	32579743	A	0.152835	-0.136315	0.0609667	0.344438	0.406641	-0.12173
chr6	32579743	T	0.609792	-0.0655519	0.028539	0.344438	0.376105	-0.181635
chr6	32579775	A	0.20467	-0.110138	0.00857324	0.344438	0.917866	0.013712
chr6	32579775	T	0.0127941	-0.216767	0.028631	0.344438	0.277271	-0.134766
chr6	32579833	C	0.00685828	-0.201783	0.0185908	0.344438	0.201739	0.133719
chr6	32579833	T	0.00373966	-0.224005	0.0124475	0.344438	0.0323123	0.24085
chr6	32580084	A	0.0159724	-0.165142	0.0178456	0.344438	0.68682	-0.0388928
chr6	32580084	G	0.0896414	-0.153171	0.0346753	0.344438	0.419057	-0.110202
chr6	32580112	A	0.381099	0.0588387	0.011246	0.344438	0.994161	0.000765503
chr6	32580112	G	0.139571	-0.0811858	0.0118581	0.344438	0.178621	-0.115978
chr6	32580136	C	0.0146087	-0.314813	0.0604979	0.344438	0.358224	-0.168434
chr6	32580241	A	0.17371	-0.18337	0.0937001	0.344438	0.507428	-0.137312
chr6	32580241	C	0.592521	-0.124035	0.224998	0.344438	0.424407	0.294779
chr6	32580288	C	0.159092	-0.139675	0.0210818	0.344438	0.892189	-0.0204336
chr6	32580288	G	0.992185	0.0006783	0.0233753	0.344438	0.32678	-0.109456
chr6	32580331	C	0.891295	-0.0124137	0.0332635	0.344438	0.617994	0.0719502
chr6	32580331	T	0.000744241	-0.152951	0.00983584	0.344438	0.455857	-0.0424358
chr6	32580507	A	0.0331201	-0.209058	0.0400164	0.344438	0.83558	0.0293729
chr6	32580507	C	0.0350111	-0.171749	0.0392057	0.344438	0.0473878	0.252678
chr6	32580591	C	0.163538	-0.0771327	0.0122982	0.344438	0.481987	0.059776
chr6	32580591	G	0.00357388	-0.167116	0.0177501	0.344438	0.499965	-0.0516846
chr6	32580617	A	0.513279	-0.0580246	0.0385209	0.344438	0.699838	-0.0538062
chr6	32580617	T	0.348156	-0.099143	0.030175	0.344438	0.664565	0.0714578
chr6	32580640	A	2.34784e-06	0.365039	0.0154621	0.344438	0.0206127	-0.190916
chr6	32580640	T	4.88165e-06	0.394901	0.0050354	0.344438	0.0390199	-0.192523
chr6	32580657	C	0.0109759	0.191594	0.00522046	0.344438	0.71343	0.038368
chr6	32580657	T	0.286971	0.112793	0.0131723	0.344438	0.161431	0.238492
chr6	32580741	A	0.0312626	-0.147464	0.0184158	0.344438	0.822933	0.0220561
chr6	32580741	G	0.157945	-0.0998064	0.0201953	0.344438	0.273212	-0.120503
chr6	32581008	C	0.4113	-0.0919459	0.0328821	0.344438	0.963318	0.00802932
chr6	32581008	T	0.12022	-0.144917	0.0181778	0.344438	0.812888	0.0332832
chr6	32581175	C	0.0439454	-0.111122	0.0128583	0.344438	0.190344	-0.10883
chr6	32581175	T	0.00617073	-0.151961	0.0107786	0.344438	0.851976	0.0140159
chr6	32581712	A	0.0689984	-0.121822	0.00462182	0.344438	0.0355777	-0.227836
chr6	32581712	G	0.0576976	-0.230034	0.0656497	0.344438	0.952909	0.0105191
chr6	32581889	C	0.329033	-0.0772567	0.0279843	0.344438	0.839393	-0.0249061
chr6	32581889	T	0.325779	-0.0531943	0.00634719	0.344438	0.514431	0.0552014
chr6	32581913	A	0.0216099	-0.136051	0.00723319	0.344438	0.178999	0.117096
chr6	32581913	G	0.320576	-0.0934504	0.0453262	0.344438	0.51496	0.0957762
chr6	32581922	C	0.13446	-0.0903625	0.00704427	0.344438	0.802502	-0.0228502
chr6	32581922	T	0.109002	-0.0952564	0.0129788	0.344438	0.62692	-0.0435751
chr6	32581973	A	0.00214884	0.311826	0.0386521	0.344438	0.0463417	-0.284622
chr6	32581973	G	0.000479842	0.319367	0.00867988	0.344438	0.774613	-0.0319558
chr6	32582189	A	0.243819	0.0853519	0.0339867	0.344438	0.226311	-0.140396
chr6	32582189	C	0.0480386	0.142366	0.00972396	0.344438	0.964112	0.00473144
chr6	32582650	C	2.96573e-07	0.47734	0.00135906	0.344438	0.0230846	-0.202922
chr6	32582650	G	0.000181493	0.425058	0.0274891	0.344438	0.142646	-0.203011
chr6	32582980	C	0.0530946	-0.155275	0.0147501	0.344438	0.673148	-0.0498
chr6	32582980	T	0.0233852	-0.285697	0.0230684	0.344438	0.287921	0.194918
chr6	32583027	C	0.398139	0.0448985	0.0101248	0.344438	0.207468	-0.107793
chr6	32583027	G	0.483695	-0.0460357	0.000251969	0.344438	0.204909	0.134743
chr6	32583146	C	0.0612675	-0.17451	0.0321849	0.344438	0.983023	0.00292186
chr6	32583146	T	0.0841122	-0.164393	0.0166552	0.344438	0.154328	0.210195
chr6	32583357	A	0.0439298	-0.204717	0.0379425	0.344438	0.982755	-0.00319715
chr6	32583357	T	0.378518	-0.171637	0.168507	0.344438	0.953109	-0.0178442
chr6	32583417	C	0.0449948	-0.153935	0.0289313	0.344438	0.00790786	-0.343958
chr6	32583417	T	0.0878406	-0.1842	0.0485693	0.344438	0.745089	-0.0524107
chr6	32583529	A	0.385915	-0.0717371	0.0185745	0.344438	0.419771	0.105334
chr6	32583529	G	0.252788	-0.0692637	0.0161589	0.344438	0.354029	0.0879557
chr6	32583757	A	0.00970965	-0.229379	0.00191564	0.344438	0.001521	0.478792
chr6	32583757	G	0.00492981	-0.181987	0.0152971	0.344438	0.373644	0.0784416
chr6	32583813	A	0.143897	-0.11268	0.0123202	0.344438	0.277119	-0.129954
chr6	32583813	G	0.00122193	-0.288987	0.00623331	0.344438	0.338064	0.110486
chr6	32583919	C	0.606616	-0.0276169	0.011061	0.344438	0.542674	0.0517348
chr6	32583919	T	0.536142	-0.0288888	0.00753356	0.344438	0.42775	-0.0588416
chr6	32583979	A	0.343758	-0.0545365	0.00535332	0.344438	0.00492678	0.296643
chr6	32583979	G	0.161588	0.0588058	0.00518628	0.344438	0.000369861	0.298457
chr6	32584313	C	0.0782274	0.128672	0.00189916	0.344438	0.547021	0.0658117
chr6	32584313	G	0.476578	0.0683905	0.0591387	0.344438	0.740382	0.0499396
chr6	32584371	C	0.263429	-0.0735255	0.00830784	0.344438	0.624014	0.0499336
chr6	32584371	T	0.952977	0.00461216	0.0444122	0.344438	0.0235497	-0.311053
chr6	32584652	A	0.000901694	-0.192819	0.0153722	0.344438	0.00198223	0.274944
chr6	32584652	G	0.00445118	-0.206176	0.00652339	0.344438	0.751231	-0.0307489
chr6	32584693	C	0.024364	-0.166432	0.0067355	0.344438	0.0674083	0.206208
chr6	32584693	G	0.00450406	-0.23684	0.0253193	0.344438	0.00997703	0.329306
chr6	32584794	C	0.000799008	-0.234759	0.0210085	0.344438	0.748593	-0.027988
chr6	32584794	T	0.048144	-0.146074	0.00929802	0.344438	0.391303	-0.0939074
chr6	32584894	G	0.0032637	0.248666	0.0262374	0.344438	0.311613	-0.115145
chr6	32584894	T	0.0346801	0.0926869	0.0075733	0.344438	0.00384934	-0.218032
chr6	32584952	A	0.0424476	-0.0903206	0.00820379	0.344438	0.788653	0.0173728
chr6	32584952	G	0.0567129	-0.085161	0.00476497	0.344438	0.409557	0.0548699
chr6	32584989	C	0.000169565	-0.52845	0.0569977	0.344438	0.0685691	-0.318757
chr6	32584989	T	0.0554448	-0.178134	0.00652376	0.344438	0.718382	0.0493473
chr6	32585504	C	0.243068	-0.103133	0.0413533	0.344438	0.854218	-0.0249922
chr6	32585504	G	0.470869	-0.038515	0.0180932	0.344438	0.00851703	0.25383
chr6	32585762	A	0.011414	-0.144302	0.0174476	0.344438	0.188517	0.107576
chr6	32585762	G	0.0748317	-0.0872473	0.0156666	0.344438	0.0361525	-0.166402
chr6	32585775	A	0.914594	-0.0159323	0.093937	0.344438	0.956825	-0.0127144
chr6	32585775	G	0.000733541	-0.224278	0.00640341	0.344438	0.00583626	0.266039
chr6	32585967	A	0.0395587	-0.201104	0.0217821	0.344438	0.810491	-0.0340164
chr6	32585967	G	0.0963316	-0.14064	0.0205083	0.344438	0.460719	0.0943
chr6	32586011	C	0.00401337	-0.207327	0.0167967	0.344438	0.336305	0.0938617
chr6	32586011	T	0.000126398	-0.270376	0.011732	0.344438	0.833552	-0.0170526
chr6	32586068	C	0.0443342	-0.125532	0.00186938	0.344438	0.116676	0.149867
chr6	32586068	T	0.0689292	-0.114093	0.00576115	0.344438	0.862495	-0.0160731
chr6	32586141	A	0.0500454	-0.159048	0.00335721	0.344438	0.0395591	0.266346
chr6	32586141	C	0.00428106	-0.194896	0.0129539	0.344438	0.565263	0.0526552
chr6	32586754	A	0.0255611	-0.183972	0.00872551	0.344438	0.000862672	0.496222
chr6	32586754	T	0.120907	-0.230322	0.0370064	0.344438	0.15803	0.328695
chr6	32587062	C	0.0560036	0.163987	0.0334496	0.344438	0.41225	-0.104688
chr6	32587062	T	0.772474	0.0204364	0.00953191	0.344438	0.395674	0.0961374
chr6	32587067	A	0.293159	-0.0340647	0.00399395	0.344438	0.138856	-0.0775211
chr6	32587067	G	0.205752	-0.101249	0.018153	0.344438	0.674224	0.0516838
chr6	32587090	C	0.190453	-0.138796	0.054956	0.344438	0.589033	-0.0880021
chr6	32587090	T	0.0380125	-0.186821	0.032181	0.344438	0.859937	-0.023025
chr6	32587350	A	0.000549875	-0.229884	0.0107476	0.344438	0.176806	0.114214
chr6	32587350	G	0.0150719	-0.173128	0.00960321	0.344438	0.12677	0.159581
chr6	32588260	A	0.024216	-0.151966	0.0073294	0.344438	0.296856	0.102429
chr6	32588260	T	0.260884	-0.0645453	0.00648388	0.344438	0.312312	-0.091266
chr6	32588630	C	0.000138304	-0.277583	0.00856272	0.344438	0.267527	0.0955186
chr6	32588630	T	0.0234539	-0.233122	0.0434102	0.344438	0.78417	0.0401601
chr6	32588662	C	7.13805e-05	-0.360144	0.0157194	0.344438	0.602303	0.0532348
chr6	32588662	T	0.0027493	-0.23096	0.0150693	0.344438	0.00623474	0.322868
chr6	32588953	A	0.0105794	-0.22189	0.0126081	0.344438	0.110898	0.201189
chr6	32588953	G	0.00110982	-0.307898	0.0187125	0.344438	0.00352334	0.41552
chr6	32588985	G	0.016829	-0.203184	0.0209388	0.344438	0.323729	0.120228
chr6	32588985	T	0.0180813	-0.227722	0.0130429	0.344438	0.79653	-0.0350554
chr6	32589065	A	0.0581768	0.166019	0.0138994	0.344438	0.459124	-0.0964175
chr6	32589065	G	0.576852	0.0661244	0.0573585	0.344438	0.994654	0.00124766
chr6	32589158	A	0.0185401	-0.150915	0.0111152	0.344438	0.0286872	0.218176
chr6	32589158	G	0.194231	-0.0749329	0.0132165	0.344438	0.0400873	0.197378
chr6	32589613	A	0.00618494	-0.221447	0.0366563	0.344438	0.608287	0.0563756
chr6	32589613	G	0.00123393	-0.298206	0.00892305	0.344438	0.866895	0.01962
chr6	32589645	A	6.83735e-05	-0.270667	0.0193981	0.344438	0.394678	0.0656487
chr6	32589645	G	5.52488e-05	-0.286845	0.0104448	0.344438	0.445236	0.0608559
chr6	32589771	A	0.00144635	-0.234148	0.0155589	0.344438	0.337135	0.0917017
chr6	32589771	G	0.00066808	-0.148787	0.00329757	0.344438	0.132727	0.0850076
chr6	32590120	A	0.011329	-0.244041	0.0130224	0.344438	0.875701	0.0208856
chr6	32590120	C	0.193919	-0.101203	0.0207949	0.344438	0.053324	-0.24823
chr6	32590183	G	0.00184071	-0.234792	0.0161628	0.344438	0.163625	-0.140697
chr6	32590183	T	0.000372455	-0.245295	0.00679157	0.344438	0.108323	0.140491
chr6	32590234	A	3.32297e-05	-0.219759	0.00572486	0.344438	0.257752	0.0665478
chr6	32590234	T	0.000122897	-0.261486	0.0055809	0.344438	0.0506143	-0.165152
chr6	32590248	C	0.00302496	-0.206083	0.00818326	0.344438	0.397629	0.0784144
chr6	32590248	T	0.00331915	-0.247406	0.00829665	0.344438	0.0843328	0.203866
chr6	32590331	C	0.125323	-0.116549	0.0257685	0.344438	0.120569	0.186865
chr6	32590331	T	0.689632	-0.0389891	0.0234718	0.344438	0.197035	0.205251
chr6	32590590	G	0.00306875	0.28768	0.00385668	0.344438	0.907553	0.0148495
chr6	32590590	T	0.147426	0.0911375	0.00277903	0.344438	0.614052	-0.0483325
chr6	32590612	C	0.922451	-0.00573117	0.0187484	0.344438	0.209779	-0.120467
chr6	32590612	T	0.00716449	-0.162613	0.00596353	0.344438	0.15455	0.122008
chr6	32590665	A	0.643456	-0.0458632	0.0559604	0.344438	0.141608	-0.239484
chr6	32590665	G	0.477024	0.0480091	0.0259434	0.344438	0.00475571	-0.352322
chr6	32590669	A	0.0743042	-0.128231	0.0148913	0.344438	0.0793165	0.198897
chr6	32590669	T	0.107809	-0.0818505	0.0064753	0.344438	0.0691146	-0.148461
chr6	32590696	C	0.138458	-0.100493	0.0265682	0.344438	0.642479	0.0478407
chr6	32590696	T	0.228429	0.0917014	0.0206472	0.344438	0.750605	0.0372416
chr6	32590722	G	8.79901e-05	-0.159992	0.00428389	0.344438	0.672763	0.0195599
chr6	32590722	T	0.000405245	-0.245615	0.0151321	0.344438	0.14593	-0.127434
chr6	32590844	C	0.0127793	-0.26599	0.00591017	0.344438	0.21022	0.192175
chr6	32590844	G	0.000166048	-0.366276	0.00886628	0.344438	0.00126591	0.454518
chr6	32590870	C	0.378003	-0.0595616	0.0180507	0.344438	0.362851	0.0973042
chr6	32590870	T	0.862625	-0.0114719	0.0167621	0.344438	0.465409	-0.0772913
chr6	32590879	A	0.876402	-0.0139996	0.0237702	0.344438	0.898702	0.0181147
chr6	32590879	C	0.105284	-0.091979	0.0126022	0.344438	0.0408599	0.189632
chr6	32591058	A	0.0171874	-0.258214	0.0250948	0.344438	0.331652	0.15082
chr6	32591058	C	0.00206774	-0.250972	0.0174749	0.344438	0.53643	0.0657182
chr6	32591106	C	0.325531	-0.0654068	0.0188979	0.344438	0.892761	-0.0139146
chr6	32591106	T	0.0323344	-0.132252	0.00460256	0.344438	0.427486	0.071491
chr6	32591128	A	0.0123582	-0.125818	0.00741616	0.344438	0.251603	-0.0822496
chr6	32591128	G	0.0376577	-0.164961	0.014455	0.344438	0.45271	0.0872512
chr6	32591173	C	0.493377	-0.050085	0.0271257	0.344438	0.112712	0.191135
chr6	32591173	T	0.247678	-0.0786261	0.0208629	0.344438	0.795007	0.0272396
chr6	32591448	A	0.12007	-0.179387	0.0233207	0.344438	0.866485	-0.0292345
chr6	32591448	G	0.206888	-0.108159	0.0397073	0.344438	0.0398752	-0.293939
chr6	32591469	A	0.0388059	-0.12722	0.0192595	0.344438	0.00249224	-0.327048
chr6	32591469	G	0.0224248	-0.231933	0.0234964	0.344438	0.218072	0.18326
chr6	32591566	A	0.0100337	0.161914	0.00598202	0.344438	0.0741538	-0.165124
chr6	32591566	G	0.00340437	0.25553	0.00344592	0.344438	0.531914	0.072621
chr6	32591588	A	0.27759	-0.0612678	0.00940699	0.344438	0.00432311	-0.294767
chr6	32591588	G	0.857645	-0.0136266	0.0077725	0.344438	0.43377	-0.0951158
chr6	32591755	A	0.932709	0.00442944	0.00823509	0.344438	0.455842	-0.0625328
chr6	32591755	G	0.85041	-0.0104376	0.0111763	0.344438	0.350193	-0.0831276
chr6	32592239	C	0.0172025	-0.177077	0.0217876	0.344438	0.049022	0.222722
chr6	32592239	T	0.028524	-0.20011	0.0337244	0.344438	0.310114	0.135697
chr6	32592294	A	0.016915	-0.240784	0.0130523	0.344438	0.102077	0.244567
chr6	32592294	G	0.0298554	-0.237527	0.0396016	0.344438	0.0253343	0.388992
chr6	32592337	A	0.0018511	-0.260677	0.00307847	0.344438	0.893605	0.0144404
chr6	32592337	G	4.9575e-05	-0.292815	0.0138012	0.344438	0.169036	0.113636
chr6	32592868	T	0.252435	-0.361869	0.328212	0.344438	0.607056	0.254486
chr6	32593033	C	2.13544e-05	-0.344621	0.0162563	0.344438	0.498781	0.0587005
chr6	32593033	T	0.0160655	-0.198375	0.01958	0.344438	0.0654983	-0.228148
chr6	32593097	G	0.000476474	0.302922	0.013879	0.344438	6.35573e-05	-0.598975
chr6	32593097	T	0.038793	0.19363	0.0133894	0.344438	0.245843	-0.161908
chr6	32595042	G	0.0211747	-0.170055	0.00493593	0.344438	0.281966	-0.115183
chr6	32595042	T	0.00169234	-0.171538	0.00784171	0.344438	0.24933	0.0830104
chr6	32595097	A	0.0905512	-0.161326	0.037221	0.344438	0.225847	0.177399
chr6	32595097	C	0.0575522	-0.1623	0.0104882	0.344438	0.779967	-0.0351373
chr6	32595636	G	0.103432	-0.122661	0.017502	0.344438	0.60692	0.0583851
chr6	32595636	T	0.321954	-0.0714123	0.0252798	0.344438	0.72705	-0.0391149
chr6	32596374	A	0.819332	0.0162395	0.031626	0.344438	0.609588	-0.0576468
chr6	32596374	G	0.103971	-0.0818477	0.0116237	0.344438	0.188166	0.102817
chr6	32596635	A	0.135893	-0.0901841	0.0120349	0.344438	0.183705	0.125944
chr6	32596635	C	0.491751	-0.0363183	0.00758346	0.344438	0.226005	0.103161
chr6	32598067	A	0.0157532	-0.144972	0.0148948	0.344438	0.769226	0.0247431
chr6	32598067	C	0.0816079	-0.134818	0.0310449	0.344438	0.886385	0.0164551
chr6	32600101	C	4.88977e-05	-0.287954	0.004939	0.344438	0.012562	0.221723
chr6	32600101	G	0.139764	-0.140327	0.0301897	0.344438	0.62635	0.0703439
chr6	32601442	A	0.0646918	-0.254831	0.114532	0.344438	0.636016	-0.0967487
chr6	32601442	G	0.0618977	-0.2116	0.0821884	0.344438	0.149993	-0.250578
chr6	32602086	A	0.00283871	0.365671	0.0601062	0.344438	0.524696	0.103045
chr6	32602086	G	0.738186	-0.026041	0.0235654	0.344438	0.912355	-0.0135317
chr6	32603798	A	0.030989	-0.168579	0.03549	0.344438	0.121528	-0.182571
chr6	32603798	T	0.213396	-0.0908938	0.00702388	0.344438	0.47386	-0.0810185
chr6	32603949	A	0.115422	-0.13545	0.0352585	0.344438	0.365858	-0.118942
chr6	32603949	G	0.346519	-0.109936	0.0417392	0.344438	0.116489	0.299267
chr6	32604108	C	0.343083	-0.0926883	0.0065154	0.344438	0.0204716	0.392908
chr6	32604108	T	0.0957096	-0.172429	0.036183	0.344438	0.0384486	0.349528
chr6	32604152	A	0.269476	-0.076939	0.033788	0.344438	0.373278	-0.0972471
chr6	32604152	G	0.153404	-0.0660898	0.00652826	0.344438	0.939791	-0.00530731
chr6	32605189	A	0.547637	0.0396789	0.0105304	0.344438	0.23908	0.125386
chr6	32605189	G	0.621234	0.0287629	0.00437446	0.344438	0.299838	-0.0970277
chr6	32605295	C	6.61534e-07	0.547925	0.00720774	0.344438	0.0265953	0.242649
chr6	32605295	T	5.33035e-06	0.623164	0.037861	0.344438	0.666233	0.0589041
chr6	32605501	C	0.066167	0.100851	0.00720014	0.344438	0.24278	0.0972907
chr6	32605501	G	0.33258	0.0711787	0.0166487	0.344438	0.642616	0.0531255
chr6	32605609	A	0.112168	-0.150776	0.041995	0.344438	0.503085	0.0963654
chr6	32605609	G	0.250473	-0.0798488	0.00316977	0.344438	0.1001	-0.185813
chr6	32606357	A	0.00321383	0.172443	0.0101921	0.344438	0.684863	-0.0314105
chr6	32606357	C	0.0744494	0.115318	0.007428	0.344438	0.546614	-0.0581917
chr6	32606406	A	4.98082e-10	0.745372	0.00291094	0.344438	0.00167155	-0.285597
chr6	32606406	G	2.47775e-05	0.652773	0.0198061	0.344438	0.70739	0.0622259
chr6	32606446	G	2.96461e-05	0.492265	0.0143486	0.344438	0.0503231	-0.268536
chr6	32606446	T	0.00148626	0.238834	0.00704437	0.344438	0.410099	-0.0801702
chr6	32606616	A	0.000738684	0.257776	0.0056909	0.344438	0.243553	-0.113562
chr6	32606616	T	0.00133468	0.240533	0.00105621	0.344438	0.116271	0.157382
chr6	32606665	C	0.120698	0.104871	0.0186146	0.344438	0.905335	-0.0121084
chr6	32606665	T	0.154915	0.093444	0.0258399	0.344438	0.731067	0.0343592
chr6	32606794	C	0.000241196	0.248747	0.00676539	0.344438	0.0115825	-0.230746
chr6	32606794	T	0.0331513	0.276287	0.0307834	0.344438	0.480802	0.133086
chr6	32606819	A	2.45105e-05	0.321377	0.0107832	0.344438	0.834451	0.0170061
chr6	32606819	G	8.81535e-06	0.400795	0.011526	0.344438	0.0810497	-0.17029
chr6	32606885	G	0.197416	-0.114002	0.0370171	0.344438	0.673068	0.0572742
chr6	32606885	T	0.085303	-0.108066	0.00563736	0.344438	0.510728	0.062045
chr6	32606941	C	0.00213385	-0.19521	0.0161328	0.344438	0.404097	0.069721
chr6	32606941	T	0.013132	-0.128481	0.00244651	0.344438	0.275158	-0.0806268
chr6	32606949	C	0.00658823	-0.250236	0.0103558	0.344438	0.206068	0.163084
chr6	32606949	T	2.55074e-05	-0.287466	0.00971434	0.344438	0.709123	0.0273107
chr6	32606987	G	0.0820602	-0.170872	0.0254453	0.344438	0.45666	0.109996
chr6	32606987	T	0.000554149	-0.203124	0.0169403	0.344438	0.00102016	-0.297764
chr6	32607126	A	0.00286548	-0.170431	0.0115237	0.344438	0.193617	0.100852
chr6	32607126	G	0.211549	-0.109497	0.0318542	0.344438	0.330918	0.133074
chr6	32607141	A	0.915129	-0.0139026	0.0589077	0.344438	0.12227	0.334384
chr6	32607141	G	0.332039	-0.0783607	0.021789	0.344438	0.285936	-0.13684
chr6	32607356	A	0.0317963	-0.189543	0.0156767	0.344438	0.204979	0.166293
chr6	32607356	G	0.00126413	-0.190174	0.00424213	0.344438	0.519658	-0.0485912
chr6	32607376	A	0.0786045	-0.163449	0.0290837	0.344438	0.669195	-0.0591813
chr6	32607376	G	0.0022374	-0.244252	0.00766751	0.344438	0.00176688	0.398881
chr6	32607729	C	0.211416	-0.0601707	0.0109757	0.344438	0.45422	0.0558387
chr6	32607729	T	0.0822953	-0.092426	0.0080064	0.344438	0.938462	0.00610924
chr6	32608681	A	0.20535	-0.102634	0.0129819	0.344438	0.341759	0.12011
chr6	32608681	G	0.0416746	-0.178815	0.0110718	0.344438	0.483096	0.0903429
chr6	32608737	C	0.10255	-0.0844451	0.00394875	0.344438	0.0589224	0.157372
chr6	32608737	T	0.91718	0.00685838	0.0219686	0.344438	0.495924	0.0716517
chr6	32609545	C	0.00168517	-0.25986	0.0081955	0.344438	0.0577977	0.216845
chr6	32609545	T	0.00698278	-0.311021	0.0373479	0.344438	0.433251	0.12432
chr6	32609746	C	4.57156e-08	0.359367	0.00258199	0.344438	0.0137001	0.144017
chr6	32609746	T	0.0021765	0.231026	0.0107738	0.344438	0.515131	0.0641949
chr6	32609813	C	2.67863e-07	0.74576	0.00146714	0.344438	0.00624137	0.397522
chr6	32609813	T	1.37872e-08	0.75971	0.00818697	0.344438	0.000104129	0.530746
chr6	32610403	A	0.00549287	-0.16536	0.00446791	0.344438	0.015445	0.219148
chr6	32610403	C	0.170897	-0.13505	0.0347906	0.344438	0.560917	0.087913
chr6	32610535	A	0.000979735	-0.210592	0.00438555	0.344438	0.0068115	0.252713
chr6	32610535	C	0.0088212	-0.175926	0.0156437	0.344438	0.550253	0.0554352
chr6	32610825	A	0.000188528	-0.179544	0.00572657	0.344438	0.225663	0.0701926
chr6	32610825	G	0.000195089	-0.233643	0.0163148	0.344438	0.320423	0.0744669
chr6	32611590	A	0.0408547	-0.190786	0.0142348	0.344438	0.153123	0.201619
chr6	32611590	G	0.157287	-0.146662	0.0394865	0.344438	0.761957	0.0477974
chr6	32620202	A	0.373387	-0.0927856	0.0059144	0.344438	0.212015	0.208889
chr6	32620202	G	0.854197	0.0139299	0.0219393	0.344438	0.240624	0.144476
chr6	32620800	A	0.0341622	-0.2069	0.0184353	0.344438	0.499082	0.0961243
chr6	32620800	G	0.036651	-0.251147	0.0302253	0.344438	0.482812	0.123194
chr6	32621132	C	0.0188307	-0.211717	0.0110691	0.344438	0.922613	-0.0123627
chr6	32621132	T	0.00600644	-0.182597	0.010014	0.344438	0.206073	-0.117257
chr6	32626053	A	0.157098	-0.0814548	0.00205091	0.344438	0.651011	-0.0397126
chr6	32626053	T	0.00342304	-0.171367	0.0142144	0.344438	0.0131886	0.217692
chr6	32628189	A	0.0608817	-0.115824	0.0169858	0.344438	0.00476255	0.303248
chr6	32628189	G	0.000103566	-0.189173	0.00772228	0.344438	0.232273	0.0682435
chr6	32628712	C	0.0475003	0.2167	0.0139717	0.344438	0.21346	-0.204826
chr6	32628712	T	0.00164705	0.276128	0.00535933	0.344438	0.160871	-0.164163
chr6	32629129	C	0.872698	-0.0101945	0.00612281	0.344438	0.126335	0.161117
chr6	32629129	T	0.146673	-0.0737067	0.0189776	0.344438	0.336627	0.0753271
chr6	32629314	A	0.0381924	-0.0740295	0.00820403	0.344438	0.107242	-0.0878043
chr6	32629314	G	0.176886	0.107445	0.0232648	0.344438	0.30215	-0.127831
chr6	32629737	C	0.0015024	-0.204456	0.0165035	0.344438	0.0537442	0.171252
chr6	32629737	T	0.0240091	-0.145249	0.00967437	0.344438	0.11201	0.15329
chr6	32629936	C	0.723478	-0.0241742	0.00604328	0.344438	0.403918	-0.0912014
chr6	32629936	T	0.169887	-0.0749844	0.00393533	0.344438	0.988076	0.00124298
chr6	32634264	C	0.215301	0.0594586	0.00677461	0.344438	0.481747	-0.0522692
chr6	32634264	T	0.593052	-0.0229762	0.0138288	0.344438	0.812508	0.0160504
chr6	32634313	C	0.393062	-0.0398084	0.00425212	0.344438	0.652305	0.0328576
chr6	32634313	G	0.646667	0.0472047	0.0387475	0.344438	0.153821	0.240898
chr6	32634369	A	0.245494	0.145807	0.0617641	0.344438	0.0909004	-0.346103
chr6	32634369	C	0.206802	0.154658	0.0340227	0.344438	0.293842	0.20133
chr6	32634426	A	0.0199334	0.197507	0.0136557	0.344438	0.597356	0.0637568
chr6	32634426	G	0.0493162	0.174022	0.0280939	0.344438	0.755013	-0.0404505
chr6	32636392	A	0.753852	-0.0360816	0.0284419	0.344438	0.0981088	0.317427
chr6	32636392	T	0.00473535	-0.228879	0.0173037	0.344438	0.218471	0.137608
chr6	32638371	A	0.037733	-0.141663	0.0123066	0.344438	0.956477	0.00538769
chr6	32638371	G	0.00546652	-0.160286	0.017071	0.344438	0.0315909	-0.183503
chr6	32639972	C	0.774559	0.0284565	0.0230256	0.344438	0.478422	0.11229
chr6	32639972	T	0.817495	0.0146825	0.00862184	0.344438	0.922639	-0.00976076
chr6	32641747	G	0.0138993	-0.132499	0.00821256	0.344438	0.0737332	0.143433
chr6	32641747	T	0.450354	-0.0505741	0.0166833	0.344438	0.949871	0.00658558
chr6	32642187	G	0.737585	-0.0237189	0.0268568	0.344438	0.522582	0.0719895
chr6	32642187	T	0.107764	0.111985	0.0109989	0.344438	0.15847	0.153371
chr6	32649088	C	0.000666348	-0.351582	0.0463243	0.344438	0.01179	0.366392
chr6	32649088	G	0.0210489	-0.330222	0.107763	0.344438	0.426652	0.163325
chr6	32649126	A	0.0865181	-0.200022	0.0315549	0.344438	0.138425	0.269254
chr6	32649126	G	0.017365	-0.220632	0.0357487	0.344438	0.395618	0.112488
chr6	32649161	C	0.00690329	-0.228671	0.0205681	0.344438	0.663127	0.0502861
chr6	32649161	T	0.00583001	-0.175619	0.00250489	0.344438	0.109904	-0.144706
chr6	32649308	A	0.845651	0.0107538	0.0162316	0.344438	0.609311	-0.0448365
chr6	32649308	G	0.280922	-0.0662311	0.00816702	0.344438	0.652291	0.0429279
chr6	32649508	A	0.0607111	-0.174541	0.0168659	0.344438	0.851525	-0.0256601
chr6	32649508	G	0.128291	-0.173759	0.0520931	0.344438	0.952923	0.0101798
chr6	32649609	A	0.211061	-0.115776	0.0236928	0.344438	0.887427	0.0200885
chr6	32649609	G	0.30871	-0.0815667	0.0346209	0.344438	0.558508	0.0731019
chr6	32650185	A	0.0621343	-0.100988	0.00801715	0.344438	0.961185	-0.00388209
chr6	32650185	G	0.0785467	-0.0581313	0.00371828	0.344438	0.0129764	-0.138485
chr6	32650233	C	0.000261853	0.279225	0.00528629	0.344438	0.729452	-0.0314715
chr6	32650233	T	0.00012988	0.243322	0.00523399	0.344438	0.0225037	0.185795
chr6	32650268	C	5.68696e-07	0.321903	0.00750403	0.344438	0.111456	-0.0960859
chr6	32650268	T	0.000157182	0.254672	0.00185215	0.344438	0.624584	-0.0384531
chr6	32650500	A	0.040066	-0.272942	0.052918	0.344438	0.219987	0.243836
chr6	32650500	G	0.00196955	-0.238656	0.0222948	0.344438	0.843375	0.0197045
chr6	32650612	C	0.000197283	-0.224733	0.0128436	0.344438	0.064755	0.140073
chr6	32650612	G	0.000670422	-0.182614	0.0105118	0.344438	0.554443	-0.0394865
chr6	32650897	A	0.00236688	-0.156184	0.0123615	0.344438	0.789091	0.0179188
chr6	32650897	C	0.707753	-0.0270318	0.0079133	0.344438	0.0560478	0.233959
chr6	32651018	A	0.578127	-0.03485	0.0169824	0.344438	0.196044	0.131663
chr6	32651018	G	0.0345399	-0.1823	0.0253135	0.344438	0.334841	0.122296
chr6	32651616	C	0.0055671	-0.231042	0.0096078	0.344438	0.00660105	0.355558
chr6	32651616	T	0.165508	-0.153206	0.0424346	0.344438	0.405051	-0.141876
chr6	32651617	A	0.16913	-0.131265	0.056362	0.344438	0.785722	0.0395653
chr6	32651617	G	0.100362	-0.194068	0.056875	0.344438	0.19613	0.236387
chr6	32651741	C	0.601268	0.0432326	0.0351002	0.344438	0.71676	0.0473223
chr6	32651741	T	0.889347	-0.00797641	0.00274733	0.344438	0.93179	0.00775688
chr6	32651839	C	0.0999849	-0.252264	0.0689678	0.344438	0.145429	0.34881
chr6	32651839	G	3.92456e-05	-0.304851	0.0150979	0.344438	0.482943	-0.0572869
chr6	32651846	C	0.0845332	-0.288075	0.111186	0.344438	0.380745	0.221295
chr6	32651846	G	0.0207975	-0.225716	0.0227201	0.344438	0.0366822	-0.315972
chr6	32651900	G	0.392348	-0.0864571	0.0221125	0.344438	0.735443	0.0533392
chr6	32651900	T	0.0630868	-0.112659	0.0253279	0.344438	0.844078	-0.0175876
chr6	32651964	C	0.00421352	-0.210941	0.0129963	0.344438	0.860327	-0.0172933
chr6	32651964	T	0.0777155	-0.146376	0.0025005	0.344438	0.0155133	0.33635
chr6	32652196	C	0.132563	-0.109495	0.0185313	0.344438	0.146548	0.166589
chr6	32652196	T	0.0914066	-0.0913431	0.00410546	0.344438	0.16032	0.117985
chr6	32652344	C	0.0406108	-0.143699	0.00488482	0.344438	0.518499	0.0663279
chr6	32652344	T	0.626645	-0.04074	0.00697353	0.344438	0.839476	-0.0267191
chr6	32652486	C	0.0292652	-0.160785	0.0104601	0.344438	0.0214387	0.271322
chr6	32652486	T	0.172653	-0.11336	0.0335169	0.344438	0.0317932	0.298693
chr6	32653263	A	0.00582058	-0.145838	0.0100359	0.344438	0.387695	-0.0625767
chr6	32653263	G	0.547541	-0.047191	0.0195765	0.344438	0.7808	0.0343281
chr6	32653385	G	0.033754	-0.317587	0.0375538	0.344438	0.101567	-0.372856
chr6	32653385	T	0.142744	-0.275612	0.1175	0.344438	0.694135	-0.112323
chr6	32653598	A	0.526061	0.0721348	0.0593638	0.344438	0.183434	-0.245977
chr6	32653598	G	0.0570162	-0.322143	0.077634	0.344438	0.248034	-0.294998
chr6	32653643	C	0.372269	-0.138976	0.106926	0.344438	0.493537	-0.167527
chr6	32653643	T	0.372136	-0.220875	0.246815	0.344438	0.39887	-0.329564
chr6	32653972	A	0.586604	0.0601361	0.0761738	0.344438	0.0571608	-0.355865
chr6	32653972	G	0.0653747	-0.115011	0.0200996	0.344438	0.412468	0.0765139
chr6	32654147	A	0.696073	-0.0361873	0.0278289	0.344438	0.686918	-0.0590473
chr6	32654147	G	0.720205	0.0467418	0.0300071	0.344438	0.457419	0.154628
chr6	32654390	C	0.172799	-0.101666	0.0214046	0.344438	0.312082	0.117195
chr6	32654390	T	0.0554955	-0.1038	0.00310707	0.344438	0.0634682	-0.158325
chr6	32654640	G	0.00221646	-0.17123	0.00264546	0.344438	0.0779597	0.136409
chr6	32654640	T	5.56005e-05	-0.227778	0.01096	0.344438	0.222084	0.0787701
chr6	32654714	C	0.0527004	-0.168633	0.0229608	0.344438	0.835274	0.0265384
chr6	32654714	T	0.0167882	-0.168117	0.0162503	0.344438	0.807675	0.0240833
chr6	32655218	G	0.0435554	0.200669	0.0303961	0.344438	0.168548	-0.206946
chr6	32655218	T	0.0143847	0.191285	0.00675519	0.344438	0.760971	0.0332861
chr6	32655548	A	0.040073	-0.218943	0.0569297	0.344438	0.095171	0.273159
chr6	32655548	G	0.00333866	-0.219323	0.0211002	0.344438	0.270707	-0.11134
chr6	32656947	A	0.00130209	-0.2039	0.00933583	0.344438	0.573187	-0.0456718
chr6	32656947	G	0.000646209	-0.235972	0.013128	0.344438	0.0967668	-0.14984
chr6	32657200	A	0.0211268	-0.185954	0.0209786	0.344438	0.476155	-0.0822903
chr6	32657200	T	0.0972243	-0.14867	0.0479916	0.344438	0.850191	0.0253418
chr6	32657201	A	0.134869	-0.145828	0.0169193	0.344438	0.49567	-0.101376
chr6	32657201	T	0.000370274	-0.175303	0.00766235	0.344438	0.113522	-0.0987343
chr6	32657710	A	0.0393753	-0.165151	0.0121329	0.344438	0.712552	0.0429406
chr6	32657710	G	0.161131	-0.106358	0.0230536	0.344438	0.756317	-0.0358686
chr6	32658259	A	0.257375	-0.0821498	0.0317314	0.344438	0.22474	-0.139764
chr6	32658259	G	0.0780921	-0.161013	0.0411575	0.344438	0.96841	-0.00537405
chr6	32658335	C	0.00536386	-0.167969	0.0142375	0.344438	0.458464	-0.0608306
chr6	32658335	T	0.0497147	-0.115823	0.0210229	0.344438	0.97651	0.0025408
chr6	32658665	A	0.00868703	0.199711	0.0090695	0.344438	0.142557	-0.159745
chr6	32658665	G	0.0034806	0.25909	0.00704678	0.344438	0.556065	-0.0695099
chr6	32659099	C	0.3297	0.107332	0.00842038	0.344438	0.830877	0.0368575
chr6	32659099	T	0.823462	-0.0302119	0.0693191	0.344438	0.992597	-0.00198484
chr6	32659112	C	0.730135	-0.0501552	0.0758139	0.344438	0.138545	0.35507
chr6	32659112	T	0.219474	-0.0668434	0.0115766	0.344438	0.18398	-0.114951
chr6	32659536	C	0.035956	-0.180071	0.0107508	0.344438	0.305009	0.129988
chr6	32659536	T	3.46408e-05	-0.262121	0.0125213	0.344438	0.00807779	0.210328
chr6	32659839	A	0.132456	-0.20269	0.0545206	0.344438	0.0173639	0.543946
chr6	32659839	G	0.00175088	-0.207806	0.00981976	0.344438	0.195291	0.11438
chr6	32659897	C	0.00366782	-0.231721	0.0171517	0.344438	0.230407	0.130459
chr6	32659897	T	0.10474	-0.182805	0.0451109	0.344438	0.463068	0.125312
chr6	32660993	A	0.0979604	-0.0962187	0.00722412	0.344438	0.555023	-0.051701
chr6	32660993	T	0.177259	-0.0986481	0.0264048	0.344438	0.788166	0.0299894
chr6	32661995	C	0.00522056	-0.237431	0.0403452	0.344438	0.933816	-0.00948799
chr6	32661995	T	0.0962933	-0.174934	0.0260298	0.344438	0.317191	-0.160489
chr6	32662607	A	0.0576959	0.193102	0.0461367	0.344438	0.400651	0.127443
chr6	32662607	G	0.182811	0.119043	0.0243482	0.344438	0.0262992	0.335159
chr6	32663308	C	0.0672867	-0.201953	0.0303979	0.344438	0.232114	-0.200497
chr6	32663308	T	0.0548134	-0.243398	0.0452292	0.344438	0.111473	0.311451
chr6	32663340	A	0.0188208	-0.379849	0.0536447	0.344438	0.175103	0.321163
chr6	32663340	G	0.00872645	-0.419931	0.0971543	0.344438	0.234458	0.268516
chr6	32663431	C	0.392547	-0.133782	0.113256	0.344438	0.609505	0.125185
chr6	32663431	T	0.40203	-0.156818	0.146576	0.344438	0.427082	-0.234654
chr6	32663497	C	0.0681109	0.153136	0.0154906	0.344438	0.297182	-0.132179
chr6	32663497	T	0.048049	0.208932	0.0260868	0.344438	0.011954	0.441971
chr6	32663644	A	0.00198396	-0.233268	0.00878086	0.344438	0.313748	-0.100233
chr6	32663644	G	0.000124033	-0.290773	0.00691486	0.344438	0.599448	0.0459499
chr6	32663677	C	1.23711e-06	-0.271746	0.0062823	0.344438	0.888685	-0.00726595
chr6	32663677	T	0.00128175	-0.248622	0.0153692	0.344438	0.00123096	0.395181
chr6	32663713	A	0.0415739	0.208358	0.00561987	0.344438	0.244011	0.177832
chr6	32663713	G	4.34975e-05	0.23767	0.0029696	0.344438	0.00523108	-0.209282
chr6	32663764	A	0.0722441	-0.242127	0.0255234	0.344438	0.019952	0.518858
chr6	32663764	G	0.00482561	-0.180763	0.00219651	0.344438	0.388243	-0.0752431
chr6	32663791	A	0.000200815	-0.262834	0.0237289	0.344438	0.740508	0.0275254
chr6	32663791	G	0.0192814	-0.176478	0.0334917	0.344438	0.0508045	-0.224902
chr6	32663936	A	0.209705	-0.102215	0.0263169	0.344438	0.140917	-0.192011
chr6	32663936	C	0.0331249	-0.203348	0.0215134	0.344438	0.144028	0.209763
chr6	32664038	A	0.937356	0.0185332	0.276004	0.344438	0.864577	-0.0636188
chr6	32664038	G	0.29076	-0.128217	0.0976805	0.344438	0.355362	-0.176426
chr6	32664126	A	0.00780896	0.186084	0.00732397	0.344438	0.551215	-0.0573135
chr6	32664126	G	0.000922645	0.21391	0.011848	0.344438	0.107572	-0.137095
chr6	32664289	G	0.0429105	-0.259477	0.0549328	0.344438	0.058525	0.379219
chr6	32664289	T	0.0132773	-0.140139	0.0172077	0.344438	0.485945	-0.0554731
chr6	32664399	A	0.0403665	-0.163671	0.0224929	0.344438	0.646652	-0.0533409
chr6	32664399	G	0.0136158	-0.226563	0.0282817	0.344438	0.200103	0.169573
chr6	32664628	A	1.61628e-06	0.265968	0.00272928	0.344438	0.189357	-0.0706876
chr6	32664628	G	0.000516516	0.2395	0.00198969	0.344438	0.63873	0.0397473
chr6	32664635	C	0.00258253	0.22725	0.00519728	0.344438	0.756401	0.0306234
chr6	32664635	G	1.24737e-05	0.208383	0.00316298	0.344438	0.00391328	-0.169394
chr6	32664708	C	0.419202	-0.0661545	0.0356121	0.344438	0.0235506	-0.321501
chr6	32664708	T	0.0889153	-0.208683	0.0751323	0.344438	0.138164	0.283507
chr6	32664797	A	0.0103465	-0.286272	0.0289368	0.344438	0.217953	0.195695
chr6	32664797	G	0.278137	-0.120061	0.0261921	0.344438	0.338159	0.166785
chr6	32665250	C	0.0288503	-0.14676	0.0243619	0.344438	0.304502	-0.100978
chr6	32665250	T	0.0968097	-0.0997884	0.0259959	0.344438	0.127017	-0.143726
chr6	32665255	A	0.173534	-0.21603	0.116366	0.344438	0.0785226	0.45295
chr6	32665255	T	0.000258171	-0.253066	0.00882585	0.344438	0.00827477	0.250659
chr6	32665311	C	0.00497504	-0.292482	0.0567905	0.344438	0.970201	-0.005218
chr6	32665311	T	0.00108976	-0.287177	0.0149005	0.344438	0.26527	0.126624
chr6	32665319	G	0.00266535	-0.184378	0.00714246	0.344438	0.303381	0.0844134
chr6	32665319	T	0.045894	-0.234658	0.0349264	0.344438	0.256615	0.199476
chr6	32665369	A	0.112114	-0.103278	0.0155819	0.344438	0.2442	-0.116885
chr6	32665369	G	0.00123537	-0.15886	0.00640471	0.344438	0.43898	-0.0488218
chr6	32665420	G	0.190475	-0.112105	0.0298801	0.344438	0.997236	0.000453091
chr6	32665420	T	0.0759004	-0.104068	0.0193389	0.344438	0.101488	0.15036
chr6	32665475	A	3.20722e-06	0.305446	0.00373083	0.344438	0.180412	-0.0883334
chr6	32665475	C	0.0167354	0.336799	0.0595231	0.344438	0.68	0.0818819
chr6	32665640	G	0.367574	0.0722398	0.00599773	0.344438	0.0145457	0.344692
chr6	32665640	T	0.0374682	0.185209	0.019394	0.344438	0.939967	-0.00970475
chr6	32665687	G	0.001158	-0.199309	0.00609854	0.344438	0.00949906	0.231205
chr6	32665687	T	9.46031e-05	-0.293584	0.0144838	0.344438	0.00918318	0.255868
chr6	32665728	A	0.913561	0.00685275	0.00948165	0.344438	0.538005	0.0619229
chr6	32665728	G	0.16713	0.0941916	0.0235111	0.344438	0.96776	0.00419342
chr6	32665759	G	0.743384	-0.00710154	0.00957195	0.344438	0.00319604	-0.121064
chr6	32665759	T	0.682467	0.0325911	0.0383233	0.344438	0.497546	0.0859475
chr6	32665826	G	0.412136	-0.031601	0.00536846	0.344438	0.0630307	-0.119863
chr6	32665826	T	0.854761	-0.00951843	0.0181544	0.344438	0.173745	0.115998
chr6	32665909	A	5.09709e-06	0.572169	0.0233453	0.344438	0.333913	-0.12247
chr6	32665909	C	1.19236e-07	0.563795	0.000606735	0.344438	0.134333	-0.1374
chr6	32665912	A	6.06559e-07	0.377569	0.00274788	0.344438	0.637468	-0.0320265
chr6	32665912	C	2.77888e-07	0.475184	0.0086913	0.344438	0.863191	-0.0137116
chr6	32666051	C	0.00862421	0.229233	0.0099389	0.344438	0.00471913	0.399214
chr6	32666051	T	0.132969	0.148225	0.0671105	0.344438	0.507421	-0.0996667
chr6	32666081	A	0.042207	-0.173964	0.0255172	0.344438	0.0491304	0.264974
chr6	32666081	C	0.00368665	-0.167961	0.0129585	0.344438	0.175791	0.107683
chr6	32666132	C	0.011403	0.268349	0.0342268	0.344438	0.314035	-0.150943
chr6	32666132	T	0.815215	0.0281844	0.0269049	0.344438	0.0552117	0.393504
chr6	32666173	A	0.00500605	0.238973	0.00795385	0.344438	0.0642494	-0.226591
chr6	32666173	G	0.00628116	0.216562	0.0106725	0.344438	0.952882	-0.00633902
chr6	32666271	C	0.186843	0.052006	0.00509054	0.344438	0.413832	0.0498152
chr6	32666271	T	0.0142751	0.11981	0.008026	0.344438	0.0799362	0.127278
chr6	32666295	A	0.000384803	0.20918	0.00535058	0.344438	0.301002	-0.0751246
chr6	32666295	G	0.00100612	0.203403	0.0072336	0.344438	0.207466	0.101161
chr6	32666296	A	6.66162e-09	1.07401	0.00552254	0.344438	0.0106132	-0.383793
chr6	32666296	G	1.94048e-09	1.04947	0.0177024	0.344438	0.0629686	-0.231228
chr6	32666348	C	0.0765283	0.206751	0.0223608	0.344438	0.355758	0.162697
chr6	32666348	T	2.35088e-05	0.32035	0.0186574	0.344438	0.668096	0.0347296
chr6	32666563	A	0.402457	0.0833225	0.00724465	0.344438	0.787886	-0.0418099
chr6	32666563	T	0.0276529	0.281322	0.0280588	0.344438	0.893406	0.0245164
chr6	32666630	A	0.011589	0.292924	0.0134374	0.344438	0.448318	0.123353
chr6	32666630	T	0.000141531	0.297709	0.00554558	0.344438	0.134145	-0.141637
chr6	32666635	C	0.000288613	0.234748	0.0110177	0.344438	0.263081	-0.0885591
chr6	32666635	T	0.00506553	0.276289	0.017377	0.344438	0.960317	0.00658373
chr6	32666636	A	0.0821882	0.120371	0.00188581	0.344438	0.155353	0.152422
chr6	32666636	G	0.0285586	0.18767	0.0105558	0.344438	0.395165	0.105984
chr6	32666651	G	0.279368	-0.0522271	0.0134296	0.344438	0.824758	0.0165286
chr6	32666651	T	0.336167	-0.0383708	0.00811393	0.344438	0.481079	-0.0440652
chr6	32666660	C	0.0241892	-0.102711	0.00560946	0.344438	0.388994	0.0567587
chr6	32666660	T	0.217324	-0.0580227	0.00558389	0.344438	0.024597	0.179812
chr6	32666822	C	0.277074	0.123842	0.0302883	0.344438	0.558094	-0.103753
chr6	32666822	T	0.0124137	0.145445	0.00237	0.344438	0.315935	0.08272
chr6	32666863	G	0.563914	-0.0354418	0.0108293	0.344438	0.232925	-0.118406
chr6	32666863	T	0.21716	-0.0849537	0.00715696	0.344438	0.316662	-0.10785
chr6	32666899	A	0.0131971	-0.177209	0.0151146	0.344438	0.314306	0.102264
chr6	32666899	G	0.0801432	-0.100502	0.0115631	0.344438	0.388756	-0.0746627
chr6	32666968	C	0.00126269	0.285472	0.00926686	0.344438	0.887916	-0.0158392
chr6	32666968	T	0.00248608	0.333092	0.0230615	0.344438	0.298021	-0.152765
chr6	32667067	C	0.659091	-0.0493244	0.0156418	0.344438	0.247132	0.209343
chr6	32667067	T	0.45725	-0.0515553	0.0250863	0.344438	0.667367	-0.0467816
chr6	32667107	C	0.141816	-0.109988	0.00252694	0.344438	0.588241	0.0617235
chr6	32667107	T	0.00942956	-0.212645	0.0102822	0.344438	0.671078	0.0480067
chr6	32667175	C	0.45748	-0.0892502	0.0295428	0.344438	0.784534	-0.0514376
chr6	32667175	T	0.117087	-0.10323	0.00705474	0.344438	0.057145	0.202928
chr6	32667181	G	0.0841362	-0.123279	0.0185678	0.344438	0.471917	0.0772209
chr6	32667181	T	0.25705	-0.101265	0.0317822	0.344438	0.150314	-0.206464
chr6	32667343	A	0.635589	-0.0394531	0.0164858	0.344438	0.757974	0.0404594
chr6	32667343	T	0.793697	0.020097	0.0343984	0.344438	0.816882	0.0281282
chr6	32667623	A	1.68996e-06	0.258019	0.0027202	0.344438	3.50846e-05	-0.30555
chr6	32667623	G	5.75198e-06	0.525917	0.0221684	0.344438	0.0035013	-0.403682
chr6	32667638	A	5.22743e-06	0.378518	0.00271157	0.344438	0.00527018	-0.270702
chr6	32667638	G	0.000112411	0.232345	0.00192109	0.344438	0.045745	-0.149066
chr6	32667850	C	0.980702	0.00148785	0.00410895	0.344438	0.45461	0.0735363
chr6	32667850	G	0.00129084	-0.176485	0.0105821	0.344438	0.942592	-0.00501614
chr6	32667895	C	0.985282	0.00143867	0.0169965	0.344438	0.541406	-0.0758622
chr6	32667895	G	0.0183002	-0.216098	0.017391	0.344438	0.884239	-0.0188118
chr6	32667937	A	0.00221849	-0.212872	0.00550679	0.344438	0.0395663	0.202753
chr6	32667937	T	0.0282146	-0.167386	0.0217081	0.344438	0.675932	0.0458465
chr6	32667957	C	0.000334707	-0.278461	0.0100334	0.344438	0.50344	-0.0628629
chr6	32667957	T	0.0133497	-0.156524	0.0124671	0.344438	0.918877	0.00898024
chr6	32668026	C	0.00242741	-0.276384	0.0121078	0.344438	0.287811	0.129155
chr6	32668026	T	0.0618551	-0.17373	0.04644	0.344438	0.407615	0.115055
chr6	32668100	A	0.0010757	-0.221895	0.00913456	0.344438	0.0952884	0.150926
chr6	32668100	G	0.00195651	-0.258589	0.0118871	0.344438	0.626517	-0.0527451
chr6	32668105	A	0.017075	-0.156381	0.00427651	0.344438	0.157125	-0.135829
chr6	32668105	G	0.128099	-0.166481	0.0274698	0.344438	0.510854	0.109497
chr6	32668125	A	0.0392818	-0.154657	0.0255936	0.344438	0.0183052	0.2878
chr6	32668125	G	0.203512	-0.136771	0.0281966	0.344438	0.324069	-0.165537
chr6	32668411	A	0.014423	0.176186	0.00188076	0.344438	0.167718	0.144263
chr6	32668411	G	0.128518	0.155862	0.0186093	0.344438	0.65954	0.0684431
chr6	32668831	C	0.0620849	0.214288	0.0515398	0.344438	0.182593	0.233726
chr6	32668831	T	0.210894	0.150052	0.0271383	0.344438	0.491485	-0.127624
chr6	32668846	G	8.81964e-05	0.2682	0.00445834	0.344438	0.577079	-0.0434176
chr6	32668846	T	0.00191875	0.277706	0.0125176	0.344438	0.801578	0.0290736
chr6	32669013	C	0.92913	-0.00371536	0.0120768	0.344438	0.561115	-0.0386403
chr6	32669013	T	0.710349	-0.0157426	0.0120159	0.344438	0.500349	-0.0454547
chr6	32669454	A	0.00401555	-0.183802	0.0251944	0.344438	0.426188	0.0684706
chr6	32669454	C	0.0393363	-0.153467	0.0137336	0.344438	0.809337	0.0260854
chr6	32669483	A	0.00272956	0.270334	0.00742448	0.344438	0.0264506	-0.290033
chr6	32669483	G	1.03899e-05	0.426756	0.0105279	0.344438	0.211777	-0.127896
chr6	32669761	C	0.000380524	-0.215956	0.010429	0.344438	0.698428	-0.0284862
chr6	32669761	G	0.0255079	-0.113717	0.00663069	0.344438	0.700977	0.02799
chr6	32670368	A	0.000663896	0.263174	0.00536816	0.344438	0.205377	0.124876
chr6	32670368	G	0.000306416	0.26758	0.00177543	0.344438	0.246499	-0.105445
chr6	32670414	C	0.14728	-0.0728001	0.0135833	0.344438	0.745314	0.0247844
chr6	32670414	T	0.214695	0.0518276	0.00385382	0.344438	0.663046	-0.0280078
chr6	32670495	C	0.321802	-0.0892729	0.0295948	0.344438	0.964153	0.00627887
chr6	32670495	T	0.00423365	-0.150032	0.00151206	0.344438	0.37159	-0.0634672
chr6	32670548	A	0.0550618	-0.11645	0.0133942	0.344438	0.140967	0.136964
chr6	32670548	G	0.0661639	-0.0938659	0.00602908	0.344438	0.47564	-0.0543567
chr6	32670833	A	0.218369	-0.0925007	0.0270531	0.344438	0.111418	-0.193116
chr6	32670833	G	0.253748	-0.103485	0.0340434	0.344438	0.951635	0.00847256
chr6	32670912	C	0.0259098	-0.243939	0.0232459	0.344438	0.285989	0.170732
chr6	32670912	T	0.085074	-0.138853	0.0192894	0.344438	0.326063	0.120215
chr6	32671057	A	0.0580392	-0.107416	0.00806096	0.344438	0.27286	0.0935633
chr6	32671057	G	0.567765	-0.0738095	0.0299332	0.344438	0.0922319	0.361847
chr6	32671086	C	0.479669	0.098982	0.0816123	0.344438	0.163423	-0.317683
chr6	32671086	T	0.203149	-0.109452	0.042441	0.344438	0.385834	0.115882
chr6	32671103	C	0.184744	-0.143717	0.0376296	0.344438	0.14884	0.248983
chr6	32671103	T	0.23913	-0.0947743	0.0265154	0.344438	0.0493304	-0.263289
chr6	32671247	C	0.474199	0.0824604	0.0372775	0.344438	0.488947	0.125984
chr6	32671247	T	0.364922	0.0645239	0.0225636	0.344438	0.0582836	0.2256
chr6	32671332	C	0.504459	0.026055	0.00375133	0.344438	0.412673	-0.0507885
chr6	32671332	G	0.0159951	0.122807	0.00303022	0.344438	0.89992	0.00899795
chr6	32671412	C	0.00620431	-0.142979	0.0149801	0.344438	0.510033	-0.0469706
chr6	32671412	T	0.00446203	-0.212476	0.0244388	0.344438	0.0623499	0.199586
chr6	32671601	G	0.000576079	-0.182393	0.00597682	0.344438	0.000842521	0.275205
chr6	32671601	T	0.155221	-0.166877	0.0490245	0.344438	0.883944	0.0260303
chr6	32671869	C	5.06705e-09	0.821038	0.00695802	0.344438	0.00190342	-0.373164
chr6	32671869	T	0.0132475	0.202351	0.0312215	0.344438	0.924012	0.0108568
chr6	32672135	C	0.0938969	-0.193256	0.0645986	0.344438	0.688826	-0.0692372
chr6	32672135	T	0.1543	-0.197043	0.0635423	0.344438	0.82731	0.0458474
chr6	32672361	A	0.568176	-0.0543483	0.0304105	0.344438	0.794286	0.0390583
chr6	32672361	G	0.971985	-0.00331676	0.0122636	0.344438	0.899954	0.0187791
chr6	32672624	C	0.153475	-0.127441	0.0372805	0.344438	0.15084	0.202911
chr6	32672624	T	0.695916	0.0290448	0.0122416	0.344438	0.28576	-0.12793
chr6	32672641	A	0.222131	-0.127318	0.0286776	0.344438	0.376226	0.143839
chr6	32672641	C	0.159162	-0.193227	0.0942271	0.344438	0.575801	0.117405
chr6	32672903	A	0.0280964	-0.21683	0.00986859	0.344438	0.027237	0.345127
chr6	32672903	G	0.0335195	-0.19354	0.0293415	0.344438	0.167169	-0.188402
chr6	32673099	A	0.0263082	-0.314828	0.0235707	0.344438	0.0402095	0.45272
chr6	32673099	T	0.0164216	-0.198789	0.0365142	0.344438	0.163636	-0.168524
chr6	32673277	C	0.00720047	-0.167601	0.008753	0.344438	0.974375	0.00272625
chr6	32673277	G	0.256944	-0.141231	0.0529895	0.344438	0.764703	-0.0575633
chr6	32673332	C	0.0297354	-0.189252	0.0339071	0.344438	0.810244	0.0300452
chr6	32673332	T	0.00264449	-0.304383	0.0147698	0.344438	0.929519	0.011714
chr6	32673385	C	0.00118718	-0.294247	0.0102648	0.344438	0.514866	0.0754443
chr6	32673385	G	0.00120438	-0.261003	0.0163474	0.344438	0.90272	0.0124804
chr6	32673475	C	0.0111566	-0.285194	0.0382027	0.344438	0.319783	0.157839
chr6	32673475	T	0.0806681	-0.153447	0.0331065	0.344438	0.288014	-0.1419
chr6	32673569	A	0.909208	0.00721295	0.00475925	0.344438	0.669276	-0.042862
chr6	32673569	G	0.610676	-0.0418952	0.0435708	0.344438	0.0086759	0.391878
chr6	32673574	A	0.127996	-0.183465	0.0301777	0.344438	0.00967972	0.540516
chr6	32673574	T	0.907626	-0.0138004	0.0368789	0.344438	0.755457	0.0586663
chr6	32673931	A	0.0550036	-0.149326	0.0168655	0.344438	0.135808	0.178103
chr6	32673931	G	0.00191497	-0.207808	0.0162411	0.344438	0.00187677	0.329475
chr6	32673965	A	0.000442539	-0.185944	0.00436236	0.344438	0.107316	0.109024
chr6	32673965	G	0.0167428	-0.192104	0.0328962	0.344438	0.478384	-0.0808111
chr6	32674225	C	0.134711	-0.16427	0.0353413	0.344438	0.528901	-0.105352
chr6	32674225	T	0.179322	-0.173151	0.0414598	0.344438	0.173373	0.277851
chr6	32674252	A	0.0235131	-0.274902	0.0384997	0.344438	0.582424	0.0955539
chr6	32674252	G	0.328509	-0.0920431	0.0376243	0.344438	0.623094	0.0721628
chr6	32674529	C	0.00318863	-0.249328	0.009476	0.344438	0.182532	0.153907
chr6	32674529	G	0.000125529	-0.230652	0.00753866	0.344438	0.887408	0.00978907
chr6	32675161	G	0.00100812	-0.256965	0.0102115	0.344438	0.139194	0.151798
chr6	32675161	T	0.000943602	-0.27353	0.0166909	0.344438	0.767188	-0.0307503
chr6	32675951	A	0.00745239	0.217742	0.00348606	0.344438	0.228181	0.137568
chr6	32675951	T	4.84422e-05	0.22069	0.00860969	0.344438	0.167893	-0.0856893
chr6	32676159	C	0.0829905	-0.12562	0.016988	0.344438	0.239478	0.130383
chr6	32676159	G	0.0340578	-0.143097	0.0247801	0.344438	0.86979	0.0159743
chr6	32676486	A	0.00275942	-0.209726	0.0131904	0.344438	0.75953	-0.0281491
chr6	32676486	C	0.0123794	-0.152436	0.0247666	0.344438	0.388509	-0.07412
chr6	32677440	A	0.575788	0.0381374	0.0165229	0.344438	0.565504	0.0619531
chr6	32677440	G	0.00228478	0.124066	0.00297887	0.344438	0.0127117	0.14977
chr6	32678491	C	0.917989	-0.0102488	0.0577417	0.344438	0.76651	0.046804
chr6	32678491	T	0.324337	0.07016	0.0277224	0.344438	0.891848	0.0150151
chr6	32679053	A	0.0202225	-0.303978	0.0795111	0.344438	0.26473	-0.21184
chr6	32679053	T	0.00303036	-0.297056	0.00596726	0.344438	0.363918	-0.121619
chr6	32680299	A	0.83996	-0.0253458	0.0760866	0.344438	0.0973226	-0.347526
chr6	32680299	G	0.924072	0.0173805	0.136589	0.344438	0.499794	-0.196316
chr6	32680620	G	0.251145	-0.0880157	0.00228151	0.344438	0.728314	0.0411274
chr6	32680620	T	0.0125119	-0.168064	0.00338161	0.344438	0.949971	0.00587001
chr6	32681277	A	4.68498e-12	1.15327	0.00753837	0.344438	0.683719	0.0322066
chr6	32681277	G	1.92977e-10	1.05506	0.00812965	0.344438	0.384354	0.0854602
chr6	32681483	C	0.000582455	0.235839	0.0097042	0.344438	0.0861508	-0.153389
chr6	32681483	T	0.00146907	0.22962	0.00539013	0.344438	0.65791	0.0409735
chr6	32681530	C	0.0311498	-0.108949	0.00455171	0.344438	0.503108	0.0491105
chr6	32681530	T	0.0129152	-0.163272	0.0150952	0.344438	0.328215	0.0910901
chr6	32682019	A	0.135389	0.105929	0.014915	0.344438	0.41699	-0.0881957
chr6	32682019	C	0.0385397	0.109257	0.018064	0.344438	0.922081	-0.00748515
chr6	32682043	A	0.0357869	-0.0902664	0.0120819	0.344438	0.956262	-0.003408
chr6	32682043	T	0.293987	-0.065349	0.00548795	0.344438	0.198183	0.12812
chr6	32682137	A	0.0279293	-0.0771043	0.00221034	0.344438	0.806912	0.0122927
chr6	32682137	G	0.3003	-0.0915852	0.0366133	0.344438	0.941631	-0.0100205
chr6	40904030	A	5.58792e-10	0.864427	0.00860763	0.344438	0.953362	-0.00505014
chr6	40904030	G	9.18927e-07	0.744858	0.0182571	0.344438	0.342911	0.133736
chr6	40942196	A	0.00155554	-0.224535	0.0149477	0.344438	0.549593	0.0547315
chr6	40942196	G	0.00286398	-0.242866	0.0127413	0.344438	0.483461	0.0756175
chr6	41129207	C	0.977081	0.00200651	0.00763914	0.344438	0.969393	-0.00423736
chr6	41129207	T	0.419379	-0.0517168	0.0177996	0.344438	0.163866	-0.144687
chr6	41129252	C	0.143085	0.0782049	0.0133487	0.344438	0.963355	0.00371574
chr6	41129252	T	0.575311	-0.0219443	0.00781028	0.344438	0.620865	0.0305906
chr6	47427281	A	0.0487029	-0.182949	0.0104315	0.344438	0.0843972	0.248529
chr6	47427281	T	0.0383341	-0.235467	0.0259095	0.344438	0.997335	0.000550085
chr6	47429767	A	0.00138628	-0.274711	0.0217057	0.344438	0.23743	0.132952
chr6	47429767	C	0.000121818	-0.257962	0.0142271	0.344438	0.0405276	-0.171903
chr6	47431284	A	0.70043	0.0330357	0.0267745	0.344438	0.813459	0.0319771
chr6	47431284	C	0.0022908	0.250616	0.000800337	0.344438	0.601743	0.0560677
chr6	47432637	C	0.461575	-0.0754255	0.0250516	0.344438	0.00448821	-0.538954
chr6	47432637	T	0.0567394	-0.237978	0.0332977	0.344438	0.91061	0.0206006
chr6	47440565	A	0.0635062	-0.166141	0.0409232	0.344438	0.00438704	0.445548
chr6	47440565	C	0.180994	-0.0764384	0.0196858	0.344438	0.222603	-0.10952
chr6	47441871	C	0.0771658	-0.0878953	0.0024896	0.344438	1.49957e-05	0.484221
chr6	47441871	T	0.224432	-0.068525	0.00239136	0.344438	1.59933e-05	0.564466
chr6	47442377	C	0.013812	-0.14737	0.0138448	0.344438	0.011677	0.240181
chr6	47442377	T	0.0148573	-0.199448	0.0236477	0.344438	0.795292	0.0297631
chr6	47445017	C	0.503127	-0.0503922	0.0142911	0.344438	0.329177	0.117291
chr6	47445017	T	0.78361	-0.0228461	0.028161	0.344438	0.930749	-0.0114156
chr6	47447041	A	0.600142	0.0579987	0.047017	0.344438	0.59231	0.0937022
chr6	47447041	T	0.80548	0.0210195	0.0155561	0.344438	0.51218	0.08911
chr6	47448336	A	0.0117362	-0.126935	0.011109	0.344438	0.184518	0.0960264
chr6	47448336	G	0.110145	-0.106904	0.0239628	0.344438	0.248507	-0.119105
chr6	47450618	A	0.775873	0.0265531	0.0373924	0.344438	0.0887276	-0.265729
chr6	47450618	G	0.0806064	-0.139799	0.0356067	0.344438	0.0970302	-0.208652
chr6	47451883	C	0.0152389	-0.203121	0.0259282	0.344438	0.0911779	0.209783
chr6	47451883	T	0.0340614	-0.192137	0.0271831	0.344438	0.717594	0.0474228
chr6	47452270	C	0.00077555	0.324967	0.0215403	0.344438	0.00510218	-0.396386
chr6	47452270	T	2.36883e-05	0.354857	0.0119029	0.344438	0.0121672	0.255407
chr6	47453378	C	0.0360339	-0.159836	0.0223544	0.344438	0.319204	0.111966
chr6	47453378	G	0.0235807	-0.163283	0.00933226	0.344438	0.238477	0.124435
chr6	47456118	A	0.0578734	-0.155541	0.0261158	0.344438	0.574335	-0.0681254
chr6	47456118	G	0.201234	-0.0957541	0.0305684	0.344438	0.715627	-0.0418762
chr6	47461913	A	0.00277252	-0.19223	0.0125556	0.344438	0.0994761	0.146508
chr6	47461913	C	0.10029	-0.0827118	0.00706638	0.344438	0.287359	-0.082004
chr6	47463126	G	0.00154082	0.144073	0.00531133	0.344438	0.444824	0.0449893
chr6	47463126	T	0.129159	0.0641538	0.00103413	0.344438	0.453209	0.0484074
chr6	47465267	C	0.253802	-0.077258	0.00813356	0.344438	0.517401	-0.0680787
chr6	47465267	T	0.734981	0.0284489	0.0369864	0.344438	0.339363	0.129001
chr6	47469273	A	0.371713	-0.0595738	0.0164763	0.344438	0.435991	-0.0818291
chr6	47469273	G	0.207685	-0.0796321	0.02208	0.344438	0.761348	-0.0294532
chr6	47473207	C	0.000586838	0.134551	0.00750271	0.344438	0.854485	0.00882561
chr6	47473207	T	0.625511	0.0344322	0.0100367	0.344438	0.678374	0.0461968
chr6	47474962	C	0.0177444	-0.262705	0.0356604	0.344438	0.0578288	0.318508
chr6	47474962	T	0.0373357	-0.127892	0.0165936	0.344438	0.0740518	0.169407
chr6	47475339	A	0.309275	-0.070572	0.0213075	0.344438	0.0203273	0.278593
chr6	47475339	G	0.0349872	-0.0759436	0.00770606	0.344438	0.532201	0.0327395
chr6	47479136	A	0.724348	-0.0268787	0.0177328	0.344438	0.0301976	-0.286839
chr6	47479136	G	0.561649	-0.0606861	0.0437214	0.344438	0.860228	-0.0289343
chr6	47480975	C	0.51425	-0.0434942	0.00880327	0.344438	0.0782235	0.196053
chr6	47480975	G	0.943227	0.00900033	0.0683471	0.344438	0.555591	0.118585
chr6	47481833	C	0.293709	-0.0748764	0.0174572	0.344438	0.311864	-0.113844
chr6	47481833	G	0.598351	-0.0491233	0.00613154	0.344438	0.189979	0.198927
chr6	47483653	C	0.30335	-0.0733609	0.0323725	0.344438	0.192953	-0.148612
chr6	47483653	G	0.73876	-0.0726211	0.209212	0.344438	0.216399	0.437887
chr6	47485002	C	0.00103491	0.27772	0.00459726	0.344438	0.449224	0.081528
chr6	47485002	T	1.19982e-05	0.397073	0.00768201	0.344438	0.518823	0.0609262
chr6	47485126	C	0.000733496	-0.174606	0.0017183	0.344438	0.357423	0.0600283
chr6	47485126	T	0.0209287	-0.145513	0.0170227	0.344438	0.238016	-0.10835
chr6	47487762	A	0.0827293	0.220356	0.0478659	0.344438	0.218481	-0.23967
chr6	47487762	G	0.667915	0.0425096	0.0144799	0.344438	0.385852	-0.137409
chr6	47489104	A	0.094384	0.191451	0.047226	0.344438	0.566118	-0.0987729
chr6	47489104	G	0.00133593	0.298017	0.02145	0.344438	0.0395943	-0.265059
chr6	47489708	A	0.122838	-0.162068	0.0411996	0.344438	0.357191	0.148235
chr6	47489708	G	0.0172591	-0.293446	0.0309605	0.344438	0.419212	0.141906
chr6	47493940	A	0.00144878	-0.303924	0.0159037	0.344438	0.935624	-0.00983725
chr6	47493940	G	0.463826	-0.0777923	0.0496357	0.344438	0.425593	-0.134042
chr6	47494759	A	0.0417657	0.138064	0.00829166	0.344438	0.398897	-0.0843176
chr6	47494759	G	0.0960493	0.1174	0.00346375	0.344438	0.428202	0.0846063
chr6	47502024	C	0.00353656	-0.193044	0.00577944	0.344438	0.215996	0.111729
chr6	47502024	G	0.297242	-0.119538	0.0633143	0.344438	0.80136	0.0446949
chr6	47503497	A	0.0440913	-0.090506	0.00443996	0.344438	0.156019	0.0966794
chr6	47503497	T	0.01992	-0.166336	0.00170279	0.344438	0.156784	0.149012
chr6	47505010	C	0.147794	-0.116601	0.0288359	0.344438	0.956135	-0.00671763
chr6	47505010	T	0.00411596	-0.264538	0.0198911	0.344438	0.157618	0.180559
chr6	47511491	A	0.2939	-0.0842318	0.0129192	0.344438	0.210507	0.160389
chr6	47511491	G	0.349294	-0.0595916	0.0167218	0.344438	0.973886	-0.0032383
chr6	47514246	A	0.169528	-0.131459	0.0233155	0.344438	0.775268	-0.0416572
chr6	47514246	T	0.0660172	-0.149089	0.027896	0.344438	0.7947	0.0311991
chr6	47514758	A	0.633764	-0.0784223	0.0820669	0.344438	0.611529	0.132265
chr6	47514758	G	0.152925	-0.0883427	0.000602352	0.344438	0.378587	-0.0838743
chr6	47515630	A	0.258402	0.0467648	0.0030336	0.344438	0.00479933	0.212315
chr6	47515630	G	0.324968	0.0973198	0.02572	0.344438	0.650674	0.0697173
chr6	47515663	C	0.101423	0.158414	0.0409695	0.344438	0.0326676	-0.33966
chr6	47515663	T	0.204128	0.0890935	0.00948828	0.344438	0.847719	0.0206392
chr6	47515811	A	0.0782378	-0.160026	0.00822734	0.344438	0.0585516	0.274476
chr6	47515811	G	0.0933051	-0.123875	0.00873347	0.344438	0.19094	0.149223
chr6	47525202	A	0.0700007	-0.171533	0.0155231	0.344438	0.123196	-0.226476
chr6	47525202	G	0.00341666	-0.224608	0.0135171	0.344438	0.368281	-0.0926974
chr6	47528764	C	0.278425	-0.0973729	0.0127393	0.344438	0.133999	0.217535
chr6	47528764	G	0.274974	-0.166573	0.107987	0.344438	0.637612	-0.111455
chr6	47536444	C	0.0107913	-0.21686	0.0287755	0.344438	0.245181	0.140393
chr6	47536444	T	0.00146656	-0.206213	0.0108288	0.344438	0.627569	0.0403384
chr6	47541415	C	0.496716	-0.0314807	0.00846802	0.344438	0.417487	-0.0596106
chr6	47541415	G	0.000341195	-0.173767	0.00605514	0.344438	0.40212	0.0494826
chr6	47542864	C	0.633191	0.0206303	0.00311145	0.344438	0.731717	0.0233819
chr6	47542864	T	0.355164	-0.0873471	0.0445359	0.344438	0.896991	0.0190168
chr6	47549495	C	0.288416	-0.0826305	0.020397	0.344438	0.219129	0.152407
chr6	47549495	T	0.721563	-0.0274361	0.0377602	0.344438	0.275493	-0.135598
chr6	47551444	C	0.00560443	-0.299372	0.0478717	0.344438	0.494959	-0.100318
chr6	47551444	T	0.000342125	-0.200282	0.0129029	0.344438	0.887904	-0.00946852
chr6	47551861	C	0.00204761	0.24547	0.00293301	0.344438	0.629344	0.0499658
chr6	47551861	T	0.0310227	0.201006	0.0100973	0.344438	0.86431	-0.0229109
chr6	47551938	A	0.0911504	-0.102099	0.00951933	0.344438	0.291443	-0.0973004
chr6	47551938	G	0.790146	0.0176192	0.00611239	0.344438	0.00203193	0.394152
chr6	47552817	A	0.198602	-0.0975069	0.0165926	0.344438	0.806387	-0.0284684
chr6	47552817	C	0.742429	0.0370988	0.0590836	0.344438	0.608014	-0.0918317
chr6	47553402	A	0.0442093	-0.141537	0.00594875	0.344438	0.685322	0.0416369
chr6	47553402	G	0.162061	-0.129759	0.00692068	0.344438	0.899243	-0.0178695
chr6	47554468	G	0.0646191	-0.124047	0.0264323	0.344438	0.579239	0.0552522
chr6	47554468	T	0.0297668	-0.197369	0.0202188	0.344438	0.498507	-0.0890531
chr6	47559451	A	0.0359535	-0.245894	0.0180256	0.344438	0.353497	0.15994
chr6	47559451	G	0.00146319	-0.27035	0.0115613	0.344438	0.24626	0.129194
chr6	47562915	A	0.126181	0.168129	0.0364929	0.344438	0.700735	0.0639177
chr6	47562915	G	0.540811	0.0524415	0.0316607	0.344438	0.921838	-0.0132065
chr6	47568696	A	0.0105173	-0.141718	0.00380617	0.344438	0.0241315	0.191454
chr6	47568696	G	0.153866	-0.126001	0.0448259	0.344438	0.203462	-0.176178
chr6	47575332	C	0.113083	-0.135725	0.00804102	0.344438	0.91646	-0.0135081
chr6	47575332	T	0.530687	-0.0350968	0.00113828	0.344438	0.328322	0.0874997
chr6	47576367	C	0.00145167	-0.17588	0.00486371	0.344438	0.342827	0.068078
chr6	47576367	T	0.00983629	-0.160386	0.0196906	0.344438	0.545774	0.0520735
chr6	47580657	A	0.00021451	0.299408	0.00965129	0.344438	0.839265	-0.01932
chr6	47580657	G	0.00123677	0.318013	0.0160358	0.344438	0.52375	-0.0802186
chr6	47580695	A	1.29736e-06	0.304161	0.00352149	0.344438	0.0235878	-0.146677
chr6	47580695	G	0.00194691	0.3257	0.0439788	0.344438	0.66933	-0.0581998
chr6	47583664	C	4.70449e-08	0.553376	0.0177173	0.344438	0.00648003	-0.252688
chr6	47583664	T	1.90093e-07	0.581676	0.00852175	0.344438	0.00339356	-0.330311
chr6	47585106	A	0.0553476	-0.0705336	0.00948051	0.344438	0.0113059	0.156238
chr6	47585106	T	0.070025	-0.100484	0.0122337	0.344438	0.68787	0.0330689
chr6	47585615	A	0.00494143	-0.1347	0.00576233	0.344438	0.114515	0.106643
chr6	47585615	G	0.125417	-0.136245	0.0503771	0.344438	0.367465	0.12281
chr6	47585912	C	0.0158401	-0.178964	0.0305637	0.344438	0.926313	-0.00962367
chr6	47585912	T	0.00959322	-0.229176	0.0170561	0.344438	0.102197	0.21001
chr6	47590104	C	0.493356	0.0627595	0.0492049	0.344438	0.092945	0.255279
chr6	47590104	T	0.731272	-0.0209963	0.0118392	0.344438	0.594921	0.0515676
chr6	47590476	C	0.321475	-0.0981667	0.020612	0.344438	0.839992	0.0310199
chr6	47590476	T	0.00422585	-0.204875	0.02	0.344438	0.0246763	0.237755
chr7	100004446	C	6.69781e-05	0.334979	0.00724553	0.344438	0.163438	-0.136043
chr7	100004446	T	0.0501452	0.160773	0.00930593	0.344438	0.0411476	0.266867
chr7	100012579	A	0.171982	-0.140458	0.0258033	0.344438	0.564676	0.0907933
chr7	100012579	C	0.945323	-0.0102101	0.0968654	0.344438	0.900994	-0.0292905
chr7	100013402	G	0.911198	-0.00822016	0.0232202	0.344438	0.617767	-0.0584288
chr7	100013402	T	0.574429	-0.0412125	0.015275	0.344438	0.00175363	0.443604
chr7	100013457	C	0.10867	-0.0571373	0.00817737	0.344438	2.82848e-05	0.329431
chr7	100013457	T	0.681234	0.0243046	0.0136395	0.344438	0.742608	0.0306852
chr7	100026292	A	0.945226	0.00381198	0.0135785	0.344438	0.0776847	-0.164834
chr7	100026292	G	0.113946	0.0914987	0.0155387	0.344438	0.0162417	-0.235573
chr7	100042413	C	0.0201135	-0.212013	0.0419729	0.344438	0.490736	-0.089801
chr7	100042413	T	0.481475	-0.0609937	0.0127723	0.344438	0.124259	0.218692
chr7	100070680	A	4.89285e-06	0.277582	0.00865212	0.344438	0.563786	-0.0349354
chr7	100070680	G	0.000331823	0.249805	0.00537394	0.344438	0.221542	0.105118
chr7	100079857	A	0.00170972	-0.195633	0.00440183	0.344438	0.451553	-0.0610136
chr7	100079857	T	0.522037	-0.050392	0.0253403	0.344438	0.406188	-0.103955
chr7	100087459	C	0.134437	-0.229842	0.10612	0.344438	0.467856	-0.170259
chr7	100087459	T	0.0434976	-0.5553	0.255967	0.344438	0.585534	-0.219554
chr7	100089739	A	0.101426	-0.174841	0.00734732	0.344438	0.0627383	0.319195
chr7	100089739	G	0.0577816	-0.186884	0.0347515	0.344438	0.897298	-0.0186909
chr7	100091795	C	0.0227591	0.32941	0.0423757	0.344438	0.0361427	-0.471216
chr7	100091795	T	0.0426476	0.323456	0.0766966	0.344438	0.163501	-0.33617
chr7	100106973	C	0.000791571	0.375089	0.0124186	0.344438	0.657497	-0.0619066
chr7	100106973	G	0.484912	0.0428699	0.0141012	0.344438	0.975217	0.00298588
chr7	100125975	A	0.0651148	-0.0969425	0.0053853	0.344438	0.450235	-0.0592289
chr7	100125975	G	0.02066	-0.16866	0.017641	0.344438	0.0680913	0.201496
chr7	100133266	A	0.672881	0.0244754	0.0172969	0.344438	0.0971728	0.160162
chr7	100133266	C	0.331535	0.0563428	0.0147859	0.344438	0.593469	0.0483339
chr7	100158528	A	0.13546	0.138228	0.00888473	0.344438	0.102789	0.240971
chr7	100158528	G	0.00211137	0.176354	0.00672662	0.344438	0.202267	-0.0979407
chr7	100159567	A	0.433553	-0.0484137	0.0224502	0.344438	0.774362	0.0277265
chr7	100159567	G	0.297755	-0.113118	0.0667995	0.344438	0.847279	-0.0323956
chr7	100175473	C	0.207184	-0.0602929	0.00406761	0.344438	0.0288174	0.176462
chr7	100175473	T	0.643791	-0.0216274	0.00737539	0.344438	0.122749	0.119239
chr7	143083661	A	0.000203456	0.71671	0.105932	0.344438	0.125286	-0.364011
chr7	143083661	C	4.80748e-07	0.597224	0.0215421	0.344438	0.00175025	-0.403466
chr7	143083839	C	0.0192702	-0.255471	0.0247693	0.344438	0.22388	-0.193231
chr7	143083839	T	0.0219754	-0.27234	0.0567548	0.344438	0.150606	-0.252903
chr7	143088526	C	0.00930568	-0.140387	0.0067688	0.344438	0.279668	-0.082109
chr7	143088526	T	0.379183	-0.0992236	0.0549399	0.344438	0.920596	-0.0175147
chr7	143089159	C	0.01152	0.11045	0.00257342	0.344438	1.85457e-05	0.389228
chr7	143089159	T	0.230052	0.0967325	0.0115976	0.344438	0.000537886	0.553495
chr7	143095256	A	0.151122	-0.0769625	0.00561627	0.344438	0.603287	0.04249
chr7	143095256	G	0.170521	-0.148842	0.0287146	0.344438	0.667249	0.0713523
chr7	143099107	G	0.0992888	-0.108405	0.0241723	0.344438	0.0645054	-0.195038
chr7	143099107	T	0.171495	-0.150063	0.0304114	0.344438	0.2672	0.19005
chr7	143099133	A	0.0179472	-0.129242	0.0116122	0.344438	0.0498899	0.163166
chr7	143099133	C	0.956145	-0.00374796	0.0158108	0.344438	0.150312	0.161587
chr7	143101984	C	0.0968533	-0.0915327	0.00751275	0.344438	0.652193	-0.0373104
chr7	143101984	T	0.917675	-0.00943836	0.0339584	0.344438	0.517732	0.0941517
chr7	143104331	C	0.00340222	0.123926	0.00686041	0.344438	0.655813	-0.025014
chr7	143104331	G	0.219835	-0.123064	0.0131871	0.344438	0.00159037	0.599735
chr7	143107588	G	0.010291	0.227272	0.0218418	0.344438	0.00572452	-0.395883
chr7	143107588	T	0.2429	0.122981	0.0171299	0.344438	0.0945802	0.286603
chr7	143107876	C	0.542593	0.0432143	0.0124173	0.344438	0.479294	0.0795916
chr7	143107876	T	0.524006	0.0374668	0.0065163	0.344438	0.429	-0.0738553
chr7	143108841	C	0.0045047	-0.186417	0.0107511	0.344438	0.442547	0.0681274
chr7	143108841	T	0.0752661	-0.177484	0.0325485	0.344438	0.96139	0.00716319
chr7	143109139	C	0.152201	-0.106995	0.0282787	0.344438	0.840764	-0.0227985
chr7	143109139	T	0.260948	-0.108497	0.0273463	0.344438	0.647388	0.0683397
chr7	143109208	G	0.018852	-0.110769	0.00492598	0.344438	0.353072	0.0629078
chr7	143109208	T	0.00162614	0.235472	0.0130435	0.344438	0.343276	0.0924414
chr7	143110762	A	0.0238453	-0.154324	0.0225095	0.344438	0.0372909	-0.221278
chr7	143110762	G	0.866699	0.0195927	0.0748003	0.344438	0.968075	0.00738271
chr7	143116061	C	4.70702e-05	0.304037	0.00484875	0.344438	0.0507003	-0.173492
chr7	143116061	G	0.14359	0.179769	0.0504363	0.344438	0.828523	0.0403583
chr7	143117919	A	0.225931	-0.126793	0.0229816	0.344438	0.156689	0.237063
chr7	143117919	G	0.038502	-0.218467	0.0455592	0.344438	0.148506	-0.23047
chr7	143120544	C	0.017959	-0.203548	0.0375152	0.344438	0.432664	-0.0962767
chr7	143120544	T	0.00384326	-0.209939	0.00213216	0.344438	0.0608206	0.194134
chr7	143121621	C	0.397804	-0.132579	0.11572	0.344438	0.433086	-0.193957
chr7	143121621	G	0.00835939	-0.181807	0.0214236	0.344438	0.654693	-0.0423726
chr7	143121720	A	0.708786	-0.0365519	0.0618955	0.344438	0.622933	-0.0762406
chr7	143121720	C	0.069875	0.198907	0.0345851	0.344438	0.522679	0.104603
chr7	143122924	A	0.0203088	0.197454	0.0140401	0.344438	0.415224	0.0994418
chr7	143122924	C	0.0974677	0.0903148	0.00408583	0.344438	0.125195	0.131055
chr7	143123975	A	0.118039	-0.075457	0.00895863	0.344438	0.913824	0.00786491
chr7	143123975	T	0.15678	-0.114189	0.0381707	0.344438	0.104623	-0.209602
chr7	143124296	A	0.0329585	0.0972455	0.00467287	0.344438	0.456136	-0.0495074
chr7	143124296	G	0.127803	0.080191	0.0174895	0.344438	0.147277	0.120127
chr7	143124782	A	0.334138	0.110056	0.0584124	0.344438	0.372018	-0.160403
chr7	143124782	G	0.731197	0.0234405	0.0126492	0.344438	0.0105834	0.314941
chr7	145793482	C	0.000419692	0.442996	0.0143846	0.344438	0.300173	-0.161016
chr7	145793482	G	1.33161e-09	0.923178	0.00989875	0.344438	0.000288666	-0.475704
chr7	145797889	C	0.442258	0.0898374	0.017501	0.344438	0.57165	0.103999
chr7	145797889	T	0.119046	0.11175	0.0099436	0.344438	0.182671	0.149049
chr7	145851716	A	0.000549478	-0.230663	0.0129571	0.344438	0.0565312	0.167923
chr7	145851716	G	0.0489311	-0.160956	0.0231223	0.344438	0.427425	0.0959805
chr7	145914695	A	0.0718439	-0.126154	0.00546598	0.344438	0.103055	0.178486
chr7	145914695	G	0.0144072	-0.119044	0.00699793	0.344438	0.001174	-0.275783
chr7	145950029	C	0.881037	-0.00909366	0.0227387	0.344438	0.472485	-0.0697076
chr7	145950029	T	0.015191	-0.13419	0.0114208	0.344438	0.159243	-0.113378
chr7	145956257	A	0.0127482	-0.171839	0.0109669	0.344438	0.0198535	0.249885
chr7	145956257	G	0.00110507	-0.225418	0.00484555	0.344438	0.0127335	0.246878
chr7	145959787	A	0.562428	-0.0442325	0.0182493	0.344438	0.422656	-0.097409
chr7	145959787	T	0.980446	-0.00219303	0.0283652	0.344438	0.233243	0.173507
chr7	145967317	C	0.0905204	-0.135246	0.0385972	0.344438	0.526358	0.0761442
chr7	145967317	G	0.0474813	-0.088698	0.0045479	0.344438	0.269001	-0.073992
chr7	145969839	A	0.0134017	-0.260698	0.0270358	0.344438	0.271601	-0.165485
chr7	145969839	G	0.0090518	-0.207053	0.0255401	0.344438	0.327484	0.108713
chr7	145971010	A	0.29204	-0.0972388	0.00925469	0.344438	0.429585	0.114142
chr7	145971010	G	0.173494	-0.107854	0.017306	0.344438	0.566945	-0.069569
chr7	145972759	A	0.0834561	-0.115637	0.012834	0.344438	0.987929	-0.00150403
chr7	145972759	G	0.0493433	-0.201863	0.0171506	0.344438	0.455031	0.113389
chr7	145974399	C	3.67268e-05	0.383166	0.00545148	0.344438	0.0929136	-0.179575
chr7	145974399	T	0.00829696	0.378243	0.102398	0.344438	0.685201	0.0797443
chr7	145983122	C	0.983183	-0.00173894	0.0208657	0.344438	0.539109	-0.0807152
chr7	145983122	T	0.103741	-0.131693	0.0200428	0.344438	0.286622	0.132245
chr7	146000641	G	0.616896	0.0380257	0.0186156	0.344438	0.738884	0.0399512
chr7	146000641	T	0.508505	-0.0225637	0.00825009	0.344438	0.00280621	0.192786
chr7	146016670	A	0.465005	0.0525842	0.024283	0.344438	0.955352	-0.0063041
chr7	146016670	G	0.0513873	-0.125018	0.0213434	0.344438	0.192319	-0.126704
chr7	99774122	C	0.000101188	-0.298999	0.00895925	0.344438	0.0813435	0.162244
chr7	99774122	T	0.00036218	-0.318374	0.0210283	0.344438	0.92143	0.0105999
chr7	99774327	A	0.0252897	-0.192307	0.0184415	0.344438	0.892014	-0.016661
chr7	99774327	G	0.11079	-0.151349	0.013775	0.344438	0.229405	0.176374
chr7	99776272	C	0.655547	-0.0449349	0.0462062	0.344438	0.226427	-0.197612
chr7	99776272	T	0.331207	-0.0872651	0.0504239	0.344438	0.766879	0.0413827
chr7	99777422	A	0.694122	0.0324475	0.029408	0.344438	0.420519	0.106126
chr7	99777422	G	0.00972037	0.140926	0.0101098	0.344438	0.885177	-0.0108409
chr7	99778945	G	0.38085	-0.0689525	0.017362	0.344438	0.298889	0.130049
chr7	99778945	T	0.00166933	-0.267318	0.00290794	0.344438	0.0850586	0.199582
chr7	99779243	A	0.545965	-0.0436446	0.0195805	0.344438	0.243491	0.135983
chr7	99779243	G	0.942963	0.00238732	0.00307675	0.344438	0.767326	-0.0156356
chr7	99779259	C	0.780551	0.0142228	0.0100881	0.344438	0.762234	0.0244279
chr7	99779259	T	0.814362	-0.0135321	0.0174729	0.344438	0.766561	0.0270703
chr7	99779886	A	4.51791e-09	0.975169	0.0381289	0.344438	0.930871	0.0100135
chr7	99779886	G	1.18877e-08	0.773426	0.0104083	0.344438	0.56478	0.0574513
chr7	99780282	C	0.000667812	0.183259	0.00373735	0.344438	0.757303	-0.0206014
chr7	99780282	G	0.0592163	0.0761515	0.00760463	0.344438	0.0625722	-0.118626
chr7	99780655	C	0.121903	0.146616	0.0230318	0.344438	0.748487	0.0458837
chr7	99780655	T	0.0624683	0.118869	0.00344256	0.344438	0.790795	-0.0249779
chr7	99782753	C	0.188396	-0.116627	0.042569	0.344438	0.0952786	0.238955
chr7	99782753	G	0.777127	0.0157484	0.00345392	0.344438	0.0434262	0.192743
chr7	99783714	G	0.359738	-0.0591605	0.0195362	0.344438	0.49247	-0.0695892
chr7	99783714	T	0.253563	-0.0868771	0.0126431	0.344438	0.154507	0.173831
chr7	99784704	G	0.53408	-0.0593892	0.0248017	0.344438	0.314834	-0.153703
chr7	99784704	T	0.168295	0.0809802	0.01596	0.344438	0.01181	-0.256755
chr7	99785443	A	0.206121	-0.12216	0.047309	0.344438	0.737238	-0.0497512
chr7	99785443	G	0.0635204	-0.118332	0.0188447	0.344438	0.092937	0.167255
chr7	99785671	A	0.00104377	-0.282506	0.0128275	0.344438	0.0142386	0.300946
chr7	99785671	G	0.000630413	-0.217041	0.0122301	0.344438	0.0106566	0.228692
chr7	99785750	C	0.00181241	-0.202985	0.0131766	0.344438	0.415236	0.0691864
chr7	99785750	T	0.00684691	-0.16883	0.0114013	0.344438	0.0306768	0.201634
chr7	99786964	G	0.0852313	-0.0705853	0.00424493	0.344438	0.683349	0.0249941
chr7	99786964	T	0.700295	-0.026239	0.00164224	0.344438	0.00686829	0.338129
chr7	99787372	A	0.0852672	-0.104831	0.0136801	0.344438	0.498405	-0.061978
chr7	99787372	G	0.014088	-0.14494	0.00628706	0.344438	0.775105	0.0235915
chr7	99789817	C	0.000300405	-0.340415	0.0181418	0.344438	0.674079	0.0474481
chr7	99789817	T	0.000458556	-0.363196	0.022346	0.344438	0.191921	-0.17017
chr7	99790677	A	0.0101924	-0.187932	0.00637644	0.344438	0.323177	0.101637
chr7	99790677	G	0.271276	-0.0746697	0.0196037	0.344438	0.610479	-0.0536348
chr7	99790971	A	0.00071918	-0.247223	0.0110309	0.344438	0.145245	0.137697
chr7	99790971	G	0.473066	-0.0841478	0.035675	0.344438	0.533122	0.115281
chr7	99791539	C	0.0243549	0.359487	0.0910327	0.344438	0.311201	-0.235202
chr7	99791539	T	0.302971	0.130349	0.0572669	0.344438	0.181785	-0.27109
chr7	99792608	A	0.0399599	-0.197215	0.0411325	0.344438	0.645775	0.0642911
chr7	99792608	G	0.322965	-0.156113	0.107573	0.344438	0.766537	-0.0728433
chr7	99793942	C	0.00616005	0.157277	0.00640314	0.344438	0.0155029	-0.212092
chr7	99793942	T	0.00643986	0.318046	0.0393049	0.344438	0.22213	-0.198968
chr7	99796072	C	5.55842e-08	0.35835	0.00531495	0.344438	0.000329083	-0.247537
chr7	99796072	T	4.50877e-06	0.336635	0.0050685	0.344438	0.138097	-0.112159
chr7	99796146	A	0.161047	0.0767987	0.00853882	0.344438	0.000760787	-0.356891
chr7	99796146	C	0.203725	0.0780982	0.0048045	0.344438	0.540979	-0.0579292
chr7	99797031	C	0.988414	0.0016781	0.0641224	0.344438	0.00318399	0.646667
chr7	99797031	G	0.609672	-0.0581131	0.0593388	0.344438	0.518855	-0.116465
chr7	99797792	A	6.32898e-05	0.208653	0.0085389	0.344438	0.942706	0.00417836
chr7	99797792	G	0.85398	0.0157347	0.0119666	0.344438	0.139402	-0.208639
chr7	99799845	A	0.167899	-0.0577913	0.00602163	0.344438	0.352484	-0.0603327
chr7	99799845	T	0.49323	0.0491895	0.0131941	0.344438	0.0125797	0.319122
chr7	99800835	G	0.127108	-0.113467	0.0137039	0.344438	0.377556	0.100565
chr7	99800835	T	0.979123	-0.00159281	0.0207921	0.344438	0.211766	-0.123993
chr7	99800958	A	0.655528	0.0436117	0.0229644	0.344438	0.327593	-0.153642
chr7	99800958	G	0.849671	-0.0229163	0.031718	0.344438	0.0537229	0.397469
chr7	99803412	C	0.524114	-0.0547787	0.01217	0.344438	0.376576	0.121132
chr7	99803412	G	0.661179	0.0525503	0.0610027	0.344438	0.137684	-0.293068
chr7	99803738	C	0.185411	0.0498321	0.0068157	0.344438	0.130249	0.0910153
chr7	99803738	T	0.403615	-0.041167	0.00826439	0.344438	0.0280512	0.18635
chr7	99803794	C	0.063377	-0.124569	0.0103721	0.344438	0.0719226	0.190099
chr7	99803794	T	0.367024	-0.0667491	0.0226389	0.344438	0.347287	0.110116
chr7	99804104	G	0.0174797	0.19043	0.0113294	0.344438	0.401805	-0.0959096
chr7	99804104	T	0.270299	0.10877	0.021841	0.344438	0.665086	-0.0661607
chr7	99804125	C	2.50274e-05	0.387605	0.0073267	0.344438	0.996875	0.000384839
chr7	99804125	T	0.0402625	0.243308	0.0144378	0.344438	0.0552777	0.355528
chr7	99805319	A	0.115291	-0.229268	0.0731161	0.344438	0.272113	0.246328
chr7	99805319	G	0.0337715	-0.206003	0.0306483	0.344438	0.835219	0.0291357
chr7	99807146	C	0.118159	0.16086	0.0150214	0.344438	0.143962	0.23636
chr7	99807146	G	0.846561	-0.0203976	0.0649642	0.344438	0.0725004	0.319307
chr7	99807265	A	0.677348	0.0384722	0.0331788	0.344438	0.741812	-0.0481032
chr7	99807265	G	0.0442559	-0.183077	0.0379837	0.344438	0.896574	0.017231
chr7	99807344	A	0.0767501	-0.106517	0.00486164	0.344438	0.187505	0.121887
chr7	99807344	G	0.0300603	-0.1508	0.0161762	0.344438	0.95433	0.00571763
chr7	99807473	C	0.053988	-0.23203	0.0451721	0.344438	0.245546	0.21063
chr7	99807473	T	1.04507e-06	-0.376608	0.00860394	0.344438	0.137371	0.110019
chr7	99809835	C	8.7641e-08	-0.300941	0.00620998	0.344438	0.787728	-0.0122983
chr7	99809835	T	0.000136392	-0.33442	0.0178416	0.344438	0.653424	0.0455826
chr7	99809921	C	0.106393	-0.0375562	0.00387028	0.344438	0.119685	0.057012
chr7	99809921	G	0.661512	-0.0173495	0.0104335	0.344438	0.930048	0.00548003
chr7	99810113	C	0.0475599	-0.0857639	0.0142133	0.344438	0.040969	0.140624
chr7	99810113	T	0.000431522	-0.206299	0.00322987	0.344438	0.0479308	0.152225
chr7	99810643	G	0.000173677	-0.302249	0.0102845	0.344438	0.000377343	0.437549
chr7	99810643	T	0.00294807	-0.29558	0.014113	0.344438	0.725472	0.0459713
chr7	99811002	C	0.0138463	0.296574	0.0132071	0.344438	0.205993	0.219585
chr7	99811002	T	0.00196077	0.2008	0.0127355	0.344438	0.392723	-0.0726694
chr7	99811204	C	0.1966	-0.102158	0.00343132	0.344438	0.101238	0.209311
chr7	99811204	G	0.0621472	-0.109494	0.0122403	0.344438	0.766551	-0.0257225
chr7	99811313	A	0.00691129	-0.162067	0.0144055	0.344438	0.785429	0.0222278
chr7	99811313	G	0.314294	-0.049971	0.0103594	0.344438	0.20442	0.100857
chr7	99811464	C	0.00196531	-0.176303	0.00613795	0.344438	0.0827723	0.135692
chr7	99811464	G	0.304766	-0.0819414	0.0357609	0.344438	0.45676	-0.0930142
chr7	99811836	A	0.0420782	-0.131057	0.00505286	0.344438	0.663569	0.0409157
chr7	99811836	T	0.00631033	-0.191068	0.0239606	0.344438	0.460891	-0.0706021
chr7	99812089	A	0.00350636	-0.230181	0.0145957	0.344438	0.165828	0.150207
chr7	99812089	G	0.000130752	-0.321902	0.0190358	0.344438	0.370434	0.0881724
chr7	99812297	C	0.000429655	-0.299537	0.0113353	0.344438	0.29963	0.109303
chr7	99812297	T	0.00318957	-0.21669	0.0172493	0.344438	0.837908	-0.0198255
chr7	99812870	C	0.248551	0.142056	0.0507186	0.344438	0.690259	-0.07577
chr7	99812870	T	0.0645739	0.161265	0.00345196	0.344438	0.0686185	-0.2507
chr7	99813672	C	0.00198222	-0.229266	0.0158394	0.344438	0.832502	0.0202825
chr7	99813672	T	0.000666495	-0.226338	0.0106725	0.344438	0.497615	-0.0562384
chr7	99813912	A	0.000681273	0.246319	0.0107538	0.344438	0.32582	-0.089808
chr7	99813912	G	0.00215052	0.265176	0.00696053	0.344438	0.715979	0.0408834
chr7	99814821	A	0.0130078	-0.12685	0.00646714	0.344438	0.02822	0.172178
chr7	99814821	G	0.0449724	-0.123435	0.00842769	0.344438	0.978933	0.00236859
chr7	99815247	C	0.0162132	0.161389	0.00540549	0.344438	0.00561162	0.306214
chr7	99815247	T	7.28376e-05	0.417135	0.00421439	0.344438	0.899361	0.0149204
chr7	99815367	C	0.0536764	-0.166786	0.0145887	0.344438	0.360406	0.117845
chr7	99815367	T	0.0252857	-0.169749	0.0172523	0.344438	0.1982	0.14404
chr7	99816179	C	0.000130002	0.41072	0.00437143	0.344438	0.0711144	0.238162
chr7	99816179	T	0.000870046	0.323519	0.0242124	0.344438	0.256068	-0.141469
chr7	99816437	A	0.000169839	-0.223478	0.0067266	0.344438	0.927906	0.00626351
chr7	99816437	G	0.0296588	-0.176494	0.0282854	0.344438	0.158813	0.170835
chr7	99816673	A	0.000547208	-0.228129	0.0141323	0.344438	0.388589	0.0707486
chr7	99816673	C	0.0115353	-0.198832	0.0380256	0.344438	0.425983	-0.0879421
chr7	99817859	A	0.828985	0.0290807	0.0964123	0.344438	0.363936	0.196287
chr7	99817859	G	0.00142303	-0.305341	0.0320666	0.344438	0.13358	0.191585
chr7	99818137	A	0.00703672	0.196303	0.00718425	0.344438	0.208351	0.128615
chr7	99818137	G	0.07931	0.166653	0.0185123	0.344438	0.88393	0.0206068
chr7	99818927	C	0.000755824	-0.213324	0.00875359	0.344438	0.00192797	0.298677
chr7	99818927	T	7.6324e-05	-0.237732	0.00695051	0.344438	0.0659664	0.133009
chr7	99819577	A	0.04725	-0.191039	0.0335401	0.344438	0.697464	0.0547915
chr7	99819577	G	0.00356946	-0.206712	0.0221793	0.344438	0.550966	0.0563939
chr7	99820050	C	0.0821995	0.0959608	0.0170021	0.344438	0.439845	-0.0641927
chr7	99820050	T	3.38859e-06	0.746525	0.0435608	0.344438	0.0203591	-0.40483
chr7	99820877	A	0.116943	0.139554	0.00866505	0.344438	0.648283	0.0613502
chr7	99820877	G	0.0141671	0.181346	0.00652112	0.344438	0.401069	0.0879308
chr7	99821381	C	0.0332758	-0.152373	0.00453149	0.344438	0.595768	-0.0550381
chr7	99821381	G	0.367667	-0.0756957	0.0257066	0.344438	0.538495	-0.0810147
chr7	99821470	A	0.699521	-0.0427604	0.0712849	0.344438	0.129863	-0.277049
chr7	99821470	G	0.78292	-0.0225593	0.03165	0.344438	0.495092	-0.0890124
chr7	99821685	C	0.912135	-0.00982439	0.0442776	0.344438	0.549541	0.0848275
chr7	99821685	T	0.994153	0.000455317	0.00481429	0.344438	0.193525	0.132132
chr7	99821894	C	0.0486443	0.319444	0.073367	0.344438	0.0847302	0.433299
chr7	99821894	T	0.0120652	0.45657	0.10583	0.344438	0.732731	-0.0864239
chr7	99823621	A	0.805932	-0.0275975	0.0535792	0.344438	0.302492	0.186847
chr7	99823621	G	0.300426	0.0975382	0.0187325	0.344438	0.0110119	-0.423585
chr7	99824353	A	1.16119e-06	0.39401	0.00531571	0.344438	0.0217032	-0.191345
chr7	99824353	G	8.71081e-05	0.495751	0.0343771	0.344438	0.54666	-0.0867237
chr7	99824453	A	0.310319	0.0546387	0.00299109	0.344438	0.0184256	0.220401
chr7	99824453	G	0.0715478	0.10221	0.00263517	0.344438	0.988391	-0.00122182
chr7	99825558	A	0.114916	-0.132526	0.0297481	0.344438	0.796191	0.032695
chr7	99825558	G	0.039643	-0.168193	0.0146314	0.344438	0.829902	-0.0254946
chr7	99825748	A	0.0483697	-0.113524	0.0226999	0.344438	0.376375	0.0754694
chr7	99825748	G	0.0291514	-0.121944	0.01603	0.344438	0.351168	0.0760697
chr7	99827148	C	0.248299	-0.0689305	0.0260722	0.344438	0.681575	-0.0378419
chr7	99827148	T	0.174586	-0.0599644	0.00931457	0.344438	0.18841	0.091646
chr7	99833851	C	0.165238	-0.0685001	0.00128178	0.344438	0.393583	-0.0649968
chr7	99833851	T	0.310808	-0.12443	0.0631083	0.344438	0.370831	0.17293
chr7	99838108	C	0.0426328	0.216082	0.0456113	0.344438	0.497851	-0.10603
chr7	99838108	T	0.0540186	0.233241	0.0436203	0.344438	0.457321	-0.133389
chr7	99840461	A	0.0841865	-0.148519	0.0239503	0.344438	0.614745	-0.0647603
chr7	99840461	G	0.0243487	-0.17468	0.0180976	0.344438	0.222288	0.139023
chr7	99842502	A	0.969438	-0.00288619	0.0257821	0.344438	0.463198	-0.0883154
chr7	99842502	C	0.126964	-0.0871775	0.0135386	0.344438	0.456946	0.0648154
chr7	99843353	C	0.000752169	-0.27722	0.0095777	0.344438	0.0105763	0.298908
chr7	99843353	T	7.44874e-05	-0.272883	0.00659272	0.344438	0.766029	-0.0230535
chr7	99874197	A	0.996257	-0.000358929	0.00290667	0.344438	0.346764	0.115845
chr7	99874197	T	0.203271	-0.0936048	0.0216741	0.344438	0.110377	-0.189272
chr7	99893148	C	4.05369e-06	0.414578	0.00110954	0.344438	4.7679e-08	0.969262
chr7	99893148	G	0.118857	-0.0824161	0.0183693	0.344438	0.00417958	0.270477
chr7	99921243	A	0.0142436	-0.245275	0.0389221	0.344438	0.0418058	0.309605
chr7	99921243	C	0.0377877	-0.19194	0.0148781	0.344438	0.949621	0.00845414
chr7	99932049	C	0.0125877	-0.264489	0.0163268	0.344438	0.918586	-0.0150678
chr7	99932049	T	0.0328519	-0.197469	0.02252	0.344438	0.280445	0.147286
chr7	99938955	A	0.0171048	-0.21463	0.0337671	0.344438	0.036929	-0.288723
chr7	99938955	G	0.146804	-0.185142	0.0474036	0.344438	0.882162	0.0286788
chr7	99940307	C	0.00307042	-0.195556	0.0141897	0.344438	0.875138	-0.0136631
chr7	99940307	T	0.0102475	-0.235567	0.0331561	0.344438	0.696422	0.0495359
chr7	99943280	G	0.00094545	0.410329	0.0267447	0.344438	0.0518878	-0.326618
chr7	99946207	A	4.22302e-08	0.708329	0.00814976	0.344438	0.0333128	-0.235602
chr7	99946207	G	1.50599e-07	0.759847	0.0227916	0.344438	0.0324379	-0.283269
chr7	99950006	C	1.02869e-13	1.02279	0.00829109	0.344438	7.88776e-10	-0.798179
chr7	99950006	T	5.13449e-05	0.931239	0.153892	0.344438	0.0787163	-0.475214
chr7	99956290	C	0.352348	0.078956	0.00989686	0.344438	0.302737	-0.138885
chr7	99956290	G	0.846486	0.0288559	0.0507814	0.344438	0.441328	0.183468
chr7	99971313	C	0.000132532	-0.238919	0.0110586	0.344438	0.879229	-0.0109469
chr7	99971313	T	0.00210506	-0.209336	0.0141807	0.344438	0.186041	0.120817
chr7	99971834	A	0.133692	-0.0719895	0.00927883	0.344438	0.0670819	0.142171
chr7	99971834	G	0.479865	-0.0327902	0.00971706	0.344438	0.620981	0.0361007
chr7	99982256	A	4.15869e-05	-0.193663	0.00646143	0.344438	0.0460635	0.111771
chr7	99982256	T	0.00699842	-0.252894	0.0417281	0.344438	0.943961	-0.00896109
chr7	99984089	C	0.0432681	-0.21877	0.0179562	0.344438	0.377718	-0.141087
chr7	99984089	T	0.650234	0.0610895	0.0953869	0.344438	0.762273	-0.0642917
chr7	99990364	G	8.67023e-05	-0.287337	0.0100577	0.344438	0.000758343	0.354735
chr7	99990364	T	0.00821936	-0.183047	0.0194833	0.344438	0.225942	0.118139
chr8	27195121	C	3.18321e-11	0.969413	0.00230282	0.344438	1.3094e-05	-0.512088
chr8	27195121	T	1.02002e-05	0.408913	0.00740079	0.344438	0.0571516	-0.194389
chr8	27204598	A	0.00893744	-0.283774	0.0242164	0.344438	0.0714715	0.286759
chr8	27204598	G	0.00836564	-0.204808	0.0258837	0.344438	0.832885	-0.0224528
chr8	27208126	A	0.691906	0.0202454	0.0133948	0.344438	0.055042	-0.166497
chr8	27208126	G	0.166248	0.0611529	0.00966767	0.344438	0.317616	0.0685177
chr8	27211127	A	0.123282	-0.137039	0.036805	0.344438	0.133248	-0.210571
chr8	27211127	G	0.270304	-0.100977	0.0340728	0.344438	0.576188	0.0795042
chr8	27211910	A	0.659337	0.0412262	0.0198494	0.344438	0.542185	0.0904461
chr8	27211910	G	0.180378	-0.117057	0.0168839	0.344438	0.737244	0.0448141
chr8	27212276	A	0.00617539	-0.190902	0.0103915	0.344438	0.748029	-0.0303575
chr8	27212276	C	0.0373443	-0.0968805	0.00435368	0.344438	0.115609	0.111394
chr8	27213804	C	0.898242	0.0140213	0.057693	0.344438	0.328382	-0.172645
chr8	27213804	T	0.540424	-0.0615575	0.0181626	0.344438	0.765979	-0.0470536
chr8	27217763	C	0.0730908	-0.154234	0.00537945	0.344438	0.000503409	0.574517
chr8	27217763	T	0.00238514	-0.141209	0.0138	0.344438	0.00198942	0.228946
chr8	27219987	C	0.0323186	-0.166644	0.0246712	0.344438	0.0586711	-0.227893
chr8	27219987	T	0.0103915	-0.237711	0.0358003	0.344438	0.876785	0.0198621
chr8	27223342	C	0.100354	-0.0903249	0.000588213	0.344438	0.591504	0.044423
chr8	27223342	T	0.148588	-0.106081	0.0081408	0.344438	0.45268	0.0845556
chr8	27223682	A	0.581662	-0.0641451	0.0306298	0.344438	0.45953	0.136815
chr8	27223682	G	0.0570175	-0.123254	0.0208692	0.344438	0.582324	-0.0526392
chr8	27226790	A	0.307672	-0.0944656	0.0180248	0.344438	0.78974	-0.0382925
chr8	27226790	C	0.47167	0.0537177	0.0280919	0.344438	0.105444	-0.199364
chr8	27227453	C	0.0167057	0.244787	0.0425286	0.344438	0.865411	0.024378
chr8	27227453	T	0.0141743	0.171989	0.0165538	0.344438	0.346684	0.0938042
chr8	27227554	A	2.40454e-05	-0.270493	0.00593877	0.344438	0.114961	0.113188
chr8	27227554	G	0.0490191	-0.146513	0.0254873	0.344438	0.328787	0.108259
chr8	27228666	A	0.0417788	-0.174771	0.0210022	0.344438	0.579356	0.0695765
chr8	27228666	C	0.000429279	-0.159751	0.0124131	0.344438	0.0799635	0.102465
chr8	27230637	A	0.00708146	-0.208368	0.0227742	0.344438	0.626701	-0.0514226
chr8	27230637	G	0.145841	-0.0956065	0.0150912	0.344438	0.814317	0.0234198
chr8	27230819	A	0.226255	-0.080624	0.0087866	0.344438	0.655751	-0.0457854
chr8	27230819	G	0.717473	-0.0278351	0.0175243	0.344438	0.172837	-0.171661
chr8	27232018	C	0.190443	0.1633	0.0570272	0.344438	0.516178	0.12475
chr8	27232018	T	0.00857212	-0.210047	0.0203693	0.344438	0.789576	0.0292578
chr8	27248546	C	0.693588	0.0618894	0.146253	0.344438	0.780207	0.069201
chr8	27248546	T	0.641918	0.0914488	0.128436	0.344438	0.345909	0.297043
chr8	27268168	C	0.0257794	-0.159009	0.00510437	0.344438	0.231075	0.12553
chr8	27268168	T	0.0225118	-0.225208	0.0450909	0.344438	0.356572	-0.131519
chr8	27319847	A	0.00850574	-0.1112	0.00877453	0.344438	0.0591881	-0.117404
chr8	27319847	T	4.9722e-05	-0.226946	0.00474626	0.344438	0.193744	0.0829074
chr8	27322974	A	0.0878576	-0.0864649	0.0104064	0.344438	0.460281	-0.0563688
chr8	27322974	G	0.9831	0.0012032	0.0158385	0.344438	0.585111	-0.0493226
chr8	27330096	C	0.925897	-0.0166904	0.103623	0.344438	0.589423	0.153988
chr8	27330096	T	0.0815714	-0.122478	0.00854361	0.344438	0.406545	-0.087993
chr8	27334098	C	7.00281e-06	-0.290494	0.00900641	0.344438	0.13743	0.101062
chr8	27334098	T	0.0210173	-0.166766	0.0164352	0.344438	0.0975549	-0.179384
chr8	27337045	A	0.0421788	-0.102408	0.00338445	0.344438	0.000704926	0.316935
chr8	27337045	T	0.00837286	-0.138136	0.00722622	0.344438	0.0082122	0.21912
chr8	27350981	T	0.961615	-0.0103244	0.159017	0.344438	0.641512	-0.158254
chr8	27351738	A	4.1478e-06	-0.376864	0.0126598	0.344438	0.228853	-0.0995684
chr8	27351738	G	0.0094066	-0.264099	0.0233653	0.344438	0.643605	-0.0649739
chr8	27374686	A	0.0141124	0.149886	0.00757305	0.344438	0.0899159	0.153279
chr8	27374686	T	0.00438647	0.169681	0.00293612	0.344438	0.265433	0.0907473
chr8	27387845	A	0.0865965	-0.126149	0.0178027	0.344438	0.240379	0.132378
chr8	27387845	C	0.0599496	-0.108519	0.0102911	0.344438	0.267138	-0.096548
chr8	27395098	A	0.00570678	-0.20557	0.0229103	0.344438	0.269945	-0.11337
chr8	27395098	G	0.00766141	-0.247894	0.0119259	0.344438	0.459074	-0.0949218
chr8	27398620	C	0.0889619	-0.103617	0.0138273	0.344438	0.753787	0.0285502
chr8	27398620	T	0.213832	-0.121494	0.0460608	0.344438	0.97164	0.00532639
chr8	27399518	C	0.0623519	-0.304745	0.111193	0.344438	0.455045	-0.181996
chr8	27399518	G	0.0215471	-0.423441	0.0985507	0.344438	0.408779	-0.218874
chr8	27400044	A	3.44752e-08	0.661843	0.0025666	0.344438	0.0195129	-0.242183
chr8	27400044	G	1.17396e-06	0.41327	0.00437314	0.344438	0.00969803	-0.233327
chr8	27400682	A	0.764776	-0.022349	0.0184499	0.344438	0.855314	0.0215103
chr8	27400682	G	0.770944	-0.0213015	0.00273203	0.344438	0.933515	-0.00963595
chr8	27401142	A	0.35303	-0.0454578	0.00967738	0.344438	0.0887812	0.137269
chr8	27401142	G	0.988098	-0.00126835	0.0158698	0.344438	0.372689	0.121755
chr8	27402777	A	0.398553	-0.0659851	0.0170813	0.344438	0.12623	0.1953
chr8	27402777	G	0.0773639	-0.111221	0.0037053	0.344438	0.0396983	0.209585
chr8	27415576	A	0.00148444	-0.276106	0.0084054	0.344438	0.622698	0.0548719
chr8	27415576	G	0.000700106	-0.225133	0.0158869	0.344438	0.425114	-0.0664134
chr8	27448028	C	0.111696	-0.164027	0.0135679	0.344438	0.106505	0.263587
chr8	27448028	T	0.00628004	-0.289207	0.017045	0.344438	0.911491	0.0159278
chr8	27460368	C	0.0394512	-0.211053	0.0421789	0.344438	0.390454	0.129517
chr8	27460368	G	0.394575	-0.0781053	0.029067	0.344438	0.277651	0.15892
chr8	27461492	A	0.977145	0.00226823	0.0220579	0.344438	0.568996	-0.0717582
chr8	27461492	C	0.794559	0.0196109	0.0128773	0.344438	0.939878	0.00897025
chr8	27462481	A	0.0535875	-0.186127	0.0259574	0.344438	0.808646	-0.0342713
chr8	27462481	G	0.176305	-0.221545	0.0706645	0.344438	0.239388	0.302047
chr8	27463618	C	0.0429186	-0.228162	0.04863	0.344438	0.204962	0.214578
chr8	27463618	T	0.126056	-0.183752	0.0346343	0.344438	0.0700824	0.350725
chr8	27464519	C	0.038628	-0.152287	0.00737739	0.344438	0.923076	-0.0103049
chr8	27464519	T	0.00165624	-0.202351	0.00990819	0.344438	0.175311	0.116066
chr8	27464929	A	0.0266593	-0.24642	0.0549677	0.344438	0.127831	0.253628
chr8	27464929	G	0.164832	-0.129236	0.0186266	0.344438	0.293847	0.151863
chr8	27465312	C	0.0174699	-0.132702	0.0103967	0.344438	0.371443	-0.0713784
chr8	27465312	T	0.000623819	-0.288744	0.0230701	0.344438	0.85444	-0.0190868
chr8	27466157	C	0.349315	0.0490483	0.00866292	0.344438	0.443272	0.0631629
chr8	27466157	T	0.440165	0.0594976	0.014215	0.344438	0.332039	0.119037
chr8	27466181	C	5.56615e-08	0.432399	0.00179364	0.344438	0.30078	-0.0666592
chr8	27466181	T	0.0193513	0.233859	0.0215976	0.344438	0.373266	-0.127815
chr8	27466315	C	0.362876	0.0924829	0.0299485	0.344438	0.394783	0.136474
chr8	27466315	T	0.0761396	0.193047	0.0352675	0.344438	0.282284	0.177688
chr8	27467686	C	1.06015e-05	-0.289224	0.00294679	0.344438	0.402098	-0.0572775
chr8	27467686	T	0.373482	-0.102651	0.042882	0.344438	0.837227	-0.0369101
chr8	27467821	C	0.741854	0.0206545	0.0175095	0.344438	0.62482	-0.0486102
chr8	27467821	G	0.10711	-0.0756997	0.00943324	0.344438	0.145696	-0.107018
chr8	27468503	A	0.00817713	-0.145686	0.00453917	0.344438	0.0549003	0.15587
chr8	27468503	C	0.11045	-0.0903711	0.0145353	0.344438	0.136559	0.13237
chr8	27468862	C	0.388916	-0.0767603	0.0146222	0.344438	0.444433	0.107386
chr8	27468862	G	0.249267	-0.063113	0.00422764	0.344438	0.00674857	0.266132
chr8	27475320	G	0.00314952	-0.210919	0.00339542	0.344438	0.6526	0.0425218
chr8	27475320	T	0.00172936	-0.329245	0.0232447	0.344438	0.333086	0.133209
chr8	27475767	A	0.0180244	-0.181528	0.0265457	0.344438	0.857795	-0.0193944
chr8	27475767	G	0.00592503	-0.274412	0.0324367	0.344438	0.393245	0.116662
chr8	27476347	G	0.000208934	-0.251114	0.00863673	0.344438	0.537968	0.0493876
chr8	27476347	T	0.00379315	-0.252219	0.0414445	0.344438	0.647715	0.0530467
chr8	27476426	A	0.0928544	-0.0896619	0.0125286	0.344438	0.841917	0.0159038
chr8	27476426	G	0.190218	-0.0712527	0.00954642	0.344438	0.876262	0.0129446
chr8	27476815	A	0.0722119	-0.166244	0.0429755	0.344438	0.976815	0.00397983
chr8	27476815	G	0.0308003	-0.208067	0.043776	0.344438	0.956546	0.00754589
chr8	27477019	A	0.0903075	-0.152413	0.0287179	0.344438	0.236097	0.163607
chr8	27477019	T	0.00534187	-0.179848	0.00185295	0.344438	0.404515	0.0733992
chr8	27477509	C	0.430018	-0.0355886	0.0141202	0.344438	0.212622	-0.0905534
chr8	27477509	T	0.0722689	0.0582791	0.00250989	0.344438	0.503569	0.0324057
chr8	27479103	A	0.000961683	-0.282222	0.0187237	0.344438	0.193229	-0.144348
chr8	27479103	G	0.779344	-0.0255705	0.0401654	0.344438	0.315978	0.14741
chr8	27479227	G	0.0414509	-0.0928484	0.00217575	0.344438	0.187834	-0.090207
chr8	27479227	T	0.438739	-0.0455878	0.0143962	0.344438	0.693025	-0.0364231
chr8	27479745	C	0.000505955	0.418382	0.0459877	0.344438	0.496014	-0.100924
chr8	27479745	G	0.803635	0.023406	0.0306067	0.344438	0.148965	0.223721
chr8	27480025	C	0.176665	0.0939141	0.0140741	0.344438	0.648285	-0.048528
chr8	27480025	T	0.0564063	0.180937	0.0156951	0.344438	0.540271	0.0859226
chr8	27480210	A	0.00481006	-0.233774	0.0231782	0.344438	0.835116	0.0231374
chr8	27480210	G	0.000294448	-0.328465	0.0214478	0.344438	0.16375	0.156709
chr8	27480455	A	0.0183306	-0.135126	0.00492437	0.344438	0.281739	0.0889952
chr8	27480455	T	0.971733	-0.00230486	0.0232201	0.344438	0.0293358	0.246949
chr8	27481984	C	0.0800872	-0.183453	0.0376066	0.344438	0.23055	0.192217
chr8	27481984	T	0.0263723	-0.187835	0.0180518	0.344438	0.198934	0.160524
chr8	27482354	G	0.0139207	-0.214367	0.0203177	0.344438	0.276568	-0.135546
chr8	27482354	T	0.497756	0.0431558	0.011741	0.344438	0.053021	-0.208191
chr8	27482870	C	0.0731618	-0.0965597	0.0161775	0.344438	0.927083	-0.00730781
chr8	27482870	T	0.186448	-0.107456	0.0308355	0.344438	0.992855	0.00111197
chr8	27486916	A	0.829864	-0.0726441	0.372004	0.344438	0.0712564	1.02902
chr8	27486916	G	0.024119	-0.632366	0.298565	0.344438	0.118138	0.655706
chr8	27488582	A	0.562295	-0.0327712	0.0209133	0.344438	0.537531	0.0551837
chr8	27488582	G	0.908823	-0.00960662	0.0224352	0.344438	0.80962	-0.0319816
chr8	27488689	C	0.163703	-0.145556	0.0236894	0.344438	0.466506	-0.116957
chr8	27488689	T	0.0111145	-0.198387	0.0129211	0.344438	0.881836	-0.0160791
chr8	27489959	C	0.0209618	-0.167326	0.0201965	0.344438	0.282041	0.113086
chr8	27489959	G	0.0881887	-0.122252	0.0263117	0.344438	0.466617	0.0786456
chr8	27494366	C	0.00033049	0.330466	0.00292672	0.344438	0.426156	0.0889294
chr8	27494366	T	1.73929e-06	0.365228	0.0070778	0.344438	0.0289116	-0.173243

### Sheet: MPRA_active
chr	BP	allele	pvalue_activity	beta_activity	fdr_activity	pvalue_condition	beta_condition	pvalue_interaction	beta_interaction	active
chr1	161155392	G	1.06843e-13	1.26073	2.34187e-11	0.00249663	0.344438	4.21691e-06	-0.474411	TRUE
chr1	161156033	A	0.00578765	-0.268914	0.0155773	0.00606875	0.344438	0.010359	0.386176	FALSE
chr1	207679307	G	0.216148	-0.104184	0.256524	0.0156483	0.344438	0.186102	0.176879	FALSE
chr1	207684192	T	0.000353461	-0.31736	0.00209037	0.00235557	0.344438	0.167309	0.153244	FALSE
chr1	207685786	T	0.0236687	-0.148693	0.0443883	0.0185353	0.344438	0.925021	-0.00880673	FALSE
chr1	207685965	C	0.0437114	-0.269824	0.0709047	0.0466271	0.344438	0.246269	0.231919	FALSE
chr1	207692049	G	0.0447281	-0.159857	0.0719055	0.0127739	0.344438	0.50053	0.0788566	FALSE
chr1	207698044	T	0.108541	-0.143271	0.145221	0.0329044	0.344438	0.0114031	0.387017	FALSE
chr1	207738077	C	0.908666	-0.0140053	0.911264	0.0721491	0.344438	0.894034	-0.0257137	FALSE
chr1	207739127	G	0.000980844	0.290104	0.00422223	0.00594896	0.344438	0.1443	-0.168412	TRUE
chr1	207747296	G	0.832009	0.0180671	0.837261	0.0289515	0.344438	0.713626	0.0495101	FALSE
chr1	207750568	C	0.48281	-0.0454371	0.513562	0.021169	0.344438	0.841782	0.0202512	FALSE
chr1	207753345	C	0.0205744	-0.167964	0.0401081	0.00596742	0.344438	0.148011	0.154992	FALSE
chr1	207784968	A	1.54171e-05	0.387198	0.00020749	0.00408454	0.344438	0.154682	-0.138714	TRUE
chr1	207786152	A	0.00206636	-0.366996	0.0072665	0.0219542	0.344438	0.0170088	0.413901	FALSE
chr1	207786223	A	0.170532	-0.114278	0.210213	0.0108617	0.344438	0.368489	0.116033	FALSE
chr1	207786289	A	0.0407862	-0.15885	0.0671851	0.0260029	0.344438	0.0400754	0.252215	FALSE
chr1	207786542	G	0.539418	0.0575141	0.565389	0.0270362	0.344438	0.944382	0.0102614	FALSE
chr1	207786828	A	0.000964963	-0.168749	0.00418827	0.0078013	0.344438	0.000507546	0.288792	FALSE
chr1	207789269	G	0.0502859	0.228738	0.0790111	0.0177101	0.344438	0.0609408	-0.343924	FALSE
chr1	207792909	C	0.00562117	0.147537	0.0152345	0.00508424	0.344438	0.821361	-0.0162306	TRUE
chr1	207795320	A	0.106247	-0.0855061	0.142707	0.00178219	0.344438	0.0690653	0.15436	FALSE
chr1	207796065	G	0.412193	-0.0581908	0.446023	0.0297813	0.344438	0.37356	-0.100076	FALSE
chr1	207796838	A	0.000193246	-0.236631	0.00133146	0.00641906	0.344438	0.00246766	0.27286	FALSE
chr1	207796897	A	0.00245995	-0.236351	0.00826429	0.00396484	0.344438	0.247237	-0.120964	FALSE
chr1	207798238	G	0.217327	-0.110926	0.257576	0.01585	0.344438	0.601699	0.072368	FALSE
chr1	207798694	T	0.00980314	-0.169995	0.0230272	0.0107851	0.344438	0.125659	0.145544	FALSE
chr1	207798716	G	0.309467	-0.129086	0.348746	0.068644	0.344438	0.615659	0.0992513	FALSE
chr1	207799141	G	0.118923	-0.158177	0.156087	0.0461707	0.344438	0.623836	0.0752554	FALSE
chr1	207799874	C	0.154016	-0.110503	0.193944	0.0120751	0.344438	0.0169201	0.316029	FALSE
chr1	207800389	A	0.232962	-0.128218	0.273243	0.0647897	0.344438	0.912795	0.0180951	FALSE
chr1	207800409	A	0.546626	0.0510156	0.571903	0.0239149	0.344438	0.130125	0.210572	FALSE
chr1	207800555	C	0.064559	-0.11704	0.0953921	0.00620357	0.344438	0.229609	0.115523	FALSE
chr1	207802552	A	0.0205683	-0.162091	0.0401081	0.00779359	0.344438	0.994561	-0.000675788	FALSE
chr1	207803021	T	0.00447078	-0.224229	0.0128728	0.0185308	0.344438	0.644185	0.0488619	FALSE
chr1	207803264	A	0.000168097	-0.178826	0.00121801	0.00719267	0.344438	0.705811	-0.0209424	FALSE
chr1	207803595	A	0.381088	-0.0640181	0.416477	0.014843	0.344438	0.00537729	0.372288	FALSE
chr1	207804141	C	0.122045	-0.094059	0.159706	0.0152715	0.344438	0.995596	0.000505887	FALSE
chr1	207804883	T	0.000927555	0.418019	0.00407636	0.0313495	0.344438	0.850946	-0.0297322	TRUE
chr1	207806730	G	0.0769167	-0.157667	0.110326	0.0323547	0.344438	0.377839	-0.118481	FALSE
chr1	207806989	C	0.0042307	-0.221462	0.0124142	0.0177529	0.344438	0.136485	0.160653	FALSE
chr1	207842622	C	0.632008	-0.0326417	0.649415	0.0241389	0.344438	0.569489	-0.0614148	FALSE
chr1	207850539	T	0.000636939	-0.136011	0.00313115	0.0107574	0.344438	0.0205243	0.126997	FALSE
chr10	11717397	T	0.00332247	-0.238964	0.0103644	0.0119954	0.344438	0.398489	0.0919969	FALSE
chr10	11718331	T	0.00896564	-0.255797	0.0215212	0.00975034	0.344438	0.229876	0.166028	FALSE
chr10	11718713	A	0.0175397	-0.208571	0.035803	0.0324255	0.344438	0.178953	0.172296	FALSE
chr10	11719074	T	0.0113011	-0.175714	0.0255497	0.0131222	0.344438	0.0667101	0.188547	FALSE
chr10	11720308	G	0.000368328	0.279998	0.00215288	0.00261333	0.344438	0.040615	0.211151	TRUE
chr11	121435587	T	0.154285	-0.0665128	0.194213	0.00521843	0.344438	0.37115	0.0644014	FALSE
chr11	121436270	G	0.00195002	-0.240997	0.00694286	0.0152645	0.344438	0.426802	0.0808711	FALSE
chr11	121439665	C	7.84413e-07	0.43887	1.97909e-05	0.0116199	0.344438	0.000740644	-0.34594	TRUE
chr11	121441520	G	0.0287965	-0.132413	0.0516834	0.00194084	0.344438	0.936046	-0.00696907	FALSE
chr11	121448254	A	0.00918021	-0.263944	0.0219014	0.0281585	0.344438	0.944504	0.00968911	FALSE
chr11	121451813	T	0.274713	-0.0493157	0.315358	0.0129927	0.344438	0.441753	-0.054255	FALSE
chr11	121453517	T	0.138027	-0.0870612	0.1766	0.00670429	0.344438	0.411394	0.0739243	FALSE
chr11	121460324	C	0.0206814	-0.135732	0.0402456	0.0157937	0.344438	0.323775	0.083607	FALSE
chr11	121460846	C	0.0525771	-0.112582	0.0817427	0.010338	0.344438	0.904984	-0.0101587	FALSE
chr11	121460949	A	0.0519672	-0.161032	0.0810024	0.00991768	0.344438	0.48661	0.085228	FALSE
chr11	121468256	C	5.6786e-07	0.681364	1.51092e-05	0.0197516	0.344438	0.0473449	-0.260816	TRUE
chr11	121469981	C	5.28072e-07	-0.381147	1.44683e-05	0.00292788	0.344438	0.509128	0.0449342	FALSE
chr11	59826677	T	0.0198768	-0.173809	0.039272	0.0212728	0.344438	0.187907	0.143943	FALSE
chr11	59831458	A	6.88952e-05	-0.295767	0.000642178	0.0112438	0.344438	0.0469804	-0.178963	FALSE
chr11	59831716	A	0.0969338	0.115397	0.132275	0.00503382	0.344438	0.187111	0.14203	FALSE
chr11	59831930	A	0.00124272	-0.272259	0.00498189	0.0125525	0.344438	0.0402893	0.238889	FALSE
chr11	59832346	T	0.0146306	0.120506	0.0312101	0.00585648	0.344438	0.0454645	0.149788	TRUE
chr11	59833123	T	0.0113069	-0.201171	0.0255497	0.0217943	0.344438	0.598992	-0.0581493	FALSE
chr11	59834298	C	0.0249592	-0.251375	0.0463132	0.025169	0.344438	0.0330192	-0.374107	FALSE
chr11	59834318	G	0.0528295	-0.14354	0.0820128	0.011583	0.344438	0.165341	0.156619	FALSE
chr11	59834821	G	0.00132285	0.20816	0.00519512	0.0105321	0.344438	0.00648683	-0.261706	TRUE
chr11	59835242	C	0.661297	-0.0321286	0.676142	0.00840769	0.344438	5.31327e-06	0.836721	FALSE
chr11	59835456	T	0.168023	-0.152313	0.207851	0.0313151	0.344438	0.477757	0.120574	FALSE
chr11	59836391	A	0.00185216	-0.261349	0.00672415	0.0100818	0.344438	0.278815	-0.119981	FALSE
chr11	59836887	A	0.00108969	-0.306518	0.00453895	0.0156038	0.344438	0.907954	-0.0136863	FALSE
chr11	59837097	C	0.0133662	-0.292102	0.0292423	0.013814	0.344438	0.693628	-0.0650221	FALSE
chr11	59837577	A	0.0364749	-0.193955	0.061766	0.047006	0.344438	0.78604	-0.0364547	FALSE
chr11	59838621	T	0.00813488	-0.270846	0.020105	0.0326128	0.344438	0.974672	-0.00444305	FALSE
chr11	59839361	T	0.00591042	-0.261	0.0157656	0.0326913	0.344438	0.920356	-0.0128049	FALSE
chr11	59839682	A	0.0880673	-0.152897	0.122755	0.0292956	0.344438	0.625709	-0.0654928	FALSE
chr11	59839787	C	0.351852	0.0983233	0.388767	0.0566338	0.344438	0.242757	-0.197023	FALSE
chr11	59844015	A	0.0617205	-0.159918	0.0924226	0.011726	0.344438	0.0156462	0.343713	FALSE
chr11	59844242	C	0.00917776	-0.265267	0.0219014	0.0342054	0.344438	0.74962	-0.044728	FALSE
chr11	59845231	A	0.0134514	0.147291	0.0293457	0.0057371	0.344438	0.721231	0.0297153	TRUE
chr11	59845829	A	0.592894	0.0356642	0.613719	0.00400706	0.344438	0.003908	0.360156	FALSE
chr11	59846494	G	0.0107908	-0.121694	0.0247019	0.0105277	0.344438	0.00219357	0.246178	FALSE
chr11	59846504	G	0.00378201	0.11928	0.0113655	0.00636856	0.344438	0.0507215	-0.115399	TRUE
chr11	59847805	A	0.580972	-0.0446538	0.602802	0.0339506	0.344438	0.572557	0.0722001	FALSE
chr11	59848232	C	2.60115e-13	1.28677	4.56111e-11	0.000853709	0.344438	2.28756e-13	2.05504	TRUE
chr11	59848317	G	1.00381e-07	0.709237	3.3211e-06	0.00615602	0.344438	0.186225	-0.148862	TRUE
chr11	59852078	T	0.000341166	0.209817	0.00204099	0.00366503	0.344438	0.08011	-0.130935	TRUE
chr11	59852113	G	0.000659039	-0.159666	0.00321038	0.00491328	0.344438	0.172709	-0.0819252	FALSE
chr11	59852569	T	0.00104661	-0.226501	0.00443174	0.0126497	0.344438	0.121567	-0.141361	FALSE
chr11	59855385	C	0.0344467	-0.181638	0.0589866	0.0373821	0.344438	0.944602	0.00861367	FALSE
chr11	59856028	T	0.0010869	-0.156756	0.00453895	0.0063484	0.344438	0.349313	0.0576234	FALSE
chr11	59857581	G	0.0391668	-0.18833	0.0652531	0.020146	0.344438	0.174774	0.186418	FALSE
chr11	59858036	G	0.0122304	-0.213532	0.0271813	0.0135516	0.344438	0.138415	0.183323	FALSE
chr11	59858497	A	0.0383921	-0.334579	0.0642372	0.0965463	0.344438	0.250465	0.276228	FALSE
chr11	59858712	T	0.0217542	-0.13483	0.0416214	0.0169052	0.344438	0.858401	-0.014887	FALSE
chr11	59859576	A	0.0578285	-0.145327	0.0879846	0.0354925	0.344438	0.985827	0.00200005	FALSE
chr11	59859609	T	0.398916	-0.0557292	0.433798	0.016408	0.344438	0.397666	-0.0883563	FALSE
chr11	59860178	G	0.000659104	0.268466	0.00321038	0.00495516	0.344438	0.0314344	-0.23017	TRUE
chr11	59861814	A	0.00032993	-0.168563	0.00199838	0.00896315	0.344438	0.193311	0.0757339	FALSE
chr11	59861983	C	0.0058036	-0.326723	0.0156083	0.0299702	0.344438	0.812036	0.0380489	FALSE
chr11	59862261	A	0.0529719	-0.168607	0.0821481	0.0375423	0.344438	0.507438	-0.0853631	FALSE
chr11	59864279	C	2.28682e-05	-0.335669	0.000286424	0.011226	0.344438	0.637988	0.0398543	FALSE
chr11	59865671	T	0.225342	0.0391788	0.265907	0.00179486	0.344438	0.835691	-0.0102982	FALSE
chr11	59866175	G	0.0595382	-0.0823	0.0900676	0.0110172	0.344438	0.0292009	0.154454	FALSE
chr11	59866309	C	9.65724e-11	0.780303	7.52621e-09	0.00230509	0.344438	0.00281573	-0.243958	TRUE
chr11	59867379	T	0.000223188	-0.310307	0.00147128	0.0134575	0.344438	0.318362	0.100849	FALSE
chr11	59867913	G	0.0220041	-0.18253	0.0419166	0.00477698	0.344438	0.478398	0.0810192	FALSE
chr11	59869090	A	0.0474415	-0.129035	0.0752158	0.00595846	0.344438	0.739439	0.0316692	FALSE
chr11	59869119	C	0.00169685	-0.184457	0.00627727	0.00670464	0.344438	0.521875	-0.0487388	FALSE
chr11	59870196	C	0.0876808	-0.0805337	0.122344	0.00652513	0.344438	0.981601	0.0016211	FALSE
chr11	59870788	G	0.255383	-0.0715987	0.295978	0.00590864	0.344438	0.540047	0.0598755	FALSE
chr11	59871604	C	0.000460153	-0.199321	0.00250973	0.00754134	0.344438	0.0629978	0.137987	FALSE
chr11	59871862	C	0.0312237	-0.15801	0.0548055	0.00924501	0.344438	0.0274559	0.256917	FALSE
chr11	59872498	C	0.000222721	-0.229845	0.00147097	0.0138575	0.344438	0.496837	-0.0503131	FALSE
chr11	59873448	T	0.424883	-0.0840514	0.458481	0.0594342	0.344438	0.799554	0.0418092	FALSE
chr11	59876036	G	1.75644e-07	0.241475	5.49986e-06	0.00304689	0.344438	0.587009	-0.0212214	TRUE
chr11	59877143	A	0.000296027	-0.27733	0.00183421	0.00986346	0.344438	0.353994	0.0862161	FALSE
chr11	59877394	T	0.000446045	-0.23964	0.00244801	0.0187902	0.344438	0.585884	0.0454213	FALSE
chr11	59877850	A	0.00835743	-0.19052	0.020458	0.00118983	0.344438	0.0268032	0.242089	FALSE
chr11	59877967	T	0.107855	-0.111243	0.144393	0.00226235	0.344438	0.0958976	0.182845	FALSE
chr11	59878001	G	0.452457	-0.056044	0.48525	0.0165318	0.344438	0.15696	-0.17185	FALSE
chr11	59881524	C	0.000338856	-0.231119	0.00203837	0.00417845	0.344438	0.119671	0.126471	FALSE
chr11	59881561	G	0.0329391	0.115531	0.057102	0.00336773	0.344438	0.0926008	-0.138983	FALSE
chr11	59882306	A	0.000914318	-0.286282	0.00403335	0.0203049	0.344438	0.15441	-0.16034	FALSE
chr11	59885120	T	0.169115	-0.10716	0.208907	0.0313831	0.344438	0.667811	0.0510961	FALSE
chr11	59885493	C	0.00484239	-0.207311	0.0136513	0.0132376	0.344438	0.987131	0.00159033	FALSE
chr11	59885888	A	0.0336527	-0.138465	0.0579382	0.0104886	0.344438	0.822704	-0.0210814	FALSE
chr11	59890674	T	0.000231565	-0.30767	0.00152364	0.0020978	0.344438	0.448667	0.0755966	FALSE
chr11	59896901	G	0.0862079	-0.164604	0.120933	0.015962	0.344438	0.905441	0.0169824	FALSE
chr11	59899911	T	0.231104	0.0916574	0.271487	0.0354822	0.344438	0.055571	-0.24252	FALSE
chr11	59900575	C	0.000139998	-0.355001	0.00104909	0.0283979	0.344438	0.621171	-0.0534538	FALSE
chr11	59901422	C	9.83051e-08	0.659027	3.28339e-06	0.00941308	0.344438	0.0168964	-0.270972	TRUE
chr11	59902799	C	0.32729	-0.0635559	0.365079	0.0109204	0.344438	0.219768	-0.127281	FALSE
chr11	59903287	G	3.63559e-08	0.541684	1.5e-06	0.00188564	0.344438	0.118392	-0.125001	TRUE
chr11	59904959	T	0.0154118	-0.197659	0.0325009	0.0371642	0.344438	0.648402	-0.0523426	FALSE
chr11	59906476	T	0.193383	0.162431	0.233056	0.044331	0.344438	0.0815439	-0.353512	FALSE
chr11	59906792	C	0.0350144	-0.196039	0.0596964	0.026749	0.344438	0.223395	0.168415	FALSE
chr11	59906972	G	0.184449	-0.0667037	0.224138	0.0031142	0.344438	0.0945728	0.135685	FALSE
chr11	59907097	G	0.189559	0.11254	0.229315	0.0211457	0.344438	0.171691	0.185943	FALSE
chr11	59907399	G	0.122965	-0.158357	0.16067	0.0199397	0.344438	0.788531	0.0415606	FALSE
chr11	59908627	T	0.010731	-0.14589	0.0245971	0.0150582	0.344438	0.294836	-0.0846214	FALSE
chr11	59909610	G	0.0263845	-0.164861	0.0481428	0.018309	0.344438	0.936245	-0.0084894	FALSE
chr11	59909647	C	0.0212821	-0.155289	0.0409864	0.0122604	0.344438	0.352674	0.0904159	FALSE
chr11	59911161	G	0.000168605	-0.326008	0.00121917	0.0251189	0.344438	0.0344526	0.233752	FALSE
chr11	59913806	T	0.0134553	-0.212422	0.0293457	0.016959	0.344438	0.00215343	0.448139	FALSE
chr11	59914267	C	0.00123236	-0.251194	0.00497415	0.0272718	0.344438	0.496009	0.0677034	FALSE
chr11	59914726	T	0.508791	-0.0313905	0.537287	0.00730148	0.344438	0.256562	-0.0866944	FALSE
chr11	59915129	C	0.00267252	-0.178096	0.00879434	0.00487002	0.344438	0.0208765	0.200016	FALSE
chr11	59916087	G	0.0622786	-0.159527	0.0928224	0.0259342	0.344438	0.426368	-0.101561	FALSE
chr11	59916253	A	0.00317343	-0.144649	0.0100579	0.00854994	0.344438	0.350441	0.0613703	FALSE
chr11	59916749	G	0.0704799	-0.226653	0.102391	0.0442169	0.344438	0.658882	-0.082169	FALSE
chr11	59916905	G	0.000432792	0.321577	0.00239024	0.0102959	0.344438	0.30874	0.115162	TRUE
chr11	59918162	C	0.0717012	-0.196062	0.103993	0.0319618	0.344438	0.791738	-0.0426181	FALSE
chr11	59918837	A	1.88003e-07	0.34856	5.78358e-06	0.00415993	0.344438	0.00821889	-0.172282	TRUE
chr11	59919165	T	0.13169	-0.126118	0.16973	0.00668201	0.344438	0.397811	-0.108379	FALSE
chr11	59920231	C	0.0198407	-0.245382	0.0392228	0.012958	0.344438	0.147305	0.225229	FALSE
chr11	59920505	T	0.0171611	-0.220329	0.0352366	0.0247708	0.344438	0.239594	-0.157239	FALSE
chr11	59922320	G	0.00189641	-0.199438	0.00682824	0.0237608	0.344438	0.791594	0.0219223	FALSE
chr11	59922896	T	0.0146603	-0.159481	0.0312533	0.00236576	0.344438	0.664453	-0.0397869	FALSE
chr11	59923081	C	0.00598407	0.204935	0.0158866	0.0190891	0.344438	0.271315	-0.113528	TRUE
chr11	59923194	A	0.0754181	-0.1054	0.108576	0.00567673	0.344438	0.620604	0.043733	FALSE
chr11	59923508	G	0.507161	0.0611666	0.53605	0.0172343	0.344438	0.0651182	-0.285648	FALSE
chr11	59923991	C	0.846529	-0.011165	0.850409	0.00949897	0.344438	0.23476	-0.111399	FALSE
chr11	59924422	G	0.506833	-0.0358712	0.535865	0.00201351	0.344438	0.402812	0.071857	FALSE
chr11	59924959	A	0.0911065	-0.255848	0.125803	0.0464181	0.344438	0.342945	0.218213	FALSE
chr11	59926256	C	0.755989	-0.0274992	0.764271	0.00677426	0.344438	0.0765707	-0.26353	FALSE
chr11	59927039	G	0.280781	-0.0721063	0.321272	0.0192519	0.344438	0.714423	0.0378911	FALSE
chr11	59927484	T	0.00446781	-0.167322	0.0128728	0.00348687	0.344438	0.580822	0.0436675	FALSE
chr11	59928672	G	0.0884152	-0.170052	0.123142	0.0190036	0.344438	0.750334	-0.0474467	FALSE
chr11	59930966	C	0.597423	0.0979374	0.617859	0.164507	0.344438	0.484172	0.206002	FALSE
chr11	59932579	G	0.0155203	-0.258852	0.0326904	0.0142654	0.344438	0.056188	0.308269	FALSE
chr11	59933492	A	3.12061e-05	-0.318115	0.000359999	0.0118232	0.344438	0.53136	0.0520072	FALSE
chr11	59936757	A	0.212083	-0.102484	0.252299	0.0264248	0.344438	0.845601	0.0245286	FALSE
chr11	59936926	A	0.00204218	-0.255204	0.00720597	0.027596	0.344438	0.0630537	0.213523	FALSE
chr11	59936979	G	0.0215987	-0.271205	0.0414652	0.0721315	0.344438	0.879895	0.0253201	FALSE
chr11	59939307	G	0.0511243	-0.118662	0.0800741	0.00382719	0.344438	0.422572	-0.072323	FALSE
chr11	59940599	T	0.03051	-0.156148	0.0539307	0.0201271	0.344438	0.927726	0.00940839	FALSE
chr11	59942081	A	0.0172143	-0.150838	0.0353043	0.0115962	0.344438	0.711353	-0.0330558	FALSE
chr11	59942757	C	0.0423818	-0.175005	0.0692281	0.0178412	0.344438	0.538333	0.0777146	FALSE
chr11	59942815	G	0.533215	0.0495245	0.560547	0.0050734	0.344438	0.438572	0.0977568	FALSE
chr11	59943109	T	0.000376113	-0.195285	0.00216403	0.0109915	0.344438	0.0779949	0.124243	FALSE
chr11	59944580	T	0.000795642	-0.212695	0.00366665	0.0145875	0.344438	0.507185	-0.0528004	FALSE
chr11	59944810	T	0.0994246	-0.110395	0.13515	0.0231526	0.344438	0.669567	0.0429513	FALSE
chr11	59944898	G	0.154953	-0.0990808	0.194929	0.0210435	0.344438	0.012839	0.299018	FALSE
chr11	59945065	T	0.251602	0.0769104	0.292175	0.0210131	0.344438	0.00618088	-0.330627	FALSE
chr11	59945745	T	0.000573571	-0.25542	0.00294632	0.0220684	0.344438	0.748743	-0.0292187	FALSE
chr11	59947252	T	0.00359879	-0.269155	0.0109557	0.0286047	0.344438	0.908948	0.014004	FALSE
chr11	59951433	G	7.67959e-15	1.33158	3.36654e-12	0.00386571	0.344438	2.5796e-06	-0.427362	TRUE
chr11	59952316	C	0.0382784	0.206714	0.0642	0.013107	0.344438	0.496331	-0.0992285	FALSE
chr11	59953313	C	0.0114865	-0.293993	0.0258392	0.0216754	0.344438	0.654878	-0.0723276	FALSE
chr11	59955357	G	0.680527	-0.0345148	0.694186	0.0161346	0.344438	0.155719	-0.19528	FALSE
chr11	59956938	T	0.0695022	-0.0929774	0.101518	0.0147312	0.344438	0.851659	-0.0141768	FALSE
chr11	59957092	T	0.188004	-0.117548	0.227748	0.0274755	0.344438	0.580513	-0.0758105	FALSE
chr11	59957513	T	0.00130953	-0.323078	0.00516014	0.0274916	0.344438	0.947159	-0.00846679	FALSE
chr11	59958380	C	0.00215832	-0.173056	0.00750171	0.00776534	0.344438	0.193467	-0.0984417	FALSE
chr11	59959843	T	0.0227995	-0.146196	0.0431738	0.015315	0.344438	0.893177	0.0122628	FALSE
chr11	59959969	G	0.00194484	-0.308563	0.00693146	0.0338524	0.344438	0.941781	0.00939441	FALSE
chr11	59961427	A	0.27233	-0.0798486	0.313032	0.00897524	0.344438	0.238595	0.136048	FALSE
chr11	59961486	T	0.00139496	-0.191816	0.00541764	0.00811507	0.344438	0.345023	0.0735099	FALSE
chr11	59961786	C	0.374565	-0.0576671	0.410371	0.0133414	0.344438	0.730314	0.0349262	FALSE
chr11	59962189	G	0.0604269	-0.149446	0.0909497	0.0106668	0.344438	0.0935173	-0.207973	FALSE
chr11	59964992	G	0.00230217	-0.239885	0.00786913	0.0200668	0.344438	0.265174	-0.116907	FALSE
chr11	59965725	T	0.00913836	-0.169501	0.021861	0.00183932	0.344438	0.88489	0.0129348	FALSE
chr11	59965789	A	0.118364	-0.102061	0.155469	0.0133926	0.344438	0.903519	-0.0119281	FALSE
chr11	59966295	C	0.134068	-0.128634	0.172289	0.0257697	0.344438	0.0608093	0.26126	FALSE
chr11	59967526	G	0.00124531	0.160876	0.00498189	0.00343406	0.344438	0.140617	-0.0972732	TRUE
chr11	59967831	C	0.021017	0.230463	0.0406321	0.0117162	0.344438	0.0172696	-0.378712	TRUE
chr11	59968382	T	0.0360279	0.165166	0.061216	0.0446365	0.344438	0.291189	-0.122898	FALSE
chr11	59970047	T	0.00345533	-0.136384	0.0106297	0.00750899	0.344438	0.058945	0.125201	FALSE
chr11	59970984	G	0.00309528	-0.27913	0.00985042	0.0139253	0.344438	0.656548	0.0554448	FALSE
chr11	59971795	T	0.00534561	-0.143744	0.0146347	0.00276843	0.344438	0.23934	0.0839735	FALSE
chr11	59972888	G	0.378344	-0.0630825	0.413866	0.0231017	0.344438	0.225572	-0.139133	FALSE
chr11	59973059	C	0.19445	-0.116906	0.234261	0.0357463	0.344438	0.60472	-0.0716719	FALSE
chr11	59974629	T	0.00748492	-0.142132	0.0187659	0.00946986	0.344438	0.926068	-0.00672238	FALSE
chr11	59975078	T	0.145442	-0.106483	0.184873	0.0288922	0.344438	0.38854	0.0969849	FALSE
chr11	59975165	G	0.741837	0.0300777	0.751046	0.038714	0.344438	0.566685	-0.0830752	FALSE
chr11	59975710	T	0.00359077	-0.105476	0.0109408	0.00202994	0.344438	0.0105013	0.140515	FALSE
chr11	59976111	G	0.587342	-0.0557472	0.60833	0.0132663	0.344438	0.0175132	0.430843	FALSE
chr11	59977401	A	0.0170546	0.171721	0.0351206	0.0190277	0.344438	0.294175	-0.108565	TRUE
chr11	59978255	G	0.29454	-0.0848278	0.334541	0.0159738	0.344438	0.477667	0.0897789	FALSE
chr11	59979408	T	0.510821	-0.134571	0.539268	0.20297	0.344438	0.698702	-0.124547	FALSE
chr11	59979932	A	0.0793684	0.0985827	0.112873	0.0250543	0.344438	0.0332243	-0.195016	FALSE
chr11	59980315	G	0.68911	-0.0259969	0.702532	0.00831786	0.344438	0.0284333	0.247598	FALSE
chr11	59981218	C	0.00679682	-0.166913	0.0174116	0.0160103	0.344438	0.298852	0.0888898	FALSE
chr11	59981619	T	1.64582e-05	-0.271523	0.000217807	0.0066956	0.344438	0.892121	0.00895983	FALSE
chr11	59981769	T	0.00417172	-0.129982	0.012284	0.0139399	0.344438	0.15919	0.0885359	FALSE
chr11	59981801	T	0.0925583	-0.166601	0.127495	0.011911	0.344438	0.0910455	0.264794	FALSE
chr11	59982470	T	0.0087591	-0.23671	0.0211789	0.043691	0.344438	0.157834	-0.182051	FALSE
chr11	59984676	C	0.12746	0.0733051	0.165178	0.0153849	0.344438	0.00470662	-0.242311	FALSE
chr11	59986333	T	0.00124385	-0.198358	0.00498189	0.00626511	0.344438	0.925838	0.0072527	FALSE
chr11	59986399	A	0.00833082	-0.175679	0.0204457	0.0110055	0.344438	0.153269	0.135592	FALSE
chr11	59988193	G	0.00109759	-0.198586	0.00456073	0.00581613	0.344438	0.004702	0.256293	FALSE
chr11	59988862	C	1.32243e-09	0.695861	7.65567e-08	0.0109854	0.344438	0.0588709	-0.151347	TRUE
chr11	59988906	G	0.15499	-0.0679036	0.194929	0.00291115	0.344438	0.0313084	0.17159	FALSE
chr11	59989430	C	0.000118158	0.284372	0.000937509	0.00707476	0.344438	0.12195	-0.137393	TRUE
chr11	59990591	G	0.0622334	0.156681	0.0927945	0.0143608	0.344438	0.0807803	-0.229954	FALSE
chr11	59991847	C	0.00354528	-0.146503	0.0108493	0.0115152	0.344438	0.54719	-0.0403128	FALSE
chr11	59993346	A	0.185812	-0.0973887	0.225469	0.0263252	0.344438	0.0192607	-0.294319	FALSE
chr11	59994152	C	0.025601	-0.199674	0.0471052	0.0207217	0.344438	0.995962	0.00064633	FALSE
chr11	59996968	C	0.00293151	0.269216	0.00947788	0.0322713	0.344438	0.694611	-0.0468042	TRUE
chr11	59996994	C	0.0511451	-0.133472	0.0800741	0.0234972	0.344438	0.281315	0.110439	FALSE
chr11	59997666	T	0.326315	-0.0916322	0.364338	0.0238053	0.344438	0.524624	-0.0928662	FALSE
chr11	60000574	A	0.0399989	0.135762	0.0662305	0.0119011	0.344438	0.0766683	-0.180915	FALSE
chr11	60001325	A	0.00018622	-0.215047	0.00129836	0.0173572	0.344438	0.095418	0.118682	FALSE
chr11	60001573	C	0.047009	0.19042	0.0747329	0.0287857	0.344438	0.206426	0.182493	FALSE
chr11	60002192	G	0.535943	-0.0705535	0.56278	0.0423543	0.344438	0.658612	0.0793332	FALSE
chr11	60002935	A	0.0517173	-0.145912	0.0807177	0.0164062	0.344438	0.209507	0.142214	FALSE
chr11	60004828	A	0.124161	-0.0903798	0.161871	0.0118804	0.344438	0.381492	0.0787485	FALSE
chr11	60005173	G	0.000219548	-0.303963	0.00145274	0.0100039	0.344438	0.138361	0.150047	FALSE
chr11	60005268	A	0.193379	-0.111722	0.233056	0.0139453	0.344438	0.238683	0.159049	FALSE
chr11	60005424	C	0.325148	-0.0432168	0.363267	0.00391535	0.344438	0.00261048	0.248029	FALSE
chr11	60006765	C	3.71252e-06	-0.301352	6.74602e-05	0.0116309	0.344438	0.531392	0.040127	FALSE
chr11	60007573	G	0.698981	0.0410804	0.711767	0.0322438	0.344438	0.767324	-0.0496376	FALSE
chr11	60008151	C	0.000640009	-0.180125	0.00313479	0.00313605	0.344438	0.0773147	0.122428	FALSE
chr11	60011013	C	0.00855669	-0.281756	0.0208246	0.0297732	0.344438	0.0204553	0.379993	FALSE
chr11	60012154	G	0.0169427	-0.156084	0.0349724	0.0204229	0.344438	0.45587	-0.0692942	FALSE
chr11	60012673	A	0.0456212	-0.166853	0.0731233	0.025564	0.344438	0.0082961	-0.371118	FALSE
chr11	60013451	A	0.249816	-0.145707	0.290389	0.0702333	0.344438	0.539913	0.120394	FALSE
chr11	60013674	A	0.227072	-0.112959	0.267408	0.0220117	0.344438	0.28131	0.158344	FALSE
chr11	60013857	G	0.0278737	-0.19949	0.0504403	0.0143139	0.344438	0.368878	0.118637	FALSE
chr11	60014896	G	0.00653542	-0.222532	0.0169274	0.0183954	0.344438	0.829316	0.0239371	FALSE
chr11	60016387	A	0.00116674	-0.482301	0.00477449	0.086675	0.344438	0.670195	-0.080293	FALSE
chr11	60016932	A	0.00556694	-0.206769	0.0150996	0.0124594	0.344438	0.0172144	0.269008	FALSE
chr11	60017018	T	0.000625539	-0.320524	0.00309501	0.0232548	0.344438	0.0560188	0.237606	FALSE
chr11	60019150	T	0.520866	-0.0479005	0.548552	0.0200729	0.344438	0.305127	0.122537	FALSE
chr11	60019161	C	2.09659e-06	0.360158	4.34695e-05	0.00624754	0.344438	0.0892267	-0.12997	TRUE
chr11	60020112	T	0.2344	-0.0381923	0.274746	0.00431149	0.344438	3.33705e-11	0.978514	FALSE
chr11	60020874	C	0.000282806	0.163804	0.00178061	0.00609164	0.344438	0.00374039	-0.185707	TRUE
chr11	60021948	G	0.0240742	-0.176837	0.0450525	0.0336046	0.344438	0.150298	0.16745	FALSE
chr11	60024008	T	0.0340405	-0.184107	0.0584754	0.0101747	0.344438	0.0335394	0.292075	FALSE
chr11	60025565	A	0.0266146	-0.0919665	0.0484115	0.00684879	0.344438	0.00382649	0.204305	FALSE
chr11	60026613	T	0.0195865	-0.200297	0.0388562	0.0285264	0.344438	0.709059	0.0453885	FALSE
chr11	60027309	C	0.0019351	-0.17529	0.00691784	0.00551061	0.344438	0.000378447	0.340337	FALSE
chr11	60028142	C	0.000133415	-0.272673	0.00101494	0.0130402	0.344438	0.0888465	-0.148378	FALSE
chr11	60028917	G	0.0357756	-0.153557	0.060895	0.0237376	0.344438	0.448821	0.0809714	FALSE
chr11	60028940	C	0.00259268	-0.227526	0.00861034	0.0156656	0.344438	0.418569	-0.0808909	FALSE
chr11	60029931	A	0.0259514	-0.210347	0.0474612	0.0154236	0.344438	0.436775	0.106194	FALSE
chr11	60029949	G	0.0604516	-0.229704	0.0909497	0.0378742	0.344438	0.0979347	0.31499	FALSE
chr11	60030457	C	0.0219707	-0.135395	0.0418984	0.00500469	0.344438	0.715749	0.0306353	FALSE
chr11	60030556	G	0.0116169	-0.233734	0.0260704	0.0226579	0.344438	0.69272	0.050893	FALSE
chr11	60030559	C	0.00443154	-0.202237	0.0128416	0.0284539	0.344438	0.80768	0.0231249	FALSE
chr11	60031270	C	0.505439	0.0729107	0.534713	0.0758468	0.344438	0.106065	0.292317	FALSE
chr11	60031399	C	0.176096	0.267468	0.215767	0.154429	0.344438	0.131005	0.47642	FALSE
chr11	60031476	C	0.0100455	-0.233063	0.0234239	0.013791	0.344438	0.845122	0.0243987	FALSE
chr11	60033371	T	0.000191499	-0.295947	0.00132415	0.00458794	0.344438	0.0869813	0.168683	FALSE
chr11	60033448	T	0.0301908	-0.16045	0.0535014	0.0131604	0.344438	0.765843	0.0317192	FALSE
chr11	60035550	A	0.0300822	0.130991	0.0533358	0.00870041	0.344438	0.0649952	0.171486	FALSE
chr11	60035618	A	0.617567	-0.0196648	0.635321	0.00571049	0.344438	0.172527	0.0877476	FALSE
chr11	60037567	C	0.0182769	-0.227327	0.0369222	0.0357805	0.344438	0.749357	-0.0434829	FALSE
chr11	60039917	A	4.02761e-05	-0.331812	0.000428025	0.00422681	0.344438	0.0732348	0.168692	FALSE
chr11	60041862	C	0.0054112	-0.261284	0.0147797	0.0167451	0.344438	0.065755	0.249155	FALSE
chr11	60044893	C	0.0438572	-0.221106	0.0710426	0.0197755	0.344438	0.169782	0.227694	FALSE
chr11	60045677	T	0.000108185	-0.20972	0.000881994	0.00526343	0.344438	0.00020077	0.309888	FALSE
chr11	60047087	A	0.289696	-0.11016	0.330395	0.0190988	0.344438	0.171971	0.228111	FALSE
chr11	60047502	T	4.99228e-06	-0.297954	8.33711e-05	0.0067836	0.344438	0.179164	0.0900612	FALSE
chr11	60051907	C	4.15676e-08	0.570136	1.64557e-06	0.0130802	0.344438	0.000439913	-0.371463	TRUE
chr11	60055651	C	2.39869e-05	-0.19454	0.000292803	0.00534168	0.344438	0.0761779	0.0928094	FALSE
chr11	60060016	T	0.00309046	-0.185296	0.00984399	0.0123247	0.344438	0.0323846	0.193656	FALSE
chr11	60070946	T	0.000576326	-0.229526	0.00294632	0.00943728	0.344438	0.818749	0.0187773	FALSE
chr11	60072149	C	0.00258603	-0.233803	0.00859642	0.0201302	0.344438	0.129243	-0.161119	FALSE
chr11	60072975	A	0.0194333	-0.213885	0.0386556	0.0354455	0.344438	0.0997042	0.22491	FALSE
chr11	60074313	T	0.00259835	-0.162852	0.00862102	0.00794083	0.344438	0.737456	0.023743	FALSE
chr11	60076693	G	0.00507447	-0.183	0.0140904	0.0231096	0.344438	0.964129	0.00394247	FALSE
chr11	60076940	G	0.0328488	-0.115528	0.0569736	0.0104965	0.344438	0.0465346	0.168293	FALSE
chr11	60077772	C	0.20617	-0.0679475	0.246183	0.0111049	0.344438	0.917242	0.00855388	FALSE
chr11	60078176	A	3.43643e-05	-0.353559	0.000386268	0.0244544	0.344438	0.143966	-0.141128	FALSE
chr11	60078475	C	0.0399281	0.147754	0.0661758	0.0188296	0.344438	0.19616	-0.139458	FALSE
chr11	60078699	G	0.0205301	-0.165532	0.0400977	0.019527	0.344438	0.712433	0.0374003	FALSE
chr11	60079555	T	0.0292604	-0.158575	0.0523638	0.0142907	0.344438	0.277359	-0.116071	FALSE
chr11	60079651	T	0.0087778	-0.20663	0.0211998	0.0131479	0.344438	0.076488	-0.204116	FALSE
chr11	60080010	G	0.0165927	-0.21865	0.0344731	0.0279843	0.344438	0.299542	0.135925	FALSE
chr11	60081274	T	0.00186084	-0.129973	0.00673476	0.00462691	0.344438	0.663029	0.0235544	FALSE
chr11	60082497	A	0.113778	-0.0916464	0.15046	0.0129259	0.344438	0.247994	0.103371	FALSE
chr11	60084465	G	0.0577393	-0.0593062	0.0879635	0.00666323	0.344438	0.040349	0.102586	FALSE
chr11	60085080	C	0.488496	-0.0310525	0.519138	0.00547984	0.344438	0.903817	-0.00848616	FALSE
chr11	60085303	G	0.0207046	0.130653	0.04025	0.00883228	0.344438	0.847873	0.0153593	TRUE
chr11	60085490	A	0.0774802	0.0917934	0.110772	0.00563992	0.344438	0.811107	0.0184668	FALSE
chr11	60085893	C	0.0396743	-0.208182	0.0658485	0.0263503	0.344438	0.793019	0.0385677	FALSE
chr11	60086277	A	0.00876264	-0.196188	0.0211789	0.0144993	0.344438	0.013091	0.289173	FALSE
chr11	60086300	T	0.0567549	-0.149706	0.0869454	0.00908187	0.344438	0.918213	-0.0118535	FALSE
chr11	60087276	G	0.461947	0.0800261	0.493917	0.0619621	0.344438	0.729191	0.0590493	FALSE
chr11	60087328	T	0.490051	0.0734808	0.520633	0.0636985	0.344438	0.206893	-0.21728	FALSE
chr11	60087946	C	0.0471198	-0.143214	0.0747777	0.00370344	0.344438	0.238299	0.127647	FALSE
chr11	60088056	G	0.00690543	-0.216214	0.0176383	0.0131295	0.344438	0.16962	0.155125	FALSE
chr11	60088071	C	0.00885046	-0.209806	0.0213207	0.0239219	0.344438	0.968183	-0.00438557	FALSE
chr11	60088159	C	0.770573	-0.0262964	0.777668	0.0342522	0.344438	0.144127	-0.21701	FALSE
chr11	60088173	T	0.0105233	-0.231724	0.0241843	0.0151255	0.344438	0.446278	0.0963822	FALSE
chr11	60088221	G	0.17995	-0.126189	0.219661	0.00745317	0.344438	0.863443	0.0246988	FALSE
chr11	60088414	T	4.33271e-06	-0.337885	7.5051e-05	0.011264	0.344438	0.123706	0.116838	FALSE
chr11	60088724	T	0.00181259	-0.218219	0.00660518	0.00275721	0.344438	0.661217	0.0396338	FALSE
chr11	60088755	A	0.0492495	0.195126	0.0775564	0.0328454	0.344438	0.0993475	-0.252483	FALSE
chr11	60088787	A	0.0252434	0.159307	0.0466857	0.0103044	0.344438	0.0537111	0.211387	TRUE
chr11	60089175	G	0.47788	-0.0481464	0.508993	0.00984783	0.344438	0.488356	0.0742902	FALSE
chr11	60089299	G	0.00214259	-0.227503	0.00746923	0.0201447	0.344438	0.0331212	-0.224652	FALSE
chr11	60089642	C	0.241186	-0.0891741	0.281845	0.00286394	0.344438	0.765589	0.0349563	FALSE
chr11	60089781	G	0.00025607	-0.220908	0.00165309	0.00778303	0.344438	0.803703	-0.017828	FALSE
chr11	60090146	G	0.16086	-0.0628637	0.200688	0.00790564	0.344438	0.920049	0.0068407	FALSE
chr11	60090147	G	0.0937303	-0.173226	0.128806	0.0170968	0.344438	0.104822	0.264079	FALSE
chr11	60090311	G	0.029963	0.202088	0.0532052	0.0269592	0.344438	0.66561	-0.0579915	FALSE
chr11	60090369	G	0.0566017	-0.18304	0.0867959	0.015918	0.344438	0.143655	0.215265	FALSE
chr11	60090389	T	0.141723	-0.127967	0.180669	0.0408681	0.344438	0.100485	-0.228677	FALSE
chr11	60090685	G	0.000172966	-0.234612	0.00123794	0.00219025	0.344438	3.48093e-05	0.439341	FALSE
chr11	60090771	G	0.0994259	-0.153334	0.13515	0.0459095	0.344438	0.00401814	0.476381	FALSE
chr11	60090776	A	0.018274	-0.180731	0.0369222	0.021649	0.344438	0.0310219	0.256131	FALSE
chr11	60090790	T	0.0347333	-0.152723	0.0593614	0.00327746	0.344438	0.0202444	0.270808	FALSE
chr11	60091038	G	0.314553	-0.0607208	0.353457	0.0152081	0.344438	0.00295027	-0.334758	FALSE
chr11	60091107	A	0.637534	0.0373114	0.654326	0.00597814	0.344438	0.265122	-0.142415	FALSE
chr11	60091449	G	0.0621258	-0.158652	0.0927053	0.00868785	0.344438	0.301074	0.132383	FALSE
chr11	60091554	G	0.192937	-0.0882216	0.232758	0.0190362	0.344438	0.639537	-0.0487126	FALSE
chr11	60092160	T	0.155567	-0.167733	0.195336	0.0709539	0.344438	0.172375	0.254039	FALSE
chr11	60092380	T	0.0864049	-0.159331	0.121112	0.032675	0.344438	0.514474	0.0910138	FALSE
chr11	60092650	T	0.181138	-0.132965	0.220803	0.0482027	0.344438	0.576864	-0.0851527	FALSE
chr11	60092722	T	0.17849	-0.14859	0.218334	0.0155642	0.344438	0.0666449	0.33064	FALSE
chr11	60093318	T	0.0144633	-0.13925	0.0309662	0.0128554	0.344438	0.154476	0.118042	FALSE
chr11	60093479	G	0.22836	-0.0942237	0.268564	0.0151815	0.344438	0.0267935	0.294139	FALSE
chr11	60093527	T	0.000171585	-0.275304	0.00123309	0.0241117	0.344438	0.416792	0.0702304	FALSE
chr11	60093584	G	0.00448053	-0.2168	0.0128903	0.0206774	0.344438	0.91188	-0.0112787	FALSE
chr11	60093632	C	0.009545	-0.215565	0.0225416	0.010478	0.344438	0.00873202	0.346031	FALSE
chr11	60093790	C	0.000684476	-0.282768	0.0032838	0.00764545	0.344438	0.0666282	0.202223	FALSE
chr11	60093869	T	0.000264524	-0.227577	0.00168059	0.0112112	0.344438	0.0033835	-0.259851	FALSE
chr11	60093922	A	0.0053936	-0.201538	0.0147431	0.0176076	0.344438	0.893921	-0.0130004	FALSE
chr11	60093926	T	3.35354e-06	-0.280192	6.32062e-05	0.0103351	0.344438	0.626585	-0.0286425	FALSE
chr11	60093969	A	0.0317204	-0.238556	0.0554002	0.0439258	0.344438	0.392785	0.138569	FALSE
chr11	60094004	G	0.613954	0.0482651	0.63216	0.0318932	0.344438	0.419948	0.122982	FALSE
chr11	60094293	C	0.0100756	-0.293524	0.0234784	0.0283308	0.344438	0.404521	0.13292	FALSE
chr11	60094530	A	0.000376406	0.338177	0.00216403	0.0191002	0.344438	0.0118707	-0.328739	TRUE
chr11	60094684	T	3.02153e-10	0.926906	2.1193e-08	0.0055676	0.344438	0.00122739	-0.355383	TRUE
chr11	60094819	T	0.0533117	0.218311	0.0825814	0.0524394	0.344438	0.109375	-0.279153	FALSE
chr11	60094842	T	0.000133725	0.246327	0.00101509	0.00955736	0.344438	0.0569614	-0.152277	TRUE
chr11	60094858	T	0.838327	0.0190205	0.843135	0.012144	0.344438	0.28808	-0.160028	FALSE
chr11	60095190	A	0.0122581	-0.187789	0.0272256	0.0036484	0.344438	0.456	0.0784991	FALSE
chr11	60095226	C	0.0081584	-0.186731	0.0201348	0.018908	0.344438	0.197705	-0.128547	FALSE
chr11	60095242	T	0.00430203	-0.254066	0.0125413	0.0258863	0.344438	0.0331875	-0.277291	FALSE
chr11	60095298	T	0.0419539	-0.153156	0.0686252	0.0228788	0.344438	0.0114382	0.315863	FALSE
chr11	60095318	C	0.0240985	-0.212116	0.0450738	0.0489406	0.344438	0.110626	-0.224991	FALSE
chr11	60095396	G	0.0675303	0.0865374	0.0992161	0.00615272	0.344438	0.809562	0.0168747	FALSE
chr11	60095595	C	0.0786351	-0.117479	0.112012	0.00957528	0.344438	0.658602	0.0440055	FALSE
chr11	60095740	T	0.313966	-0.0630903	0.35291	0.00887229	0.344438	0.183174	0.133898	FALSE
chr11	60095938	T	0.00634092	-0.299318	0.0165458	0.0308232	0.344438	0.878473	0.0227157	FALSE
chr11	60096514	C	0.000152159	-0.334413	0.00112106	0.00705987	0.344438	0.304598	-0.107286	FALSE
chr11	60096574	G	0.000636845	-0.357476	0.00313115	0.0331996	0.344438	0.614043	0.0654084	FALSE
chr11	60096638	G	0.354298	-0.0885812	0.390608	0.0305099	0.344438	0.000426258	-0.683187	FALSE
chr11	60096640	C	0.000262284	-0.330262	0.00167242	0.0171222	0.344438	0.532127	0.0676182	FALSE
chr11	60096688	C	0.276791	-0.0484168	0.317431	0.00448104	0.344438	0.313287	0.0707414	FALSE
chr11	60096917	A	0.00512865	-0.2429	0.0142071	0.0361403	0.344438	0.386378	-0.102475	FALSE
chr11	60096970	G	0.00848733	-0.170556	0.0206846	0.0197926	0.344438	0.00366914	-0.307648	FALSE
chr11	60097040	T	0.226864	0.0588585	0.267253	0.00644337	0.344438	0.494836	-0.051529	FALSE
chr11	60097094	T	0.00594256	-0.214126	0.0157883	0.0169559	0.344438	0.175088	0.147933	FALSE
chr11	60097360	G	0.22036	0.0811503	0.260378	0.0246472	0.344438	0.00173932	-0.391227	FALSE
chr11	60097452	G	0.000315232	-0.237366	0.0019193	0.0100765	0.344438	0.0277791	0.191525	FALSE
chr11	60097461	T	0.00609576	-0.139496	0.0160736	0.0112476	0.344438	0.771247	-0.0200282	FALSE
chr11	60097557	T	0.006671	-0.195115	0.0171519	0.00613945	0.344438	0.905807	-0.0115508	FALSE
chr11	60097593	T	0.169799	-0.0937756	0.209456	0.0170884	0.344438	0.198508	-0.138221	FALSE
chr11	60097853	T	0.000408018	0.546612	0.00229914	0.0732383	0.344438	0.011714	-0.537675	TRUE
chr11	60097867	T	0.0102626	0.463906	0.0237564	0.108394	0.344438	0.0975333	-0.436705	TRUE
chr11	60098343	C	1.63078e-05	0.220464	0.000216634	0.00630737	0.344438	0.443511	-0.041536	TRUE
chr11	60098651	C	0.0526269	-0.250526	0.0817735	0.0387028	0.344438	0.570906	0.108008	FALSE
chr11	60099095	A	0.0423751	-0.238107	0.0692281	0.0620912	0.344438	0.312666	0.175726	FALSE
chr11	60099106	T	0.00640264	-0.147486	0.0166821	0.00979792	0.344438	0.0794462	-0.136787	FALSE
chr11	60099212	C	0.0792078	-0.137938	0.112736	0.0364367	0.344438	0.0198053	-0.304094	FALSE
chr11	60099225	C	0.00193719	-0.330485	0.00691826	0.0454345	0.344438	0.456222	0.103727	FALSE
chr11	60099352	T	0.107199	-0.0943758	0.143656	0.0220669	0.344438	0.265513	0.100337	FALSE
chr11	60099613	T	0.0079461	-0.199369	0.0196969	0.0114192	0.344438	0.422605	0.0833448	FALSE
chr11	60099677	T	0.0910366	-0.0760898	0.125794	0.0104086	0.344438	0.813835	0.015841	FALSE
chr11	60099810	C	0.567062	-0.0530909	0.590114	0.05542	0.344438	0.806684	-0.0356972	FALSE
chr11	60099894	C	0.0459789	-0.128794	0.0735285	0.00740982	0.344438	0.00715658	0.294103	FALSE
chr11	60099912	G	1.51732e-11	0.789134	1.43817e-09	0.00521245	0.344438	0.857907	-0.0105959	TRUE
chr11	60100079	A	0.00159595	-0.201366	0.0059861	0.0109529	0.344438	0.443475	0.0633674	FALSE
chr11	60100351	T	0.00445618	-0.202798	0.0128687	0.0173585	0.344438	0.508739	0.0634783	FALSE
chr11	60100359	T	0.00140976	-0.153206	0.00546302	0.00281246	0.344438	0.858879	-0.0108821	FALSE
chr11	60100363	T	0.00308471	-0.324812	0.00984355	0.0155877	0.344438	0.123346	0.233487	FALSE
chr11	60100429	G	7.18604e-06	0.470255	0.000111511	0.00928023	0.344438	0.263599	-0.121053	TRUE
chr11	60100581	C	1.27615e-05	0.500644	0.000177598	0.00386261	0.344438	0.492847	-0.0822324	TRUE
chr11	60100607	A	0.30688	0.0761745	0.346611	0.0104975	0.344438	0.232491	-0.141825	FALSE
chr11	60100619	A	0.0197709	0.176373	0.039129	0.024793	0.344438	0.194915	-0.143471	TRUE
chr11	60100776	C	0.219117	-0.105395	0.259171	0.0370496	0.344438	0.0780325	0.246889	FALSE
chr11	60101036	A	7.67579e-05	-0.346616	0.000683223	0.0191423	0.344438	0.245801	-0.117496	FALSE
chr11	60101402	C	0.00111712	-0.241396	0.00461455	0.0225121	0.344438	0.304729	-0.0980026	FALSE
chr11	60101453	T	0.0738215	0.137855	0.106584	0.0109042	0.344438	0.584596	0.0628482	FALSE
chr11	60101593	T	0.0665658	-0.149132	0.0979631	0.0108166	0.344438	0.0195754	0.313438	FALSE
chr11	60101718	G	0.000992661	0.446585	0.00425638	0.0530264	0.344438	0.394686	-0.147128	TRUE
chr11	60101848	C	0.000670957	-0.167323	0.00324111	0.00728286	0.344438	0.0849927	0.11118	FALSE
chr11	60102156	C	0.433665	0.0843901	0.466763	0.0386179	0.344438	0.840272	0.033959	FALSE
chr11	60102384	G	0.0187759	0.190805	0.03767	0.0193746	0.344438	0.0188683	-0.3014	TRUE
chr11	60102396	G	0.238654	0.0700602	0.279266	0.00867033	0.344438	0.0742534	-0.174089	FALSE
chr11	60102507	T	0.0460541	-0.170377	0.0735817	0.0184078	0.344438	0.0199446	0.32394	FALSE
chr11	60102631	G	0.0230306	-0.157233	0.0434939	0.0124481	0.344438	0.96963	0.00374575	FALSE
chr11	60102790	A	0.0967891	0.338601	0.132268	0.213762	0.344438	0.147856	-0.460259	FALSE
chr11	60103385	T	0.454766	-0.116733	0.48713	0.0847493	0.344438	0.594983	-0.130549	FALSE
chr11	85652251	C	0.00038638	-0.193021	0.00220331	0.00201657	0.344438	0.000165274	0.336098	FALSE
chr11	85657759	C	0.0462532	-0.145911	0.0737989	0.0201595	0.344438	0.0352099	-0.24614	FALSE
chr11	85659847	T	0.000756485	-0.253161	0.00352443	0.00953783	0.344438	0.0574562	0.190828	FALSE
chr11	85662839	G	0.0246875	-0.128618	0.0458819	0.00479277	0.344438	0.100074	0.141793	FALSE
chr11	85664904	G	0.093357	-0.0837386	0.128393	0.0167189	0.344438	0.495305	0.051303	FALSE
chr11	85666138	T	0.113519	-0.241946	0.150287	0.0960147	0.344438	0.300974	0.24285	FALSE
chr11	85666440	C	3.21331e-06	0.327476	6.1245e-05	0.00544183	0.344438	0.125489	-0.109572	TRUE
chr11	85667916	A	4.93402e-06	-0.224278	8.31904e-05	0.00469396	0.344438	0.00946763	0.145014	FALSE
chr11	85670945	A	0.0514249	0.179586	0.0804044	0.00697998	0.344438	0.0446306	-0.294183	FALSE
chr11	85671501	T	0.0281495	0.132391	0.0507559	0.00973261	0.344438	0.60451	-0.0449891	FALSE
chr11	85671702	A	0.00875797	-0.254954	0.0211789	0.0150357	0.344438	0.608032	0.0687618	FALSE
chr11	85672383	G	0.0053409	-0.234226	0.0146347	0.0104359	0.344438	0.400224	0.0964894	FALSE
chr11	85672522	T	0.000179425	0.225076	0.00126608	0.00892811	0.344438	0.239388	-0.0848328	TRUE
chr11	85673124	A	0.309972	-0.0887187	0.349204	0.00609348	0.344438	0.0198371	0.352461	FALSE
chr11	85673270	C	0.302019	-0.0811639	0.341781	0.0273307	0.344438	0.537165	-0.0756848	FALSE
chr11	85675533	T	0.000933046	-0.179429	0.00409536	0.0116825	0.344438	0.0539293	-0.141174	FALSE
chr11	85681479	C	0.0259568	-0.15423	0.0474612	0.0245526	0.344438	0.324113	0.0994634	FALSE
chr11	85681583	A	0.00528344	-0.34558	0.0145098	0.0272788	0.344438	0.156377	0.245838	FALSE
chr11	85682120	G	0.0027681	-0.252664	0.00907208	0.0046397	0.344438	0.0637142	0.219952	FALSE
chr11	85682817	G	0.00489119	-0.303912	0.0137337	0.0167553	0.344438	0.17535	0.203549	FALSE
chr11	85685166	A	0.000820147	0.393448	0.00373794	0.031294	0.344438	0.0207415	-0.378225	TRUE
chr11	85686096	T	0.183442	-0.176697	0.223069	0.0441856	0.344438	0.88893	0.028319	FALSE
chr11	85686151	T	0.28818	0.0831113	0.32888	0.014723	0.344438	0.450406	-0.0923388	FALSE
chr11	85686223	T	0.00838971	-0.223042	0.0204713	0.0325964	0.344438	0.165756	0.166865	FALSE
chr11	85689435	T	0.269628	-0.215152	0.31013	0.199354	0.344438	0.749883	0.0960672	FALSE
chr11	85689712	A	0.00397831	-0.274385	0.011874	0.0181007	0.344438	0.0367411	0.28919	FALSE
chr11	85689785	C	0.0103737	-0.151645	0.0239188	0.00252353	0.344438	0.0890388	0.147222	FALSE
chr11	85690531	A	0.0771907	-0.221739	0.11058	0.0654125	0.344438	0.251695	-0.219157	FALSE
chr11	85691662	G	0.0129145	-0.148943	0.0283972	0.0109153	0.344438	0.0439569	-0.182447	FALSE
chr11	85691810	A	6.14885e-05	0.218795	0.000589181	0.00605432	0.344438	0.167767	-0.087102	TRUE
chr11	85692342	A	0.0619372	-0.115832	0.0926285	0.0239652	0.344438	0.852361	0.0170239	FALSE
chr11	85693768	T	0.308875	0.0496672	0.348303	0.0138894	0.344438	0.322737	0.0762247	FALSE
chr11	85696670	A	0.01566	-0.155912	0.0329453	0.0224242	0.344438	0.148763	-0.136187	FALSE
chr11	85698207	A	0.00113273	-0.164458	0.00466803	0.0131008	0.344438	0.447416	-0.0490407	FALSE
chr11	85698598	G	0.0107718	-0.127692	0.0246744	0.00495737	0.344438	0.0852081	0.126492	FALSE
chr11	85700000	C	0.412376	0.0589737	0.446084	0.0129336	0.344438	0.893125	-0.0150848	FALSE
chr11	85701622	C	0.0131324	-0.185859	0.0288205	0.0123632	0.344438	0.132015	-0.164543	FALSE
chr11	85701741	C	0.00583472	-0.189888	0.0156321	0.0233301	0.344438	0.523223	-0.0598317	FALSE
chr11	85702967	G	0.00178735	-0.17681	0.0065499	0.0105368	0.344438	0.0358502	0.167291	FALSE
chr11	85705476	T	0.0824735	-0.154048	0.116486	0.036152	0.344438	0.152595	-0.196691	FALSE
chr11	85705885	G	0.033992	0.148177	0.0584362	0.0138588	0.344438	0.957672	0.0053509	FALSE
chr11	85707228	A	0.328226	-0.0473897	0.36589	0.0104814	0.344438	0.0193743	-0.196717	FALSE
chr11	85709348	C	0.350065	0.0401145	0.386914	0.00303082	0.344438	0.442423	0.0518402	FALSE
chr11	85709559	G	0.150644	-0.129197	0.190657	0.0184849	0.344438	0.869594	-0.0223965	FALSE
chr11	85710169	G	0.000628495	-0.194761	0.00310441	0.00387041	0.344438	0.0153823	0.191967	FALSE
chr11	85710180	G	0.0211104	-0.21266	0.0407677	0.040279	0.344438	0.5498	0.0787445	FALSE
chr11	85713565	A	0.00454807	-0.159328	0.0130311	0.0189577	0.344438	0.321493	0.0758802	FALSE
chr11	85714288	T	0.048191	0.246792	0.0761975	0.0358616	0.344438	0.662806	-0.0798468	FALSE
chr11	85715736	C	0.137132	-0.163499	0.175711	0.053857	0.344438	0.673465	0.0703405	FALSE
chr11	85715853	T	0.0161468	0.246463	0.0337668	0.0353278	0.344438	0.576231	0.0808707	TRUE
chr11	85716032	C	0.000613082	-0.203143	0.00304976	0.00563979	0.344438	0.169745	0.10409	FALSE
chr11	85717923	C	0.00344104	0.188719	0.010595	0.00915726	0.344438	0.0567795	-0.174869	TRUE
chr11	85718231	T	0.00829057	0.176257	0.0203892	0.00538575	0.344438	0.175341	-0.128463	TRUE
chr11	85718816	C	0.0279387	-0.245249	0.0504796	0.0601203	0.344438	0.910772	-0.0179122	FALSE
chr11	85724572	G	0.00330752	-0.274515	0.010329	0.0166107	0.344438	0.948808	-0.0079184	FALSE
chr11	85724661	C	0.205139	-0.0899651	0.245202	0.0141592	0.344438	0.747357	-0.0350904	FALSE
chr11	85725621	C	0.00332478	-0.173479	0.0103644	0.0140337	0.344438	0.503121	0.0526904	FALSE
chr11	85725937	T	0.00179201	-0.301707	0.00656009	0.0124795	0.344438	0.3975	0.106744	FALSE
chr11	85726364	T	0.0378746	-0.187434	0.0637056	0.0219287	0.344438	0.241533	0.157362	FALSE
chr11	85726818	C	0.0228272	-0.148457	0.0432029	0.0140935	0.344438	0.296036	0.09903	FALSE
chr11	85728030	C	0.0049219	-0.135763	0.0137868	0.0171855	0.344438	0.918906	-0.00659142	FALSE
chr11	85728476	A	0.354069	-0.0557856	0.390478	0.00944578	0.344438	0.139357	0.14452	FALSE
chr11	85731286	C	0.000588654	-0.201736	0.00297037	0.0159819	0.344438	0.0149679	0.198273	FALSE
chr11	85731982	A	0.764342	0.0277489	0.77204	0.0475699	0.344438	0.33832	-0.142468	FALSE
chr11	85732690	G	0.0736321	0.121814	0.106354	0.00609117	0.344438	0.891165	-0.0138123	FALSE
chr11	85734010	T	0.081076	-0.0708327	0.114836	0.00657933	0.344438	0.0450687	-0.131282	FALSE
chr11	85736374	A	3.05215e-06	0.347568	5.91376e-05	0.00311916	0.344438	0.00736085	-0.22417	TRUE
chr11	85739838	T	0.000744134	0.279787	0.00348007	0.00607014	0.344438	0.267028	-0.117121	TRUE
chr11	85740409	A	0.0150922	-0.228978	0.0320002	0.0290237	0.344438	0.422394	-0.107197	FALSE
chr11	85741130	C	0.00215729	-0.227196	0.00750171	0.00879185	0.344438	0.172973	0.135881	FALSE
chr11	85743449	G	0.0181446	-0.16379	0.0367547	0.0219611	0.344438	0.801494	-0.0246005	FALSE
chr11	85746037	T	0.0413602	-0.181629	0.0678534	0.00604962	0.344438	0.15768	0.190222	FALSE
chr11	85746811	C	0.0802194	-0.212806	0.113852	0.043335	0.344438	0.468668	0.132381	FALSE
chr11	85748386	C	0.000874387	-0.220382	0.00390137	0.00607761	0.344438	0.00032451	0.392615	FALSE
chr11	85750671	T	7.98951e-06	-0.371135	0.000122355	0.0178849	0.344438	0.104263	0.144257	FALSE
chr11	85750812	G	0.708961	-0.0192648	0.721302	0.00559949	0.344438	0.283805	0.0892535	FALSE
chr11	85757589	T	0.00311774	0.27663	0.0099039	0.021328	0.344438	0.142572	-0.18865	TRUE
chr11	85757613	C	0.00106333	0.262964	0.00448207	0.0165894	0.344438	0.0495648	-0.214961	TRUE
chr11	85757617	T	0.00830614	0.329091	0.0204132	0.0455872	0.344438	0.778325	-0.0481075	TRUE
chr11	85759746	C	0.0952152	-0.113292	0.130488	0.0179039	0.344438	0.495743	-0.0697747	FALSE
chr11	85760028	C	0.0314545	-0.175259	0.0550484	0.0109131	0.344438	0.539093	0.072515	FALSE
chr11	85761474	T	0.00101834	-0.19798	0.00435092	0.0147446	0.344438	0.487356	0.0531371	FALSE
chr11	85762118	C	0.0170842	-0.167455	0.0351404	0.00928749	0.344438	0.00343089	0.345739	FALSE
chr11	85762244	C	0.1572	0.126874	0.196823	0.0378653	0.344438	0.0131916	-0.383265	FALSE
chr11	85764693	C	0.000803598	-0.208705	0.00369035	0.00479099	0.344438	0.0362956	0.177515	FALSE
chr11	85764875	G	0.414917	0.0658566	0.448555	0.00467539	0.344438	0.0638061	0.250487	FALSE
chr11	85765298	G	0.0126917	-0.165011	0.0280465	0.0149514	0.344438	0.21082	-0.118904	FALSE
chr11	85765737	C	1.58091e-06	-0.269268	3.50903e-05	0.00946825	0.344438	0.389225	0.0459363	FALSE
chr11	85766146	A	0.0584525	-0.225291	0.0886264	0.0785584	0.344438	0.497546	0.119835	FALSE
chr11	85766582	A	0.000913612	-0.27726	0.00403335	0.0186776	0.344438	0.220636	0.13212	FALSE
chr11	85769105	G	0.0220825	-0.114366	0.042008	0.0146403	0.344438	0.241917	-0.0853331	FALSE
chr11	85771065	C	0.00576102	-0.275533	0.0155346	0.0477298	0.344438	0.0364862	0.30786	FALSE
chr11	85771170	C	0.0930046	-0.228561	0.128009	0.0811767	0.344438	0.313127	0.209191	FALSE
chr11	85774562	T	0.478079	-0.0747661	0.508993	0.0448244	0.344438	0.714947	0.0604143	FALSE
chr11	85776544	A	0.00241088	-0.235775	0.0081602	0.0144592	0.344438	0.892302	0.0137123	FALSE
chr11	85778924	T	0.0329801	-0.171058	0.0571073	0.00959213	0.344438	0.384576	0.102031	FALSE
chr11	85779162	G	0.00185656	-0.393603	0.00672902	0.0442301	0.344438	0.6503	-0.0742138	FALSE
chr11	85779297	T	0.00387435	0.220822	0.0115933	0.00575603	0.344438	0.00103157	-0.418757	TRUE
chr11	85779310	A	0.263381	0.0753514	0.30407	0.0179087	0.344438	0.332527	-0.10258	FALSE
chr11	85781322	T	0.013523	-0.186351	0.0294201	0.0123755	0.344438	0.926229	-0.00974225	FALSE
chr11	85783875	A	0.000251549	-0.206849	0.00163319	0.0110064	0.344438	0.808197	0.0162697	FALSE
chr11	85784268	C	0.000106701	-0.274104	0.00087635	0.0122226	0.344438	0.0328856	0.188962	FALSE
chr11	85784979	C	0.0106968	-0.206578	0.0245349	0.00937297	0.344438	0.0173092	0.299079	FALSE
chr11	85787824	T	0.115724	-0.119007	0.152516	0.00634151	0.344438	0.649231	0.051974	FALSE
chr11	85788351	T	4.24924e-05	-0.328357	0.00044617	0.00889859	0.344438	0.0129415	0.247888	FALSE
chr11	85789983	C	0.180628	0.136539	0.220258	0.00924704	0.344438	0.185114	-0.213528	FALSE
chr11	85794542	G	0.00898449	-0.172421	0.0215517	0.0180278	0.344438	0.213524	-0.116233	FALSE
chr11	85794760	T	0.010023	-0.163837	0.0234182	0.00863317	0.344438	0.0428359	0.193103	FALSE
chr11	85794761	G	0.226739	-0.197429	0.267195	0.0677458	0.344438	0.125458	0.402894	FALSE
chr11	85795524	T	0.123086	0.124946	0.160769	0.0100142	0.344438	0.0442965	0.266725	FALSE
chr11	85795950	G	0.274062	0.0913067	0.314713	0.029603	0.344438	0.381873	-0.114424	FALSE
chr11	85798020	T	0.657601	0.0388389	0.673149	0.010111	0.344438	0.301908	0.145543	FALSE
chr11	85800279	A	0.204901	-0.107838	0.245001	0.0411837	0.344438	0.609205	0.0669234	FALSE
chr11	85803276	T	0.00839347	-0.30059	0.0204713	0.0540574	0.344438	0.701792	0.0599541	FALSE
chr11	85809825	C	0.0533517	-0.215082	0.0826069	0.0683381	0.344438	0.324419	0.163924	FALSE
chr11	85811138	G	0.00235739	-0.28879	0.00801878	0.0352698	0.344438	0.925595	0.0115465	FALSE
chr11	85811238	A	9.65986e-05	-0.254999	0.000814354	0.0179095	0.344438	0.467283	-0.0545692	FALSE
chr11	85811364	C	0.00111264	-0.198348	0.00460147	0.0104226	0.344438	0.450196	0.0586417	FALSE
chr11	85811696	C	0.0254296	-0.124766	0.0468637	0.00578412	0.344438	0.149444	-0.119772	FALSE
chr11	85812210	T	0.0449638	-0.113205	0.0722015	0.0089401	0.344438	0.00340631	0.28827	FALSE
chr11	85813817	G	0.0637549	0.18741	0.0945007	0.0046606	0.344438	0.91066	0.0167308	FALSE
chr11	85814486	T	0.128249	-0.0978825	0.165844	0.0149264	0.344438	0.246985	-0.115489	FALSE
chr11	85815030	A	0.136066	-0.0920857	0.174473	0.0104047	0.344438	0.521481	0.0603706	FALSE
chr11	85820077	A	0.79996	0.0566138	0.805472	0.189777	0.344438	0.820723	0.080032	FALSE
chr11	85823324	C	0.00163118	-0.284399	0.00607924	0.0200335	0.344438	0.208067	0.150441	FALSE
chr11	85823650	G	0.0448696	-0.153302	0.0720832	0.0176438	0.344438	0.734926	0.0377815	FALSE
chr11	85824288	G	0.0464592	-0.172324	0.0740939	0.0357242	0.344438	0.20972	0.163404	FALSE
chr11	85824859	A	2.3838e-05	-0.287671	0.000292307	0.00649551	0.344438	0.0909979	0.12995	FALSE
chr11	85829867	C	0.000891401	-0.21187	0.00396719	0.0195624	0.344438	0.747523	-0.0257212	FALSE
chr11	85831246	G	0.0136797	-0.157086	0.0296873	0.0103919	0.344438	0.0279839	-0.215573	FALSE
chr11	85831433	T	0.111843	-0.0550434	0.148686	0.00324586	0.344438	0.589444	0.0282332	FALSE
chr11	85831541	C	0.00834769	-0.1366	0.020458	0.00270182	0.344438	0.652214	0.0320756	FALSE
chr11	85831690	A	0.00812201	-0.219791	0.0200874	0.0323	0.344438	0.417158	-0.0933322	FALSE
chr11	85832424	C	0.00072575	-0.195048	0.00343318	0.0100979	0.344438	0.23832	0.086753	FALSE
chr11	85832784	C	0.00356892	0.399342	0.0108948	0.0416441	0.344438	0.278601	-0.201218	TRUE
chr11	85833460	A	0.000970873	-0.146285	0.00420352	0.01038	0.344438	0.0173138	0.148821	FALSE
chr11	85838808	G	0.0146686	-0.193472	0.0312533	0.0158754	0.344438	0.0030515	0.394798	FALSE
chr11	85839935	C	3.34889e-05	-0.284231	0.000380083	0.0113876	0.344438	0.646773	0.0341384	FALSE
chr11	85840446	G	0.00187177	-0.246274	0.00674645	0.0177067	0.344438	0.00433894	0.345247	FALSE
chr11	85841148	A	0.224122	0.0586498	0.264645	0.00978104	0.344438	0.0406703	0.165103	FALSE
chr11	85844486	C	0.0377996	-0.187725	0.0636406	0.00766296	0.344438	0.0143692	0.362466	FALSE
chr11	85845045	A	0.581321	-0.0425168	0.602985	0.00531541	0.344438	0.157803	0.178157	FALSE
chr11	85845473	G	0.00199906	-0.331466	0.00706723	0.0256954	0.344438	0.0722396	0.266178	FALSE
chr11	85846187	G	0.0015753	-0.247075	0.00592764	0.0044987	0.344438	0.255808	0.116732	FALSE
chr11	85846796	C	0.0161667	-0.144307	0.0337794	0.0104395	0.344438	0.0845925	0.154251	FALSE
chr11	85847881	T	9.9248e-05	-0.205601	0.000826752	0.00738542	0.344438	0.181727	0.083142	FALSE
chr11	85849094	C	0.357456	-0.0898583	0.393224	0.0111717	0.344438	0.256222	0.176862	FALSE
chr11	85850243	C	2.15634e-06	0.390333	4.36845e-05	0.00351808	0.344438	0.00315123	-0.277823	TRUE
chr11	85852269	C	0.612122	0.0586525	0.630998	0.0247062	0.344438	0.166616	-0.261552	FALSE
chr11	85853251	T	0.0562078	-0.1555	0.0863051	0.0243842	0.344438	0.0873947	0.216826	FALSE
chr11	85857639	C	0.130148	-0.076517	0.16799	0.0176122	0.344438	0.161255	0.111232	FALSE
chr11	85858253	G	0.005882	-0.292095	0.0157227	0.0263484	0.344438	0.754431	-0.0448766	FALSE
chr11	85858497	G	0.00416434	-0.270342	0.0122726	0.0133027	0.344438	0.276006	0.140171	FALSE
chr11	85858538	A	0.000546256	-0.223155	0.00286356	0.00506783	0.344438	0.586775	-0.0432295	FALSE
chr11	85858887	A	0.307778	-0.0678202	0.347178	0.00368453	0.344438	0.102341	0.177539	FALSE
chr11	85859483	G	0.00324434	-0.16608	0.0101953	0.015348	0.344438	0.372607	-0.0673956	FALSE
chr11	85859916	C	6.57451e-05	0.31071	0.000620231	0.00149791	0.344438	0.207156	-0.113187	TRUE
chr11	85860305	A	0.00298225	-0.208381	0.00959517	0.012807	0.344438	0.408953	0.0771919	FALSE
chr11	85861304	A	0.0316607	0.0884191	0.0553234	0.00896899	0.344438	3.48951e-05	-0.357168	FALSE
chr11	85861419	G	0.00743858	-0.12516	0.018687	0.00469248	0.344438	0.013853	0.177677	FALSE
chr11	85862728	A	0.206105	0.131501	0.246183	0.0250145	0.344438	0.43372	0.126209	FALSE
chr11	85863080	A	0.310391	-0.117114	0.349339	0.0317877	0.344438	0.395173	0.154262	FALSE
chr11	85863769	G	2.09886e-05	-0.326529	0.000267642	0.0108237	0.344438	0.0345571	0.188336	FALSE
chr11	85867875	A	0.300604	0.13218	0.34029	0.0621334	0.344438	0.690494	-0.0789386	FALSE
chr11	85868454	G	0.0034045	-0.192496	0.0105195	0.00919916	0.344438	0.0314518	0.20536	FALSE
chr11	85868640	C	0.0333959	-0.147756	0.0575525	0.0163352	0.344438	0.217197	0.127384	FALSE
chr11	85869737	C	1.08129e-05	0.373773	0.000155413	0.00529304	0.344438	0.000772524	-0.373309	TRUE
chr14	92931045	T	0.320321	-0.046136	0.359017	0.0136414	0.344438	0.68027	0.0297581	FALSE
chr14	92931581	A	0.000513325	-0.285027	0.00270711	0.017754	0.344438	0.208713	0.130073	FALSE
chr14	92931737	G	0.75053	-0.0321942	0.759408	0.0047131	0.344438	0.21475	0.20444	FALSE
chr14	92931983	A	0.000381673	0.312864	0.00218714	0.0211966	0.344438	0.216535	-0.135368	TRUE
chr14	92932018	A	0.000393826	0.418654	0.00224212	0.00623871	0.344438	0.169533	-0.203578	TRUE
chr14	92932051	G	0.762859	-0.0207237	0.770772	0.00496477	0.344438	0.231699	-0.133417	FALSE
chr14	92932102	G	0.735113	0.0179757	0.745098	0.00685557	0.344438	0.892887	-0.01129	FALSE
chr14	92932437	G	0.00301777	-0.138865	0.00969168	0.00771937	0.344438	0.615773	-0.0310491	FALSE
chr14	92932479	T	0.000318536	-0.222106	0.00193606	0.0138732	0.344438	0.069255	0.143452	FALSE
chr14	92932485	C	0.290101	-0.0567147	0.330642	0.0040619	0.344438	0.2155	0.105873	FALSE
chr14	92932575	C	9.54631e-11	0.730047	7.52621e-09	0.0119819	0.344438	3.59391e-06	-0.475576	TRUE
chr14	92932828	C	0.0886282	-0.124446	0.12339	0.020286	0.344438	0.417749	-0.0894761	FALSE
chr14	92932851	C	0.110867	-0.109859	0.147556	0.0292045	0.344438	0.781856	-0.0287044	FALSE
chr14	92933711	A	0.0314562	-0.175207	0.0550484	0.0244434	0.344438	0.0596084	0.23716	FALSE
chr14	92934019	C	0.00599986	-0.155534	0.0159044	0.0163074	0.344438	0.328969	0.0760982	FALSE
chr14	92934120	C	0.00112506	-0.182057	0.00464186	0.00356729	0.344438	0.103062	0.121399	FALSE
chr14	92934269	G	0.459196	-0.0424023	0.491126	0.0204483	0.344438	0.433787	-0.0709906	FALSE
chr14	92934315	G	0.0505551	0.0929561	0.0792919	0.0088084	0.344438	0.0558088	-0.143273	FALSE
chr14	92934379	A	0.00760519	-0.180994	0.0190103	0.0036267	0.344438	0.481037	-0.0658118	FALSE
chr14	92934498	T	0.0783294	-0.226431	0.111667	0.0877939	0.344438	0.249223	0.226003	FALSE
chr14	92934509	A	0.725227	0.0323625	0.736142	0.0293523	0.344438	0.140122	0.223853	FALSE
chr14	92934699	A	0.106522	-0.109296	0.142912	0.0204606	0.344438	0.313358	-0.10452	FALSE
chr14	92934924	T	0.00930763	-0.241647	0.0221601	0.0277139	0.344438	0.690436	0.0510265	FALSE
chr14	92935713	C	2.37593e-05	-0.292744	0.000292307	0.0102497	0.344438	0.00648987	0.234424	FALSE
chr14	92935714	G	0.000447215	-0.275526	0.0024506	0.0147135	0.344438	0.622038	0.0472174	FALSE
chr14	92935744	T	0.000138218	-0.32025	0.00103861	0.0206943	0.344438	0.0637286	0.192773	FALSE
chr14	92935753	C	0.000573216	-0.309105	0.00294632	0.0129775	0.344438	0.505363	0.0740287	FALSE
chr14	92935770	G	0.0151848	-0.312112	0.0321125	0.0364137	0.344438	0.940146	0.0135179	FALSE
chr14	92935834	A	0.00472631	-0.196304	0.0134103	0.00291316	0.344438	0.514092	0.0612051	FALSE
chr14	92935944	T	0.0205282	-0.133598	0.0400977	0.0192314	0.344438	0.316331	0.0834952	FALSE
chr14	92936070	G	0.000135156	-0.284323	0.00102374	0.0104151	0.344438	0.516108	0.0562365	FALSE
chr14	92936092	A	0.00428426	-0.360917	0.0125073	0.0300823	0.344438	0.0326194	0.39519	FALSE
chr14	92936356	G	0.00527701	-0.162277	0.0145035	0.00869754	0.344438	0.0543085	0.162265	FALSE
chr14	92936600	A	0.00161228	-0.223137	0.00602801	0.0191387	0.344438	0.338036	-0.0884887	FALSE
chr14	92936620	C	0.00104886	-0.255056	0.00443174	0.0114855	0.344438	0.596898	0.0521142	FALSE
chr14	92936683	C	0.502971	0.0428136	0.532585	0.00922846	0.344438	0.523567	-0.0644099	FALSE
chr14	92936690	A	0.00282114	-0.15423	0.00918637	0.00477261	0.344438	0.892566	0.00914871	FALSE
chr14	92936939	G	0.0181869	-0.132797	0.0368041	0.00695184	0.344438	0.194285	0.106431	FALSE
chr14	92936971	T	1.03778e-05	0.351164	0.000152457	0.00170009	0.344438	0.691751	0.0324853	TRUE
chr14	92936978	G	0.01281	-0.146862	0.028219	0.00624934	0.344438	0.0298536	0.196378	FALSE
chr14	92937019	T	1.06279e-05	-0.290241	0.000153636	0.0098468	0.344438	0.196098	0.0904539	FALSE
chr14	92937027	T	6.57901e-05	-0.320843	0.000620231	0.0112272	0.344438	0.721242	-0.0321048	FALSE
chr14	92937293	T	0.000337549	-0.240899	0.0020375	0.00459618	0.344438	0.874502	0.0127425	FALSE
chr14	92938382	T	0.00986141	-0.158143	0.0231176	0.00248838	0.344438	0.860221	0.0148742	FALSE
chr14	92938415	C	0.0265557	0.144917	0.0483294	0.00450374	0.344438	0.0617669	-0.187286	TRUE
chr14	92938855	A	0.110317	-0.12395	0.146992	0.0218713	0.344438	0.0539658	0.242282	FALSE
chr15	58972995	G	0.0022017	-0.193351	0.00763736	0.0146678	0.344438	0.355413	0.0770663	FALSE
chr15	58974904	C	0.357716	-0.0839437	0.393386	0.0141136	0.344438	0.150779	0.212516	FALSE
chr15	58982390	T	0.153966	-0.214899	0.193944	0.0934439	0.344438	0.80628	0.0561724	FALSE
chr15	58983425	G	0.00786543	0.194286	0.0195493	0.00883756	0.344438	0.584671	0.0548864	TRUE
chr15	58983588	A	0.017232	-0.154349	0.03532	0.01844	0.344438	0.757942	-0.0281532	FALSE
chr15	58985164	T	7.57314e-05	-0.308881	0.000677526	0.0166988	0.344438	0.72321	-0.0311349	FALSE
chr15	58986001	A	0.536059	-0.053402	0.56278	0.0287146	0.344438	0.277869	-0.150447	FALSE
chr15	58992591	C	0.100385	-0.131731	0.13619	0.0291494	0.344438	0.908171	-0.0138505	FALSE
chr15	59015888	C	0.0163228	-0.143846	0.0340739	0.0126015	0.344438	0.722382	0.029954	FALSE
chr15	59015961	T	0.268985	-0.0565479	0.309593	0.0047801	0.344438	0.429229	0.063178	FALSE
chr15	59016315	G	0.403375	-0.0476432	0.437832	0.0110692	0.344438	0.400426	-0.0758173	FALSE
chr15	59016431	T	0.0312187	-0.165827	0.0548055	0.0198323	0.344438	0.519252	0.0719338	FALSE
chr15	59021575	G	0.00388254	-0.249955	0.0116079	0.0214786	0.344438	0.282391	0.126478	FALSE
chr15	59022615	C	1.94808e-06	-0.222079	4.11561e-05	0.00807766	0.344438	0.106189	-0.0752445	FALSE
chr15	59027671	C	0.0188645	-0.218734	0.0378044	0.028564	0.344438	0.0178927	0.349428	FALSE
chr15	59034174	C	0.0299071	-0.152762	0.0531597	0.0122636	0.344438	0.209333	0.130886	FALSE
chr15	59042012	T	1.20195e-15	1.9258	1.40508e-12	0.00210956	0.344438	2.06789e-06	-0.546298	TRUE
chr15	59045774	A	0.0638053	-0.111814	0.0945353	0.0127809	0.344438	0.0147305	0.245263	FALSE
chr15	59046163	C	0.0557442	0.115887	0.0857433	0.0168634	0.344438	0.311142	-0.0919236	FALSE
chr15	59049021	A	0.110621	-0.0363003	0.147341	0.00383929	0.344438	0.760519	-0.0104357	FALSE
chr15	59050382	T	0.0161344	-0.155386	0.033761	0.0106681	0.344438	0.402544	-0.0769476	FALSE
chr15	59052072	C	0.650037	0.0632059	0.666379	0.0919182	0.344438	0.791561	0.0580557	FALSE
chr15	59052210	T	0.00378942	-0.222607	0.011378	0.00864248	0.344438	0.0739225	0.19451	FALSE
chr15	59053345	T	0.0462336	-0.0827709	0.0737989	0.00603326	0.344438	0.160232	-0.0884772	FALSE
chr15	59055810	C	0.216603	0.0757817	0.256977	0.0105684	0.344438	0.327426	-0.093886	FALSE
chr15	59057023	A	0.0383732	-0.1319	0.0642372	0.0184235	0.344438	0.0636703	-0.183487	FALSE
chr15	59061142	G	1.64161e-08	0.683693	7.57515e-07	0.0039628	0.344438	0.000127842	-0.474007	TRUE
chr15	59063196	G	2.4888e-14	1.18925	7.93476e-12	0.00376806	0.344438	9.25164e-05	-0.294354	TRUE
chr15	59066539	T	0.000500792	-0.317319	0.00267318	0.00599487	0.344438	0.087873	0.201429	FALSE
chr15	59067687	A	0.044648	-0.198427	0.0718589	0.0453211	0.344438	0.791818	-0.0380435	FALSE
chr15	59067804	G	0.0143014	-0.189481	0.0307511	0.0361992	0.344438	0.704429	0.0411147	FALSE
chr15	59067860	G	0.00087092	-0.289463	0.00389581	0.0265423	0.344438	0.573107	0.0615945	FALSE
chr15	59069854	G	0.273944	-0.16949	0.314682	0.0825241	0.344438	0.0331239	0.559065	FALSE
chr15	59070429	G	0.196085	-0.1302	0.235745	0.0456167	0.344438	0.850551	-0.0290346	FALSE
chr15	59070918	T	0.0383286	-0.180471	0.064232	0.0255826	0.344438	0.268505	0.143125	FALSE
chr15	59072201	T	5.79582e-07	0.379479	1.51686e-05	0.0124746	0.344438	0.000110277	-0.362448	TRUE
chr15	59072379	A	0.00227701	-0.193276	0.00782891	0.00603022	0.344438	0.391053	0.0716626	FALSE
chr15	59073790	A	0.00248271	-0.198565	0.00832395	0.0112989	0.344438	0.029129	0.205897	FALSE
chr15	59074786	C	0.0265108	-0.135033	0.0482728	0.00418701	0.344438	0.204615	0.113986	FALSE
chr15	59074843	G	0.0165378	-0.15612	0.0344202	0.00865527	0.344438	0.276403	-0.101984	FALSE
chr15	59076611	T	0.0169368	-0.180793	0.0349724	0.0214171	0.344438	0.196279	0.142242	FALSE
chr15	59076778	G	0.0299802	0.245312	0.0532087	0.0451668	0.344438	0.900662	-0.0202655	FALSE
chr15	59077171	A	8.26345e-06	0.253699	0.000124913	0.00327218	0.344438	0.888573	-0.00809264	TRUE
chr15	59078502	G	0.83443	0.0150554	0.839456	0.00860366	0.344438	0.201535	0.15016	FALSE
chr15	59079902	C	0.404506	0.0896342	0.438924	0.0240825	0.344438	0.983168	0.00353757	FALSE
chr15	59082463	C	0.212764	-0.0796592	0.253022	0.0161393	0.344438	0.568014	-0.0563126	FALSE
chr15	59082959	C	0.0486039	-0.142486	0.076712	0.00934814	0.344438	0.230053	0.130393	FALSE
chr15	59086703	T	0.0120767	-0.177549	0.026925	0.00139099	0.344438	0.637487	0.0464798	FALSE
chr15	59087115	A	0.206997	-0.176166	0.246918	0.0412263	0.344438	0.646842	0.0983637	FALSE
chr15	59087601	A	0.126995	0.124405	0.16477	0.00442325	0.344438	0.291292	0.132709	FALSE
chr15	59087807	A	0.193026	-0.0642093	0.232787	0.00791168	0.344438	0.306897	0.0786513	FALSE
chr15	59089512	C	0.0826585	-0.140913	0.1167	0.0198883	0.344438	0.083403	0.222198	FALSE
chr15	59092903	C	0.287502	-0.185688	0.328319	0.133055	0.344438	0.617176	-0.135565	FALSE
chr15	59094863	G	0.0245051	-0.12027	0.0456395	0.010801	0.344438	0.535501	-0.0475926	FALSE
chr15	59097280	T	0.0257881	-0.203639	0.0473254	0.0304741	0.344438	0.236817	0.158701	FALSE
chr15	59098155	T	0.732608	0.0317077	0.743204	0.0179247	0.344438	0.537904	0.0908627	FALSE
chr15	59098732	C	0.302369	-0.0861604	0.341956	0.0220666	0.344438	0.206438	0.168687	FALSE
chr15	59098773	C	0.0047007	-0.207097	0.0133485	0.0133657	0.344438	0.983915	-0.00197664	FALSE
chr15	59102279	C	0.0972628	-0.130512	0.132672	0.00513022	0.344438	0.325116	0.118095	FALSE
chr15	59103328	C	0.0282947	-0.17442	0.0509653	0.0134404	0.344438	0.943849	0.00802723	FALSE
chr15	59104925	G	2.16703e-06	0.41944	4.36845e-05	0.00279496	0.344438	0.0154779	-0.230184	TRUE
chr15	59105571	G	0.263492	-0.0857274	0.30407	0.0169656	0.344438	0.61952	0.0589914	FALSE
chr15	59111579	T	0.581666	0.109482	0.603073	0.200438	0.344438	0.858787	-0.0555994	FALSE
chr15	59115922	A	0.000270502	0.241253	0.00171236	0.00934034	0.344438	0.122876	0.127428	TRUE
chr15	59115995	A	0.202944	-0.193303	0.242992	0.0958034	0.344438	0.558428	0.13691	FALSE
chr15	59118567	C	0.0153718	-0.128054	0.0324362	0.00725318	0.344438	0.000714746	0.319671	FALSE
chr15	59120077	A	0.00057476	-0.185508	0.00294632	0.0165872	0.344438	0.316558	-0.0675799	FALSE
chr15	59141706	G	0.170919	0.120014	0.210542	0.0168453	0.344438	0.760633	0.0407344	FALSE
chr15	59141775	T	0.010351	-0.220036	0.0238978	0.0180253	0.344438	0.538039	0.073487	FALSE
chr15	59145568	C	0.0456817	-0.177461	0.0731867	0.0139647	0.344438	0.846213	-0.0251255	FALSE
chr15	59155050	G	0.00216395	-0.277015	0.00751384	0.0213253	0.344438	0.151416	-0.175199	FALSE
chr15	59157634	C	0.109227	-0.0823683	0.145766	0.00619692	0.344438	0.583258	-0.0426143	FALSE
chr15	59158301	A	0.779184	0.0194257	0.785907	0.0133201	0.344438	0.880367	-0.0164688	FALSE
chr15	59159259	G	0.0158026	-0.37746	0.0331855	0.0810043	0.344438	0.388747	-0.191866	FALSE
chr15	59160069	A	0.000200405	-0.214183	0.00136205	0.00135794	0.344438	0.536243	-0.042109	FALSE
chr15	59165527	T	0.00599176	-0.0897124	0.0158949	0.00589798	0.344438	0.745825	0.0143271	FALSE
chr15	59173955	A	0.00327586	-0.149596	0.0102575	0.00436848	0.344438	0.271118	-0.0756647	FALSE
chr15	59174200	C	0.0114792	0.195748	0.0258392	0.0117902	0.344438	0.871868	0.0173144	TRUE
chr15	59174282	C	0.0191182	0.189591	0.0382037	0.00833537	0.344438	0.429272	-0.0914633	TRUE
chr15	59174539	G	0.0517009	0.134684	0.0807177	0.00180216	0.344438	0.563734	0.0588957	FALSE
chr15	63569902	C	0.0110067	0.16603	0.0251141	0.00945329	0.344438	0.691033	-0.036017	TRUE
chr16	31132250	A	0.0905321	-0.119722	0.125264	0.0127002	0.344438	0.224232	-0.132128	FALSE
chr16	31132662	G	0.409973	-0.0612849	0.444169	0.0190817	0.344438	0.0518089	0.243671	FALSE
chr16	31133100	A	0.00581582	0.162033	0.0156172	0.00984554	0.344438	0.693333	-0.031363	TRUE
chr16	31133449	T	0.0691834	-0.0880107	0.101241	0.0101923	0.344438	0.135681	-0.111759	FALSE
chr17	47450775	G	0.0134205	-0.139293	0.0293061	0.00427702	0.344438	0.180529	0.109012	FALSE
chr17	4999207	T	0.0228642	-0.189328	0.0432263	0.0145467	0.344438	0.666608	0.0511473	FALSE
chr17	5001027	T	2.16741e-06	0.627488	4.36845e-05	0.011339	0.344438	0.00550205	-0.410903	TRUE
chr17	5003710	T	0.0191061	-0.0931674	0.0382013	0.00771691	0.344438	0.238917	0.0679925	FALSE
chr17	5004098	C	0.211357	-0.0993473	0.251576	0.023024	0.344438	0.563296	-0.0708674	FALSE
chr17	5004541	C	0.000306687	0.273765	0.00187053	0.00308638	0.344438	0.457235	-0.0681207	TRUE
chr17	5008236	C	0.123455	-0.121686	0.161071	0.0169046	0.344438	0.474881	0.0859515	FALSE
chr17	5010607	C	3.50319e-05	0.310604	0.000388885	0.0181235	0.344438	0.117746	-0.133841	TRUE
chr17	5014212	G	0.0486974	-0.126165	0.076825	0.0177785	0.344438	0.0390387	0.210485	FALSE
chr17	5014368	T	1.79527e-07	0.574029	5.5717e-06	0.0128743	0.344438	0.00709687	-0.289517	TRUE
chr17	5014789	A	0.00107608	-0.270949	0.00450875	0.0198801	0.344438	0.174792	0.147063	FALSE
chr17	5017493	T	0.0101888	0.280139	0.0236251	0.0121957	0.344438	0.11643	0.248121	TRUE
chr17	5017698	T	0.00135311	0.279498	0.00529027	0.00638872	0.344438	0.261983	0.127668	TRUE
chr17	5018244	C	0.1553	-0.153578	0.195141	0.0416297	0.344438	0.0151485	0.450014	FALSE
chr17	5020613	C	0.189724	-0.112866	0.229435	0.0152399	0.344438	0.176049	0.184536	FALSE
chr17	5029379	A	0.173118	0.0845551	0.213067	0.00176722	0.344438	0.00303284	0.336987	FALSE
chr17	5029432	G	0.00737698	0.142057	0.0185589	0.0105987	0.344438	0.125121	-0.116138	TRUE
chr17	5031204	C	0.00061944	-0.251074	0.00307702	0.0208118	0.344438	0.130056	0.143208	FALSE
chr17	5035657	G	0.838641	-0.0130591	0.843209	0.0159855	0.344438	0.0399752	0.226797	FALSE
chr17	5035964	G	0.00318881	-0.228835	0.010084	0.0105595	0.344438	0.383545	0.0904641	FALSE
chr17	5039138	T	0.462901	-0.0769948	0.494635	0.0416454	0.344438	0.507849	0.109598	FALSE
chr17	5042715	G	0.418856	-0.0391232	0.452395	0.00857078	0.344438	0.0670306	-0.148067	FALSE
chr17	5042837	T	0.175608	-0.0740046	0.215335	0.0175856	0.344438	0.869362	-0.0137024	FALSE
chr17	5044506	A	2.96011e-05	-0.330494	0.000346562	0.0125867	0.344438	0.136055	0.13281	FALSE
chr17	5050609	G	0.00668389	-0.218524	0.017164	0.0275629	0.344438	0.794034	-0.0285824	FALSE
chr17	5051848	C	0.0320603	0.238123	0.0558547	0.0350124	0.344438	0.226547	-0.199109	FALSE
chr17	5054510	T	0.226482	-0.114464	0.266983	0.0550048	0.344438	0.61537	0.0733774	FALSE
chr17	5055804	C	7.96477e-06	-0.346464	0.000122355	0.00854706	0.344438	0.6004	0.0413832	FALSE
chr17	5057520	T	0.0046366	-0.20021	0.0132451	0.0162182	0.344438	0.564244	0.0548949	FALSE
chr17	5069675	A	0.0876625	-0.171569	0.122344	0.0177401	0.344438	0.447263	0.115118	FALSE
chr17	5069917	G	0.0151408	-0.267677	0.0320839	0.0213754	0.344438	0.0523539	0.323187	FALSE
chr17	5072333	G	0.0387323	0.0624802	0.0647137	0.00479763	0.344438	0.281477	-0.0482853	FALSE
chr17	5075838	C	0.0138789	-0.205531	0.0300824	0.00261655	0.344438	0.00908352	0.350208	FALSE
chr17	5080344	A	0.0905781	-0.153765	0.125264	0.0421698	0.344438	0.299292	0.143787	FALSE
chr17	5081165	A	0.612465	-0.0311344	0.630998	0.00703095	0.344438	0.494817	0.06662	FALSE
chr17	5096361	T	0.100107	-0.101281	0.13597	0.0141303	0.344438	0.287294	-0.100368	FALSE
chr17	5098591	A	0.0210008	-0.1326	0.0406309	0.00749845	0.344438	0.0148379	0.224204	FALSE
chr17	5108264	A	0.106477	-0.11934	0.142907	0.00426928	0.344438	0.0986849	0.193503	FALSE
chr17	5116379	C	0.0165913	0.167137	0.0344731	0.00601586	0.344438	0.13614	-0.152765	TRUE
chr17	5117806	A	0.405132	-0.0942237	0.439331	0.0258011	0.344438	0.468445	-0.129312	FALSE
chr17	5118951	T	0.0601325	-0.114892	0.0906641	0.0208488	0.344438	0.973414	0.0029977	FALSE
chr17	5123477	G	0.00639675	-0.0795516	0.0166791	0.00760822	0.344438	0.0810974	0.0733176	FALSE
chr17	5123861	A	0.0215839	-0.200155	0.0414652	0.00544966	0.344438	0.165379	0.178214	FALSE
chr17	5126768	A	0.000408429	-0.242474	0.00229914	0.0119086	0.344438	0.183804	-0.114291	FALSE
chr17	5133128	T	0.0145071	0.191295	0.0310222	0.0294617	0.344438	0.0184427	-0.288985	TRUE
chr17	5137047	A	0.017034	-0.162048	0.0350988	0.00994521	0.344438	0.554841	0.0567969	FALSE
chr17	5138304	C	0.0397577	0.140287	0.0659557	0.0242429	0.344438	0.0195124	-0.258548	FALSE
chr17	5138980	G	4.96759e-05	-0.342488	0.00049398	0.00868053	0.344438	0.854756	0.0170459	FALSE
chr17	5139808	T	0.00551783	-0.258526	0.0150241	0.0227619	0.344438	0.197162	0.167299	FALSE
chr17	5140399	G	0.00409975	0.236895	0.0121606	0.00838171	0.344438	0.053098	0.229256	TRUE
chr17	5144696	G	4.50132e-05	-0.289892	0.000465667	0.00685089	0.344438	0.0067638	0.245947	FALSE
chr17	5155919	T	0.0117687	-0.149034	0.026322	0.00544255	0.344438	0.280408	-0.0906569	FALSE
chr17	5158714	C	1.74421e-15	1.87643	1.52923e-12	0.00189461	0.344438	5.24081e-09	-0.914804	TRUE
chr17	5179846	T	0.226152	0.108673	0.266773	0.0244879	0.344438	0.963496	-0.00630965	FALSE
chr17	5182430	G	0.0094838	-0.155153	0.0224424	0.0172681	0.344438	0.217113	-0.104685	FALSE
chr17	5184467	G	0.00632719	-0.145987	0.0165458	0.0106783	0.344438	0.0163851	0.195654	FALSE
chr17	5185365	G	6.2507e-07	0.543299	1.61185e-05	0.0199522	0.344438	0.0160057	-0.264988	TRUE
chr17	5189416	T	0.00308999	0.272881	0.00984399	0.0200297	0.344438	0.109385	-0.204646	TRUE
chr17	5194249	A	0.0340648	-0.0665841	0.0584754	0.00296332	0.344438	0.00385526	0.155959	FALSE
chr17	5196409	C	0.000173639	-0.227785	0.00123798	0.00516108	0.344438	0.107749	0.119843	FALSE
chr17	5196576	C	0.14181	-0.155335	0.180715	0.0346246	0.344438	0.399614	0.136755	FALSE
chr17	5196610	C	7.05701e-05	0.271927	0.000653006	0.00955769	0.344438	0.0010352	-0.315887	TRUE
chr17	5200232	T	0.250033	-0.0857304	0.290546	0.00647271	0.344438	0.775766	-0.0327419	FALSE
chr17	5204730	G	0.0118176	-0.110759	0.0264145	0.00952279	0.344438	0.241347	0.0734913	FALSE
chr17	5209510	C	0.0808905	-0.10757	0.114619	0.0234366	0.344438	0.78132	-0.0254701	FALSE
chr17	5209837	T	0.438437	-0.0389218	0.471367	0.00852845	0.344438	0.131337	0.123971	FALSE
chr17	5216998	G	0.29552	-0.0868686	0.335313	0.0298574	0.344438	0.639703	-0.0603958	FALSE
chr17	5221311	A	0.0018669	-0.166903	0.00674609	0.00710337	0.344438	0.781737	-0.0191974	FALSE
chr17	5222071	C	0.0319425	-0.253465	0.0556772	0.0323912	0.344438	0.749976	0.0543012	FALSE
chr17	5222175	G	0.00989917	-0.165342	0.023165	0.0044292	0.344438	0.944761	-0.00611974	FALSE
chr17	5225794	C	0.137221	-0.103872	0.175761	0.0177095	0.344438	0.107883	0.179042	FALSE
chr17	5227879	G	0.00745526	-0.193464	0.0187155	0.029624	0.344438	0.694411	0.0388282	FALSE
chr17	5230117	A	0.116492	-0.0864261	0.15347	0.0098954	0.344438	0.23448	-0.101314	FALSE
chr17	5230867	A	0.000372485	-0.297544	0.00216276	0.0179252	0.344438	0.0660024	0.198356	FALSE
chr17	5231412	A	0.386186	-0.0601843	0.421392	0.0215976	0.344438	0.15063	-0.162088	FALSE
chr17	5231618	G	0.0101013	-0.329352	0.0235228	0.0178585	0.344438	0.681217	-0.0727656	FALSE
chr17	5232202	T	0.0547962	-0.238153	0.0846086	0.0761888	0.344438	0.0129374	0.513621	FALSE
chr17	5233817	C	0.0702405	-0.106364	0.102171	0.00583387	0.344438	0.798845	-0.022181	FALSE
chr17	5240944	T	0.00894402	-0.260203	0.0214988	0.0163339	0.344438	0.473467	0.0989283	FALSE
chr17	5240996	A	0.243113	-0.0651098	0.283699	0.00780316	0.344438	0.0317435	0.202538	FALSE
chr17	5241850	T	0.00171955	-0.276237	0.00634785	0.0280232	0.344438	0.0762938	-0.213919	FALSE
chr17	5243201	A	0.0870828	-0.162087	0.121931	0.0286281	0.344438	0.0565407	0.289835	FALSE
chr17	5243462	A	0.00491353	-0.241574	0.0137744	0.018761	0.344438	0.570856	-0.065682	FALSE
chr17	5245437	T	0.0199432	0.207718	0.0393146	0.0199281	0.344438	0.558853	-0.0743047	TRUE
chr17	5246150	G	0.14055	-0.111791	0.179435	0.0231401	0.344438	0.997793	-0.000317617	FALSE
chr17	5247005	G	0.0175763	-0.335612	0.0358372	0.0566071	0.344438	0.593583	0.106807	FALSE
chr17	5247732	C	0.144231	-0.107823	0.183533	0.0246867	0.344438	0.0825841	0.206363	FALSE
chr17	5248682	T	0.000188088	0.213471	0.00130878	0.00644111	0.344438	0.211163	0.086271	TRUE
chr17	5251671	G	0.00124725	-0.215005	0.00498189	0.0135931	0.344438	0.773563	0.024344	FALSE
chr17	5252514	G	0.00339133	-0.223256	0.0105108	0.02375	0.344438	0.0903664	-0.180642	FALSE
chr17	5252811	G	0.00139191	0.30817	0.00541179	0.0207551	0.344438	0.150669	-0.18401	TRUE
chr17	5259765	G	0.519507	-0.0630325	0.547284	0.0105283	0.344438	0.0739342	0.292561	FALSE
chr18	56189459	T	5.21471e-08	0.568152	1.92505e-06	0.00324537	0.344438	0.00142646	0.325821	TRUE
chr19	1039323	C	0.269123	0.066804	0.309651	0.00808372	0.344438	0.286561	0.101686	FALSE
chr19	1039444	C	0.0618979	0.141813	0.0926091	0.00626322	0.344438	0.650228	-0.0509458	FALSE
chr19	1039509	A	0.0502409	-0.19931	0.0789757	0.0546195	0.344438	0.286345	0.162384	FALSE
chr19	1040046	G	5.65189e-08	0.668479	2.02257e-06	0.0121204	0.344438	3.86627e-05	-0.582752	TRUE
chr19	1040765	A	0.000901821	-0.227012	0.00399834	0.0104668	0.344438	0.0569407	-0.175335	FALSE
chr19	1041352	A	0.125421	-0.0776925	0.163149	0.0103625	0.344438	0.71289	0.0282106	FALSE
chr19	1042809	A	0.0389698	-0.127684	0.0649866	0.0226797	0.344438	0.348989	-0.0854428	FALSE
chr19	1043324	G	4.68134e-14	1.4892	1.36812e-11	0.00672296	0.344438	0.00109651	-0.290535	TRUE
chr19	1046076	C	0.0201655	-0.146193	0.0395971	0.0227373	0.344438	0.138457	-0.137901	FALSE
chr19	1046520	T	0.0889401	-0.173621	0.123609	0.0202332	0.344438	0.0894436	-0.274036	FALSE
chr19	1047078	G	0.287757	0.209896	0.328504	0.172039	0.344438	0.807503	-0.0744529	FALSE
chr19	1048021	G	0.164194	0.11489	0.203905	0.0269588	0.344438	0.248522	-0.148856	FALSE
chr19	1048051	T	0.0946548	0.0718956	0.129771	0.0106638	0.344438	0.0210087	0.165494	FALSE
chr19	1048116	A	0.336775	0.120718	0.373638	0.0356462	0.344438	0.528995	-0.123785	FALSE
chr19	1048393	G	0.0806852	0.138919	0.114375	0.0145674	0.344438	0.217019	-0.150468	FALSE
chr19	1053524	G	0.236774	0.144301	0.277251	0.0188807	0.344438	0.604702	0.0975882	FALSE
chr19	45020859	G	7.90955e-07	0.422	1.98134e-05	0.00601735	0.344438	0.0175579	-0.206486	TRUE
chr19	45048858	G	0.00607991	-0.180247	0.0160607	0.0134435	0.344438	0.115594	0.146924	FALSE
chr19	45050747	C	1.16059e-08	0.993702	5.81455e-07	0.0494939	0.344438	0.0393619	-0.285573	TRUE
chr19	45052601	C	0.27259	0.102038	0.313228	0.00429085	0.344438	0.447975	-0.110187	FALSE
chr19	45053138	C	0.173514	-0.111687	0.213214	0.0284626	0.344438	0.211553	0.161144	FALSE
chr19	45057443	C	0.0536528	-0.13161	0.0829632	0.011689	0.344438	0.0461101	0.216219	FALSE
chr19	45058312	G	0.00590709	-0.198933	0.0157656	0.0150928	0.344438	0.411052	0.0813067	FALSE
chr19	45058729	A	0.843373	-0.030336	0.847482	0.0762423	0.344438	0.65389	-0.109198	FALSE
chr19	45061580	G	0.0201277	-0.148244	0.0395672	0.00816716	0.344438	0.0611498	0.181489	FALSE
chr19	45064435	A	0.113562	-0.216072	0.150288	0.060772	0.344438	0.178986	-0.286045	FALSE
chr19	45065444	G	0.0109039	-0.224078	0.0249283	0.0159523	0.344438	0.309314	0.126329	FALSE
chr19	45065601	T	0.156292	-0.0778018	0.195966	0.00919924	0.344438	0.0518102	-0.175021	FALSE
chr19	45066029	G	0.344347	0.100405	0.381315	0.0238723	0.344438	0.238036	0.200087	FALSE
chr19	45068078	A	0.000912182	-0.229702	0.00403335	0.0133933	0.344438	0.0479812	0.185656	FALSE
chr19	45071070	T	0.0108272	-0.27218	0.024769	0.0539685	0.344438	0.58803	0.0804568	FALSE
chr19	45074177	G	0.000327172	-0.221063	0.00198511	0.0134756	0.344438	0.610766	0.0377213	FALSE
chr19	45078553	C	0.000844843	0.150835	0.00381215	0.00164982	0.344438	0.0323575	-0.132502	TRUE
chr19	45078886	G	0.0520453	-0.178646	0.0810852	0.0480704	0.344438	0.851902	-0.0251561	FALSE
chr19	45080065	G	0.29151	-0.156628	0.331924	0.117338	0.344438	0.587407	0.125321	FALSE
chr19	45080229	T	0.163698	0.184378	0.203578	0.0851892	0.344438	0.403795	-0.170423	FALSE
chr19	45080369	G	0.358057	0.0451517	0.393638	0.00642715	0.344438	0.777195	0.0216477	FALSE
chr19	45086946	A	0.0262118	-0.141559	0.0479024	0.0144421	0.344438	0.362879	0.0841711	FALSE
chr19	45101177	C	0.147993	-0.0635731	0.187572	0.0131559	0.344438	0.00980735	0.197514	FALSE
chr19	45105867	G	8.95662e-05	-0.255781	0.000764255	0.014414	0.344438	0.0233197	0.186304	FALSE
chr19	45119666	C	0.245924	-0.059934	0.28662	0.00945629	0.344438	0.6798	0.0329234	FALSE
chr19	45122043	C	0.0428998	-0.125105	0.0698773	0.00274318	0.344438	0.133372	0.14115	FALSE
chr19	45123303	A	0.0555862	-0.122146	0.0855379	0.0097899	0.344438	0.411749	0.07791	FALSE
chr19	45125218	T	0.00116352	-0.299025	0.00476688	0.0406605	0.344438	0.0774969	0.218932	FALSE
chr19	45130550	T	0.000835616	-0.370223	0.0037813	0.0344862	0.344438	0.124366	-0.222739	FALSE
chr19	45131677	A	0.0977479	-0.0775121	0.133282	0.000750532	0.344438	0.0344097	0.162293	FALSE
chr19	45131812	G	0.00123964	-0.334551	0.00498189	0.041544	0.344438	0.570285	0.0750292	FALSE
chr19	45131924	G	0.116624	-0.15234	0.153587	0.0193611	0.344438	0.936873	-0.0115705	FALSE
chr19	45132679	G	0.037446	-0.116134	0.0631362	0.0233137	0.344438	0.291036	0.0872163	FALSE
chr19	45133475	G	0.162937	0.0698822	0.202918	0.0110958	0.344438	0.405687	-0.0642008	FALSE
chr19	45133679	C	0.00193009	-0.18574	0.00690695	0.00331022	0.344438	0.0162455	0.209355	FALSE
chr19	45133962	G	9.47531e-09	0.830215	4.81593e-07	0.00828508	0.344438	9.49744e-05	-0.567833	TRUE
chr19	45134110	C	0.0111747	-0.197963	0.0254149	0.0174908	0.344438	0.856548	0.0195354	FALSE
chr19	45134422	G	0.543874	0.0939473	0.569363	0.054147	0.344438	0.173755	-0.337782	FALSE
chr19	45134626	T	0.0813801	-0.171449	0.115174	0.0238158	0.344438	0.474746	0.105625	FALSE
chr19	45134682	C	0.039009	-0.142884	0.0650211	0.00110212	0.344438	0.0156396	0.273569	FALSE
chr19	45134715	C	0.0425145	-0.142867	0.0693803	0.0173939	0.344438	0.0452678	0.222472	FALSE
chr19	45135147	T	0.123558	-0.153662	0.161145	0.0132596	0.344438	0.926779	0.013824	FALSE
chr19	45135365	T	0.0290283	0.139715	0.0520461	0.018606	0.344438	0.46011	0.0685428	FALSE
chr19	45135442	G	0.0211808	-0.147016	0.0408138	0.0123123	0.344438	0.630895	-0.0436528	FALSE
chr19	45135579	G	4.82984e-05	0.238037	0.000486782	0.00432408	0.344438	0.285595	0.0704532	TRUE
chr19	45136333	C	0.0187161	-0.2326	0.0376049	0.0053469	0.344438	0.711754	-0.0517309	FALSE
chr19	45136350	C	0.00426339	-0.181139	0.012491	0.00536467	0.344438	0.0038713	0.290574	FALSE
chr19	45136375	G	0.0635937	-0.0771126	0.0943414	0.00371557	0.344438	0.272214	0.0689433	FALSE
chr19	45136383	C	0.56984	0.0569506	0.592303	0.0245258	0.344438	0.648956	0.0719637	FALSE
chr19	45136648	C	0.0216461	-0.125682	0.0414857	0.00836634	0.344438	0.661127	0.0341705	FALSE
chr19	45136962	C	0.00036512	-0.247485	0.00214126	0.0163176	0.344438	0.129389	0.132797	FALSE
chr19	45137012	A	0.00421282	-0.135764	0.0123863	0.00914131	0.344438	0.287168	0.0688237	FALSE
chr19	45137322	T	0.126588	-0.128392	0.164423	0.0383618	0.344438	0.0811513	0.235149	FALSE
chr19	45138246	C	0.038175	-0.163597	0.0640865	0.0121257	0.344438	0.0780442	0.214501	FALSE
chr19	45140165	A	0.021886	-0.192847	0.041828	0.0134925	0.344438	0.557759	0.0704804	FALSE
chr19	45140601	C	0.0075379	0.177178	0.018869	0.00615199	0.344438	0.641551	-0.0422645	TRUE
chr19	45141467	A	0.0166811	0.250795	0.0346157	0.00958552	0.344438	0.275683	-0.164357	TRUE
chr19	45141737	G	0.658952	-0.04308	0.674335	0.048051	0.344438	0.337833	-0.150076	FALSE
chr19	45142851	G	0.694629	0.0215404	0.707746	0.0164416	0.344438	0.0863705	-0.157408	FALSE
chr19	45144749	C	0.0905815	0.124747	0.125264	0.00398473	0.344438	0.140623	-0.169312	FALSE
chr19	45145612	G	0.474825	0.0705138	0.506297	0.0447995	0.344438	0.573996	0.0873646	FALSE
chr19	45146103	T	0.0132829	-0.186035	0.0290963	0.0137987	0.344438	0.0869971	0.190088	FALSE
chr19	45146402	C	0.240636	-0.0661667	0.281304	0.00960689	0.344438	0.0652098	-0.171339	FALSE
chr19	45146629	G	0.266518	-0.120992	0.307258	0.0474089	0.344438	0.690684	-0.0670517	FALSE
chr19	45147340	G	0.00045791	0.483555	0.00250139	0.0359157	0.344438	0.0625367	-0.335237	TRUE
chr19	45147719	G	0.0317799	-0.0997516	0.0554763	0.00830957	0.344438	0.366009	0.061424	FALSE
chr19	45148942	T	0.000583031	-0.265035	0.00295903	0.0112041	0.344438	0.721136	-0.0338709	FALSE
chr19	45149113	A	0.00313785	-0.162487	0.00995878	0.0075604	0.344438	0.00828904	0.220983	FALSE
chr19	45149235	A	0.00878337	0.198051	0.0211998	0.00400672	0.344438	0.275987	-0.11563	TRUE
chr19	45149613	T	0.206587	-0.0959463	0.246597	0.033285	0.344438	0.591426	0.0628025	FALSE
chr19	45150614	A	0.00785104	-0.133014	0.0195274	0.00863787	0.344438	0.128641	0.108757	FALSE
chr19	45151280	C	0.00478428	-0.133053	0.013531	0.0108344	0.344438	0.0272733	0.154061	FALSE
chr19	45151497	T	0.536483	0.0352524	0.56297	0.00730894	0.344438	0.158182	0.131447	FALSE
chr19	45151956	C	9.68575e-05	0.206917	0.000814579	0.00378641	0.344438	0.000184682	0.304973	TRUE
chr19	45152394	C	0.0820128	-0.0773767	0.115975	0.0026462	0.344438	3.32189e-05	0.401176	FALSE
chr19	45155125	T	0.0177404	-0.129508	0.036075	0.00860368	0.344438	0.00516053	-0.253283	FALSE
chr19	45155985	A	0.239273	-0.0749382	0.279897	0.0214593	0.344438	0.424761	0.0791668	FALSE
chr19	45158037	C	0.105938	-0.0780953	0.142347	0.0102612	0.344438	0.354256	-0.0682759	FALSE
chr19	45158411	T	0.0966155	-0.128901	0.132201	0.0207691	0.344438	0.0356858	0.266652	FALSE
chr19	45159023	C	0.124509	-0.119597	0.162204	0.0339956	0.344438	0.768528	-0.034606	FALSE
chr19	45159636	A	0.0473307	-0.115054	0.0750741	0.0186639	0.344438	0.308733	-0.0879828	FALSE
chr19	45159936	T	0.00204241	-0.233266	0.00720597	0.0143639	0.344438	0.106741	0.166409	FALSE
chr19	45160523	G	0.3966	0.0831948	0.431681	0.0328699	0.344438	0.857819	-0.0274215	FALSE
chr19	45160896	C	0.00818309	0.343407	0.0201673	0.0622335	0.344438	0.0683702	-0.34625	TRUE
chr19	45161566	T	0.000489386	-0.238106	0.00262829	0.00185462	0.344438	0.104127	0.142728	FALSE
chr19	45162059	C	2.37549e-06	0.370223	4.7067e-05	0.00774428	0.344438	0.43231	-0.0596251	TRUE
chr19	45162189	A	0.0167874	-0.125388	0.0347556	0.00294067	0.344438	0.251997	0.0866733	FALSE
chr19	45162955	A	0.0101828	0.107026	0.0236251	0.00601952	0.344438	0.00984314	-0.170217	TRUE
chr19	45165912	C	0.00933766	-0.206955	0.0221864	0.0176196	0.344438	0.0715961	0.210589	FALSE
chr19	45166951	C	0.506195	0.090331	0.535352	0.037207	0.344438	0.562648	-0.124114	FALSE
chr19	45169408	T	0.00408045	-0.258381	0.012117	0.0186823	0.344438	0.642231	-0.055864	FALSE
chr19	45170097	A	0.0573041	-0.184191	0.0875286	0.0219578	0.344438	0.762034	-0.0431859	FALSE
chr19	45172522	T	0.0687562	-0.1201	0.10068	0.00355308	0.344438	0.499848	0.0664257	FALSE
chr19	45172785	C	5.78033e-07	-0.270652	1.51686e-05	0.00209466	0.344438	1.98188e-05	0.308284	FALSE
chr19	45173951	A	0.0209641	-0.11676	0.040597	0.0141296	0.344438	0.215494	0.0915537	FALSE
chr19	45175069	C	0.537065	-0.0583319	0.563244	0.0262809	0.344438	0.805835	-0.0364943	FALSE
chr19	45176340	C	5.31065e-06	-0.265858	8.70301e-05	0.0108335	0.344438	0.000186346	0.293212	FALSE
chr19	45181228	G	0.462659	-0.0931965	0.494528	0.0841082	0.344438	0.149169	0.298546	FALSE
chr19	45182423	G	0.000575837	-0.230369	0.00294632	0.000933723	0.344438	0.708487	0.0307999	FALSE
chr19	45183885	C	2.55963e-05	-0.339984	0.000307418	0.0120605	0.344438	0.166643	0.124149	FALSE
chr19	45186873	G	0.00726584	-0.231868	0.0183187	0.0239762	0.344438	0.172215	-0.166647	FALSE
chr19	45188429	C	0.0568541	0.0641787	0.0870307	0.0126622	0.344438	0.55559	0.0293774	FALSE
chr19	45188471	C	6.10255e-08	0.685048	2.16178e-06	0.0123701	0.344438	0.382908	-0.0891921	TRUE
chr19	45191509	C	3.96245e-06	0.33278	7.09616e-05	0.00519724	0.344438	0.0148626	-0.19453	TRUE
chr19	45192912	T	0.187485	0.063486	0.227197	0.00919328	0.344438	0.605454	-0.0381949	FALSE
chr19	45193967	T	4.38717e-06	0.402899	7.54207e-05	0.00803343	0.344438	0.036159	-0.197945	TRUE
chr19	45195313	G	0.0313246	-0.168711	0.0549277	0.0359149	0.344438	0.286524	0.122876	FALSE
chr19	45195928	C	0.102303	-0.0986703	0.13847	0.0104015	0.344438	0.152062	0.135052	FALSE
chr19	45196581	G	0.294572	-0.0701037	0.334541	0.0175218	0.344438	0.663238	-0.0452193	FALSE
chr19	45196958	T	0.192534	-0.0981345	0.232352	0.0103058	0.344438	0.584119	0.0633698	FALSE
chr19	45196964	G	0.738205	-0.0309202	0.747801	0.0216113	0.344438	0.264798	-0.166852	FALSE
chr19	45197027	C	8.13379e-05	-0.17671	0.000711352	0.00486256	0.344438	0.00946176	0.150789	FALSE
chr19	45198477	T	0.0966847	-0.145481	0.132244	0.0235459	0.344438	0.361769	-0.121439	FALSE
chr19	45198936	C	0.181376	-0.0985981	0.220863	0.0221428	0.344438	0.788262	-0.0302663	FALSE
chr19	45199524	T	0.317242	-0.0880736	0.355908	0.022895	0.344438	0.559773	0.0801337	FALSE
chr19	45200210	C	0.00668549	-0.142782	0.017164	0.00900882	0.344438	0.033575	0.166489	FALSE
chr19	45200634	T	0.182348	0.0678388	0.22197	0.0110067	0.344438	0.0133061	-0.218018	FALSE
chr19	45201694	T	3.24591e-05	-0.528304	0.000370795	0.00999474	0.344438	0.0649229	0.271875	FALSE
chr19	45202027	A	0.0776818	-0.138695	0.110969	0.0191773	0.344438	0.0553519	0.240937	FALSE
chr19	45202052	T	5.09433e-08	0.500084	1.90062e-06	0.00175073	0.344438	0.611012	-0.0370054	TRUE
chr19	45204322	C	0.00076974	-0.28901	0.00357074	0.0233665	0.344438	0.555251	0.0634355	FALSE
chr19	45206695	G	1.06454e-05	0.255754	0.000153636	0.01288	0.344438	0.000260854	-0.290139	TRUE
chr19	45207828	C	0.0228806	-0.169646	0.043234	0.0171434	0.344438	0.914958	0.0113226	FALSE
chr19	45211407	C	0.363076	-0.0545722	0.398865	0.00686983	0.344438	0.293895	0.100128	FALSE
chr19	45215050	C	0.0400768	-0.146608	0.0662657	0.0159897	0.344438	0.437751	0.081377	FALSE
chr19	45215711	G	0.616356	-0.106969	0.634261	0.199296	0.344438	0.926771	-0.0308767	FALSE
chr19	45215884	T	0.733148	-0.039892	0.743537	0.0295409	0.344438	0.23534	0.225305	FALSE
chr19	45216443	C	0.0112205	0.362532	0.0254859	0.0595078	0.344438	0.124817	0.318549	TRUE
chr19	45216649	A	6.09803e-14	1.43319	1.64506e-11	0.00705314	0.344438	6.68653e-08	-0.744611	TRUE
chr19	45216971	T	0.115579	-0.0769543	0.152382	0.0150387	0.344438	0.166326	-0.105806	FALSE
chr19	45217027	C	7.35005e-05	-0.278554	0.000668134	0.0055287	0.344438	0.084106	0.144644	FALSE
chr19	45217194	T	0.00469361	0.1727	0.0133391	0.015175	0.344438	0.934974	0.00667001	TRUE
chr19	45217286	G	0.0250588	-0.224546	0.0464488	0.0352417	0.344438	0.615102	-0.0722506	FALSE
chr19	45217477	A	0.0266738	-0.19427	0.0484438	0.0254146	0.344438	0.835934	-0.0259786	FALSE
chr19	45217655	C	0.000265194	-0.221498	0.0016818	0.00630093	0.344438	0.879168	0.0109684	FALSE
chr19	45217680	G	0.148056	-0.149988	0.187584	0.0250729	0.344438	0.215523	0.200773	FALSE
chr19	45217737	A	0.58175	-0.0727975	0.603073	0.0975266	0.344438	0.240325	0.25071	FALSE
chr19	45217784	A	0.543287	-0.0426715	0.568918	0.02519	0.344438	0.623316	0.0543776	FALSE
chr19	45217789	G	0.388189	-0.0566772	0.423315	0.0239165	0.344438	0.819836	-0.0233282	FALSE
chr19	45217859	T	0.0697286	-0.130687	0.101721	0.00180407	0.344438	0.138314	0.165107	FALSE
chr19	45217910	A	0.00263678	-0.225348	0.00872376	0.0226029	0.344438	0.486751	-0.0688122	FALSE
chr19	45217990	T	1.99424e-06	-0.226467	4.18791e-05	0.00507694	0.344438	0.140731	0.0694844	FALSE
chr19	45218266	A	0.000305413	-0.200706	0.00187053	0.00361494	0.344438	0.0728902	0.127132	FALSE
chr19	45218292	C	1.39378e-05	-0.321917	0.000190195	0.0103232	0.344438	0.180202	0.107035	FALSE
chr19	45218971	A	0.452834	-0.0707512	0.485505	0.0158392	0.344438	0.814728	0.0345673	FALSE
chr19	45219011	A	0.0420898	0.0806445	0.0688154	0.00559882	0.344438	0.22486	0.0720866	FALSE
chr19	45219015	T	0.00254032	0.163944	0.00845246	0.00674234	0.344438	0.229086	-0.087801	TRUE
chr19	45219369	T	0.0870131	-0.155126	0.121916	0.0111546	0.344438	0.992209	0.00131901	FALSE
chr19	45219462	T	0.00042192	-0.212421	0.00235617	0.00528274	0.344438	0.283172	0.0801543	FALSE
chr19	45219486	G	0.000846554	-0.22905	0.00381215	0.0174489	0.344438	0.294431	0.0917916	FALSE
chr19	45219634	G	0.000481319	0.323175	0.0025969	0.0127685	0.344438	0.0678202	-0.220381	TRUE
chr19	45220077	G	0.0683882	-0.105344	0.100225	0.0051486	0.344438	0.0699979	0.165472	FALSE
chr19	45220205	T	0.0915838	-0.118806	0.126301	0.0367489	0.344438	0.832571	-0.0222422	FALSE
chr19	45220440	A	0.000806739	-0.175578	0.00369835	0.0014349	0.344438	0.000828027	0.276712	FALSE
chr19	45220896	T	0.0257468	-0.203142	0.0472927	0.0315546	0.344438	0.212178	-0.167436	FALSE
chr19	45221173	T	0.112497	-0.203483	0.149385	0.0363619	0.344438	0.225315	-0.240612	FALSE
chr19	45221537	C	0.246001	0.0777752	0.28662	0.0231007	0.344438	0.149872	0.15491	FALSE
chr19	45222789	G	0.00325994	-0.173139	0.0102286	0.00588543	0.344438	0.782585	0.0214507	FALSE
chr19	45223038	G	0.189264	-0.0907409	0.229037	0.0191659	0.344438	0.815824	0.0246173	FALSE
chr19	45224836	G	0.0200378	0.193838	0.0394568	0.00377582	0.344438	0.47957	0.0842087	TRUE
chr19	45225345	T	0.668677	0.0597207	0.683091	0.105822	0.344438	0.0535952	-0.457689	FALSE
chr19	45225973	G	0.454255	-0.0777586	0.486732	0.068849	0.344438	0.748053	-0.0522937	FALSE
chr19	45227155	T	0.000344534	-0.217692	0.00205141	0.0112535	0.344438	0.373453	0.0660455	FALSE
chr19	45227742	T	0.000355135	-0.316479	0.00209321	0.0110821	0.344438	0.0280478	0.258377	FALSE
chr19	45231478	A	0.00015186	-0.33198	0.00112106	0.0163091	0.344438	0.884179	-0.0148008	FALSE
chr19	45231821	G	0.316334	-0.0858647	0.355198	0.0144078	0.344438	0.00176598	0.510372	FALSE
chr19	45232161	G	0.0752062	0.157673	0.108316	0.0327309	0.344438	0.0625533	-0.262594	FALSE
chr19	45233343	G	0.074364	-0.284546	0.10719	0.0976929	0.344438	0.355797	-0.222029	FALSE
chr19	45233385	G	7.97381e-06	-0.357945	0.000122355	0.0167568	0.344438	0.0531151	0.169413	FALSE
chr19	45233503	T	0.0095054	-0.249818	0.0224632	0.00353713	0.344438	0.00245442	0.486714	FALSE
chr19	45233604	T	0.737459	-0.0349611	0.747261	0.0302717	0.344438	0.693552	0.0650332	FALSE
chr19	45234465	A	0.00320937	0.178902	0.0101132	0.0141141	0.344438	0.057339	-0.163671	TRUE
chr19	45234850	A	0.164076	-0.0763707	0.203903	0.00931596	0.344438	0.0517235	-0.175369	FALSE
chr19	45235202	C	0.0840186	-0.186725	0.118287	0.0419586	0.344438	0.526426	0.102715	FALSE
chr19	45235795	T	0.00675703	-0.383032	0.0173223	0.0536563	0.344438	0.430468	0.153237	FALSE
chr19	45235949	T	0.0528511	-0.339342	0.0820128	0.114514	0.344438	0.650579	0.11679	FALSE
chr19	45236126	T	0.294498	-0.0348026	0.334541	0.00488228	0.344438	0.40139	-0.0437004	FALSE
chr19	45236729	C	0.141139	0.0979251	0.17999	0.0191338	0.344438	0.786989	0.0272589	FALSE
chr19	45237919	T	5.29369e-09	0.683274	2.73014e-07	0.014529	0.344438	1.77975e-06	-0.656429	TRUE
chr19	45239185	A	0.00658625	-0.209806	0.0170339	0.023148	0.344438	0.227693	0.130064	FALSE
chr19	45239536	A	0.000162205	-0.266224	0.00118264	0.0115341	0.344438	0.110684	0.13775	FALSE
chr19	45239568	G	0.00113443	-0.302398	0.00466953	0.0107872	0.344438	0.931715	0.0100575	FALSE
chr19	45239646	A	0.335657	0.0652126	0.372633	0.00534871	0.344438	0.200155	-0.139194	FALSE
chr19	45240189	A	8.05581e-05	0.206882	0.000708064	0.00587919	0.344438	2.60864e-05	-0.367207	TRUE
chr19	45240371	C	0.0105859	-0.160103	0.0243121	0.0167222	0.344438	0.464812	-0.0639171	FALSE
chr19	45240584	C	0.931455	0.00514608	0.932519	0.00361328	0.344438	0.706541	0.0357116	FALSE
chr19	45241638	A	1.79599e-05	-0.207896	0.00023502	0.00667477	0.344438	0.850684	0.00960736	FALSE
chr19	45242107	A	0.0204492	0.108815	0.040042	0.00509149	0.344438	0.140112	0.102461	TRUE
chr19	45242173	G	0.0257259	-0.153463	0.0472855	0.00920145	0.344438	0.741565	0.0324724	FALSE
chr19	45242740	A	0.00529635	-0.131524	0.0145339	0.0102593	0.344438	0.972683	-0.00217188	FALSE
chr19	45242967	T	0.0770832	-0.141754	0.11052	0.010533	0.344438	0.6336	-0.0569829	FALSE
chr19	45243494	A	0.00659526	-0.327091	0.0170446	0.0508943	0.344438	0.382184	0.144892	FALSE
chr19	45244001	A	0.0482928	-0.101042	0.0763239	0.00403696	0.344438	0.0265051	0.183389	FALSE
chr19	45245698	C	0.0641454	0.157293	0.0949991	0.0168431	0.344438	0.174009	-0.176815	FALSE
chr19	45247048	T	3.4062e-06	0.326849	6.32062e-05	0.00545328	0.344438	0.000114869	-0.364679	TRUE
chr19	45247141	C	0.0967308	-0.156965	0.132255	0.0198257	0.344438	0.901249	-0.0175414	FALSE
chr19	45247627	A	0.0942372	-0.0959238	0.1293	0.0141534	0.344438	0.454804	-0.0647302	FALSE
chr19	45249509	C	1.45813e-06	-0.29793	3.28027e-05	0.00163605	0.344438	0.00351471	0.201425	FALSE
chr19	45249661	T	0.0145532	0.0904519	0.031083	0.00511499	0.344438	0.0592663	-0.104939	TRUE
chr19	45253104	T	0.00839399	-0.269712	0.0204713	0.0177211	0.344438	0.0865025	0.254832	FALSE
chr19	45253491	T	0.41307	-0.0476812	0.446696	0.00992036	0.344438	0.0733109	0.173694	FALSE
chr19	45253582	A	0.580677	-0.0693291	0.602674	0.0373435	0.344438	0.149604	0.296334	FALSE
chr19	45254168	A	4.05229e-07	-0.303686	1.13691e-05	0.00564534	0.344438	0.0592527	0.106502	FALSE
chr19	45255266	T	0.0128323	0.178192	0.0282505	0.00322363	0.344438	0.513524	0.0656567	TRUE
chr19	45255679	C	0.00520452	0.179649	0.0143514	0.00368532	0.344438	0.0307993	-0.205251	TRUE
chr19	45257201	G	0.24126	-0.105547	0.281845	0.0303212	0.344438	0.161703	-0.201664	FALSE
chr19	45259002	A	0.259058	-0.0632548	0.299841	0.00316605	0.344438	0.0489209	0.184085	FALSE
chr19	45259871	T	0.000398082	-0.435437	0.00226268	0.0463782	0.344438	0.988661	0.00211178	FALSE
chr19	45260214	G	7.08862e-06	-0.331778	0.000110981	0.00781425	0.344438	0.968968	0.00289499	FALSE
chr19	45260554	T	0.0127576	-0.146964	0.0281389	0.00670705	0.344438	0.359799	0.0764444	FALSE
chr19	45261705	C	0.0459174	0.222093	0.0734637	0.0520055	0.344438	0.0175045	-0.432857	FALSE
chr19	45262696	A	0.000504942	0.359063	0.00268715	0.0105094	0.344438	0.891388	0.0172157	TRUE
chr19	45263628	T	0.00293896	-0.176652	0.00949073	0.00604051	0.344438	0.0125201	0.221577	FALSE
chr19	45264110	G	0.00779601	-0.155968	0.0194181	0.00418663	0.344438	0.156432	0.118074	FALSE
chr19	45264285	C	0.0413078	-0.126948	0.0678532	0.00705212	0.344438	0.725004	0.0318684	FALSE
chr19	45264346	T	4.21813e-05	0.146904	0.000445572	0.00555893	0.344438	0.030618	0.0933735	TRUE
chr19	45265003	T	0.00553843	-0.28461	0.0150451	0.0355686	0.344438	0.479446	0.0987149	FALSE
chr19	45265192	T	0.117963	-0.154794	0.155174	0.0378155	0.344438	0.58363	-0.082168	FALSE
chr19	45265435	A	0.0503827	-0.143684	0.0791147	0.0283098	0.344438	0.302344	0.113163	FALSE
chr19	45267258	T	0.052488	-0.125331	0.0816662	0.0257544	0.344438	0.303505	-0.0994967	FALSE
chr19	45272126	G	0.0692261	-0.0879737	0.101241	0.00157418	0.344438	0.0268886	-0.175178	FALSE
chr19	45279340	G	0.0602364	-0.126746	0.0907427	0.0185981	0.344438	0.924003	-0.00947163	FALSE
chr19	45284627	G	3.45799e-05	-0.387688	0.000386896	0.0139081	0.344438	0.00353691	0.353818	FALSE
chr19	45286639	A	0.0776231	-0.119543	0.110931	0.00625356	0.344438	0.0282092	0.243534	FALSE
chr19	45290477	C	0.638017	-0.0629495	0.65463	0.0778406	0.344438	0.400587	0.179561	FALSE
chr19	45290685	G	0.619618	-0.0438074	0.637243	0.0302894	0.344438	0.861624	-0.0242183	FALSE
chr19	45292289	G	5.26467e-06	-0.385239	8.66817e-05	0.0173353	0.344438	0.662705	-0.0367849	FALSE
chr19	45294557	T	0.477955	-0.0708375	0.508993	0.00907669	0.344438	0.139974	0.24097	FALSE
chr19	45295886	G	5.96836e-06	-0.197586	9.58488e-05	0.00666438	0.344438	1.34001e-06	0.358444	FALSE
chr19	45296364	A	0.571396	0.0482827	0.593568	0.0340566	0.344438	0.454161	0.101442	FALSE
chr19	45296806	C	0.634164	0.0378618	0.651249	0.0176827	0.344438	0.0767382	-0.236174	FALSE
chr19	45298069	G	0.322365	-0.0431458	0.360732	0.00398646	0.344438	0.456938	0.0508451	FALSE
chr19	45298461	G	0.0517554	-0.253333	0.0807412	0.0249624	0.344438	0.613953	-0.0966716	FALSE
chr19	45299199	G	0.00114639	-0.223291	0.00471323	0.00109108	0.344438	0.0210944	0.223217	FALSE
chr19	45301088	C	0.00118266	-0.26735	0.00483402	0.0290943	0.344438	0.2713	0.117566	FALSE
chr19	45301112	T	0.00233395	-0.250755	0.00796998	0.0149715	0.344438	0.272045	0.120608	FALSE
chr19	45301145	A	0.00307916	-0.228553	0.00984355	0.00734379	0.344438	0.0245193	0.253479	FALSE
chr19	45301160	G	0.00507285	-0.204215	0.0140904	0.0127357	0.344438	0.032316	0.22993	FALSE
chr19	45301394	C	0.218242	-0.0518249	0.258485	0.00651353	0.344438	0.290702	0.0697549	FALSE
chr19	45301924	C	9.71854e-10	1.02375	6.08624e-08	0.00541041	0.344438	6.82657e-05	-0.602028	TRUE
chr19	45301942	A	0.000183182	0.33467	0.00128275	0.0104321	0.344438	0.00360069	-0.363334	TRUE
chr19	45302277	T	0.0956483	0.138321	0.130979	0.0047381	0.344438	0.169345	0.177133	FALSE
chr19	45302513	A	0.0829705	-0.195305	0.116999	0.0387475	0.344438	0.529212	0.106294	FALSE
chr19	45302665	G	0.0177627	-0.129544	0.0360914	0.00645556	0.344438	0.000812844	0.327149	FALSE
chr19	45302778	G	0.00721684	-0.120487	0.0182082	0.0127939	0.344438	0.674124	-0.0257559	FALSE
chr19	45302840	T	0.0657894	-0.113075	0.0970241	0.0196999	0.344438	0.373442	-0.0820371	FALSE
chr19	45302951	G	0.0117022	-0.184214	0.0262066	0.00995814	0.344438	0.337787	0.098918	FALSE
chr19	45303311	G	0.170891	-0.108819	0.210542	0.0345647	0.344438	0.656908	-0.0539599	FALSE
chr19	45303334	G	0.00382824	-0.290521	0.0114749	0.0323092	0.344438	0.261288	0.153629	FALSE
chr19	45304028	T	0.676576	0.0187419	0.690356	0.00699834	0.344438	0.113584	-0.11782	FALSE
chr19	45305753	C	0.00135124	-0.228038	0.00528882	0.0082297	0.344438	0.907195	0.0105571	FALSE
chr19	45306923	G	0.0217381	-0.159785	0.0416132	0.0111933	0.344438	0.476267	-0.0710988	FALSE
chr19	45306954	T	0.0559755	-0.12904	0.0860237	0.0106072	0.344438	0.948783	0.00636732	FALSE
chr19	45307501	C	0.0208068	-0.230969	0.0403592	0.0362234	0.344438	0.180151	0.196724	FALSE
chr19	45309431	C	0.000111651	-0.20909	0.000897157	0.00467551	0.344438	0.00269688	0.224219	FALSE
chr19	45309634	G	0.0210287	-0.0998342	0.0406323	0.00581536	0.344438	0.927181	-0.0056056	FALSE
chr19	45309786	T	0.00183904	-0.147097	0.00669036	0.0137788	0.344438	0.821779	-0.0137209	FALSE
chr19	45310035	A	0.103341	-0.13707	0.139444	0.023429	0.344438	0.0928282	-0.224408	FALSE
chr19	45310319	G	0.135124	-0.117625	0.173455	0.0118023	0.344438	0.68707	-0.0480912	FALSE
chr19	45311523	T	0.46555	-0.0371564	0.49686	0.00307741	0.344438	0.216195	0.101581	FALSE
chr19	45311747	C	0.169638	0.210526	0.209456	0.0858289	0.344438	0.181387	-0.323277	FALSE
chr19	45312036	C	0.0303293	-0.216076	0.0536654	0.0479565	0.344438	0.874946	-0.0225667	FALSE
chr19	45313715	T	0.0216478	0.121172	0.0414857	0.0111253	0.344438	0.35777	-0.0700232	TRUE
chr19	45315445	A	1.98807e-05	0.206908	0.00025633	0.00729648	0.344438	0.000715118	-0.221383	TRUE
chr19	45316221	A	0.783776	-0.0236371	0.790084	0.0218598	0.344438	0.377875	-0.121799	FALSE
chr19	45316372	C	0.0244865	-0.1422	0.0456292	0.00349131	0.344438	0.021419	0.23108	FALSE
chr19	45316423	A	0.00261134	-0.229091	0.00864777	0.0117465	0.344438	0.574822	0.0561575	FALSE
chr19	45316588	G	0.00374294	-0.253207	0.0112577	0.0162646	0.344438	0.723319	-0.0411107	FALSE
chr19	45316804	C	0.000107193	0.246555	0.000878329	0.0117953	0.344438	0.800792	0.0183491	TRUE
chr19	45316807	C	0.00190226	0.185275	0.00683528	0.00458377	0.344438	0.0440003	-0.168437	TRUE
chr19	45318351	A	0.000303518	-0.155296	0.00186478	0.00602169	0.344438	0.0177105	0.136716	FALSE
chr19	45319631	G	0.034195	-0.0982859	0.0586129	0.0116298	0.344438	0.187228	0.0914436	FALSE
chr19	45320386	C	0.00151277	-0.202886	0.00574742	0.016212	0.344438	0.738139	-0.0273941	FALSE
chr19	45322744	G	0.147248	0.105469	0.186871	0.00552019	0.344438	0.806418	0.0270613	FALSE
chr19	45323243	G	4.61625e-05	-0.427821	0.000471988	0.0360731	0.344438	0.888591	0.0161683	FALSE
chr19	45323344	G	2.22879e-06	-0.379102	4.4665e-05	0.0123467	0.344438	0.372716	0.0691522	FALSE
chr19	45323471	C	0.00224677	-0.241208	0.0077325	0.00574116	0.344438	0.393383	0.0888179	FALSE
chr19	45323801	T	1.94356e-08	-0.452795	8.73853e-07	0.0107182	0.344438	0.0100589	-0.178451	FALSE
chr19	45324138	G	0.00442577	-0.187319	0.012838	0.0205151	0.344438	0.80067	-0.0222138	FALSE
chr19	45324756	C	0.307271	0.0804594	0.346829	0.0202334	0.344438	0.118679	0.199999	FALSE
chr19	45325309	G	0.464531	-0.0726596	0.495924	0.0522027	0.344438	0.583988	-0.085606	FALSE
chr19	45325391	T	0.19525	0.0577492	0.235145	0.0018813	0.344438	0.582101	-0.0377389	FALSE
chr19	45325738	G	0.000383185	-0.278529	0.00219222	0.014712	0.344438	0.0734661	-0.180724	FALSE
chr19	45326217	T	0.00754704	-0.187964	0.0188784	0.0220247	0.344438	0.410041	0.0800969	FALSE
chr19	45326664	T	0.00990144	-0.170561	0.023165	0.0151393	0.344438	0.813404	-0.0215288	FALSE
chr19	45326768	T	0.033169	-0.116571	0.057274	0.00526297	0.344438	0.162336	0.114615	FALSE
chr19	45327309	C	0.451295	0.0565191	0.484299	0.0273284	0.344438	0.435473	0.0925961	FALSE
chr19	45327423	T	0.0642814	-0.131158	0.0951603	0.00893783	0.344438	0.451178	-0.0796796	FALSE
chr19	45327459	C	0.0160247	-0.163375	0.0335714	0.00708671	0.344438	0.0115024	0.27447	FALSE
chr19	45328367	A	0.0112717	-0.190869	0.0255172	0.0189538	0.344438	0.215476	0.133209	FALSE
chr19	45328379	A	5.77175e-05	-0.171726	0.000561366	0.00373599	0.344438	0.641952	0.0221292	FALSE
chr19	45328380	C	0.000172047	-0.289243	0.00123388	0.0117257	0.344438	0.0536103	0.186755	FALSE
chr19	45329214	T	5.41598e-05	-0.470909	0.000533535	0.0294316	0.344438	0.562312	0.075301	FALSE
chr19	45329344	T	0.0154493	-0.155018	0.0325605	0.00536732	0.344438	0.133131	-0.140973	FALSE
chr19	45329438	G	0.0279134	0.114667	0.0504796	0.00289955	0.344438	0.13949	-0.115343	FALSE
chr19	45330999	G	2.03891e-06	0.268724	4.25623e-05	0.00852551	0.344438	0.240253	0.0648136	TRUE
chr19	45331686	C	0.0575391	-0.182665	0.0877928	0.0257037	0.344438	0.184856	0.194131	FALSE
chr19	45331725	C	0.911839	-0.0108026	0.914185	0.0385897	0.344438	0.901028	-0.0191864	FALSE
chr19	45331994	A	0.0383893	0.173876	0.0642372	0.00593846	0.344438	0.884873	0.0176217	FALSE
chr19	45332841	T	0.0258958	0.15022	0.0474238	0.00532438	0.344438	0.443694	-0.0746391	TRUE
chr19	45333834	T	0.000110741	0.300729	0.000894863	0.00467697	0.344438	0.217738	0.11296	TRUE
chr19	45334013	C	0.013504	-0.129584	0.0294152	0.00440973	0.344438	0.00748113	0.226929	FALSE
chr19	45335676	A	0.00155361	-0.254121	0.0058659	0.01831	0.344438	0.92776	0.0093189	FALSE
chr19	45336035	T	0.000132425	-0.274693	0.00101262	0.0126245	0.344438	0.0569098	0.169672	FALSE
chr19	45336443	G	0.00243617	-0.305638	0.00821505	0.0183762	0.344438	0.223316	0.164882	FALSE
chr19	45336599	T	0.000366986	-0.204198	0.00214861	0.00967555	0.344438	0.0200813	0.179301	FALSE
chr19	45337249	C	9.72509e-06	0.527052	0.000143907	0.00182919	0.344438	0.121753	-0.197845	TRUE
chr19	45337504	G	0.00896101	-0.181794	0.0215212	0.0164738	0.344438	0.0464089	0.206129	FALSE
chr19	45337737	T	0.00119922	-0.21791	0.00487591	0.00496091	0.344438	0.00902133	0.256169	FALSE
chr19	45337863	C	0.290654	-0.0545122	0.331165	0.0140413	0.344438	0.740946	0.0264283	FALSE
chr19	45337918	G	0.0112553	-0.104783	0.0255172	0.00822902	0.344438	0.0468879	0.123268	FALSE
chr19	45338220	A	7.42492e-07	0.154794	1.8869e-05	0.00361212	0.344438	0.0113388	0.0816408	TRUE
chr19	45338523	C	0.00149419	-0.203814	0.00570198	0.0140743	0.344438	0.0746996	0.155858	FALSE
chr19	45338895	A	0.455279	-0.0751457	0.487531	0.0530676	0.344438	0.89945	0.0198918	FALSE
chr19	45340138	A	0.0113471	-0.274049	0.0256077	0.0203336	0.344438	0.919044	0.0152396	FALSE
chr19	45340728	T	0.164167	0.132629	0.203905	0.0469301	0.344438	0.0599319	-0.293084	FALSE
chr19	45340736	G	0.0425768	-0.139397	0.0694497	0.00591928	0.344438	0.00576035	0.32346	FALSE
chr19	45341282	T	0.000600101	-0.24481	0.00300307	0.0127604	0.344438	0.0715284	-0.168866	FALSE
chr19	45341540	A	0.046895	-0.155276	0.0745854	0.0208327	0.344438	0.830947	-0.0243598	FALSE
chr19	45341759	C	0.110255	0.140909	0.146964	0.0163339	0.344438	0.729795	0.0458765	FALSE
chr19	45341797	G	0.00336287	-0.249334	0.010462	0.00748202	0.344438	0.770979	-0.0327395	FALSE
chr19	45341904	G	0.00968608	-0.192403	0.0227981	0.0105936	0.344438	0.698292	-0.0398067	FALSE
chr19	45341946	C	0.00520937	-0.229619	0.0143514	0.0198039	0.344438	0.585725	-0.0605515	FALSE
chr19	45341948	A	0.00966461	-0.194592	0.0227628	0.00173547	0.344438	0.508347	0.0690637	FALSE
chr19	45342007	C	0.0294927	-0.219777	0.0526366	0.0454707	0.344438	0.793291	0.0380179	FALSE
chr19	45342114	A	0.0110288	-0.12743	0.0251483	0.00443527	0.344438	0.211761	0.0893606	FALSE
chr19	45342124	A	6.90909e-05	-0.279614	0.000642178	0.0101183	0.344438	0.402024	0.0668139	FALSE
chr19	45342161	G	0.0234182	-0.167539	0.0441073	0.0145368	0.344438	0.505117	-0.0707271	FALSE
chr19	45342241	A	0.122258	-0.15121	0.159891	0.0363124	0.344438	0.722645	-0.0524615	FALSE
chr19	45342308	A	1.58375e-05	0.207187	0.000211993	0.00713795	0.344438	7.49291e-06	-0.352063	TRUE
chr19	45342630	C	0.534162	-0.0505675	0.561207	0.0337412	0.344438	0.715132	0.0467041	FALSE
chr19	45342815	G	0.000113311	0.324895	0.000903138	0.018097	0.344438	0.0247788	-0.239643	TRUE
chr19	45343579	A	4.64023e-05	-0.276988	0.000473061	0.00779497	0.344438	0.0676011	0.146163	FALSE
chr19	45343664	A	0.0579987	-0.118822	0.0880972	0.0148364	0.344438	0.0584611	0.187477	FALSE
chr19	45344722	G	0.000411081	-0.227385	0.00231036	0.0068652	0.344438	0.000298649	0.373138	FALSE
chr19	45345283	C	0.539433	-0.0421053	0.565389	0.0108412	0.344438	0.755767	-0.0335562	FALSE
chr19	45345623	A	0.231155	0.0927031	0.271487	0.0391022	0.344438	0.605494	-0.0617648	FALSE
chr19	45345708	G	0.00197132	0.422869	0.00699033	0.043062	0.344438	0.0313631	-0.417866	TRUE
chr19	45345773	C	0.199817	0.10135	0.23974	0.00823227	0.344438	0.525126	-0.0774719	FALSE
chr19	45345787	T	0.000137658	0.256806	0.00103821	0.00744814	0.344438	0.0015986	-0.302726	TRUE
chr19	45346551	T	0.000551501	-0.253579	0.00286961	0.00766136	0.344438	0.574723	0.0507912	FALSE
chr19	45346666	C	2.87275e-05	-0.18948	0.000340363	0.00536951	0.344438	1.70093e-05	0.315559	FALSE
chr19	45346768	A	0.0490468	-0.143756	0.0773065	0.0251846	0.344438	0.3989	-0.0913259	FALSE
chr19	45347561	G	0.0189569	0.216475	0.0379463	0.0358327	0.344438	0.591162	0.0703765	TRUE
chr19	45347636	A	0.0664757	-0.27262	0.0978716	0.0672771	0.344438	0.975656	-0.00669432	FALSE
chr19	45347911	C	0.0635176	0.213259	0.0942726	0.0418826	0.344438	0.231686	-0.20857	FALSE
chr19	45348253	T	0.200019	-0.113583	0.239818	0.0368276	0.344438	0.0552079	-0.280138	FALSE
chr19	45348522	T	0.0708551	-0.143982	0.102894	0.00359719	0.344438	0.434524	-0.0933127	FALSE
chr19	45349369	C	0.0027731	0.636896	0.00907208	0.118923	0.344438	0.139358	-0.430873	TRUE
chr19	45349402	C	7.35386e-05	0.502928	0.000668134	0.00783887	0.344438	0.134342	-0.261275	TRUE
chr19	45351516	G	0.329593	0.0481319	0.367063	0.00972774	0.344438	0.360698	0.0711848	FALSE
chr19	45351746	G	2.72272e-09	0.530719	1.46901e-07	0.00293215	0.344438	1.72793e-09	0.870771	TRUE
chr19	45351891	G	0.0700637	-0.147276	0.10204	0.0110525	0.344438	0.912264	0.0132555	FALSE
chr19	45351937	C	0.00278332	-0.173083	0.0090801	0.0112635	0.344438	0.0152223	-0.207832	FALSE
chr19	45352419	G	0.00584981	-0.275043	0.0156605	0.0468331	0.344438	0.0110611	-0.391136	FALSE
chr19	45352487	T	0.142631	-0.173233	0.18163	0.0674877	0.344438	0.200179	-0.236877	FALSE
chr19	45352804	T	0.502322	0.0542087	0.532058	0.0221164	0.344438	0.963628	-0.00577467	FALSE
chr19	45353261	G	0.0194694	-0.17864	0.038685	0.00471184	0.344438	0.0506733	0.228242	FALSE
chr19	45354044	T	5.03928e-05	0.488525	0.000499231	0.0139134	0.344438	0.555977	-0.0788165	TRUE
chr19	45354238	C	3.8442e-07	0.489669	1.09607e-05	0.00706923	0.344438	0.00375346	-0.291252	TRUE
chr19	45354296	A	0.000243892	0.235433	0.00159279	0.00682661	0.344438	0.03563	-0.174579	TRUE
chr19	45355267	A	0.00128105	-0.21177	0.00506499	0.004063	0.344438	0.082108	0.154313	FALSE
chr19	45355288	T	0.000128548	-0.352467	0.000999596	0.00654666	0.344438	0.71286	-0.0390723	FALSE
chr19	45355721	G	0.400729	-0.0729409	0.435386	0.0298717	0.344438	0.798001	-0.0346797	FALSE
chr19	45355743	C	0.2332	-0.0758242	0.273431	0.00989523	0.344438	0.515091	-0.0641621	FALSE
chr19	45356141	T	0.015217	-0.227387	0.0321482	0.0316369	0.344438	0.213675	-0.168285	FALSE
chr19	45356464	T	0.000867318	0.360258	0.00388466	0.015573	0.344438	0.897378	0.0174325	TRUE
chr19	45357003	C	0.051969	-0.133778	0.0810024	0.0209885	0.344438	0.0279758	0.244526	FALSE
chr19	45357291	C	0.562228	-0.0547474	0.585814	0.0323943	0.344438	0.800712	0.0375002	FALSE
chr19	45357377	C	0.00110858	-0.211522	0.0045952	0.0175876	0.344438	0.294195	0.0877629	FALSE
chr19	45357939	A	0.0281981	-0.107753	0.0508174	0.00591781	0.344438	0.100015	-0.122207	FALSE
chr19	45358026	C	0.663543	-0.0306393	0.678241	0.0165324	0.344438	0.77823	-0.0312936	FALSE
chr19	45358235	C	0.00573293	-0.308087	0.0154776	0.0400216	0.344438	0.822366	0.0338029	FALSE
chr19	45358353	C	0.195527	-0.171855	0.235237	0.0643531	0.344438	0.708733	0.0760371	FALSE
chr19	45359586	C	0.00186975	-0.162082	0.00674609	0.00992755	0.344438	0.758199	-0.0207265	FALSE
chr19	45359667	A	0.0603126	-0.122488	0.0908185	0.00222718	0.344438	0.0165886	0.258747	FALSE
chr19	45359706	A	1.26293e-14	1.62455	4.92123e-12	0.00095351	0.344438	5.03296e-06	-0.50936	TRUE
chr19	45359945	A	0.14508	-0.132414	0.18448	0.0167745	0.344438	0.116767	0.226922	FALSE
chr19	45360488	G	0.0414267	0.273738	0.0678975	0.0621496	0.344438	0.183793	-0.268542	FALSE
chr19	45360573	A	0.0877024	-0.107309	0.122344	0.0121243	0.344438	0.600843	0.0492741	FALSE
chr19	45360762	G	0.00412906	-0.152024	0.0121993	0.0103401	0.344438	0.10407	0.120994	FALSE
chr19	45361224	G	0.120495	-0.103661	0.157854	0.0213483	0.344438	0.20046	0.133034	FALSE
chr19	45361632	C	0.00491289	-0.203083	0.0137744	0.0216577	0.344438	0.418637	0.0793163	FALSE
chr19	45361646	A	0.138308	-0.115458	0.176895	0.0325138	0.344438	0.590118	0.0638456	FALSE
chr19	45361825	T	0.159026	-0.0903596	0.198896	0.00751693	0.344438	0.57289	0.0553076	FALSE
chr19	45361960	T	1.96518e-05	-0.214426	0.000254313	0.00636925	0.344438	0.221637	0.0668326	FALSE
chr19	45362269	G	0.131227	-0.0604389	0.169246	0.00752862	0.344438	0.847516	0.0116375	FALSE
chr19	45362667	G	0.0008782	-0.154184	0.0039134	0.00372435	0.344438	0.00630795	0.184749	FALSE
chr19	45362809	A	0.0439357	-0.103981	0.0711041	0.012583	0.344438	0.0613015	0.150947	FALSE
chr19	45363254	G	0.0318749	-0.177769	0.0556146	0.0181	0.344438	0.0377643	0.270447	FALSE
chr19	45363299	C	0.156578	0.124607	0.196254	0.0381396	0.344438	0.926738	-0.0122839	FALSE
chr19	45363392	T	0.327688	-0.100145	0.365406	0.056743	0.344438	0.655268	0.0711383	FALSE
chr19	45363700	G	0.0175493	-0.176656	0.035803	0.0261164	0.344438	0.0352334	-0.241408	FALSE
chr19	45363791	T	0.000152576	0.422212	0.00112177	0.0354588	0.344438	0.536053	-0.0805783	TRUE
chr19	45364623	T	0.486857	0.109831	0.517553	0.103274	0.344438	0.0817488	-0.457792	FALSE
chr19	45364782	A	0.0741296	0.191647	0.106941	0.0486712	0.344438	0.010658	-0.464863	FALSE
chr19	45364815	G	0.425574	-0.0563903	0.459086	0.0087293	0.344438	0.0188269	0.29071	FALSE
chr19	45365072	G	0.0281451	-0.324296	0.0507559	0.0421894	0.344438	0.0248163	0.526613	FALSE
chr19	45365447	G	0.137995	0.115307	0.1766	0.0144941	0.344438	0.699725	0.0454865	FALSE
chr19	45365476	T	0.305539	-0.0359807	0.345208	0.00471839	0.344438	0.632444	-0.0261233	FALSE
chr19	45365604	A	0.000256582	-0.282337	0.00165309	0.0174173	0.344438	0.141594	0.140594	FALSE
chr19	45365641	A	0.0986589	-0.136995	0.134263	0.0140073	0.344438	0.914309	0.0133609	FALSE
chr19	45365817	A	0.113973	-0.151624	0.150598	0.0374536	0.344438	0.612054	-0.0735172	FALSE
chr19	45365961	A	0.0163535	-0.17105	0.0341177	0.0137028	0.344438	0.115499	0.165527	FALSE
chr19	45366178	A	0.236875	-0.078364	0.277277	0.0242824	0.344438	0.464616	-0.0752826	FALSE
chr19	45366275	T	0.0146991	-0.29108	0.0312878	0.0207274	0.344438	0.967084	0.00688616	FALSE
chr19	45366345	A	0.00352802	-0.25985	0.0108154	0.0307784	0.344438	0.514455	0.0774751	FALSE
chr19	45366410	C	0.0185379	-0.113758	0.0373465	0.00930392	0.344438	0.0509069	0.143786	FALSE
chr19	45366498	G	0.179899	-0.0655274	0.219661	0.00422443	0.344438	0.0830941	0.137231	FALSE
chr19	45366603	G	0.32081	-0.0736961	0.359451	0.00836954	0.344438	0.355789	0.108092	FALSE
chr19	45366656	G	0.00456691	-0.219393	0.0130637	0.0178629	0.344438	0.383398	0.0915136	FALSE
chr19	45366830	G	0.00326085	-0.387587	0.0102286	0.0404804	0.344438	0.0439335	0.380248	FALSE
chr19	45367473	A	0.058003	-0.147307	0.0880972	0.0118432	0.344438	0.16537	0.164695	FALSE
chr19	45367502	G	0.00252057	-0.233064	0.0084107	0.00977008	0.344438	0.416096	0.0829816	FALSE
chr19	45367777	T	0.00118489	-0.194112	0.00483558	0.00590919	0.344438	0.0869666	0.137583	FALSE
chr19	45367972	C	0.000303618	0.624452	0.00186478	0.0593679	0.344438	0.956606	0.0112361	TRUE
chr19	45368082	C	0.128014	-0.101098	0.165662	0.0104476	0.344438	0.741952	-0.0330768	FALSE
chr19	45368320	C	0.00320528	0.239701	0.0101132	0.00685515	0.344438	0.0546958	-0.221989	TRUE
chr19	45368424	T	0.0278168	0.148685	0.0503632	0.0175769	0.344438	0.707437	0.0364265	FALSE
chr19	45369203	G	0.00295988	-0.26811	0.00953196	0.0354608	0.344438	0.136702	0.184431	FALSE
chr19	45370278	T	0.032991	-0.161303	0.0571073	0.0295143	0.344438	0.305376	0.114098	FALSE
chr19	45370335	A	0.259577	0.0869421	0.300342	0.0152769	0.344438	0.219799	-0.150332	FALSE
chr19	45370554	T	0.0143998	-0.187998	0.0308838	0.00927326	0.344438	0.10209	0.18525	FALSE
chr19	45370649	G	0.0367662	-0.285492	0.0621693	0.054553	0.344438	0.271964	0.222543	FALSE
chr19	45370673	C	0.0389248	-0.124796	0.0649426	0.0115851	0.344438	0.151864	0.130817	FALSE
chr19	45370838	G	0.0476341	0.167972	0.0754529	0.0148912	0.344438	0.873187	-0.0197706	FALSE
chr19	45370854	G	0.0114316	-0.314128	0.0257486	0.0199257	0.344438	0.733138	0.0587998	FALSE
chr19	45370941	C	0.00328132	-0.27825	0.0102655	0.0233704	0.344438	0.329183	-0.124167	FALSE
chr19	45371168	A	0.179764	-0.108158	0.219661	0.0161965	0.344438	0.00214907	-0.460042	FALSE
chr19	45371188	C	0.00284834	-0.706843	0.00925777	0.16297	0.344438	0.8573	0.0616098	FALSE
chr19	45371594	G	0.195502	-0.216732	0.235237	0.122388	0.344438	0.900605	-0.0319805	FALSE
chr19	45372849	C	0.00062571	0.422871	0.00309501	0.0235836	0.344438	0.336712	-0.149056	TRUE
chr19	45372867	A	0.722717	-0.0460517	0.734019	0.0493219	0.344438	0.693628	-0.0808862	FALSE
chr19	45374101	C	0.586738	-0.0314771	0.607884	0.0131195	0.344438	0.129428	0.14457	FALSE
chr19	45377334	A	3.17483e-07	0.869987	9.12632e-06	0.0323141	0.344438	0.0207804	-0.380049	TRUE
chr19	45377842	C	0.00708652	-0.259158	0.017996	0.0233441	0.344438	0.249673	-0.15473	FALSE
chr19	45378144	T	0.000100459	-0.186431	0.000834859	0.0100005	0.344438	0.00875008	0.164869	FALSE
chr19	45378719	T	0.0340918	-0.125827	0.0584931	0.00654116	0.344438	0.676839	0.0358258	FALSE
chr19	45379060	C	0.000288567	-0.260011	0.00180744	0.00978146	0.344438	0.129133	0.135872	FALSE
chr19	45379516	G	0.0169706	-0.154528	0.0350093	0.012458	0.344438	0.320159	-0.0922882	FALSE
chr19	45380126	C	0.0246256	-0.185033	0.045791	0.0265314	0.344438	0.1735	0.165827	FALSE
chr19	45380545	G	0.00264309	-0.237834	0.00873279	0.00994214	0.344438	0.934616	-0.00848866	FALSE
chr19	45380961	A	0.338764	-0.062934	0.375607	0.0134508	0.344438	0.20419	-0.133946	FALSE
chr19	45380970	T	0.190412	0.0795109	0.230109	0.00342105	0.344438	0.201609	0.122401	FALSE
chr19	45381292	T	0.0872774	-0.191135	0.122053	0.0357853	0.344438	0.735156	0.0564813	FALSE
chr19	45382034	A	0.019183	0.205023	0.0382896	0.0179514	0.344438	0.0204577	-0.320068	TRUE
chr19	45382675	A	0.000198614	-0.258812	0.00135251	0.0136817	0.344438	0.906919	0.00953933	FALSE
chr19	45382717	A	0.0574999	-0.149478	0.0877893	0.0164833	0.344438	0.205024	-0.151348	FALSE
chr19	45382966	C	0.0321294	-0.256123	0.0559473	0.0441587	0.344438	0.478796	0.123085	FALSE
chr19	45382984	T	0.128105	-0.169854	0.165719	0.0302535	0.344438	0.479252	0.120376	FALSE
chr19	45383037	T	0.0187543	-0.185532	0.0376482	0.018716	0.344438	0.549974	0.0670779	FALSE
chr19	45383061	G	0.00436079	-0.241107	0.012681	0.0251685	0.344438	0.156768	0.166373	FALSE
chr19	45383079	T	0.00443632	-0.13188	0.0128416	0.00409869	0.344438	0.675573	0.0259908	FALSE
chr19	45383115	A	0.169775	-0.0764657	0.209456	0.00718723	0.344438	0.103751	0.145519	FALSE
chr19	45383139	A	0.00748601	-0.183006	0.0187659	0.00420336	0.344438	0.0341028	0.216591	FALSE
chr19	45383830	C	0.0374188	-0.171784	0.0631206	0.0148941	0.344438	0.322804	-0.120453	FALSE
chr19	45384105	C	0.0363922	0.258494	0.061686	0.100321	0.344438	0.327405	-0.17832	FALSE
chr19	45384116	G	0.051712	0.162506	0.0807177	0.0215829	0.344438	0.536062	0.0762465	FALSE
chr19	45384931	A	0.000113047	-0.174293	0.000903086	0.00543363	0.344438	0.269548	-0.0584198	FALSE
chr19	45385134	T	0.0772735	-0.162154	0.110612	0.0043089	0.344438	0.0973631	0.238735	FALSE
chr19	45385356	A	2.11043e-06	0.59886	4.34695e-05	0.0044179	0.344438	0.508728	0.104701	TRUE
chr19	45385421	C	0.0919311	-0.115881	0.126681	0.0169654	0.344438	0.0435441	0.225131	FALSE
chr19	45385759	C	0.155222	-0.114117	0.195112	0.0340228	0.344438	0.35004	0.115915	FALSE
chr19	45386634	C	0.267692	0.071228	0.308308	0.00323689	0.344438	0.741176	0.0328168	FALSE
chr19	45387034	C	0.00875964	-0.178209	0.0211789	0.0214062	0.344438	0.821104	0.0211022	FALSE
chr19	45387057	G	8.12877e-05	-0.236235	0.000711352	0.00555473	0.344438	0.805988	0.0166151	FALSE
chr19	45387459	G	0.0189316	-0.186366	0.0379172	0.00915431	0.344438	0.968449	-0.00443487	FALSE
chr19	45387596	G	0.151385	-0.0754472	0.191317	0.00929145	0.344438	0.339239	0.077645	FALSE
chr19	45388130	A	5.05078e-06	-0.22317	8.39483e-05	0.00769083	0.344438	1.31196e-05	0.3222	FALSE
chr19	45388241	T	0.0938954	0.0986117	0.128934	0.0204501	0.344438	0.471654	-0.0639573	FALSE
chr19	45388500	A	0.000701248	0.17837	0.00334595	0.00494876	0.344438	0.071185	-0.125576	TRUE
chr19	45389174	T	0.069352	-0.0976962	0.101383	0.0106666	0.344438	0.0513104	0.167491	FALSE
chr19	45389224	A	0.00241525	0.17856	0.0081602	0.00483847	0.344438	0.321857	0.0774807	TRUE
chr19	45389596	A	7.42753e-05	-0.335948	0.000671535	0.00446169	0.344438	0.137427	0.147806	FALSE
chr19	45390333	G	0.000182232	-0.2001	0.00128275	0.00446919	0.344438	0.0563868	0.128322	FALSE
chr19	45393516	T	0.000713587	-0.196947	0.00339099	0.00763137	0.344438	0.916036	-0.00760251	FALSE
chr19	45394204	G	9.19138e-12	1.43156	9.33301e-10	0.00913884	0.344438	0.00094033	-0.43038	TRUE
chr19	45394211	T	2.66976e-12	1.1751	3.46772e-10	0.00334293	0.344438	3.78022e-05	-0.459674	TRUE
chr19	45394336	T	9.70166e-13	1.63627	1.47929e-10	0.00989888	0.344438	1.68161e-06	-0.795809	TRUE
chr19	45394969	G	0.000497809	0.334177	0.0026613	0.0026429	0.344438	0.00443319	-0.394584	TRUE
chr19	45395266	A	0.0186548	-0.198189	0.0375343	0.0229539	0.344438	0.216783	0.151405	FALSE
chr19	45395330	G	0.00103182	-0.219589	0.00438619	0.0082371	0.344438	0.0155425	0.229798	FALSE
chr19	45395619	A	0.00086061	0.33484	0.00386448	0.00521541	0.344438	0.00490508	-0.416294	TRUE
chr19	45395714	T	0.00198858	-0.181215	0.0070373	0.0121472	0.344438	0.573519	0.0429173	FALSE
chr19	45395844	G	0.653734	-0.0349278	0.669776	0.0115915	0.344438	0.692312	-0.0486745	FALSE
chr19	45395909	G	0.0177305	-0.148774	0.036075	0.0136437	0.344438	0.708267	0.0331591	FALSE
chr19	45396144	T	0.102483	0.115127	0.138607	0.00552368	0.344438	0.167231	-0.151596	FALSE
chr19	45396219	C	0.0555218	-0.175485	0.0854763	0.0388014	0.344438	0.4106	-0.11218	FALSE
chr19	45396665	T	0.000251824	-0.136203	0.00163319	0.00696891	0.344438	0.650254	-0.0200706	FALSE
chr19	45396899	T	0.000203559	-0.243559	0.00137165	0.0221464	0.344438	0.708232	0.0288837	FALSE
chr19	45396973	G	0.000338315	0.168756	0.00203837	0.0115835	0.344438	0.187692	-0.0770793	TRUE
chr19	45397229	G	0.331377	0.0693117	0.368699	0.0322613	0.344438	0.166012	0.159388	FALSE
chr19	45397307	C	0.0167704	-0.389021	0.0347556	0.0503391	0.344438	0.919283	0.023172	FALSE
chr19	45397512	C	0.000526953	0.471328	0.00277065	0.0134242	0.344438	0.387244	-0.145934	TRUE
chr19	45397952	C	0.315329	-0.0812501	0.354215	0.0306682	0.344438	0.41104	0.104478	FALSE
chr19	45398264	T	0.183153	-0.115941	0.222795	0.0139093	0.344438	0.00721452	-0.414848	FALSE
chr19	45398633	C	0.00101856	-0.485565	0.00435092	0.0478812	0.344438	0.677451	-0.0775726	FALSE
chr19	45398716	A	0.000110136	-0.277946	0.000893239	0.00601349	0.344438	0.820191	0.0186838	FALSE
chr19	45398785	C	0.000873468	-0.264015	0.00390137	0.0245931	0.344438	0.116038	0.163718	FALSE
chr19	45398817	C	0.00624703	-0.233141	0.0163862	0.0198584	0.344438	0.276021	0.128709	FALSE
chr19	45399344	T	0.0597735	0.216436	0.090305	0.0563069	0.344438	0.687652	-0.068233	FALSE
chr19	45399896	A	0.512089	-0.0513518	0.540445	0.0149171	0.344438	0.913178	0.0133915	FALSE
chr19	45400725	C	0.00365696	-0.218094	0.0110942	0.0164044	0.344438	0.224425	-0.124417	FALSE
chr19	45400747	T	0.000346817	-0.269447	0.00205802	0.00931261	0.344438	0.531376	0.0570739	FALSE
chr19	45401666	A	0.000584187	0.35063	0.00296061	0.0131151	0.344438	0.969302	-0.00482034	TRUE
chr19	45401868	T	0.102342	-0.095143	0.13847	0.0027263	0.344438	0.317316	0.0890163	FALSE
chr19	45402262	T	0.0101584	0.189313	0.0236086	0.0133565	0.344438	0.207321	-0.13223	TRUE
chr19	45402477	T	0.00221747	0.323466	0.00767281	0.00980388	0.344438	0.431563	0.10932	TRUE
chr19	45402718	C	0.00293228	-0.32179	0.00947788	0.0325075	0.344438	0.358156	-0.13276	FALSE
chr19	45403216	C	0.00115162	-0.22759	0.00472918	0.0101519	0.344438	0.618294	0.0443133	FALSE
chr19	45403412	T	0.436035	0.0763083	0.468928	0.047739	0.344438	0.437816	-0.120175	FALSE
chr19	45403858	A	0.104508	-0.213702	0.140587	0.0867014	0.344438	0.85959	0.0349334	FALSE
chr19	45403924	C	9.753e-05	0.40039	0.000818272	0.00749879	0.344438	0.409829	0.0975434	TRUE
chr19	45404058	T	0.0069398	-0.154666	0.0177003	0.0164446	0.344438	0.0402383	0.174005	FALSE
chr19	45404431	T	0.119497	-0.132697	0.156723	0.0105991	0.344438	0.130803	0.203034	FALSE
chr19	45404432	G	1.2327e-06	-0.411311	2.89236e-05	0.0134864	0.344438	0.000319874	0.373191	FALSE
chr19	45404691	A	0.380967	0.091275	0.416475	0.00801698	0.344438	0.377822	0.145304	FALSE
chr19	45404857	T	8.36118e-06	0.448983	0.000125848	0.0180495	0.344438	0.0340715	-0.237609	TRUE
chr19	45404972	C	0.000122974	0.286077	0.000971329	0.00234505	0.344438	0.0948462	-0.15115	TRUE
chr19	45405062	A	0.000560279	-0.262982	0.00289808	0.0146904	0.344438	0.346837	0.0894966	FALSE
chr19	45405499	G	0.035856	0.123227	0.060983	0.00470635	0.344438	0.500014	0.0577576	FALSE
chr19	45405521	G	0.340132	0.0351491	0.377005	0.0116003	0.344438	0.713408	0.0210694	FALSE
chr19	45406673	A	0.00633429	-0.298405	0.0165458	0.00911651	0.344438	0.436761	-0.116502	FALSE
chr19	45407788	A	0.0426812	-0.0926234	0.0695553	0.000703301	0.344438	0.125336	0.106797	FALSE
chr19	45408564	T	0.127498	0.0840358	0.165178	0.007008	0.344438	0.0439365	0.182066	FALSE
chr19	45408628	C	0.000487218	0.277252	0.00262067	0.00692843	0.344438	0.0758036	-0.183399	TRUE
chr19	45408836	T	0.0101261	0.211814	0.0235563	0.00119249	0.344438	0.630396	0.054905	TRUE
chr19	45410002	A	8.86535e-05	0.264819	0.000760166	0.0118271	0.344438	0.334129	-0.0752198	TRUE
chr19	45410444	G	0.000977955	-0.268961	0.00422223	0.0177684	0.344438	0.0610289	0.206022	FALSE
chr19	45411110	C	0.0149855	0.230806	0.0318317	0.0131089	0.344438	0.227004	-0.165186	TRUE
chr19	45411941	T	1.57236e-06	0.366558	3.50903e-05	0.0111112	0.344438	0.0266317	-0.175353	TRUE
chr19	45412079	T	0.551099	0.0589559	0.575723	0.0205412	0.344438	0.0277138	-0.377447	FALSE
chr19	45412955	C	0.0206909	-0.14483	0.0402456	0.00858152	0.344438	0.606928	0.0458618	FALSE
chr19	45413233	T	0.157046	0.0937253	0.1967	0.00223613	0.344438	0.0270369	-0.245818	FALSE
chr19	45413366	T	0.740419	0.015213	0.749826	0.0140395	0.344438	0.646905	0.033324	FALSE
chr19	45413576	C	2.22737e-05	0.292825	0.000280986	0.00388571	0.344438	0.0781277	-0.137647	TRUE
chr19	45414392	G	0.000301433	0.266609	0.00186113	0.0162305	0.344438	0.465993	-0.064899	TRUE
chr19	45414451	C	0.103851	0.161409	0.139971	0.0210783	0.344438	0.117176	0.244878	FALSE
chr19	45415285	G	0.179828	-0.077972	0.219661	0.0129953	0.344438	0.0302954	-0.211384	FALSE
chr19	45415296	G	0.000942618	-0.203075	0.00411646	0.0037175	0.344438	0.0740635	0.146663	FALSE
chr19	45415713	A	0.0178038	-0.124433	0.036146	0.00990066	0.344438	0.132362	0.11651	FALSE
chr19	45415935	T	0.043791	-0.121727	0.0709922	0.00680139	0.344438	0.06746	0.171971	FALSE
chr19	45416178	G	0.265535	0.102573	0.306226	0.0320872	0.344438	0.872915	-0.0227407	FALSE
chr19	45416291	C	0.377435	0.10535	0.413387	0.0564333	0.344438	0.0580858	0.378765	FALSE
chr19	45416478	A	3.0228e-06	-0.570034	5.88942e-05	0.00913708	0.344438	0.0185742	0.311462	FALSE
chr19	45416741	C	0.48138	-0.0510709	0.512197	0.0269782	0.344438	0.351664	-0.107615	FALSE
chr19	45418486	G	0.508537	0.0436008	0.53718	0.00967161	0.344438	0.10732	-0.175412	FALSE
chr19	45418790	C	0.00957039	0.125494	0.0225864	0.0109727	0.344438	0.473814	0.0482269	TRUE
chr19	45418961	T	0.00339269	-0.228305	0.0105108	0.0170352	0.344438	0.0229984	0.260212	FALSE
chr19	45421100	G	0.0467	-0.101347	0.0743521	0.00753307	0.344438	0.728764	-0.0258373	FALSE
chr19	45421204	C	0.0465477	-0.0950302	0.0742013	0.00757084	0.344438	0.583529	-0.038409	FALSE
chr19	45421254	A	0.00119986	0.312701	0.00487591	0.00758329	0.344438	0.398848	-0.104604	TRUE
chr19	45421744	T	3.84529e-06	0.360294	6.95126e-05	0.00858853	0.344438	0.0903478	-0.136944	TRUE
chr19	45421877	A	0.000849263	-0.0993234	0.00381842	0.00248216	0.344438	0.0403074	-0.083007	FALSE
chr19	45422160	G	0.0887856	-0.240225	0.12356	0.0690553	0.344438	0.707518	0.0791958	FALSE
chr19	45422561	G	0.000817735	-0.172636	0.00373411	0.0144708	0.344438	0.0514283	0.135239	FALSE
chr19	45422846	A	0.485388	0.0466568	0.516148	0.00553587	0.344438	0.0408765	0.23318	FALSE
chr19	45422946	G	6.17484e-08	0.576467	2.16552e-06	0.0168264	0.344438	0.838133	-0.0173387	TRUE
chr19	45423636	G	0.041366	-0.174263	0.0678534	0.0152807	0.344438	0.678052	-0.0516903	FALSE
chr19	45423944	T	0.166281	-0.154501	0.206132	0.0387516	0.344438	0.810166	0.0408369	FALSE
chr19	45424514	C	0.335884	-0.0653944	0.372768	0.0163111	0.344438	0.284086	-0.115607	FALSE
chr19	45425175	G	0.160453	0.168319	0.200395	0.0218832	0.344438	0.603716	-0.0951097	FALSE
chr19	45425178	A	0.216738	0.103519	0.257051	0.0264879	0.344438	0.773256	-0.0370883	FALSE
chr19	45425460	G	0.000738169	-0.292998	0.00346796	0.0184151	0.344438	0.332011	0.106464	FALSE
chr19	45426792	G	1.69265e-05	-0.181202	0.000223162	0.00456206	0.344438	0.00128485	0.177171	FALSE
chr19	45427125	T	0.00222288	-0.242039	0.00768044	0.0109883	0.344438	0.0249637	0.255387	FALSE
chr19	45427353	G	0.163529	0.0983467	0.203512	0.023584	0.344438	0.5192	0.0697603	FALSE
chr19	45429543	C	0.0680349	-0.196866	0.0998738	0.0479576	0.344438	0.500005	0.108521	FALSE
chr19	45429708	C	0.000936686	-0.352544	0.0041062	0.013658	0.344438	0.247334	0.15865	FALSE
chr19	45431403	C	0.177461	-0.0779646	0.217227	0.0176129	0.344438	0.533901	-0.0552451	FALSE
chr19	45431453	G	0.000970712	-0.215487	0.00420352	0.0091009	0.344438	0.632453	-0.0393867	FALSE
chr19	45431658	A	0.000815852	-0.262982	0.00373037	0.0145482	0.344438	0.888665	-0.0137081	FALSE
chr19	45432488	C	0.0522581	-0.176418	0.0813807	0.0235013	0.344438	0.0329421	-0.311551	FALSE
chr19	45436037	C	0.0434666	-0.182635	0.0706382	0.0320931	0.344438	0.783395	0.0362349	FALSE
chr19	45436753	T	0.598946	-0.0257263	0.619252	0.00326834	0.344438	0.449748	0.0588045	FALSE
chr19	45438554	C	2.6404e-05	0.365643	0.000316037	0.00693098	0.344438	0.00257573	-0.339953	TRUE
chr19	45438575	C	0.130142	-0.135674	0.16799	0.023421	0.344438	0.735558	0.0458143	FALSE
chr19	45440529	G	0.0380354	-0.137801	0.0639147	0.0230179	0.344438	0.210234	0.124389	FALSE
chr19	45440761	A	0.239848	0.128993	0.280476	0.0724274	0.344438	0.591297	-0.0911541	FALSE
chr19	45441907	G	0.00123538	-0.27752	0.00497415	0.0174288	0.344438	0.557591	-0.0642984	FALSE
chr19	45442349	C	0.0413321	-0.16362	0.0678534	0.0148431	0.344438	0.376564	-0.104626	FALSE
chr19	45442519	A	0.000508291	-0.252042	0.00269679	0.0185163	0.344438	0.859078	-0.0157293	FALSE
chr19	45442528	G	3.91543e-07	-0.299706	1.10737e-05	0.00462709	0.344438	0.208198	0.0671417	FALSE
chr19	45442962	G	0.353748	0.0700609	0.390247	0.0271126	0.344438	0.00292359	-0.420718	FALSE
chr19	45443088	G	9.37957e-08	0.76027	3.1629e-06	0.00675869	0.344438	0.934071	-0.00958809	TRUE
chr19	45443504	G	0.43096	0.0472188	0.464193	0.00221404	0.344438	0.786344	-0.0254178	FALSE
chr19	45443934	G	0.068147	-0.0759391	0.0999964	0.00467198	0.344438	0.00112811	-0.250874	FALSE
chr19	45444566	G	5.66428e-06	0.410614	9.15421e-05	0.00338064	0.344438	0.0745797	-0.171466	TRUE
chr19	45444742	A	0.415882	-0.0564795	0.44946	0.0115748	0.344438	0.0171858	0.290085	FALSE
chr19	45445506	A	0.00687271	0.310955	0.0175803	0.00685935	0.344438	0.248406	-0.185256	TRUE
chr19	45445517	A	4.91122e-06	0.534162	8.31904e-05	0.00711797	0.344438	0.0342891	-0.268449	TRUE
chr19	45447178	T	7.75616e-12	1.78458	8.77447e-10	0.00478476	0.344438	0.184749	-0.174299	TRUE
chr19	45447221	G	5.0852e-16	2.20448	1.39199e-12	0.00590131	0.344438	4.76928e-06	-0.541675	TRUE
chr19	45448036	C	0.00125797	-0.238293	0.00501331	0.0164886	0.344438	0.804181	-0.0232666	FALSE
chr19	45448465	G	0.15266	0.101296	0.19272	0.00926165	0.344438	0.0450755	0.233722	FALSE
chr19	45450033	T	0.0871117	-0.127574	0.121931	0.0124376	0.344438	0.530348	0.070277	FALSE
chr19	45450252	T	0.147884	-0.0817771	0.187502	0.0106778	0.344438	0.487604	0.0600383	FALSE
chr19	45450408	C	1.15667e-05	0.450007	0.000164895	0.00585608	0.344438	0.109638	-0.178177	TRUE
chr19	45450777	G	0.166848	0.0632164	0.206689	0.00847026	0.344438	0.198158	-0.0925618	FALSE
chr19	45450852	G	6.42157e-05	-0.199418	0.000610311	0.00915777	0.344438	0.0236042	0.139903	FALSE
chr19	45450872	G	0.130736	-0.0806068	0.168687	0.012636	0.344438	0.141476	0.123694	FALSE
chr19	45451190	G	0.747503	-0.0300339	0.756563	0.0508667	0.344438	0.574346	0.0831995	FALSE
chr19	45451442	G	0.0702178	-0.166733	0.102171	0.0417723	0.344438	0.431334	-0.108548	FALSE
chr19	45452812	C	1.74962e-06	0.411213	3.76436e-05	0.0127344	0.344438	0.0409333	-0.180347	TRUE
chr19	45453144	C	0.218563	-0.0890365	0.258691	0.0215877	0.344438	0.454161	0.0840167	FALSE
chr19	45453151	G	0.401421	0.0646016	0.435981	0.0203995	0.344438	0.47227	0.0871727	FALSE
chr19	45453165	C	9.56536e-05	-0.151676	0.000808331	0.00344515	0.344438	0.0474197	0.0947941	FALSE
chr19	45453239	G	0.0192174	-0.259467	0.0383161	0.029247	0.344438	0.00883672	0.472495	FALSE
chr19	45453656	G	0.0697153	-0.11406	0.101721	0.0158754	0.344438	0.257737	0.108006	FALSE
chr19	45453763	A	0.000756742	-0.205657	0.00352443	0.00644265	0.344438	0.0343396	0.175831	FALSE
chr19	45453878	A	0.000981213	-0.206784	0.00422223	0.00648488	0.344438	0.000666711	0.343106	FALSE
chr19	45454236	A	0.0204611	-0.144548	0.0400429	0.0159414	0.344438	0.430501	-0.0704835	FALSE
chr19	45454363	G	0.000726382	-0.256056	0.00343318	0.00994182	0.344438	0.105881	0.160129	FALSE
chr19	45454686	C	3.42408e-05	-0.379444	0.000386118	0.0244761	0.344438	0.547504	-0.0601372	FALSE
chr19	45454759	G	1.35756e-08	0.689347	6.6112e-07	0.00143258	0.344438	0.591021	-0.0482781	TRUE
chr19	45455458	G	3.9874e-05	-0.256485	0.00042504	0.0120354	0.344438	0.146897	0.103116	FALSE
chr19	45455706	T	2.31003e-05	0.400171	0.000288302	0.00428861	0.344438	0.334778	-0.0988891	TRUE
chr19	45455715	C	0.000240982	0.218161	0.00157813	0.00521482	0.344438	0.308873	0.0729928	TRUE
chr19	45455901	G	0.176145	-0.0889279	0.215767	0.0181048	0.344438	0.327844	-0.0999284	FALSE
chr19	45455905	C	0.0447384	-0.152459	0.0719055	0.0208951	0.344438	0.424686	-0.0894575	FALSE
chr19	45455921	G	0.503731	-0.0431135	0.533067	0.00807251	0.344438	0.388537	-0.0884336	FALSE
chr19	45455966	T	0.0076507	-0.395353	0.0190968	0.0756095	0.344438	0.576989	-0.113488	FALSE
chr19	45456101	A	0.0361143	-0.185483	0.0613329	0.0264474	0.344438	0.082567	-0.23608	FALSE
chr19	45456103	T	0.160343	-0.0951182	0.200329	0.0131594	0.344438	0.999185	-0.000105115	FALSE
chr19	45456246	T	0.0513313	0.121578	0.0803298	0.0172487	0.344438	0.00871546	-0.276234	FALSE
chr19	45456497	C	3.73963e-05	0.25947	0.000406034	0.0105145	0.344438	0.0370587	0.156046	TRUE
chr19	45456628	T	0.0051925	0.164393	0.0143514	0.00150897	0.344438	0.610305	-0.0404849	TRUE
chr19	45456941	G	0.00140834	-0.205868	0.00546302	0.00453318	0.344438	0.00035687	0.385671	FALSE
chr19	45457105	A	0.0197347	-0.125774	0.0390793	0.00200887	0.344438	0.00605045	0.244964	FALSE
chr19	45457180	C	0.0363925	-0.158972	0.061686	0.00853136	0.344438	0.0329275	0.257136	FALSE
chr19	45457225	A	0.00864016	-0.200542	0.0209551	0.0115263	0.344438	0.135909	0.163225	FALSE
chr19	45457293	C	0.109196	-0.129486	0.145766	0.0343216	0.344438	0.286054	0.132455	FALSE
chr19	45457306	T	0.00520575	-0.183527	0.0143514	0.00688131	0.344438	0.885588	-0.0127052	FALSE
chr19	45457319	A	0.150229	-0.128676	0.1902	0.0118877	0.344438	0.0770086	0.255544	FALSE
chr19	45457377	A	0.186335	-0.0948548	0.22596	0.0084025	0.344438	0.461322	0.0816032	FALSE
chr19	45457567	C	0.217436	-0.108001	0.257618	0.0244563	0.344438	0.841083	-0.0269488	FALSE
chr19	45457684	G	0.337717	0.0623058	0.374565	0.00614657	0.344438	0.622632	0.0498904	FALSE
chr19	45458146	A	0.609167	0.0574069	0.628708	0.0444676	0.344438	0.556442	0.104592	FALSE
chr19	45458212	G	1.64471e-10	1.1131	1.22723e-08	0.00361215	0.344438	3.11506e-05	-0.615077	TRUE
chr19	45458235	A	2.29623e-13	1.40695	4.23836e-11	0.00747525	0.344438	4.06641e-07	-0.693822	TRUE
chr19	45458466	G	1.458e-13	1.22518	2.84067e-11	0.00599076	0.344438	1.12804e-07	-0.651569	TRUE
chr19	45458925	C	0.0121489	0.373252	0.0270515	0.0698675	0.344438	0.0428282	-0.455073	TRUE
chr19	45459671	G	0.219037	-0.102471	0.259165	0.0366383	0.344438	0.525348	-0.0818803	FALSE
chr19	45459851	T	0.0580851	-0.121155	0.0881457	0.0206762	0.344438	0.501716	-0.0637019	FALSE
chr19	45461980	C	0.00292524	-0.200689	0.0094726	0.00331101	0.344438	0.668387	-0.0380788	FALSE
chr19	45461996	G	5.79136e-05	-0.274249	0.000561366	0.00657163	0.344438	0.596444	-0.0403125	FALSE
chr19	45463256	G	0.000177821	-0.197928	0.00125729	0.00884926	0.344438	0.351583	0.0583967	FALSE
chr19	45463385	C	0.00323722	-0.170646	0.010182	0.00242669	0.344438	0.803108	0.0190772	FALSE
chr19	45463386	G	1.29622e-05	-0.189668	0.000179678	0.00881497	0.344438	0.00331409	-0.158591	FALSE
chr19	45463398	A	8.6876e-06	-0.220028	0.000130203	0.00146529	0.344438	0.101134	0.0870832	FALSE
chr19	45463540	A	0.00149871	0.200725	0.005713	0.0100271	0.344438	0.96624	0.00341939	TRUE
chr19	45466058	T	0.453018	-0.090326	0.485554	0.0327696	0.344438	0.458761	0.140969	FALSE
chr19	45466144	T	0.0325155	0.176981	0.0564514	0.00188518	0.344438	0.120104	0.194543	FALSE
chr19	45466207	G	6.65957e-06	0.37314	0.000105203	0.000940457	0.344438	0.00140158	-0.329751	TRUE
chr19	45466238	C	1.49098e-05	0.32843	0.000202669	0.00837786	0.344438	0.00180153	-0.303238	TRUE
chr19	45466325	C	0.0669324	-0.135753	0.0984602	0.00349693	0.344438	0.314213	0.112401	FALSE
chr19	45466335	T	0.0191498	-0.218509	0.0382451	0.0116884	0.344438	0.0803847	0.245071	FALSE
chr19	45466792	A	0.000105267	-0.218098	0.000868635	0.00352567	0.344438	2.4159e-05	0.401349	FALSE
chr19	45467698	G	0.161753	-0.114117	0.201588	0.0270203	0.344438	0.376826	0.111288	FALSE
chr19	45470298	T	0.0195717	-0.18193	0.0388562	0.0214859	0.344438	0.489445	0.0768762	FALSE
chr19	45471742	A	0.312451	0.0963326	0.351319	0.012781	0.344438	0.712699	0.0545534	FALSE
chr19	45472261	A	0.214218	0.0834799	0.254493	0.0287819	0.344438	0.608017	-0.053124	FALSE
chr19	45472649	T	0.00124669	-0.194055	0.00498189	0.00551687	0.344438	0.481604	-0.0541814	FALSE
chr19	45473067	A	0.184723	-0.0703445	0.224341	0.00289708	0.344438	0.680332	-0.0334638	FALSE
chr19	45473097	A	0.260921	-0.096221	0.301798	0.0200914	0.344438	0.970538	-0.00487346	FALSE
chr19	45474680	T	0.182821	-0.131138	0.222469	0.0408299	0.344438	0.925564	0.0140356	FALSE
chr19	45474837	G	0.00355057	-0.167571	0.010856	0.00577394	0.344438	0.862774	-0.013155	FALSE
chr19	45474876	T	1.31913e-07	-0.277439	4.24422e-06	0.0024801	0.344438	3.6792e-05	0.261263	FALSE
chr19	45475096	G	0.00184674	0.161492	0.00671143	0.00604582	0.344438	0.185922	0.0915777	TRUE
chr19	45475938	C	0.0118751	-0.18465	0.0265261	0.00754696	0.344438	0.2147	0.130299	FALSE
chr19	45476504	G	0.0684497	0.381707	0.100273	0.173922	0.344438	0.295476	-0.331148	FALSE
chr19	45476657	G	9.78909e-07	-0.266939	2.39847e-05	0.00568675	0.344438	2.77562e-05	0.308135	FALSE
chr19	45477111	C	0.245388	-0.0732376	0.286096	0.00499723	0.344438	0.0291072	0.233382	FALSE
chr19	45477381	G	0.657395	-0.0179133	0.673134	0.010811	0.344438	0.927416	0.00579583	FALSE
chr19	45477951	C	0.0471209	0.223482	0.0747777	0.0137238	0.344438	0.372982	-0.148688	FALSE
chr19	45478352	A	0.00500118	-0.156551	0.0139421	0.0148414	0.344438	0.0160247	0.203059	FALSE
chr19	45478816	T	0.000768628	0.322624	0.0035703	0.0283204	0.344438	0.0320697	-0.280646	TRUE
chr19	45480037	G	0.0759842	-0.0897474	0.109212	0.0202847	0.344438	0.310002	-0.0777552	FALSE
chr19	45480174	G	0.196554	-0.0663873	0.236147	0.00218253	0.344438	0.0784296	-0.147287	FALSE
chr19	45481884	C	0.178743	-0.0653175	0.218568	0.0166567	0.344438	0.268239	-0.0840377	FALSE
chr19	45481985	G	0.43097	-0.0859838	0.464193	0.0277328	0.344438	0.0823995	0.314808	FALSE
chr19	45482201	A	0.0408735	-0.116803	0.0672659	0.00830005	0.344438	0.440967	0.0646697	FALSE
chr19	45482570	C	0.00019832	-0.293669	0.00135251	0.00848839	0.344438	0.243331	0.11094	FALSE
chr19	45482965	A	0.00209485	-0.157851	0.00734663	0.00536481	0.344438	0.0378016	0.150765	FALSE
chr19	45483438	C	0.00159881	-0.0993438	0.00599041	0.00609366	0.344438	0.00422307	0.136899	FALSE
chr19	45485462	A	0.163671	-0.133915	0.203578	0.0384785	0.344438	0.662974	0.0639595	FALSE
chr19	45485465	G	0.0311046	-0.160381	0.0547279	0.023903	0.344438	0.292921	0.115021	FALSE
chr19	45485491	A	0.0462158	-0.17017	0.0737989	0.0144045	0.344438	0.236256	0.151643	FALSE
chr19	45485626	T	0.0126893	-0.128005	0.0280465	0.00349996	0.344438	0.768429	-0.0210681	FALSE
chr19	45486148	A	0.0298313	-0.121151	0.0531057	0.0131726	0.344438	0.50646	-0.0536628	FALSE
chr19	45486687	C	0.515056	-0.0561415	0.543248	0.0319248	0.344438	0.284612	0.148031	FALSE
chr19	45486730	C	0.0285671	-0.201958	0.0513768	0.0117753	0.344438	0.311323	0.136639	FALSE
chr19	45487178	C	0.0410891	0.102329	0.0675572	0.00313319	0.344438	0.385841	0.0640426	FALSE
chr19	45487420	C	5.40709e-07	0.511706	1.46614e-05	0.0101202	0.344438	0.308287	0.0944225	TRUE
chr19	45487519	A	1.27221e-05	0.407469	0.000177598	0.00248216	0.344438	0.000790982	-0.412188	TRUE
chr19	45487670	T	0.0202118	-0.159669	0.0396658	0.0148581	0.344438	0.0431138	-0.213922	FALSE
chr19	45488093	T	0.179299	-0.145496	0.219171	0.0152888	0.344438	0.100461	0.286581	FALSE
chr19	45488133	C	0.00665328	0.125303	0.0171441	0.00148725	0.344438	0.468665	-0.0458728	TRUE
chr19	45488434	G	0.0252532	0.142412	0.0466857	0.0176554	0.344438	0.00996405	-0.268548	TRUE
chr19	45488567	C	0.00415667	0.33892	0.0122603	0.0077137	0.344438	0.311995	-0.162514	TRUE
chr19	45488985	A	2.91729e-08	0.536771	1.24767e-06	0.00400029	0.344438	0.0244742	-0.185003	TRUE
chr19	45489950	C	0.00021118	-0.250267	0.001408	0.00801941	0.344438	0.390283	0.0692357	FALSE
chr19	45490065	C	0.0890375	-0.0566761	0.123665	0.00494576	0.344438	0.506947	0.0332747	FALSE
chr19	45490192	G	0.0871284	-0.175519	0.121931	0.00473349	0.344438	0.0112687	0.442489	FALSE
chr19	45490285	G	0.00236596	-0.188428	0.00803546	0.0195981	0.344438	0.131418	0.127447	FALSE
chr19	45490570	G	4.4257e-05	0.203892	0.000460562	0.00824738	0.344438	0.293741	-0.0587623	TRUE
chr19	45490636	C	0.0872853	0.119276	0.122053	0.0174009	0.344438	0.631421	-0.050102	FALSE
chr19	45491032	C	0.357003	-0.0581658	0.392857	0.0162612	0.344438	0.286168	0.107114	FALSE
chr19	45491174	G	1.41911e-06	-0.26041	3.25282e-05	0.00756653	0.344438	0.00449418	0.169297	FALSE
chr19	45492311	C	0.0578843	-0.158412	0.0879932	0.0157656	0.344438	0.47282	0.089039	FALSE
chr19	45493061	C	0.00822877	0.202873	0.0202657	0.0100553	0.344438	0.140069	-0.161905	TRUE
chr19	45493133	G	0.0252294	-0.0861066	0.0466857	0.00854589	0.344438	0.519515	0.0356567	FALSE
chr19	45495668	C	0.00122209	-0.364682	0.00494332	0.0225529	0.344438	0.222712	0.179513	FALSE
chr19	45495682	A	0.00210182	-0.191839	0.00736372	0.0169851	0.344438	0.0120769	-0.23104	FALSE
chr19	45496624	G	0.000303445	-0.269904	0.00186478	0.00922736	0.344438	0.158113	0.131108	FALSE
chr19	45496776	A	0.142176	-0.205052	0.181116	0.105583	0.344438	0.897792	-0.0271792	FALSE
chr19	45496996	C	0.458834	0.0641712	0.490888	0.0263778	0.344438	0.602935	0.0708556	FALSE
chr19	45497577	T	0.00988832	-0.335648	0.023165	0.0803914	0.344438	0.263242	0.205626	FALSE
chr19	45497852	A	0.000579309	-0.294256	0.00295641	0.0248037	0.344438	0.361123	0.0975044	FALSE
chr19	45498506	G	0.333068	0.0642419	0.370111	0.00427658	0.344438	0.007332	0.320631	FALSE
chr19	45498622	A	0.00751994	-0.190666	0.0188374	0.00906143	0.344438	0.143412	0.148547	FALSE
chr19	45499388	C	7.46975e-05	-0.190995	0.000671702	0.0027946	0.344438	0.143499	0.0826927	FALSE
chr19	45499922	T	0.030595	0.186624	0.0540537	0.0114899	0.344438	0.593156	-0.0666384	FALSE
chr19	45500494	C	0.050397	-0.143472	0.0791147	0.00862541	0.344438	0.726217	-0.0376487	FALSE
chr19	45500712	C	0.0145493	-0.16271	0.031083	0.00584171	0.344438	0.0466321	0.200777	FALSE
chr19	45502217	G	0.557883	-0.0373975	0.582117	0.0115614	0.344438	0.122696	-0.162306	FALSE
chr19	45502503	C	0.499925	-0.0315223	0.529839	0.00960617	0.344438	0.54174	-0.045007	FALSE
chr19	45502808	C	0.000108395	-0.244319	0.000881994	0.00371536	0.344438	0.222296	0.0906059	FALSE
chr19	45504349	C	6.72949e-05	-0.16657	0.000629342	0.00300345	0.344438	0.783864	0.0128301	FALSE
chr19	45505177	A	1.32685e-11	1.15023	1.29257e-09	0.0173388	0.344438	0.0408016	-0.190023	TRUE
chr19	45505803	C	0.0952851	-0.0654472	0.130533	0.00982828	0.344438	0.634067	-0.0280399	FALSE
chr19	45506772	A	0.355734	-0.258913	0.391699	0.312894	0.344438	0.676153	0.182672	FALSE
chr19	45507542	A	0.000824306	0.207371	0.00374947	0.00698732	0.344438	0.734696	0.0262497	TRUE
chr19	45507671	A	0.124905	0.0974609	0.1626	0.00407153	0.344438	0.931537	-0.00822876	FALSE
chr19	45508272	A	0.0150283	-0.271165	0.0319034	0.0536051	0.344438	0.428744	0.125074	FALSE
chr19	45508345	T	1.17129e-05	0.294413	0.000166304	0.00179811	0.344438	0.0131459	-0.195046	TRUE
chr19	45508847	C	0.0298501	-0.128677	0.0531123	0.00711407	0.344438	0.500685	0.0577952	FALSE
chr19	45509024	C	1.23572e-05	-0.271899	0.000174043	0.00301864	0.344438	0.000731605	0.276942	FALSE
chr19	45511140	A	0.283616	-0.0547397	0.324093	0.0060829	0.344438	0.0123666	0.22455	FALSE
chr19	45513236	A	0.0142779	-0.182324	0.0307383	0.0157832	0.344438	0.291325	0.11217	FALSE
chr19	45513417	C	0.000159546	-0.209777	0.00116812	0.00822887	0.344438	0.918089	0.00663713	FALSE
chr19	45514061	G	0.120898	0.0931259	0.158264	0.00849767	0.344438	0.198981	-0.120077	FALSE
chr19	45514472	A	0.140845	0.103644	0.179681	0.0280574	0.344438	0.285373	-0.116432	FALSE
chr19	45514701	G	0.190238	-0.0617129	0.229978	0.0140701	0.344438	0.418349	0.0590112	FALSE
chr19	45516469	A	3.50406e-05	-0.373306	0.000388885	0.0034672	0.344438	0.138808	0.151426	FALSE
chr19	45516881	A	0.156282	-0.141757	0.195966	0.0323317	0.344438	0.102232	-0.261871	FALSE
chr19	45517497	A	0.384832	-0.0802492	0.420307	0.0480031	0.344438	0.597345	-0.0763944	FALSE
chr19	45522181	G	0.0875645	-0.0857347	0.122297	0.0134012	0.344438	0.0611506	0.150388	FALSE
chr19	45522289	A	0.600328	-0.0410458	0.61995	0.0152135	0.344438	0.707112	-0.0464192	FALSE
chr19	45522732	T	0.00833102	-0.285655	0.0204457	0.0300825	0.344438	0.393442	0.128306	FALSE
chr19	45523127	G	0.227597	-0.101629	0.267936	0.0173322	0.344438	0.0423671	0.285563	FALSE
chr19	45523583	A	2.4396e-05	0.483825	0.000296044	0.0279933	0.344438	0.400199	-0.104381	TRUE
chr19	45524679	G	0.0371422	0.186039	0.0627446	0.0134346	0.344438	0.383971	0.114163	FALSE
chr19	45529707	A	0.00156679	-0.280072	0.00590195	0.016948	0.344438	0.109278	0.191234	FALSE
chr19	45529847	G	0.247559	0.106038	0.288339	0.0390903	0.344438	0.1467	-0.213744	FALSE
chr19	45530006	G	0.00106021	0.218931	0.00447433	0.016879	0.344438	0.125092	-0.135458	TRUE
chr19	45530351	T	0.67196	0.0272367	0.686045	0.0102213	0.344438	0.715813	-0.0369898	FALSE
chr19	45532009	G	0.000400941	-0.192456	0.00227157	0.00817822	0.344438	0.0169909	0.176404	FALSE
chr19	45534041	T	0.00915562	0.177228	0.0218817	0.0135474	0.344438	0.0456616	-0.202494	TRUE
chr19	45534994	T	0.316406	-0.0788254	0.355198	0.0216547	0.344438	0.366798	0.111845	FALSE
chr19	45541782	G	0.0173934	0.124334	0.0355678	0.00471634	0.344438	2.96519e-05	0.451229	TRUE
chr19	45542471	T	0.00190003	0.26765	0.00683425	0.00114901	0.344438	0.172176	0.157626	TRUE
chr19	45543755	G	2.21453e-08	0.350233	9.83084e-07	0.005935	0.344438	1.77075e-05	-0.305096	TRUE
chr19	45544351	T	0.00778436	-0.382057	0.0194028	0.0950551	0.344438	0.577102	-0.109952	FALSE
chr19	45549135	A	0.017621	-0.204365	0.0359075	0.00294984	0.344438	0.100287	0.210435	FALSE
chr19	45552587	T	0.102113	-0.241102	0.138267	0.115804	0.344438	0.189023	0.300442	FALSE
chr19	45554058	T	0.0042868	-0.192913	0.0125073	0.00962916	0.344438	0.316085	0.0921194	FALSE
chr19	45557302	A	0.029805	-0.0957093	0.0530859	0.00236289	0.344438	0.565037	-0.0366279	FALSE
chr19	45559799	T	0.0620301	-0.230305	0.0926904	0.0597798	0.344438	0.978926	-0.00480303	FALSE
chr19	45574113	T	0.279135	-0.130085	0.319702	0.0859088	0.344438	0.0859784	-0.338345	FALSE
chr19	45580372	T	0.0184727	-0.250744	0.0372535	0.0273847	0.344438	0.233042	0.184212	FALSE
chr19	45581076	A	0.716034	-0.0440071	0.727654	0.0842147	0.344438	0.639628	0.0897167	FALSE
chr19	45582402	C	0.00443814	0.498916	0.0128416	0.134082	0.344438	0.0863338	-0.426182	TRUE
chr19	45584692	T	0.000607545	0.234869	0.00303513	0.00149486	0.344438	0.8476	0.0162127	TRUE
chr19	45586498	G	0.0168628	-0.15296	0.0348689	0.00938678	0.344438	0.11637	0.148496	FALSE
chr19	45587046	G	5.91223e-05	-0.254969	0.00057119	0.00438768	0.344438	0.00109212	0.288782	FALSE
chr19	45587406	T	0.183675	-0.128543	0.223275	0.0428169	0.344438	0.527343	-0.0939996	FALSE
chr19	45588045	C	0.000305839	0.233972	0.00187053	0.0169353	0.344438	0.18931	-0.105215	TRUE
chr19	45590124	A	1.61624e-05	0.212164	0.000215519	0.00787535	0.344438	0.18313	-0.0710559	TRUE
chr19	45591084	T	0.000405126	-0.305841	0.00229158	0.0351126	0.344438	0.0143986	-0.289554	FALSE
chr19	45591859	A	0.329068	-0.0928267	0.366595	0.0329128	0.344438	0.749487	0.0472099	FALSE
chr19	45591983	T	0.00107189	-0.199251	0.00450195	0.00614122	0.344438	0.955631	0.00427128	FALSE
chr19	45592238	T	0.0608151	-0.141441	0.0913032	0.00862521	0.344438	0.636615	0.0527064	FALSE
chr19	45592475	C	0.00103913	-0.157815	0.00441189	0.00433614	0.344438	0.0233224	0.152641	FALSE
chr19	45601601	G	0.402831	0.0403306	0.437377	0.0049522	0.344438	0.156898	0.110783	FALSE
chr19	45605308	T	0.0704255	0.0816369	0.102355	0.00778909	0.344438	0.445787	-0.0515007	FALSE
chr19	45606125	C	0.000165083	0.143441	0.00120113	0.00253292	0.344438	0.999561	2.4374e-05	TRUE
chr19	45608832	G	0.00466764	-0.20886	0.0132761	0.0253388	0.344438	0.509092	-0.065783	FALSE
chr19	45609512	G	0.276473	-0.0796269	0.317171	0.0117711	0.344438	0.0437565	0.247487	FALSE
chr19	45612226	T	0.00228557	-0.116301	0.00783788	0.00426341	0.344438	0.0609662	0.0997417	FALSE
chr19	45612862	G	0.176678	0.0604718	0.216344	0.0179681	0.344438	0.938042	-0.00530365	FALSE
chr19	45614601	T	0.499733	0.0381571	0.529795	0.00906103	0.344438	0.903321	0.0107633	FALSE
chr19	45618959	G	0.410603	-0.0591531	0.444715	0.0431824	0.344438	0.176083	-0.157402	FALSE
chr19	45619400	A	0.0663152	-0.0828261	0.0976764	0.0029655	0.344438	0.0444529	0.145337	FALSE
chr19	45622320	C	0.000567013	-0.20087	0.0029286	0.00397642	0.344438	0.344247	0.0688396	FALSE
chr19	45623467	G	0.0071633	-0.169745	0.0181153	0.0135387	0.344438	0.0210332	0.221059	FALSE
chr19	45627235	T	3.96257e-05	-0.238525	0.000423681	0.0114559	0.344438	0.147189	0.0957598	FALSE
chr19	45628566	C	0.00233847	-0.193185	0.00797764	0.0165948	0.344438	0.464414	-0.0610788	FALSE
chr19	45629104	A	0.210689	-0.0783456	0.25098	0.0190212	0.344438	0.473261	0.0694911	FALSE
chr19	45629149	G	0.321912	0.044344	0.36034	0.00698229	0.344438	0.500063	0.0472352	FALSE
chr19	45631157	T	3.65686e-05	-0.281617	0.000401249	0.00725011	0.344438	0.119211	0.121347	FALSE
chr19	45631816	A	0.00453344	0.180753	0.0129998	0.0112237	0.344438	0.00208503	0.319737	TRUE
chr19	45633686	A	4.34974e-08	0.259542	1.67632e-06	0.00377904	0.344438	0.344279	-0.0356896	TRUE
chr19	45634682	G	0.000767288	-0.146874	0.00356881	0.00541774	0.344438	0.387643	-0.0475694	FALSE
chr19	45634854	G	0.0525839	-0.172106	0.0817427	0.027826	0.344438	0.571525	-0.0740627	FALSE
chr19	45636201	C	0.00295103	-0.262575	0.00952093	0.0141369	0.344438	0.690929	0.0462773	FALSE
chr19	45636319	C	1.83615e-06	-0.239756	3.90266e-05	0.00733531	0.344438	1.34462e-05	0.314564	FALSE
chr19	45638245	T	0.232758	-0.11854	0.273095	0.0524672	0.344438	0.613289	0.0775409	FALSE
chr19	45638832	C	3.6415e-06	0.369753	6.65143e-05	0.0176713	0.344438	0.0639981	-0.154715	TRUE
chr19	45639716	A	0.025345	-0.195927	0.0467708	0.0261568	0.344438	0.239856	-0.1511	FALSE
chr19	45640124	A	0.00106771	-0.186883	0.00449158	0.00991018	0.344438	0.00386526	0.247544	FALSE
chr19	45640765	C	0.00475222	0.278989	0.0134512	0.0230096	0.344438	0.0269405	-0.323552	TRUE
chr19	45641106	C	0.0167613	-0.289902	0.0347556	0.0520418	0.344438	0.437534	-0.133852	FALSE
chr19	45642044	G	0.813582	0.0218595	0.818953	0.0453061	0.344438	0.56806	0.0841313	FALSE
chr19	45642545	G	0.0232584	-0.154749	0.0438769	0.0119111	0.344438	0.764435	0.029126	FALSE
chr19	45643890	T	0.0021529	-0.243252	0.00749773	0.0191672	0.344438	0.487928	-0.0720047	FALSE
chr19	45644354	T	0.732503	-0.0189107	0.743204	0.00685662	0.344438	0.0130375	0.246079	FALSE
chr19	45646261	A	0.0535247	0.2083	0.0828381	0.0117456	0.344438	0.058937	-0.321114	FALSE
chr19	45650099	T	0.0200639	-0.288569	0.0394861	0.043902	0.344438	0.0334641	-0.40956	FALSE
chr19	45650386	C	0.0200296	0.117052	0.0394568	0.0126146	0.344438	0.0231688	-0.179718	TRUE
chr19	45651237	A	0.0546236	-0.18994	0.0843899	0.0416028	0.344438	0.576676	-0.0814302	FALSE
chr19	45652079	C	0.00278229	-0.151582	0.0090801	0.0123465	0.344438	0.134029	-0.104128	FALSE
chr19	45655333	T	0.0656171	0.36315	0.0968107	0.142076	0.344438	0.473939	-0.210638	FALSE
chr19	45657486	T	0.0258909	-0.179666	0.0474238	0.0410201	0.344438	0.0340009	-0.267679	FALSE
chr19	45659606	G	6.65471e-10	0.648058	4.40341e-08	0.0063432	0.344438	0.00148287	-0.258263	TRUE
chr19	45660136	C	0.278573	0.085595	0.319162	0.0254463	0.344438	0.329519	-0.121246	FALSE
chr19	45660639	C	0.00221315	-0.190121	0.00766949	0.0126716	0.344438	0.0917181	0.144095	FALSE
chr19	45668327	C	8.01532e-05	0.548001	0.000706275	0.0578399	0.344438	0.451406	-0.119202	TRUE
chr19	45672478	G	0.00212482	-0.127808	0.00742206	0.00592788	0.344438	0.6456	0.0249042	FALSE
chr19	45673122	G	0.0219651	0.127651	0.0418984	0.009144	0.344438	0.361148	-0.0734485	TRUE
chr19	45673701	A	0.0234333	0.208302	0.0441119	0.0235948	0.344438	0.00578143	-0.423036	TRUE
chr19	45675180	G	0.131266	0.103658	0.169246	0.00902427	0.344438	0.52878	-0.065857	FALSE
chr19	45675873	T	0.00567047	-0.196372	0.0153444	0.019827	0.344438	0.968356	-0.00379694	FALSE
chr19	45685068	T	0.718217	-0.0304068	0.729661	0.0291556	0.344438	0.219046	0.168355	FALSE
chr19	45689892	T	0.0244596	-0.246063	0.0456033	0.0405273	0.344438	0.144335	0.237541	FALSE
chr19	45689976	T	0.575276	-0.0383376	0.597245	0.0100899	0.344438	0.30804	0.111893	FALSE
chr19	45689977	C	0.335424	-0.0652428	0.372493	0.0135472	0.344438	0.077578	0.197622	FALSE
chr19	45690545	T	0.0217297	0.427112	0.0416132	0.143183	0.344438	0.0421236	-0.583864	TRUE
chr19	45690775	A	0.00398408	-0.177118	0.0118811	0.0169204	0.344438	0.10332	0.140552	FALSE
chr19	45690889	C	0.000999588	0.198135	0.00428029	0.00691043	0.344438	0.0871032	0.137336	TRUE
chr19	45691126	A	0.00796032	-0.136234	0.0197153	0.00859536	0.344438	0.130164	0.11116	FALSE
chr19	45691279	C	0.00295888	-0.204328	0.00953196	0.00800513	0.344438	0.222587	0.1135	FALSE
chr19	45691303	G	0.0205348	-0.103685	0.0400977	0.00305474	0.344438	0.312263	0.065374	FALSE
chr19	45691343	C	0.428133	-0.0526588	0.461562	0.0190598	0.344438	0.40745	0.0871453	FALSE
chr19	45691428	A	0.00034083	-0.19995	0.00204099	0.00580707	0.344438	0.156508	-0.0988525	FALSE
chr19	45691570	T	0.377999	0.0661805	0.413751	0.00922392	0.344438	0.591725	0.0630411	FALSE
chr19	45694310	G	0.0610923	-0.0709936	0.0915992	0.00630821	0.344438	0.616683	-0.0280794	FALSE
chr19	45696639	T	0.0011867	0.281008	0.00483558	0.0160953	0.344438	0.277454	-0.121976	TRUE
chr19	45697020	A	0.00267316	0.231697	0.00879434	0.00634459	0.344438	0.00724465	-0.314886	TRUE
chr19	45698052	C	0.000576038	0.289541	0.00294632	0.0314615	0.344438	0.253898	-0.120915	TRUE
chr19	45698085	A	0.354429	0.0393617	0.390629	0.00734297	0.344438	0.189506	0.0897297	FALSE
chr19	45698174	T	0.123176	-0.173967	0.160826	0.0318693	0.344438	0.36175	0.157722	FALSE
chr19	45699187	G	0.326807	-0.0732206	0.364772	0.0169585	0.344438	0.104717	0.198163	FALSE
chr19	45700657	A	0.00492667	-0.203469	0.013787	0.0197114	0.344438	0.978864	-0.0025705	FALSE
chr19	45704771	G	7.50854e-05	-0.234088	0.000673464	0.00451639	0.344438	0.02401	0.166351	FALSE
chr19	45706475	G	0.0348125	-0.216992	0.0594389	0.020105	0.344438	0.510281	-0.0985732	FALSE
chr19	45706952	A	0.0411676	-0.226572	0.0676545	0.0155619	0.344438	0.758593	0.049621	FALSE
chr19	45707532	T	0.0692201	0.164921	0.101241	0.0177213	0.344438	0.364402	-0.123757	FALSE
chr19	45707917	T	0.181289	0.0839521	0.220833	0.0119748	0.344438	0.151167	-0.143328	FALSE
chr19	45708239	A	0.00021836	-0.264695	0.00144761	0.00622916	0.344438	0.0490996	0.17949	FALSE
chr19	45708408	T	0.613813	0.0753713	0.63216	0.0978937	0.344438	0.00765357	-0.726327	FALSE
chr19	45708888	T	0.0160453	-0.219689	0.0335944	0.0209598	0.344438	0.497427	0.0876711	FALSE
chr19	45709987	G	0.115543	0.0895131	0.152382	0.00594964	0.344438	0.772259	-0.0248016	FALSE
chr19	45710276	G	0.879209	0.0109895	0.881976	0.00315013	0.344438	0.618434	0.0572028	FALSE
chr19	45710456	C	0.0491639	-0.117747	0.0774563	0.0134727	0.344438	0.794821	0.022779	FALSE
chr19	45710484	G	0.00148662	-0.164305	0.00568046	0.0149805	0.344438	0.482465	-0.0468536	FALSE
chr19	45710539	C	0.0140406	-0.193934	0.030339	0.0217175	0.344438	0.957902	-0.00581938	FALSE
chr19	45710572	G	0.202088	-0.115477	0.242108	0.0214896	0.344438	0.2575	0.160946	FALSE
chr19	45711598	T	0.0182605	-0.237273	0.0369222	0.0525487	0.344438	0.423987	-0.114781	FALSE
chr19	45711616	A	0.0033683	-0.325649	0.0104629	0.00880607	0.344438	0.0476248	0.314681	FALSE
chr19	45711733	C	2.76483e-05	-0.195615	0.000329468	0.00991692	0.344438	0.493626	-0.0346063	FALSE
chr19	45712550	G	0.00138956	0.240342	0.00540863	0.00820986	0.344438	0.17564	-0.13457	TRUE
chr19	45712584	C	0.661225	0.0215836	0.676142	0.00468696	0.344438	0.0160529	0.210467	FALSE
chr19	45712679	G	2.88472e-05	0.319469	0.00034063	0.00292619	0.344438	1.87284e-05	-0.527258	TRUE
chr19	45712969	G	0.00502242	0.140508	0.0139791	0.00762335	0.344438	0.103856	-0.115292	TRUE
chr19	45712970	C	3.00244e-05	0.364331	0.00034982	0.00393277	0.344438	0.179191	-0.131	TRUE
chr19	45712980	A	3.70763e-05	0.238842	0.000403809	0.00211906	0.344438	0.0676491	-0.123158	TRUE
chr19	45713116	A	0.00660131	0.176022	0.0170477	0.0181828	0.344438	0.00124201	-0.353904	TRUE
chr19	45713298	T	0.104225	0.165869	0.140314	0.04368	0.344438	0.0694105	0.297095	FALSE
chr19	45714275	C	0.0135417	-0.175671	0.0294425	0.0168843	0.344438	0.285959	0.108283	FALSE
chr19	45714525	T	0.00244048	-0.211298	0.00822167	0.00659403	0.344438	0.459508	0.067962	FALSE
chr19	45714579	G	0.447939	-0.0674685	0.480992	0.0234474	0.344438	0.995747	-0.000740704	FALSE
chr19	45714583	C	0.173338	-0.122857	0.213147	0.0355475	0.344438	0.0479894	-0.294325	FALSE
chr19	45714978	C	5.43478e-07	0.302598	1.46614e-05	0.0083653	0.344438	8.04247e-05	-0.297212	TRUE
chr19	45715490	T	0.0981012	-0.0792631	0.13366	0.00608068	0.344438	0.070122	0.138768	FALSE
chr19	45715680	C	0.000441701	-0.206687	0.00243178	0.0122294	0.344438	0.00148815	0.28076	FALSE
chr19	45715717	T	0.261813	-0.143501	0.30263	0.110956	0.344438	0.363095	0.182309	FALSE
chr19	45715976	G	0.208229	-0.0607441	0.248134	0.00288296	0.344438	0.871642	-0.011952	FALSE
chr19	45716192	C	0.00234273	-0.349181	0.00798441	0.0295927	0.344438	0.364372	0.137703	FALSE
chr19	45716364	C	6.59008e-06	0.808461	0.000104576	0.0424748	0.344438	0.109524	-0.303476	TRUE
chr19	45717785	T	0.115245	-0.131308	0.15217	0.00965714	0.344438	0.129217	0.199259	FALSE
chr19	45717943	A	0.0433132	-0.159835	0.0704215	0.0286532	0.344438	0.698015	0.0447871	FALSE
chr19	45719493	T	0.000132365	0.291686	0.00101262	0.00837751	0.344438	0.000680626	-0.3819	TRUE
chr19	45719790	C	0.101031	0.102893	0.137013	0.00897936	0.344438	0.362603	0.0869727	FALSE
chr19	45722616	C	0.0696775	-0.374273	0.101721	0.150917	0.344438	0.926103	-0.0283095	FALSE
chr19	45722743	A	1.52172e-07	0.441969	4.85152e-06	0.00519914	0.344438	0.000592965	-0.310239	TRUE
chr19	45723706	T	0.018722	-0.188719	0.0376049	0.0161827	0.344438	0.841765	0.0226344	FALSE
chr19	45724692	T	0.211405	0.112752	0.251576	0.0162521	0.344438	0.643373	0.0642843	FALSE
chr19	45724743	A	3.9254e-08	0.374632	1.58234e-06	0.0091958	0.344438	2.13015e-06	-0.418148	TRUE
chr19	45724868	G	0.764555	-0.0574511	0.77204	0.155592	0.344438	0.317673	0.308624	FALSE
chr19	45724961	G	0.0544961	0.167512	0.08423	0.00816906	0.344438	0.179781	-0.177702	FALSE
chr19	45724963	C	0.00508069	0.476637	0.0140965	0.0826291	0.344438	0.00450386	-0.76768	TRUE
chr19	45725081	C	0.00223595	-0.144444	0.00770782	0.00610353	0.344438	0.6856	0.0249285	FALSE
chr19	45725127	T	0.0219868	-0.134189	0.0419064	0.0196041	0.344438	0.604681	-0.0432869	FALSE
chr19	45725149	T	0.518124	-0.0321586	0.545992	0.00668383	0.344438	0.624205	-0.0384098	FALSE
chr19	45725185	T	0.12918	-0.126119	0.166987	0.0267653	0.344438	0.064559	0.248539	FALSE
chr19	45725448	G	0.00234546	-0.148137	0.00798594	0.00915058	0.344438	0.253879	-0.0742082	FALSE
chr19	45725481	A	0.00126068	0.291249	0.00501685	0.00341119	0.344438	0.66246	0.0502091	TRUE
chr19	45725739	A	0.139946	-0.0969473	0.178729	0.0197535	0.344438	0.0886959	0.179418	FALSE
chr19	45725975	G	0.00446107	-0.148838	0.0128687	0.0112485	0.344438	0.609838	-0.0358576	FALSE
chr19	45726106	C	0.133034	-0.148053	0.171211	0.0187171	0.344438	0.818789	0.0341499	FALSE
chr19	45726224	T	0.0055363	-0.249122	0.0150451	0.0234321	0.344438	0.461047	0.0901356	FALSE
chr19	45726458	C	0.551412	-0.0289035	0.57588	0.0181421	0.344438	0.228047	-0.0945464	FALSE
chr19	45726563	T	0.00223658	-0.216742	0.00770782	0.00840358	0.344438	0.692906	0.036485	FALSE
chr19	45726654	A	3.66218e-05	-0.303547	0.000401249	0.0144578	0.344438	0.876253	0.0124556	FALSE
chr19	45726745	T	0.00465258	-0.196531	0.0132527	0.0113964	0.344438	0.16531	0.133971	FALSE
chr19	45726758	G	0.00134741	-0.217866	0.00527974	0.0246992	0.344438	0.937362	-0.00679569	FALSE
chr19	45726821	A	0.111819	-0.117357	0.148686	0.00831847	0.344438	0.177884	0.154955	FALSE
chr19	45726845	G	0.000694982	-0.154461	0.00332965	0.00457847	0.344438	0.489064	0.0393623	FALSE
chr19	45726869	A	0.190837	-0.0862961	0.230542	0.0102721	0.344438	0.136931	0.156729	FALSE
chr19	45726964	G	0.0195888	-0.156132	0.0388562	0.0163082	0.344438	0.870704	0.0153997	FALSE
chr19	45726968	G	0.000174108	-0.25815	0.00123853	0.0120422	0.344438	0.00128767	0.32131	FALSE
chr19	45726976	G	0.000245715	-0.337074	0.00160171	0.0131501	0.344438	0.0514249	0.228932	FALSE
chr19	45727167	G	0.000213716	-0.334803	0.0014222	0.0335693	0.344438	0.639365	0.050066	FALSE
chr19	45727275	T	0.185866	-0.119632	0.225469	0.0266529	0.344438	0.986905	-0.00226585	FALSE
chr19	45727276	G	0.00657255	-0.154655	0.017011	0.0105986	0.344438	0.818229	0.0177534	FALSE
chr19	45727362	T	0.517671	-0.0830001	0.545678	0.062583	0.344438	0.199265	-0.266912	FALSE
chr19	45727622	A	2.58389e-06	0.418513	5.09084e-05	0.00897247	0.344438	0.0829874	-0.157413	TRUE
chr19	45727671	T	0.168851	-0.0655783	0.208654	0.00276787	0.344438	0.806348	-0.0178054	FALSE
chr19	45727930	G	0.0355274	-0.137926	0.0605121	0.0073857	0.344438	0.512065	0.0626769	FALSE
chr19	45728059	C	0.152262	0.0841305	0.192288	0.0144993	0.344438	0.912027	0.00985374	FALSE
chr19	45728123	C	0.00427391	0.29032	0.0125014	0.0350026	0.344438	0.0319245	-0.319302	TRUE
chr19	45728231	G	0.132293	0.12306	0.170382	0.00450595	0.344438	0.808943	-0.0298981	FALSE
chr19	45728238	T	0.0213678	-0.129238	0.0411175	0.00756735	0.344438	0.214532	-0.101954	FALSE
chr19	45728576	G	2.11956e-06	0.336552	4.34695e-05	0.0108963	0.344438	0.00279395	-0.243338	TRUE
chr19	45728595	T	1.82227e-10	0.895028	1.33139e-08	0.00193648	0.344438	3.38727e-05	-0.494449	TRUE
chr19	45728695	T	1.04534e-06	-0.189376	2.49389e-05	0.00619992	0.344438	0.994909	0.000227271	FALSE
chr19	45728806	A	0.00311325	-0.234676	0.00989861	0.0121123	0.344438	0.0737847	0.199346	FALSE
chr19	45728942	A	0.445322	-0.12407	0.478476	0.106457	0.344438	0.862431	-0.0440501	FALSE
chr19	45729123	T	0.000940271	-0.318091	0.00411646	0.0117138	0.344438	0.01364	0.337033	FALSE
chr19	45729200	T	0.00615883	0.334866	0.0162187	0.0382941	0.344438	0.0407209	-0.368534	TRUE
chr19	45729275	G	0.132062	0.202518	0.170148	0.049669	0.344438	0.77849	-0.0572263	FALSE
chr19	45729533	A	0.00961356	-0.212031	0.0226578	0.0103263	0.344438	0.525323	0.0721514	FALSE
chr19	45729587	C	0.000523815	-0.119672	0.00275829	0.00870542	0.344438	0.335095	-0.0414287	FALSE
chr19	45729813	T	0.175802	-0.0784113	0.215497	0.0139211	0.344438	0.635437	-0.0420347	FALSE
chr19	45729948	C	0.140785	-0.136045	0.17967	0.0193572	0.344438	0.516364	0.0914917	FALSE
chr19	45730238	C	0.122687	-0.116213	0.160367	0.0101161	0.344438	0.861389	-0.0198225	FALSE
chr19	45730470	G	0.0258574	-0.0965962	0.0474031	0.00306776	0.344438	0.205446	0.0809536	FALSE
chr19	45730795	C	0.365265	-0.0684654	0.400934	0.013518	0.344438	0.624122	-0.0579149	FALSE
chr19	45731564	G	9.3645e-05	-0.175528	0.000797119	0.00306185	0.344438	0.0233713	0.128399	FALSE
chr19	45732972	G	0.00835288	-0.141792	0.020458	0.00382289	0.344438	0.173674	-0.103905	FALSE
chr19	45733897	G	0.000174785	-0.183861	0.00123994	0.00708245	0.344438	0.13626	0.0889986	FALSE
chr19	45734433	C	0.248989	0.0821379	0.28962	0.0154145	0.344438	0.00737482	0.341181	FALSE
chr19	45734751	G	0.585274	0.0615122	0.606547	0.017119	0.344438	0.234432	-0.216718	FALSE
chr19	45735303	T	1.39501e-08	0.445847	6.6112e-07	0.00959301	0.344438	0.00190253	-0.220306	TRUE
chr19	45739675	G	0.248641	-0.237937	0.289312	0.187637	0.344438	0.856496	0.0574583	FALSE
chr19	45748435	A	1.37372e-05	-0.305037	0.000188927	0.00664866	0.344438	0.0018923	0.277547	FALSE
chr19	45748811	T	2.20234e-07	0.677453	6.65829e-06	0.012599	0.344438	0.0223435	-0.282528	TRUE
chr19	45749673	A	0.379188	-0.0878161	0.41466	0.0262647	0.344438	0.0728813	0.297638	FALSE
chr19	45759600	G	0.00736728	-0.197023	0.0185589	0.0215487	0.344438	0.0243776	0.250116	FALSE
chr19	45761489	C	0.000644252	-0.176618	0.00315118	0.00708165	0.344438	0.808966	-0.0154536	FALSE
chr19	45762947	C	0.000943722	-0.332357	0.00411646	0.0230143	0.344438	0.668057	-0.0542234	FALSE
chr19	45765707	A	0.0165002	-0.0959003	0.0343624	0.0143774	0.344438	0.516366	-0.0367679	FALSE
chr19	45770450	T	0.0875597	-0.108093	0.122297	0.0118662	0.344438	0.039188	0.212098	FALSE
chr19	45772866	C	0.00945646	-0.173005	0.022408	0.00986158	0.344438	0.105171	0.156645	FALSE
chr19	45775355	G	0.0834556	-0.105434	0.117542	0.00541329	0.344438	0.482448	-0.0642929	FALSE
chr19	45775573	A	0.0829392	0.121333	0.116999	0.0132759	0.344438	0.361087	-0.0966833	FALSE
chr19	45776625	C	0.10192	0.0796025	0.138058	0.00312471	0.344438	0.126752	-0.116683	FALSE
chr19	45782922	A	0.0143013	-0.198844	0.0307511	0.0197325	0.344438	0.0338074	-0.263901	FALSE
chr19	45785848	G	0.00647574	-0.173324	0.0168225	0.011387	0.344438	0.0545156	0.178828	FALSE
chr19	45823174	A	0.0333219	-0.104761	0.0574532	0.00376496	0.344438	0.00261265	0.258328	FALSE
chr19	45827863	G	0.0264239	-0.20051	0.0481671	0.0229704	0.344438	0.705334	-0.0489566	FALSE
chr19	45830947	G	9.90769e-05	-0.264584	0.000826752	0.00229508	0.344438	0.000502265	0.348367	FALSE
chr19	45835544	G	1.1767e-10	0.99712	8.97107e-09	0.00719758	0.344438	2.79586e-05	-0.542315	TRUE
chr19	45836204	G	0.0804347	0.149471	0.114112	0.0165244	0.344438	0.350628	-0.120694	FALSE
chr19	45836520	T	0.00793807	-0.185185	0.0196969	0.00604236	0.344438	0.00151718	0.373752	FALSE
chr19	45836525	T	0.435525	-0.0931498	0.468524	0.0236522	0.344438	0.355778	-0.175276	FALSE
chr19	45837283	G	0.00016095	-0.196566	0.00117594	0.00535011	0.344438	0.0194759	0.15817	FALSE
chr19	45839511	T	0.0208058	-0.18024	0.0403592	0.020543	0.344438	0.0169298	0.296711	FALSE
chr19	45840398	T	0.000491627	-0.214139	0.00263629	0.015756	0.344438	0.105089	0.128037	FALSE
chr19	45841296	G	0.000959525	-0.328662	0.00417501	0.0354113	0.344438	0.425974	0.100656	FALSE
chr19	45843315	G	0.00803505	-0.155081	0.0198863	0.0093044	0.344438	0.104064	-0.137098	FALSE
chr19	45844508	G	0.000493109	-0.276716	0.0026402	0.0229066	0.344438	0.881572	-0.0144351	FALSE
chr19	46241841	C	0.195527	0.0888524	0.235237	0.00464987	0.344438	0.653506	0.0472994	FALSE
chr19	51727962	C	0.0636264	0.116215	0.09435	0.0197368	0.344438	0.197192	-0.123188	FALSE
chr19	51728193	T	6.80968e-08	0.5356	2.34133e-06	0.00344138	0.344438	0.00507949	-0.262204	TRUE
chr19	51728477	T	0.00393226	-0.281446	0.0117465	0.0450998	0.344438	0.673596	-0.0548251	FALSE
chr19	51728641	G	1.54419e-05	0.397574	0.00020749	0.0141198	0.344438	0.944338	-0.0067102	TRUE
chr19	51731176	A	0.113121	-0.092798	0.149987	0.018957	0.344438	0.141663	0.135133	FALSE
chr19	51736383	C	0.0194436	-0.153486	0.0386556	0.00772437	0.344438	0.0384794	-0.209662	FALSE
chr2	127826533	G	0.664501	0.0297826	0.679023	0.00875557	0.344438	0.964937	-0.0047553	FALSE
chr2	127826833	A	6.58887e-13	1.13512	1.05033e-10	0.00599363	0.344438	5.47589e-05	-0.383132	TRUE
chr2	127829282	T	0.000918961	-0.275459	0.00404874	0.0134154	0.344438	0.721085	0.0372477	FALSE
chr2	127829943	C	0.0467322	0.181147	0.0743602	0.0366058	0.344438	0.130032	0.210686	FALSE
chr2	127830121	C	3.86434e-05	0.32175	0.000418279	0.0172808	0.344438	0.0672359	-0.166894	TRUE
chr2	127830219	C	0.0124796	-0.11044	0.027665	0.00750777	0.344438	0.267787	0.0697864	FALSE
chr2	127832864	G	0.00208397	-0.173357	0.00731579	0.0176162	0.344438	0.567465	0.041984	FALSE
chr2	127834136	T	0.0455945	-0.1037	0.0731138	0.00564293	0.344438	0.000215243	0.375943	FALSE
chr2	127839474	G	0.0729004	0.103238	0.105558	0.00880206	0.344438	0.496353	0.0585432	FALSE
chr2	127840714	G	0.0102792	0.287658	0.0237792	0.0093044	0.344438	0.761078	0.0471117	TRUE
chr2	127840867	T	1.36517e-06	-0.220554	3.14976e-05	0.0032525	0.344438	0.0620206	0.0851017	FALSE
chr2	127841769	T	0.00329452	0.20421	0.0102976	0.011624	0.344438	0.0911937	-0.164064	TRUE
chr2	127841930	C	5.40469e-06	0.379914	8.81592e-05	0.000576673	0.344438	0.00171907	0.320369	TRUE
chr2	127841945	T	0.0127119	-0.187429	0.0280735	0.0308261	0.344438	0.577053	0.0587123	FALSE
chr2	127842162	A	0.0156303	-0.141786	0.0329025	0.0156574	0.344438	0.522222	0.053045	FALSE
chr2	127842383	T	0.0635025	-0.116623	0.0942726	0.0134681	0.344438	0.032318	0.217812	FALSE
chr2	127842607	G	0.00127429	0.299065	0.00504395	0.00697969	0.344438	0.042247	-0.260302	TRUE
chr2	127844161	A	0.552384	0.0815801	0.576722	0.0314998	0.344438	0.863388	-0.0372342	FALSE
chr2	127846321	C	0.494036	-0.0467878	0.524072	0.0185032	0.344438	0.102972	-0.184387	FALSE
chr2	127846807	G	0.39044	0.0465442	0.425549	0.0188447	0.344438	0.240974	-0.101774	FALSE
chr2	127847930	G	0.0446174	-0.166775	0.0718589	0.0327678	0.344438	0.555849	0.0717364	FALSE
chr2	127848041	C	0.00649039	0.166671	0.0168356	0.0158906	0.344438	0.584694	-0.0456305	TRUE
chr2	127848936	C	0.102762	-0.0788898	0.138735	0.00797359	0.344438	0.981476	0.00168212	FALSE
chr2	127850618	C	0.0076326	-0.169746	0.0190652	0.00896749	0.344438	0.0432059	-0.190687	FALSE
chr2	127852021	G	0.135623	-0.152092	0.174032	0.0043941	0.344438	0.242852	0.186603	FALSE
chr2	127852056	G	0.00473355	-0.3317	0.0134143	0.0298496	0.344438	0.293358	0.168872	FALSE
chr2	127852204	G	0.293017	-0.0757937	0.333315	0.025803	0.344438	0.340515	-0.108199	FALSE
chr2	127854786	G	0.000201377	-0.13699	0.00136338	0.00259847	0.344438	0.000116399	0.230032	FALSE
chr2	127859010	G	0.00109138	-0.248859	0.00454029	0.0244188	0.344438	0.482542	0.0681493	FALSE
chr2	127859413	A	2.77141e-05	-0.164274	0.000329468	0.0064832	0.344438	0.279664	-0.0465556	FALSE
chr2	127859702	C	0.00495453	0.157755	0.013823	0.0121894	0.344438	0.0321132	-0.177223	TRUE
chr2	127860880	C	0.0151653	-0.146034	0.032097	0.0135731	0.344438	0.00859887	0.255302	FALSE
chr2	127861446	C	2.99431e-10	0.460119	2.1193e-08	0.00278911	0.344438	0.00889283	0.131783	TRUE
chr2	127862054	A	0.0156888	-0.120978	0.0329859	0.0131831	0.344438	0.202712	0.0923878	FALSE
chr2	127862133	T	0.0228406	-0.117969	0.0432049	0.00878684	0.344438	0.0893552	-0.132705	FALSE
chr2	127862653	T	0.0606966	0.15532	0.0912228	0.0249931	0.344438	0.800067	-0.0309126	FALSE
chr2	127864200	C	0.490631	-0.0581136	0.520992	0.0535286	0.344438	0.48574	-0.0929446	FALSE
chr2	127864546	G	0.46429	0.083115	0.495817	0.0664212	0.344438	0.168562	-0.254126	FALSE
chr2	127865100	A	0.0192182	0.271776	0.0383161	0.0460348	0.344438	0.523808	-0.105388	TRUE
chr2	127865104	C	0.0121995	0.30727	0.0271298	0.0350679	0.344438	0.941537	-0.012488	TRUE
chr2	127867815	T	0.00050973	-0.192482	0.00270034	0.0092818	0.344438	0.0812013	0.12543	FALSE
chr2	127868733	C	1.66524e-06	-0.30475	3.65001e-05	0.0109975	0.344438	0.306937	-0.0623581	FALSE
chr2	127869067	A	0.0364996	0.0688285	0.061778	0.0061586	0.344438	0.017567	-0.126917	FALSE
chr2	127869366	G	8.10133e-06	-0.208867	0.000122993	0.00510527	0.344438	0.011211	0.137428	FALSE
chr2	127869462	A	0.298583	0.0983873	0.33844	0.0232674	0.344438	0.341907	-0.141728	FALSE
chr2	127871108	C	0.0645251	-0.267968	0.0953921	0.0802158	0.344438	0.150523	0.320509	FALSE
chr2	127873035	T	0.000112049	-0.230197	0.000897157	0.0110379	0.344438	0.493075	-0.0471397	FALSE
chr2	127873568	G	0.107873	-0.119972	0.144393	0.00904325	0.344438	0.398338	0.0959353	FALSE
chr2	127874349	A	0.00029112	0.314866	0.00181343	0.00897729	0.344438	0.211984	-0.133427	TRUE
chr2	127875389	G	0.0764297	-0.137286	0.109717	0.00756341	0.344438	0.0132719	0.323105	FALSE
chr2	127875660	A	0.501003	0.0680326	0.530822	0.0392756	0.344438	0.468591	-0.116027	FALSE
chr2	127878134	A	0.0116907	-0.205838	0.0261977	0.0269339	0.344438	0.819192	-0.0259012	FALSE
chr2	127878432	A	0.0293105	0.147615	0.0523987	0.0142391	0.344438	0.00479552	-0.323583	FALSE
chr2	127878438	C	0.000600271	0.349321	0.00300307	0.0184629	0.344438	0.000654173	-0.546564	TRUE
chr2	127878839	C	0.106683	-0.0795735	0.143074	0.00953231	0.344438	0.861522	0.0129156	FALSE
chr2	127880449	A	0.243044	-0.0537241	0.283699	0.00732477	0.344438	0.12034	0.115467	FALSE
chr2	127880876	T	0.031117	-0.146887	0.0547279	0.0149814	0.344438	0.933459	0.00818187	FALSE
chr2	127880933	T	0.0764131	-0.145314	0.109717	0.0169737	0.344438	0.772998	0.035158	FALSE
chr2	127881243	G	0.0362335	-0.111783	0.061476	0.00277967	0.344438	0.618259	0.0386439	FALSE
chr2	127881368	G	0.155651	-0.0728675	0.195371	0.0195859	0.344438	0.0762183	0.147242	FALSE
chr2	127882182	T	0.0446457	-0.125227	0.0718589	0.00726223	0.344438	0.0843567	-0.166513	FALSE
chr2	127882342	C	0.213498	-0.0760083	0.253809	0.00862936	0.344438	0.0269906	0.228953	FALSE
chr2	127883899	G	0.0178102	0.22997	0.036146	0.0213047	0.344438	0.560764	0.080067	TRUE
chr2	127883905	A	0.00141368	-0.196499	0.00547214	0.00585613	0.344438	0.193838	-0.10548	FALSE
chr2	127884123	A	0.051581	-0.173105	0.0806126	0.0483079	0.344438	0.767932	-0.0384792	FALSE
chr2	127885247	G	0.0224893	-0.0720765	0.0427016	0.00623	0.344438	0.250912	0.0529062	FALSE
chr2	127885359	A	0.126832	-0.0978978	0.164679	0.0113104	0.344438	0.884446	-0.0140651	FALSE
chr2	127886158	C	1.12924e-09	0.839511	6.94777e-08	0.00282833	0.344438	0.0418241	-0.196547	TRUE
chr2	127886233	T	9.97044e-14	1.56961	2.34187e-11	0.00215489	0.344438	2.47628e-07	-0.757367	TRUE
chr2	127886371	T	0.452237	-0.0306154	0.485162	0.00502961	0.344438	0.349052	-0.0606821	FALSE
chr2	127886416	A	0.000480627	-0.237413	0.0025969	0.00387922	0.344438	0.20992	0.107192	FALSE
chr2	127886675	C	0.0121634	-0.243971	0.0270666	0.0200145	0.344438	0.526689	0.0862223	FALSE
chr2	127887560	T	0.0602319	-0.131679	0.0907427	0.0193141	0.344438	0.724201	-0.0364813	FALSE
chr2	127887750	C	0.00776065	-0.188797	0.0193575	0.0268517	0.344438	0.0084901	-0.294084	FALSE
chr2	127887985	A	9.79507e-07	0.418429	2.39847e-05	0.0107689	0.344438	0.000374298	-0.365181	TRUE
chr2	127888113	G	0.0250026	-0.146521	0.0463691	0.0125043	0.344438	0.0421416	0.206132	FALSE
chr2	127888121	C	0.0406922	-0.138859	0.0670933	0.00967466	0.344438	0.370496	0.0896298	FALSE
chr2	127888757	C	0.0127432	-0.2141	0.0281248	0.0313989	0.344438	0.292952	0.128558	FALSE
chr2	127888784	C	6.92167e-05	-0.282676	0.000642178	0.00952756	0.344438	0.0126046	0.225514	FALSE
chr2	127889637	A	0.177844	-0.217298	0.21762	0.094869	0.344438	0.589027	0.133598	FALSE
chr2	127889932	G	0.000843628	-0.262095	0.00381215	0.0053495	0.344438	0.381253	0.0870949	FALSE
chr2	127890786	G	0.160597	0.0738072	0.200484	0.00540786	0.344438	0.421206	-0.0651388	FALSE
chr2	127890878	G	0.324905	0.0861631	0.363135	0.0123368	0.344438	0.392884	-0.117675	FALSE
chr2	127890933	T	0.00099279	-0.181072	0.00425638	0.00696234	0.344438	0.066529	-0.135712	FALSE
chr2	127891084	A	7.82951e-05	-0.29032	0.000693386	0.0095671	0.344438	0.0134567	0.231864	FALSE
chr2	127891116	C	0.0429741	-0.123855	0.0699351	0.00388344	0.344438	0.925424	-0.00833303	FALSE
chr2	127891207	G	0.164063	-0.102008	0.203903	0.0179774	0.344438	0.0755693	0.211188	FALSE
chr2	127891326	A	2.34101e-05	-0.189935	0.000291132	0.0033821	0.344438	0.207924	0.0621777	FALSE
chr2	127891356	A	0.0135181	-0.239614	0.0294201	0.031665	0.344438	0.152855	0.20147	FALSE
chr2	127891427	A	0.400749	0.0886875	0.435386	0.0570296	0.344438	0.117556	0.270575	FALSE
chr2	127891511	A	0.071162	-0.128461	0.103297	0.0232342	0.344438	0.736646	0.0355174	FALSE
chr2	127891623	T	0.591609	0.0541867	0.61257	0.0386392	0.344438	0.122123	0.257579	FALSE
chr2	127891663	C	4.70018e-05	-0.288648	0.000477096	0.00522498	0.344438	0.272166	0.0877241	FALSE
chr2	127891795	A	0.000342201	-0.236234	0.00204099	0.0105368	0.344438	0.0692509	-0.15385	FALSE
chr2	127892810	T	0.000430229	0.409747	0.00238825	0.00609269	0.344438	0.00252511	-0.516218	TRUE
chr2	127892956	C	2.72534e-08	0.629437	1.17997e-06	0.0122867	0.344438	0.775721	-0.0246665	TRUE
chr2	127893025	A	0.0388037	0.0975521	0.0648022	0.0131192	0.344438	0.0053523	-0.223987	FALSE
chr2	127893897	G	6.046e-05	-0.247638	0.000582508	0.014945	0.344438	0.0405462	0.153196	FALSE
chr2	127894098	G	0.0171567	0.213368	0.0352366	0.0428687	0.344438	0.108921	-0.212633	TRUE
chr2	127894484	T	0.950125	-0.00592076	0.950667	0.00971407	0.344438	0.845952	-0.0290972	FALSE
chr2	127894615	A	0.00198013	0.40646	0.00701447	0.0244382	0.344438	0.691615	-0.0675827	TRUE
chr2	127894757	G	0.0159775	0.104522	0.0335127	0.00705797	0.344438	0.451189	0.0463777	TRUE
chr2	233981912	C	4.20687e-08	0.557098	1.64557e-06	0.00103948	0.344438	0.0684098	0.154659	TRUE
chr2	233982205	T	0.000149355	0.298934	0.00110972	0.00815279	0.344438	0.0104147	-0.267847	TRUE
chr2	233984336	G	0.0409067	-0.162435	0.0672888	0.0155452	0.344438	0.41045	0.0962463	FALSE
chr2	233985913	T	6.41191e-05	-0.283515	0.000610311	0.0146987	0.344438	0.0111328	0.229399	FALSE
chr2	233986596	C	0.153605	-0.110299	0.193566	0.00235522	0.344438	0.919969	-0.0117896	FALSE
chr2	233987722	C	0.0982278	-0.102978	0.133781	0.00625889	0.344438	0.117392	0.153297	FALSE
chr2	233988343	A	0.00291229	-0.240846	0.00944812	0.0135284	0.344438	0.137049	0.165132	FALSE
chr2	233988507	C	0.261398	-0.13667	0.302249	0.0223716	0.344438	0.00639707	0.597107	FALSE
chr2	233992078	T	0.00581108	-0.148581	0.0156165	0.00837863	0.344438	0.724448	0.0256903	FALSE
chr2	233992693	A	0.000592484	-0.252775	0.00297685	0.0137322	0.344438	0.859897	0.0159748	FALSE
chr2	233993570	A	0.348367	-0.104229	0.385281	0.0392186	0.344438	0.924344	-0.0164012	FALSE
chr2	233994928	C	0.0120933	-0.144097	0.0269449	0.00830232	0.344438	0.0130172	0.224837	FALSE
chr2	234002367	T	0.000373499	-0.190606	0.00216403	0.0118946	0.344438	0.00511737	0.212816	FALSE
chr2	234002412	C	0.0563747	-0.159943	0.0865235	0.0377964	0.344438	0.246951	-0.146382	FALSE
chr2	234002784	A	0.0310459	-0.191298	0.0546677	0.0417744	0.344438	0.549911	0.0767994	FALSE
chr2	234002804	G	0.00607932	-0.160573	0.0160607	0.0114004	0.344438	0.939694	-0.00598699	FALSE
chr2	234003117	C	0.173336	-0.105438	0.213147	0.0229716	0.344438	0.634552	0.0563249	FALSE
chr2	234003359	C	0.00274967	-0.242022	0.00903757	0.0192313	0.344438	0.366821	0.0971086	FALSE
chr2	234054873	A	2.10634e-05	0.269507	0.000267642	0.00619207	0.344438	0.133671	-0.105394	TRUE
chr2	234057280	C	0.248574	0.0929491	0.289312	0.0216282	0.344438	0.266943	-0.141119	FALSE
chr2	234057614	A	0.00449511	-0.300805	0.0129216	0.0126449	0.344438	0.506453	0.0947985	FALSE
chr2	234057851	T	0.569038	-0.0364857	0.59182	0.0117373	0.344438	0.0203808	0.260703	FALSE
chr2	234057859	C	0.659447	-0.0277448	0.674644	0.00245269	0.344438	0.111298	0.166196	FALSE
chr2	234059821	G	0.00143104	-0.205385	0.00551502	0.00670172	0.344438	0.562122	0.0479465	FALSE
chr2	234060070	G	0.000864362	-0.202112	0.00387637	0.0205238	0.344438	0.00513383	0.249653	FALSE
chr2	234061317	C	0.000144289	0.370118	0.00107435	0.0100532	0.344438	0.00254502	-0.411452	TRUE
chr2	234061630	C	2.90226e-05	-0.236564	0.000341552	0.00654334	0.344438	0.322556	0.0613951	FALSE
chr2	234063638	A	0.441072	-0.0634592	0.474054	0.0186102	0.344438	0.12768	0.205454	FALSE
chr2	234063910	C	0.02355	-0.158828	0.0442603	0.0200269	0.344438	0.834516	0.020875	FALSE
chr2	234064124	C	0.0150843	-0.201352	0.0320002	0.0364167	0.344438	0.098925	0.202207	FALSE
chr2	234064125	A	0.569237	-0.0486274	0.591851	0.0388787	0.344438	0.117942	0.220446	FALSE
chr2	234064160	C	0.00826103	-0.211453	0.0203308	0.00252692	0.344438	0.00166487	0.424315	FALSE
chr2	234065695	C	0.433755	0.05414	0.466763	0.02672	0.344438	0.536938	0.0672111	FALSE
chr2	234066464	A	0.000198174	-0.230982	0.00135251	0.00745069	0.344438	0.0053405	-0.238312	FALSE
chr2	234066741	A	0.0112143	0.170937	0.0254859	0.0129543	0.344438	0.134929	-0.145917	TRUE
chr2	234066969	G	3.05912e-05	0.30173	0.000355242	0.00569215	0.344438	0.0125769	-0.22147	TRUE
chr2	234067089	A	6.46481e-06	0.336124	0.000103055	0.0122498	0.344438	0.000173731	-0.38058	TRUE
chr2	234067223	T	0.000143695	-0.326858	0.00107221	0.0108671	0.344438	0.200586	-0.131457	FALSE
chr2	234067226	T	3.91817e-05	-0.300261	0.000422191	0.0234064	0.344438	0.0202654	0.20648	FALSE
chr2	234067785	G	0.0314014	-0.148407	0.0550073	0.00416005	0.344438	0.212558	0.127563	FALSE
chr2	234067819	G	0.000374583	-0.247209	0.00216403	0.0109701	0.344438	0.415504	0.0691077	FALSE
chr2	234067884	G	0.00194159	-0.242593	0.00692692	0.0163785	0.344438	0.24189	-0.121604	FALSE
chr2	234068006	C	0.347564	-0.0564716	0.384635	0.0149365	0.344438	0.327039	-0.0933114	FALSE
chr2	234068068	G	0.00336503	-0.368382	0.010462	0.0519533	0.344438	0.673496	-0.0701526	FALSE
chr2	234068282	G	0.102707	-0.102773	0.138735	0.00400898	0.344438	0.836264	0.0195194	FALSE
chr2	234068476	C	0.113439	-0.148159	0.150239	0.0367434	0.344438	0.132408	-0.221581	FALSE
chr2	234068705	T	0.0104453	-0.14852	0.0240523	0.0102616	0.344438	0.199152	0.106268	FALSE
chr2	234069266	A	4.84003e-06	0.38059	8.28e-05	0.0131497	0.344438	0.00620736	-0.263356	TRUE
chr2	234069323	C	0.00291801	-0.17132	0.00945793	0.00635175	0.344438	0.26895	0.0856229	FALSE
chr2	234069512	A	0.00104838	-0.184734	0.00443174	0.00601374	0.344438	0.126613	0.113634	FALSE
chr2	234069980	C	0.144374	-0.0846315	0.183649	0.0192757	0.344438	0.250597	-0.103604	FALSE
chr2	234070042	G	0.00642034	-0.16377	0.0167158	0.00964007	0.344438	0.0408747	0.181274	FALSE
chr2	234070085	T	0.0376702	0.120128	0.0634531	0.0114267	0.344438	0.937722	-0.00653877	FALSE
chr2	234070171	G	0.390481	0.0473324	0.425549	0.00636559	0.344438	0.135423	-0.134106	FALSE
chr2	234070190	A	0.0608248	-0.133037	0.0913032	0.00445951	0.344438	0.0127407	0.295796	FALSE
chr2	234070233	T	0.0265056	-0.200235	0.0482728	0.0289418	0.344438	0.0446826	0.281162	FALSE
chr2	234070587	A	0.000261559	0.631366	0.00167083	0.0814232	0.344438	0.00955796	-0.611207	TRUE
chr2	234071241	A	0.00669953	-0.187945	0.0171875	0.00474287	0.344438	0.00213249	0.35233	FALSE
chr2	234071249	A	0.009497	-0.237377	0.0224585	0.0428353	0.344438	0.038617	0.284119	FALSE
chr2	234074301	C	0.000175012	-0.306069	0.00123994	0.0225109	0.344438	0.476221	-0.0684429	FALSE
chr2	234074817	G	1.86113e-09	0.493379	1.03603e-07	0.00706122	0.344438	0.000333131	-0.256957	TRUE
chr2	234075264	C	0.048394	0.162599	0.076415	0.0311774	0.344438	0.184727	-0.16532	FALSE
chr2	234075691	A	0.0441394	-0.220287	0.071335	0.022735	0.344438	0.416185	0.131273	FALSE
chr2	234077222	G	0.0245764	0.126185	0.0457238	0.0121655	0.344438	0.869285	0.0131757	TRUE
chr2	234077240	C	9.89341e-07	0.483027	2.39847e-05	0.0114895	0.344438	0.240749	0.109022	TRUE
chr2	234078582	G	0.632239	0.0373522	0.649462	0.00727553	0.344438	0.620593	-0.0611064	FALSE
chr2	234080747	T	0.922469	0.00870231	0.924314	0.0212951	0.344438	0.648014	0.0647985	FALSE
chr2	234080939	G	7.44867e-05	-0.364826	0.000671535	0.00367909	0.344438	0.162088	0.150344	FALSE
chr2	234082384	C	0.000421399	-0.211221	0.00235617	0.0158693	0.344438	0.57455	-0.0409898	FALSE
chr20	54982351	G	0.549171	0.0718452	0.573881	0.0340273	0.344438	0.801212	0.0474684	FALSE
chr20	54983075	C	0.00983012	-0.169098	0.0230597	0.0140603	0.344438	0.439806	0.0705262	FALSE
chr20	54983786	A	0.0438059	0.106336	0.0709922	0.00384246	0.344438	0.380729	0.0683368	FALSE
chr20	54984064	G	5.47381e-06	0.40621	8.88733e-05	0.00747845	0.344438	0.00432649	-0.300721	TRUE
chr20	54984140	G	3.13023e-07	0.400908	9.07249e-06	0.0046639	0.344438	0.0270367	-0.165672	TRUE
chr20	54984768	G	5.13358e-11	1.09493	4.50087e-09	0.0190052	0.344438	0.000260635	-0.439753	TRUE
chr20	54986274	G	0.00192978	-0.150619	0.00690695	0.00331131	0.344438	0.0906415	0.112442	FALSE
chr20	54987216	C	1.9559e-05	0.81244	0.00025405	0.113257	0.344438	0.0352741	-0.46318	TRUE
chr20	54988072	T	0.191871	-0.156426	0.231632	0.0581445	0.344438	0.723685	0.0649109	FALSE
chr20	54995699	C	0.0239353	-0.195357	0.0448164	0.00885668	0.344438	0.249036	0.145851	FALSE
chr20	54997568	A	0.00711546	-0.191446	0.0180433	0.00790069	0.344438	0.553219	0.0577756	FALSE
chr20	54998544	A	0.32492	0.0662053	0.363135	0.00773615	0.344438	0.260674	-0.120325	FALSE
chr20	55003465	G	0.0671338	-0.181757	0.0986749	0.036381	0.344438	0.0467149	0.316144	FALSE
chr20	55005224	A	4.0056e-06	-0.344408	7.13078e-05	0.0079312	0.344438	0.741963	0.0241595	FALSE
chr20	55009854	A	0.0368919	-0.0929879	0.0623517	0.00230809	0.344438	0.167439	0.0924579	FALSE
chr20	55012992	T	0.367869	-0.0582745	0.403414	0.00401707	0.344438	0.594822	0.0538508	FALSE
chr20	55015166	A	0.0904272	0.184621	0.125199	0.0149081	0.344438	0.796164	-0.0420832	FALSE
chr20	55018260	C	0.00526486	0.153292	0.0144815	0.0029476	0.344438	0.980213	-0.00183163	TRUE
chr20	55018469	A	0.127137	-0.0978167	0.164832	0.0074761	0.344438	0.406322	0.0814443	FALSE
chr20	55020557	C	7.08286e-05	-0.27995	0.000653673	0.0111878	0.344438	0.441309	-0.0614894	FALSE
chr20	55020689	T	0.302218	-0.0860354	0.341896	0.00753564	0.344438	0.826227	-0.0283658	FALSE
chr20	55021575	T	0.32729	-0.0989411	0.365079	0.0185332	0.344438	0.383442	-0.138632	FALSE
chr20	55025377	G	0.00643596	-0.203263	0.0167316	0.0107841	0.344438	0.453217	-0.0766704	FALSE
chr20	55030037	G	0.00455319	-0.166213	0.0130351	0.00253647	0.344438	0.167607	0.112274	FALSE
chr20	55030081	A	0.000258208	0.327204	0.00165309	0.0258466	0.344438	0.327928	-0.105909	TRUE
chr20	55040537	G	0.0302743	-0.17475	0.0536222	0.0454147	0.344438	0.860494	0.0203749	FALSE
chr3	57226150	C	1.72399e-05	0.38287	0.000226443	0.0143024	0.344438	0.188536	-0.127352	TRUE
chr4	11022799	T	0.000661096	-0.20751	0.00321562	0.0111439	0.344438	0.646885	-0.0346164	FALSE
chr4	11023243	A	0.281318	0.0569464	0.321677	0.0128757	0.344438	0.551767	-0.0489388	FALSE
chr4	11023682	G	0.000196273	-0.259774	0.00134703	0.0160649	0.344438	0.0148126	0.225175	FALSE
chr4	11024168	A	0.793832	-0.0196113	0.799761	0.0320907	0.344438	0.789093	-0.03174	FALSE
chr4	11024682	G	8.17181e-05	0.26346	0.000712765	0.00809108	0.344438	0.0583914	-0.153479	TRUE
chr4	11025022	G	0.0435485	-0.168049	0.0707058	0.00645001	0.344438	0.422344	0.0984685	FALSE
chr4	11025131	C	0.0102569	-0.150269	0.0237564	0.0190337	0.344438	0.0289771	-0.194438	FALSE
chr4	11027619	T	0.0856648	-0.148945	0.120267	0.00414506	0.344438	0.0508238	0.27241	FALSE
chr4	11027704	T	0.385328	-0.0357502	0.420697	0.0064868	0.344438	0.242083	0.0771172	FALSE
chr4	11027769	G	0.11254	-0.132288	0.149386	0.0176689	0.344438	0.485636	0.0882043	FALSE
chr4	11027814	C	0.126501	0.0751307	0.164371	0.00820999	0.344438	0.43831	0.0581764	FALSE
chr4	11033136	A	2.32176e-11	0.658888	2.14274e-09	0.00146634	0.344438	0.159838	-0.0746947	TRUE
chr4	11037414	C	0.310231	0.0586227	0.349339	0.00565212	0.344438	0.883881	0.0130748	FALSE
chr4	11038456	G	0.409331	0.0412688	0.44361	0.00987361	0.344438	0.374068	0.0704523	FALSE
chr4	11040290	T	3.95796e-05	-0.240426	0.000423681	0.0030249	0.344438	0.00110818	0.260819	FALSE
chr4	11040406	G	3.58772e-06	-0.263111	6.5875e-05	0.00527995	0.344438	0.798487	0.0141537	FALSE
chr6	32340070	T	3.23055e-05	0.341363	0.000370246	0.0100418	0.344438	0.736576	0.0299307	TRUE
chr6	32340236	A	0.303732	-0.0478538	0.343277	0.00360004	0.344438	0.231303	0.0887322	FALSE
chr6	32340654	G	0.000512296	-0.250808	0.00270711	0.0124703	0.344438	0.0990685	0.153669	FALSE
chr6	32341208	T	0.000114537	0.339614	0.000910843	0.0141353	0.344438	0.0914763	-0.180122	TRUE
chr6	32341318	A	0.199554	0.154069	0.239587	0.0308435	0.344438	0.909363	0.0209215	FALSE
chr6	32341398	A	0.651497	0.0703851	0.66768	0.121653	0.344438	0.896041	0.0320743	FALSE
chr6	32341473	T	0.627651	-0.0445061	0.645127	0.0575134	0.344438	0.197096	0.192587	FALSE
chr6	32342129	C	6.0968e-05	-0.33611	0.000585794	0.012539	0.344438	0.00231196	0.34549	FALSE
chr6	32342166	T	0.00369201	-0.273274	0.0111428	0.0296921	0.344438	0.0479756	0.267165	FALSE
chr6	32342639	C	0.000202037	0.35427	0.00136521	0.0109081	0.344438	0.0377541	-0.253779	TRUE
chr6	32343018	A	0.292027	-0.110401	0.332404	0.0845128	0.344438	0.219351	-0.205123	FALSE
chr6	32343095	C	0.378214	-0.12265	0.413852	0.0675265	0.344438	0.812557	-0.0514407	FALSE
chr6	32343096	G	0.556904	-0.0735958	0.581269	0.0697318	0.344438	0.440249	-0.153645	FALSE
chr6	32343267	C	0.0205004	-0.20202	0.0400975	0.0248578	0.344438	0.227704	0.153342	FALSE
chr6	32343384	A	0.00981267	0.206647	0.0230342	0.0166896	0.344438	0.647519	-0.0506005	TRUE
chr6	32343575	C	0.0378184	-0.27959	0.0636417	0.0773487	0.344438	0.140628	0.30005	FALSE
chr6	32343616	G	0.0254144	-0.148979	0.0468603	0.0116057	0.344438	0.922629	-0.00924197	FALSE
chr6	32343686	C	0.363153	-0.0497025	0.398865	0.0140015	0.344438	0.224712	-0.106297	FALSE
chr6	32343757	A	0.332164	-0.0416761	0.369223	0.00783005	0.344438	0.136633	0.103786	FALSE
chr6	32343796	T	0.0627858	-0.0848187	0.0934592	0.0108904	0.344438	0.1368	0.104514	FALSE
chr6	32343869	A	0.358648	-0.0874042	0.394164	0.0285106	0.344438	0.103899	0.253953	FALSE
chr6	32343873	G	4.98575e-06	-0.309115	8.33711e-05	0.0123209	0.344438	0.000616413	0.294944	FALSE
chr6	32343882	T	5.18549e-05	-0.236909	0.000512268	0.005871	0.344438	0.134012	0.101366	FALSE
chr6	32343985	T	0.0702051	-0.154231	0.102171	0.0242769	0.344438	0.505763	-0.0846072	FALSE
chr6	32344095	G	0.277282	-0.0618916	0.31789	0.0033208	0.344438	0.0653734	-0.173663	FALSE
chr6	32344376	C	0.0101291	-0.195999	0.0235563	0.0157832	0.344438	0.0415209	0.233172	FALSE
chr6	32344575	G	0.000543095	-0.262702	0.00285125	0.00669793	0.344438	0.267895	0.10562	FALSE
chr6	32344731	G	0.00712346	-0.25092	0.0180506	0.0392755	0.344438	0.0169318	0.340643	FALSE
chr6	32344808	C	0.0549562	-0.215188	0.0847917	0.0122193	0.344438	0.553515	-0.0981474	FALSE
chr6	32344973	T	0.357011	-0.0633568	0.392857	0.00584165	0.344438	0.399788	0.0913201	FALSE
chr6	32345052	A	0.0478455	-0.0861671	0.0757536	0.0174794	0.344438	0.886377	0.00908858	FALSE
chr6	32345086	G	0.0445695	-0.0961711	0.0718315	0.00470563	0.344438	0.173611	-0.0984746	FALSE
chr6	32345443	G	0.0100413	-0.133744	0.0234239	0.00177585	0.344438	0.183325	-0.0987376	FALSE
chr6	32345514	T	7.16075e-06	0.328158	0.000111511	0.00724342	0.344438	0.248577	-0.0873003	TRUE
chr6	32345540	G	0.000554651	0.345916	0.00287321	0.0325479	0.344438	0.378859	0.109741	TRUE
chr6	32345776	C	0.0345998	-0.106661	0.059162	0.0128589	0.344438	0.325887	0.0729711	FALSE
chr6	32345891	G	0.285112	0.0617212	0.325696	0.0141838	0.344438	0.0712123	0.171971	FALSE
chr6	32346213	T	0.0733296	-0.13963	0.106005	0.00568095	0.344438	0.219382	0.146245	FALSE
chr6	32346637	A	0.00379879	-0.247764	0.0113964	0.0156669	0.344438	0.220327	0.143483	FALSE
chr6	32346701	G	0.112492	-0.13355	0.149385	0.0131537	0.344438	0.679539	0.0524162	FALSE
chr6	32346794	C	0.0471225	-0.166475	0.0747777	0.024149	0.344438	0.0128332	0.346016	FALSE
chr6	32347280	C	0.00465228	-0.218968	0.0132527	0.0257423	0.344438	0.738327	-0.0346531	FALSE
chr6	32347490	C	0.046656	-0.153468	0.0743402	0.00905601	0.344438	0.902241	-0.0138264	FALSE
chr6	32347532	T	0.00351757	-0.238634	0.0107928	0.0120098	0.344438	0.829368	-0.023334	FALSE
chr6	32347533	A	0.227811	-0.0927012	0.268063	0.0397241	0.344438	0.11776	-0.193989	FALSE
chr6	32347749	A	0.0765591	0.136421	0.109858	0.00222177	0.344438	0.639295	-0.0538049	FALSE
chr6	32347831	T	0.328938	-0.130592	0.366567	0.0833878	0.344438	0.786326	0.0563372	FALSE
chr6	32347897	T	0.0943317	-0.1517	0.129379	0.0206455	0.344438	0.0837662	0.248905	FALSE
chr6	32348145	A	0.163435	-0.110476	0.203468	0.00568226	0.344438	0.000498774	0.543806	FALSE
chr6	32348463	G	0.272207	-0.138569	0.312993	0.0724087	0.344438	0.932792	-0.0164292	FALSE
chr6	32348690	G	0.224117	-0.140865	0.264645	0.0347585	0.344438	0.316542	0.181759	FALSE
chr6	32349086	C	0.268458	-0.108515	0.309088	0.0395406	0.344438	0.289115	0.164025	FALSE
chr6	32349494	G	0.166918	-0.104835	0.206702	0.0405438	0.344438	0.0629395	0.230218	FALSE
chr6	32349571	T	0.317216	-0.0811788	0.355908	0.0344178	0.344438	0.0479037	0.26947	FALSE
chr6	32349711	A	0.0968301	0.0929968	0.132268	0.0181687	0.344438	0.545784	-0.0509665	FALSE
chr6	32349772	T	0.0364549	0.0858191	0.061762	0.0048719	0.344438	0.989022	-0.0008163	FALSE
chr6	32349946	A	0.0129509	-0.148375	0.0284579	0.00208724	0.344438	0.374666	-0.0749482	FALSE
chr6	32350036	A	0.450558	-0.0416984	0.483657	0.00652938	0.344438	0.732785	0.0295674	FALSE
chr6	32350776	A	0.0235932	-0.160734	0.0442941	0.0134003	0.344438	0.170469	0.143868	FALSE
chr6	32351566	T	0.00018325	-0.142087	0.00128275	0.00334132	0.344438	0.971824	0.00156751	FALSE
chr6	32351901	A	0.0293146	-0.135055	0.0523987	0.0101448	0.344438	0.0503329	0.188122	FALSE
chr6	32351991	C	0.000826899	-0.270118	0.00375639	0.00410364	0.344438	0.022222	0.256345	FALSE
chr6	32357165	C	0.0323515	-0.197983	0.0562224	0.0512413	0.344438	0.428325	0.106836	FALSE
chr6	32358231	C	0.262916	-0.110431	0.303704	0.0257946	0.344438	0.158405	0.223287	FALSE
chr6	32359121	A	0.000846781	-0.194326	0.00381215	0.0173027	0.344438	0.427037	-0.0584462	FALSE
chr6	32364356	G	0.000899406	0.195109	0.00399774	0.0111884	0.344438	0.00213911	0.275225	TRUE
chr6	32365553	T	0.00742247	0.115831	0.0186599	0.00885201	0.344438	2.17979e-05	-0.372755	TRUE
chr6	32367722	G	0.563573	-0.0346358	0.586832	0.00917738	0.344438	0.00240962	0.346869	FALSE
chr6	32367777	T	0.670088	0.0304689	0.684333	0.00558028	0.344438	0.975782	0.00342051	FALSE
chr6	32367847	C	0.0894762	0.126359	0.124225	0.00495717	0.344438	0.25699	0.129085	FALSE
chr6	32368087	C	0.000478352	-0.308095	0.00259687	0.0194433	0.344438	0.293269	0.115444	FALSE
chr6	32368314	C	0.00161531	-0.295929	0.00603292	0.00356731	0.344438	0.714653	0.0441001	FALSE
chr6	32370616	C	0.112769	-0.171219	0.149633	0.0394638	0.344438	0.1579	0.238518	FALSE
chr6	32370684	A	0.164454	-0.231758	0.204155	0.135476	0.344438	0.0879775	0.458807	FALSE
chr6	32370835	T	3.12314e-08	0.647068	1.31962e-06	0.00354417	0.344438	0.0980263	-0.157163	TRUE
chr6	32371179	C	0.0257568	-0.246007	0.0472927	0.0336214	0.344438	0.110968	0.264309	FALSE
chr6	32371269	T	0.0347659	-0.288052	0.0593882	0.0288948	0.344438	0.199286	0.261334	FALSE
chr6	32371619	G	0.104474	-0.144571	0.140587	0.0312806	0.344438	0.832811	-0.0282062	FALSE
chr6	32371915	C	0.155562	-0.110939	0.195336	0.0126285	0.344438	0.0110794	0.34427	FALSE
chr6	32373801	T	0.0199306	-0.179602	0.0393146	0.028309	0.344438	0.611616	-0.0557085	FALSE
chr6	32374131	C	0.00210757	0.196682	0.00737648	0.00739975	0.344438	0.182064	-0.114641	TRUE
chr6	32374622	A	0.0017411	-0.196041	0.00641392	0.025795	0.344438	0.0550563	0.166426	FALSE
chr6	32375280	C	0.00248106	-0.248146	0.00832395	0.0348854	0.344438	0.961894	-0.00511169	FALSE
chr6	32375330	G	0.145732	-0.133534	0.185175	0.0445478	0.344438	0.664662	-0.0605158	FALSE
chr6	32375352	C	0.00633708	-0.249912	0.0165458	0.035654	0.344438	0.469109	0.0906867	FALSE
chr6	32375371	T	0.0361317	-0.197913	0.0613329	0.0312028	0.344438	0.069236	0.265238	FALSE
chr6	32375374	A	0.00363703	-0.235309	0.0110465	0.0276304	0.344438	0.102984	0.18442	FALSE
chr6	32375424	G	0.0143735	-0.201111	0.0308682	0.0117137	0.344438	0.460159	0.0857256	FALSE
chr6	32375695	G	0.432681	-0.0508789	0.465892	0.00885346	0.344438	0.0309963	0.240278	FALSE
chr6	32375973	A	0.0731927	-0.101207	0.105894	0.00524891	0.344438	0.0221084	0.21326	FALSE
chr6	32376176	C	0.0501802	-0.145703	0.0789157	0.0226833	0.344438	0.395066	0.0938797	FALSE
chr6	32376348	A	0.0311626	-0.145076	0.054753	0.0267504	0.344438	0.145373	-0.147096	FALSE
chr6	32376360	T	0.931024	-0.0102771	0.932353	0.0613704	0.344438	0.775152	0.0537031	FALSE
chr6	32376471	A	7.95012e-05	-0.256155	0.000702294	0.00396985	0.344438	6.25752e-05	0.415309	FALSE
chr6	32378945	T	6.61711e-05	0.249695	0.00062215	0.00551761	0.344438	0.393514	-0.0605081	TRUE
chr6	32379295	C	0.0012454	-0.298404	0.00498189	0.0328193	0.344438	0.501582	0.0794803	FALSE
chr6	32379489	T	0.0897634	0.167551	0.124525	0.0489879	0.344438	0.642544	0.068669	FALSE
chr6	32379547	C	0.000990584	0.268879	0.00425638	0.0208647	0.344438	0.0274097	-0.249882	TRUE
chr6	32380892	C	0.026999	-0.149896	0.0490091	0.0218261	0.344438	0.957397	0.00517978	FALSE
chr6	32381374	G	0.109231	0.14188	0.145766	0.0170308	0.344438	0.0269777	-0.32516	FALSE
chr6	32381443	T	0.00153423	0.285398	0.00581681	0.0172708	0.344438	0.00261304	-0.419497	TRUE
chr6	32383108	A	0.00160274	-0.146942	0.00599874	0.00569557	0.344438	0.0517727	0.125343	FALSE
chr6	32383256	C	0.549115	-0.0368258	0.573881	0.0261837	0.344438	0.569077	0.0553042	FALSE
chr6	32384721	A	0.324927	-0.0763958	0.363135	0.0385942	0.344438	0.554614	-0.0716094	FALSE
chr6	32384801	T	0.319757	-0.0877035	0.358614	0.0205639	0.344438	0.140584	0.21036	FALSE
chr6	32384892	G	0.191434	-0.138833	0.231184	0.0339774	0.344438	0.32483	-0.163001	FALSE
chr6	32385119	C	0.0847055	-0.214871	0.119063	0.0804284	0.344438	0.302303	0.195524	FALSE
chr6	32385453	A	0.00186891	-0.181791	0.00674609	0.00888507	0.344438	0.0732202	0.144089	FALSE
chr6	32385596	C	0.0968937	-0.202818	0.132272	0.0665367	0.344438	0.0941233	0.323684	FALSE
chr6	32385750	C	0.000591458	-0.241661	0.00297596	0.00988758	0.344438	0.160675	0.126174	FALSE
chr6	32386619	C	0.0750024	-0.0703819	0.108066	0.0079188	0.344438	0.00481714	-0.195033	FALSE
chr6	32386964	T	0.0103671	-0.0967804	0.0239188	0.00428105	0.344438	0.773632	0.0150128	FALSE
chr6	32388275	T	0.166079	-0.0885776	0.206028	0.0231814	0.344438	0.26411	0.111408	FALSE
chr6	32389334	C	0.0213736	-0.22839	0.0411175	0.0527215	0.344438	0.453758	-0.106633	FALSE
chr6	32390703	G	0.00106814	-0.263058	0.00449158	0.0204157	0.344438	0.443483	0.078545	FALSE
chr6	32390857	G	0.139132	-0.0991529	0.17782	0.0236407	0.344438	0.0290883	0.244006	FALSE
chr6	32390904	A	0.00367328	-0.152889	0.0111149	0.0030139	0.344438	0.0168244	0.187541	FALSE
chr6	32391695	T	0.000813448	-0.21418	0.00372423	0.0166545	0.344438	0.624294	-0.0392157	FALSE
chr6	32391772	A	0.109553	-0.097637	0.146095	0.011383	0.344438	0.215589	0.116993	FALSE
chr6	32391991	T	0.0275597	-0.14606	0.0499492	0.0111406	0.344438	0.619985	-0.0472842	FALSE
chr6	32394098	A	0.235165	-0.113209	0.275551	0.0287917	0.344438	0.0134471	0.410972	FALSE
chr6	32394122	G	0.0918697	-0.123928	0.126646	0.0156485	0.344438	0.600828	-0.0577401	FALSE
chr6	32395036	T	2.63342e-06	0.30075	5.15945e-05	0.00407762	0.344438	0.0501874	-0.130228	TRUE
chr6	32396930	G	0.0883517	-0.109419	0.123103	0.00239669	0.344438	0.795918	0.0247919	FALSE
chr6	32397863	T	0.00102619	-0.188269	0.00437286	0.0182662	0.344438	0.633917	0.0345057	FALSE
chr6	32401036	A	0.00191127	-0.20009	0.00686062	0.0177226	0.344438	0.999055	9.8547e-05	FALSE
chr6	32402778	G	0.0220703	0.154851	0.042008	0.00456309	0.344438	0.533876	0.0602168	TRUE
chr6	32405821	T	0.091138	-0.213671	0.125803	0.0234665	0.344438	0.126926	0.301964	FALSE
chr6	32409656	A	0.00320957	-0.303065	0.0101132	0.00568293	0.344438	0.292951	0.145745	FALSE
chr6	32409708	C	0.0398842	-0.149022	0.0661343	0.0195415	0.344438	0.136359	0.163856	FALSE
chr6	32409781	C	0.599519	-0.0399239	0.619662	0.0188475	0.344438	0.483072	-0.0846815	FALSE
chr6	32409787	T	0.00125797	-0.184915	0.00501331	0.00792612	0.344438	0.775384	-0.0207866	FALSE
chr6	32410083	A	7.31963e-05	0.315096	0.000668134	0.00580393	0.344438	0.12488	0.143435	TRUE
chr6	32410716	G	0.00487905	-0.268849	0.0137326	0.026108	0.344438	0.582441	0.0708061	FALSE
chr6	32411362	A	0.712634	0.0206955	0.724408	0.00942497	0.344438	0.313314	0.0911715	FALSE
chr6	32412435	G	0.00318115	0.201372	0.0100689	0.015016	0.344438	0.0048766	-0.298738	TRUE
chr6	32413978	A	0.0586592	-0.157633	0.0889013	0.0158072	0.344438	0.916912	-0.0127919	FALSE
chr6	32414433	T	0.24317	-0.0716424	0.283699	0.0267689	0.344438	0.398028	0.0809665	FALSE
chr6	32414668	G	0.546987	0.0291525	0.572109	0.00617615	0.344438	0.18426	0.10452	FALSE
chr6	32414948	T	0.180156	-0.0626372	0.219835	0.00765723	0.344438	0.587769	-0.0388631	FALSE
chr6	32415153	T	0.0797413	-0.143589	0.113311	0.0050744	0.344438	0.0257684	0.300601	FALSE
chr6	32415211	G	0.0196212	-0.137024	0.0388766	0.0078715	0.344438	0.475855	0.0597926	FALSE
chr6	32415386	G	0.0903806	-0.171727	0.125184	0.0300865	0.344438	0.236467	0.184233	FALSE
chr6	32415422	G	0.0683529	-0.105892	0.100215	0.00747859	0.344438	0.227087	-0.106807	FALSE
chr6	32415457	G	0.427328	-0.0943972	0.460837	0.0500092	0.344438	0.992067	-0.00184616	FALSE
chr6	32415464	A	0.295538	0.0698679	0.335313	0.019627	0.344438	0.429644	-0.0826252	FALSE
chr6	32415540	T	0.103973	0.136637	0.140028	0.0217095	0.344438	0.890389	0.0173668	FALSE
chr6	32415585	A	0.0165482	-0.14536	0.0344215	0.0112177	0.344438	0.0439925	-0.186405	FALSE
chr6	32415762	G	0.173151	-0.0896495	0.213067	0.00593279	0.344438	0.286664	0.109271	FALSE
chr6	32415805	C	0.0372214	-0.13036	0.0628179	0.00539701	0.344438	0.53112	0.0571566	FALSE
chr6	32415858	A	0.73416	0.0199796	0.744348	0.00487898	0.344438	0.0436968	0.203372	FALSE
chr6	32416052	A	0.000820704	-0.276914	0.00373794	0.0112481	0.344438	0.00237515	0.380586	FALSE
chr6	32416078	G	0.0233451	0.168197	0.0440167	0.025511	0.344438	0.0731077	-0.201852	TRUE
chr6	32416161	G	0.0353467	-0.139812	0.0602336	0.0082099	0.344438	0.149928	0.144057	FALSE
chr6	32416175	A	0.000195579	-0.133639	0.00134489	0.00841946	0.344438	0.0116145	-0.121024	FALSE
chr6	32416189	T	0.00882907	-0.220113	0.0212954	0.0142357	0.344438	0.0299385	0.275634	FALSE
chr6	32416466	C	0.407547	0.0295722	0.441814	0.00622245	0.344438	0.662288	0.0244149	FALSE
chr6	32416479	C	0.00138296	0.207772	0.00539492	0.00584802	0.344438	0.683303	-0.0338667	TRUE
chr6	32416532	A	0.0299491	-0.14261	0.0532052	0.0129969	0.344438	0.459117	0.0705997	FALSE
chr6	32416534	C	0.0126181	-0.149585	0.027919	0.0154308	0.344438	0.309559	0.0865035	FALSE
chr6	32416550	G	0.000289181	-0.23199	0.00180777	0.00761726	0.344438	0.600562	-0.0401597	FALSE
chr6	32416584	A	0.290067	-0.0879597	0.330642	0.0041409	0.344438	0.0527588	0.268712	FALSE
chr6	32416633	C	0.627137	-0.0297048	0.644787	0.00771713	0.344438	0.657161	0.0428805	FALSE
chr6	32416666	T	0.0470635	-0.185363	0.0747777	0.0308435	0.344438	0.0655682	0.268674	FALSE
chr6	32416704	C	0.00572255	0.160592	0.0154615	0.0119171	0.344438	0.0571963	-0.160434	TRUE
chr6	32416785	T	0.136459	0.0882049	0.174913	0.0144079	0.344438	0.262224	-0.102976	FALSE
chr6	32416806	G	0.000639953	-0.324514	0.00313479	0.00989421	0.344438	0.720902	0.0419819	FALSE
chr6	32416826	C	0.0941728	-0.0778545	0.129262	0.00281994	0.344438	0.075225	-0.131828	FALSE
chr6	32416906	G	0.366013	-0.0764308	0.401504	0.0237179	0.344438	0.719639	-0.0473302	FALSE
chr6	32416909	G	0.614487	-0.0606525	0.632523	0.031365	0.344438	0.085674	-0.345634	FALSE
chr6	32417167	A	0.405055	0.127769	0.439331	0.106606	0.344438	0.315666	-0.244993	FALSE
chr6	32417185	A	0.15091	-0.148225	0.190855	0.0537219	0.344438	0.138961	-0.242061	FALSE
chr6	32417189	G	0.49173	-0.0874103	0.521942	0.112814	0.344438	0.195512	-0.266575	FALSE
chr6	32417393	T	0.0025031	0.303514	0.00837515	0.0199012	0.344438	0.261894	-0.150742	TRUE
chr6	32417406	C	0.00252915	0.214271	0.00842329	0.0138277	0.344438	0.00427358	-0.313871	TRUE
chr6	32417545	C	0.00782303	-0.296808	0.0194715	0.0161016	0.344438	0.00522905	0.50058	FALSE
chr6	32417605	G	0.000184912	-0.274534	0.00129181	0.010317	0.344438	0.00744427	0.266539	FALSE
chr6	32417674	T	0.00660936	-0.113136	0.0170559	0.00887014	0.344438	0.487038	0.0396495	FALSE
chr6	32417704	C	0.266661	-0.0695433	0.307322	0.0126212	0.344438	0.0938785	-0.171236	FALSE
chr6	32417715	G	2.10545e-05	0.323612	0.000267642	0.00228812	0.344438	0.028424	-0.194961	TRUE
chr6	32417720	T	0.0326755	-0.104702	0.0567011	0.00676133	0.344438	0.205239	-0.092363	FALSE
chr6	32417723	A	0.00181374	-0.118111	0.00660518	0.00403999	0.344438	0.000623003	0.214181	FALSE
chr6	32417766	C	0.387599	-0.0581331	0.422802	0.00219594	0.344438	0.300886	0.11078	FALSE
chr6	32417825	T	0.000369961	-0.268966	0.00215706	0.0153722	0.344438	0.0514901	0.191414	FALSE
chr6	32417845	C	0.00128929	-0.195792	0.00509183	0.0182131	0.344438	0.0716029	-0.148652	FALSE
chr6	32417877	G	0.000129432	-0.345415	0.00100201	0.0151331	0.344438	0.110403	0.17452	FALSE
chr6	32417891	C	0.0697916	-0.105952	0.101771	0.0038428	0.344438	0.96584	-0.00370172	FALSE
chr6	32417901	C	0.00308433	-0.181932	0.00984355	0.0158064	0.344438	0.595965	0.043138	FALSE
chr6	32417932	C	0.000208433	0.213905	0.00139499	0.0106432	0.344438	0.368275	-0.0619708	TRUE
chr6	32418067	T	0.352087	-0.0629651	0.388904	0.00742537	0.344438	0.942308	-0.00761066	FALSE
chr6	32418114	T	0.00592216	-0.211478	0.0157656	0.0295914	0.344438	0.503373	0.0700711	FALSE
chr6	32418251	C	0.000358442	-0.305375	0.00210915	0.0229357	0.344438	0.117506	0.16929	FALSE
chr6	32418300	C	0.0801962	0.224023	0.113852	0.0188993	0.344438	0.403769	-0.16513	FALSE
chr6	32418330	C	0.0444922	-0.263172	0.0717399	0.0626002	0.344438	0.219445	0.241408	FALSE
chr6	32418396	C	0.0755827	-0.0908239	0.108724	0.00921788	0.344438	0.841314	0.0151904	FALSE
chr6	32418416	C	0.299179	-0.0547683	0.339006	0.00534203	0.344438	0.0782005	0.153093	FALSE
chr6	32418434	C	0.0846366	-0.10167	0.119014	0.00769452	0.344438	0.838079	-0.017953	FALSE
chr6	32418546	A	0.101617	-0.230525	0.137701	0.0463176	0.344438	0.131604	0.332929	FALSE
chr6	32418561	C	1.45914e-06	0.348303	3.28027e-05	0.00430086	0.344438	0.843102	-0.0133718	TRUE
chr6	32418622	T	0.0321551	0.251045	0.0559642	0.0199385	0.344438	0.968618	0.00663642	FALSE
chr6	32418649	C	0.0331885	0.176041	0.0572796	0.0254628	0.344438	0.896208	-0.0155454	FALSE
chr6	32418657	G	0.0679151	0.178191	0.0997396	0.0146697	0.344438	0.485322	-0.101632	FALSE
chr6	32418843	T	0.000831998	-0.247902	0.00377114	0.0112386	0.344438	0.0259345	0.228035	FALSE
chr6	32418848	G	0.0774099	-0.0766053	0.110716	0.0092016	0.344438	0.17478	0.0906732	FALSE
chr6	32418859	G	0.0599626	-0.109308	0.0904468	0.0258997	0.344438	0.804662	-0.0211738	FALSE
chr6	32418869	C	0.00142809	-0.179119	0.0055097	0.0111333	0.344438	0.401953	0.0608849	FALSE
chr6	32418880	C	0.0367316	-0.188682	0.0621408	0.0301169	0.344438	0.828123	0.0283946	FALSE
chr6	32418893	T	0.078556	-0.260149	0.111945	0.0606841	0.344438	0.283093	0.241242	FALSE
chr6	32418923	G	0.0787515	-0.117691	0.112132	0.0138546	0.344438	0.26295	-0.114135	FALSE
chr6	32418986	T	1.60401e-08	0.419205	7.50037e-07	0.00460389	0.344438	0.000129431	-0.289689	TRUE
chr6	32419012	C	0.000730337	0.720379	0.00344723	0.0973065	0.344438	0.091097	-0.473391	TRUE
chr6	32419022	C	0.0231685	0.186827	0.0437309	0.00704509	0.344438	0.474615	-0.0845398	TRUE
chr6	32419117	C	0.309335	0.0639513	0.34871	0.0088613	0.344438	0.195159	-0.13054	FALSE
chr6	32419291	T	0.00317483	-0.276785	0.0100579	0.0412454	0.344438	0.0363899	0.282826	FALSE
chr6	32419312	A	0.0620315	-0.111825	0.0926904	0.00608672	0.344438	0.796486	-0.0227985	FALSE
chr6	32419415	G	0.0148567	-0.169605	0.0315963	0.013763	0.344438	0.512355	-0.0643762	FALSE
chr6	32419439	T	0.0331398	-0.174805	0.0572519	0.0105351	0.344438	0.349467	0.112587	FALSE
chr6	32419447	A	0.0644169	-0.0905854	0.0953208	0.0112199	0.344438	0.60101	-0.0379939	FALSE
chr6	32419464	A	0.117387	0.128786	0.154476	0.0100957	0.344438	0.607298	-0.0639453	FALSE
chr6	32419527	T	0.00127304	0.244488	0.00504395	0.0205113	0.344438	0.406856	-0.0809879	TRUE
chr6	32419547	G	0.00632217	0.204718	0.0165458	0.00993859	0.344438	0.217661	-0.129013	TRUE
chr6	32419553	C	0.00035448	0.358042	0.00209287	0.0223689	0.344438	0.370514	-0.10968	TRUE
chr6	32419576	A	0.561668	-0.0275351	0.585544	0.011842	0.344438	0.0880411	-0.134814	FALSE
chr6	32419673	T	0.00136785	-0.233893	0.00534194	0.019806	0.344438	0.893613	0.0124428	FALSE
chr6	32419782	C	0.0236088	-0.137607	0.0442996	0.00553888	0.344438	0.892661	-0.0116819	FALSE
chr6	32419860	G	3.96592e-06	-0.406618	7.09616e-05	0.00248909	0.344438	0.0871858	-0.156724	FALSE
chr6	32419880	T	0.00548873	-0.18659	0.0149678	0.00679081	0.344438	0.0397435	0.202816	FALSE
chr6	32419908	C	8.63462e-07	-0.416664	2.14763e-05	0.00416816	0.344438	0.0752906	0.146108	FALSE
chr6	32419934	C	0.00155538	-0.308487	0.0058659	0.0223408	0.344438	0.0338039	0.290341	FALSE
chr6	32419988	G	8.9361e-05	-0.253672	0.000764255	0.00357196	0.344438	9.00525e-08	0.762845	FALSE
chr6	32420071	T	0.00620373	-0.268153	0.016297	0.0359771	0.344438	0.644105	0.061502	FALSE
chr6	32420133	C	0.0529852	-0.134301	0.0821481	0.0220249	0.344438	0.856308	-0.0184264	FALSE
chr6	32420164	T	0.755952	0.0254807	0.764271	0.0342548	0.344438	0.165912	0.1863	FALSE
chr6	32420324	G	0.124368	-0.160406	0.162081	0.017393	0.344438	0.0451563	0.342094	FALSE
chr6	32420372	T	0.000460907	-0.263164	0.00250994	0.00122202	0.344438	0.0212827	0.234621	FALSE
chr6	32420469	C	0.0694102	0.147018	0.101426	0.0217511	0.344438	0.197384	-0.15959	FALSE
chr6	32420502	G	0.000111955	0.447868	0.000897157	0.0227293	0.344438	0.049269	-0.281952	TRUE
chr6	32420525	A	0.609512	0.0431279	0.628859	0.0286806	0.344438	0.0453998	0.288329	FALSE
chr6	32420600	A	0.00516196	-0.153618	0.0142881	0.00714475	0.344438	0.0380142	-0.167125	FALSE
chr6	32420701	G	0.00410207	-0.15032	0.0121606	0.00181625	0.344438	0.205652	0.0911086	FALSE
chr6	32420758	C	0.00102142	0.515405	0.00435783	0.0598609	0.344438	0.0587205	-0.401122	TRUE
chr6	32421026	T	8.66798e-05	-0.256985	0.000750777	0.00243161	0.344438	8.38266e-06	0.51346	FALSE
chr6	32421110	T	4.23585e-05	-0.295433	0.0004461	0.00581652	0.344438	0.136943	0.122801	FALSE
chr6	32421129	A	1.53567e-05	-0.417324	0.00020749	0.0273694	0.344438	0.867442	0.016837	FALSE
chr6	32421152	G	0.0164403	-0.261615	0.034258	0.0334354	0.344438	0.27233	0.172232	FALSE
chr6	32421154	A	0.0206774	-0.21207	0.0402456	0.0105518	0.344438	0.434659	0.10267	FALSE
chr6	32421190	T	0.00143508	-0.268726	0.0055245	0.0279962	0.344438	0.362184	0.0996262	FALSE
chr6	32421271	G	0.0219604	-0.112331	0.0418984	0.0113554	0.344438	0.356199	0.0653226	FALSE
chr6	32421391	C	0.00319666	-0.239191	0.0100997	0.0115212	0.344438	0.144829	0.16271	FALSE
chr6	32421423	T	0.00946836	-0.246583	0.022421	0.0194947	0.344438	0.579947	-0.0727849	FALSE
chr6	32421442	T	0.00427407	-0.243352	0.0125014	0.020685	0.344438	0.768029	0.0335516	FALSE
chr6	32421504	C	0.724673	0.0174279	0.735793	0.0105383	0.344438	0.350366	-0.0741621	FALSE
chr6	32421564	G	0.000278532	0.275753	0.00175686	0.00492063	0.344438	0.0639226	-0.179338	TRUE
chr6	32421671	G	1.37225e-05	0.217675	0.000188927	0.00571575	0.344438	0.0197377	0.135585	TRUE
chr6	32421672	A	0.0388809	0.232739	0.0649001	0.0687308	0.344438	0.712076	-0.0604395	FALSE
chr6	32421689	A	0.0587291	0.171932	0.0889689	0.0293324	0.344438	0.27055	0.150992	FALSE
chr6	32421709	C	0.0060681	0.320541	0.0160607	0.0191426	0.344438	0.0340014	-0.366965	TRUE
chr6	32421735	T	0.0439857	0.192861	0.0711317	0.0094731	0.344438	0.842162	-0.0277774	FALSE
chr6	32421739	A	0.418206	-0.0482246	0.451832	0.00964067	0.344438	0.00861735	0.281765	FALSE
chr6	32421794	G	0.0133638	-0.213146	0.0292423	0.0360067	0.344438	0.923346	-0.0115549	FALSE
chr6	32421861	T	0.0041238	0.222001	0.0121941	0.015592	0.344438	0.287353	0.112135	TRUE
chr6	32421910	A	0.00366162	0.212008	0.0110988	0.00909706	0.344438	0.799631	-0.0245693	TRUE
chr6	32422035	G	0.00102837	-0.398241	0.0043768	0.0407274	0.344438	0.330953	0.151204	FALSE
chr6	32422041	A	0.000700621	-0.365779	0.00334595	0.0100126	0.344438	0.269461	0.151175	FALSE
chr6	32422086	T	4.45794e-05	0.363228	0.000462544	0.00598957	0.344438	0.00173379	-0.376035	TRUE
chr6	32422136	A	0.0612607	-0.120539	0.0917835	0.00687895	0.344438	0.62049	-0.0471914	FALSE
chr6	32422259	A	0.000151253	-0.273215	0.00111908	0.00996055	0.344438	0.489771	0.0582534	FALSE
chr6	32422305	C	0.084239	-0.13412	0.118502	0.0196137	0.344438	0.0952354	0.204083	FALSE
chr6	32422348	C	0.703978	-0.016754	0.71644	0.00602291	0.344438	0.836542	-0.0143554	FALSE
chr6	32422373	A	0.000111921	-0.211421	0.000897157	0.00713652	0.344438	0.792043	-0.0165197	FALSE
chr6	32422419	A	0.0296841	-0.188676	0.0529513	0.0251245	0.344438	0.162004	0.181162	FALSE
chr6	32422430	G	0.311273	-0.0777192	0.350108	0.0276621	0.344438	0.418185	0.0975244	FALSE
chr6	32422566	T	0.0046525	0.329311	0.0132527	0.00405482	0.344438	0.344469	0.149804	TRUE
chr6	32422677	T	0.529561	-0.0875924	0.557039	0.0639366	0.344438	0.222283	0.274845	FALSE
chr6	32422708	T	0.000362742	-0.233072	0.00213088	0.00556735	0.344438	0.00444836	0.264971	FALSE
chr6	32422714	C	0.0186825	-0.14325	0.0375686	0.00580083	0.344438	0.473015	0.0623179	FALSE
chr6	32422749	T	0.0669597	-0.150357	0.0984602	0.0392236	0.344438	0.422288	0.0985419	FALSE
chr6	32422833	C	0.00175424	-0.331519	0.00644875	0.040826	0.344438	0.535972	-0.0849842	FALSE
chr6	32422844	T	0.000594097	-0.279729	0.00298069	0.0075414	0.344438	0.0516265	0.210476	FALSE
chr6	32422867	G	0.0645444	-0.139091	0.0953921	0.0316752	0.344438	0.00432071	0.375539	FALSE
chr6	32422920	G	0.000784668	-0.230155	0.00363038	0.0171545	0.344438	0.18992	0.115666	FALSE
chr6	32422934	A	0.306988	-0.0806824	0.346622	0.0152446	0.344438	0.627928	0.0595495	FALSE
chr6	32423021	G	0.0253525	-0.219826	0.0467708	0.0380554	0.344438	0.318546	0.142763	FALSE
chr6	32423058	A	0.00373462	-0.225896	0.011252	0.0207727	0.344438	0.573412	0.058533	FALSE
chr6	32423108	T	0.0334993	-0.125619	0.0577024	0.0148273	0.344438	0.435695	0.0672076	FALSE
chr6	32423135	C	0.0908113	-0.11288	0.125532	0.0110559	0.344438	0.572584	0.0565615	FALSE
chr6	32423152	T	0.283354	-0.049399	0.323899	0.00378789	0.344438	0.234145	-0.0870837	FALSE
chr6	32423194	C	0.0608428	-0.0965288	0.0913032	0.00545711	0.344438	0.501971	0.0513571	FALSE
chr6	32423294	C	0.847332	-0.0391014	0.850972	0.160947	0.344438	0.340739	0.311307	FALSE
chr6	32423298	T	0.932216	-0.0107345	0.933014	0.0648861	0.344438	0.903095	0.024299	FALSE
chr6	32423411	T	0.36545	0.122068	0.401012	0.0434222	0.344438	0.0802856	0.390392	FALSE
chr6	32423481	C	0.342063	0.111034	0.379026	0.0283594	0.344438	0.947895	-0.0118607	FALSE
chr6	32423482	G	0.467294	0.0356847	0.49857	0.00119759	0.344438	0.00957515	0.228669	FALSE
chr6	32423507	C	0.754521	-0.0332501	0.763227	0.0123103	0.344438	0.654905	0.0753021	FALSE
chr6	32423540	G	0.458277	0.0365758	0.490441	0.00557909	0.344438	0.89378	-0.0103013	FALSE
chr6	32423563	G	0.00913241	-0.132466	0.021861	0.00482344	0.344438	0.644066	0.0323802	FALSE
chr6	32423707	C	0.000718993	-0.180988	0.00340833	0.0111773	0.344438	0.0170823	0.177792	FALSE
chr6	32423708	G	0.000591313	-0.254781	0.00297596	0.0115191	0.344438	0.0157857	0.24806	FALSE
chr6	32423727	A	0.114011	-0.102819	0.150598	0.0205822	0.344438	0.360254	-0.0909934	FALSE
chr6	32423991	T	0.00362752	-0.270683	0.0110336	0.0271952	0.344438	0.950091	0.00771563	FALSE
chr6	32424013	C	0.0116355	-0.212594	0.0260906	0.0110233	0.344438	0.646599	0.0537811	FALSE
chr6	32424031	T	0.0043415	-0.17927	0.0126459	0.00893616	0.344438	0.00607492	0.269077	FALSE
chr6	32424094	G	0.00250514	-0.292695	0.00837515	0.0330001	0.344438	0.462148	0.0939223	FALSE
chr6	32424176	G	0.600247	0.0326957	0.61995	0.00488483	0.344438	0.00634643	0.312651	FALSE
chr6	32424265	C	0.0112779	-0.28062	0.0255172	0.0365683	0.344438	0.200444	0.20288	FALSE
chr6	32424296	C	0.0293972	-0.139323	0.0525195	0.00524733	0.344438	0.410323	0.0765956	FALSE
chr6	32424370	T	0.000156135	-0.276183	0.00114554	0.0124771	0.344438	0.126169	0.135867	FALSE
chr6	32424380	A	0.0344756	-0.246619	0.0590073	0.0633219	0.344438	0.142373	0.257862	FALSE
chr6	32424574	G	0.612319	-0.0541969	0.630998	0.0251995	0.344438	0.560583	0.0985713	FALSE
chr6	32424610	C	0.382116	0.0970193	0.417471	0.043249	0.344438	0.906598	0.0202875	FALSE
chr6	32424616	G	0.533145	0.042884	0.560547	0.0195249	0.344438	0.0592057	-0.218956	FALSE
chr6	32424895	A	0.195671	0.134523	0.235329	0.0658427	0.344438	0.0274116	-0.387279	FALSE
chr6	32424918	G	0.00138619	-0.263008	0.00540154	0.019334	0.344438	0.0107912	0.305518	FALSE
chr6	32424943	G	0.0147027	-0.11541	0.0312878	0.0122928	0.344438	0.618335	-0.0331266	FALSE
chr6	32424954	G	0.0634042	-0.138214	0.0942596	0.00804396	0.344438	0.63666	0.0520843	FALSE
chr6	32424966	T	0.0112514	-0.198825	0.0255172	0.0204978	0.344438	0.101868	0.187516	FALSE
chr6	32424969	C	0.118418	-0.164771	0.155482	0.0320006	0.344438	0.0553459	0.327948	FALSE
chr6	32424981	A	0.0598818	-0.156882	0.0904027	0.0193489	0.344438	0.633215	0.0588102	FALSE
chr6	32425020	C	0.00665162	-0.174723	0.0171441	0.0128913	0.344438	0.126917	0.139734	FALSE
chr6	32425044	C	0.0304564	-0.1526	0.0538632	0.00890092	0.344438	0.317963	0.103211	FALSE
chr6	32425045	A	0.0792608	-0.0903371	0.112766	0.00583472	0.344438	0.575405	0.0430988	FALSE
chr6	32425049	A	0.040134	-0.103818	0.0663289	0.00997344	0.344438	0.140706	-0.112958	FALSE
chr6	32425074	A	0.0210048	-0.121838	0.0406309	0.0118131	0.344438	0.900932	0.00931735	FALSE
chr6	32425109	C	0.0285928	-0.118195	0.0513968	0.0171626	0.344438	0.724133	-0.0273845	FALSE
chr6	32425147	C	0.710469	-0.0162311	0.722417	0.00304658	0.344438	0.369109	-0.0629257	FALSE
chr6	32425185	T	1.71107e-07	0.492013	5.40605e-06	0.0169319	0.344438	0.000544648	-0.352473	TRUE
chr6	32425190	T	0.030757	0.117258	0.0543127	0.0104034	0.344438	0.983385	-0.00162473	FALSE
chr6	32425191	A	0.0218181	-0.13434	0.0417208	0.0105243	0.344438	0.165974	-0.119693	FALSE
chr6	32425196	G	0.0112767	-0.149795	0.0255172	0.00897395	0.344438	0.526909	-0.0522037	FALSE
chr6	32425247	T	4.25012e-06	-0.231964	7.41551e-05	0.0027214	0.344438	0.0445962	-0.108119	FALSE
chr6	32425304	A	0.00348216	-0.196038	0.0106935	0.00481992	0.344438	0.000369295	0.414768	FALSE
chr6	32425336	A	0.175117	-0.137844	0.214882	0.021642	0.344438	0.266952	0.176259	FALSE
chr6	32425472	T	0.311207	-0.0956395	0.350108	0.0542128	0.344438	0.949536	-0.00925968	FALSE
chr6	32425600	T	0.0571595	-0.168424	0.0873838	0.0228943	0.344438	0.897441	-0.0167727	FALSE
chr6	32425605	G	0.0313431	-0.18648	0.0549327	0.0275544	0.344438	0.948573	0.00803648	FALSE
chr6	32425672	T	0.0646777	-0.153025	0.0955052	0.0210555	0.344438	0.77007	-0.0357785	FALSE
chr6	32425742	A	0.00933601	-0.204918	0.0221864	0.00818871	0.344438	0.257813	0.125804	FALSE
chr6	32425787	C	0.00121134	-0.259518	0.00491119	0.0167519	0.344438	0.1302	0.160971	FALSE
chr6	32425823	G	0.0245291	-0.303456	0.04566	0.0616978	0.344438	0.135788	0.300084	FALSE
chr6	32425914	G	0.321716	-0.0919511	0.36034	0.0380284	0.344438	0.0814408	-0.266558	FALSE
chr6	32425958	C	0.0442987	0.111442	0.0714935	0.00542771	0.344438	0.578139	0.0451438	FALSE
chr6	32425964	G	0.0136142	0.109129	0.0295669	0.00303826	0.344438	0.126837	-0.0986981	TRUE
chr6	32426039	A	0.134961	-0.0934444	0.17331	0.0257782	0.344438	0.128236	-0.150589	FALSE
chr6	32426049	G	0.0120032	-0.130657	0.0267952	0.006184	0.344438	0.185047	0.0991116	FALSE
chr6	32426152	C	0.0593483	0.093907	0.0898293	0.00641333	0.344438	0.0751011	0.139032	FALSE
chr6	32426163	A	0.470598	0.0952668	0.501943	0.0854412	0.344438	0.409212	-0.17285	FALSE
chr6	32426188	C	0.0407215	-0.153383	0.0671101	0.019439	0.344438	0.46985	0.0794664	FALSE
chr6	32426216	T	0.0800958	-0.0927158	0.113769	0.00680949	0.344438	0.183799	-0.108419	FALSE
chr6	32426252	A	0.59635	-0.0171927	0.616932	0.00687932	0.344438	0.152515	0.0760896	FALSE
chr6	32426280	G	0.0310516	-0.194127	0.0546677	0.0313647	0.344438	0.0465241	0.279289	FALSE
chr6	32426322	A	0.00887882	-0.210829	0.0213713	0.0264689	0.344438	0.22781	0.137259	FALSE
chr6	32426538	C	5.40966e-11	1.14292	4.62724e-09	0.0145428	0.344438	5.58614e-05	-0.544608	TRUE
chr6	32426540	G	6.04853e-07	0.641976	1.57127e-05	0.0116481	0.344438	0.0686895	-0.223935	TRUE
chr6	32426541	T	1.84077e-08	0.888816	8.38387e-07	0.0113011	0.344438	0.0029805	-0.422079	TRUE
chr6	32426577	A	4.40265e-05	0.723638	0.000459527	0.0867514	0.344438	0.81356	-0.0458497	TRUE
chr6	32426602	G	4.90009e-07	0.661362	1.35312e-05	0.0217274	0.344438	0.278171	-0.129134	TRUE
chr6	32426710	C	6.31587e-08	0.717843	2.19305e-06	0.0143521	0.344438	0.156092	-0.156264	TRUE
chr6	32426723	A	1.17403e-09	0.740432	7.09884e-08	0.00160695	0.344438	0.00534676	-0.257097	TRUE
chr6	32426899	A	0.00368697	-0.274791	0.0111371	0.0310549	0.344438	0.579687	-0.0698927	FALSE
chr6	32426935	C	0.000346067	-0.307262	0.00205705	0.0297015	0.344438	0.841065	-0.0207013	FALSE
chr6	32426962	A	0.00181369	-0.272132	0.00660518	0.0156068	0.344438	0.272436	0.126323	FALSE
chr6	32427042	T	0.0052047	-0.362003	0.0143514	0.0727011	0.344438	0.289369	0.188636	FALSE
chr6	32427073	T	0.000582387	-0.238098	0.00295903	0.0148101	0.344438	0.379739	-0.0758389	FALSE
chr6	32427098	T	0.028652	0.207232	0.0514767	0.00653416	0.344438	0.722417	0.048348	FALSE
chr6	32427140	G	0.00885171	0.414504	0.0213207	0.0435142	0.344438	0.729155	-0.0753923	TRUE
chr6	32427170	T	0.0454727	0.270059	0.0729518	0.06399	0.344438	0.882412	-0.0291176	FALSE
chr6	32427207	G	0.0439933	-0.0675508	0.0711317	0.00910424	0.344438	0.00279061	0.176097	FALSE
chr6	32427310	T	2.58886e-07	-0.315041	7.69417e-06	0.00782814	0.344438	0.268346	0.0594419	FALSE
chr6	32427311	C	8.1906e-05	-0.280843	0.000712765	0.0181909	0.344438	0.698775	-0.0312024	FALSE
chr6	32427381	G	0.000672311	0.213843	0.00324318	0.00265584	0.344438	0.633446	0.0372258	TRUE
chr6	32427434	G	0.0523793	-0.0895753	0.0815332	0.0049486	0.344438	0.026239	0.166317	FALSE
chr6	32427467	A	0.21509	-0.0710546	0.255442	0.0143968	0.344438	0.301389	0.0927753	FALSE
chr6	32427512	C	0.0251111	0.0816923	0.0465211	0.00805649	0.344438	0.0998158	-0.0904575	TRUE
chr6	32427604	G	0.00435236	-0.167679	0.012667	0.0117428	0.344438	0.474094	0.0567397	FALSE
chr6	32427735	T	1.22727e-09	0.611947	7.29499e-08	0.00244433	0.344438	2.20417e-05	-0.411405	TRUE
chr6	32427748	C	1.53911e-14	1.49836	5.39766e-12	0.00592244	0.344438	7.79968e-07	-0.565382	TRUE
chr6	32427841	A	1.54028e-12	1.16681	2.16071e-10	0.00490056	0.344438	1.91516e-07	-0.712824	TRUE
chr6	32427871	G	1.1455e-05	0.365447	0.00016397	0.0122466	0.344438	0.000319196	-0.407967	TRUE
chr6	32427899	G	0.00565377	-0.2529	0.015311	0.0113366	0.344438	0.617283	0.0618718	FALSE
chr6	32427946	C	0.102776	-0.0936273	0.138735	0.0154806	0.344438	0.169484	0.1227	FALSE
chr6	32428002	C	9.31438e-12	1.16908	9.33301e-10	0.00890355	0.344438	0.0187563	-0.221993	TRUE
chr6	32428062	T	0.0174634	0.179415	0.0356901	0.0146409	0.344438	0.0730318	-0.203299	TRUE
chr6	32428078	G	0.0781357	0.131294	0.111527	0.00321371	0.344438	0.706579	0.0417787	FALSE
chr6	32428079	A	4.5664e-05	0.29509	0.00046962	0.00244629	0.344438	0.671419	-0.03384	TRUE
chr6	32428115	A	3.91074e-08	0.638985	1.58234e-06	0.0123959	0.344438	0.000167949	-0.462335	TRUE
chr6	32428715	G	0.0115021	-0.233834	0.0258577	0.0288165	0.344438	0.218923	0.16248	FALSE
chr6	32428994	C	0.00252817	0.105506	0.00842329	0.00617841	0.344438	0.106402	-0.0776157	TRUE
chr6	32429077	T	0.00265677	-0.170251	0.0087651	0.01488	0.344438	0.00750666	-0.229834	FALSE
chr6	32429594	G	0.0101759	-0.19059	0.0236251	0.00467163	0.344438	0.0842838	-0.187562	FALSE
chr6	32429694	A	0.00250851	-0.148899	0.00837842	0.00659039	0.344438	0.950401	-0.00399967	FALSE
chr6	32430289	G	0.219795	-0.104875	0.259798	0.010277	0.344438	0.0668166	0.257272	FALSE
chr6	32430337	A	0.00400707	-0.17853	0.0119395	0.00939517	0.344438	0.00937727	0.246503	FALSE
chr6	32431147	G	0.093255	-0.0977773	0.128303	0.0057184	0.344438	0.592023	0.046896	FALSE
chr6	32431239	G	1.90922e-05	-0.231994	0.000248909	0.00343279	0.344438	4.43066e-05	0.337112	FALSE
chr6	32431867	T	0.0467059	-0.19564	0.0743521	0.0207358	0.344438	0.685313	0.0583368	FALSE
chr6	32432509	A	0.018152	-0.0933169	0.0367547	0.00474047	0.344438	0.0379022	0.126213	FALSE
chr6	32432650	C	0.000710217	-0.301945	0.00338415	0.0183478	0.344438	0.151614	0.16508	FALSE
chr6	32433125	A	0.00185734	-0.204121	0.00672902	0.0104516	0.344438	0.534937	0.0528682	FALSE
chr6	32434479	C	0.0591747	-0.0577153	0.0896052	0.0043174	0.344438	0.928555	0.0040346	FALSE
chr6	32435044	T	0.000750644	0.349674	0.00350534	0.0298394	0.344438	0.0800273	-0.239909	TRUE
chr6	32435196	C	0.00790171	-0.202092	0.0196256	0.0159542	0.344438	0.17412	0.146566	FALSE
chr6	32435515	T	0.088841	0.192339	0.123588	0.0477146	0.344438	0.790411	0.0448637	FALSE
chr6	32436350	C	0.0400495	-0.169619	0.0662657	0.0168218	0.344438	0.227688	0.14887	FALSE
chr6	32438513	G	0.110699	-0.106624	0.147389	0.0266738	0.344438	0.762372	0.0304144	FALSE
chr6	32438546	A	0.0311434	-0.172037	0.0547469	0.0247878	0.344438	0.129564	0.182224	FALSE
chr6	32438691	G	0.0499947	-0.118227	0.0786592	0.00900612	0.344438	0.745252	0.0287185	FALSE
chr6	32439964	T	0.0220881	-0.273757	0.042008	0.0138126	0.344438	0.00873235	0.513599	FALSE
chr6	32440879	T	1.43678e-06	0.636571	3.27195e-05	0.0144296	0.344438	0.28529	0.134687	TRUE
chr6	32440910	G	1.63024e-09	0.862493	9.2214e-08	0.014932	0.344438	0.0151213	-0.257725	TRUE
chr6	32441199	G	0.0324098	-0.116529	0.0562957	0.00488256	0.344438	0.328141	0.0781782	FALSE
chr6	32441408	C	6.26559e-15	1.71033	3.13906e-12	0.00522795	0.344438	1.0219e-05	-0.474902	TRUE
chr6	32441555	G	0.00154063	-0.18468	0.00582919	0.00400898	0.344438	0.305156	0.0781249	FALSE
chr6	32450154	A	0.398799	-0.0449635	0.433798	0.00439963	0.344438	0.0408724	0.184975	FALSE
chr6	32451329	G	0.000421686	-0.185253	0.00235617	0.0107012	0.344438	0.0923248	0.113448	FALSE
chr6	32451693	C	0.108574	-0.14151	0.145221	0.00736481	0.344438	0.423122	0.107401	FALSE
chr6	32452506	T	8.79543e-05	-0.19816	0.0007581	0.0034913	0.344438	0.578559	0.0319437	FALSE
chr6	32452517	T	0.00025194	-0.177678	0.00163319	0.0087265	0.344438	0.149852	0.0863499	FALSE
chr6	32453015	G	0.0597288	0.119783	0.0902883	0.00562212	0.344438	0.212624	0.12036	FALSE
chr6	32453163	T	0.00737241	0.209785	0.0185589	0.00641159	0.344438	0.190073	0.144643	TRUE
chr6	32459266	C	3.59958e-05	0.460319	0.000398225	0.00747521	0.344438	0.0469546	-0.260562	TRUE
chr6	32459704	C	0.0901466	-0.187102	0.125008	0.0529665	0.344438	0.170167	-0.234652	FALSE
chr6	32459807	T	0.000479206	-0.237589	0.0025969	0.0112778	0.344438	0.951215	-0.00507075	FALSE
chr6	32459917	A	0.086379	-0.20236	0.121112	0.0226607	0.344438	0.0741082	0.334947	FALSE
chr6	32468840	G	0.000127568	0.3019	0.000994183	0.0138147	0.344438	0.398616	-0.077585	TRUE
chr6	32468906	T	0.00026355	0.322553	0.00167744	0.0161243	0.344438	0.599475	-0.0554148	TRUE
chr6	32469166	T	0.0059329	0.100365	0.0157746	0.0067171	0.344438	0.390787	-0.0429061	TRUE
chr6	32469173	A	0.072192	0.100679	0.104662	0.0188109	0.344438	0.731782	-0.02849	FALSE
chr6	32469215	T	0.244529	-0.046858	0.28519	0.00555867	0.344438	0.365974	0.0569366	FALSE
chr6	32469222	C	0.0196184	-0.201914	0.0388766	0.0169172	0.344438	0.209256	0.158531	FALSE
chr6	32469312	T	0.0772199	-0.114062	0.11058	0.026561	0.344438	0.00507721	-0.316213	FALSE
chr6	32473495	T	0.00608856	0.363509	0.0160667	0.0656775	0.344438	0.263714	-0.205323	TRUE
chr6	32473542	C	0.0902296	0.154081	0.125073	0.0138664	0.344438	0.743801	0.0444415	FALSE
chr6	32473705	A	0.00465563	-0.172905	0.0132527	0.00484095	0.344438	0.0919082	0.145902	FALSE
chr6	32479713	C	0.0280237	-0.151112	0.0506071	0.0316293	0.344438	0.617258	-0.0494819	FALSE
chr6	32487557	A	4.14438e-06	-0.343728	7.27317e-05	0.0166172	0.344438	0.00622656	0.234315	FALSE
chr6	32487588	G	9.90531e-05	-0.25046	0.000826752	0.00689466	0.344438	0.174508	0.103086	FALSE
chr6	32487662	G	0.0255882	-0.21925	0.0471052	0.0409953	0.344438	0.199891	-0.185761	FALSE
chr6	32487686	G	0.014952	-0.165417	0.0317799	0.0179257	0.344438	0.430529	-0.0759239	FALSE
chr6	32487724	T	0.0794718	-0.162489	0.112974	0.0365899	0.344438	0.328596	0.137067	FALSE
chr6	32487743	T	0.113263	0.124983	0.150078	0.00817398	0.344438	0.894661	0.0157125	FALSE
chr6	32487957	A	0.0291392	-0.150278	0.0522135	0.0267176	0.344438	0.543183	-0.0605212	FALSE
chr6	32492062	T	0.515642	0.0417556	0.543703	0.0180345	0.344438	0.336674	-0.0985565	FALSE
chr6	32492124	T	0.000376356	-0.307768	0.00216403	0.00355848	0.344438	0.0956477	0.18389	FALSE
chr6	32492146	A	0.0605045	0.088841	0.0909903	0.0106926	0.344438	0.841191	-0.0139705	FALSE
chr6	32501629	C	0.594066	-0.0369968	0.61475	0.0231128	0.344438	0.0940879	0.193377	FALSE
chr6	32501715	A	0.0330127	-0.133436	0.0571167	0.00873717	0.344438	0.716735	-0.0328077	FALSE
chr6	32503128	A	0.0133804	-0.140781	0.0292551	0.00405411	0.344438	0.0178917	0.210776	FALSE
chr6	32505390	A	8.26262e-12	1.14873	8.78091e-10	0.0128605	0.344438	0.717081	0.029816	TRUE
chr6	32505443	A	1.2701e-12	1.17997	1.85593e-10	0.00132452	0.344438	0.00314101	-0.258064	TRUE
chr6	32507129	C	9.15844e-10	0.764132	5.83975e-08	0.00892205	0.344438	0.000953897	-0.330846	TRUE
chr6	32508330	G	5.98542e-06	0.453013	9.58488e-05	0.0124363	0.344438	0.187194	-0.136572	TRUE
chr6	32508843	A	0.0287612	-0.106941	0.0516465	0.00958397	0.344438	0.0367151	-0.160111	FALSE
chr6	32509050	G	0.000151196	-0.203783	0.00111908	0.0042446	0.344438	0.0134391	0.174721	FALSE
chr6	32509260	T	0.090316	-0.0892576	0.125143	0.0077128	0.344438	0.797794	0.0201712	FALSE
chr6	32509333	T	0.537039	0.0314511	0.563244	0.00581008	0.344438	0.837747	-0.0163855	FALSE
chr6	32509550	T	0.000207914	-0.194024	0.00139418	0.0113007	0.344438	0.00509066	-0.202761	FALSE
chr6	32509570	T	0.00993397	-0.186876	0.0232256	0.0255467	0.344438	0.640734	-0.0468133	FALSE
chr6	32509655	G	2.00155e-05	0.574071	0.000257122	0.0144962	0.344438	0.0163152	-0.384973	TRUE
chr6	32511628	G	0.109561	-0.184476	0.146095	0.0254103	0.344438	0.587647	0.0944155	FALSE
chr6	32511725	A	0.00719846	-0.223948	0.01818	0.00746186	0.344438	0.322353	0.114442	FALSE
chr6	32511866	T	8.078e-06	0.411413	0.000122993	0.00193154	0.344438	0.432765	-0.0741949	TRUE
chr6	32512457	T	0.0937129	0.16104	0.128806	0.0281052	0.344438	0.976026	-0.00431326	FALSE
chr6	32512459	C	0.00853018	0.308609	0.0207745	0.00863083	0.344438	0.655059	-0.0774939	TRUE
chr6	32512552	T	0.00934939	0.151113	0.0221993	0.0144074	0.344438	0.0354661	-0.183974	TRUE
chr6	32512613	T	0.480515	-0.0603453	0.511431	0.0143098	0.344438	0.505272	0.0900078	FALSE
chr6	32513102	C	0.00520372	-0.289839	0.0143514	0.053796	0.344438	0.604603	-0.0725565	FALSE
chr6	32513724	T	0.691008	-0.0619862	0.704262	0.137815	0.344438	0.992064	-0.00244487	FALSE
chr6	32514301	T	0.00404485	-0.195297	0.0120214	0.00514707	0.344438	0.0329772	0.211485	FALSE
chr6	32514457	C	0.0161721	-0.101509	0.0337794	0.00372102	0.344438	0.316482	0.0605469	FALSE
chr6	32516323	G	0.00131762	-0.226036	0.00518621	0.0143211	0.344438	0.130735	0.141532	FALSE
chr6	32516351	T	0.000257201	-0.278413	0.00165309	0.0201784	0.344438	0.482266	0.0641	FALSE
chr6	32516848	G	0.0510383	-0.0916462	0.0799783	0.00505242	0.344438	0.437707	-0.053986	FALSE
chr6	32516930	G	5.79454e-05	0.410958	0.000561366	0.00364334	0.344438	0.0138527	-0.316359	TRUE
chr6	32516935	T	0.000203772	0.20149	0.00137165	0.00342481	0.344438	0.209666	-0.082447	TRUE
chr6	32516995	A	0.871659	-0.0160325	0.874652	0.0340611	0.344438	0.185612	0.215026	FALSE
chr6	32517198	C	0.201459	-0.0634129	0.241462	0.0182329	0.344438	0.0377669	-0.172328	FALSE
chr6	32518030	A	0.181235	0.139826	0.220833	0.022426	0.344438	0.50429	-0.107479	FALSE
chr6	32518104	G	0.0567736	-0.122219	0.0869454	0.0129733	0.344438	0.085276	-0.172166	FALSE
chr6	32518151	G	0.0460029	-0.0936221	0.0735334	0.0115945	0.344438	0.525043	0.043832	FALSE
chr6	32518196	A	0.0294224	-0.222342	0.0525379	0.0559637	0.344438	0.530289	-0.0926633	FALSE
chr6	32518339	C	0.000609411	-0.238784	0.00304012	0.00999797	0.344438	0.265956	0.0977666	FALSE
chr6	32518374	C	0.00479607	-0.267787	0.0135534	0.0111841	0.344438	0.257936	0.147595	FALSE
chr6	32518426	C	0.000258311	-0.188018	0.00165309	0.0133647	0.344438	0.105286	-0.104234	FALSE
chr6	32518444	G	0.0138963	-0.165202	0.0300894	0.0214467	0.344438	0.950905	0.00577131	FALSE
chr6	32518463	A	0.150806	-0.117173	0.190792	0.0142426	0.344438	0.42005	-0.101053	FALSE
chr6	32518477	A	0.169786	-0.0804772	0.209456	0.0145635	0.344438	0.3095	0.0925834	FALSE
chr6	32518499	G	0.000586568	-0.144723	0.00296548	0.00713145	0.344438	0.0606502	-0.104221	FALSE
chr6	32518505	C	0.000276154	0.331196	0.00174499	0.0126688	0.344438	0.357389	-0.101403	TRUE
chr6	32518552	G	4.83333e-05	0.297944	0.000486782	0.0113987	0.344438	0.00564197	-0.262093	TRUE
chr6	32519057	A	0.0703477	-0.177352	0.102284	0.0484795	0.344438	0.600439	0.0763638	FALSE
chr6	32519589	G	0.385429	-0.03925	0.420697	0.0100623	0.344438	0.00851863	0.213893	FALSE
chr6	32519600	T	0.35351	-0.0513061	0.390107	0.00525889	0.344438	0.375066	-0.0774416	FALSE
chr6	32519715	G	0.0110811	0.144522	0.0252511	0.00320297	0.344438	0.973044	-0.00266028	TRUE
chr6	32520069	T	0.00494107	-0.178661	0.0137974	0.0180171	0.344438	0.385419	-0.0750974	FALSE
chr6	32520420	T	0.00115933	0.319064	0.00475528	0.00306376	0.344438	0.129325	0.197275	TRUE
chr6	32520526	T	0.115451	-0.154706	0.152328	0.00939282	0.344438	0.34441	0.142276	FALSE
chr6	32520632	G	0.252716	-0.0469966	0.293261	0.0118076	0.344438	0.00826953	-0.193144	FALSE
chr6	32520642	C	0.0609681	-0.122309	0.0914522	0.00871382	0.344438	0.146977	0.145413	FALSE
chr6	32521594	A	0.0895874	-0.173175	0.12433	0.02874	0.344438	0.771958	0.0441738	FALSE
chr6	32521735	T	0.000408234	-0.245548	0.00229914	0.00303461	0.344438	0.502146	0.0569085	FALSE
chr6	32521785	T	0.00020686	-0.166885	0.00138977	0.00208914	0.344438	0.0021138	0.198125	FALSE
chr6	32521804	C	0.0143251	-0.190561	0.0307831	0.0123748	0.344438	0.255787	0.126787	FALSE
chr6	32521970	G	0.00151429	-0.24937	0.00574742	0.00755509	0.344438	0.289297	0.108918	FALSE
chr6	32522576	G	0.294768	-0.0630275	0.334656	0.0184298	0.344438	0.612008	0.0474388	FALSE
chr6	32524694	G	0.0308513	-0.206122	0.0544242	0.0110837	0.344438	0.703366	-0.0524061	FALSE
chr6	32524817	G	0.0266462	-0.107341	0.0484426	0.0060877	0.344438	0.436621	-0.0545138	FALSE
chr6	32524983	C	0.000107647	-0.320585	0.000879995	0.00526584	0.344438	0.618353	-0.047301	FALSE
chr6	32524985	C	0.00482865	-0.177262	0.0136235	0.0199211	0.344438	0.00105573	-0.346496	FALSE
chr6	32525087	T	0.156743	-0.162875	0.196391	0.0120039	0.344438	0.696256	-0.0683939	FALSE
chr6	32525183	C	0.0247256	-0.0944713	0.0459282	0.00877563	0.344438	0.151862	-0.0895817	FALSE
chr6	32525208	A	0.355061	-0.0834246	0.391194	0.00678105	0.344438	0.0785113	0.262648	FALSE
chr6	32525244	C	0.00794728	-0.180272	0.0196969	0.0122207	0.344438	0.0522265	0.194458	FALSE
chr6	32525386	C	3.27014e-06	-0.241127	6.19913e-05	0.00518193	0.344438	0.811723	0.0119968	FALSE
chr6	32526731	A	0.00710527	0.364714	0.0180305	0.0334875	0.344438	0.43468	-0.145729	TRUE
chr6	32526909	T	0.0402687	0.186067	0.0664888	0.00544068	0.344438	0.0730018	0.251913	FALSE
chr6	32527079	C	3.19459e-05	-0.260769	0.000367326	0.00193401	0.344438	0.552766	0.0404949	FALSE
chr6	32527112	C	0.00228922	-0.266073	0.00783788	0.0151189	0.344438	0.486291	0.0797381	FALSE
chr6	32527272	G	0.0211514	-0.200782	0.0407836	0.0110923	0.344438	0.953398	-0.00721661	FALSE
chr6	32527297	A	0.0624451	-0.171202	0.093026	0.0110975	0.344438	0.654914	-0.0607606	FALSE
chr6	32527305	A	0.0193618	-0.214646	0.0385586	0.0182097	0.344438	0.898692	0.0165185	FALSE
chr6	32542235	C	0.0100364	-0.308412	0.0234239	0.0443299	0.344438	0.394516	0.142647	FALSE
chr6	32542638	C	0.000125896	-0.166976	0.000985533	0.00732404	0.344438	0.0392394	-0.112525	FALSE
chr6	32542832	C	0.264042	-0.0706715	0.304604	0.00971872	0.344438	0.873699	0.0155193	FALSE
chr6	32542844	A	0.0251279	0.16579	0.0465278	0.0294488	0.344438	0.563136	-0.0614782	TRUE
chr6	32548178	G	0.000972945	0.224613	0.0042073	0.00960293	0.344438	0.689871	0.0342149	TRUE
chr6	32548469	G	0.25119	-0.0707828	0.291793	0.0178385	0.344438	0.657792	-0.0422447	FALSE
chr6	32548646	T	0.0572806	-0.0990105	0.0875286	0.00490079	0.344438	0.000792442	0.326227	FALSE
chr6	32549726	A	0.525485	-0.0640677	0.552918	0.0534687	0.344438	0.446537	0.121877	FALSE
chr6	32549727	T	0.257306	-0.0794165	0.298108	0.00404272	0.344438	0.349988	0.102751	FALSE
chr6	32549746	G	0.000674087	-0.232251	0.00324729	0.011798	0.344438	0.915701	-0.00893835	FALSE
chr6	32549782	T	0.000398973	0.35673	0.00226407	0.0185196	0.344438	0.0741709	-0.231921	TRUE
chr6	32549866	G	0.000482953	-0.286711	0.00260172	0.0247484	0.344438	0.142369	0.153352	FALSE
chr6	32549915	T	0.00706008	-0.185442	0.0179548	0.0147703	0.344438	0.286063	0.102157	FALSE
chr6	32549936	A	0.020754	-0.197845	0.0403238	0.00990957	0.344438	0.00576497	0.392201	FALSE
chr6	32550322	C	0.00411698	-0.221023	0.0121842	0.0145136	0.344438	0.122838	0.166021	FALSE
chr6	32550331	T	0.175551	0.0732175	0.215335	0.0127068	0.344438	0.0183448	-0.21782	FALSE
chr6	32550550	C	0.0597914	-0.109044	0.090305	0.00358964	0.344438	0.294301	0.0913791	FALSE
chr6	32550683	G	0.0728079	-0.260115	0.105468	0.113268	0.344438	0.316088	-0.219686	FALSE
chr6	32550828	G	0.000832295	-0.17909	0.00377114	0.00798412	0.344438	0.000367338	-0.312553	FALSE
chr6	32550860	T	0.050893	-0.199933	0.0797863	0.0304668	0.344438	0.337991	0.146222	FALSE
chr6	32550918	A	0.00239539	-0.193153	0.00811657	0.0121088	0.344438	0.368879	-0.0756705	FALSE
chr6	32554506	C	0.017382	-0.167606	0.0355651	0.0185117	0.344438	0.30895	0.103013	FALSE
chr6	32554517	T	1.81376e-06	-0.20656	3.87858e-05	0.00744133	0.344438	0.210489	0.0527625	FALSE
chr6	32554540	C	0.000910944	-0.182671	0.00403335	0.00818214	0.344438	0.0449734	0.150001	FALSE
chr6	32554621	C	0.00553265	-0.2266	0.0150451	0.0282147	0.344438	0.785803	-0.0299425	FALSE
chr6	32555897	A	0.262159	0.072734	0.30293	0.0196567	0.344438	0.870746	-0.0162819	FALSE
chr6	32559213	A	0.230513	-0.120135	0.271006	0.0328889	0.344438	0.163146	0.22321	FALSE
chr6	32559216	G	4.34427e-06	-0.209543	7.5051e-05	0.0106424	0.344438	4.20182e-05	0.265714	FALSE
chr6	32559468	C	0.1049	-0.150913	0.14106	0.0332768	0.344438	0.998765	-0.000216001	FALSE
chr6	32559499	G	0.00370067	-0.16692	0.0111593	0.00840674	0.344438	0.368413	-0.0696831	FALSE
chr6	32559541	A	0.00683108	-0.197609	0.0174866	0.00489902	0.344438	0.189007	0.134914	FALSE
chr6	32559575	A	0.31033	-0.105902	0.349339	0.0594396	0.344438	0.344733	0.155519	FALSE
chr6	32559764	C	0.00261037	-0.212429	0.00864777	0.0184302	0.344438	0.0352033	-0.212679	FALSE
chr6	32559781	A	0.0457189	-0.228818	0.0732129	0.0191768	0.344438	0.0217631	0.426754	FALSE
chr6	32559825	A	0.0058625	-0.215551	0.0156825	0.0151112	0.344438	0.277302	-0.117475	FALSE
chr6	32560051	C	0.00404277	-0.304488	0.0120214	0.0527254	0.344438	0.63386	0.0674147	FALSE
chr6	32560209	C	0.0528217	-0.184477	0.0820128	0.00149843	0.344438	0.0373048	0.31755	FALSE
chr6	32560222	T	0.203922	0.0897618	0.243913	0.0233994	0.344438	0.440846	-0.0843539	FALSE
chr6	32560327	C	0.00815524	-0.22054	0.0201348	0.0124402	0.344438	0.171454	0.161864	FALSE
chr6	32560370	G	0.495867	-0.0906789	0.525856	0.103779	0.344438	0.73403	-0.0710386	FALSE
chr6	32560446	T	0.789551	-0.029934	0.795676	0.0799149	0.344438	0.383498	-0.15668	FALSE
chr6	32560455	T	0.147574	-0.158057	0.187176	0.0333997	0.344438	0.483961	0.116935	FALSE
chr6	32560477	G	0.000124321	0.401664	0.000977566	0.00229039	0.344438	0.0634722	-0.239276	TRUE
chr6	32560501	G	0.0116191	-0.120356	0.0260704	0.00533795	0.344438	0.516892	-0.0432109	FALSE
chr6	32560523	G	0.0227282	-0.160755	0.0430852	0.0226508	0.344438	0.923621	-0.00961916	FALSE
chr6	32560546	C	0.0401831	-0.344658	0.0663788	0.13992	0.344438	0.792342	0.0642586	FALSE
chr6	32560584	T	0.020563	-0.331465	0.0401081	0.101714	0.344438	0.593022	0.108953	FALSE
chr6	32560631	T	0.0105204	-0.324225	0.0241843	0.0360543	0.344438	0.803891	0.043513	FALSE
chr6	32560645	A	0.0858184	0.121192	0.120434	0.00270385	0.344438	0.0856844	-0.191713	FALSE
chr6	32560695	C	0.231045	0.107458	0.271487	0.0392505	0.344438	0.0715352	-0.265304	FALSE
chr6	32560808	G	0.236387	-0.0781099	0.276891	0.0013731	0.344438	0.0659409	0.199724	FALSE
chr6	32560899	C	0.258133	-0.119079	0.298967	0.0205991	0.344438	0.772501	0.0469973	FALSE
chr6	32560934	G	0.00241301	-0.318768	0.0081602	0.027671	0.344438	0.0909035	0.245213	FALSE
chr6	32561074	C	0.447813	0.0402236	0.480992	0.0154137	0.344438	0.779916	0.0231808	FALSE
chr6	32561098	A	0.199896	-0.115355	0.239752	0.0176464	0.344438	0.00200142	0.520177	FALSE
chr6	32561140	C	0.053183	-0.149224	0.0824184	0.0117356	0.344438	0.661374	0.0497306	FALSE
chr6	32561143	C	0.0089183	-0.164923	0.0214516	0.0209002	0.344438	0.184991	-0.118828	FALSE
chr6	32561207	C	0.00485469	-0.232873	0.013675	0.0230902	0.344438	0.29159	0.119474	FALSE
chr6	32561277	C	0.0348375	-0.181786	0.0594526	0.0124621	0.344438	0.0430491	0.273511	FALSE
chr6	32561283	C	0.00667001	-0.193868	0.0171519	0.0126498	0.344438	0.0573593	0.198312	FALSE
chr6	32561302	A	0.00142191	-0.205409	0.00549621	0.00367413	0.344438	0.168015	0.117589	FALSE
chr6	32561305	T	0.0488176	-0.122976	0.0769799	0.00495483	0.344438	0.00108411	0.373729	FALSE
chr6	32561334	G	0.000434309	-0.350059	0.00239484	0.0237431	0.344438	0.273545	0.135352	FALSE
chr6	32561465	C	0.168377	-0.0617671	0.208142	0.00856387	0.344438	0.412202	-0.0567215	FALSE
chr6	32561466	A	0.419192	-0.125374	0.452618	0.0965274	0.344438	0.109238	0.408556	FALSE
chr6	32561495	G	0.00158108	0.199399	0.00594303	0.0162171	0.344438	0.104037	-0.138592	TRUE
chr6	32561565	T	0.296631	-0.0611974	0.336444	0.00634787	0.344438	0.0274447	0.220975	FALSE
chr6	32561638	C	0.231397	-0.0964507	0.27168	0.0151303	0.344438	0.376812	0.111152	FALSE
chr6	32561656	G	0.0211535	-0.179168	0.0407836	0.00643098	0.344438	0.454496	0.0833385	FALSE
chr6	32561681	A	0.0831819	-0.308271	0.117203	0.0935871	0.344438	0.165223	0.381908	FALSE
chr6	32561766	G	0.00063748	-0.295457	0.00313115	0.0276123	0.344438	0.711284	0.0395894	FALSE
chr6	32564681	A	0.0358777	-0.142079	0.0609904	0.01678	0.344438	0.340417	0.0950012	FALSE
chr6	32564699	G	0.0219645	-0.167385	0.0418984	0.019977	0.344438	0.193053	-0.13968	FALSE
chr6	32565004	A	0.0319	-0.193644	0.0556307	0.0113224	0.344438	0.0235586	0.326683	FALSE
chr6	32565329	T	0.000512591	-0.237938	0.00270711	0.0146626	0.344438	3.99457e-05	0.497859	FALSE
chr6	32565413	C	0.0400673	0.186554	0.0662657	0.0114615	0.344438	0.184566	-0.181224	FALSE
chr6	32565438	G	0.56559	-0.0796699	0.588758	0.0826767	0.344438	0.927492	0.0198242	FALSE
chr6	32565601	A	0.00505973	-0.0936673	0.0140718	0.00450234	0.344438	0.0579461	0.0914796	FALSE
chr6	32565745	A	6.48488e-05	-0.238145	0.000614661	0.00590191	0.344438	0.499812	0.0452945	FALSE
chr6	32565779	A	0.00444166	0.177896	0.0128416	0.00711634	0.344438	0.406203	0.070312	TRUE
chr6	32565854	C	0.000431255	0.236052	0.00238825	0.00801915	0.344438	0.96717	0.00334678	TRUE
chr6	32566308	A	7.80884e-05	-0.371189	0.000693306	0.0109116	0.344438	0.0218176	0.270111	FALSE
chr6	32566398	A	0.280394	0.0537894	0.320934	0.0165228	0.344438	0.228293	-0.0954737	FALSE
chr6	32566533	G	0.000136149	0.263416	0.00102904	0.00905782	0.344438	0.000146625	0.413141	TRUE
chr6	32566549	T	0.156115	0.103356	0.195884	0.00581704	0.344438	0.0499444	0.23458	FALSE
chr6	32566557	C	0.000784595	0.296725	0.00363038	0.00480917	0.344438	0.655351	-0.0492491	TRUE
chr6	32566598	A	0.0875093	-0.158363	0.122297	0.0247435	0.344438	0.215063	0.17662	FALSE
chr6	32566909	A	0.0248607	-0.117938	0.0461548	0.011774	0.344438	0.239516	0.0906571	FALSE
chr6	32566948	G	0.213665	-0.19948	0.253922	0.120165	0.344438	0.325429	0.246515	FALSE
chr6	32566972	C	0.0225315	-0.164006	0.0427355	0.0043284	0.344438	0.389168	-0.0892842	FALSE
chr6	32567065	A	0.202136	-0.130776	0.242108	0.0527124	0.344438	0.387402	0.137659	FALSE
chr6	32567256	C	0.0270881	-0.208938	0.0491453	0.0272842	0.344438	0.419086	0.110707	FALSE
chr6	32567586	C	0.00341452	0.374398	0.0105385	0.0421345	0.344438	0.0787298	-0.316262	TRUE
chr6	32567798	G	0.0396513	0.150159	0.0658414	0.005999	0.344438	0.250644	-0.124865	FALSE
chr6	32567820	T	0.157971	-0.0911441	0.19768	0.0105374	0.344438	0.111796	0.164088	FALSE
chr6	32567880	T	3.37878e-05	0.392133	0.000382238	0.0218661	0.344438	0.0140279	-0.285	TRUE
chr6	32567897	G	0.0285047	0.129738	0.0513172	0.0116969	0.344438	0.188207	-0.115671	FALSE
chr6	32568018	C	0.319959	-0.0416808	0.358727	0.00675102	0.344438	0.623531	0.032043	FALSE
chr6	32568324	A	0.346741	-0.147174	0.383845	0.112724	0.344438	0.603309	-0.126943	FALSE
chr6	32568439	C	0.227857	-0.130846	0.268063	0.0339953	0.344438	0.338771	-0.162342	FALSE
chr6	32568448	A	0.129922	-0.149345	0.167822	0.0319805	0.344438	0.431968	0.118448	FALSE
chr6	32569335	C	0.225098	-0.0864356	0.265709	0.00561317	0.344438	0.232908	0.134261	FALSE
chr6	32569387	A	0.129456	-0.111177	0.167282	0.0160272	0.344438	0.628089	0.0538698	FALSE
chr6	32569392	T	0.13375	-0.151576	0.172006	0.0105292	0.344438	0.0631044	0.3045	FALSE
chr6	32569422	T	0.299722	-0.0902173	0.339511	0.0105413	0.344438	0.835902	0.0279102	FALSE
chr6	32569506	G	0.429117	-0.0575208	0.462482	0.0403077	0.344438	0.105663	-0.193775	FALSE
chr6	32569513	G	0.0552674	-0.134669	0.0851968	0.0114291	0.344438	0.481982	0.0732065	FALSE
chr6	32569556	T	0.0223172	-0.140412	0.0424208	0.0138586	0.344438	0.43282	-0.0693159	FALSE
chr6	32569607	C	0.000105746	-0.223651	0.000870546	0.00388126	0.344438	0.730349	0.0227274	FALSE
chr6	32569608	A	0.108717	-0.154886	0.145301	0.0481664	0.344438	0.607096	0.0749323	FALSE
chr6	32569659	C	0.000503517	-0.321602	0.00268364	0.0102376	0.344438	0.0186047	0.297585	FALSE
chr6	32569687	G	0.0134644	-0.339169	0.0293472	0.0319676	0.344438	0.713032	0.0705539	FALSE
chr6	32569691	G	0.000189032	-0.334132	0.00131015	0.00414472	0.344438	0.262812	0.120241	FALSE
chr6	32569721	G	0.00150548	-0.180812	0.00572638	0.0125605	0.344438	0.38253	-0.064561	FALSE
chr6	32569790	C	0.0754902	-0.212819	0.108635	0.0635376	0.344438	0.131036	0.280748	FALSE
chr6	32570025	T	0.118143	-0.10306	0.155258	0.00975405	0.344438	0.0166999	0.267304	FALSE
chr6	32570051	C	0.000294018	-0.264245	0.00182766	0.00512005	0.344438	0.00576075	0.281714	FALSE
chr6	32570055	G	0.000713171	-0.227295	0.00339099	0.00932946	0.344438	0.0226634	0.210932	FALSE
chr6	32570132	A	0.048327	-0.139855	0.0763436	0.00859923	0.344438	0.17441	0.14581	FALSE
chr6	32570184	C	0.113275	-0.144675	0.150078	0.0556246	0.344438	0.471585	-0.0998833	FALSE
chr6	32570221	A	0.00249501	-0.193183	0.0083572	0.0186999	0.344438	0.233	-0.102287	FALSE
chr6	32570228	C	0.00488747	-0.191278	0.0137337	0.0192819	0.344438	0.100649	-0.157923	FALSE
chr6	32570238	T	0.00108487	-0.162507	0.00453895	0.00499447	0.344438	0.366765	0.0575226	FALSE
chr6	32570281	A	0.00043175	-0.155113	0.00238825	0.0067117	0.344438	0.334219	-0.052574	FALSE
chr6	32570311	T	0.0216134	-0.159767	0.0414652	0.0161962	0.344438	0.138894	-0.152628	FALSE
chr6	32570325	G	0.0396343	-0.0938045	0.0658414	0.0084591	0.344438	0.0119409	0.189405	FALSE
chr6	32570353	C	0.00132121	-0.207135	0.0051945	0.0132037	0.344438	0.526185	0.0523885	FALSE
chr6	32570375	A	0.0027627	-0.139191	0.00906342	0.0136202	0.344438	0.0220009	-0.15541	FALSE
chr6	32570377	C	0.110978	-0.106292	0.147647	0.0197304	0.344438	0.0674193	-0.196071	FALSE
chr6	32570418	G	0.0264253	0.140833	0.0481671	0.0119133	0.344438	0.0116213	-0.261001	TRUE
chr6	32570478	G	0.0812502	0.068011	0.115036	0.00401084	0.344438	0.0861984	0.105619	FALSE
chr6	32570494	T	0.490686	0.0789734	0.520992	0.0482216	0.344438	0.597828	0.0951993	FALSE
chr6	32570649	T	0.160639	-0.10571	0.200484	0.00806698	0.344438	0.427238	0.0920674	FALSE
chr6	32570717	A	0.00148693	0.273047	0.00568046	0.021888	0.344438	0.663337	-0.0479688	TRUE
chr6	32570776	T	0.0237055	0.145388	0.0444336	0.015255	0.344438	0.189171	-0.124389	TRUE
chr6	32570797	A	0.029892	0.238815	0.0531597	0.00642538	0.344438	0.580325	0.0920258	FALSE
chr6	32570800	G	0.00932537	0.12821	0.0221864	0.00825075	0.344438	0.00879483	-0.204741	TRUE
chr6	32570809	A	0.560936	0.0817893	0.585128	0.0620248	0.344438	0.369085	-0.201646	FALSE
chr6	32571001	T	0.00861438	-0.17363	0.0209215	0.0130761	0.344438	0.789512	0.0242129	FALSE
chr6	32571011	C	0.01886	-0.156159	0.0378044	0.0116388	0.344438	0.213166	-0.120557	FALSE
chr6	32571043	G	0.000110286	0.419189	0.000893239	0.0196456	0.344438	0.352195	0.117241	TRUE
chr6	32571122	T	0.00648436	-0.204264	0.0168325	0.0342362	0.344438	0.929641	0.00898112	FALSE
chr6	32571201	G	0.00104418	-0.291484	0.00442799	0.0171962	0.344438	0.311899	-0.11552	FALSE
chr6	32571227	A	0.0024602	-0.230542	0.00826429	0.0091482	0.344438	0.822286	0.0223205	FALSE
chr6	32571295	T	0.760153	0.0356629	0.768258	0.0512584	0.344438	0.791723	-0.0487542	FALSE
chr6	32571647	A	0.411291	0.0853437	0.445322	0.0208479	0.344438	0.271944	-0.182368	FALSE
chr6	32571690	T	0.155021	-0.102885	0.194929	0.0068023	0.344438	0.0258816	-0.270911	FALSE
chr6	32571705	G	0.0298029	-0.117161	0.0530859	0.00851934	0.344438	0.997594	-0.00023345	FALSE
chr6	32571771	A	0.399049	-0.0756006	0.433808	0.0555663	0.344438	0.976181	0.0041725	FALSE
chr6	32571777	G	0.0208743	-0.151957	0.0404678	0.0149339	0.344438	0.259875	0.107715	FALSE
chr6	32571789	A	8.23661e-12	1.09022	8.78091e-10	0.00248378	0.344438	1.54119e-06	0.63211	TRUE
chr6	32571820	C	1.25419e-13	1.68851	2.58732e-11	0.00500765	0.344438	0.0236934	-0.218363	TRUE
chr6	32571822	T	2.79512e-12	1.20783	3.50088e-10	0.00114993	0.344438	0.366827	0.0726828	TRUE
chr6	32571845	T	8.01914e-11	1.18418	6.54026e-09	0.000319447	0.344438	0.0882833	-0.183057	TRUE
chr6	32571876	G	3.84256e-15	1.41316	2.69517e-12	0.00297083	0.344438	1.4017e-07	-0.556192	TRUE
chr6	32571890	G	5.8635e-15	1.44515	3.13906e-12	0.0030486	0.344438	2.5179e-05	-0.365531	TRUE
chr6	32571903	C	7.93833e-16	1.77294	1.39199e-12	0.00412932	0.344438	3.32968e-08	-0.697664	TRUE
chr6	32571961	C	0.0733259	-0.123673	0.106005	0.031892	0.344438	0.489915	-0.071323	FALSE
chr6	32571962	A	4.55033e-05	-0.24727	0.000469353	0.00594726	0.344438	0.401631	0.056633	FALSE
chr6	32572048	G	0.00715461	-0.1858	0.0181153	0.0183051	0.344438	0.354077	-0.0886071	FALSE
chr6	32572060	T	0.102728	-0.166833	0.138735	0.015164	0.344438	0.222252	0.192651	FALSE
chr6	32572076	A	0.000420405	-0.250083	0.00235617	0.00593689	0.344438	0.149177	-0.129185	FALSE
chr6	32572079	T	3.57382e-06	-0.291317	6.5875e-05	0.0074918	0.344438	0.243541	0.0734362	FALSE
chr6	32572082	T	0.000374636	-0.238749	0.00216403	0.0147984	0.344438	0.00110935	0.330525	FALSE
chr6	32572113	G	0.137968	-0.117869	0.1766	0.0271947	0.344438	0.0159265	0.326559	FALSE
chr6	32572148	A	2.23941e-05	-0.254448	0.000281492	0.0108024	0.344438	0.00050327	0.287484	FALSE
chr6	32572155	T	0.000234947	-0.268239	0.00154299	0.00864766	0.344438	0.58458	-0.0473758	FALSE
chr6	32572224	A	0.0091967	0.165038	0.0219258	0.00838952	0.344438	0.741969	0.028723	TRUE
chr6	32572229	G	0.0322023	0.197341	0.0560187	0.0237776	0.344438	0.415981	0.109323	FALSE
chr6	32572249	A	0.000742823	0.299379	0.00348007	0.0127788	0.344438	0.399001	0.0942171	TRUE
chr6	32572305	T	2.13198e-07	0.491894	6.50162e-06	0.00468752	0.344438	8.00511e-06	0.560656	TRUE
chr6	32572322	C	0.000255816	0.364642	0.00165309	0.0099194	0.344438	0.147746	0.178521	TRUE
chr6	32572326	C	0.0738957	0.218686	0.106647	0.0389215	0.344438	0.937659	-0.014185	FALSE
chr6	32572388	T	1.62053e-12	1.19956	2.18584e-10	0.00480685	0.344438	0.33548	-0.0739849	TRUE
chr6	32572433	G	2.58847e-08	0.586388	1.13472e-06	0.00545483	0.344438	0.00924526	0.240143	TRUE
chr6	32572435	C	7.15551e-10	0.663104	4.64711e-08	0.0114421	0.344438	0.0152841	0.185004	TRUE
chr6	32572451	G	1.30399e-07	0.568215	4.23434e-06	0.00471407	0.344438	0.132478	-0.140272	TRUE
chr6	32572547	T	9.55042e-05	-0.257181	0.000808331	0.00969907	0.344438	0.130884	0.118356	FALSE
chr6	32572695	C	0.0578269	-0.104285	0.0879846	0.00506734	0.344438	0.289677	0.0874869	FALSE
chr6	32572701	G	0.00028469	-0.182404	0.00178926	0.00692315	0.344438	0.849233	-0.0113894	FALSE
chr6	32572737	A	0.0193821	-0.125369	0.0385772	0.00429288	0.344438	0.150619	0.113533	FALSE
chr6	32572757	G	0.0457528	-0.149989	0.0732337	0.0130462	0.344438	0.295192	0.117111	FALSE
chr6	32572806	G	0.0201438	0.232489	0.0395766	0.0139121	0.344438	0.640191	0.0664724	TRUE
chr6	32572948	A	0.000552337	-0.261975	0.0028697	0.00480911	0.344438	0.0387629	0.209584	FALSE
chr6	32572952	A	0.00591841	-0.182455	0.0157656	0.00745717	0.344438	0.0140502	0.249	FALSE
chr6	32572961	G	0.00126458	-0.186104	0.00501685	0.0104864	0.344438	0.819864	-0.0166973	FALSE
chr6	32573027	A	0.00694661	-0.20635	0.0177048	0.0129558	0.344438	0.0261884	0.255592	FALSE
chr6	32573045	T	0.000290705	-0.292618	0.00181343	0.0210052	0.344438	0.0723933	0.184667	FALSE
chr6	32573058	C	0.000191808	-0.276227	0.00132415	0.00958314	0.344438	0.0175115	0.231374	FALSE
chr6	32573415	A	0.292226	-0.104213	0.332523	0.0137747	0.344438	0.0722955	-0.293606	FALSE
chr6	32573434	T	0.00165551	-0.21481	0.00615302	0.00610288	0.344438	0.00426078	0.297001	FALSE
chr6	32573543	T	9.91669e-07	-0.25226	2.39847e-05	0.00593001	0.344438	0.00443589	0.15912	FALSE
chr6	32573554	C	0.000450792	0.267676	0.00246635	0.00551552	0.344438	0.396045	0.0798072	TRUE
chr6	32573560	G	9.11187e-06	0.5359	0.000135404	0.00595206	0.344438	0.564541	0.0713903	TRUE
chr6	32573574	C	0.157998	-0.102305	0.19768	0.0244823	0.344438	0.655303	0.0493319	FALSE
chr6	32573598	T	0.0133982	-0.180608	0.0292758	0.0167729	0.344438	0.273316	0.114211	FALSE
chr6	32573748	G	0.125983	-0.111486	0.16382	0.00600484	0.344438	0.373303	-0.0993984	FALSE
chr6	32573754	T	0.0447042	-0.141804	0.0719055	0.00387119	0.344438	0.337394	0.100537	FALSE
chr6	32573780	G	0.0057629	-0.185301	0.0155346	0.00591393	0.344438	0.0481624	0.193702	FALSE
chr6	32574027	C	0.0186335	-0.156865	0.0375129	0.0149478	0.344438	0.179544	-0.130921	FALSE
chr6	32574048	G	0.0315263	-0.201979	0.0551435	0.0355791	0.344438	0.40648	0.113714	FALSE
chr6	32574127	T	0.321912	-0.0804853	0.36034	0.00634523	0.344438	0.879173	-0.0191601	FALSE
chr6	32574130	G	0.6415	0.0335329	0.658012	0.00166603	0.344438	0.433488	0.0898996	FALSE
chr6	32574244	C	0.0203547	-0.153885	0.0399016	0.0153702	0.344438	0.963722	-0.00427174	FALSE
chr6	32574329	C	0.00857013	-0.159963	0.0208333	0.0209503	0.344438	0.351197	-0.0790869	FALSE
chr6	32574379	A	1.05684e-05	0.288172	0.000153636	0.0115847	0.344438	0.0306212	-0.159721	TRUE
chr6	32574438	A	3.40632e-06	-0.236049	6.32062e-05	0.00178401	0.344438	0.00086182	0.208564	FALSE
chr6	32574453	C	0.000792969	-0.222356	0.00365914	0.00228498	0.344438	0.436783	0.0649072	FALSE
chr6	32574579	A	0.0204084	-0.244665	0.0399845	0.0039537	0.344438	0.880838	0.0224053	FALSE
chr6	32574602	T	0.977674	0.00349639	0.977674	0.0730972	0.344438	0.236676	0.240401	FALSE
chr6	32574624	G	0.122278	-0.182523	0.159891	0.0376118	0.344438	0.0942107	-0.315216	FALSE
chr6	32574628	G	0.924206	0.00788856	0.92579	0.0374117	0.344438	0.0175448	-0.349632	FALSE
chr6	32574649	A	0.00623145	-0.174295	0.0163575	0.0016682	0.344438	0.307575	0.0898298	FALSE
chr6	32574652	T	0.476719	0.126223	0.508162	0.112892	0.344438	0.206813	0.361881	FALSE
chr6	32574696	A	0.011258	-0.184534	0.0255172	0.02756	0.344438	0.0514493	0.212081	FALSE
chr6	32574703	G	0.0258375	-0.189829	0.0473913	0.0167877	0.344438	0.511931	0.0804668	FALSE
chr6	32574840	G	0.00177858	-0.274484	0.00653139	0.0277245	0.344438	0.234103	-0.138365	FALSE
chr6	32574863	A	0.000129452	-0.284574	0.00100201	0.00981559	0.344438	0.770356	0.0250161	FALSE
chr6	32574895	C	1.38409e-05	-0.3294	0.000189609	0.00984066	0.344438	0.0105364	0.230684	FALSE
chr6	32574954	T	0.0274169	-0.19072	0.0497161	0.0320457	0.344438	0.960959	0.00605871	FALSE
chr6	32574994	C	0.00178519	-0.27315	0.00654881	0.0210621	0.344438	0.964222	0.00504838	FALSE
chr6	32575077	A	0.542594	-0.0770385	0.568362	0.0485466	0.344438	0.0733016	-0.379523	FALSE
chr6	32575258	A	0.00301437	-0.177761	0.00968964	0.0207133	0.344438	0.920793	0.00783605	FALSE
chr6	32575265	C	0.127564	-0.112204	0.165202	0.012248	0.344438	0.237276	0.135034	FALSE
chr6	32575275	G	0.013993	-0.209932	0.0302548	0.030907	0.344438	0.0158872	-0.324173	FALSE
chr6	32575290	C	0.0256661	-0.225847	0.0472003	0.0352728	0.344438	0.404341	0.122202	FALSE
chr6	32575309	C	0.231593	-0.156873	0.27182	0.0831119	0.344438	0.711702	0.0746646	FALSE
chr6	32575406	T	0.0405127	0.134142	0.0668603	0.0137415	0.344438	0.0820273	0.175728	FALSE
chr6	32575584	G	0.000676541	-0.229498	0.00325464	0.00426861	0.344438	0.00172426	0.321793	FALSE
chr6	32575601	A	0.162575	-0.141332	0.20254	0.0183709	0.344438	0.900541	-0.0192365	FALSE
chr6	32575631	G	0.0144737	-0.161161	0.0309697	0.0216249	0.344438	0.852825	0.0171021	FALSE
chr6	32575674	G	3.08736e-05	-0.213606	0.000357339	0.00532016	0.344438	0.194832	-0.0741487	FALSE
chr6	32575803	T	0.00145523	-0.141113	0.00558368	0.0138408	0.344438	0.118249	0.0928351	FALSE
chr6	32575820	C	0.000610344	-0.184918	0.00304045	0.00557221	0.344438	0.919574	0.00670665	FALSE
chr6	32575849	G	0.0595571	-0.134411	0.0900676	0.0207453	0.344438	0.74703	-0.0339246	FALSE
chr6	32575852	G	0.0109139	-0.212921	0.0249348	0.00385863	0.344438	0.301226	0.122169	FALSE
chr6	32575873	G	0.199661	-0.0745578	0.239634	0.0149578	0.344438	0.38391	-0.0786162	FALSE
chr6	32575918	T	0.148143	-0.12973	0.187627	0.01518	0.344438	0.283894	0.149123	FALSE
chr6	32575930	C	0.0823101	-0.0960377	0.116302	0.00691251	0.344438	0.141291	0.126328	FALSE
chr6	32576009	G	0.0372154	-0.1722	0.0628179	0.0308303	0.344438	0.568916	-0.0685768	FALSE
chr6	32576019	C	0.0315619	-0.104972	0.0551782	0.0144584	0.344438	0.989116	0.00095819	FALSE
chr6	32576052	G	0.00608174	-0.235305	0.0160607	0.0124454	0.344438	0.39889	0.0992235	FALSE
chr6	32576064	G	0.000548653	-0.268341	0.0028654	0.00540281	0.344438	0.162973	0.138017	FALSE
chr6	32576083	G	0.00363808	-0.24438	0.0110465	0.0212959	0.344438	0.137071	0.173054	FALSE
chr6	32576102	C	0.00278145	-0.24544	0.0090801	0.0145446	0.344438	0.00236887	0.396966	FALSE
chr6	32576165	A	0.672679	-0.0220683	0.686579	0.00523057	0.344438	0.346468	0.0788652	FALSE
chr6	32576170	C	0.0310016	0.202462	0.0546345	0.0289326	0.344438	0.786537	0.0365963	FALSE
chr6	32576175	A	0.0091595	0.18215	0.0218817	0.00255798	0.344438	0.00067326	0.417677	TRUE
chr6	32576177	T	0.00577562	-0.217577	0.0155569	0.00508969	0.344438	0.00488266	0.353132	FALSE
chr6	32576426	A	0.00511973	-0.224843	0.0141936	0.00734797	0.344438	0.146482	0.163397	FALSE
chr6	32576439	C	0.000182681	-0.191802	0.00128275	0.00692822	0.344438	0.111889	0.100182	FALSE
chr6	32576440	T	0.392421	-0.0653903	0.427531	0.0188702	0.344438	0.556918	-0.0704688	FALSE
chr6	32576478	C	0.00642592	-0.242179	0.0167179	0.0385539	0.344438	0.225708	0.150219	FALSE
chr6	32576493	T	0.00281987	-0.191755	0.00918637	0.00975487	0.344438	0.509891	-0.0559599	FALSE
chr6	32576561	A	4.5797e-05	-0.313663	0.00046962	0.0165341	0.344438	0.456005	-0.0637036	FALSE
chr6	32576577	T	0.0010884	-0.215463	0.00453895	0.00602156	0.344438	0.938478	0.00642043	FALSE
chr6	32576592	A	0.173884	-0.130951	0.21352	0.0364404	0.344438	0.182001	-0.202933	FALSE
chr6	32576595	G	0.533603	0.0420593	0.560786	0.0202552	0.344438	0.0192473	-0.2777	FALSE
chr6	32576604	T	0.0831511	-0.159154	0.117203	0.00336034	0.344438	0.3977	-0.117251	FALSE
chr6	32576633	A	0.000132973	-0.263294	0.00101377	0.00789956	0.344438	0.9671	0.00327451	FALSE
chr6	32576687	C	0.8605	-0.0218563	0.863702	0.0930962	0.344438	0.606493	-0.101762	FALSE
chr6	32576688	G	0.00414844	-0.294411	0.0122463	0.0343097	0.344438	0.94139	-0.0100565	FALSE
chr6	32576699	G	0.571178	0.0406906	0.593517	0.0190534	0.344438	0.739849	-0.0375658	FALSE
chr6	32576717	T	0.0998507	-0.136184	0.135675	0.00834231	0.344438	0.880612	-0.0186153	FALSE
chr6	32576731	G	0.267421	-0.133699	0.308096	0.0749619	0.344438	0.969391	-0.00713671	FALSE
chr6	32576795	C	0.166607	-0.225156	0.206463	0.0582473	0.344438	0.953501	-0.0144429	FALSE
chr6	32576796	A	0.00905274	-0.226243	0.0216858	0.0251334	0.344438	0.0269558	0.291025	FALSE
chr6	32576809	G	0.0178956	-0.190164	0.0362984	0.0259323	0.344438	0.67069	0.0482884	FALSE
chr6	32576923	C	0.00653166	-0.19917	0.0169274	0.00706435	0.344438	0.112912	0.165564	FALSE
chr6	32577220	A	5.49927e-05	-0.283976	0.000540222	0.00342075	0.344438	0.89513	-0.0102816	FALSE
chr6	32577222	G	0.00688982	-0.278959	0.0176112	0.0128593	0.344438	0.771633	0.0407752	FALSE
chr6	32577224	G	0.0015879	-0.303028	0.00596227	0.0355407	0.344438	0.340072	0.119403	FALSE
chr6	32577282	A	0.0698719	-0.102224	0.101808	0.0210118	0.344438	0.0177336	-0.222041	FALSE
chr6	32577380	A	0.132587	-0.229141	0.170699	0.108068	0.344438	0.053778	0.47877	FALSE
chr6	32577417	T	0.0414345	-0.138355	0.0678975	0.00436545	0.344438	0.479234	0.0704344	FALSE
chr6	32577455	A	0.0733966	-0.240234	0.106058	0.10318	0.344438	0.251328	-0.234161	FALSE
chr6	32577497	T	0.187386	-0.109015	0.227156	0.0265485	0.344438	0.266742	-0.14373	FALSE
chr6	32577549	T	0.0435911	-0.0962107	0.0707423	0.00455218	0.344438	0.930933	0.00601426	FALSE
chr6	32577590	G	0.124832	-0.200148	0.162564	0.0912887	0.344438	0.0668107	0.385826	FALSE
chr6	32577604	T	0.00488918	-0.216342	0.0137337	0.0189089	0.344438	0.61651	-0.0518608	FALSE
chr6	32577715	G	2.22808e-07	0.412594	6.67852e-06	0.00469823	0.344438	2.551e-07	0.644762	TRUE
chr6	32577733	C	1.19497e-08	0.592012	5.9025e-07	0.0103271	0.344438	6.33115e-08	0.814132	TRUE
chr6	32577784	C	3.11593e-12	1.2006	3.76813e-10	0.004504	0.344438	0.000193481	-0.399746	TRUE
chr6	32577785	A	3.78273e-13	1.05976	6.31716e-11	0.00248299	0.344438	0.330167	-0.0590036	TRUE
chr6	32577846	T	3.64001e-05	0.392099	0.000401249	0.0039628	0.344438	0.143963	-0.157427	TRUE
chr6	32577889	T	7.25703e-11	0.818454	6.05962e-09	0.00449197	0.344438	0.0011789	-0.2815	TRUE
chr6	32577973	T	0.13397	-0.13913	0.172227	0.0155957	0.344438	0.621746	0.0695563	FALSE
chr6	32577975	T	0.00245632	-0.179111	0.00826429	0.00896096	0.344438	0.0193398	0.201817	FALSE
chr6	32577981	A	0.00338662	-0.15397	0.0105105	0.00727244	0.344438	0.0649916	0.137239	FALSE
chr6	32578040	C	0.0151548	-0.200872	0.0320942	0.0296099	0.344438	0.0100961	0.341649	FALSE
chr6	32578052	G	0.00463786	-0.228371	0.0132451	0.00638332	0.344438	0.0564547	0.221598	FALSE
chr6	32578127	A	0.0066661	0.158709	0.0171519	0.00583005	0.344438	7.58211e-06	0.555969	TRUE
chr6	32578191	T	0.0070536	0.177953	0.0179514	0.00953688	0.344438	0.000959529	-0.373825	TRUE
chr6	32578196	A	0.0263579	-0.161665	0.0481428	0.0130979	0.344438	0.0398405	-0.233074	FALSE
chr6	32578209	T	0.098361	-0.139206	0.13391	0.0135329	0.344438	0.0105176	0.369128	FALSE
chr6	32578297	G	0.019801	-0.110923	0.0391664	0.00953105	0.344438	0.183674	-0.0927441	FALSE
chr6	32578357	T	0.0043716	-0.184968	0.0127019	0.00665853	0.344438	0.0268741	0.211916	FALSE
chr6	32578426	G	0.00978566	-0.220642	0.0230016	0.0163717	0.344438	0.218373	0.14924	FALSE
chr6	32578481	C	0.188587	-0.0933512	0.228297	0.00558278	0.344438	0.0950521	0.1915	FALSE
chr6	32578530	C	0.000579985	-0.204069	0.00295641	0.00319789	0.344438	0.0343787	0.168834	FALSE
chr6	32578566	T	0.0106725	-0.19222	0.0244951	0.0230015	0.344438	0.583101	0.0574366	FALSE
chr6	32578590	A	0.00120406	-0.243825	0.00488733	0.0222032	0.344438	0.158861	0.13982	FALSE
chr6	32578612	G	0.00228935	-0.305388	0.00783788	0.0290661	0.344438	0.255402	0.151954	FALSE
chr6	32578632	C	0.000350184	-0.289852	0.00207449	0.00790654	0.344438	0.104543	0.166806	FALSE
chr6	32578673	A	0.00180498	-0.213235	0.00660071	0.00175935	0.344438	0.000647372	0.384617	FALSE
chr6	32578726	G	0.00591636	-0.169024	0.0157656	0.0133111	0.344438	0.803815	-0.0206269	FALSE
chr6	32578735	A	0.0176694	-0.110843	0.0359851	0.00165713	0.344438	0.00662731	0.20822	FALSE
chr6	32578756	C	0.0303247	-0.158012	0.0536654	0.0158048	0.344438	0.962453	-0.00493397	FALSE
chr6	32578772	A	0.018998	-0.205417	0.0380069	0.0107074	0.344438	0.398715	0.105857	FALSE
chr6	32578818	C	0.0683113	-0.111146	0.100196	0.00890476	0.344438	0.954097	-0.00518796	FALSE
chr6	32578837	C	7.18589e-05	-0.207722	0.00065971	0.00194104	0.344438	0.772974	0.0169469	FALSE
chr6	32579070	T	0.050497	-0.130883	0.0792363	0.0159071	0.344438	0.361049	0.0909151	FALSE
chr6	32579078	T	0.146274	0.0615881	0.185797	0.00967238	0.344438	0.00174694	0.24725	FALSE
chr6	32579079	G	0.343068	-0.0973145	0.380019	0.0585305	0.344438	0.497858	-0.109045	FALSE
chr6	32579211	G	3.18651e-06	0.275854	6.1245e-05	0.00791706	0.344438	0.168366	-0.0821608	TRUE
chr6	32579305	T	0.0170115	-0.119714	0.035073	0.0024995	0.344438	0.0026972	0.255683	FALSE
chr6	32579327	G	0.0558518	-0.132723	0.0858712	0.00842032	0.344438	0.161701	0.148303	FALSE
chr6	32579363	G	0.038114	0.131121	0.0640161	0.0145865	0.344438	0.347891	-0.0874938	FALSE
chr6	32579372	T	0.196235	-0.0704681	0.235845	0.00783898	0.344438	0.0821749	0.154057	FALSE
chr6	32579420	C	0.00935813	-0.123466	0.022205	0.00877233	0.344438	0.995335	0.000381889	FALSE
chr6	32579444	T	0.000803943	-0.205728	0.00369035	0.0105009	0.344438	0.808656	0.0185301	FALSE
chr6	32579451	G	0.00206786	-0.188235	0.0072665	0.00793323	0.344438	0.104494	0.135476	FALSE
chr6	32579549	A	0.113668	-0.206462	0.150371	0.0516521	0.344438	0.661402	0.0862604	FALSE
chr6	32579623	C	0.463608	-0.070912	0.49524	0.0469464	0.344438	0.901975	0.0186471	FALSE
chr6	32579626	A	0.0343768	-0.108805	0.0588957	0.00742307	0.344438	0.61389	0.037633	FALSE
chr6	32579671	C	0.0166143	-0.198003	0.0344975	0.0329292	0.344438	0.386111	-0.102189	FALSE
chr6	32579708	C	0.0235332	-0.19544	0.0442525	0.0184351	0.344438	0.269535	0.13897	FALSE
chr6	32579743	A	0.152835	-0.136315	0.192873	0.0609667	0.344438	0.406641	-0.12173	FALSE
chr6	32579775	T	0.0127941	-0.216767	0.0282017	0.028631	0.344438	0.277271	-0.134766	FALSE
chr6	32579833	T	0.00373966	-0.224005	0.0112575	0.0124475	0.344438	0.0323123	0.24085	FALSE
chr6	32580084	A	0.0159724	-0.165142	0.0335127	0.0178456	0.344438	0.68682	-0.0388928	FALSE
chr6	32580112	G	0.139571	-0.0811858	0.178315	0.0118581	0.344438	0.178621	-0.115978	FALSE
chr6	32580136	C	0.0146087	-0.314813	0.0311825	0.0604979	0.344438	0.358224	-0.168434	FALSE
chr6	32580241	A	0.17371	-0.18337	0.213381	0.0937001	0.344438	0.507428	-0.137312	FALSE
chr6	32580288	C	0.159092	-0.139675	0.198907	0.0210818	0.344438	0.892189	-0.0204336	FALSE
chr6	32580331	T	0.000744241	-0.152951	0.00348007	0.00983584	0.344438	0.455857	-0.0424358	FALSE
chr6	32580507	A	0.0331201	-0.209058	0.0572519	0.0400164	0.344438	0.83558	0.0293729	FALSE
chr6	32580591	G	0.00357388	-0.167116	0.0108988	0.0177501	0.344438	0.499965	-0.0516846	FALSE
chr6	32580617	T	0.348156	-0.099143	0.385169	0.030175	0.344438	0.664565	0.0714578	FALSE
chr6	32580640	A	2.34784e-06	0.365039	4.67833e-05	0.0154621	0.344438	0.0206127	-0.190916	TRUE
chr6	32580657	C	0.0109759	0.191594	0.0250602	0.00522046	0.344438	0.71343	0.038368	TRUE
chr6	32580741	A	0.0312626	-0.147464	0.0548464	0.0184158	0.344438	0.822933	0.0220561	FALSE
chr6	32581008	T	0.12022	-0.144917	0.157553	0.0181778	0.344438	0.812888	0.0332832	FALSE
chr6	32581175	T	0.00617073	-0.151961	0.0162346	0.0107786	0.344438	0.851976	0.0140159	FALSE
chr6	32581712	G	0.0576976	-0.230034	0.087938	0.0656497	0.344438	0.952909	0.0105191	FALSE
chr6	32581889	T	0.325779	-0.0531943	0.363855	0.00634719	0.344438	0.514431	0.0552014	FALSE
chr6	32581913	A	0.0216099	-0.136051	0.0414652	0.00723319	0.344438	0.178999	0.117096	FALSE
chr6	32581922	T	0.109002	-0.0952564	0.145627	0.0129788	0.344438	0.62692	-0.0435751	FALSE
chr6	32581973	G	0.000479842	0.319367	0.0025969	0.00867988	0.344438	0.774613	-0.0319558	TRUE
chr6	32582189	C	0.0480386	0.142366	0.0760071	0.00972396	0.344438	0.964112	0.00473144	FALSE
chr6	32582650	C	2.96573e-07	0.47734	8.66734e-06	0.00135906	0.344438	0.0230846	-0.202922	TRUE
chr6	32582980	T	0.0233852	-0.285697	0.0440688	0.0230684	0.344438	0.287921	0.194918	FALSE
chr6	32583027	C	0.398139	0.0448985	0.433221	0.0101248	0.344438	0.207468	-0.107793	FALSE
chr6	32583146	C	0.0612675	-0.17451	0.0917835	0.0321849	0.344438	0.983023	0.00292186	FALSE
chr6	32583357	A	0.0439298	-0.204717	0.0711041	0.0379425	0.344438	0.982755	-0.00319715	FALSE
chr6	32583417	C	0.0449948	-0.153935	0.0722182	0.0289313	0.344438	0.00790786	-0.343958	FALSE
chr6	32583529	G	0.252788	-0.0692637	0.293261	0.0161589	0.344438	0.354029	0.0879557	FALSE
chr6	32583757	G	0.00492981	-0.181987	0.013787	0.0152971	0.344438	0.373644	0.0784416	FALSE
chr6	32583813	G	0.00122193	-0.288987	0.00494332	0.00623331	0.344438	0.338064	0.110486	FALSE
chr6	32583919	T	0.536142	-0.0288888	0.56278	0.00753356	0.344438	0.42775	-0.0588416	FALSE
chr6	32583979	G	0.161588	0.0588058	0.201454	0.00518628	0.344438	0.000369861	0.298457	FALSE
chr6	32584313	C	0.0782274	0.128672	0.111582	0.00189916	0.344438	0.547021	0.0658117	FALSE
chr6	32584371	C	0.263429	-0.0735255	0.30407	0.00830784	0.344438	0.624014	0.0499336	FALSE
chr6	32584652	A	0.000901694	-0.192819	0.00399834	0.0153722	0.344438	0.00198223	0.274944	FALSE
chr6	32584693	G	0.00450406	-0.23684	0.012928	0.0253193	0.344438	0.00997703	0.329306	FALSE
chr6	32584794	C	0.000799008	-0.234759	0.00367732	0.0210085	0.344438	0.748593	-0.027988	FALSE
chr6	32584894	G	0.0032637	0.248666	0.0102286	0.0262374	0.344438	0.311613	-0.115145	TRUE
chr6	32584952	A	0.0424476	-0.0903206	0.0693033	0.00820379	0.344438	0.788653	0.0173728	FALSE
chr6	32584989	C	0.000169565	-0.52845	0.00122305	0.0569977	0.344438	0.0685691	-0.318757	FALSE
chr6	32585504	C	0.243068	-0.103133	0.283699	0.0413533	0.344438	0.854218	-0.0249922	FALSE
chr6	32585762	A	0.011414	-0.144302	0.0257254	0.0174476	0.344438	0.188517	0.107576	FALSE
chr6	32585775	G	0.000733541	-0.224278	0.00345306	0.00640341	0.344438	0.00583626	0.266039	FALSE
chr6	32585967	A	0.0395587	-0.201104	0.0657811	0.0217821	0.344438	0.810491	-0.0340164	FALSE
chr6	32586011	T	0.000126398	-0.270376	0.000987257	0.011732	0.344438	0.833552	-0.0170526	FALSE
chr6	32586068	C	0.0443342	-0.125532	0.071518	0.00186938	0.344438	0.116676	0.149867	FALSE
chr6	32586141	C	0.00428106	-0.194896	0.0125073	0.0129539	0.344438	0.565263	0.0526552	FALSE
chr6	32586754	A	0.0255611	-0.183972	0.0470813	0.00872551	0.344438	0.000862672	0.496222	FALSE
chr6	32587062	C	0.0560036	0.163987	0.0860292	0.0334496	0.344438	0.41225	-0.104688	FALSE
chr6	32587067	G	0.205752	-0.101249	0.245851	0.018153	0.344438	0.674224	0.0516838	FALSE
chr6	32587090	T	0.0380125	-0.186821	0.063907	0.032181	0.344438	0.859937	-0.023025	FALSE
chr6	32587350	A	0.000549875	-0.229884	0.0028654	0.0107476	0.344438	0.176806	0.114214	FALSE
chr6	32588260	A	0.024216	-0.151966	0.0452212	0.0073294	0.344438	0.296856	0.102429	FALSE
chr6	32588630	C	0.000138304	-0.277583	0.00103861	0.00856272	0.344438	0.267527	0.0955186	FALSE
chr6	32588662	C	7.13805e-05	-0.360144	0.000657038	0.0157194	0.344438	0.602303	0.0532348	FALSE
chr6	32588953	G	0.00110982	-0.307898	0.0045952	0.0187125	0.344438	0.00352334	0.41552	FALSE
chr6	32588985	G	0.016829	-0.203184	0.0348197	0.0209388	0.344438	0.323729	0.120228	FALSE
chr6	32589065	A	0.0581768	0.166019	0.0882466	0.0138994	0.344438	0.459124	-0.0964175	FALSE
chr6	32589158	A	0.0185401	-0.150915	0.0373465	0.0111152	0.344438	0.0286872	0.218176	FALSE
chr6	32589613	G	0.00123393	-0.298206	0.00497415	0.00892305	0.344438	0.866895	0.01962	FALSE
chr6	32589645	G	5.52488e-05	-0.286845	0.000541222	0.0104448	0.344438	0.445236	0.0608559	FALSE
chr6	32589771	G	0.00066808	-0.148787	0.00323167	0.00329757	0.344438	0.132727	0.0850076	FALSE
chr6	32590120	A	0.011329	-0.244041	0.0255834	0.0130224	0.344438	0.875701	0.0208856	FALSE
chr6	32590183	T	0.000372455	-0.245295	0.00216276	0.00679157	0.344438	0.108323	0.140491	FALSE
chr6	32590234	A	3.32297e-05	-0.219759	0.000378365	0.00572486	0.344438	0.257752	0.0665478	FALSE
chr6	32590248	C	0.00302496	-0.206083	0.00970589	0.00818326	0.344438	0.397629	0.0784144	FALSE
chr6	32590331	C	0.125323	-0.116549	0.163083	0.0257685	0.344438	0.120569	0.186865	FALSE
chr6	32590590	G	0.00306875	0.28768	0.0098248	0.00385668	0.344438	0.907553	0.0148495	TRUE
chr6	32590612	T	0.00716449	-0.162613	0.0181153	0.00596353	0.344438	0.15455	0.122008	FALSE
chr6	32590665	G	0.477024	0.0480091	0.508333	0.0259434	0.344438	0.00475571	-0.352322	FALSE
chr6	32590669	A	0.0743042	-0.128231	0.107148	0.0148913	0.344438	0.0793165	0.198897	FALSE
chr6	32590696	C	0.138458	-0.100493	0.177023	0.0265682	0.344438	0.642479	0.0478407	FALSE
chr6	32590722	G	8.79901e-05	-0.159992	0.0007581	0.00428389	0.344438	0.672763	0.0195599	FALSE
chr6	32590844	G	0.000166048	-0.366276	0.00120566	0.00886628	0.344438	0.00126591	0.454518	FALSE
chr6	32590870	C	0.378003	-0.0595616	0.413751	0.0180507	0.344438	0.362851	0.0973042	FALSE
chr6	32590879	C	0.105284	-0.091979	0.141523	0.0126022	0.344438	0.0408599	0.189632	FALSE
chr6	32591058	C	0.00206774	-0.250972	0.0072665	0.0174749	0.344438	0.53643	0.0657182	FALSE
chr6	32591106	T	0.0323344	-0.132252	0.0562206	0.00460256	0.344438	0.427486	0.071491	FALSE
chr6	32591128	A	0.0123582	-0.125818	0.0274305	0.00741616	0.344438	0.251603	-0.0822496	FALSE
chr6	32591173	T	0.247678	-0.0786261	0.288382	0.0208629	0.344438	0.795007	0.0272396	FALSE
chr6	32591448	A	0.12007	-0.179387	0.157416	0.0233207	0.344438	0.866485	-0.0292345	FALSE
chr6	32591469	G	0.0224248	-0.231933	0.0426023	0.0234964	0.344438	0.218072	0.18326	FALSE
chr6	32591566	G	0.00340437	0.25553	0.0105195	0.00344592	0.344438	0.531914	0.072621	TRUE
chr6	32591588	A	0.27759	-0.0612678	0.31814	0.00940699	0.344438	0.00432311	-0.294767	FALSE
chr6	32591755	G	0.85041	-0.0104376	0.853818	0.0111763	0.344438	0.350193	-0.0831276	FALSE
chr6	32592239	C	0.0172025	-0.177077	0.0353008	0.0217876	0.344438	0.049022	0.222722	FALSE
chr6	32592294	A	0.016915	-0.240784	0.0349563	0.0130523	0.344438	0.102077	0.244567	FALSE
chr6	32592337	G	4.9575e-05	-0.292815	0.00049398	0.0138012	0.344438	0.169036	0.113636	FALSE
chr6	32592868	T	0.252435	-0.361869	0.293045	0.328212	0.344438	0.607056	0.254486	FALSE
chr6	32593033	C	2.13544e-05	-0.344621	0.00027036	0.0162563	0.344438	0.498781	0.0587005	FALSE
chr6	32593097	G	0.000476474	0.302922	0.00259069	0.013879	0.344438	6.35573e-05	-0.598975	TRUE
chr6	32595042	T	0.00169234	-0.171538	0.00626721	0.00784171	0.344438	0.24933	0.0830104	FALSE
chr6	32595097	C	0.0575522	-0.1623	0.0877928	0.0104882	0.344438	0.779967	-0.0351373	FALSE
chr6	32595636	G	0.103432	-0.122661	0.139514	0.017502	0.344438	0.60692	0.0583851	FALSE
chr6	32596374	G	0.103971	-0.0818477	0.140028	0.0116237	0.344438	0.188166	0.102817	FALSE
chr6	32596635	A	0.135893	-0.0901841	0.174315	0.0120349	0.344438	0.183705	0.125944	FALSE
chr6	32598067	A	0.0157532	-0.144972	0.0331016	0.0148948	0.344438	0.769226	0.0247431	FALSE
chr6	32600101	C	4.88977e-05	-0.287954	0.000489955	0.004939	0.344438	0.012562	0.221723	FALSE
chr6	32601442	G	0.0618977	-0.2116	0.0926091	0.0821884	0.344438	0.149993	-0.250578	FALSE
chr6	32602086	A	0.00283871	0.365671	0.00923503	0.0601062	0.344438	0.524696	0.103045	TRUE
chr6	32603798	A	0.030989	-0.168579	0.0546345	0.03549	0.344438	0.121528	-0.182571	FALSE
chr6	32603949	A	0.115422	-0.13545	0.152328	0.0352585	0.344438	0.365858	-0.118942	FALSE
chr6	32604108	T	0.0957096	-0.172429	0.131012	0.036183	0.344438	0.0384486	0.349528	FALSE
chr6	32604152	G	0.153404	-0.0660898	0.193451	0.00652826	0.344438	0.939791	-0.00530731	FALSE
chr6	32605189	A	0.547637	0.0396789	0.572618	0.0105304	0.344438	0.23908	0.125386	FALSE
chr6	32605295	C	6.61534e-07	0.547925	1.69343e-05	0.00720774	0.344438	0.0265953	0.242649	TRUE
chr6	32605501	C	0.066167	0.100851	0.097499	0.00720014	0.344438	0.24278	0.0972907	FALSE
chr6	32605609	A	0.112168	-0.150776	0.149062	0.041995	0.344438	0.503085	0.0963654	FALSE
chr6	32606357	A	0.00321383	0.172443	0.0101175	0.0101921	0.344438	0.684863	-0.0314105	TRUE
chr6	32606406	A	4.98082e-10	0.745372	3.42504e-08	0.00291094	0.344438	0.00167155	-0.285597	TRUE
chr6	32606446	G	2.96461e-05	0.492265	0.000346562	0.0143486	0.344438	0.0503231	-0.268536	TRUE
chr6	32606616	A	0.000738684	0.257776	0.00346796	0.0056909	0.344438	0.243553	-0.113562	TRUE
chr6	32606665	C	0.120698	0.104871	0.158061	0.0186146	0.344438	0.905335	-0.0121084	FALSE
chr6	32606794	C	0.000241196	0.248747	0.00157813	0.00676539	0.344438	0.0115825	-0.230746	TRUE
chr6	32606819	G	8.81535e-06	0.400795	0.000131555	0.011526	0.344438	0.0810497	-0.17029	TRUE
chr6	32606885	T	0.085303	-0.108066	0.119807	0.00563736	0.344438	0.510728	0.062045	FALSE
chr6	32606941	C	0.00213385	-0.19521	0.00744617	0.0161328	0.344438	0.404097	0.069721	FALSE
chr6	32606949	T	2.55074e-05	-0.287466	0.000307403	0.00971434	0.344438	0.709123	0.0273107	FALSE
chr6	32606987	T	0.000554149	-0.203124	0.00287321	0.0169403	0.344438	0.00102016	-0.297764	FALSE
chr6	32607126	A	0.00286548	-0.170431	0.00930486	0.0115237	0.344438	0.193617	0.100852	FALSE
chr6	32607141	G	0.332039	-0.0783607	0.369201	0.021789	0.344438	0.285936	-0.13684	FALSE
chr6	32607356	G	0.00126413	-0.190174	0.00501685	0.00424213	0.344438	0.519658	-0.0485912	FALSE
chr6	32607376	G	0.0022374	-0.244252	0.00770782	0.00766751	0.344438	0.00176688	0.398881	FALSE
chr6	32607729	T	0.0822953	-0.092426	0.116302	0.0080064	0.344438	0.938462	0.00610924	FALSE
chr6	32608681	G	0.0416746	-0.178815	0.068232	0.0110718	0.344438	0.483096	0.0903429	FALSE
chr6	32608737	C	0.10255	-0.0844451	0.138644	0.00394875	0.344438	0.0589224	0.157372	FALSE
chr6	32609545	C	0.00168517	-0.25986	0.00624723	0.0081955	0.344438	0.0577977	0.216845	FALSE
chr6	32609746	C	4.57156e-08	0.359367	1.74266e-06	0.00258199	0.344438	0.0137001	0.144017	TRUE
chr6	32609813	T	1.37872e-08	0.75971	6.6112e-07	0.00818697	0.344438	0.000104129	0.530746	TRUE
chr6	32610403	A	0.00549287	-0.16536	0.0149678	0.00446791	0.344438	0.015445	0.219148	FALSE
chr6	32610535	A	0.000979735	-0.210592	0.00422223	0.00438555	0.344438	0.0068115	0.252713	FALSE
chr6	32610825	A	0.000188528	-0.179544	0.00130924	0.00572657	0.344438	0.225663	0.0701926	FALSE
chr6	32611590	A	0.0408547	-0.190786	0.0672659	0.0142348	0.344438	0.153123	0.201619	FALSE
chr6	32620202	A	0.373387	-0.0927856	0.409209	0.0059144	0.344438	0.212015	0.208889	FALSE
chr6	32620800	A	0.0341622	-0.2069	0.0585852	0.0184353	0.344438	0.499082	0.0961243	FALSE
chr6	32621132	T	0.00600644	-0.182597	0.0159098	0.010014	0.344438	0.206073	-0.117257	FALSE
chr6	32626053	T	0.00342304	-0.171367	0.0105488	0.0142144	0.344438	0.0131886	0.217692	FALSE
chr6	32628189	G	0.000103566	-0.189173	0.00085662	0.00772228	0.344438	0.232273	0.0682435	FALSE
chr6	32628712	T	0.00164705	0.276128	0.00613185	0.00535933	0.344438	0.160871	-0.164163	TRUE
chr6	32629129	T	0.146673	-0.0737067	0.186236	0.0189776	0.344438	0.336627	0.0753271	FALSE
chr6	32629314	A	0.0381924	-0.0740295	0.0640865	0.00820403	0.344438	0.107242	-0.0878043	FALSE
chr6	32629737	C	0.0015024	-0.204456	0.00572088	0.0165035	0.344438	0.0537442	0.171252	FALSE
chr6	32629936	T	0.169887	-0.0749844	0.209492	0.00393533	0.344438	0.988076	0.00124298	FALSE
chr6	32634264	C	0.215301	0.0594586	0.255607	0.00677461	0.344438	0.481747	-0.0522692	FALSE
chr6	32634313	C	0.393062	-0.0398084	0.427962	0.00425212	0.344438	0.652305	0.0328576	FALSE
chr6	32634369	C	0.206802	0.154658	0.246769	0.0340227	0.344438	0.293842	0.20133	FALSE
chr6	32634426	A	0.0199334	0.197507	0.0393146	0.0136557	0.344438	0.597356	0.0637568	TRUE
chr6	32636392	T	0.00473535	-0.228879	0.0134143	0.0173037	0.344438	0.218471	0.137608	FALSE
chr6	32638371	G	0.00546652	-0.160286	0.0149191	0.017071	0.344438	0.0315909	-0.183503	FALSE
chr6	32639972	C	0.774559	0.0284565	0.781466	0.0230256	0.344438	0.478422	0.11229	FALSE
chr6	32641747	G	0.0138993	-0.132499	0.0300894	0.00821256	0.344438	0.0737332	0.143433	FALSE
chr6	32642187	T	0.107764	0.111985	0.144358	0.0109989	0.344438	0.15847	0.153371	FALSE
chr6	32649088	C	0.000666348	-0.351582	0.00323167	0.0463243	0.344438	0.01179	0.366392	FALSE
chr6	32649126	G	0.017365	-0.220632	0.0355512	0.0357487	0.344438	0.395618	0.112488	FALSE
chr6	32649161	T	0.00583001	-0.175619	0.0156314	0.00250489	0.344438	0.109904	-0.144706	FALSE
chr6	32649308	G	0.280922	-0.0662311	0.321329	0.00816702	0.344438	0.652291	0.0429279	FALSE
chr6	32649508	A	0.0607111	-0.174541	0.0912228	0.0168659	0.344438	0.851525	-0.0256601	FALSE
chr6	32649609	A	0.211061	-0.115776	0.251338	0.0236928	0.344438	0.887427	0.0200885	FALSE
chr6	32650185	A	0.0621343	-0.100988	0.0927053	0.00801715	0.344438	0.961185	-0.00388209	FALSE
chr6	32650233	T	0.00012988	0.243322	0.00100201	0.00523399	0.344438	0.0225037	0.185795	TRUE
chr6	32650268	C	5.68696e-07	0.321903	1.51092e-05	0.00750403	0.344438	0.111456	-0.0960859	TRUE
chr6	32650500	G	0.00196955	-0.238656	0.00699033	0.0222948	0.344438	0.843375	0.0197045	FALSE
chr6	32650612	C	0.000197283	-0.224733	0.00135131	0.0128436	0.344438	0.064755	0.140073	FALSE
chr6	32650897	A	0.00236688	-0.156184	0.00803546	0.0123615	0.344438	0.789091	0.0179188	FALSE
chr6	32651018	G	0.0345399	-0.1823	0.0590884	0.0253135	0.344438	0.334841	0.122296	FALSE
chr6	32651616	C	0.0055671	-0.231042	0.0150996	0.0096078	0.344438	0.00660105	0.355558	FALSE
chr6	32651617	G	0.100362	-0.194068	0.13619	0.056875	0.344438	0.19613	0.236387	FALSE
chr6	32651741	C	0.601268	0.0432326	0.620738	0.0351002	0.344438	0.71676	0.0473223	FALSE
chr6	32651839	G	3.92456e-05	-0.304851	0.000422191	0.0150979	0.344438	0.482943	-0.0572869	FALSE
chr6	32651846	G	0.0207975	-0.225716	0.0403592	0.0227201	0.344438	0.0366822	-0.315972	FALSE
chr6	32651900	T	0.0630868	-0.112659	0.0938673	0.0253279	0.344438	0.844078	-0.0175876	FALSE
chr6	32651964	C	0.00421352	-0.210941	0.0123863	0.0129963	0.344438	0.860327	-0.0172933	FALSE
chr6	32652196	T	0.0914066	-0.0913431	0.126107	0.00410546	0.344438	0.16032	0.117985	FALSE
chr6	32652344	C	0.0406108	-0.143699	0.0669906	0.00488482	0.344438	0.518499	0.0663279	FALSE
chr6	32652486	C	0.0292652	-0.160785	0.0523638	0.0104601	0.344438	0.0214387	0.271322	FALSE
chr6	32653263	A	0.00582058	-0.145838	0.015618	0.0100359	0.344438	0.387695	-0.0625767	FALSE
chr6	32653385	G	0.033754	-0.317587	0.0580841	0.0375538	0.344438	0.101567	-0.372856	FALSE
chr6	32653598	G	0.0570162	-0.322143	0.0872048	0.077634	0.344438	0.248034	-0.294998	FALSE
chr6	32653643	T	0.372136	-0.220875	0.407965	0.246815	0.344438	0.39887	-0.329564	FALSE
chr6	32653972	G	0.0653747	-0.115011	0.0964937	0.0200996	0.344438	0.412468	0.0765139	FALSE
chr6	32654147	A	0.696073	-0.0361873	0.709012	0.0278289	0.344438	0.686918	-0.0590473	FALSE
chr6	32654390	T	0.0554955	-0.1038	0.0854733	0.00310707	0.344438	0.0634682	-0.158325	FALSE
chr6	32654640	T	5.56005e-05	-0.227778	0.00054315	0.01096	0.344438	0.222084	0.0787701	FALSE
chr6	32654714	T	0.0167882	-0.168117	0.0347556	0.0162503	0.344438	0.807675	0.0240833	FALSE
chr6	32655218	T	0.0143847	0.191285	0.0308733	0.00675519	0.344438	0.760971	0.0332861	TRUE
chr6	32655548	G	0.00333866	-0.219323	0.0103985	0.0211002	0.344438	0.270707	-0.11134	FALSE
chr6	32656947	G	0.000646209	-0.235972	0.00315634	0.013128	0.344438	0.0967668	-0.14984	FALSE
chr6	32657200	A	0.0211268	-0.185954	0.0407769	0.0209786	0.344438	0.476155	-0.0822903	FALSE
chr6	32657201	T	0.000370274	-0.175303	0.00215706	0.00766235	0.344438	0.113522	-0.0987343	FALSE
chr6	32657710	A	0.0393753	-0.165151	0.0655382	0.0121329	0.344438	0.712552	0.0429406	FALSE
chr6	32658259	G	0.0780921	-0.161013	0.11151	0.0411575	0.344438	0.96841	-0.00537405	FALSE
chr6	32658335	C	0.00536386	-0.167969	0.0146732	0.0142375	0.344438	0.458464	-0.0608306	FALSE
chr6	32658665	G	0.0034806	0.25909	0.0106935	0.00704678	0.344438	0.556065	-0.0695099	TRUE
chr6	32659099	C	0.3297	0.107332	0.367066	0.00842038	0.344438	0.830877	0.0368575	FALSE
chr6	32659112	T	0.219474	-0.0668434	0.259506	0.0115766	0.344438	0.18398	-0.114951	FALSE
chr6	32659536	T	3.46408e-05	-0.262121	0.000386896	0.0125213	0.344438	0.00807779	0.210328	FALSE
chr6	32659839	G	0.00175088	-0.207806	0.00644316	0.00981976	0.344438	0.195291	0.11438	FALSE
chr6	32659897	C	0.00366782	-0.231721	0.011108	0.0171517	0.344438	0.230407	0.130459	FALSE
chr6	32660993	A	0.0979604	-0.0962187	0.13352	0.00722412	0.344438	0.555023	-0.051701	FALSE
chr6	32661995	C	0.00522056	-0.237431	0.0143709	0.0403452	0.344438	0.933816	-0.00948799	FALSE
chr6	32662607	A	0.0576959	0.193102	0.087938	0.0461367	0.344438	0.400651	0.127443	FALSE
chr6	32663308	T	0.0548134	-0.243398	0.0846086	0.0452292	0.344438	0.111473	0.311451	FALSE
chr6	32663340	G	0.00872645	-0.419931	0.0211497	0.0971543	0.344438	0.234458	0.268516	FALSE
chr6	32663431	C	0.392547	-0.133782	0.427535	0.113256	0.344438	0.609505	0.125185	FALSE
chr6	32663497	T	0.048049	0.208932	0.0760071	0.0260868	0.344438	0.011954	0.441971	FALSE
chr6	32663644	G	0.000124033	-0.290773	0.000977491	0.00691486	0.344438	0.599448	0.0459499	FALSE
chr6	32663677	C	1.23711e-06	-0.271746	2.89236e-05	0.0062823	0.344438	0.888685	-0.00726595	FALSE
chr6	32663713	G	4.34975e-05	0.23767	0.00045536	0.0029696	0.344438	0.00523108	-0.209282	TRUE
chr6	32663764	G	0.00482561	-0.180763	0.0136235	0.00219651	0.344438	0.388243	-0.0752431	FALSE
chr6	32663791	A	0.000200815	-0.262834	0.0013622	0.0237289	0.344438	0.740508	0.0275254	FALSE
chr6	32663936	C	0.0331249	-0.203348	0.0572519	0.0215134	0.344438	0.144028	0.209763	FALSE
chr6	32664038	G	0.29076	-0.128217	0.331178	0.0976805	0.344438	0.355362	-0.176426	FALSE
chr6	32664126	G	0.000922645	0.21391	0.00405987	0.011848	0.344438	0.107572	-0.137095	TRUE
chr6	32664289	T	0.0132773	-0.140139	0.0290963	0.0172077	0.344438	0.485945	-0.0554731	FALSE
chr6	32664399	G	0.0136158	-0.226563	0.0295669	0.0282817	0.344438	0.200103	0.169573	FALSE
chr6	32664628	A	1.61628e-06	0.265968	3.56496e-05	0.00272928	0.344438	0.189357	-0.0706876	TRUE
chr6	32664635	G	1.24737e-05	0.208383	0.000174982	0.00316298	0.344438	0.00391328	-0.169394	TRUE
chr6	32664708	T	0.0889153	-0.208683	0.123609	0.0751323	0.344438	0.138164	0.283507	FALSE
chr6	32664797	A	0.0103465	-0.286272	0.0238978	0.0289368	0.344438	0.217953	0.195695	FALSE
chr6	32665250	C	0.0288503	-0.14676	0.0517534	0.0243619	0.344438	0.304502	-0.100978	FALSE
chr6	32665255	T	0.000258171	-0.253066	0.00165309	0.00882585	0.344438	0.00827477	0.250659	FALSE
chr6	32665311	T	0.00108976	-0.287177	0.00453895	0.0149005	0.344438	0.26527	0.126624	FALSE
chr6	32665319	G	0.00266535	-0.184378	0.00878514	0.00714246	0.344438	0.303381	0.0844134	FALSE
chr6	32665369	G	0.00123537	-0.15886	0.00497415	0.00640471	0.344438	0.43898	-0.0488218	FALSE
chr6	32665420	T	0.0759004	-0.104068	0.109136	0.0193389	0.344438	0.101488	0.15036	FALSE
chr6	32665475	A	3.20722e-06	0.305446	6.1245e-05	0.00373083	0.344438	0.180412	-0.0883334	TRUE
chr6	32665640	T	0.0374682	0.185209	0.0631432	0.019394	0.344438	0.939967	-0.00970475	FALSE
chr6	32665687	T	9.46031e-05	-0.293584	0.000803324	0.0144838	0.344438	0.00918318	0.255868	FALSE
chr6	32665728	G	0.16713	0.0941916	0.206892	0.0235111	0.344438	0.96776	0.00419342	FALSE
chr6	32665759	T	0.682467	0.0325911	0.695961	0.0383233	0.344438	0.497546	0.0859475	FALSE
chr6	32665826	G	0.412136	-0.031601	0.446023	0.00536846	0.344438	0.0630307	-0.119863	FALSE
chr6	32665909	C	1.19236e-07	0.563795	3.90803e-06	0.000606735	0.344438	0.134333	-0.1374	TRUE
chr6	32665912	C	2.77888e-07	0.475184	8.18953e-06	0.0086913	0.344438	0.863191	-0.0137116	TRUE
chr6	32666051	C	0.00862421	0.229233	0.0209309	0.0099389	0.344438	0.00471913	0.399214	TRUE
chr6	32666081	C	0.00368665	-0.167961	0.0111371	0.0129585	0.344438	0.175791	0.107683	FALSE
chr6	32666132	C	0.011403	0.268349	0.0257173	0.0342268	0.344438	0.314035	-0.150943	TRUE
chr6	32666173	A	0.00500605	0.238973	0.0139446	0.00795385	0.344438	0.0642494	-0.226591	TRUE
chr6	32666271	T	0.0142751	0.11981	0.0307383	0.008026	0.344438	0.0799362	0.127278	TRUE
chr6	32666295	A	0.000384803	0.20918	0.00219789	0.00535058	0.344438	0.301002	-0.0751246	TRUE
chr6	32666296	G	1.94048e-09	1.04947	1.06332e-07	0.0177024	0.344438	0.0629686	-0.231228	TRUE
chr6	32666348	T	2.35088e-05	0.32035	0.000291326	0.0186574	0.344438	0.668096	0.0347296	TRUE
chr6	32666563	T	0.0276529	0.281322	0.0500922	0.0280588	0.344438	0.893406	0.0245164	FALSE
chr6	32666630	T	0.000141531	0.297709	0.00105832	0.00554558	0.344438	0.134145	-0.141637	TRUE
chr6	32666635	C	0.000288613	0.234748	0.00180744	0.0110177	0.344438	0.263081	-0.0885591	TRUE
chr6	32666636	G	0.0285586	0.18767	0.0513768	0.0105558	0.344438	0.395165	0.105984	FALSE
chr6	32666651	G	0.279368	-0.0522271	0.319864	0.0134296	0.344438	0.824758	0.0165286	FALSE
chr6	32666660	C	0.0241892	-0.102711	0.0451953	0.00560946	0.344438	0.388994	0.0567587	FALSE
chr6	32666822	T	0.0124137	0.145445	0.0275363	0.00237	0.344438	0.315935	0.08272	TRUE
chr6	32666863	T	0.21716	-0.0849537	0.257465	0.00715696	0.344438	0.316662	-0.10785	FALSE
chr6	32666899	A	0.0131971	-0.177209	0.0289444	0.0151146	0.344438	0.314306	0.102264	FALSE
chr6	32666968	C	0.00126269	0.285472	0.00501685	0.00926686	0.344438	0.887916	-0.0158392	TRUE
chr6	32667067	T	0.45725	-0.0515553	0.489492	0.0250863	0.344438	0.667367	-0.0467816	FALSE
chr6	32667107	T	0.00942956	-0.212645	0.0223593	0.0102822	0.344438	0.671078	0.0480067	FALSE
chr6	32667175	T	0.117087	-0.10323	0.154138	0.00705474	0.344438	0.057145	0.202928	FALSE
chr6	32667181	G	0.0841362	-0.123279	0.118405	0.0185678	0.344438	0.471917	0.0772209	FALSE
chr6	32667343	A	0.635589	-0.0394531	0.652521	0.0164858	0.344438	0.757974	0.0404594	FALSE
chr6	32667623	A	1.68996e-06	0.258019	3.68118e-05	0.0027202	0.344438	3.50846e-05	-0.30555	TRUE
chr6	32667638	A	5.22743e-06	0.378518	8.64745e-05	0.00271157	0.344438	0.00527018	-0.270702	TRUE
chr6	32667850	G	0.00129084	-0.176485	0.00509222	0.0105821	0.344438	0.942592	-0.00501614	FALSE
chr6	32667895	G	0.0183002	-0.216098	0.0369481	0.017391	0.344438	0.884239	-0.0188118	FALSE
chr6	32667937	A	0.00221849	-0.212872	0.00767281	0.00550679	0.344438	0.0395663	0.202753	FALSE
chr6	32667957	C	0.000334707	-0.278461	0.00202382	0.0100334	0.344438	0.50344	-0.0628629	FALSE
chr6	32668026	C	0.00242741	-0.276384	0.00819338	0.0121078	0.344438	0.287811	0.129155	FALSE
chr6	32668100	A	0.0010757	-0.221895	0.00450875	0.00913456	0.344438	0.0952884	0.150926	FALSE
chr6	32668105	A	0.017075	-0.156381	0.0351404	0.00427651	0.344438	0.157125	-0.135829	FALSE
chr6	32668125	A	0.0392818	-0.154657	0.0654137	0.0255936	0.344438	0.0183052	0.2878	FALSE
chr6	32668411	A	0.014423	0.176186	0.0308989	0.00188076	0.344438	0.167718	0.144263	TRUE
chr6	32668831	C	0.0620849	0.214288	0.0927053	0.0515398	0.344438	0.182593	0.233726	FALSE
chr6	32668846	G	8.81964e-05	0.2682	0.0007581	0.00445834	0.344438	0.577079	-0.0434176	TRUE
chr6	32669013	T	0.710349	-0.0157426	0.722417	0.0120159	0.344438	0.500349	-0.0454547	FALSE
chr6	32669454	A	0.00401555	-0.183802	0.0119546	0.0251944	0.344438	0.426188	0.0684706	FALSE
chr6	32669483	G	1.03899e-05	0.426756	0.000152457	0.0105279	0.344438	0.211777	-0.127896	TRUE
chr6	32669761	C	0.000380524	-0.215956	0.00218412	0.010429	0.344438	0.698428	-0.0284862	FALSE
chr6	32670368	G	0.000306416	0.26758	0.00187053	0.00177543	0.344438	0.246499	-0.105445	TRUE
chr6	32670414	C	0.14728	-0.0728001	0.186871	0.0135833	0.344438	0.745314	0.0247844	FALSE
chr6	32670495	T	0.00423365	-0.150032	0.0124142	0.00151206	0.344438	0.37159	-0.0634672	FALSE
chr6	32670548	A	0.0550618	-0.11645	0.0849172	0.0133942	0.344438	0.140967	0.136964	FALSE
chr6	32670833	A	0.218369	-0.0925007	0.258548	0.0270531	0.344438	0.111418	-0.193116	FALSE
chr6	32670912	C	0.0259098	-0.243939	0.0474247	0.0232459	0.344438	0.285989	0.170732	FALSE
chr6	32671057	A	0.0580392	-0.107416	0.088114	0.00806096	0.344438	0.27286	0.0935633	FALSE
chr6	32671086	T	0.203149	-0.109452	0.243155	0.042441	0.344438	0.385834	0.115882	FALSE
chr6	32671103	C	0.184744	-0.143717	0.224341	0.0376296	0.344438	0.14884	0.248983	FALSE
chr6	32671247	T	0.364922	0.0645239	0.400683	0.0225636	0.344438	0.0582836	0.2256	FALSE
chr6	32671332	G	0.0159951	0.122807	0.0335294	0.00303022	0.344438	0.89992	0.00899795	TRUE
chr6	32671412	T	0.00446203	-0.212476	0.0128687	0.0244388	0.344438	0.0623499	0.199586	FALSE
chr6	32671601	G	0.000576079	-0.182393	0.00294632	0.00597682	0.344438	0.000842521	0.275205	FALSE
chr6	32671869	C	5.06705e-09	0.821038	2.65226e-07	0.00695802	0.344438	0.00190342	-0.373164	TRUE
chr6	32672135	C	0.0938969	-0.193256	0.128934	0.0645986	0.344438	0.688826	-0.0692372	FALSE
chr6	32672361	A	0.568176	-0.0543483	0.591099	0.0304105	0.344438	0.794286	0.0390583	FALSE
chr6	32672624	C	0.153475	-0.127441	0.193471	0.0372805	0.344438	0.15084	0.202911	FALSE
chr6	32672641	C	0.159162	-0.193227	0.198924	0.0942271	0.344438	0.575801	0.117405	FALSE
chr6	32672903	A	0.0280964	-0.21683	0.0507123	0.00986859	0.344438	0.027237	0.345127	FALSE
chr6	32673099	T	0.0164216	-0.198789	0.0342393	0.0365142	0.344438	0.163636	-0.168524	FALSE
chr6	32673277	C	0.00720047	-0.167601	0.01818	0.008753	0.344438	0.974375	0.00272625	FALSE
chr6	32673332	T	0.00264449	-0.304383	0.00873279	0.0147698	0.344438	0.929519	0.011714	FALSE
chr6	32673385	C	0.00118718	-0.294247	0.00483558	0.0102648	0.344438	0.514866	0.0754443	FALSE
chr6	32673475	C	0.0111566	-0.285194	0.02539	0.0382027	0.344438	0.319783	0.157839	FALSE
chr6	32673569	G	0.610676	-0.0418952	0.629709	0.0435708	0.344438	0.0086759	0.391878	FALSE
chr6	32673574	A	0.127996	-0.183465	0.165662	0.0301777	0.344438	0.00967972	0.540516	FALSE
chr6	32673931	G	0.00191497	-0.207808	0.00686686	0.0162411	0.344438	0.00187677	0.329475	FALSE
chr6	32673965	A	0.000442539	-0.185944	0.00243258	0.00436236	0.344438	0.107316	0.109024	FALSE
chr6	32674225	C	0.134711	-0.16427	0.173051	0.0353413	0.344438	0.528901	-0.105352	FALSE
chr6	32674252	A	0.0235131	-0.274902	0.0442385	0.0384997	0.344438	0.582424	0.0955539	FALSE
chr6	32674529	G	0.000125529	-0.230652	0.000984858	0.00753866	0.344438	0.887408	0.00978907	FALSE
chr6	32675161	T	0.000943602	-0.27353	0.00411646	0.0166909	0.344438	0.767188	-0.0307503	FALSE
chr6	32675951	T	4.84422e-05	0.22069	0.000486782	0.00860969	0.344438	0.167893	-0.0856893	TRUE
chr6	32676159	G	0.0340578	-0.143097	0.0584754	0.0247801	0.344438	0.86979	0.0159743	FALSE
chr6	32676486	A	0.00275942	-0.209726	0.00906113	0.0131904	0.344438	0.75953	-0.0281491	FALSE
chr6	32677440	G	0.00228478	0.124066	0.00783788	0.00297887	0.344438	0.0127117	0.14977	TRUE
chr6	32678491	T	0.324337	0.07016	0.362822	0.0277224	0.344438	0.891848	0.0150151	FALSE
chr6	32679053	T	0.00303036	-0.297056	0.00971432	0.00596726	0.344438	0.363918	-0.121619	FALSE
chr6	32680299	A	0.83996	-0.0253458	0.844293	0.0760866	0.344438	0.0973226	-0.347526	FALSE
chr6	32680620	T	0.0125119	-0.168064	0.027719	0.00338161	0.344438	0.949971	0.00587001	FALSE
chr6	32681277	A	4.68498e-12	1.15327	5.47674e-10	0.00753837	0.344438	0.683719	0.0322066	TRUE
chr6	32681483	C	0.000582455	0.235839	0.00295903	0.0097042	0.344438	0.0861508	-0.153389	TRUE
chr6	32681530	T	0.0129152	-0.163272	0.0283972	0.0150952	0.344438	0.328215	0.0910901	FALSE
chr6	32682019	C	0.0385397	0.109257	0.0644227	0.018064	0.344438	0.922081	-0.00748515	FALSE
chr6	32682043	A	0.0357869	-0.0902664	0.060895	0.0120819	0.344438	0.956262	-0.003408	FALSE
chr6	32682137	A	0.0279293	-0.0771043	0.0504796	0.00221034	0.344438	0.806912	0.0122927	FALSE
chr6	40904030	A	5.58792e-10	0.864427	3.76862e-08	0.00860763	0.344438	0.953362	-0.00505014	TRUE
chr6	40942196	A	0.00155554	-0.224535	0.0058659	0.0149477	0.344438	0.549593	0.0547315	FALSE
chr6	41129207	T	0.419379	-0.0517168	0.452682	0.0177996	0.344438	0.163866	-0.144687	FALSE
chr6	41129252	C	0.143085	0.0782049	0.182141	0.0133487	0.344438	0.963355	0.00371574	FALSE
chr6	47427281	T	0.0383341	-0.235467	0.064232	0.0259095	0.344438	0.997335	0.000550085	FALSE
chr6	47429767	C	0.000121818	-0.257962	0.00096437	0.0142271	0.344438	0.0405276	-0.171903	FALSE
chr6	47431284	C	0.0022908	0.250616	0.00783788	0.000800337	0.344438	0.601743	0.0560677	TRUE
chr6	47432637	T	0.0567394	-0.237978	0.0869454	0.0332977	0.344438	0.91061	0.0206006	FALSE
chr6	47440565	A	0.0635062	-0.166141	0.0942726	0.0409232	0.344438	0.00438704	0.445548	FALSE
chr6	47441871	C	0.0771658	-0.0878953	0.11058	0.0024896	0.344438	1.49957e-05	0.484221	FALSE
chr6	47442377	C	0.013812	-0.14737	0.0299558	0.0138448	0.344438	0.011677	0.240181	FALSE
chr6	47445017	C	0.503127	-0.0503922	0.532588	0.0142911	0.344438	0.329177	0.117291	FALSE
chr6	47447041	A	0.600142	0.0579987	0.61995	0.047017	0.344438	0.59231	0.0937022	FALSE
chr6	47448336	A	0.0117362	-0.126935	0.0262659	0.011109	0.344438	0.184518	0.0960264	FALSE
chr6	47450618	G	0.0806064	-0.139799	0.114309	0.0356067	0.344438	0.0970302	-0.208652	FALSE
chr6	47451883	C	0.0152389	-0.203121	0.032175	0.0259282	0.344438	0.0911779	0.209783	FALSE
chr6	47452270	T	2.36883e-05	0.354857	0.000292307	0.0119029	0.344438	0.0121672	0.255407	TRUE
chr6	47453378	G	0.0235807	-0.163283	0.0442941	0.00933226	0.344438	0.238477	0.124435	FALSE
chr6	47456118	A	0.0578734	-0.155541	0.0879932	0.0261158	0.344438	0.574335	-0.0681254	FALSE
chr6	47461913	A	0.00277252	-0.19223	0.00907208	0.0125556	0.344438	0.0994761	0.146508	FALSE
chr6	47463126	G	0.00154082	0.144073	0.00582919	0.00531133	0.344438	0.444824	0.0449893	TRUE
chr6	47465267	C	0.253802	-0.077258	0.294243	0.00813356	0.344438	0.517401	-0.0680787	FALSE
chr6	47469273	G	0.207685	-0.0796321	0.247571	0.02208	0.344438	0.761348	-0.0294532	FALSE
chr6	47473207	C	0.000586838	0.134551	0.00296548	0.00750271	0.344438	0.854485	0.00882561	TRUE
chr6	47474962	C	0.0177444	-0.262705	0.036075	0.0356604	0.344438	0.0578288	0.318508	FALSE
chr6	47475339	G	0.0349872	-0.0759436	0.0596791	0.00770606	0.344438	0.532201	0.0327395	FALSE
chr6	47479136	G	0.561649	-0.0606861	0.585544	0.0437214	0.344438	0.860228	-0.0289343	FALSE
chr6	47480975	C	0.51425	-0.0434942	0.542561	0.00880327	0.344438	0.0782235	0.196053	FALSE
chr6	47481833	C	0.293709	-0.0748764	0.333994	0.0174572	0.344438	0.311864	-0.113844	FALSE
chr6	47483653	C	0.30335	-0.0733609	0.342956	0.0323725	0.344438	0.192953	-0.148612	FALSE
chr6	47485002	T	1.19982e-05	0.397073	0.000169669	0.00768201	0.344438	0.518823	0.0609262	TRUE
chr6	47485126	C	0.000733496	-0.174606	0.00345306	0.0017183	0.344438	0.357423	0.0600283	FALSE
chr6	47487762	A	0.0827293	0.220356	0.116753	0.0478659	0.344438	0.218481	-0.23967	FALSE
chr6	47489104	G	0.00133593	0.298017	0.00524062	0.02145	0.344438	0.0395943	-0.265059	TRUE
chr6	47489708	G	0.0172591	-0.293446	0.035355	0.0309605	0.344438	0.419212	0.141906	FALSE
chr6	47493940	A	0.00144878	-0.303924	0.00557112	0.0159037	0.344438	0.935624	-0.00983725	FALSE
chr6	47494759	A	0.0417657	0.138064	0.0683491	0.00829166	0.344438	0.398897	-0.0843176	FALSE
chr6	47502024	C	0.00353656	-0.193044	0.0108321	0.00577944	0.344438	0.215996	0.111729	FALSE
chr6	47503497	T	0.01992	-0.166336	0.0393146	0.00170279	0.344438	0.156784	0.149012	FALSE
chr6	47505010	T	0.00411596	-0.264538	0.0121842	0.0198911	0.344438	0.157618	0.180559	FALSE
chr6	47511491	A	0.2939	-0.0842318	0.334103	0.0129192	0.344438	0.210507	0.160389	FALSE
chr6	47514246	T	0.0660172	-0.149089	0.0973192	0.027896	0.344438	0.7947	0.0311991	FALSE
chr6	47514758	G	0.152925	-0.0883427	0.192916	0.000602352	0.344438	0.378587	-0.0838743	FALSE
chr6	47515630	A	0.258402	0.0467648	0.29918	0.0030336	0.344438	0.00479933	0.212315	FALSE
chr6	47515663	C	0.101423	0.158414	0.137491	0.0409695	0.344438	0.0326676	-0.33966	FALSE
chr6	47515811	A	0.0782378	-0.160026	0.111582	0.00822734	0.344438	0.0585516	0.274476	FALSE
chr6	47525202	G	0.00341666	-0.224608	0.0105385	0.0135171	0.344438	0.368281	-0.0926974	FALSE
chr6	47528764	G	0.274974	-0.166573	0.315555	0.107987	0.344438	0.637612	-0.111455	FALSE
chr6	47536444	T	0.00146656	-0.206213	0.00561487	0.0108288	0.344438	0.627569	0.0403384	FALSE
chr6	47541415	G	0.000341195	-0.173767	0.00204099	0.00605514	0.344438	0.40212	0.0494826	FALSE
chr6	47542864	T	0.355164	-0.0873471	0.391194	0.0445359	0.344438	0.896991	0.0190168	FALSE
chr6	47549495	C	0.288416	-0.0826305	0.329041	0.020397	0.344438	0.219129	0.152407	FALSE
chr6	47551444	T	0.000342125	-0.200282	0.00204099	0.0129029	0.344438	0.887904	-0.00946852	FALSE
chr6	47551861	C	0.00204761	0.24547	0.00721707	0.00293301	0.344438	0.629344	0.0499658	TRUE
chr6	47551938	A	0.0911504	-0.102099	0.125803	0.00951933	0.344438	0.291443	-0.0973004	FALSE
chr6	47552817	A	0.198602	-0.0975069	0.238526	0.0165926	0.344438	0.806387	-0.0284684	FALSE
chr6	47553402	A	0.0442093	-0.141537	0.071415	0.00594875	0.344438	0.685322	0.0416369	FALSE
chr6	47554468	T	0.0297668	-0.197369	0.0530717	0.0202188	0.344438	0.498507	-0.0890531	FALSE
chr6	47559451	G	0.00146319	-0.27035	0.00560811	0.0115613	0.344438	0.24626	0.129194	FALSE
chr6	47562915	A	0.126181	0.168129	0.164017	0.0364929	0.344438	0.700735	0.0639177	FALSE
chr6	47568696	A	0.0105173	-0.141718	0.0241843	0.00380617	0.344438	0.0241315	0.191454	FALSE
chr6	47575332	C	0.113083	-0.135725	0.149987	0.00804102	0.344438	0.91646	-0.0135081	FALSE
chr6	47576367	C	0.00145167	-0.17588	0.00557614	0.00486371	0.344438	0.342827	0.068078	FALSE
chr6	47580657	A	0.00021451	0.299408	0.00142478	0.00965129	0.344438	0.839265	-0.01932	TRUE
chr6	47580695	A	1.29736e-06	0.304161	3.01315e-05	0.00352149	0.344438	0.0235878	-0.146677	TRUE
chr6	47583664	C	4.70449e-08	0.553376	1.77405e-06	0.0177173	0.344438	0.00648003	-0.252688	TRUE
chr6	47585106	A	0.0553476	-0.0705336	0.085283	0.00948051	0.344438	0.0113059	0.156238	FALSE
chr6	47585615	A	0.00494143	-0.1347	0.0137974	0.00576233	0.344438	0.114515	0.106643	FALSE
chr6	47585912	T	0.00959322	-0.229176	0.022625	0.0170561	0.344438	0.102197	0.21001	FALSE
chr6	47590104	C	0.493356	0.0627595	0.52351	0.0492049	0.344438	0.092945	0.255279	FALSE
chr6	47590476	T	0.00422585	-0.204875	0.0124121	0.02	0.344438	0.0246763	0.237755	FALSE
chr7	100004446	C	6.69781e-05	0.334979	0.000628054	0.00724553	0.344438	0.163438	-0.136043	TRUE
chr7	100012579	A	0.171982	-0.140458	0.211777	0.0258033	0.344438	0.564676	0.0907933	FALSE
chr7	100013402	T	0.574429	-0.0412125	0.596542	0.015275	0.344438	0.00175363	0.443604	FALSE
chr7	100013457	C	0.10867	-0.0571373	0.145294	0.00817737	0.344438	2.82848e-05	0.329431	FALSE
chr7	100026292	G	0.113946	0.0914987	0.150598	0.0155387	0.344438	0.0162417	-0.235573	FALSE
chr7	100042413	C	0.0201135	-0.212013	0.0395614	0.0419729	0.344438	0.490736	-0.089801	FALSE
chr7	100070680	A	4.89285e-06	0.277582	8.31904e-05	0.00865212	0.344438	0.563786	-0.0349354	TRUE
chr7	100079857	A	0.00170972	-0.195633	0.00631821	0.00440183	0.344438	0.451553	-0.0610136	FALSE
chr7	100087459	T	0.0434976	-0.5553	0.0706558	0.255967	0.344438	0.585534	-0.219554	FALSE
chr7	100089739	G	0.0577816	-0.186884	0.0879846	0.0347515	0.344438	0.897298	-0.0186909	FALSE
chr7	100091795	C	0.0227591	0.32941	0.0431205	0.0423757	0.344438	0.0361427	-0.471216	TRUE
chr7	100106973	C	0.000791571	0.375089	0.0036575	0.0124186	0.344438	0.657497	-0.0619066	TRUE
chr7	100125975	G	0.02066	-0.16866	0.0402456	0.017641	0.344438	0.0680913	0.201496	FALSE
chr7	100133266	C	0.331535	0.0563428	0.368758	0.0147859	0.344438	0.593469	0.0483339	FALSE
chr7	100158528	G	0.00211137	0.176354	0.00738244	0.00672662	0.344438	0.202267	-0.0979407	TRUE
chr7	100159567	G	0.297755	-0.113118	0.337609	0.0667995	0.344438	0.847279	-0.0323956	FALSE
chr7	100175473	C	0.207184	-0.0602929	0.247057	0.00406761	0.344438	0.0288174	0.176462	FALSE
chr7	143083661	C	4.80748e-07	0.597224	1.33808e-05	0.0215421	0.344438	0.00175025	-0.403466	TRUE
chr7	143083839	C	0.0192702	-0.255471	0.0383981	0.0247693	0.344438	0.22388	-0.193231	FALSE
chr7	143088526	C	0.00930568	-0.140387	0.0221601	0.0067688	0.344438	0.279668	-0.082109	FALSE
chr7	143089159	C	0.01152	0.11045	0.0258814	0.00257342	0.344438	1.85457e-05	0.389228	TRUE
chr7	143095256	A	0.151122	-0.0769625	0.191054	0.00561627	0.344438	0.603287	0.04249	FALSE
chr7	143099107	G	0.0992888	-0.108405	0.135068	0.0241723	0.344438	0.0645054	-0.195038	FALSE
chr7	143099133	A	0.0179472	-0.129242	0.0363821	0.0116122	0.344438	0.0498899	0.163166	FALSE
chr7	143101984	C	0.0968533	-0.0915327	0.132268	0.00751275	0.344438	0.652193	-0.0373104	FALSE
chr7	143104331	C	0.00340222	0.123926	0.0105195	0.00686041	0.344438	0.655813	-0.025014	TRUE
chr7	143107588	G	0.010291	0.227272	0.0237907	0.0218418	0.344438	0.00572452	-0.395883	TRUE
chr7	143107876	T	0.524006	0.0374668	0.551641	0.0065163	0.344438	0.429	-0.0738553	FALSE
chr7	143108841	C	0.0045047	-0.186417	0.012928	0.0107511	0.344438	0.442547	0.0681274	FALSE
chr7	143109139	C	0.152201	-0.106995	0.19228	0.0282787	0.344438	0.840764	-0.0227985	FALSE
chr7	143109208	T	0.00162614	0.235472	0.00606689	0.0130435	0.344438	0.343276	0.0924414	TRUE
chr7	143110762	A	0.0238453	-0.154324	0.0446717	0.0225095	0.344438	0.0372909	-0.221278	FALSE
chr7	143116061	C	4.70702e-05	0.304037	0.000477096	0.00484875	0.344438	0.0507003	-0.173492	TRUE
chr7	143117919	G	0.038502	-0.218467	0.0643903	0.0455592	0.344438	0.148506	-0.23047	FALSE
chr7	143120544	T	0.00384326	-0.209939	0.0115101	0.00213216	0.344438	0.0608206	0.194134	FALSE
chr7	143121621	G	0.00835939	-0.181807	0.020458	0.0214236	0.344438	0.654693	-0.0423726	FALSE
chr7	143121720	C	0.069875	0.198907	0.101808	0.0345851	0.344438	0.522679	0.104603	FALSE
chr7	143122924	A	0.0203088	0.197454	0.039834	0.0140401	0.344438	0.415224	0.0994418	TRUE
chr7	143123975	A	0.118039	-0.075457	0.155216	0.00895863	0.344438	0.913824	0.00786491	FALSE
chr7	143124296	A	0.0329585	0.0972455	0.0571073	0.00467287	0.344438	0.456136	-0.0495074	FALSE
chr7	143124782	A	0.334138	0.110056	0.371182	0.0584124	0.344438	0.372018	-0.160403	FALSE
chr7	145793482	G	1.33161e-09	0.923178	7.65567e-08	0.00989875	0.344438	0.000288666	-0.475704	TRUE
chr7	145797889	T	0.119046	0.11175	0.156189	0.0099436	0.344438	0.182671	0.149049	FALSE
chr7	145851716	A	0.000549478	-0.230663	0.0028654	0.0129571	0.344438	0.0565312	0.167923	FALSE
chr7	145914695	G	0.0144072	-0.119044	0.0308838	0.00699793	0.344438	0.001174	-0.275783	FALSE
chr7	145950029	T	0.015191	-0.13419	0.0321125	0.0114208	0.344438	0.159243	-0.113378	FALSE
chr7	145956257	G	0.00110507	-0.225418	0.00458638	0.00484555	0.344438	0.0127335	0.246878	FALSE
chr7	145959787	A	0.562428	-0.0442325	0.585814	0.0182493	0.344438	0.422656	-0.097409	FALSE
chr7	145967317	G	0.0474813	-0.088698	0.0752448	0.0045479	0.344438	0.269001	-0.073992	FALSE
chr7	145969839	G	0.0090518	-0.207053	0.0216858	0.0255401	0.344438	0.327484	0.108713	FALSE
chr7	145971010	G	0.173494	-0.107854	0.213214	0.017306	0.344438	0.566945	-0.069569	FALSE
chr7	145972759	G	0.0493433	-0.201863	0.0776692	0.0171506	0.344438	0.455031	0.113389	FALSE
chr7	145974399	C	3.67268e-05	0.383166	0.000401249	0.00545148	0.344438	0.0929136	-0.179575	TRUE
chr7	145983122	T	0.103741	-0.131693	0.139877	0.0200428	0.344438	0.286622	0.132245	FALSE
chr7	146000641	T	0.508505	-0.0225637	0.53718	0.00825009	0.344438	0.00280621	0.192786	FALSE
chr7	146016670	G	0.0513873	-0.125018	0.0803814	0.0213434	0.344438	0.192319	-0.126704	FALSE
chr7	99774122	C	0.000101188	-0.298999	0.000838925	0.00895925	0.344438	0.0813435	0.162244	FALSE
chr7	99774327	A	0.0252897	-0.192307	0.0467041	0.0184415	0.344438	0.892014	-0.016661	FALSE
chr7	99776272	T	0.331207	-0.0872651	0.368627	0.0504239	0.344438	0.766879	0.0413827	FALSE
chr7	99777422	G	0.00972037	0.140926	0.0228634	0.0101098	0.344438	0.885177	-0.0108409	TRUE
chr7	99778945	T	0.00166933	-0.267318	0.00619508	0.00290794	0.344438	0.0850586	0.199582	FALSE
chr7	99779243	A	0.545965	-0.0436446	0.571381	0.0195805	0.344438	0.243491	0.135983	FALSE
chr7	99779259	C	0.780551	0.0142228	0.787059	0.0100881	0.344438	0.762234	0.0244279	FALSE
chr7	99779886	A	4.51791e-09	0.975169	2.40065e-07	0.0381289	0.344438	0.930871	0.0100135	TRUE
chr7	99780282	C	0.000667812	0.183259	0.00323167	0.00373735	0.344438	0.757303	-0.0206014	TRUE
chr7	99780655	T	0.0624683	0.118869	0.093026	0.00344256	0.344438	0.790795	-0.0249779	FALSE
chr7	99782753	C	0.188396	-0.116627	0.228143	0.042569	0.344438	0.0952786	0.238955	FALSE
chr7	99783714	T	0.253563	-0.0868771	0.294062	0.0126431	0.344438	0.154507	0.173831	FALSE
chr7	99784704	T	0.168295	0.0809802	0.208114	0.01596	0.344438	0.01181	-0.256755	FALSE
chr7	99785443	G	0.0635204	-0.118332	0.0942726	0.0188447	0.344438	0.092937	0.167255	FALSE
chr7	99785671	G	0.000630413	-0.217041	0.00310951	0.0122301	0.344438	0.0106566	0.228692	FALSE
chr7	99785750	C	0.00181241	-0.202985	0.00660518	0.0131766	0.344438	0.415236	0.0691864	FALSE
chr7	99786964	G	0.0852313	-0.0705853	0.119754	0.00424493	0.344438	0.683349	0.0249941	FALSE
chr7	99787372	G	0.014088	-0.14494	0.0304228	0.00628706	0.344438	0.775105	0.0235915	FALSE
chr7	99789817	C	0.000300405	-0.340415	0.00185806	0.0181418	0.344438	0.674079	0.0474481	FALSE
chr7	99790677	A	0.0101924	-0.187932	0.0236251	0.00637644	0.344438	0.323177	0.101637	FALSE
chr7	99790971	A	0.00071918	-0.247223	0.00340833	0.0110309	0.344438	0.145245	0.137697	FALSE
chr7	99791539	C	0.0243549	0.359487	0.0454322	0.0910327	0.344438	0.311201	-0.235202	TRUE
chr7	99792608	A	0.0399599	-0.197215	0.0661972	0.0411325	0.344438	0.645775	0.0642911	FALSE
chr7	99793942	C	0.00616005	0.157277	0.0162187	0.00640314	0.344438	0.0155029	-0.212092	TRUE
chr7	99796072	C	5.55842e-08	0.35835	2.01242e-06	0.00531495	0.344438	0.000329083	-0.247537	TRUE
chr7	99796146	A	0.161047	0.0767987	0.20085	0.00853882	0.344438	0.000760787	-0.356891	FALSE
chr7	99797031	G	0.609672	-0.0581131	0.628859	0.0593388	0.344438	0.518855	-0.116465	FALSE
chr7	99797792	A	6.32898e-05	0.208653	0.000604789	0.0085389	0.344438	0.942706	0.00417836	TRUE
chr7	99799845	A	0.167899	-0.0577913	0.20777	0.00602163	0.344438	0.352484	-0.0603327	FALSE
chr7	99800835	G	0.127108	-0.113467	0.164832	0.0137039	0.344438	0.377556	0.100565	FALSE
chr7	99800958	A	0.655528	0.0436117	0.671418	0.0229644	0.344438	0.327593	-0.153642	FALSE
chr7	99803412	C	0.524114	-0.0547787	0.551641	0.01217	0.344438	0.376576	0.121132	FALSE
chr7	99803738	C	0.185411	0.0498321	0.225073	0.0068157	0.344438	0.130249	0.0910153	FALSE
chr7	99803794	C	0.063377	-0.124569	0.0942591	0.0103721	0.344438	0.0719226	0.190099	FALSE
chr7	99804104	G	0.0174797	0.19043	0.0357025	0.0113294	0.344438	0.401805	-0.0959096	TRUE
chr7	99804125	C	2.50274e-05	0.387605	0.000302659	0.0073267	0.344438	0.996875	0.000384839	TRUE
chr7	99805319	G	0.0337715	-0.206003	0.0580857	0.0306483	0.344438	0.835219	0.0291357	FALSE
chr7	99807146	C	0.118159	0.16086	0.155258	0.0150214	0.344438	0.143962	0.23636	FALSE
chr7	99807265	G	0.0442559	-0.183077	0.0714573	0.0379837	0.344438	0.896574	0.017231	FALSE
chr7	99807344	G	0.0300603	-0.1508	0.053324	0.0161762	0.344438	0.95433	0.00571763	FALSE
chr7	99807473	T	1.04507e-06	-0.376608	2.49389e-05	0.00860394	0.344438	0.137371	0.110019	FALSE
chr7	99809835	C	8.7641e-08	-0.300941	2.98405e-06	0.00620998	0.344438	0.787728	-0.0122983	FALSE
chr7	99809921	C	0.106393	-0.0375562	0.142848	0.00387028	0.344438	0.119685	0.057012	FALSE
chr7	99810113	T	0.000431522	-0.206299	0.00238825	0.00322987	0.344438	0.0479308	0.152225	FALSE
chr7	99810643	G	0.000173677	-0.302249	0.00123798	0.0102845	0.344438	0.000377343	0.437549	FALSE
chr7	99811002	T	0.00196077	0.2008	0.00697404	0.0127355	0.344438	0.392723	-0.0726694	TRUE
chr7	99811204	G	0.0621472	-0.109494	0.0927053	0.0122403	0.344438	0.766551	-0.0257225	FALSE
chr7	99811313	A	0.00691129	-0.162067	0.0176404	0.0144055	0.344438	0.785429	0.0222278	FALSE
chr7	99811464	C	0.00196531	-0.176303	0.00698312	0.00613795	0.344438	0.0827723	0.135692	FALSE
chr7	99811836	T	0.00631033	-0.191068	0.0165275	0.0239606	0.344438	0.460891	-0.0706021	FALSE
chr7	99812089	G	0.000130752	-0.321902	0.00100558	0.0190358	0.344438	0.370434	0.0881724	FALSE
chr7	99812297	C	0.000429655	-0.299537	0.00238825	0.0113353	0.344438	0.29963	0.109303	FALSE
chr7	99812870	T	0.0645739	0.161265	0.0953921	0.00345196	0.344438	0.0686185	-0.2507	FALSE
chr7	99813672	T	0.000666495	-0.226338	0.00323167	0.0106725	0.344438	0.497615	-0.0562384	FALSE
chr7	99813912	A	0.000681273	0.246319	0.00327291	0.0107538	0.344438	0.32582	-0.089808	TRUE
chr7	99814821	A	0.0130078	-0.12685	0.028565	0.00646714	0.344438	0.02822	0.172178	FALSE
chr7	99815247	T	7.28376e-05	0.417135	0.000666949	0.00421439	0.344438	0.899361	0.0149204	TRUE
chr7	99815367	T	0.0252857	-0.169749	0.0467041	0.0172523	0.344438	0.1982	0.14404	FALSE
chr7	99816179	C	0.000130002	0.41072	0.00100201	0.00437143	0.344438	0.0711144	0.238162	TRUE
chr7	99816437	A	0.000169839	-0.223478	0.00122305	0.0067266	0.344438	0.927906	0.00626351	FALSE
chr7	99816673	A	0.000547208	-0.228129	0.00286427	0.0141323	0.344438	0.388589	0.0707486	FALSE
chr7	99817859	G	0.00142303	-0.305341	0.00549621	0.0320666	0.344438	0.13358	0.191585	FALSE
chr7	99818137	A	0.00703672	0.196303	0.0179214	0.00718425	0.344438	0.208351	0.128615	TRUE
chr7	99818927	T	7.6324e-05	-0.237732	0.00068109	0.00695051	0.344438	0.0659664	0.133009	FALSE
chr7	99819577	G	0.00356946	-0.206712	0.0108948	0.0221793	0.344438	0.550966	0.0563939	FALSE
chr7	99820050	T	3.38859e-06	0.746525	6.32062e-05	0.0435608	0.344438	0.0203591	-0.40483	TRUE
chr7	99820877	G	0.0141671	0.181346	0.0305716	0.00652112	0.344438	0.401069	0.0879308	TRUE
chr7	99821381	C	0.0332758	-0.152373	0.057402	0.00453149	0.344438	0.595768	-0.0550381	FALSE
chr7	99821470	A	0.699521	-0.0427604	0.71211	0.0712849	0.344438	0.129863	-0.277049	FALSE
chr7	99821685	C	0.912135	-0.00982439	0.914221	0.0442776	0.344438	0.549541	0.0848275	FALSE
chr7	99821894	T	0.0120652	0.45657	0.0269165	0.10583	0.344438	0.732731	-0.0864239	TRUE
chr7	99823621	G	0.300426	0.0975382	0.340198	0.0187325	0.344438	0.0110119	-0.423585	FALSE
chr7	99824353	A	1.16119e-06	0.39401	2.75155e-05	0.00531571	0.344438	0.0217032	-0.191345	TRUE
chr7	99824453	G	0.0715478	0.10221	0.103814	0.00263517	0.344438	0.988391	-0.00122182	FALSE
chr7	99825558	G	0.039643	-0.168193	0.0658414	0.0146314	0.344438	0.829902	-0.0254946	FALSE
chr7	99825748	G	0.0291514	-0.121944	0.0522135	0.01603	0.344438	0.351168	0.0760697	FALSE
chr7	99827148	T	0.174586	-0.0599644	0.214306	0.00931457	0.344438	0.18841	0.091646	FALSE
chr7	99833851	C	0.165238	-0.0685001	0.205056	0.00128178	0.344438	0.393583	-0.0649968	FALSE
chr7	99838108	C	0.0426328	0.216082	0.0695086	0.0456113	0.344438	0.497851	-0.10603	FALSE
chr7	99840461	G	0.0243487	-0.17468	0.0454322	0.0180976	0.344438	0.222288	0.139023	FALSE
chr7	99842502	C	0.126964	-0.0871775	0.16477	0.0135386	0.344438	0.456946	0.0648154	FALSE
chr7	99843353	T	7.44874e-05	-0.272883	0.000671535	0.00659272	0.344438	0.766029	-0.0230535	FALSE
chr7	99874197	T	0.203271	-0.0936048	0.243218	0.0216741	0.344438	0.110377	-0.189272	FALSE
chr7	99893148	C	4.05369e-06	0.414578	7.17994e-05	0.00110954	0.344438	4.7679e-08	0.969262	TRUE
chr7	99921243	A	0.0142436	-0.245275	0.030702	0.0389221	0.344438	0.0418058	0.309605	FALSE
chr7	99932049	C	0.0125877	-0.264489	0.0278693	0.0163268	0.344438	0.918586	-0.0150678	FALSE
chr7	99938955	A	0.0171048	-0.21463	0.0351622	0.0337671	0.344438	0.036929	-0.288723	FALSE
chr7	99940307	C	0.00307042	-0.195556	0.0098248	0.0141897	0.344438	0.875138	-0.0136631	FALSE
chr7	99943280	G	0.00094545	0.410329	0.00411887	0.0267447	0.344438	0.0518878	-0.326618	TRUE
chr7	99946207	A	4.22302e-08	0.708329	1.64557e-06	0.00814976	0.344438	0.0333128	-0.235602	TRUE
chr7	99950006	C	1.02869e-13	1.02279	2.34187e-11	0.00829109	0.344438	7.88776e-10	-0.798179	TRUE
chr7	99956290	C	0.352348	0.078956	0.389069	0.00989686	0.344438	0.302737	-0.138885	FALSE
chr7	99971313	C	0.000132532	-0.238919	0.00101262	0.0110586	0.344438	0.879229	-0.0109469	FALSE
chr7	99971834	A	0.133692	-0.0719895	0.171995	0.00927883	0.344438	0.0670819	0.142171	FALSE
chr7	99982256	A	4.15869e-05	-0.193663	0.00044062	0.00646143	0.344438	0.0460635	0.111771	FALSE
chr7	99984089	C	0.0432681	-0.21877	0.0703809	0.0179562	0.344438	0.377718	-0.141087	FALSE
chr7	99990364	G	8.67023e-05	-0.287337	0.000750777	0.0100577	0.344438	0.000758343	0.354735	FALSE
chr8	27195121	C	3.18321e-11	0.969413	2.86244e-09	0.00230282	0.344438	1.3094e-05	-0.512088	TRUE
chr8	27204598	G	0.00836564	-0.204808	0.0204591	0.0258837	0.344438	0.832885	-0.0224528	FALSE
chr8	27208126	G	0.166248	0.0611529	0.206132	0.00966767	0.344438	0.317616	0.0685177	FALSE
chr8	27211127	A	0.123282	-0.137039	0.160904	0.036805	0.344438	0.133248	-0.210571	FALSE
chr8	27211910	G	0.180378	-0.117057	0.22003	0.0168839	0.344438	0.737244	0.0448141	FALSE
chr8	27212276	A	0.00617539	-0.190902	0.0162347	0.0103915	0.344438	0.748029	-0.0303575	FALSE
chr8	27213804	T	0.540424	-0.0615575	0.566259	0.0181626	0.344438	0.765979	-0.0470536	FALSE
chr8	27217763	T	0.00238514	-0.141209	0.00808963	0.0138	0.344438	0.00198942	0.228946	FALSE
chr8	27219987	T	0.0103915	-0.237711	0.0239441	0.0358003	0.344438	0.876785	0.0198621	FALSE
chr8	27223342	C	0.100354	-0.0903249	0.13619	0.000588213	0.344438	0.591504	0.044423	FALSE
chr8	27223682	G	0.0570175	-0.123254	0.0872048	0.0208692	0.344438	0.582324	-0.0526392	FALSE
chr8	27226790	A	0.307672	-0.0944656	0.34717	0.0180248	0.344438	0.78974	-0.0382925	FALSE
chr8	27227453	T	0.0141743	0.171989	0.0305716	0.0165538	0.344438	0.346684	0.0938042	TRUE
chr8	27227554	A	2.40454e-05	-0.270493	0.000292803	0.00593877	0.344438	0.114961	0.113188	FALSE
chr8	27228666	C	0.000429279	-0.159751	0.00238825	0.0124131	0.344438	0.0799635	0.102465	FALSE
chr8	27230637	A	0.00708146	-0.208368	0.017996	0.0227742	0.344438	0.626701	-0.0514226	FALSE
chr8	27230819	A	0.226255	-0.080624	0.266805	0.0087866	0.344438	0.655751	-0.0457854	FALSE
chr8	27232018	T	0.00857212	-0.210047	0.0208333	0.0203693	0.344438	0.789576	0.0292578	FALSE
chr8	27248546	T	0.641918	0.0914488	0.658247	0.128436	0.344438	0.345909	0.297043	FALSE
chr8	27268168	T	0.0225118	-0.225208	0.0427213	0.0450909	0.344438	0.356572	-0.131519	FALSE
chr8	27319847	T	4.9722e-05	-0.226946	0.00049398	0.00474626	0.344438	0.193744	0.0829074	FALSE
chr8	27322974	A	0.0878576	-0.0864649	0.122512	0.0104064	0.344438	0.460281	-0.0563688	FALSE
chr8	27330096	T	0.0815714	-0.122478	0.115398	0.00854361	0.344438	0.406545	-0.087993	FALSE
chr8	27334098	C	7.00281e-06	-0.290494	0.000110129	0.00900641	0.344438	0.13743	0.101062	FALSE
chr8	27337045	T	0.00837286	-0.138136	0.0204625	0.00722622	0.344438	0.0082122	0.21912	FALSE
chr8	27350981	T	0.961615	-0.0103244	0.961889	0.159017	0.344438	0.641512	-0.158254	FALSE
chr8	27351738	A	4.1478e-06	-0.376864	7.27317e-05	0.0126598	0.344438	0.228853	-0.0995684	FALSE
chr8	27374686	T	0.00438647	0.169681	0.0127346	0.00293612	0.344438	0.265433	0.0907473	TRUE
chr8	27387845	C	0.0599496	-0.108519	0.0904468	0.0102911	0.344438	0.267138	-0.096548	FALSE
chr8	27395098	A	0.00570678	-0.20557	0.0154307	0.0229103	0.344438	0.269945	-0.11337	FALSE
chr8	27398620	C	0.0889619	-0.103617	0.123609	0.0138273	0.344438	0.753787	0.0285502	FALSE
chr8	27399518	G	0.0215471	-0.423441	0.0414286	0.0985507	0.344438	0.408779	-0.218874	FALSE
chr8	27400044	A	3.44752e-08	0.661843	1.43934e-06	0.0025666	0.344438	0.0195129	-0.242183	TRUE
chr8	27400682	A	0.764776	-0.022349	0.772041	0.0184499	0.344438	0.855314	0.0215103	FALSE
chr8	27401142	A	0.35303	-0.0454578	0.3897	0.00967738	0.344438	0.0887812	0.137269	FALSE
chr8	27402777	G	0.0773639	-0.111221	0.110696	0.0037053	0.344438	0.0396983	0.209585	FALSE
chr8	27415576	G	0.000700106	-0.225133	0.00334595	0.0158869	0.344438	0.425114	-0.0664134	FALSE
chr8	27448028	T	0.00628004	-0.289207	0.0164605	0.017045	0.344438	0.911491	0.0159278	FALSE
chr8	27460368	C	0.0394512	-0.211053	0.0656335	0.0421789	0.344438	0.390454	0.129517	FALSE
chr8	27461492	C	0.794559	0.0196109	0.800264	0.0128773	0.344438	0.939878	0.00897025	FALSE
chr8	27462481	A	0.0535875	-0.186127	0.0828986	0.0259574	0.344438	0.808646	-0.0342713	FALSE
chr8	27463618	C	0.0429186	-0.228162	0.0698773	0.04863	0.344438	0.204962	0.214578	FALSE
chr8	27464519	T	0.00165624	-0.202351	0.00615302	0.00990819	0.344438	0.175311	0.116066	FALSE
chr8	27464929	A	0.0266593	-0.24642	0.0484426	0.0549677	0.344438	0.127831	0.253628	FALSE
chr8	27465312	T	0.000623819	-0.288744	0.00309439	0.0230701	0.344438	0.85444	-0.0190868	FALSE
chr8	27466157	C	0.349315	0.0490483	0.386207	0.00866292	0.344438	0.443272	0.0631629	FALSE
chr8	27466181	C	5.56615e-08	0.432399	2.01242e-06	0.00179364	0.344438	0.30078	-0.0666592	TRUE
chr8	27466315	T	0.0761396	0.193047	0.10939	0.0352675	0.344438	0.282284	0.177688	FALSE
chr8	27467686	C	1.06015e-05	-0.289224	0.000153636	0.00294679	0.344438	0.402098	-0.0572775	FALSE
chr8	27467821	G	0.10711	-0.0756997	0.143592	0.00943324	0.344438	0.145696	-0.107018	FALSE
chr8	27468503	A	0.00817713	-0.145686	0.0201668	0.00453917	0.344438	0.0549003	0.15587	FALSE
chr8	27468862	G	0.249267	-0.063113	0.289847	0.00422764	0.344438	0.00674857	0.266132	FALSE
chr8	27475320	T	0.00172936	-0.329245	0.00637735	0.0232447	0.344438	0.333086	0.133209	FALSE
chr8	27475767	G	0.00592503	-0.274412	0.0157656	0.0324367	0.344438	0.393245	0.116662	FALSE
chr8	27476347	G	0.000208934	-0.251114	0.00139568	0.00863673	0.344438	0.537968	0.0493876	FALSE
chr8	27476426	A	0.0928544	-0.0896619	0.127853	0.0125286	0.344438	0.841917	0.0159038	FALSE
chr8	27476815	G	0.0308003	-0.208067	0.0543616	0.043776	0.344438	0.956546	0.00754589	FALSE
chr8	27477019	T	0.00534187	-0.179848	0.0146347	0.00185295	0.344438	0.404515	0.0733992	FALSE
chr8	27477509	T	0.0722689	0.0582791	0.10473	0.00250989	0.344438	0.503569	0.0324057	FALSE
chr8	27479103	A	0.000961683	-0.282222	0.00417921	0.0187237	0.344438	0.193229	-0.144348	FALSE
chr8	27479227	G	0.0414509	-0.0928484	0.0678975	0.00217575	0.344438	0.187834	-0.090207	FALSE
chr8	27479745	C	0.000505955	0.418382	0.00268846	0.0459877	0.344438	0.496014	-0.100924	TRUE
chr8	27480025	T	0.0564063	0.180937	0.0865341	0.0156951	0.344438	0.540271	0.0859226	FALSE
chr8	27480210	G	0.000294448	-0.328465	0.00182766	0.0214478	0.344438	0.16375	0.156709	FALSE
chr8	27480455	A	0.0183306	-0.135126	0.0369881	0.00492437	0.344438	0.281739	0.0889952	FALSE
chr8	27481984	T	0.0263723	-0.187835	0.0481428	0.0180518	0.344438	0.198934	0.160524	FALSE
chr8	27482354	G	0.0139207	-0.214367	0.0301172	0.0203177	0.344438	0.276568	-0.135546	FALSE
chr8	27482870	C	0.0731618	-0.0965597	0.105893	0.0161775	0.344438	0.927083	-0.00730781	FALSE
chr8	27486916	G	0.024119	-0.632366	0.0450882	0.298565	0.344438	0.118138	0.655706	FALSE
chr8	27488582	A	0.562295	-0.0327712	0.585814	0.0209133	0.344438	0.537531	0.0551837	FALSE
chr8	27488689	T	0.0111145	-0.198387	0.0253107	0.0129211	0.344438	0.881836	-0.0160791	FALSE
chr8	27489959	C	0.0209618	-0.167326	0.040597	0.0201965	0.344438	0.282041	0.113086	FALSE
chr8	27494366	T	1.73929e-06	0.365228	3.76436e-05	0.0070778	0.344438	0.0289116	-0.173243	TRUE

### Sheet: MPRA_active_conditional
chr	BP	allele	pvalue_activity	beta_activity	pvalue_condition	beta_condition	pvalue_interaction	beta_interaction	fdr_condition	fdr_interaction	condition
chr1	161155392	A	4.03338e-12	1.09818	0.00553023	0.344438	8.80153e-07	-0.632996	0.0184345	4.64805e-05	resting
chr1	161155392	G	1.06843e-13	1.26073	0.00249663	0.344438	4.21691e-06	-0.474411	0.0184345	0.000155885	resting
chr10	11720308	A	0.035396	0.131245	0.0119658	0.344438	0.000121445	0.477241	0.0199108	0.00177214	treated
chr11	121439665	C	7.84413e-07	0.43887	0.0116199	0.344438	0.000740644	-0.34594	0.0199108	0.00753554	resting
chr11	121439665	T	1.06161e-05	0.33177	0.0153777	0.344438	0.0105998	-0.226227	0.0220906	0.0535493	resting
chr11	59834821	G	0.00132285	0.20816	0.0105321	0.344438	0.00648683	-0.261706	0.0193917	0.0365172	resting
chr11	59848232	C	2.60115e-13	1.28677	0.000853709	0.344438	2.28756e-13	2.05504	0.0184345	2.53691e-10	treated
chr11	59848232	T	1.43402e-11	1.16527	0.00418063	0.344438	1.45275e-12	2.20573	0.0184345	8.05548e-10	treated
chr11	59866309	C	9.65724e-11	0.780303	0.00230509	0.344438	0.00281573	-0.243958	0.0184345	0.0205437	resting
chr11	59901422	C	9.83051e-08	0.659027	0.00941308	0.344438	0.0168964	-0.270972	0.0190815	0.0743574	resting
chr11	59918837	A	1.88003e-07	0.34856	0.00415993	0.344438	0.00821889	-0.172282	0.0184345	0.0444622	resting
chr11	59918837	G	2.71951e-07	0.343352	0.00541404	0.344438	0.00720159	-0.17908	0.0184345	0.0399328	resting
chr11	59951433	A	2.05307e-13	1.07928	0.00229877	0.344438	3.05914e-05	-0.352932	0.0184345	0.000616833	resting
chr11	59951433	G	7.67959e-15	1.33158	0.00386571	0.344438	2.5796e-06	-0.427362	0.0184345	0.000102171	resting
chr11	59967831	C	0.021017	0.230463	0.0117162	0.344438	0.0172696	-0.378712	0.0199108	0.0756997	resting
chr11	60020874	C	0.000282806	0.163804	0.00609164	0.344438	0.00374039	-0.185707	0.0184345	0.025695	resting
chr11	60020874	G	0.00880066	0.108081	0.00986916	0.344438	0.000945612	-0.235959	0.0191691	0.00909503	resting
chr11	60051907	C	4.15676e-08	0.570136	0.0130802	0.344438	0.000439913	-0.371463	0.0205935	0.00508191	resting
chr11	60051907	T	1.40795e-05	0.43147	0.014738	0.344438	0.00237403	-0.381408	0.0215342	0.0181573	resting
chr11	60094530	A	0.000376406	0.338177	0.0191002	0.344438	0.0118707	-0.328739	0.0248325	0.0574874	resting
chr11	60094684	T	3.02153e-10	0.926906	0.0055676	0.344438	0.00122739	-0.355383	0.0184345	0.0108894	resting
chr11	60097853	T	0.000408018	0.546612	0.0732383	0.344438	0.011714	-0.537675	0.0755547	0.0574817	resting
chr11	60102384	G	0.0187759	0.190805	0.0193746	0.344438	0.0188683	-0.3014	0.0251009	0.0811043	resting
chr11	85685166	A	0.000820147	0.393448	0.031294	0.344438	0.0207415	-0.378225	0.0359266	0.0863126	resting
chr11	85736374	A	3.05215e-06	0.347568	0.00311916	0.344438	0.00736085	-0.22417	0.0184345	0.0404118	resting
chr11	85779297	T	0.00387435	0.220822	0.00575603	0.344438	0.00103157	-0.418757	0.0184345	0.00964733	resting
chr11	85850243	C	2.15634e-06	0.390333	0.00351808	0.344438	0.00315123	-0.277823	0.0184345	0.022402	resting
chr11	85869737	C	1.08129e-05	0.373773	0.00529304	0.344438	0.000772524	-0.373309	0.0184345	0.00778845	resting
chr14	92932575	A	1.52963e-07	0.614664	0.00198105	0.344438	0.0218427	-0.249556	0.0184345	0.089717	resting
chr14	92932575	C	9.54631e-11	0.730047	0.0119819	0.344438	3.59391e-06	-0.475576	0.0199108	0.000137436	resting
chr15	59042012	C	1.86006e-15	1.82786	0.00332586	0.344438	1.42915e-06	-0.55461	0.0184345	7.20421e-05	resting
chr15	59042012	T	1.20195e-15	1.9258	0.00210956	0.344438	2.06789e-06	-0.546298	0.0184345	8.7494e-05	resting
chr15	59061142	A	9.34636e-07	0.649853	0.0287259	0.344438	0.000119404	-0.64205	0.0334985	0.00176558	resting
chr15	59061142	G	1.64161e-08	0.683693	0.0039628	0.344438	0.000127842	-0.474007	0.0184345	0.00181695	resting
chr15	59063196	C	7.97947e-14	1.2848	0.00307026	0.344438	3.5838e-05	-0.384142	0.0184345	0.000662406	resting
chr15	59063196	G	2.4888e-14	1.18925	0.00376806	0.344438	9.25164e-05	-0.294354	0.0184345	0.00146572	resting
chr15	59072201	T	5.79582e-07	0.379479	0.0124746	0.344438	0.000110277	-0.362448	0.0202552	0.00167531	resting
chr15	59104925	G	2.16703e-06	0.41944	0.00279496	0.344438	0.0154779	-0.230184	0.0184345	0.0693257	resting
chr17	5001027	C	7.35217e-06	0.47061	0.00588541	0.344438	0.00609574	-0.339704	0.0184345	0.0355799	resting
chr17	5001027	T	2.16741e-06	0.627488	0.011339	0.344438	0.00550205	-0.410903	0.019897	0.0335262	resting
chr17	5014368	A	1.24389e-06	0.521834	0.00399514	0.344438	8.30959e-05	-0.549839	0.0184345	0.00133556	resting
chr17	5014368	T	1.79527e-07	0.574029	0.0128743	0.344438	0.00709687	-0.289517	0.0205159	0.0395499	resting
chr17	5133128	T	0.0145071	0.191295	0.0294617	0.344438	0.0184427	-0.288985	0.0341768	0.0798944	resting
chr17	5158714	C	1.74421e-15	1.87643	0.00189461	0.344438	5.24081e-09	-0.914804	0.0184345	1.16241e-06	resting
chr17	5158714	T	3.23754e-13	1.49485	0.00359695	0.344438	3.07823e-07	-0.77582	0.0184345	2.0081e-05	resting
chr17	5185365	C	1.03541e-06	0.465474	0.00404555	0.344438	0.0241122	-0.218973	0.0184345	0.096536	resting
chr17	5185365	G	6.2507e-07	0.543299	0.0199522	0.344438	0.0160057	-0.264988	0.0255803	0.0712865	resting
chr17	5189416	C	0.00311941	0.285444	0.00362324	0.344438	0.0020114	0.480071	0.0184345	0.0158201	treated
chr17	5196610	C	7.05701e-05	0.271927	0.00955769	0.344438	0.0010352	-0.315887	0.0190815	0.00964733	resting
chr17	5196610	T	9.17445e-05	0.443385	0.0118564	0.344438	0.0177796	-0.341753	0.0199108	0.077324	resting
chr18	56189459	C	0.000415921	0.490074	0.0101017	0.344438	0.000426407	0.772602	0.0191851	0.00497774	treated
chr18	56189459	T	5.21471e-08	0.568152	0.00324537	0.344438	0.00142646	0.325821	0.0184345	0.0122631	treated
chr19	1040046	G	5.65189e-08	0.668479	0.0121204	0.344438	3.86627e-05	-0.582752	0.020062	0.000691564	resting
chr19	1043324	G	4.68134e-14	1.4892	0.00672296	0.344438	0.00109651	-0.290535	0.0184345	0.00996744	resting
chr19	45020859	G	7.90955e-07	0.422	0.00601735	0.344438	0.0175579	-0.206486	0.0184345	0.0766602	resting
chr19	45133962	G	9.47531e-09	0.830215	0.00828508	0.344438	9.49744e-05	-0.567833	0.0186693	0.00148347	resting
chr19	45133962	T	1.13281e-08	0.739303	0.0110793	0.344438	0.0061668	-0.302133	0.019754	0.0357052	resting
chr19	45151956	C	9.68575e-05	0.206917	0.00378641	0.344438	0.000184682	0.304973	0.0184345	0.00246762	treated
chr19	45162955	A	0.0101828	0.107026	0.00601952	0.344438	0.00984314	-0.170217	0.0184345	0.0507723	resting
chr19	45191509	C	3.96245e-06	0.33278	0.00519724	0.344438	0.0148626	-0.19453	0.0184345	0.0678298	resting
chr19	45206695	G	1.06454e-05	0.255754	0.01288	0.344438	0.000260854	-0.290139	0.0205159	0.00328735	resting
chr19	45216649	A	6.09803e-14	1.43319	0.00705314	0.344438	6.68653e-08	-0.744611	0.0184345	6.74123e-06	resting
chr19	45216649	G	7.91901e-14	1.55885	0.00472828	0.344438	8.75478e-07	-0.66122	0.0184345	4.64805e-05	resting
chr19	45237919	T	5.29369e-09	0.683274	0.014529	0.344438	1.77975e-06	-0.656429	0.0213615	7.89496e-05	resting
chr19	45240189	A	8.05581e-05	0.206882	0.00587919	0.344438	2.60864e-05	-0.367207	0.0184345	0.000556342	resting
chr19	45240189	G	0.00557899	0.14839	0.0144019	0.344438	0.0108127	-0.210292	0.0213403	0.0542591	resting
chr19	45247048	C	2.87647e-05	0.260574	0.00968799	0.344438	0.00624599	-0.213989	0.0190815	0.0357052	resting
chr19	45247048	T	3.4062e-06	0.326849	0.00545328	0.344438	0.000114869	-0.364679	0.0184345	0.00172148	resting
chr19	45301924	C	9.71854e-10	1.02375	0.00541041	0.344438	6.82657e-05	-0.602028	0.0184345	0.00114707	resting
chr19	45301942	A	0.000183182	0.33467	0.0104321	0.344438	0.00360069	-0.363334	0.0193917	0.0249573	resting
chr19	45315445	A	1.98807e-05	0.206908	0.00729648	0.344438	0.000715118	-0.221383	0.0184345	0.00741183	resting
chr19	45337249	A	0.000364693	0.482248	0.0328054	0.344438	0.00751463	-0.50504	0.0373458	0.0410528	resting
chr19	45338220	A	7.42492e-07	0.154794	0.00361212	0.344438	0.0113388	0.0816408	0.0184345	0.0566428	treated
chr19	45342308	A	1.58375e-05	0.207187	0.00713795	0.344438	7.49291e-06	-0.352063	0.0184345	0.000215604	resting
chr19	45342815	G	0.000113311	0.324895	0.018097	0.344438	0.0247788	-0.239643	0.0240642	0.0984934	resting
chr19	45345787	T	0.000137658	0.256806	0.00744814	0.344438	0.0015986	-0.302726	0.0184345	0.0133297	resting
chr19	45351746	A	0.00179189	0.218252	0.00211207	0.344438	0.000793494	0.383526	0.0184345	0.00785701	treated
chr19	45351746	G	2.72272e-09	0.530719	0.00293215	0.344438	1.72793e-09	0.870771	0.0184345	4.79068e-07	treated
chr19	45354238	C	3.8442e-07	0.489669	0.00706923	0.344438	0.00375346	-0.291252	0.0184345	0.025695	resting
chr19	45354238	G	7.34012e-07	0.358696	0.00506447	0.344438	0.00847936	-0.198678	0.0184345	0.0454281	resting
chr19	45359706	A	1.26293e-14	1.62455	0.00095351	0.344438	5.03296e-06	-0.50936	0.0184345	0.000174423	resting
chr19	45359706	G	2.19903e-14	1.73139	0.00434886	0.344438	6.91364e-06	-0.550046	0.0184345	0.000207222	resting
chr19	45377334	A	3.17483e-07	0.869987	0.0323141	0.344438	0.0207804	-0.380049	0.0369066	0.0863126	resting
chr19	45382034	A	0.019183	0.205023	0.0179514	0.344438	0.0204577	-0.320068	0.0239568	0.0859379	resting
chr19	45389224	G	0.00275768	0.167077	0.0137228	0.344438	0.00510265	-0.241136	0.0211077	0.0319709	resting
chr19	45394204	G	9.19138e-12	1.43156	0.00913884	0.344438	0.00094033	-0.43038	0.0189467	0.00909503	resting
chr19	45394211	T	2.66976e-12	1.1751	0.00334293	0.344438	3.78022e-05	-0.459674	0.0184345	0.000687256	resting
chr19	45394336	C	8.59634e-12	1.81637	0.00904002	0.344438	0.00012335	-0.688197	0.0189418	0.00177656	resting
chr19	45394336	T	9.70166e-13	1.63627	0.00989888	0.344438	1.68161e-06	-0.795809	0.0191691	7.77045e-05	resting
chr19	45394969	G	0.000497809	0.334177	0.0026429	0.344438	0.00443319	-0.394584	0.0184345	0.02892	resting
chr19	45395619	A	0.00086061	0.33484	0.00521541	0.344438	0.00490508	-0.416294	0.0184345	0.0312629	resting
chr19	45397512	A	0.00135259	0.298564	0.00691916	0.344438	0.0135609	0.331867	0.0184345	0.063456	treated
chr19	45404972	T	0.0015649	0.174581	0.0195873	0.344438	0.000223347	-0.349934	0.0253469	0.00291402	resting
chr19	45438554	C	2.6404e-05	0.365643	0.00693098	0.344438	0.00257573	-0.339953	0.0184345	0.019171	resting
chr19	45445517	G	7.50592e-06	0.610257	0.0533056	0.344438	0.0134966	-0.38558	0.0564622	0.0634347	resting
chr19	45447178	C	7.07997e-11	1.68714	0.00372615	0.344438	0.0190968	-0.374812	0.0184345	0.0817698	resting
chr19	45447221	A	1.18618e-14	1.49901	0.00193015	0.344438	6.20144e-08	-0.690192	0.0184345	6.74123e-06	resting
chr19	45447221	G	5.0852e-16	2.20448	0.00590131	0.344438	4.76928e-06	-0.541675	0.0184345	0.000170617	resting
chr19	45450408	T	6.93454e-05	0.295673	0.00738361	0.344438	0.0141911	-0.230884	0.0184345	0.0653027	resting
chr19	45458212	A	1.55037e-08	0.859608	0.00729406	0.344438	0.000259112	-0.5484	0.0184345	0.00328735	resting
chr19	45458212	G	1.64471e-10	1.1131	0.00361215	0.344438	3.11506e-05	-0.615077	0.0184345	0.000616893	resting
chr19	45458235	A	2.29623e-13	1.40695	0.00747525	0.344438	4.06641e-07	-0.693822	0.0184345	2.50536e-05	resting
chr19	45458235	G	1.20446e-10	1.39842	0.0109526	0.344438	6.50091e-06	-0.877962	0.0196497	0.000200264	resting
chr19	45458466	A	1.12743e-09	1.14968	0.00395676	0.344438	0.00226803	-0.451315	0.0184345	0.017467	resting
chr19	45458466	G	1.458e-13	1.22518	0.00599076	0.344438	1.12804e-07	-0.651569	0.0184345	1.04249e-05	resting
chr19	45466207	G	6.65957e-06	0.37314	0.000940457	0.344438	0.00140158	-0.329751	0.0184345	0.0121434	resting
chr19	45466238	C	1.49098e-05	0.32843	0.00837786	0.344438	0.00180153	-0.303238	0.0186693	0.0144775	resting
chr19	45487519	A	1.27221e-05	0.407469	0.00248216	0.344438	0.000790982	-0.412188	0.0184345	0.00785701	resting
chr19	45488434	G	0.0252532	0.142412	0.0176554	0.344438	0.00996405	-0.268548	0.0237301	0.051158	resting
chr19	45488567	T	0.0129387	0.207673	0.0171587	0.344438	0.00889037	-0.350634	0.0234926	0.0469626	resting
chr19	45488985	A	2.91729e-08	0.536771	0.00400029	0.344438	0.0244742	-0.185003	0.0184345	0.0976327	resting
chr19	45488985	G	1.79133e-07	0.437908	0.0116776	0.344438	7.76391e-05	-0.391926	0.0199108	0.0012851	resting
chr19	45508345	T	1.17129e-05	0.294413	0.00179811	0.344438	0.0131459	-0.195046	0.0184345	0.0623024	resting
chr19	45541782	A	0.112095	0.0803485	0.0037237	0.344438	0.00113177	0.309683	0.0184345	0.0102044	treated
chr19	45541782	G	0.0173934	0.124334	0.00471634	0.344438	2.96519e-05	0.451229	0.0184345	0.000608962	treated
chr19	45543755	G	2.21453e-08	0.350233	0.005935	0.344438	1.77075e-05	-0.305096	0.0184345	0.000436391	resting
chr19	45631816	A	0.00453344	0.180753	0.0112237	0.344438	0.00208503	0.319737	0.0198518	0.0162838	treated
chr19	45633686	G	0.00535545	0.154267	0.000976845	0.344438	0.0119326	0.213478	0.0184345	0.0575361	treated
chr19	45640765	G	0.0860157	0.140519	0.0214432	0.344438	0.00398029	-0.417571	0.0269113	0.0267523	resting
chr19	45650386	C	0.0200296	0.117052	0.0126146	0.344438	0.0231688	-0.179718	0.0203929	0.0937743	resting
chr19	45659606	G	6.65471e-10	0.648058	0.0063432	0.344438	0.00148287	-0.258263	0.0184345	0.01265	resting
chr19	45673701	A	0.0234333	0.208302	0.0235948	0.344438	0.00578143	-0.423036	0.0285975	0.0341043	resting
chr19	45697020	A	0.00267316	0.231697	0.00634459	0.344438	0.00724465	-0.314886	0.0184345	0.0399717	resting
chr19	45712679	G	2.88472e-05	0.319469	0.00292619	0.344438	1.87284e-05	-0.527258	0.0184345	0.00044191	resting
chr19	45713116	A	0.00660131	0.176022	0.0181828	0.344438	0.00124201	-0.353904	0.0241205	0.0109317	resting
chr19	45714978	C	5.43478e-07	0.302598	0.0083653	0.344438	8.04247e-05	-0.297212	0.0186693	0.00131163	resting
chr19	45719493	T	0.000132365	0.291686	0.00837751	0.344438	0.000680626	-0.3819	0.0186693	0.00712089	resting
chr19	45722743	A	1.52172e-07	0.441969	0.00519914	0.344438	0.000592965	-0.310239	0.0184345	0.00644704	resting
chr19	45722743	G	1.09194e-06	0.494459	0.00646308	0.344438	0.00980797	-0.276821	0.0184345	0.0507723	resting
chr19	45724743	A	3.9254e-08	0.374632	0.0091958	0.344438	2.13015e-06	-0.418148	0.018991	8.7494e-05	resting
chr19	45724963	C	0.00508069	0.476637	0.0826291	0.344438	0.00450386	-0.76768	0.0844568	0.0292092	resting
chr19	45724963	T	0.0491433	0.22869	0.043796	0.344438	0.00315052	-0.602145	0.047339	0.022402	resting
chr19	45728576	G	2.11956e-06	0.336552	0.0108963	0.344438	0.00279395	-0.243338	0.0196063	0.0205198	resting
chr19	45728595	C	2.95649e-10	0.606073	0.00216338	0.344438	6.05609e-06	-0.411565	0.0184345	0.000195388	resting
chr19	45728595	T	1.82227e-10	0.895028	0.00193648	0.344438	3.38727e-05	-0.494449	0.0184345	0.000659032	resting
chr19	45735303	C	8.24192e-08	0.661924	0.00536251	0.344438	0.0151062	-0.273844	0.0184345	0.0684469	resting
chr19	45735303	T	1.39501e-08	0.445847	0.00959301	0.344438	0.00190253	-0.220306	0.0190815	0.0150778	resting
chr19	45748811	T	2.20234e-07	0.677453	0.012599	0.344438	0.0223435	-0.282528	0.0203929	0.0914351	resting
chr19	45835544	C	4.77994e-09	0.484809	0.00501765	0.344438	0.00680557	-0.181642	0.0184345	0.0381181	resting
chr19	45835544	G	1.1767e-10	0.99712	0.00719758	0.344438	2.79586e-05	-0.542315	0.0184345	0.000585019	resting
chr19	51728193	T	6.80968e-08	0.5356	0.00344138	0.344438	0.00507949	-0.262204	0.0184345	0.0319709	resting
chr2	127826833	A	6.58887e-13	1.13512	0.00599363	0.344438	5.47589e-05	-0.383132	0.0184345	0.000963931	resting
chr2	127826833	G	3.93368e-11	1.18	0.00292146	0.344438	0.0010955	-0.390266	0.0184345	0.00996744	resting
chr2	127841930	C	5.40469e-06	0.379914	0.000576673	0.344438	0.00171907	0.320369	0.0184345	0.0141219	treated
chr2	127861446	C	2.99431e-10	0.460119	0.00278911	0.344438	0.00889283	0.131783	0.0184345	0.0469626	treated
chr2	127878438	C	0.000600271	0.349321	0.0184629	0.344438	0.000654173	-0.546564	0.0243754	0.00697575	resting
chr2	127886233	C	3.88893e-12	1.18115	0.00444288	0.344438	5.22957e-06	-0.576938	0.0184345	0.000175745	resting
chr2	127886233	T	9.97044e-14	1.56961	0.00215489	0.344438	2.47628e-07	-0.757367	0.0184345	1.76816e-05	resting
chr2	127887985	A	9.79507e-07	0.418429	0.0107689	0.344438	0.000374298	-0.365181	0.0194765	0.00441592	resting
chr2	127892810	T	0.000430229	0.409747	0.00609269	0.344438	0.00252511	-0.516218	0.0184345	0.01905	resting
chr2	233982205	T	0.000149355	0.298934	0.00815279	0.344438	0.0104147	-0.267847	0.0186693	0.0532256	resting
chr2	234061317	C	0.000144289	0.370118	0.0100532	0.344438	0.00254502	-0.411452	0.0191851	0.0190705	resting
chr2	234066969	G	3.05912e-05	0.30173	0.00569215	0.344438	0.0125769	-0.22147	0.0184345	0.0601196	resting
chr2	234067089	A	6.46481e-06	0.336124	0.0122498	0.344438	0.000173731	-0.38058	0.0200665	0.0023496	resting
chr2	234069266	A	4.84003e-06	0.38059	0.0131497	0.344438	0.00620736	-0.263356	0.0205935	0.0357052	resting
chr2	234070587	A	0.000261559	0.631366	0.0814232	0.344438	0.00955796	-0.611207	0.083301	0.0499989	resting
chr2	234070587	T	0.00034256	0.535559	0.0271172	0.344438	0.010623	-0.525109	0.0319585	0.0535493	resting
chr2	234074817	A	1.47397e-06	0.4985	0.00542135	0.344438	0.0134992	-0.270941	0.0184345	0.0634347	resting
chr2	234074817	G	1.86113e-09	0.493379	0.00706122	0.344438	0.000333131	-0.256957	0.0184345	0.0039725	resting
chr20	54984064	G	5.47381e-06	0.40621	0.00747845	0.344438	0.00432649	-0.300721	0.0184345	0.028391	resting
chr20	54984768	G	5.13358e-11	1.09493	0.0190052	0.344438	0.000260635	-0.439753	0.0248209	0.00328735	resting
chr20	54984768	T	1.04804e-07	0.704533	0.00299681	0.344438	0.0118035	-0.311183	0.0184345	0.0574874	resting
chr6	32364356	G	0.000899406	0.195109	0.0111884	0.344438	0.00213911	0.275225	0.019821	0.0165893	treated
chr6	32365553	T	0.00742247	0.115831	0.00885201	0.344438	2.17979e-05	-0.372755	0.0188596	0.000488885	resting
chr6	32379547	T	0.905501	0.00557517	0.0119932	0.344438	0.000638344	0.325054	0.0199108	0.00687304	treated
chr6	32381443	A	0.00763482	0.245292	0.0373107	0.344438	0.00768201	-0.387447	0.0414189	0.0417615	resting
chr6	32381443	T	0.00153423	0.285398	0.0172708	0.344438	0.00261304	-0.419497	0.0235724	0.0193191	resting
chr6	32402778	T	0.462129	0.037565	0.00802793	0.344438	0.00333213	-0.280939	0.0186693	0.0235372	resting
chr6	32410083	C	0.000610374	0.205702	0.00317756	0.344438	0.0144257	0.20446	0.0184345	0.066108	treated
chr6	32412435	G	0.00318115	0.201372	0.015016	0.344438	0.0048766	-0.298738	0.0217684	0.031261	resting
chr6	32416479	T	0.00414787	0.201386	0.0180091	0.344438	0.0200937	-0.242994	0.0240049	0.0850532	resting
chr6	32417406	C	0.00252915	0.214271	0.0138277	0.344438	0.00427358	-0.313871	0.0211809	0.0282107	resting
chr6	32418986	T	1.60401e-08	0.419205	0.00460389	0.344438	0.000129431	-0.289689	0.0184345	0.00181695	resting
chr6	32421671	G	1.37225e-05	0.217675	0.00571575	0.344438	0.0197377	0.135585	0.0184345	0.0838663	treated
chr6	32422086	T	4.45794e-05	0.363228	0.00598957	0.344438	0.00173379	-0.376035	0.0184345	0.014138	resting
chr6	32425185	T	1.71107e-07	0.492013	0.0169319	0.344438	0.000544648	-0.352473	0.0233889	0.00606607	resting
chr6	32426538	C	5.40966e-11	1.14292	0.0145428	0.344438	5.58614e-05	-0.544608	0.0213615	0.000967973	resting
chr6	32426541	T	1.84077e-08	0.888816	0.0113011	0.344438	0.0029805	-0.422079	0.019897	0.0216038	resting
chr6	32426723	A	1.17403e-09	0.740432	0.00160695	0.344438	0.00534676	-0.257097	0.0184345	0.03276	resting
chr6	32426723	T	1.32702e-09	0.638408	0.00587907	0.344438	1.92621e-05	-0.437708	0.0184345	0.000445034	resting
chr6	32427735	G	4.53751e-08	0.587351	0.00175276	0.344438	0.0164989	-0.227213	0.0184345	0.0728977	resting
chr6	32427735	T	1.22727e-09	0.611947	0.00244433	0.344438	2.20417e-05	-0.411405	0.0184345	0.000488885	resting
chr6	32427748	C	1.53911e-14	1.49836	0.00592244	0.344438	7.79968e-07	-0.565382	0.0184345	4.55255e-05	resting
chr6	32427748	T	3.43587e-13	1.65776	0.00144846	0.344438	9.04303e-06	-0.63584	0.0184345	0.000244603	resting
chr6	32427841	A	1.54028e-12	1.16681	0.00490056	0.344438	1.91516e-07	-0.712824	0.0184345	1.51708e-05	resting
chr6	32427841	G	1.7229e-11	1.59697	0.0117277	0.344438	9.72186e-06	-0.827011	0.0199108	0.000256703	resting
chr6	32427871	A	2.25526e-05	0.281521	0.0132136	0.344438	0.00132604	-0.281986	0.0205935	0.0115793	resting
chr6	32427871	G	1.1455e-05	0.365447	0.0122466	0.344438	0.000319196	-0.407967	0.0200665	0.00388998	resting
chr6	32428002	C	9.31438e-12	1.16908	0.00890355	0.344438	0.0187563	-0.221993	0.0188596	0.0809365	resting
chr6	32428002	G	1.34916e-10	1.10833	0.00491373	0.344438	0.00088677	-0.415314	0.0184345	0.0087029	resting
chr6	32428115	A	3.91074e-08	0.638985	0.0123959	0.344438	0.000167949	-0.462335	0.0202162	0.00229946	resting
chr6	32428115	G	3.49664e-07	0.526599	0.00427458	0.344438	0.0116533	-0.258668	0.0184345	0.0574378	resting
chr6	32440910	G	1.63024e-09	0.862493	0.014932	0.344438	0.0151213	-0.257725	0.0216748	0.0684469	resting
chr6	32441408	C	6.26559e-15	1.71033	0.00522795	0.344438	1.0219e-05	-0.474902	0.0184345	0.000263555	resting
chr6	32441408	T	4.72225e-13	1.61213	0.0025702	0.344438	0.000272496	-0.445522	0.0184345	0.00339549	resting
chr6	32505443	A	1.2701e-12	1.17997	0.00132452	0.344438	0.00314101	-0.258064	0.0184345	0.022402	resting
chr6	32505443	G	1.36426e-11	1.23329	0.00855644	0.344438	0.0082666	-0.279749	0.0187158	0.0445032	resting
chr6	32507129	C	9.15844e-10	0.764132	0.00892205	0.344438	0.000953897	-0.330846	0.0188596	0.00909503	resting
chr6	32507129	T	4.14283e-09	0.810523	0.0162038	0.344438	0.00151862	-0.373531	0.0227267	0.0128561	resting
chr6	32509655	G	2.00155e-05	0.574071	0.0144962	0.344438	0.0163152	-0.384973	0.0213615	0.0723743	resting
chr6	32512459	T	0.0246405	0.127256	0.00387343	0.344438	0.00577682	-0.261175	0.0184345	0.0341043	resting
chr6	32512552	C	0.0281725	0.12164	0.0147364	0.344438	0.0215341	-0.203401	0.0215342	0.0891094	resting
chr6	32516930	G	5.79454e-05	0.410958	0.00364334	0.344438	0.0138527	-0.316359	0.0184345	0.064279	resting
chr6	32516935	C	0.000221179	0.41116	0.0409142	0.344438	0.00634093	-0.417979	0.0448359	0.036062	resting
chr6	32518505	T	0.000406952	0.360725	0.00606698	0.344438	0.00408953	-0.420961	0.0184345	0.027321	resting
chr6	32518552	G	4.83333e-05	0.297944	0.0113987	0.344438	0.00564197	-0.262093	0.0199108	0.0340051	resting
chr6	32566533	G	0.000136149	0.263416	0.00905782	0.344438	0.000146625	0.413141	0.0189418	0.00203258	treated
chr6	32567880	T	3.37878e-05	0.392133	0.0218661	0.344438	0.0140279	-0.285	0.027102	0.0648205	resting
chr6	32570418	G	0.0264253	0.140833	0.0119133	0.344438	0.0116213	-0.261001	0.0199108	0.0574378	resting
chr6	32570418	T	0.854747	-0.0111612	0.0199357	0.344438	0.0025139	-0.352649	0.0255803	0.01905	resting
chr6	32570800	G	0.00932537	0.12821	0.00825075	0.344438	0.00879483	-0.204741	0.0186693	0.0468917	resting
chr6	32571789	A	8.23661e-12	1.09022	0.00248378	0.344438	1.54119e-06	0.63211	0.0184345	7.43123e-05	treated
chr6	32571820	C	1.25419e-13	1.68851	0.00500765	0.344438	0.0236934	-0.218363	0.0184345	0.095203	resting
chr6	32571820	T	1.61827e-13	1.82156	0.00847456	0.344438	0.00523795	-0.314161	0.0186952	0.0324519	resting
chr6	32571876	A	7.84255e-13	1.43904	0.0060014	0.344438	0.000730931	-0.368062	0.0184345	0.00750558	resting
chr6	32571876	G	3.84256e-15	1.41316	0.00297083	0.344438	1.4017e-07	-0.556192	0.0184345	1.19576e-05	resting
chr6	32571890	A	2.42055e-13	1.80591	0.0013485	0.344438	3.56325e-05	-0.589042	0.0184345	0.000662406	resting
chr6	32571890	G	5.8635e-15	1.44515	0.0030486	0.344438	2.5179e-05	-0.365531	0.0184345	0.00054752	resting
chr6	32571903	C	7.93833e-16	1.77294	0.00412932	0.344438	3.32968e-08	-0.697664	0.0184345	6.15436e-06	resting
chr6	32571903	T	1.00165e-12	1.14161	0.00569563	0.344438	0.000546985	-0.308347	0.0184345	0.00606607	resting
chr6	32572305	G	6.10364e-05	0.414554	0.00115596	0.344438	0.000528994	0.515441	0.0184345	0.00604799	treated
chr6	32572305	T	2.13198e-07	0.491894	0.00468752	0.344438	8.00511e-06	0.560656	0.0184345	0.000221942	treated
chr6	32572433	G	2.58847e-08	0.586388	0.00545483	0.344438	0.00924526	0.240143	0.0184345	0.0485924	treated
chr6	32572435	A	5.48279e-07	0.668629	0.0272943	0.344438	0.0118432	0.340672	0.0321331	0.0574874	treated
chr6	32572435	C	7.15551e-10	0.663104	0.0114421	0.344438	0.0152841	0.185004	0.0199108	0.0689029	treated
chr6	32572451	A	3.31564e-07	0.588268	0.00292789	0.344438	0.00107413	-0.410195	0.0184345	0.00992671	resting
chr6	32576175	A	0.0091595	0.18215	0.00255798	0.344438	0.00067326	0.417677	0.0184345	0.00711091	treated
chr6	32576175	C	0.0799457	0.137567	0.0173429	0.344438	0.00607069	0.374679	0.0235991	0.0355799	treated
chr6	32577715	G	2.22808e-07	0.412594	0.00469823	0.344438	2.551e-07	0.644762	0.0184345	1.76816e-05	treated
chr6	32577715	T	0.00128567	0.23238	0.00713614	0.344438	6.16643e-06	0.654731	0.0184345	0.000195388	treated
chr6	32577733	C	1.19497e-08	0.592012	0.0103271	0.344438	6.33115e-08	0.814132	0.0193459	6.74123e-06	treated
chr6	32577733	T	5.03708e-08	0.553539	0.00209283	0.344438	4.90881e-08	0.877129	0.0184345	6.74123e-06	treated
chr6	32577784	C	3.11593e-12	1.2006	0.004504	0.344438	0.000193481	-0.399746	0.0184345	0.0025544	resting
chr6	32577784	T	4.44205e-12	1.1627	0.00141894	0.344438	0.00577578	-0.255891	0.0184345	0.0341043	resting
chr6	32577889	C	1.60583e-09	0.969247	0.00505876	0.344438	0.00059144	-0.465983	0.0184345	0.00644704	resting
chr6	32577889	T	7.25703e-11	0.818454	0.00449197	0.344438	0.0011789	-0.2815	0.0184345	0.0105435	resting
chr6	32578127	A	0.0066661	0.158709	0.00583005	0.344438	7.58211e-06	0.555969	0.0184345	0.000215604	treated
chr6	32578191	T	0.0070536	0.177953	0.00953688	0.344438	0.000959529	-0.373825	0.0190815	0.00909503	resting
chr6	32580640	A	2.34784e-06	0.365039	0.0154621	0.344438	0.0206127	-0.190916	0.0221265	0.0862621	resting
chr6	32582650	C	2.96573e-07	0.47734	0.00135906	0.344438	0.0230846	-0.202922	0.0184345	0.0937743	resting
chr6	32584894	T	0.0346801	0.0926869	0.0075733	0.344438	0.00384934	-0.218032	0.0184345	0.0261897	resting
chr6	32593097	G	0.000476474	0.302922	0.013879	0.344438	6.35573e-05	-0.598975	0.0212047	0.00108439	resting
chr6	32606406	A	4.98082e-10	0.745372	0.00291094	0.344438	0.00167155	-0.285597	0.0184345	0.0138339	resting
chr6	32606794	C	0.000241196	0.248747	0.00676539	0.344438	0.0115825	-0.230746	0.0184345	0.0574378	resting
chr6	32609746	C	4.57156e-08	0.359367	0.00258199	0.344438	0.0137001	0.144017	0.0184345	0.0638379	treated
chr6	32609813	C	2.67863e-07	0.74576	0.00146714	0.344438	0.00624137	0.397522	0.0184345	0.0357052	treated
chr6	32609813	T	1.37872e-08	0.75971	0.00818697	0.344438	0.000104129	0.530746	0.0186693	0.00160387	treated
chr6	32650233	T	0.00012988	0.243322	0.00523399	0.344438	0.0225037	0.185795	0.0184345	0.0917522	treated
chr6	32663713	G	4.34975e-05	0.23767	0.0029696	0.344438	0.00523108	-0.209282	0.0184345	0.0324519	resting
chr6	32664635	G	1.24737e-05	0.208383	0.00316298	0.344438	0.00391328	-0.169394	0.0184345	0.0264624	resting
chr6	32666051	C	0.00862421	0.229233	0.0099389	0.344438	0.00471913	0.399214	0.0191691	0.0304274	treated
chr6	32666296	A	6.66162e-09	1.07401	0.00552254	0.344438	0.0106132	-0.383793	0.0184345	0.0535493	resting
chr6	32667623	A	1.68996e-06	0.258019	0.0027202	0.344438	3.50846e-05	-0.30555	0.0184345	0.000662406	resting
chr6	32667623	G	5.75198e-06	0.525917	0.0221684	0.344438	0.0035013	-0.403682	0.0273773	0.024421	resting
chr6	32667638	A	5.22743e-06	0.378518	0.00271157	0.344438	0.00527018	-0.270702	0.0184345	0.0324702	resting
chr6	32671869	C	5.06705e-09	0.821038	0.00695802	0.344438	0.00190342	-0.373164	0.0184345	0.0150778	resting
chr6	32677440	G	0.00228478	0.124066	0.00297887	0.344438	0.0127117	0.14977	0.0184345	0.0605035	treated
chr6	47452270	C	0.00077555	0.324967	0.0215403	0.344438	0.00510218	-0.396386	0.0269458	0.0319709	resting
chr6	47452270	T	2.36883e-05	0.354857	0.0119029	0.344438	0.0121672	0.255407	0.0199108	0.058413	treated
chr6	47580695	A	1.29736e-06	0.304161	0.00352149	0.344438	0.0235878	-0.146677	0.0184345	0.0951233	resting
chr6	47583664	C	4.70449e-08	0.553376	0.0177173	0.344438	0.00648003	-0.252688	0.0237301	0.0365172	resting
chr6	47583664	T	1.90093e-07	0.581676	0.00852175	0.344438	0.00339356	-0.330311	0.0187147	0.0238193	resting
chr7	143083661	C	4.80748e-07	0.597224	0.0215421	0.344438	0.00175025	-0.403466	0.0269458	0.0141681	resting
chr7	143089159	C	0.01152	0.11045	0.00257342	0.344438	1.85457e-05	0.389228	0.0184345	0.00044191	treated
chr7	143089159	T	0.230052	0.0967325	0.0115976	0.344438	0.000537886	0.553495	0.0199108	0.00606607	treated
chr7	143104331	G	0.219835	-0.123064	0.0131871	0.344438	0.00159037	0.599735	0.0205935	0.0133297	treated
chr7	143107588	G	0.010291	0.227272	0.0218418	0.344438	0.00572452	-0.395883	0.027102	0.0341043	resting
chr7	145793482	G	1.33161e-09	0.923178	0.00989875	0.344438	0.000288666	-0.475704	0.0191691	0.00355701	resting
chr7	99793942	C	0.00616005	0.157277	0.00640314	0.344438	0.0155029	-0.212092	0.0184345	0.0693257	resting
chr7	99796072	C	5.55842e-08	0.35835	0.00531495	0.344438	0.000329083	-0.247537	0.0184345	0.00396688	resting
chr7	99815247	C	0.0162132	0.161389	0.00540549	0.344438	0.00561162	0.306214	0.0184345	0.0340051	treated
chr7	99820050	T	3.38859e-06	0.746525	0.0435608	0.344438	0.0203591	-0.40483	0.0471307	0.0858487	resting
chr7	99824353	A	1.16119e-06	0.39401	0.00531571	0.344438	0.0217032	-0.191345	0.0184345	0.0894752	resting
chr7	99893148	C	4.05369e-06	0.414578	0.00110954	0.344438	4.7679e-08	0.969262	0.0184345	6.74123e-06	treated
chr7	99893148	G	0.118857	-0.0824161	0.0183693	0.344438	0.00417958	0.270477	0.0242807	0.0277554	treated
chr7	99950006	C	1.02869e-13	1.02279	0.00829109	0.344438	7.88776e-10	-0.798179	0.0186693	2.91584e-07	resting
chr8	27195121	C	3.18321e-11	0.969413	0.00230282	0.344438	1.3094e-05	-0.512088	0.0184345	0.000330027	resting
chr8	27400044	A	3.44752e-08	0.661843	0.0025666	0.344438	0.0195129	-0.242183	0.0184345	0.0832301	resting
chr8	27400044	G	1.17396e-06	0.41327	0.00437314	0.344438	0.00969803	-0.233327	0.0184345	0.0504935	resting
