## Supplemental Table 4 for "Deciphering the functional impact of Alzheimer’s Disease-associated variants in resting and proinflammatory immune cells"

### Sheet: Description
Table S4, MPRA summary statistics for allelic regulatory activity of AD-associated variants
Page 1: MPRA Result (Summary statistics for element-level enhancer activity of variants
CHR	Variant position in hg19
BP
RSID	Variant rsID
GWAS_P	GWAS P-value of variant
GWAS_BETA	GWAS BETA of variant
GWAS_SE	GWAS Standard error of variant
A1	Effect allele from GWAS
A2	Non-effect allele from GWAS
EAF	Effect allele frequency of variant from GWAS
MPRA_logFC	MPRA log2FC value (A2/A1)
MPRA_corrected_logFC	MPRA log2FC value corrected for GWAS BETA (risk allele/protective allele)
MPRA_AveExpr	MPRA average expression value
MPRA_t	MPRA t value
MPRA_P	MPRA P value
MPRA_FDR	MPRA FDR value
MPRA_allelic	classifier of MPRA allelic activity (MPRA-allelic or MPRA-nonallelic)
MPRA_activity	classifier of MPRA activity (MPRA-active or MPRA-inactive)
emVar	TRUE/FALSE classifier if variant is an emVar
Page 2: MPRA Conditional Interaction (Results of analysis of which MPRA-allelic elements display differences in the interaction of allele:conditon)
CHR	Variant position in hg19
BP
RSID	Variant rsID
GWAS_P	GWAS P-value of variant
GWAS_BETA	GWAS BETA of variant
GWAS_SE	GWAS Standard error of variant
A1	Effect allele from GWAS
A2	Non-effect allele from GWAS
EAF	Effect allele frequency of variant from GWAS
MPRA_logFC	MPRA log2FC value (A2/A1)
MPRA_corrected_logFC	MPRA log2FC value corrected for GWAS BETA (risk allele/protective allele)
MPRA_AveExpr	MPRA average expression value
MPRA_t	MPRA t value
MPRA_P	MPRA P value
MPRA_FDR	MPRA FDR value
MPRA_Conditional_Interaction	TRUE/FALSE classifier if FDR for conditional:allele interacton < 0.05

### Sheet: MPRA Result
CHR	BP	RSID	GWAS_P	GWAS_BETA	GWAS_SE	A1	A2	EAF	MPRA_logFC	MPRA_corrected_logFC	MPRA_AveExpr	MPRA_t	MPRA_P	MPRA_FDR	MPRA_allelic	MPRA_activity	emVar
chr1	161155392	rs4575098	1.9e-10	0.0164116	0.00257659	A	G	0.228026	-0.471044	-0.471044	1.32907	-4.50239	3.92e-05	0.00507031	MPRA-allelic	MPRA-active	TRUE
chr1	161156033	rs11585858	5.05e-10	0.0160439	0.00258038	A	C	0.226625	0.549382	0.549382	-0.299243	3.40785	0.00128491	0.0333997	MPRA-allelic	MPRA-inactive	FALSE
chr1	207679307	rs4844600	1.18e-14	0.0214008	0.00277264	A	G	0.187204	0.0681927	0.0681927	-0.0678395	0.40638	0.686161	0.856505	MPRA-nonallelic	MPRA-inactive	FALSE
chr1	207684192	rs12037841	2.14e-10	0.0192849	0.00303671	T	G	0.17199	0.283089	0.283089	-0.272329	1.624	0.110532	0.339132	MPRA-nonallelic	MPRA-inactive	FALSE
chr1	207685786	rs4266886	8.17e-16	0.0223088	0.0027707	T	C	0.187188	0.258212	0.258212	-0.212856	1.31979	0.19279	0.459715	MPRA-nonallelic	MPRA-inactive	FALSE
chr1	207685965	rs4562624	1.6e-17	0.024382	0.00286173	A	C	0.171327	-0.290318	-0.290318	-0.310737	-1.34159	0.185666	0.454153	MPRA-nonallelic	MPRA-inactive	FALSE
chr1	207692049	rs6656401	2.58e-18	0.025014	0.00286584	A	G	0.170835	0.0907497	0.0907497	-0.182633	0.527184	0.600349	0.814543	MPRA-nonallelic	MPRA-inactive	FALSE
chr1	207698044	rs6661489	1.65e-16	0.0228835	0.00277538	T	C	0.186434	-0.898044	-0.898044	-0.202871	-4.30701	7.52e-05	0.00772932	MPRA-allelic	MPRA-inactive	FALSE
chr1	207738077	rs7515905	6.4e-17	0.0234115	0.00280122	T	C	0.183	0.0485156	0.0485156	-0.0923638	0.176973	0.86023	0.93575	MPRA-nonallelic	MPRA-inactive	FALSE
chr1	207739127	rs3886100	7.67e-07	0.0107576	0.00217605	A	G	0.463166	0.0460295	0.0460295	0.275576	0.272718	0.786169	0.904211	MPRA-nonallelic	MPRA-active	FALSE
chr1	207747296	rs1752684	6.71e-18	0.0241508	0.0028018	A	G	0.181275	0.0748377	0.0748377	0.011991	0.4639	0.644691	0.837451	MPRA-nonallelic	MPRA-inactive	FALSE
chr1	207750568	rs679515	6.83e-19	0.0254177	0.00286314	T	C	0.171481	0.0347465	0.0347465	-0.107728	0.209758	0.834691	0.926742	MPRA-nonallelic	MPRA-inactive	FALSE
chr1	207753345	rs2274566	1.16e-07	0.0115048	0.00217061	C	T	0.462319	-0.203646	-0.203646	-0.16184	-1.05004	0.298645	0.573284	MPRA-nonallelic	MPRA-inactive	FALSE
chr1	207784968	rs3818361	1.28e-18	0.024146	0.00274146	A	G	0.192008	-0.0254026	-0.0254026	0.421211	-0.148154	0.882805	0.944421	MPRA-nonallelic	MPRA-active	FALSE
chr1	207786152	rs7519119	1.85e-07	0.0113019	0.00216757	G	A	0.461195	0.0456929	0.0456929	-0.315375	0.163584	0.870704	0.939274	MPRA-nonallelic	MPRA-inactive	FALSE
chr1	207786223	rs7542544	1.7e-07	0.0113358	0.00216758	C	A	0.461133	-0.294175	-0.294175	-0.052543	-0.965948	0.338622	0.612136	MPRA-nonallelic	MPRA-inactive	FALSE
chr1	207786289	rs6701713	9.82e-19	0.0242287	0.00274171	A	G	0.191962	0.358513	0.358513	-0.113592	2.71269	0.00907342	0.0941412	MPRA-nonallelic	MPRA-inactive	FALSE
chr1	207786542	rs2093761	1.47e-18	0.0245116	0.00278795	A	G	0.183831	0.14069	0.14069	0.0303622	0.699703	0.487288	0.73347	MPRA-nonallelic	MPRA-inactive	FALSE
chr1	207786828	rs2093760	6.84e-19	0.0243397	0.00274172	A	G	0.191962	0.286664	0.286664	-0.195725	2.02361	0.0482584	0.219358	MPRA-nonallelic	MPRA-inactive	FALSE
chr1	207789269	rs11576522	4.37e-09	0.0127969	0.00218017	A	G	0.433908	-0.0652589	-0.0652589	-0.0286893	-0.257344	0.797947	0.911487	MPRA-nonallelic	MPRA-inactive	FALSE
chr1	207792909	rs12036785	4.76e-09	0.0127659	0.00218021	C	A	0.433831	0.25038	0.25038	0.212005	1.79366	0.0787883	0.288408	MPRA-nonallelic	MPRA-active	FALSE
chr1	207795320	rs2296160	1.06e-17	0.0239588	0.00279671	A	G	0.182307	0.28045	0.28045	-0.141801	2.05638	0.0448725	0.210681	MPRA-nonallelic	MPRA-inactive	FALSE
chr1	207796065	rs61822977	7.27e-09	0.0126187	0.00218146	G	A	0.431414	0.357317	0.357317	-0.118751	1.47374	0.14669	0.397193	MPRA-nonallelic	MPRA-inactive	FALSE
chr1	207796838	rs12032780	1.87e-06	0.0105232	0.00220731	G	A	0.45887	0.442603	0.442603	-0.356838	2.90767	0.0053764	0.0727897	MPRA-nonallelic	MPRA-inactive	FALSE
chr1	207796897	rs10863417	1.57e-17	0.024057	0.00282299	A	T	0.17801	-0.431812	-0.431812	-0.365637	-1.91866	0.060625	0.250607	MPRA-nonallelic	MPRA-inactive	FALSE
chr1	207798238	rs10863418	1.79e-15	0.0219429	0.00275835	C	G	0.198091	-0.0277865	-0.0277865	-0.11922	-0.151707	0.880016	0.944072	MPRA-nonallelic	MPRA-inactive	FALSE
chr1	207798694	rs10779335	4.19e-16	0.0558239	0.00686383	C	T	0.1779	-0.0654042	-0.0654042	-0.235168	-0.408859	0.684353	0.856505	MPRA-nonallelic	MPRA-inactive	FALSE
chr1	207798716	1:207798716	1.7e-15	0.022668	0.00284721	T	G	0.182291	0.279111	0.279111	-0.2071	1.27432	0.208318	0.480607	MPRA-nonallelic	MPRA-inactive	FALSE
chr1	207799141	rs11579070	2.56e-07	0.0282445	0.00548081	A	G	0.3668	0.453964	0.453964	-0.0897213	2.09503	0.0411468	0.201862	MPRA-nonallelic	MPRA-inactive	FALSE
chr1	207799874	rs10863420	7.86e-18	0.0240514	0.00279616	A	C	0.182461	-0.486188	-0.486188	-0.0797067	-2.35087	0.0226282	0.148572	MPRA-nonallelic	MPRA-inactive	FALSE
chr1	207800389	rs1830763	5.64e-11	0.0194738	0.00297171	C	A	0.179504	0.0388653	0.0388653	-0.242606	0.13426	0.893724	0.950152	MPRA-nonallelic	MPRA-inactive	FALSE
chr1	207800409	rs12028134	3.85e-07	0.0109987	0.00216673	A	T	0.455728	-0.0583316	-0.0583316	0.111896	-0.257638	0.797721	0.911487	MPRA-nonallelic	MPRA-inactive	FALSE
chr1	207800555	rs1408078	9.29e-18	0.0241482	0.00281368	T	C	0.17952	0.356204	0.356204	-0.226014	2.4068	0.0197474	0.139254	MPRA-nonallelic	MPRA-inactive	FALSE
chr1	207802552	rs4844610	1.01e-17	0.0245889	0.00286825	A	C	0.17048	-0.0502502	-0.0502502	-0.28383	-0.32084	0.749641	0.887626	MPRA-nonallelic	MPRA-inactive	FALSE
chr1	207803021	rs11803956	3.78e-07	0.0109999	0.00216539	T	C	0.458731	-0.350305	-0.350305	-0.445072	-1.79002	0.0793806	0.290038	MPRA-nonallelic	MPRA-inactive	FALSE
chr1	207803264	rs12041437	4.07e-07	0.0109709	0.00216569	C	A	0.457838	-0.293355	-0.293355	-0.227796	-2.23662	0.0297055	0.169545	MPRA-nonallelic	MPRA-inactive	FALSE
chr1	207803595	rs12034383	3.88e-07	0.0109925	0.00216602	G	A	0.457792	0.53575	0.53575	-0.0013684	2.06367	0.0441479	0.20839	MPRA-nonallelic	MPRA-inactive	FALSE
chr1	207804141	rs1408077	1.27e-16	0.0232595	0.00281034	A	C	0.179427	0.0412855	0.0412855	-0.188917	0.254299	0.800286	0.912318	MPRA-nonallelic	MPRA-inactive	FALSE
chr1	207804883	rs17186848	1.41e-06	0.0106609	0.00221	T	C	0.457792	-0.0627867	-0.0627867	0.428532	-0.298731	0.766357	0.895279	MPRA-nonallelic	MPRA-active	FALSE
chr1	207806730	rs6697005	9.79e-17	0.0235196	0.00283122	G	A	0.179104	0.0505638	0.0505638	-0.301628	0.219913	0.826815	0.922804	MPRA-nonallelic	MPRA-inactive	FALSE
chr1	207806989	rs11803366	3.97e-07	0.0111065	0.00219042	T	C	0.457576	0.191962	0.191962	-0.293801	1.14749	0.256528	0.531466	MPRA-nonallelic	MPRA-inactive	FALSE
chr1	207842622	rs114644769	3.38e-06	0.0398291	0.00857214	T	C	0.018186	-0.0133473	-0.0133473	-0.119629	-0.0708973	0.943756	0.97477	MPRA-nonallelic	MPRA-inactive	FALSE
chr1	207850539	rs11118328	3.2e-12	0.0184705	0.00265044	C	T	0.211349	-0.115349	-0.115349	-0.183845	-0.848932	0.399881	0.665769	MPRA-nonallelic	MPRA-inactive	FALSE
chr10	11717397	rs11257238	1.04e-08	0.0129434	0.00226135	C	T	0.360964	0.0989754	0.0989754	-0.29491	0.454301	0.651537	0.842896	MPRA-nonallelic	MPRA-inactive	FALSE
chr10	11718331	rs2011704	1.5e-08	0.0127937	0.00225996	C	T	0.361842	-0.0749749	-0.0749749	-0.302836	-0.346425	0.730446	0.879185	MPRA-nonallelic	MPRA-inactive	FALSE
chr10	11718713	rs7912495	1.21e-07	0.0115236	0.00217741	G	A	0.465584	0.130137	0.130137	-0.28671	0.794124	0.430798	0.689632	MPRA-nonallelic	MPRA-inactive	FALSE
chr10	11719074	rs11257240	1.28e-08	0.0128594	0.00226039	G	T	0.361534	-0.475236	-0.475236	-0.251696	-3.34974	0.00152666	0.037291	MPRA-allelic	MPRA-inactive	FALSE
chr10	11720308	rs7920721	1.64e-08	0.0126676	0.00224369	G	A	0.375146	0.160303	0.160303	0.442288	1.10029	0.276366	0.552574	MPRA-nonallelic	MPRA-active	FALSE
chr11	121435587	rs11218343	8.12e-12	-0.0359264	0.00525509	C	T	0.0440715	0.149651	-0.149651	-0.0515233	1.2194	0.228294	0.500944	MPRA-nonallelic	MPRA-inactive	FALSE
chr11	121436270	rs3781832	6.23e-07	-0.0166674	0.00334423	T	G	0.117955	-0.616892	0.616892	-0.259943	-2.99753	0.00419547	0.0631671	MPRA-nonallelic	MPRA-inactive	FALSE
chr11	121439665	rs1784919	5.4e-08	-0.0414302	0.00761906	T	C	0.02048	-0.0275098	0.0275098	0.337881	-0.229658	0.819275	0.920314	MPRA-nonallelic	MPRA-active	FALSE
chr11	121441520	rs1792124	8.64e-08	-0.0417599	0.00780079	A	G	0.019495	0.324876	-0.324876	-0.204672	1.67487	0.100073	0.323364	MPRA-nonallelic	MPRA-inactive	FALSE
chr11	121448254	rs3781835	3.76e-08	-0.0449896	0.0081776	A	G	0.0177087	0.132526	-0.132526	-0.422152	0.633739	0.529079	0.76875	MPRA-nonallelic	MPRA-inactive	FALSE
chr11	121451813	rs1790211	1.91e-08	-0.0437372	0.00778301	T	G	0.019587	-0.0277769	0.0277769	-0.149761	-0.248137	0.805023	0.91433	MPRA-nonallelic	MPRA-inactive	FALSE
chr11	121453517	rs3781838	3.44e-08	-0.04463	0.0080887	G	T	0.018109	-0.153617	0.153617	-0.155195	-1.03268	0.306618	0.580342	MPRA-nonallelic	MPRA-inactive	FALSE
chr11	121460324	rs12272618	4.71e-08	-0.0388819	0.00711895	C	T	0.0235448	-0.299904	0.299904	-0.0940957	-1.46488	0.149082	0.399699	MPRA-nonallelic	MPRA-inactive	FALSE
chr11	121460846	rs2276412	4.65e-08	-0.0400401	0.00732749	T	C	0.0221897	0.16822	-0.16822	-0.239609	1.06844	0.290348	0.566878	MPRA-nonallelic	MPRA-inactive	FALSE
chr11	121460949	rs77819448	4.68e-08	-0.0487401	0.00892153	G	A	0.0148599	0.134493	-0.134493	-0.24259	0.807867	0.422914	0.682363	MPRA-nonallelic	MPRA-inactive	FALSE
chr11	121468256	rs7939826	2.85e-08	-0.043265	0.00779455	T	C	0.0195565	0.814256	-0.814256	0.272799	4.96773	7.98e-06	0.00146665	MPRA-allelic	MPRA-active	TRUE
chr11	121469981	rs11820853	3.35e-08	-0.0419006	0.00758773	T	C	0.0206498	-0.278315	0.278315	-0.514871	-2.17128	0.0345801	0.183997	MPRA-nonallelic	MPRA-inactive	FALSE
chr11	59826677	rs1286289	1.01e-11	-0.0160904	0.00236443	A	T	0.303788	0.222333	-0.222333	-0.113491	1.16496	0.249449	0.521842	MPRA-nonallelic	MPRA-inactive	FALSE
chr11	59831458	rs1286171	1.38e-10	-0.0154848	0.00241251	G	A	0.277548	-0.0846484	0.0846484	-0.468271	-0.452628	0.652734	0.843635	MPRA-nonallelic	MPRA-inactive	FALSE
chr11	59831716	rs1151065	1.08e-10	-0.0155651	0.00241145	A	C	0.277564	0.569092	-0.569092	0.0843796	3.42921	0.00120555	0.0323923	MPRA-allelic	MPRA-inactive	FALSE
chr11	59831930	rs1286170	3.18e-08	-0.0127313	0.00230175	A	G	0.328873	0.0747151	-0.0747151	-0.311387	0.440286	0.661588	0.847738	MPRA-nonallelic	MPRA-inactive	FALSE
chr11	59832346	rs1286169	1.22e-10	-0.0155066	0.00240881	G	T	0.278888	-0.269605	0.269605	0.126683	-2.58064	0.0127785	0.113001	MPRA-nonallelic	MPRA-active	FALSE
chr11	59833123	rs501697	1.18e-10	-0.0155223	0.00240942	A	T	0.278657	0.138058	-0.138058	-0.344122	0.853773	0.397218	0.664503	MPRA-nonallelic	MPRA-inactive	FALSE
chr11	59834298	rs12221875	5.66e-06	0.0105304	0.00232009	C	G	0.316908	-0.233209	-0.233209	-0.514651	-0.786718	0.435083	0.690882	MPRA-nonallelic	MPRA-inactive	FALSE
chr11	59834318	rs579721	1.27e-10	-0.0155343	0.00241574	A	G	0.276363	-0.0225486	0.0225486	-0.168387	-0.147353	0.883434	0.944421	MPRA-nonallelic	MPRA-inactive	FALSE
chr11	59834821	rs1296390	9.3e-11	-0.0156212	0.00241148	A	G	0.27798	0.49511	-0.49511	0.183869	3.56239	0.00080656	0.0268316	MPRA-allelic	MPRA-active	TRUE
chr11	59835242	rs3016834	9.75e-11	-0.0156048	0.0024116	T	C	0.277964	-0.0860579	0.0860579	0.42678	-0.373221	0.710529	0.869918	MPRA-nonallelic	MPRA-inactive	FALSE
chr11	59835456	rs3016835	7.58e-11	-0.0156956	0.0024115	T	C	0.277964	-0.4408	0.4408	-0.244203	-1.82279	0.0741913	0.27986	MPRA-nonallelic	MPRA-inactive	FALSE
chr11	59836391	rs1151103	7.25e-11	-0.0157909	0.00242366	A	T	0.273576	0.212044	-0.212044	-0.492413	0.634521	0.528573	0.768618	MPRA-nonallelic	MPRA-inactive	FALSE
chr11	59836887	rs2298584	7.68e-06	0.0103725	0.0023185	G	A	0.317739	-0.0593739	-0.0593739	-0.458504	-0.355472	0.7237	0.877129	MPRA-nonallelic	MPRA-inactive	FALSE
chr11	59837097	rs528823	9.55e-11	-0.0156086	0.00241098	T	C	0.278241	0.145303	-0.145303	-0.464588	0.485503	0.629396	0.829455	MPRA-nonallelic	MPRA-inactive	FALSE
chr11	59837577	rs10897003	7.81e-06	0.0103693	0.00231955	A	T	0.317185	-0.024396	-0.024396	-0.358705	-0.134108	0.893844	0.950152	MPRA-nonallelic	MPRA-inactive	FALSE
chr11	59838621	rs474951	1.51e-10	-0.0154362	0.00241013	G	T	0.278642	0.530251	-0.530251	-0.337763	2.39484	0.0203341	0.141364	MPRA-nonallelic	MPRA-inactive	FALSE
chr11	59839361	rs536531	1.63e-10	-0.0154915	0.00242334	T	C	0.273791	0.0426176	-0.0426176	-0.396767	0.212364	0.832668	0.926108	MPRA-nonallelic	MPRA-inactive	FALSE
chr11	59839682	rs539360	1.5e-10	-0.0154426	0.00241104	A	C	0.278288	-0.392578	0.392578	-0.215284	-2.23932	0.0295178	0.169026	MPRA-nonallelic	MPRA-inactive	FALSE
chr11	59839787	rs7106518	8.03e-06	0.0103536	0.00231923	C	T	0.317416	-0.524183	-0.524183	0.0524331	-1.91364	0.0612789	0.25137	MPRA-nonallelic	MPRA-inactive	FALSE
chr11	59844015	rs525828	1.99e-10	-0.0153734	0.00241641	T	A	0.27818	0.0651823	-0.0651823	-0.0778239	0.381344	0.70453	0.867745	MPRA-nonallelic	MPRA-inactive	FALSE
chr11	59844242	rs501945	1.83e-10	-0.0154369	0.00242133	C	G	0.276424	-0.191303	0.191303	-0.389604	-0.936323	0.353514	0.62592	MPRA-nonallelic	MPRA-inactive	FALSE
chr11	59845231	rs471457	2.28e-10	-0.0153233	0.00241647	A	G	0.278365	-0.2215	0.2215	0.176644	-1.3191	0.193018	0.459748	MPRA-nonallelic	MPRA-active	FALSE
chr11	59845829	rs543695	2.29e-09	-0.0140363	0.00234901	A	C	0.304789	0.426743	-0.426743	0.10937	2.68863	0.00966471	0.0970081	MPRA-nonallelic	MPRA-inactive	FALSE
chr11	59846494	rs549680	1.76e-10	-0.0154815	0.00242619	G	A	0.273637	-0.0564365	0.0564365	-0.039021	-0.440906	0.661142	0.847738	MPRA-nonallelic	MPRA-inactive	FALSE
chr11	59846504	rs549651	1.88e-10	-0.015431	0.0024221	C	G	0.276317	-0.0147605	0.0147605	0.0591917	-0.104722	0.917006	0.963283	MPRA-nonallelic	MPRA-active	FALSE
chr11	59847805	rs1151104	1.59e-10	-0.0154939	0.00242224	A	T	0.276378	0.125907	-0.125907	-0.088265	0.747391	0.458255	0.707645	MPRA-nonallelic	MPRA-inactive	FALSE
chr11	59848232	rs1151105	1.85e-09	-0.0141197	0.00234921	T	C	0.304897	-0.0503657	0.0503657	2.94502	-0.378976	0.706277	0.868671	MPRA-nonallelic	MPRA-active	FALSE
chr11	59848317	rs1286162	1.9e-10	-0.015428	0.00242234	G	T	0.276378	0.0261918	-0.0261918	0.78156	0.206355	0.837334	0.92712	MPRA-nonallelic	MPRA-active	FALSE
chr11	59852078	rs558788	6.03e-11	-0.0159032	0.00243056	G	T	0.27607	-0.0322237	0.0322237	0.170581	-0.222307	0.824962	0.922562	MPRA-nonallelic	MPRA-active	FALSE
chr11	59852113	rs558678	6e-11	-0.0159581	0.00243867	G	T	0.273268	-0.13488	0.13488	-0.341773	-0.854074	0.397053	0.664503	MPRA-nonallelic	MPRA-inactive	FALSE
chr11	59852569	rs554311	3.69e-11	-0.0160465	0.00242543	T	C	0.278472	0.307954	-0.307954	-0.38787	1.87216	0.0669152	0.265493	MPRA-nonallelic	MPRA-inactive	FALSE
chr11	59855385	rs573790	1.11e-10	0.0144138	0.00223413	T	C	0.398245	-0.197546	-0.197546	-0.252536	-0.884551	0.380545	0.651087	MPRA-nonallelic	MPRA-inactive	FALSE
chr11	59856028	rs1441586	2.22e-09	-0.0130382	0.00217995	C	T	0.434817	-0.168132	0.168132	-0.260495	-1.22588	0.225868	0.499341	MPRA-nonallelic	MPRA-inactive	FALSE
chr11	59857581	rs2583476	1e-10	-0.014267	0.00220617	A	G	0.394657	-0.424656	0.424656	-0.275164	-2.43248	0.0185387	0.135472	MPRA-nonallelic	MPRA-inactive	FALSE
chr11	59858036	rs2847663	6.65e-11	-0.0143635	0.00220018	G	C	0.402525	0.185044	-0.185044	-0.18768	1.19524	0.237515	0.508046	MPRA-nonallelic	MPRA-inactive	FALSE
chr11	59858497	rs2847664	6.65e-11	-0.0143857	0.0022036	A	G	0.398784	-0.290168	0.290168	-0.257994	-0.994461	0.324687	0.598969	MPRA-nonallelic	MPRA-inactive	FALSE
chr11	59858712	rs556917	9.6e-10	-0.0133149	0.0021771	T	A	0.434771	0.261556	-0.261556	-0.212759	1.67048	0.100942	0.324072	MPRA-nonallelic	MPRA-inactive	FALSE
chr11	59859576	rs2847666	1.25e-10	-0.0142566	0.0022161	G	A	0.388728	-0.179031	0.179031	-0.19558	-1.14474	0.257654	0.531906	MPRA-nonallelic	MPRA-inactive	FALSE
chr11	59859609	rs2847667	1.25e-10	-0.0142557	0.00221613	T	C	0.388682	0.286609	-0.286609	-0.104133	1.48592	0.143447	0.39227	MPRA-nonallelic	MPRA-inactive	FALSE
chr11	59860178	rs502581	4.03e-10	-0.0136287	0.00217955	T	G	0.431876	-0.46351	0.46351	0.240307	-2.79007	0.0073902	0.0854768	MPRA-nonallelic	MPRA-active	FALSE
chr11	59861814	rs2583471	3.23e-11	-0.014626	0.00220408	A	G	0.399399	0.0278903	-0.0278903	-0.261189	0.179376	0.858352	0.934913	MPRA-nonallelic	MPRA-inactive	FALSE
chr11	59861983	rs2070970	2.91e-11	-0.0146585	0.00220399	T	C	0.39943	-0.20318	0.203179	-0.422345	-0.796479	0.429441	0.688722	MPRA-nonallelic	MPRA-inactive	FALSE
chr11	59862261	rs2847668	3.06e-11	-0.0146438	0.00220411	T	A	0.399322	-1.01887	1.01887	-0.0926531	-3.34594	0.0015439	0.0374502	MPRA-allelic	MPRA-inactive	FALSE
chr11	59864279	rs1290426	4.07e-09	0.0132728	0.00225677	C	G	0.362088	-0.374196	-0.374196	-0.435166	-2.01737	0.0489276	0.221171	MPRA-nonallelic	MPRA-inactive	FALSE
chr11	59865671	rs2847655	6.53e-11	-0.0144848	0.00221786	C	T	0.389975	0.0549701	-0.0549701	0.0216511	0.412212	0.681909	0.856009	MPRA-nonallelic	MPRA-inactive	FALSE
chr11	59866175	rs502419	4.06e-10	-0.0136294	0.00218017	A	G	0.431121	-0.145602	0.145602	-0.0971457	-1.03986	0.303302	0.579134	MPRA-nonallelic	MPRA-inactive	FALSE
chr11	59866309	rs2855017	2.2e-11	-0.0147515	0.00220428	T	C	0.399492	-0.16744	0.16744	0.970521	-1.22305	0.226925	0.500409	MPRA-nonallelic	MPRA-active	FALSE
chr11	59867379	rs17528859	1.66e-11	-0.0148438	0.0022045	C	T	0.399322	-0.181939	0.181939	-0.456721	-1.12326	0.266578	0.542264	MPRA-nonallelic	MPRA-inactive	FALSE
chr11	59867913	rs574704	3.1e-10	-0.0137148	0.00217918	G	A	0.432707	0.0974856	-0.0974856	-0.253831	0.514861	0.608871	0.81908	MPRA-nonallelic	MPRA-inactive	FALSE
chr11	59869090	rs580817	3.3e-10	-0.0136978	0.00217972	G	A	0.431706	0.189525	-0.189525	-0.240867	1.2519	0.216311	0.488611	MPRA-nonallelic	MPRA-inactive	FALSE
chr11	59869119	rs580064	1.54e-08	-0.0122659	0.00216839	C	T	0.468833	-0.454719	0.454719	-0.200823	-3.33625	0.00158868	0.0380085	MPRA-allelic	MPRA-inactive	FALSE
chr11	59870196	rs521952	2.33e-10	-0.0138043	0.00217814	C	A	0.434524	-0.0751071	0.0751071	-0.168972	-0.488643	0.627186	0.828999	MPRA-nonallelic	MPRA-inactive	FALSE
chr11	59870788	rs516478	2.46e-10	-0.0137926	0.0021792	A	G	0.432599	-0.150807	0.150807	-0.0915347	-1.02366	0.310819	0.585909	MPRA-nonallelic	MPRA-inactive	FALSE
chr11	59871604	rs487997	2.04e-10	-0.0138628	0.00218029	C	T	0.431598	0.199704	-0.199704	-0.301795	1.33345	0.188303	0.456262	MPRA-nonallelic	MPRA-inactive	FALSE
chr11	59871862	rs485333	2.21e-09	0.0134923	0.00225566	C	G	0.362088	0.114921	0.114921	-0.195049	0.599675	0.551374	0.782589	MPRA-nonallelic	MPRA-inactive	FALSE
chr11	59872498	rs1813217	1.91e-11	-0.0147962	0.00220418	C	G	0.399661	-0.271242	0.271242	-0.373342	-2.10639	0.0401043	0.19918	MPRA-nonallelic	MPRA-inactive	FALSE
chr11	59873448	rs1786137	2.45e-10	-0.0137947	0.00217922	C	T	0.43263	0.240574	-0.240574	-0.0224649	0.919578	0.362117	0.633704	MPRA-nonallelic	MPRA-inactive	FALSE
chr11	59876036	rs512495	2.54e-10	-0.0137823	0.0021792	G	A	0.432692	-0.118538	0.118538	0.238883	-0.904863	0.369787	0.641162	MPRA-nonallelic	MPRA-active	FALSE
chr11	59877143	rs555635	2.66e-10	-0.0137702	0.00217982	C	A	0.431629	-0.147289	0.147289	-0.329726	-1.16017	0.251375	0.52421	MPRA-nonallelic	MPRA-inactive	FALSE
chr11	59877394	rs11230147	1.31e-11	-0.0149163	0.00220391	T	C	0.399954	0.0535732	-0.0535732	-0.370112	0.331221	0.741833	0.882647	MPRA-nonallelic	MPRA-inactive	FALSE
chr11	59877697	rs514266	1.68e-10	-0.0139246	0.00217982	C	T	0.431506	-1.11059	1.11059	0.960096	-1.35169	0.182431	0.451616	MPRA-nonallelic	MPRA-inactive	FALSE
chr11	59877850	rs562028	3.55e-09	0.0133116	0.00225479	A	C	0.362427	0.121545	0.121545	-0.16982	0.710348	0.48072	0.72471	MPRA-nonallelic	MPRA-inactive	FALSE
chr11	59877967	rs4939311	1.63e-11	-0.0148536	0.00220523	T	C	0.398383	-0.268625	0.268625	-0.148718	-1.82805	0.0733863	0.277723	MPRA-nonallelic	MPRA-inactive	FALSE
chr11	59878001	rs563803	1.73e-10	-0.0139192	0.00218043	A	G	0.430443	0.233306	-0.233306	-0.177381	1.20592	0.233404	0.502697	MPRA-nonallelic	MPRA-inactive	FALSE
chr11	59881524	rs574695	2.98e-10	-0.0137364	0.00218053	C	G	0.430151	-0.20808	0.20808	-0.277512	-1.39729	0.168367	0.430318	MPRA-nonallelic	MPRA-inactive	FALSE
chr11	59881561	rs574798	2.02e-10	-0.0138635	0.00217991	G	A	0.431383	-0.199157	0.199157	-0.0894523	-1.8169	0.075102	0.28149	MPRA-nonallelic	MPRA-inactive	FALSE
chr11	59882306	rs581133	2.01e-10	-0.0138655	0.00217997	G	A	0.431213	-0.802793	0.802793	-0.386854	-4.73329	1.79e-05	0.00297749	MPRA-allelic	MPRA-inactive	FALSE
chr11	59885120	rs1303615	2.52e-10	-0.0137763	0.00217772	T	C	0.436449	0.0249108	-0.0249108	-0.171911	0.120448	0.904601	0.957216	MPRA-nonallelic	MPRA-inactive	FALSE
chr11	59885493	rs1125357	2.22e-11	-0.0147626	0.00220652	C	A	0.398537	0.0151583	-0.0151583	-0.33622	0.0993818	0.921224	0.964001	MPRA-nonallelic	MPRA-inactive	FALSE
chr11	59885888	rs564912	2.22e-10	-0.01382	0.00217789	T	A	0.436357	-0.137534	0.137534	-0.25931	-0.772281	0.443508	0.695566	MPRA-nonallelic	MPRA-inactive	FALSE
chr11	59890674	rs1303621	2.2e-10	-0.0138229	0.00217798	C	T	0.437127	-0.510849	0.510849	-0.478102	-2.35578	0.022361	0.147371	MPRA-nonallelic	MPRA-inactive	FALSE
chr11	59896901	rs11230153	5.9e-07	-0.0117357	0.00234973	T	G	0.395226	-0.021857	0.0218569	-0.26592	-0.103393	0.918056	0.963283	MPRA-nonallelic	MPRA-inactive	FALSE
chr11	59899911	rs483629	1.31e-10	-0.0140169	0.00218114	T	C	0.433554	0.116412	-0.116412	-0.0586968	0.786994	0.434922	0.690882	MPRA-nonallelic	MPRA-inactive	FALSE
chr11	59900575	rs4939314	6.6e-12	-0.0151714	0.00220962	C	T	0.395889	-0.104247	0.104247	-0.58112	-0.634663	0.528481	0.768618	MPRA-nonallelic	MPRA-inactive	FALSE
chr11	59901422	rs474123	1.55e-08	0.0131233	0.00232018	C	A	0.430828	0.138926	0.138926	0.709104	0.654858	0.515498	0.754336	MPRA-nonallelic	MPRA-active	FALSE
chr11	59902799	rs61901691	2.97e-11	-0.0147734	0.00222221	T	C	0.384709	-0.377011	0.377011	-0.11204	-2.21875	0.0309741	0.173772	MPRA-nonallelic	MPRA-inactive	FALSE
chr11	59903287	rs525794	1.29e-10	-0.0140067	0.00217905	G	A	0.436172	0.044498	-0.044498	0.673294	0.281074	0.77979	0.901709	MPRA-nonallelic	MPRA-active	FALSE
chr11	59904959	rs11230155	6.23e-12	-0.0151874	0.00220928	T	C	0.395996	0.345985	-0.345985	-0.277027	1.78619	0.0800064	0.292019	MPRA-nonallelic	MPRA-inactive	FALSE
chr11	59906476	rs504272	1.16e-10	-0.0140693	0.00218308	C	T	0.429119	0.363111	-0.363111	-0.0432491	1.44812	0.153696	0.407637	MPRA-nonallelic	MPRA-inactive	FALSE
chr11	59906792	rs2165525	6.1e-12	-0.0151969	0.00220971	C	A	0.395581	-0.262559	0.262559	-0.256437	-1.59055	0.117883	0.34981	MPRA-nonallelic	MPRA-inactive	FALSE
chr11	59906972	rs7124974	3.79e-11	-0.0146931	0.00222218	T	G	0.384786	0.297265	-0.297265	-0.0810263	1.66057	0.102929	0.327143	MPRA-nonallelic	MPRA-inactive	FALSE
chr11	59907097	rs510518	1.17e-10	-0.0140697	0.00218383	G	A	0.427841	-0.178157	0.178157	0.141916	-0.802947	0.425727	0.685598	MPRA-nonallelic	MPRA-inactive	FALSE
chr11	59907399	rs534273	1.05e-10	-0.0141013	0.00218306	G	A	0.429181	0.0576979	-0.0576979	-0.241177	0.215067	0.830572	0.924618	MPRA-nonallelic	MPRA-inactive	FALSE
chr11	59908627	rs1786140	1.79e-12	0.0153938	0.00218348	T	C	0.430828	0.32917	0.32917	-0.223615	1.92346	0.0600052	0.249225	MPRA-nonallelic	MPRA-inactive	FALSE
chr11	59909610	rs493692	1.07e-10	-0.0140795	0.00218076	G	A	0.4336	0.110648	-0.110648	-0.188904	0.864767	0.39121	0.661061	MPRA-nonallelic	MPRA-inactive	FALSE
chr11	59909647	rs1863472	4.27e-07	-0.0118728	0.0023481	G	C	0.395534	0.113078	-0.113078	-0.192805	0.922011	0.360858	0.632453	MPRA-nonallelic	MPRA-inactive	FALSE
chr11	59911161	rs569046	8.24e-11	-0.0141666	0.00218079	G	C	0.433693	0.0114852	-0.0114852	-0.382115	0.0711238	0.943577	0.97477	MPRA-nonallelic	MPRA-inactive	FALSE
chr11	59913806	rs476722	8.07e-11	-0.0141891	0.00218317	C	T	0.429658	-0.285957	0.285957	-0.127302	-1.81533	0.0753469	0.281785	MPRA-nonallelic	MPRA-inactive	FALSE
chr11	59914267	rs595481	7.92e-11	-0.0141957	0.00218321	C	T	0.429627	-0.542666	0.542666	-0.260878	-3.31249	0.00170367	0.0394101	MPRA-allelic	MPRA-inactive	FALSE
chr11	59914726	rs583296	7.91e-11	-0.0141957	0.00218321	C	T	0.429658	0.416611	-0.416611	-0.0416687	2.82912	0.00665478	0.0821384	MPRA-nonallelic	MPRA-inactive	FALSE
chr11	59915129	rs558375	8.64e-11	-0.0141829	0.0021857	T	C	0.428226	0.12951	-0.12951	-0.206878	0.809092	0.422216	0.682363	MPRA-nonallelic	MPRA-inactive	FALSE
chr11	59916087	rs1316005	5.86e-11	-0.0143101	0.00218568	G	A	0.429643	0.2551	-0.2551	-0.277609	1.32544	0.190925	0.457094	MPRA-nonallelic	MPRA-inactive	FALSE
chr11	59916253	rs1315491	3.48e-11	-0.01446	0.00218274	T	A	0.434555	-0.398315	0.398315	-0.144458	-2.60505	0.0120037	0.110021	MPRA-nonallelic	MPRA-inactive	FALSE
chr11	59916749	rs617916	5.24e-11	-0.0143279	0.00218277	G	A	0.434093	0.0758012	-0.0758012	-0.314947	0.271265	0.787281	0.904596	MPRA-nonallelic	MPRA-inactive	FALSE
chr11	59916905	rs606588	5.1e-11	-0.0143588	0.00218617	T	G	0.428241	0.359676	-0.359676	0.382589	1.99241	0.0516846	0.228236	MPRA-nonallelic	MPRA-active	FALSE
chr11	59918162	rs688030	1.49e-06	-0.0111643	0.00231953	A	C	0.434139	0.40659	-0.40659	-0.253235	1.69708	0.0957688	0.316907	MPRA-nonallelic	MPRA-inactive	FALSE
chr11	59918837	rs684961	4.37e-11	-0.0143851	0.0021826	A	G	0.434493	0.00965177	-0.0096518	0.344779	0.0933872	0.925961	0.966353	MPRA-nonallelic	MPRA-active	FALSE
chr11	59919165	rs11230160	4.1e-07	-0.0118883	0.00234741	T	C	0.399215	0.116626	-0.116626	-0.281065	0.418091	0.677633	0.854932	MPRA-nonallelic	MPRA-inactive	FALSE
chr11	59920231	rs11230161	4.45e-07	-0.0118632	0.00234988	A	C	0.396689	-0.0496366	0.0496366	-0.2421	-0.23911	0.811978	0.917327	MPRA-nonallelic	MPRA-inactive	FALSE
chr11	59920505	rs614104	2.51e-09	-0.0315923	0.00530009	T	G	0.4592	0.140093	-0.140093	-0.363257	0.686683	0.495389	0.740006	MPRA-nonallelic	MPRA-inactive	FALSE
chr11	59922320	rs11230165	2.95e-11	-0.0355608	0.00534842	A	G	0.4215	0.158749	-0.158749	-0.242243	0.877082	0.384549	0.65364	MPRA-nonallelic	MPRA-inactive	FALSE
chr11	59922896	rs12225708	2.8e-11	-0.0356021	0.00534842	G	T	0.4215	0.390512	-0.390512	-0.169999	2.3268	0.0239794	0.153407	MPRA-nonallelic	MPRA-inactive	FALSE
chr11	59923081	rs12226022	2.74e-11	-0.035608	0.00534671	C	T	0.4225	-0.473385	0.473385	0.2924	-2.20119	0.0322673	0.177776	MPRA-nonallelic	MPRA-active	FALSE
chr11	59923194	rs10897009	3.21e-12	-0.015378	0.00220684	A	G	0.401478	-0.193744	0.193744	-0.144762	-1.28932	0.203096	0.474293	MPRA-nonallelic	MPRA-inactive	FALSE
chr11	59923508	rs983392	1.42e-11	-0.0150255	0.00222418	G	A	0.385248	0.188421	-0.188421	-0.137756	0.677841	0.500932	0.745221	MPRA-nonallelic	MPRA-inactive	FALSE
chr11	59923991	rs652354	6.29e-11	-0.0142672	0.00218261	T	C	0.434093	-0.072405	0.072405	-0.113535	-0.533677	0.59588	0.810202	MPRA-nonallelic	MPRA-inactive	FALSE
chr11	59924422	rs11600716	4.11e-12	-0.0153346	0.00221177	C	G	0.396042	-0.096673	0.096673	-0.0637365	-0.63918	0.525562	0.765869	MPRA-nonallelic	MPRA-inactive	FALSE
chr11	59924959	rs920573	3.2e-12	-0.0153921	0.00220882	A	G	0.399184	0.107127	-0.107127	-0.26751	0.341699	0.733979	0.880218	MPRA-nonallelic	MPRA-inactive	FALSE
chr11	59926256	rs107903	5.7e-11	-0.0142977	0.00218236	T	C	0.434586	-0.348291	0.348291	-0.182472	-1.25947	0.213587	0.485718	MPRA-nonallelic	MPRA-inactive	FALSE
chr11	59927039	rs17529983	4.25e-12	-0.0153256	0.00221192	A	G	0.395981	-0.256351	0.256351	-0.196331	-1.21891	0.228478	0.500944	MPRA-nonallelic	MPRA-inactive	FALSE
chr11	59927484	rs602396	1.72e-06	-0.0111087	0.00232186	A	T	0.429997	0.277791	-0.277791	-0.118287	1.85159	0.06987	0.270572	MPRA-nonallelic	MPRA-inactive	FALSE
chr11	59928672	rs11605427	1.15e-13	-0.01652	0.00222565	C	G	0.378734	0.443597	-0.443597	-0.18534	2.2397	0.0294917	0.169026	MPRA-nonallelic	MPRA-inactive	FALSE
chr11	59930966	rs664034	1.23e-11	0.0148809	0.002196	C	T	0.423391	0.223474	0.223474	0.144422	0.570149	0.571077	0.795681	MPRA-nonallelic	MPRA-inactive	FALSE
chr11	59932579	rs7926954	1.23e-13	-0.0164809	0.00222322	A	G	0.38049	-0.216842	0.216842	-0.223311	-0.895091	0.374938	0.645921	MPRA-nonallelic	MPRA-inactive	FALSE
chr11	59933492	rs56189574	1.01e-11	-0.0149769	0.00220082	G	A	0.416431	0.10948	-0.10948	-0.500089	0.718392	0.475789	0.722926	MPRA-nonallelic	MPRA-inactive	FALSE
chr11	59936757	rs617135	3.71e-10	-0.0136557	0.00217949	G	A	0.452772	0.332299	-0.332299	-0.211487	1.3754	0.175012	0.440113	MPRA-nonallelic	MPRA-inactive	FALSE
chr11	59936926	rs7933202	6.13e-13	-0.0161163	0.00223917	C	A	0.368941	0.0768429	-0.0768429	-0.233184	0.495105	0.62265	0.826022	MPRA-nonallelic	MPRA-inactive	FALSE
chr11	59936979	rs667897	4.25e-10	-0.0136115	0.00217977	G	A	0.452125	0.105167	-0.105167	-0.36546	0.56677	0.573353	0.796945	MPRA-nonallelic	MPRA-inactive	FALSE
chr11	59939307	rs610932	1.54e-11	-0.0147483	0.00218671	T	G	0.41737	-0.475672	0.475672	-0.177173	-2.56387	0.0133366	0.115517	MPRA-nonallelic	MPRA-inactive	FALSE
chr11	59940599	rs7232	4.93e-12	-0.0157941	0.00228647	A	T	0.348522	-0.131486	0.131486	-0.302411	-0.85657	0.395684	0.662939	MPRA-nonallelic	MPRA-inactive	FALSE
chr11	59942081	rs634475	1.61e-11	-0.0147536	0.00218986	G	A	0.421774	-0.233058	0.233058	-0.247303	-1.59015	0.117972	0.34981	MPRA-nonallelic	MPRA-inactive	FALSE
chr11	59942757	rs662196	1.23e-11	-0.0148411	0.00219	C	T	0.42182	-0.0651514	0.0651514	-0.200149	-0.377961	0.707026	0.868977	MPRA-nonallelic	MPRA-inactive	FALSE
chr11	59942815	rs7935829	2.7e-15	-0.0175966	0.00222632	G	A	0.384062	-0.054266	0.054266	0.0228172	-0.245811	0.806814	0.915407	MPRA-nonallelic	MPRA-inactive	FALSE
chr11	59943109	rs2278867	2.2e-15	-0.0176774	0.00222929	T	A	0.381352	0.0186758	-0.0186758	-0.225362	0.157485	0.875484	0.941812	MPRA-nonallelic	MPRA-inactive	FALSE
chr11	59944580	rs72918674	8.91e-14	-0.0166123	0.00222803	T	C	0.379828	0.50284	-0.50284	-0.254173	3.5906	0.00074004	0.0261107	MPRA-allelic	MPRA-inactive	FALSE
chr11	59944810	rs7946992	2e-15	-0.0177082	0.00222982	C	T	0.381059	-0.210409	0.210409	-0.174914	-1.25076	0.216722	0.488611	MPRA-nonallelic	MPRA-inactive	FALSE
chr11	59944898	rs631853	9.39e-12	-0.0149198	0.0021891	T	G	0.423514	0.404684	-0.404684	-0.0746817	2.38049	0.0210584	0.143368	MPRA-nonallelic	MPRA-inactive	FALSE
chr11	59945065	rs624663	7.9e-12	-0.0149841	0.00219057	C	T	0.421404	-0.114053	0.114053	-0.163368	-0.598627	0.552068	0.782937	MPRA-nonallelic	MPRA-inactive	FALSE
chr11	59945745	rs12453	2.79e-15	-0.0176057	0.00222858	C	T	0.383077	0.239274	-0.239274	-0.384255	1.27147	0.209321	0.480607	MPRA-nonallelic	MPRA-inactive	FALSE
chr11	59947252	rs583791	1.26e-11	-0.014845	0.00219178	C	T	0.421312	0.0822068	-0.0822068	-0.340717	0.535191	0.594841	0.809465	MPRA-nonallelic	MPRA-inactive	FALSE
chr11	59951433	rs632185	5.88e-12	-0.0150944	0.00219318	A	G	0.418371	-0.263979	0.263979	1.46077	-2.06556	0.0439617	0.207792	MPRA-nonallelic	MPRA-active	FALSE
chr11	59952316	rs55661415	1.78e-06	-0.0143889	0.00301236	G	C	0.150924	-0.0794237	0.0794237	0.186861	-0.425248	0.672442	0.852654	MPRA-nonallelic	MPRA-inactive	FALSE
chr11	59953313	rs1820430	1.68e-15	-0.0177484	0.00222891	G	C	0.382168	-0.295084	0.295084	-0.376101	-1.56693	0.123306	0.357983	MPRA-nonallelic	MPRA-inactive	FALSE
chr11	59955357	rs1834557	1.77e-15	-0.0177349	0.00222907	A	G	0.382153	0.281906	-0.281906	-0.153058	1.31875	0.193137	0.459748	MPRA-nonallelic	MPRA-inactive	FALSE
chr11	59956938	rs56201148	2.03e-15	-0.0177016	0.00222959	T	C	0.382153	0.205178	-0.205178	-0.140007	1.67155	0.100731	0.32399	MPRA-nonallelic	MPRA-inactive	FALSE
chr11	59957092	rs636147	5.36e-12	-0.0151097	0.0021912	C	T	0.421882	0.248237	-0.248237	-0.205624	1.20248	0.234722	0.503924	MPRA-nonallelic	MPRA-inactive	FALSE
chr11	59957513	rs1834549	1.67e-15	-0.0177559	0.00222969	T	C	0.382137	0.182405	-0.182405	-0.427112	0.843328	0.402978	0.667742	MPRA-nonallelic	MPRA-inactive	FALSE
chr11	59958380	rs2081545	1.11e-15	-0.01787	0.00222975	A	C	0.382122	0.0103845	-0.0103845	-0.329228	0.0642957	0.948986	0.977432	MPRA-nonallelic	MPRA-inactive	FALSE
chr11	59959843	rs1834550	6.4e-14	-0.0167116	0.0022283	C	T	0.380674	0.333846	-0.333846	-0.175828	1.57198	0.122131	0.356693	MPRA-nonallelic	MPRA-inactive	FALSE
chr11	59959969	rs1834551	5.17e-14	-0.0167612	0.00222663	A	G	0.382137	-0.547415	0.547415	-0.575208	-2.56317	0.0133607	0.115517	MPRA-nonallelic	MPRA-inactive	FALSE
chr11	59961427	rs10897011	6e-14	-0.01672	0.00222694	A	G	0.38186	0.111885	-0.111885	-0.0715291	0.655935	0.514811	0.753976	MPRA-nonallelic	MPRA-inactive	FALSE
chr11	59961486	rs11230180	6.47e-14	-0.0166953	0.00222657	T	G	0.382245	-0.175393	0.175393	-0.31741	-1.31973	0.192809	0.459715	MPRA-nonallelic	MPRA-inactive	FALSE
chr11	59961786	rs7926729	6.99e-14	-0.0166737	0.00222671	T	C	0.382184	0.0261535	-0.0261535	-0.111914	0.14561	0.884802	0.945431	MPRA-nonallelic	MPRA-inactive	FALSE
chr11	59962189	rs7926354	4.93e-14	-0.0167471	0.00222296	A	G	0.385617	0.339526	-0.339526	-0.309125	2.09881	0.0407973	0.20123	MPRA-nonallelic	MPRA-inactive	FALSE
chr11	59964992	rs7116190	8.06e-14	-0.0166276	0.0022261	A	G	0.38263	0.420611	-0.420611	-0.344888	1.95734	0.0557838	0.239377	MPRA-nonallelic	MPRA-inactive	FALSE
chr11	59965725	rs11230183	1.03e-13	-0.016556	0.00222607	T	C	0.382692	0.118758	-0.118758	-0.222956	0.685349	0.496223	0.740413	MPRA-nonallelic	MPRA-inactive	FALSE
chr11	59965789	rs11230184	7.89e-14	-0.0166334	0.00222608	A	G	0.382646	-0.28086	0.28086	-0.141067	-1.72011	0.0914669	0.310792	MPRA-nonallelic	MPRA-inactive	FALSE
chr11	59966295	rs2123314	9.13e-14	-0.0165629	0.00222235	C	T	0.386064	0.0458579	-0.0458579	-0.0614814	0.219791	0.82691	0.922804	MPRA-nonallelic	MPRA-inactive	FALSE
chr11	59967526	rs7933805	8.35e-14	-0.0166161	0.00222596	G	A	0.382707	0.123873	-0.123873	0.136643	1.06403	0.292322	0.567159	MPRA-nonallelic	MPRA-active	FALSE
chr11	59967831	rs11230187	2.72e-10	-0.0339612	0.00537899	C	T	0.4056	-0.309412	0.309412	0.0375325	-1.27554	0.207891	0.480607	MPRA-nonallelic	MPRA-active	FALSE
chr11	59968382	11:59968382	1.66e-09	-0.0324144	0.00537703	T	C	0.4066	-0.0558717	0.0558717	0.184621	-0.171112	0.864812	0.936959	MPRA-nonallelic	MPRA-inactive	FALSE
chr11	59970047	rs652303	1.11e-10	0.0141566	0.00219453	T	C	0.416092	0.0231749	0.0231749	-0.181573	0.170548	0.865253	0.936959	MPRA-nonallelic	MPRA-inactive	FALSE
chr11	59970984	rs666555	2.69e-10	0.0139389	0.00220708	A	G	0.402279	0.940374	0.940374	-0.200943	4.98699	7.46e-06	0.00144797	MPRA-allelic	MPRA-inactive	FALSE
chr11	59971795	rs670139	1.61e-10	0.0140366	0.00219505	T	G	0.414306	-0.220449	-0.220449	-0.204139	-1.18137	0.24293	0.514751	MPRA-nonallelic	MPRA-inactive	FALSE
chr11	59972888	rs599862	1.43e-10	0.0140898	0.00219729	A	G	0.411441	0.141307	0.141307	-0.174677	0.826029	0.41263	0.674081	MPRA-nonallelic	MPRA-inactive	FALSE
chr11	59973059	rs588084	1.44e-10	0.0140874	0.00219722	T	C	0.411488	-0.350169	-0.350169	-0.165136	-1.37132	0.176272	0.442009	MPRA-nonallelic	MPRA-inactive	FALSE
chr11	59974629	rs668287	2.13e-10	0.0139562	0.00219723	T	G	0.411411	0.213727	0.213727	-0.211308	1.61766	0.111898	0.340816	MPRA-nonallelic	MPRA-inactive	FALSE
chr11	59975078	rs7929589	3.51e-13	-0.016133	0.00221808	T	C	0.388928	-0.140821	0.140821	-0.174938	-0.842382	0.403502	0.667978	MPRA-nonallelic	MPRA-inactive	FALSE
chr11	59975165	rs7928895	2.15e-13	-0.0162915	0.00221987	A	G	0.387096	0.355421	-0.355421	0.00070585	1.96146	0.055288	0.237541	MPRA-nonallelic	MPRA-inactive	FALSE
chr11	59975710	rs673141	5.92e-07	0.0116606	0.002335	T	C	0.41158	-0.114837	-0.114837	-0.128565	-0.862995	0.392175	0.661133	MPRA-nonallelic	MPRA-inactive	FALSE
chr11	59976111	rs7932740	2.04e-13	-0.0163081	0.00221996	A	G	0.387019	-0.342157	0.342157	0.072522	-1.47107	0.147408	0.397909	MPRA-nonallelic	MPRA-inactive	FALSE
chr11	59977401	rs604085	1.64e-10	0.014033	0.0021956	A	G	0.413397	-0.191941	-0.191941	0.135434	-1.43207	0.158217	0.414903	MPRA-nonallelic	MPRA-active	FALSE
chr11	59978255	rs764859	1.96e-13	-0.0163213	0.00222014	G	C	0.387065	-0.345188	0.345188	-0.195516	-1.71448	0.0925041	0.312922	MPRA-nonallelic	MPRA-inactive	FALSE
chr11	59979408	rs1285231	1.54e-10	0.0140634	0.00219708	C	T	0.411503	0.433526	0.433526	-0.181581	1.3643	0.178456	0.445146	MPRA-nonallelic	MPRA-inactive	FALSE
chr11	59979932	rs1151119	1.53e-10	0.0140671	0.00219709	A	G	0.411518	-0.073994	-0.073994	-0.031338	-0.588385	0.558867	0.787464	MPRA-nonallelic	MPRA-inactive	FALSE
chr11	59980315	rs11230194	2.11e-13	-0.0163005	0.00222018	G	C	0.387003	-0.163349	0.163349	0.0352614	-0.813272	0.419838	0.681139	MPRA-nonallelic	MPRA-inactive	FALSE
chr11	59981218	rs1426253	2.18e-13	-0.016277	0.00221836	C	A	0.388743	0.353932	-0.353932	-0.162796	2.2398	0.0294848	0.169026	MPRA-nonallelic	MPRA-inactive	FALSE
chr11	59981619	rs603568	1.65e-10	0.0140406	0.00219708	C	T	0.411549	0.288329	0.288329	-0.326054	2.2872	0.02636	0.160097	MPRA-nonallelic	MPRA-inactive	FALSE
chr11	59981769	rs670854	1.58e-10	0.0140556	0.00219706	C	T	0.411549	0.123166	0.123166	-0.128883	1.01253	0.316057	0.591009	MPRA-nonallelic	MPRA-inactive	FALSE
chr11	59981801	rs4939320	2.19e-13	-0.0162765	0.00221857	C	T	0.388543	-0.329332	0.329332	-0.172156	-1.72447	0.0906721	0.308993	MPRA-nonallelic	MPRA-inactive	FALSE
chr11	59982470	rs11603507	1.61e-13	-0.0163784	0.00222009	A	T	0.387019	0.882205	-0.882205	-0.32992	3.63417	0.00064748	0.0243187	MPRA-allelic	MPRA-inactive	FALSE
chr11	59984676	rs56273223	2.13e-13	-0.0162952	0.00221994	C	A	0.387096	0.876283	-0.876283	0.0645896	3.97176	0.00022427	0.0130561	MPRA-allelic	MPRA-inactive	FALSE
chr11	59986333	rs1820428	1.95e-13	-0.0163211	0.00221986	T	A	0.38708	-0.254971	0.254971	-0.382748	-1.54599	0.128283	0.364943	MPRA-nonallelic	MPRA-inactive	FALSE
chr11	59986399	rs4492839	2e-13	-0.0163127	0.00221986	A	T	0.38708	-0.32247	0.322469	-0.149628	-1.98522	0.052503	0.230973	MPRA-nonallelic	MPRA-inactive	FALSE
chr11	59988193	rs2868099	1.69e-06	-0.0186229	0.00389049	A	G	0.084478	-0.298963	0.298963	-0.24208	-2.19937	0.0324043	0.178116	MPRA-nonallelic	MPRA-inactive	FALSE
chr11	59988862	rs584469	1.48e-10	0.0140649	0.00219516	C	T	0.413936	-0.451271	-0.451271	1.02919	-2.95131	0.00476887	0.0685501	MPRA-nonallelic	MPRA-active	FALSE
chr11	59988906	rs657928	1.48e-10	0.0140747	0.0021966	A	G	0.412103	0.105162	0.105162	-0.0036636	0.85989	0.393869	0.662652	MPRA-nonallelic	MPRA-inactive	FALSE
chr11	59989430	rs2081547	2.04e-13	-0.0163215	0.00222184	T	C	0.385079	-0.0910485	0.0910485	0.278242	-0.540414	0.591261	0.807417	MPRA-nonallelic	MPRA-active	FALSE
chr11	59990591	11:59990591	1.3e-10	0.0141145	0.00219594	T	G	0.413058	-0.380247	-0.380247	0.101834	-1.7026	0.0947231	0.316898	MPRA-nonallelic	MPRA-inactive	FALSE
chr11	59991847	rs620612	1.32e-10	0.0141032	0.00219525	T	C	0.41389	-0.150679	-0.150679	-0.227679	-1.19131	0.239041	0.510372	MPRA-nonallelic	MPRA-inactive	FALSE
chr11	59993346	rs1349667	3.08e-08	-0.0130859	0.00236335	A	T	0.385494	-0.384986	0.384986	-0.268944	-1.99525	0.0513634	0.227818	MPRA-nonallelic	MPRA-inactive	FALSE
chr11	59994152	rs673996	1.3e-10	0.0141088	0.00219523	A	C	0.413905	0.276443	0.276443	-0.275449	1.18082	0.243145	0.514751	MPRA-nonallelic	MPRA-inactive	FALSE
chr11	59996968	rs610352	2.94e-11	-0.0144297	0.00217004	G	C	0.4579	0.212614	-0.212614	0.266529	1.0129	0.315884	0.591009	MPRA-nonallelic	MPRA-active	FALSE
chr11	59996994	rs11230201	1.53e-13	-0.0163959	0.00222037	G	C	0.386326	0.0036904	-0.0036904	-0.18216	0.0217962	0.982695	0.994315	MPRA-nonallelic	MPRA-inactive	FALSE
chr11	59997666	rs600550	2.62e-10	0.0138731	0.00219523	T	C	0.413921	-0.158798	-0.158798	-0.245601	-0.863993	0.391632	0.661061	MPRA-nonallelic	MPRA-inactive	FALSE
chr11	60000574	rs7936120	1.41e-13	-0.0164056	0.00221823	A	T	0.388389	-0.0744062	0.0744062	0.0287749	-0.525142	0.601757	0.814543	MPRA-nonallelic	MPRA-inactive	FALSE
chr11	60001325	rs1426250	1.58e-13	-0.0163812	0.0022197	G	A	0.386264	-0.0258751	0.0258751	-0.294808	-0.193469	0.847359	0.931198	MPRA-nonallelic	MPRA-inactive	FALSE
chr11	60001573	rs676309	2.13e-10	0.0139525	0.00219678	C	T	0.412103	0.0677108	0.0677108	0.300624	0.360254	0.720143	0.874334	MPRA-nonallelic	MPRA-inactive	FALSE
chr11	60002192	rs678384	1.47e-10	0.0140767	0.00219674	G	T	0.41218	0.39752	0.39752	-0.175517	1.63804	0.10756	0.334854	MPRA-nonallelic	MPRA-inactive	FALSE
chr11	60002935	rs718376	1.54e-13	-0.016492	0.00223355	A	G	0.379273	0.225993	-0.225993	-0.21214	1.35248	0.182181	0.451317	MPRA-nonallelic	MPRA-inactive	FALSE
chr11	60004828	rs621965	2.05e-10	0.0139671	0.00219685	A	G	0.412088	-0.0890714	-0.0890714	-0.0622615	-0.677716	0.501011	0.745221	MPRA-nonallelic	MPRA-inactive	FALSE
chr11	60005173	rs633463	1.98e-10	0.0139784	0.00219683	G	T	0.412227	0.0446541	0.0446541	-0.353069	0.253734	0.800719	0.912318	MPRA-nonallelic	MPRA-inactive	FALSE
chr11	60005268	rs611267	4.45e-11	-0.0142997	0.00217053	A	G	0.454358	0.0656902	-0.0656902	-0.110652	0.418249	0.677519	0.854932	MPRA-nonallelic	MPRA-inactive	FALSE
chr11	60005424	rs72920867	2.76e-13	-0.0162263	0.00222103	C	T	0.38494	0.106823	-0.106823	0.0163458	0.944487	0.349368	0.622219	MPRA-nonallelic	MPRA-inactive	FALSE
chr11	60006765	rs650943	2.49e-10	0.0139011	0.00219687	C	A	0.412642	0.122299	0.122299	-0.411507	0.533059	0.596305	0.810464	MPRA-nonallelic	MPRA-inactive	FALSE
chr11	60007573	rs1834554	2.15e-06	-0.0139954	0.00295327	C	G	0.158423	0.151192	-0.151192	0.00046805	0.66672	0.507952	0.747966	MPRA-nonallelic	MPRA-inactive	FALSE
chr11	60008151	rs1019671	2.99e-13	-0.0161905	0.00221948	C	T	0.387034	0.188163	-0.188163	-0.257897	1.63255	0.108715	0.336963	MPRA-nonallelic	MPRA-inactive	FALSE
chr11	60011013	rs611418	1.85e-13	-0.0163027	0.00221535	C	T	0.387773	0.436873	-0.436873	-0.315871	2.12043	0.038848	0.196661	MPRA-nonallelic	MPRA-inactive	FALSE
chr11	60012154	rs627081	1.7e-10	0.0140311	0.00219712	T	G	0.411565	-0.298386	-0.298386	-0.209365	-1.85444	0.069455	0.270071	MPRA-nonallelic	MPRA-inactive	FALSE
chr11	60012673	rs603648	1.83e-13	-0.0162964	0.00221392	A	T	0.388743	-0.100503	0.100503	-0.448495	-0.480252	0.633099	0.830734	MPRA-nonallelic	MPRA-inactive	FALSE
chr11	60013451	rs600064	2.18e-13	-0.0162516	0.00221498	A	G	0.387604	-0.110405	0.110405	-0.12276	-0.484767	0.629914	0.829455	MPRA-nonallelic	MPRA-inactive	FALSE
chr11	60013674	rs654415	1.84e-13	-0.0162917	0.00221358	G	A	0.388913	-0.411173	0.411173	-0.0330566	-1.96619	0.0547237	0.236692	MPRA-nonallelic	MPRA-inactive	FALSE
chr11	60013857	rs655231	3.56e-08	-0.0129578	0.00235118	G	A	0.388928	-0.4775	0.4775	-0.309576	-2.21073	0.031559	0.175814	MPRA-nonallelic	MPRA-inactive	FALSE
chr11	60014896	rs592894	2.13e-10	0.0139526	0.00219663	G	A	0.411534	0.167035	0.167035	-0.299986	1.01591	0.314462	0.591009	MPRA-nonallelic	MPRA-inactive	FALSE
chr11	60016932	rs2509801	1.78e-13	-0.0162864	0.00221156	A	G	0.389883	0.00273929	-0.0027393	-0.157266	0.0174326	0.986159	0.995277	MPRA-nonallelic	MPRA-inactive	FALSE
chr11	60017018	rs2433239	1.18e-07	0.0120722	0.00227896	C	T	0.343363	0.087565	0.087565	-0.329649	0.486515	0.628683	0.829455	MPRA-nonallelic	MPRA-inactive	FALSE
chr11	60019150	rs636317	2.13e-13	-0.0162207	0.00220987	C	T	0.39113	0.208269	-0.208268	-0.0041983	1.11955	0.268143	0.543627	MPRA-nonallelic	MPRA-inactive	FALSE
chr11	60019161	rs636341	2.45e-13	-0.0162083	0.0022137	A	C	0.387419	0.048378	-0.048378	0.395451	0.372569	0.711011	0.870124	MPRA-nonallelic	MPRA-active	FALSE
chr11	60020112	rs672399	1.62e-13	-0.0163207	0.00221236	T	G	0.389791	-0.0792876	0.0792876	0.454503	-0.584373	0.561542	0.789641	MPRA-nonallelic	MPRA-inactive	FALSE
chr11	60020874	rs675655	2.43e-10	0.0139084	0.00219668	C	G	0.411565	0.145667	0.145667	0.0216094	1.56487	0.12379	0.357983	MPRA-nonallelic	MPRA-active	FALSE
chr11	60021948	rs1582763	1.63e-15	-0.0180138	0.0022611	A	G	0.351078	-0.136586	0.136586	-0.206141	-0.994273	0.324778	0.598969	MPRA-nonallelic	MPRA-inactive	FALSE
chr11	60024008	rs7121656	1.19e-12	-0.0157259	0.00221273	C	T	0.388435	-0.549934	0.549934	-0.22865	-3.69093	0.00054341	0.0215696	MPRA-allelic	MPRA-inactive	FALSE
chr11	60025565	rs6591559	1.8e-12	-0.0156225	0.0022163	A	G	0.385171	0.0301046	-0.0301046	-0.0211475	0.237876	0.812929	0.917468	MPRA-nonallelic	MPRA-inactive	FALSE
chr11	60026613	rs4938931	7.12e-12	-0.0151744	0.00221356	G	T	0.387681	-0.144693	0.144693	-0.313063	-0.79125	0.432458	0.69035	MPRA-nonallelic	MPRA-inactive	FALSE
chr11	60027309	rs1365247	4.3e-09	0.0128887	0.00219486	T	C	0.413212	0.0261846	0.0261846	-0.0731324	0.181635	0.856588	0.934913	MPRA-nonallelic	MPRA-inactive	FALSE
chr11	60028142	rs7108663	5.85e-12	-0.0152185	0.00221096	C	T	0.390114	-0.89963	0.89963	-0.38859	-4.22491	9.86e-05	0.00840296	MPRA-allelic	MPRA-inactive	FALSE
chr11	60028917	rs1530915	1.24e-09	0.0133296	0.00219395	G	A	0.414629	-0.0562172	-0.0562172	-0.235145	-0.355956	0.72334	0.876996	MPRA-nonallelic	MPRA-inactive	FALSE
chr11	60028940	rs1530914	1.35e-12	-0.0157179	0.00221719	C	T	0.384262	-0.452221	0.452221	-0.294346	-2.98777	0.00431086	0.0638044	MPRA-nonallelic	MPRA-inactive	FALSE
chr11	60029931	rs1026256	1.32e-12	-0.0157253	0.00221714	T	A	0.384309	0.216002	-0.216002	-0.365092	0.971456	0.3359	0.609506	MPRA-nonallelic	MPRA-inactive	FALSE
chr11	60029949	rs1026255	1.28e-12	-0.0157331	0.00221715	G	A	0.384293	-0.16959	0.16959	-0.154776	-0.75568	0.453313	0.703743	MPRA-nonallelic	MPRA-inactive	FALSE
chr11	60030457	rs1026254	1.7e-12	-0.0156496	0.00221749	T	C	0.384016	-0.152238	0.152238	-0.185139	-0.87715	0.384513	0.65364	MPRA-nonallelic	MPRA-inactive	FALSE
chr11	60030556	rs1026253	9.8e-13	-0.0158162	0.00221721	G	A	0.384278	0.114991	-0.114991	-0.302711	0.632106	0.530137	0.769327	MPRA-nonallelic	MPRA-inactive	FALSE
chr11	60030559	rs1026252	1.13e-12	-0.0157728	0.00221719	C	T	0.384278	0.343582	-0.343582	-0.405568	1.86408	0.0680628	0.267729	MPRA-nonallelic	MPRA-inactive	FALSE
chr11	60031270	rs7128450	1.02e-12	-0.0157721	0.00221273	G	C	0.388451	0.650121	-0.650121	0.0747055	3.3898	0.00135581	0.0345683	MPRA-allelic	MPRA-inactive	FALSE
chr11	60031399	rs10736700	8.11e-13	-0.015874	0.00221727	T	C	0.38417	0.53031	-0.53031	0.426873	1.47842	0.145437	0.395982	MPRA-nonallelic	MPRA-inactive	FALSE
chr11	60031476	rs10736701	1.03e-12	-0.0157699	0.00221271	C	T	0.388466	0.178584	-0.178584	-0.366368	0.676097	0.50203	0.745221	MPRA-nonallelic	MPRA-inactive	FALSE
chr11	60033371	rs7930318	1.09e-12	-0.0157477	0.00221227	C	T	0.388697	0.128782	-0.128782	-0.313079	0.80003	0.427399	0.687025	MPRA-nonallelic	MPRA-inactive	FALSE
chr11	60033448	rs4938932	1.19e-12	-0.0157546	0.00221695	C	T	0.384262	0.184552	-0.184552	-0.199049	1.27162	0.20927	0.480607	MPRA-nonallelic	MPRA-inactive	FALSE
chr11	60035550	rs12421663	4.95e-07	0.01141	0.00226912	G	A	0.349215	0.0721645	0.0721645	0.147606	0.521029	0.604598	0.816021	MPRA-nonallelic	MPRA-inactive	FALSE
chr11	60035618	rs71488451	6.4e-06	0.0135882	0.00301103	G	A	0.15733	0.102846	0.102846	-0.0470014	0.802528	0.425967	0.685669	MPRA-nonallelic	MPRA-inactive	FALSE
chr11	60037567	rs10897020	6.38e-07	0.0112989	0.00226918	C	T	0.349168	-0.248669	-0.248669	-0.357982	-1.08449	0.28324	0.558643	MPRA-nonallelic	MPRA-inactive	FALSE
chr11	60039917	rs2162254	3.22e-12	-0.0154807	0.00222178	T	A	0.388574	0.130437	-0.130437	-0.382844	1.03567	0.305236	0.580244	MPRA-nonallelic	MPRA-inactive	FALSE
chr11	60041862	rs11230227	4.17e-07	0.0115247	0.00227724	A	C	0.348583	-0.269983	-0.269983	-0.287963	-1.32642	0.190601	0.457093	MPRA-nonallelic	MPRA-inactive	FALSE
chr11	60044893	rs58936849	1.05e-06	-0.013087	0.00268031	T	C	0.209747	0.0335872	-0.0335871	-0.215445	0.151342	0.880302	0.944072	MPRA-nonallelic	MPRA-inactive	FALSE
chr11	60045677	rs2044982	4.36e-06	0.0100202	0.00218139	C	T	0.439991	-0.592383	-0.592383	-0.30304	-4.20255	0.00010614	0.00882747	MPRA-allelic	MPRA-inactive	FALSE
chr11	60047087	rs61897948	8.88e-07	-0.0128839	0.00262131	A	C	0.217909	0.0282687	-0.0282687	-0.070702	0.115417	0.908567	0.959959	MPRA-nonallelic	MPRA-inactive	FALSE
chr11	60047502	rs3758866	1.92e-06	-0.0123821	0.0026006	T	C	0.22259	0.0632855	-0.0632855	-0.35671	0.530555	0.598027	0.812172	MPRA-nonallelic	MPRA-inactive	FALSE
chr11	60051907	rs56157839	9.43e-07	-0.0127935	0.00260923	T	C	0.219972	0.208226	-0.208226	0.452251	1.33491	0.187827	0.456155	MPRA-nonallelic	MPRA-active	FALSE
chr11	60055651	rs10897024	2.78e-06	0.010203	0.00217729	A	C	0.439667	0.159158	0.159158	-0.223511	1.22096	0.227709	0.500944	MPRA-nonallelic	MPRA-inactive	FALSE
chr11	60060016	rs2044981	2.18e-06	0.0103027	0.00217562	C	T	0.441577	-0.290597	-0.290597	-0.23445	-1.94508	0.0572813	0.243412	MPRA-nonallelic	MPRA-inactive	FALSE
chr11	60070946	rs55777218	4.13e-13	-0.0163379	0.00225317	C	T	0.35773	-0.143801	0.143801	-0.418011	-0.960949	0.341105	0.615434	MPRA-nonallelic	MPRA-inactive	FALSE
chr11	60072149	rs11230239	1.19e-06	0.011181	0.00230207	T	C	0.327241	0.0373033	0.0373033	-0.491428	0.200118	0.842183	0.928193	MPRA-nonallelic	MPRA-inactive	FALSE
chr11	60072975	rs11230240	8.37e-07	0.0113393	0.00230163	A	G	0.326963	0.256899	0.256899	-0.268914	1.56237	0.124377	0.358055	MPRA-nonallelic	MPRA-inactive	FALSE
chr11	60074313	rs10431136	1.07e-06	0.0112278	0.00230169	T	A	0.326948	0.00123026	0.00123026	-0.296912	0.0077862	0.993818	0.997244	MPRA-nonallelic	MPRA-inactive	FALSE
chr11	60076693	rs11824734	4.92e-14	-0.0169818	0.00225404	A	G	0.357191	-0.0677441	0.0677441	-0.321461	-0.415939	0.679197	0.854932	MPRA-nonallelic	MPRA-inactive	FALSE
chr11	60076940	rs11824773	1.96e-13	-0.0165672	0.00225354	C	G	0.357684	-0.0018981	0.00189814	-0.129425	-0.0113854	0.99096	0.996884	MPRA-nonallelic	MPRA-inactive	FALSE
chr11	60077772	rs11230243	2.87e-08	0.0124306	0.00223996	A	C	0.368248	0.164907	0.164907	-0.0833203	1.29628	0.200708	0.471812	MPRA-nonallelic	MPRA-inactive	FALSE
chr11	60078176	rs7103808	2.53e-06	0.0107818	0.0022913	G	A	0.332538	0.0781953	0.0781953	-0.635229	0.378448	0.706667	0.868844	MPRA-nonallelic	MPRA-inactive	FALSE
chr11	60078475	rs61900467	3.89e-13	-0.0164601	0.00226747	T	C	0.347752	-0.272634	0.272634	0.120152	-1.74547	0.086917	0.302091	MPRA-nonallelic	MPRA-inactive	FALSE
chr11	60078699	rs10897027	2.47e-08	0.0125086	0.00224358	A	G	0.363782	0.206678	0.206678	-0.219479	1.31156	0.195535	0.462427	MPRA-nonallelic	MPRA-inactive	FALSE
chr11	60079555	rs61900468	2.3e-06	0.0108241	0.00229078	T	C	0.332368	0.390943	0.390943	-0.268893	2.43803	0.0182864	0.13419	MPRA-nonallelic	MPRA-inactive	FALSE
chr11	60079651	rs10792263	2.18e-13	-0.0165102	0.00225014	C	T	0.35947	0.175089	-0.175089	-0.436471	0.859604	0.394025	0.662652	MPRA-nonallelic	MPRA-inactive	FALSE
chr11	60080010	rs12802385	2.28e-08	0.0125404	0.00224357	A	G	0.363659	-0.0645183	-0.0645183	-0.291078	-0.388618	0.699174	0.863659	MPRA-nonallelic	MPRA-inactive	FALSE
chr11	60081274	rs7108879	1.81e-08	0.0125945	0.00223748	T	C	0.368186	0.193419	0.193419	-0.228232	1.4768	0.145871	0.395982	MPRA-nonallelic	MPRA-inactive	FALSE
chr11	60082497	rs12792791	1.62e-06	0.0109747	0.00228829	A	G	0.333847	-0.0782618	-0.0782618	-0.0954605	-0.633023	0.529543	0.769104	MPRA-nonallelic	MPRA-inactive	FALSE
chr11	60084465	rs12225299	1.64e-06	0.0109794	0.00229039	A	G	0.331968	-0.308578	-0.308578	-0.155402	-2.44212	0.0181022	0.133399	MPRA-nonallelic	MPRA-inactive	FALSE
chr11	60085080	rs10897031	1.98e-08	0.012602	0.00224493	C	T	0.36178	-0.203922	-0.203922	-0.0497053	-1.36533	0.178135	0.444764	MPRA-nonallelic	MPRA-inactive	FALSE
chr11	60085303	rs10897032	1.9e-08	0.0126187	0.00224491	G	A	0.361796	0.0337341	0.0337341	0.115909	0.239777	0.811463	0.917295	MPRA-nonallelic	MPRA-active	FALSE
chr11	60085490	rs10792264	1.91e-08	0.0126167	0.00224491	T	A	0.361796	-0.0382821	-0.0382821	0.0819337	-0.223829	0.823784	0.921972	MPRA-nonallelic	MPRA-inactive	FALSE
chr11	60085893	rs11230248	1.85e-06	0.0109225	0.0022904	C	T	0.331968	-0.197154	-0.197154	-0.265925	-0.948209	0.347488	0.620993	MPRA-nonallelic	MPRA-inactive	FALSE
chr11	60086277	rs11605188	1.86e-08	0.0126265	0.00224488	G	A	0.361811	-0.0975982	-0.0975982	-0.167836	-0.587378	0.559538	0.787694	MPRA-nonallelic	MPRA-inactive	FALSE
chr11	60086300	rs1899571	2.47e-08	0.0125162	0.00224488	T	C	0.361811	0.107427	0.107427	-0.245113	0.679483	0.4999	0.744945	MPRA-nonallelic	MPRA-inactive	FALSE
chr11	60087276	rs1020288	6.61e-09	0.0130404	0.00224811	A	G	0.361811	-0.186346	-0.186346	0.0490385	-0.848496	0.400121	0.665852	MPRA-nonallelic	MPRA-inactive	FALSE
chr11	60087328	rs10897033	5.69e-09	0.013096	0.00224801	T	C	0.361888	-0.0620397	-0.0620397	-0.107909	-0.303888	0.762448	0.893068	MPRA-nonallelic	MPRA-inactive	FALSE
chr11	60087946	rs4475940	5.37e-09	0.013118	0.00224807	T	C	0.361826	0.311768	0.311768	-0.257259	1.62233	0.110891	0.339179	MPRA-nonallelic	MPRA-inactive	FALSE
chr11	60088056	rs4258399	6.41e-09	0.0130515	0.00224807	A	G	0.361826	-0.118279	-0.118279	-0.271877	-0.582289	0.562934	0.789641	MPRA-nonallelic	MPRA-inactive	FALSE
chr11	60088071	rs4258400	5.75e-09	0.0130927	0.00224807	C	G	0.361826	0.251077	0.251077	-0.38434	1.24748	0.217913	0.489428	MPRA-nonallelic	MPRA-inactive	FALSE
chr11	60088159	rs4354705	8.57e-08	-0.0127923	0.002389	C	G	0.360071	-0.846053	0.846053	-0.052026	-3.35044	0.0015235	0.037291	MPRA-allelic	MPRA-inactive	FALSE
chr11	60088173	rs4475941	6.09e-09	0.0130738	0.00224859	T	C	0.361919	-0.194149	-0.194149	-0.336449	-0.850327	0.399112	0.665636	MPRA-nonallelic	MPRA-inactive	FALSE
chr11	60088221	rs4436562	5.46e-09	0.0131114	0.00224803	G	A	0.361842	-0.0140582	-0.0140582	-0.167712	-0.0683613	0.945765	0.975713	MPRA-nonallelic	MPRA-inactive	FALSE
chr11	60088414	rs11560910	5.29e-09	0.013123	0.00224801	C	T	0.361857	-0.123369	-0.123369	-0.435198	-0.879866	0.383053	0.653053	MPRA-nonallelic	MPRA-inactive	FALSE
chr11	60088724	rs11230250	5.5e-09	0.0131092	0.00224802	C	T	0.361842	0.0603034	0.0603034	-0.354466	0.312975	0.755574	0.889825	MPRA-nonallelic	MPRA-inactive	FALSE
chr11	60088755	rs11230251	1.71e-06	0.0109843	0.00229581	A	G	0.328919	-0.612794	-0.612794	0.171141	-2.53682	0.0142842	0.119652	MPRA-nonallelic	MPRA-inactive	FALSE
chr11	60088787	rs11230252	5.55e-09	0.0131055	0.002248	A	G	0.361842	0.530198	0.530198	0.148169	3.76241	0.00043502	0.0192172	MPRA-allelic	MPRA-active	TRUE
chr11	60089175	rs12222485	5.39e-09	0.0131095	0.00224682	G	C	0.362689	-0.326057	-0.326057	-0.107804	-1.43236	0.158134	0.414903	MPRA-nonallelic	MPRA-inactive	FALSE
chr11	60089299	rs11525457	5e-09	0.0131463	0.00224831	T	G	0.361642	-0.290503	-0.290503	-0.438125	-1.6852	0.0980511	0.319859	MPRA-nonallelic	MPRA-inactive	FALSE
chr11	60089642	rs11230254	5.4e-09	0.0131155	0.00224799	C	T	0.361842	-0.208046	-0.208046	-0.120232	-0.865358	0.390889	0.660879	MPRA-nonallelic	MPRA-inactive	FALSE
chr11	60089781	rs10897035	5.75e-09	0.0130922	0.00224798	G	A	0.361842	0.44294	0.44294	-0.256448	2.48183	0.0164013	0.126372	MPRA-nonallelic	MPRA-inactive	FALSE
chr11	60090146	rs10897036	7.23e-09	0.0130062	0.00224808	C	G	0.361811	0.0586029	0.0586029	-0.123517	0.406583	0.686013	0.856505	MPRA-nonallelic	MPRA-inactive	FALSE
chr11	60090147	rs11230255	7.23e-09	0.0130062	0.00224808	A	G	0.361811	0.0703066	0.0703066	-0.109201	0.345435	0.731186	0.879185	MPRA-nonallelic	MPRA-inactive	FALSE
chr11	60090311	rs11560964	5.2e-09	0.0131302	0.00224805	G	T	0.361796	-0.0469037	-0.0469037	0.117209	-0.242853	0.809092	0.9158	MPRA-nonallelic	MPRA-inactive	FALSE
chr11	60090369	rs11560911	1.75e-06	0.0109597	0.00229267	A	G	0.330659	-0.277245	-0.277245	-0.209803	-1.50401	0.138738	0.383569	MPRA-nonallelic	MPRA-inactive	FALSE
chr11	60090389	rs11560913	4.81e-09	0.0131379	0.00224442	C	T	0.365784	0.0605572	0.0605572	-0.353008	0.277105	0.782818	0.902631	MPRA-nonallelic	MPRA-inactive	FALSE
chr11	60090685	rs10897037	1.47e-07	0.0290349	0.00552406	G	A	0.3449	-0.0919832	-0.0919832	-0.130666	-0.475576	0.636405	0.832882	MPRA-nonallelic	MPRA-inactive	FALSE
chr11	60090771	rs10897038	6.46e-09	0.0130553	0.00224921	G	A	0.360363	-0.508836	-0.508836	-0.0546453	-2.79698	0.00725469	0.0850357	MPRA-nonallelic	MPRA-inactive	FALSE
chr11	60090776	rs10897039	6.36e-09	0.0130665	0.00225013	A	G	0.360394	0.252056	0.252056	-0.187519	1.38341	0.172556	0.437084	MPRA-nonallelic	MPRA-inactive	FALSE
chr11	60090790	rs10897040	6.36e-09	0.0130665	0.00225013	C	T	0.360394	-0.324964	-0.324964	-0.137811	-1.90217	0.0627951	0.25454	MPRA-nonallelic	MPRA-inactive	FALSE
chr11	60091038	rs11230256	5.31e-09	0.0131222	0.00224805	G	A	0.361811	0.198237	0.198237	-0.31704	0.786793	0.435039	0.690882	MPRA-nonallelic	MPRA-inactive	FALSE
chr11	60091107	rs11230257	5.36e-09	0.013119	0.00224804	A	C	0.361811	-0.284617	-0.284617	-0.0488543	-1.01059	0.316976	0.591009	MPRA-nonallelic	MPRA-inactive	FALSE
chr11	60091449	rs11230258	5.93e-09	0.0130805	0.00224805	A	G	0.361811	0.742451	0.742451	0.049705	2.36634	0.0217956	0.146115	MPRA-nonallelic	MPRA-inactive	FALSE
chr11	60091554	rs10897041	5.91e-09	0.0130819	0.00224802	A	G	0.361826	0.0130642	0.0130642	-0.178553	0.0828703	0.934279	0.970122	MPRA-nonallelic	MPRA-inactive	FALSE
chr11	60092160	rs11230259	5.01e-09	0.0131437	0.00224801	C	T	0.361826	-0.0309806	-0.0309806	-0.156727	-0.121889	0.903465	0.956304	MPRA-nonallelic	MPRA-inactive	FALSE
chr11	60092380	rs11230261	7.67e-09	0.0129832	0.00224799	C	T	0.361842	0.101467	0.101467	-0.165394	0.495536	0.622347	0.825934	MPRA-nonallelic	MPRA-inactive	FALSE
chr11	60092650	rs7943967	4.7e-09	0.0131685	0.0022481	A	T	0.361765	0.908396	0.908396	-0.0905749	3.47964	0.00103629	0.030676	MPRA-allelic	MPRA-inactive	FALSE
chr11	60092722	rs7943993	5.85e-09	0.0130864	0.0022481	C	T	0.361765	-0.344956	-0.344956	-0.0992418	-1.51841	0.135077	0.376692	MPRA-nonallelic	MPRA-inactive	FALSE
chr11	60093318	rs4278536	5.07e-09	0.0131402	0.0022481	C	T	0.361765	-0.260121	-0.260121	-0.236223	-1.70829	0.0936549	0.314252	MPRA-nonallelic	MPRA-inactive	FALSE
chr11	60093479	rs4442568	4.85e-09	0.0131565	0.00224813	C	G	0.361749	0.124128	0.124128	0.0271547	0.367501	0.714764	0.872641	MPRA-nonallelic	MPRA-inactive	FALSE
chr11	60093527	rs4576843	5.07e-09	0.01314	0.0022481	T	C	0.361765	-0.042066	-0.042066	-0.402304	-0.287409	0.774962	0.899914	MPRA-nonallelic	MPRA-inactive	FALSE
chr11	60093584	rs4582994	4.43e-06	0.0108988	0.00237437	G	C	0.361749	0.0581564	0.0581564	-0.312869	0.341138	0.734399	0.880218	MPRA-nonallelic	MPRA-inactive	FALSE
chr11	60093632	rs4576844	5.1e-09	0.0131382	0.00224815	T	C	0.361749	0.222034	0.222034	-0.196032	1.23208	0.223562	0.497167	MPRA-nonallelic	MPRA-inactive	FALSE
chr11	60093790	rs10897042	5.46e-09	0.013112	0.00224815	C	T	0.361749	0.232287	0.232287	-0.348903	1.52208	0.134158	0.375793	MPRA-nonallelic	MPRA-inactive	FALSE
chr11	60093869	rs4430535	5.09e-09	0.0131036	0.00224221	C	T	0.366369	0.476892	0.476892	-0.451488	2.47038	0.0168765	0.127596	MPRA-nonallelic	MPRA-inactive	FALSE
chr11	60093922	rs4594016	7.25e-09	0.013017	0.00225012	G	A	0.360841	-0.28831	-0.28831	-0.300115	-1.50639	0.138128	0.382618	MPRA-nonallelic	MPRA-inactive	FALSE
chr11	60093926	rs4430536	6.27e-09	0.013068	0.00224946	C	T	0.361657	0.107597	0.107597	-0.449216	0.576711	0.566668	0.791143	MPRA-nonallelic	MPRA-inactive	FALSE
chr11	60093969	rs4522186	7.2e-09	0.0130213	0.00225036	G	A	0.36081	0.310152	0.310152	-0.396889	1.23197	0.223604	0.497167	MPRA-nonallelic	MPRA-inactive	FALSE
chr11	60094004	rs4444096	2.67e-06	0.0107764	0.00229539	C	G	0.329643	0.0156396	0.0156396	0.0665409	0.0850773	0.932533	0.969734	MPRA-nonallelic	MPRA-inactive	FALSE
chr11	60094293	rs4447193	5.75e-09	0.0130931	0.00224819	A	C	0.361734	-0.235637	-0.235637	-0.388311	-0.929592	0.356956	0.629402	MPRA-nonallelic	MPRA-inactive	FALSE
chr11	60094530	rs11230263	5.56e-09	0.0131057	0.00224818	A	G	0.361765	-0.795002	-0.795002	0.431199	-3.46806	0.00107304	0.0309763	MPRA-allelic	MPRA-active	TRUE
chr11	60094684	rs11230264	4.69e-09	0.0131687	0.00224812	G	T	0.36178	0.13383	0.13383	1.07915	0.833735	0.408313	0.671486	MPRA-nonallelic	MPRA-active	FALSE
chr11	60094819	rs11230265	4.29e-09	0.0132026	0.00224812	T	C	0.36178	0.345478	0.345478	0.12407	1.99977	0.050858	0.226669	MPRA-nonallelic	MPRA-inactive	FALSE
chr11	60094842	rs11230266	4.8e-09	0.0131606	0.00224817	T	C	0.361749	0.118631	0.118631	0.215257	0.778958	0.439599	0.693756	MPRA-nonallelic	MPRA-active	FALSE
chr11	60094858	rs11230267	4.5e-09	0.013185	0.00224819	T	C	0.36178	0.168642	0.168642	-0.0937902	0.773394	0.442854	0.695544	MPRA-nonallelic	MPRA-inactive	FALSE
chr11	60095190	rs12798846	4.73e-09	0.0131662	0.00224817	G	A	0.361749	-0.152714	-0.152714	-0.237669	-0.954675	0.344239	0.618142	MPRA-nonallelic	MPRA-inactive	FALSE
chr11	60095226	rs12798140	4.5e-09	0.0131854	0.00224821	T	C	0.361826	-0.234061	-0.234061	-0.356121	-1.25032	0.216881	0.488611	MPRA-nonallelic	MPRA-inactive	FALSE
chr11	60095242	rs12803929	4.21e-09	0.0132096	0.00224817	C	T	0.361749	0.551751	0.551751	-0.4293	3.05128	0.00360984	0.0578403	MPRA-nonallelic	MPRA-inactive	FALSE
chr11	60095298	rs12804091	5.42e-09	0.013115	0.00224815	C	T	0.361765	-0.350355	-0.350355	-0.0930122	-1.75136	0.0858872	0.300907	MPRA-nonallelic	MPRA-inactive	FALSE
chr11	60095318	rs71460573	4.47e-09	0.0131872	0.00224815	C	T	0.361765	-0.15386	-0.15386	-0.428276	-0.787597	0.434572	0.690882	MPRA-nonallelic	MPRA-inactive	FALSE
chr11	60095396	rs12797040	5.2e-09	0.0131304	0.00224817	A	G	0.361749	-0.179705	-0.179705	0.0373733	-1.22712	0.225406	0.499071	MPRA-nonallelic	MPRA-inactive	FALSE
chr11	60095595	rs12226656	4.07e-09	0.0132218	0.00224816	C	T	0.361765	-0.0941367	-0.0941367	-0.153009	-0.557127	0.579874	0.799954	MPRA-nonallelic	MPRA-inactive	FALSE
chr11	60095740	rs72924626	1.26e-13	-0.0168102	0.00226842	C	T	0.346551	-0.31984	0.31984	-0.136315	-1.53546	0.130843	0.369043	MPRA-nonallelic	MPRA-inactive	FALSE
chr11	60095938	rs11230268	4.78e-09	0.0131623	0.00224815	C	T	0.361749	-0.0346605	-0.0346605	-0.444911	-0.16322	0.87099	0.939292	MPRA-nonallelic	MPRA-inactive	FALSE
chr11	60096514	rs6591565	6.66e-09	0.0130381	0.00224824	T	C	0.361719	-0.100028	-0.100028	-0.576751	-0.596568	0.553432	0.783598	MPRA-nonallelic	MPRA-inactive	FALSE
chr11	60096574	rs6591566	1.71e-07	0.0288785	0.00552384	G	A	0.3449	0.341773	0.341773	-0.435494	1.75918	0.0845364	0.299782	MPRA-nonallelic	MPRA-inactive	FALSE
chr11	60096688	rs7931689	6.87e-09	0.0130268	0.00224825	C	T	0.361703	-0.103432	-0.103432	-0.0874284	-0.513146	0.610062	0.81908	MPRA-nonallelic	MPRA-inactive	FALSE
chr11	60096917	rs11230273	5.71e-09	0.0130965	0.00224837	A	G	0.361703	-0.0320263	-0.0320263	-0.478569	-0.147367	0.883423	0.944421	MPRA-nonallelic	MPRA-inactive	FALSE
chr11	60096970	rs11230274	7.25e-09	0.0130074	0.00224849	G	A	0.361688	0.411051	0.411051	-0.424377	2.23788	0.029618	0.169322	MPRA-nonallelic	MPRA-inactive	FALSE
chr11	60097040	rs12799384	7.33e-09	0.0130033	0.00224845	T	C	0.361703	-0.0260201	-0.0260201	-0.0082321	-0.15782	0.875221	0.941812	MPRA-nonallelic	MPRA-inactive	FALSE
chr11	60097094	rs12800288	6.75e-09	0.0130343	0.00224848	T	A	0.361688	0.0518184	0.0518184	-0.254227	0.340484	0.734889	0.880218	MPRA-nonallelic	MPRA-inactive	FALSE
chr11	60097360	rs11605441	3.33e-08	0.0125809	0.0022779	G	A	0.351909	0.180523	0.180523	-0.155915	0.544507	0.588462	0.806369	MPRA-nonallelic	MPRA-inactive	FALSE
chr11	60097452	rs11607307	3.92e-07	0.0116478	0.00229616	C	G	0.341346	-0.266765	-0.266765	-0.296115	-1.47332	0.146801	0.397193	MPRA-nonallelic	MPRA-inactive	FALSE
chr11	60097461	rs11605466	3.91e-07	0.0116504	0.00229643	T	A	0.341176	0.250162	0.250162	-0.257627	1.59744	0.116338	0.348016	MPRA-nonallelic	MPRA-inactive	FALSE
chr11	60097557	rs11605914	3.73e-07	0.0116711	0.00229639	C	T	0.341192	0.071953	0.071953	-0.300854	0.487221	0.628187	0.829302	MPRA-nonallelic	MPRA-inactive	FALSE
chr11	60097593	rs11603352	2.71e-07	0.0118051	0.0022956	T	C	0.342778	0.4032	0.4032	-0.171758	2.33945	0.0232603	0.151019	MPRA-nonallelic	MPRA-inactive	FALSE
chr11	60097853	rs12806702	5.29e-06	0.0255975	0.00562197	C	T	0.329	-0.0675207	-0.0675207	0.239631	-0.222054	0.825157	0.922562	MPRA-nonallelic	MPRA-active	FALSE
chr11	60097867	rs12806852	1.08e-06	0.0275944	0.00565845	G	T	0.3141	0.570243	0.570243	0.399035	1.46629	0.148701	0.399241	MPRA-nonallelic	MPRA-active	FALSE
chr11	60098343	rs7939273	5.19e-09	0.013134	0.00224862	C	T	0.361749	-0.279782	-0.279782	0.287288	-2.16125	0.035388	0.186723	MPRA-nonallelic	MPRA-active	FALSE
chr11	60098651	rs7950431	5.39e-09	0.0131127	0.00224736	T	C	0.362627	0.0616502	0.0616502	-0.245261	0.270455	0.7879	0.90501	MPRA-nonallelic	MPRA-inactive	FALSE
chr11	60099095	rs11230275	1.54e-08	0.0127144	0.00224739	G	A	0.362642	-0.0092091	-0.0092091	-0.208792	-0.0370221	0.970612	0.987277	MPRA-nonallelic	MPRA-inactive	FALSE
chr11	60099106	rs11230276	1.87e-08	0.0126404	0.00224772	C	T	0.362396	0.0461689	0.0461689	-0.336652	0.314033	0.754775	0.889616	MPRA-nonallelic	MPRA-inactive	FALSE
chr11	60099212	rs11230277	6.58e-09	0.01304	0.00224772	C	T	0.362381	-0.199758	-0.199758	-0.368217	-1.01056	0.316993	0.591009	MPRA-nonallelic	MPRA-inactive	FALSE
chr11	60099225	rs4939338	1.37e-13	-0.0166424	0.00224928	T	C	0.360148	-0.0820258	0.0820258	-0.436389	-0.406223	0.686276	0.856505	MPRA-nonallelic	MPRA-inactive	FALSE
chr11	60099352	rs10897044	7.35e-09	0.0129977	0.00224768	T	C	0.362411	-0.201085	-0.201085	-0.128262	-1.09648	0.278014	0.55365	MPRA-nonallelic	MPRA-inactive	FALSE
chr11	60099613	rs10897045	6.49e-09	0.0130457	0.00224785	G	T	0.362334	0.103423	0.103423	-0.26912	0.653797	0.516176	0.754394	MPRA-nonallelic	MPRA-inactive	FALSE
chr11	60099677	rs10897046	7.24e-09	0.0130043	0.00224785	C	T	0.362334	-0.144578	-0.144578	-0.16431	-1.23378	0.222933	0.49694	MPRA-nonallelic	MPRA-inactive	FALSE
chr11	60099810	rs10897047	6.85e-09	0.0130251	0.00224786	C	T	0.36235	-0.136308	-0.136308	-0.106524	-0.67452	0.503023	0.745781	MPRA-nonallelic	MPRA-inactive	FALSE
chr11	60099894	rs10897048	1.1e-08	0.0128458	0.00224789	T	C	0.362334	0.255003	0.255003	-0.0939817	1.64498	0.106116	0.332658	MPRA-nonallelic	MPRA-inactive	FALSE
chr11	60099912	rs11827324	3.01e-13	-0.0165198	0.00226493	G	A	0.34943	-0.152368	0.152368	1.05169	-1.33211	0.188739	0.456262	MPRA-nonallelic	MPRA-active	FALSE
chr11	60100079	rs10750932	8.43e-09	0.012947	0.00224789	A	T	0.362334	-0.0422867	-0.0422867	-0.25124	-0.267486	0.790173	0.907024	MPRA-nonallelic	MPRA-inactive	FALSE
chr11	60100351	rs2868118	1.31e-08	0.0128031	0.002252	T	C	0.361103	0.013781	0.013781	-0.284064	0.105398	0.916473	0.963283	MPRA-nonallelic	MPRA-inactive	FALSE
chr11	60100359	rs2868119	1.22e-08	0.0128298	0.0022518	T	C	0.36118	-0.0619063	-0.0619063	-0.277261	-0.450232	0.654449	0.84385	MPRA-nonallelic	MPRA-inactive	FALSE
chr11	60100363	rs2868120	1.14e-08	0.0128569	0.00225213	G	T	0.36118	0.0697592	0.0697592	-0.322824	0.29836	0.766639	0.895309	MPRA-nonallelic	MPRA-inactive	FALSE
chr11	60100429	rs2868121	8.14e-09	0.0129606	0.00224796	A	G	0.362411	0.111888	0.111888	0.604493	0.714815	0.477978	0.723701	MPRA-nonallelic	MPRA-active	FALSE
chr11	60100581	rs10897049	1.12e-06	0.0111709	0.00229453	T	C	0.332122	0.492985	0.492985	0.454885	2.68274	0.00981466	0.0975177	MPRA-nonallelic	MPRA-active	FALSE
chr11	60100607	rs4477457	9.16e-09	0.0129252	0.00224962	A	G	0.361765	0.0840182	0.0840182	-0.06464	0.522294	0.603724	0.815471	MPRA-nonallelic	MPRA-inactive	FALSE
chr11	60100619	rs10792265	7.89e-09	0.0129806	0.00224937	G	A	0.361796	-0.182754	-0.182754	0.14302	-1.11169	0.271477	0.547275	MPRA-nonallelic	MPRA-active	FALSE
chr11	60100776	rs7116069	5.9e-09	0.0130792	0.00224742	C	T	0.362642	0.55346	0.55346	-0.133668	2.94632	0.00483486	0.0689312	MPRA-nonallelic	MPRA-inactive	FALSE
chr11	60101036	rs10750933	5.54e-09	0.0131023	0.00224738	A	T	0.362642	-0.401865	-0.401865	-0.515819	-2.3648	0.0218776	0.146115	MPRA-nonallelic	MPRA-inactive	FALSE
chr11	60101402	rs10750934	4.94e-06	0.0108211	0.00236915	T	C	0.366153	-0.0861771	-0.0861771	-0.43031	-0.552933	0.582722	0.801612	MPRA-nonallelic	MPRA-inactive	FALSE
chr11	60101453	rs10750935	8.58e-09	0.0129285	0.00224588	C	T	0.363828	-0.167222	-0.167222	0.122539	-1.08966	0.280979	0.556382	MPRA-nonallelic	MPRA-inactive	FALSE
chr11	60101593	rs4506675	6.14e-09	0.0130569	0.00224619	T	C	0.363597	-0.0286997	-0.0286997	-0.0559816	-0.170438	0.865339	0.936959	MPRA-nonallelic	MPRA-inactive	FALSE
chr11	60101718	rs10792267	2.21e-08	0.0125669	0.00224635	G	A	0.363613	0.189837	0.189837	0.562777	0.62679	0.533589	0.770176	MPRA-nonallelic	MPRA-active	FALSE
chr11	60101848	rs7924433	6.71e-09	0.0130364	0.00224845	G	C	0.362211	0.186226	0.186226	-0.282847	1.33858	0.186636	0.455307	MPRA-nonallelic	MPRA-inactive	FALSE
chr11	60102156	rs2304936	3.12e-06	0.0107074	0.00229622	C	T	0.328688	0.0532548	0.0532548	0.0256996	0.279821	0.780745	0.901709	MPRA-nonallelic	MPRA-inactive	FALSE
chr11	60102384	rs2304935	1.03e-06	0.0112014	0.00229222	G	A	0.332476	0.350122	0.350122	0.0847723	2.14036	0.037123	0.191254	MPRA-nonallelic	MPRA-active	FALSE
chr11	60102396	rs2304934	7.6e-07	0.0113357	0.00229221	G	A	0.332476	0.0492879	0.0492879	-0.0415008	0.283886	0.777646	0.901612	MPRA-nonallelic	MPRA-inactive	FALSE
chr11	60102507	rs2304933	8.03e-07	0.0113083	0.00229163	T	G	0.332815	-0.351748	-0.351748	-0.118179	-2.01042	0.0496819	0.223345	MPRA-nonallelic	MPRA-inactive	FALSE
chr11	60102631	rs10792268	6.4e-07	0.01141	0.0022917	G	A	0.332799	-0.0145699	-0.0145699	-0.248264	-0.0866519	0.931287	0.969016	MPRA-nonallelic	MPRA-inactive	FALSE
chr11	60102790	rs1443250	5.83e-07	0.0113855	0.00227855	G	A	0.340776	0.355199	0.355199	-0.152893	0.884379	0.380637	0.651087	MPRA-nonallelic	MPRA-inactive	FALSE
chr11	60103385	rs72924659	4.16e-11	-0.0158496	0.0024021	T	C	0.285494	0.617986	-0.617986	-0.0929004	1.56519	0.123715	0.357983	MPRA-nonallelic	MPRA-inactive	FALSE
chr11	85652251	rs4944549	4.14e-08	-0.016427	0.00299496	T	C	0.153834	0.173343	-0.173343	-0.150554	1.47284	0.146931	0.397238	MPRA-nonallelic	MPRA-inactive	FALSE
chr11	85657759	rs579406	4.51e-07	0.0116428	0.00230729	C	A	0.460179	0.523447	0.523447	-0.281845	2.59831	0.0122133	0.110021	MPRA-nonallelic	MPRA-inactive	FALSE
chr11	85659847	rs2458499	1.62e-11	-0.0181762	0.00269822	C	T	0.200601	-0.272643	0.272644	-0.310594	-1.49453	0.141191	0.38833	MPRA-nonallelic	MPRA-inactive	FALSE
chr11	85662839	rs472618	2.68e-08	-0.0157657	0.0028349	T	G	0.206729	0.315406	-0.315406	-0.218778	2.47957	0.016494	0.126372	MPRA-nonallelic	MPRA-inactive	FALSE
chr11	85664904	rs75751	4.63e-11	-0.0176746	0.00268511	G	C	0.202987	0.142023	-0.142023	-0.0892659	0.890951	0.377134	0.648611	MPRA-nonallelic	MPRA-inactive	FALSE
chr11	85666138	rs11234493	2.24e-11	-0.0180892	0.00270403	T	C	0.199199	0.194481	-0.194481	-0.168899	0.628814	0.532274	0.770064	MPRA-nonallelic	MPRA-inactive	FALSE
chr11	85666440	rs556562	2.8e-11	-0.0180029	0.00270451	A	C	0.199091	-0.0952614	0.0952614	0.25362	-0.864129	0.391557	0.661061	MPRA-nonallelic	MPRA-active	FALSE
chr11	85667916	rs501505	3.96e-09	0.0127754	0.00217058	A	C	0.456914	-0.265274	-0.265274	-0.200317	-2.58162	0.0127465	0.113001	MPRA-nonallelic	MPRA-inactive	FALSE
chr11	85670945	rs673751	1.15e-16	-0.0191494	0.00231058	A	C	0.323298	-0.52634	0.52634	0.0431972	-2.3528	0.0225226	0.148157	MPRA-nonallelic	MPRA-inactive	FALSE
chr11	85671501	rs565031	5.57e-09	0.0126481	0.00216977	T	A	0.45716	0.133733	0.133733	0.0968796	1.13937	0.259864	0.535204	MPRA-nonallelic	MPRA-inactive	FALSE
chr11	85671702	rs618679	3.77e-12	-0.018653	0.00268555	A	C	0.202957	-0.205061	0.205061	-0.31085	-1.25647	0.214663	0.486365	MPRA-nonallelic	MPRA-inactive	FALSE
chr11	85672383	rs2077815	1.32e-11	-0.0180429	0.00266643	G	A	0.206945	-0.166599	0.166599	-0.343506	-1.04954	0.298869	0.573284	MPRA-nonallelic	MPRA-inactive	FALSE
chr11	85672522	rs2508690	1.28e-07	0.0115408	0.00218499	C	T	0.426748	-0.0675302	-0.0675302	0.219287	-0.552876	0.58276	0.801612	MPRA-nonallelic	MPRA-active	FALSE
chr11	85673124	rs592314	5.37e-12	-0.0185171	0.00268539	A	G	0.202957	0.39491	-0.39491	-0.0480511	2.02647	0.0479541	0.218959	MPRA-nonallelic	MPRA-inactive	FALSE
chr11	85673270	rs563773	1.64e-07	0.0114366	0.00218407	T	C	0.428765	-0.026061	-0.026061	-0.196412	-0.12249	0.902992	0.956304	MPRA-nonallelic	MPRA-inactive	FALSE
chr11	85675533	rs548121	2.29e-11	-0.0180103	0.00269371	C	T	0.200847	0.383579	-0.383579	-0.312849	2.84658	0.00634838	0.0806642	MPRA-nonallelic	MPRA-inactive	FALSE
chr11	85681479	rs671686	1.62e-09	0.0130556	0.00216455	G	C	0.46389	-0.107663	-0.107663	-0.192384	-0.672256	0.504451	0.7465	MPRA-nonallelic	MPRA-inactive	FALSE
chr11	85681583	rs639012	3.04e-17	-0.0195401	0.00231381	A	G	0.319788	0.243334	-0.243334	-0.433561	1.06485	0.291951	0.567159	MPRA-nonallelic	MPRA-inactive	FALSE
chr11	85682120	rs626542	1.1e-11	-0.0181078	0.00266597	T	G	0.206591	0.0635312	-0.0635312	-0.247139	0.290837	0.772354	0.898915	MPRA-nonallelic	MPRA-inactive	FALSE
chr11	85682817	rs606505	6.73e-17	-0.0192655	0.00230677	A	G	0.323529	-0.0315315	0.0315315	-0.29211	-0.171813	0.864263	0.936665	MPRA-nonallelic	MPRA-inactive	FALSE
chr11	85685166	rs637304	2.28e-11	-0.0180564	0.00270015	A	G	0.199523	-0.389474	0.389474	0.352423	-1.40084	0.16731	0.428457	MPRA-nonallelic	MPRA-active	FALSE
chr11	85686096	rs532470	1.08e-07	0.0115841	0.00218064	G	T	0.431799	0.031782	0.031782	-0.261602	0.1283	0.898416	0.953586	MPRA-nonallelic	MPRA-inactive	FALSE
chr11	85686151	rs601185	5.37e-11	-0.0175844	0.00268039	A	T	0.20348	-0.0925418	0.0925418	-0.0062544	-0.437474	0.663612	0.848948	MPRA-nonallelic	MPRA-inactive	FALSE
chr11	85686223	rs600743	2.43e-11	-0.018003	0.00269614	A	T	0.200308	0.145863	-0.145863	-0.202919	0.906818	0.368762	0.640566	MPRA-nonallelic	MPRA-inactive	FALSE
chr11	85689435	rs618629	2.42e-11	-0.0179356	0.00268573	T	C	0.203157	0.313052	-0.313052	-0.136393	1.01183	0.316388	0.591009	MPRA-nonallelic	MPRA-inactive	FALSE
chr11	85689712	rs587038	1.26e-16	-0.0191109	0.00230886	A	T	0.323191	0.121443	-0.121443	-0.280769	0.562702	0.5761	0.798222	MPRA-nonallelic	MPRA-inactive	FALSE
chr11	85689785	rs475639	3.71e-09	0.0127835	0.00216794	C	T	0.456806	0.191894	0.191894	-0.263521	0.974534	0.334385	0.607704	MPRA-nonallelic	MPRA-inactive	FALSE
chr11	85690531	rs504129	2.76e-08	-0.0374134	0.00673418	A	T	0.1899	-0.557645	0.557645	-0.308833	-1.88376	0.0652961	0.261859	MPRA-nonallelic	MPRA-inactive	FALSE
chr11	85691662	rs588076	1.79e-11	-0.0180459	0.00268461	G	C	0.203511	0.180468	-0.180468	-0.311976	1.20487	0.233807	0.502697	MPRA-nonallelic	MPRA-inactive	FALSE
chr11	85691810	rs645299	6.44e-17	-0.0192796	0.00230702	C	A	0.323884	0.158491	-0.158492	0.136666	1.12627	0.265314	0.541322	MPRA-nonallelic	MPRA-active	FALSE
chr11	85692342	rs2508688	2.42e-11	-0.0179379	0.00268605	A	C	0.203188	0.0013369	-0.0013369	-0.218146	0.00948922	0.992466	0.997013	MPRA-nonallelic	MPRA-inactive	FALSE
chr11	85693768	rs529904	1.61e-09	0.013069	0.00216643	T	C	0.459378	-0.192543	-0.192543	0.0175804	-1.6809	0.0988887	0.321174	MPRA-nonallelic	MPRA-inactive	FALSE
chr11	85696670	rs585820	1.27e-12	-0.0190776	0.00268804	G	A	0.202772	-0.639117	0.639117	-0.232836	-4.29546	7.82e-05	0.00777988	MPRA-allelic	MPRA-inactive	FALSE
chr11	85698207	rs627818	3.23e-12	-0.0184793	0.00265224	A	T	0.21041	-0.21947	0.21947	-0.233397	-1.46352	0.149453	0.400091	MPRA-nonallelic	MPRA-inactive	FALSE
chr11	85698598	rs670606	2.42e-12	-0.0188096	0.00268412	G	A	0.20368	-0.0870262	0.0870262	-0.202757	-0.427129	0.671081	0.852654	MPRA-nonallelic	MPRA-inactive	FALSE
chr11	85700000	rs654194	2.24e-12	-0.0190093	0.00270833	C	A	0.199738	0.215382	-0.215382	0.0477301	1.31746	0.193565	0.459748	MPRA-nonallelic	MPRA-inactive	FALSE
chr11	85701622	rs488134	7.48e-12	-0.0185503	0.00270881	T	C	0.198552	-0.543349	0.543349	-0.284202	-2.48365	0.0163269	0.126372	MPRA-nonallelic	MPRA-inactive	FALSE
chr11	85701741	rs682366	9.49e-12	-0.0185118	0.00271673	T	C	0.197043	-0.20843	0.20843	-0.368352	-1.24718	0.218022	0.489428	MPRA-nonallelic	MPRA-inactive	FALSE
chr11	85702967	rs659801	6.15e-12	-0.0185028	0.00269091	G	T	0.20231	0.0388139	-0.0388139	-0.220503	0.289632	0.773271	0.899146	MPRA-nonallelic	MPRA-inactive	FALSE
chr11	85705476	rs484154	5.99e-08	0.0118199	0.0021812	A	T	0.430705	0.759209	0.759209	-0.212276	2.92212	0.00516767	0.0713465	MPRA-nonallelic	MPRA-inactive	FALSE
chr11	85705885	rs595972	5e-12	-0.0185195	0.0026818	G	T	0.203896	0.39708	-0.39708	-0.0017504	2.83809	0.00649567	0.080745	MPRA-nonallelic	MPRA-inactive	FALSE
chr11	85707228	rs542167	7.34e-11	-0.017473	0.00268253	A	G	0.203034	-0.408777	0.408777	-0.145826	-2.51936	0.014928	0.12133	MPRA-nonallelic	MPRA-inactive	FALSE
chr11	85709348	rs602391	5.33e-09	-0.0166988	0.00286109	C	G	0.200339	0.034719	-0.034719	0.0196874	0.296064	0.768381	0.896445	MPRA-nonallelic	MPRA-inactive	FALSE
chr11	85709559	rs603615	3.08e-11	-0.0178197	0.00268268	G	A	0.20465	0.0447053	-0.0447052	-0.210968	0.236294	0.814149	0.917658	MPRA-nonallelic	MPRA-inactive	FALSE
chr11	85710169	rs600258	3.47e-11	-0.0177071	0.00267277	G	A	0.206991	-0.0542725	0.0542725	-0.203961	-0.396397	0.693464	0.859875	MPRA-nonallelic	MPRA-inactive	FALSE
chr11	85710180	rs616555	3.99e-12	-0.0188095	0.00271125	G	A	0.199861	0.1439	-0.1439	-0.253987	0.83041	0.410172	0.672644	MPRA-nonallelic	MPRA-inactive	FALSE
chr11	85713565	rs2155051	3.93e-11	-0.0176338	0.00266915	A	C	0.205744	-0.225988	0.225988	-0.148255	-1.45916	0.150645	0.402399	MPRA-nonallelic	MPRA-inactive	FALSE
chr11	85714288	rs7951988	1.2e-12	-0.019086	0.00268598	T	C	0.203049	-0.187209	0.187209	0.138347	-0.857375	0.395243	0.662939	MPRA-nonallelic	MPRA-inactive	FALSE
chr11	85715736	rs527162	1.6e-13	-0.019879	0.00269409	C	T	0.20328	0.0870498	-0.0870498	-0.234842	0.405782	0.686598	0.856505	MPRA-nonallelic	MPRA-inactive	FALSE
chr11	85715853	rs528109	1.31e-12	-0.0188712	0.00266034	C	T	0.209501	-0.210343	0.210343	0.293606	-1.00716	0.318607	0.593544	MPRA-nonallelic	MPRA-active	FALSE
chr11	85716032	rs680119	2.67e-06	-0.0104195	0.0022194	T	C	0.399153	-0.0386197	0.0386197	-0.25956	-0.233077	0.816633	0.919864	MPRA-nonallelic	MPRA-inactive	FALSE
chr11	85717923	rs2508696	5.43e-18	-0.0200025	0.00231408	A	C	0.321959	0.0977666	-0.0977666	0.108943	0.860656	0.39345	0.662652	MPRA-nonallelic	MPRA-active	FALSE
chr11	85718231	rs602222	7.59e-18	-0.0198231	0.00230348	G	T	0.328503	0.222254	-0.222254	0.165726	1.199	0.236063	0.50587	MPRA-nonallelic	MPRA-active	FALSE
chr11	85718816	rs2458496	5e-13	-0.0195725	0.0027089	C	G	0.2002	-0.214769	0.214769	-0.366304	-0.923856	0.359906	0.632341	MPRA-nonallelic	MPRA-inactive	FALSE
chr11	85724572	rs636772	5.76e-10	0.0134488	0.00217027	A	G	0.459516	0.202745	0.202745	-0.410433	0.957922	0.342615	0.616557	MPRA-nonallelic	MPRA-inactive	FALSE
chr11	85724661	rs636355	8.66e-18	-0.0198703	0.00231307	T	C	0.322467	0.447723	-0.447723	-0.215953	1.56794	0.123072	0.357645	MPRA-nonallelic	MPRA-inactive	FALSE
chr11	85725621	rs622220	6.24e-09	-0.0163839	0.00281979	C	T	0.210071	0.147909	-0.147909	-0.302914	0.964489	0.339346	0.612893	MPRA-nonallelic	MPRA-inactive	FALSE
chr11	85725937	rs592297	8.91e-13	-0.0191822	0.00268416	C	T	0.203249	0.129459	-0.129459	-0.34639	0.812836	0.420085	0.681224	MPRA-nonallelic	MPRA-inactive	FALSE
chr11	85726364	rs494369	4.86e-08	-0.0154555	0.00283263	A	T	0.206006	-0.0035059	0.00350594	-0.207085	-0.0179748	0.985729	0.99513	MPRA-nonallelic	MPRA-inactive	FALSE
chr11	85726818	rs648270	3.62e-12	-0.0187718	0.00270045	T	C	0.199831	0.147152	-0.147152	-0.256998	0.744417	0.460036	0.707888	MPRA-nonallelic	MPRA-inactive	FALSE
chr11	85728030	rs1996108	3.51e-12	-0.0187123	0.00269023	T	C	0.203064	-0.403587	0.403587	-0.150868	-2.39757	0.0201987	0.140827	MPRA-nonallelic	MPRA-inactive	FALSE
chr11	85728476	rs553141	2.43e-08	0.0121822	0.00218391	G	A	0.43146	0.258098	0.258098	-0.0843227	1.57698	0.120974	0.353728	MPRA-nonallelic	MPRA-inactive	FALSE
chr11	85731286	rs655641	8.3e-12	-0.0183493	0.00268528	C	G	0.202957	-0.0062303	0.00623031	-0.208063	-0.0394603	0.968677	0.986182	MPRA-nonallelic	MPRA-inactive	FALSE
chr11	85731982	rs2508381	4.7e-08	0.0119038	0.00217921	C	A	0.431521	-0.437769	-0.437769	-0.019096	-2.3383	0.0233251	0.151159	MPRA-nonallelic	MPRA-inactive	FALSE
chr11	85732690	rs1949221	1.42e-09	0.0131336	0.00216976	G	A	0.461642	-0.167177	-0.167177	0.0490094	-0.823124	0.414264	0.674545	MPRA-nonallelic	MPRA-inactive	FALSE
chr11	85734010	rs676733	1.78e-17	-0.0196697	0.00231207	C	T	0.323067	-0.219064	0.219064	-0.310796	-1.07139	0.289031	0.564962	MPRA-nonallelic	MPRA-inactive	FALSE
chr11	85736374	rs12808312	5.18e-10	0.0134847	0.00217018	A	G	0.460025	-0.0971455	-0.0971455	0.270518	-0.535316	0.594755	0.809465	MPRA-nonallelic	MPRA-active	FALSE
chr11	85739838	rs666682	8.58e-10	0.0133043	0.00216903	C	T	0.463751	-0.0842786	-0.0842786	0.288347	-0.487891	0.627715	0.829277	MPRA-nonallelic	MPRA-active	FALSE
chr11	85740409	rs609903	1.31e-17	-0.0197124	0.00230748	A	G	0.325701	-0.194417	0.194417	-0.369047	-0.954402	0.344376	0.618142	MPRA-nonallelic	MPRA-inactive	FALSE
chr11	85741130	rs682928	5.68e-18	-0.020034	0.00231907	C	T	0.319633	0.148931	-0.148931	-0.281403	1.01172	0.316443	0.591009	MPRA-nonallelic	MPRA-inactive	FALSE
chr11	85743449	rs547767	1.55e-12	-0.0191833	0.00271333	A	G	0.198614	0.123864	-0.123864	-0.26351	0.621601	0.536969	0.773457	MPRA-nonallelic	MPRA-inactive	FALSE
chr11	85746037	rs561646	2.83e-17	-0.0194766	0.00230401	C	T	0.325331	-0.260654	0.260654	-0.195412	-1.60735	0.114143	0.34413	MPRA-nonallelic	MPRA-inactive	FALSE
chr11	85746811	rs2508379	4.77e-14	-0.0431888	0.00572952	T	C	0.3062	-0.0523194	0.0523194	-0.227073	-0.264953	0.792112	0.908653	MPRA-nonallelic	MPRA-inactive	FALSE
chr11	85748386	rs1973630	2.78e-17	-0.0196087	0.002319	T	C	0.317401	0.560542	-0.560542	-0.240869	3.40095	0.0013116	0.033687	MPRA-allelic	MPRA-inactive	FALSE
chr11	85750671	rs2508691	3.97e-17	-0.019511	0.00231891	A	T	0.317493	-0.144838	0.144838	-0.506508	-0.944062	0.349583	0.622219	MPRA-nonallelic	MPRA-inactive	FALSE
chr11	85750812	rs3016240	4.27e-08	0.0119548	0.00218181	A	G	0.429504	-0.319182	-0.319182	-0.0833582	-2.48112	0.0164306	0.126372	MPRA-nonallelic	MPRA-inactive	FALSE
chr11	85757589	rs677909	2.15e-17	-0.0196441	0.00231507	C	T	0.322467	0.140407	-0.140407	0.253233	0.716847	0.476734	0.722926	MPRA-nonallelic	MPRA-active	FALSE
chr11	85757613	rs659863	2.4e-18	-0.0202969	0.00232323	C	G	0.319818	-0.188017	0.188017	0.198908	-0.991086	0.326316	0.599714	MPRA-nonallelic	MPRA-active	FALSE
chr11	85757617	rs677869	2.22e-18	-0.0203176	0.0023232	C	T	0.319865	-0.219621	0.219621	0.326404	-0.948188	0.347499	0.620993	MPRA-nonallelic	MPRA-active	FALSE
chr11	85759746	rs647422	7.27e-08	0.0117412	0.00218058	C	T	0.431999	-0.0471511	-0.0471511	-0.260224	-0.211075	0.833669	0.926586	MPRA-nonallelic	MPRA-inactive	FALSE
chr11	85760028	rs694011	2.25e-17	-0.0196059	0.00231193	T	C	0.321266	-0.364421	0.364421	-0.214456	-1.88017	0.0657939	0.26295	MPRA-nonallelic	MPRA-inactive	FALSE
chr11	85761474	rs683494	3.06e-09	0.0128303	0.00216419	T	A	0.46797	0.346197	0.346197	-0.232485	1.8698	0.0672486	0.265723	MPRA-nonallelic	MPRA-inactive	FALSE
chr11	85762118	rs545592	6.21e-08	0.0118044	0.0021809	C	T	0.430905	0.0001986	0.0001986	-0.0388565	0.00109327	0.999132	0.999991	MPRA-nonallelic	MPRA-inactive	FALSE
chr11	85762244	rs669813	6.2e-18	-0.0200399	0.00232246	C	T	0.318402	0.0523795	-0.0523795	-0.215693	0.227345	0.821063	0.920922	MPRA-nonallelic	MPRA-inactive	FALSE
chr11	85764693	rs519778	4.11e-08	0.0119624	0.0021805	C	T	0.43129	-0.107137	-0.107137	-0.227143	-0.714418	0.478222	0.723756	MPRA-nonallelic	MPRA-inactive	FALSE
chr11	85764875	rs497711	2.54e-11	-0.0178958	0.00268255	T	G	0.203157	0.0706655	-0.0706655	0.168756	0.373394	0.710401	0.869918	MPRA-nonallelic	MPRA-inactive	FALSE
chr11	85765298	rs493254	3.1e-18	-0.0202252	0.00232263	G	A	0.318232	0.483413	-0.483413	-0.249185	3.06062	0.00351623	0.0570472	MPRA-nonallelic	MPRA-inactive	FALSE
chr11	85765737	rs489486	5.48e-12	-0.018621	0.00270161	T	C	0.199338	-0.402221	0.402221	-0.291162	-2.34284	0.0230709	0.150512	MPRA-nonallelic	MPRA-inactive	FALSE
chr11	85766146	rs2508697	4.74e-08	0.0119086	0.00218081	A	G	0.43126	-0.381958	-0.381958	-0.19045	-1.51858	0.135034	0.376692	MPRA-nonallelic	MPRA-inactive	FALSE
chr11	85766582	rs9804630	1.78e-11	-0.0180352	0.00268252	A	G	0.203157	0.210064	-0.210064	-0.369665	1.44066	0.155785	0.410971	MPRA-nonallelic	MPRA-inactive	FALSE
chr11	85769105	rs613222	1.72e-09	0.0130487	0.0021669	G	T	0.459316	-0.241735	-0.241735	-0.204285	-1.68847	0.0974199	0.319219	MPRA-nonallelic	MPRA-inactive	FALSE
chr11	85771065	rs634719	1.65e-11	-0.0179392	0.00266411	T	C	0.207006	0.197313	-0.197313	-0.318079	0.751584	0.455751	0.705647	MPRA-nonallelic	MPRA-inactive	FALSE
chr11	85771170	rs635168	8.07e-12	-0.0184421	0.00269727	T	C	0.200185	-0.22555	0.22555	-0.150369	-0.879354	0.383328	0.653053	MPRA-nonallelic	MPRA-inactive	FALSE
chr11	85774562	rs3016786	6.91e-09	0.012672	0.00218742	G	T	0.432646	-0.100809	-0.100809	-0.122912	-0.428077	0.670395	0.852654	MPRA-nonallelic	MPRA-inactive	FALSE
chr11	85776544	rs867611	1.48e-18	-0.0204289	0.00232384	G	A	0.317416	-0.263283	0.263283	-0.293824	-1.58133	0.119976	0.352164	MPRA-nonallelic	MPRA-inactive	FALSE
chr11	85778924	rs544458	1.36e-11	-0.0180454	0.00266872	C	T	0.206083	-0.412313	0.412313	-0.303221	-1.6227	0.110811	0.339179	MPRA-nonallelic	MPRA-inactive	FALSE
chr11	85779162	rs2509609	2.63e-08	-0.0159669	0.00286953	C	G	0.199492	0.622659	-0.622659	-0.512687	2.59406	0.012347	0.110021	MPRA-nonallelic	MPRA-inactive	FALSE
chr11	85779297	rs2509608	9.15e-12	-0.0184193	0.00270107	T	G	0.199476	0.112395	-0.112395	0.0470599	0.498949	0.619958	0.825614	MPRA-nonallelic	MPRA-active	FALSE
chr11	85779310	rs2458500	8.37e-12	-0.0184567	0.00270148	A	G	0.199446	-0.352949	0.352949	0.0474906	-1.76645	0.0832963	0.298693	MPRA-nonallelic	MPRA-inactive	FALSE
chr11	85781322	rs669556	5.84e-12	-0.0185744	0.00269836	C	T	0.201678	0.0494414	-0.0494414	-0.285599	0.332837	0.74062	0.882647	MPRA-nonallelic	MPRA-inactive	FALSE
chr11	85783875	rs2458493	2.08e-11	-0.0182157	0.00271874	A	G	0.196196	-0.0696137	0.0696137	-0.333928	-0.45858	0.648481	0.840811	MPRA-nonallelic	MPRA-inactive	FALSE
chr11	85784268	rs1214669	4.3e-08	0.0119384	0.00217923	A	C	0.438466	-0.102628	-0.102628	-0.324077	-0.628606	0.532409	0.770064	MPRA-nonallelic	MPRA-inactive	FALSE
chr11	85784979	rs638509	7.01e-06	0.0100369	0.00223367	C	A	0.375223	-0.256869	-0.256869	-0.218807	-1.39453	0.169194	0.431898	MPRA-nonallelic	MPRA-inactive	FALSE
chr11	85787824	rs536841	2.37e-17	-0.0196929	0.00232393	C	T	0.31369	0.0153585	-0.0153585	-0.174277	0.0890164	0.929417	0.968054	MPRA-nonallelic	MPRA-inactive	FALSE
chr11	85788351	rs541458	2.76e-17	-0.019551	0.00231195	C	T	0.319941	-0.204534	0.204534	-0.390757	-1.1488	0.255992	0.531466	MPRA-nonallelic	MPRA-inactive	FALSE
chr11	85789983	rs604767	3.22e-09	0.0128082	0.00216359	G	C	0.464044	-0.58102	-0.58102	0.0837613	-2.84513	0.0063734	0.0806642	MPRA-nonallelic	MPRA-inactive	FALSE
chr11	85794542	rs535590	3.72e-17	-0.0196407	0.00233223	A	G	0.31041	0.254165	-0.254165	-0.324858	1.81705	0.075079	0.28149	MPRA-nonallelic	MPRA-inactive	FALSE
chr11	85794760	rs683912	9.33e-17	-0.0194123	0.00233518	C	T	0.315445	-0.128662	0.128662	-0.148864	-0.746372	0.458865	0.707645	MPRA-nonallelic	MPRA-inactive	FALSE
chr11	85794761	rs534128	2.74e-16	-0.0193027	0.00235853	A	G	0.304219	-0.357901	0.357901	-0.156648	-1.15581	0.253137	0.526314	MPRA-nonallelic	MPRA-inactive	FALSE
chr11	85795524	rs565719	2.01e-16	-0.0193472	0.00235317	T	C	0.305898	-0.38539	0.38539	0.174987	-2.46755	0.0169955	0.128219	MPRA-nonallelic	MPRA-inactive	FALSE
chr11	85795950	rs480781	1.55e-16	-0.019544	0.00236826	A	G	0.299045	-0.0379271	0.0379271	-0.0252741	-0.244619	0.807732	0.915447	MPRA-nonallelic	MPRA-inactive	FALSE
chr11	85798020	rs631639	7.73e-16	-0.0190211	0.00236039	T	G	0.303911	0.131009	-0.131009	0.11128	0.663751	0.509835	0.749834	MPRA-nonallelic	MPRA-inactive	FALSE
chr11	85800279	rs561655	2.05e-17	-0.0192389	0.00226585	G	A	0.346597	0.54028	-0.54028	-0.240179	2.41394	0.0194045	0.139178	MPRA-nonallelic	MPRA-inactive	FALSE
chr11	85803276	rs572979	1.11e-08	0.0123638	0.00216413	T	C	0.474746	0.427778	0.427778	-0.304167	1.76183	0.0840822	0.298693	MPRA-nonallelic	MPRA-inactive	FALSE
chr11	85809825	rs645293	6.51e-14	-0.0170377	0.00227247	T	C	0.346043	0.00869069	-0.0086907	-0.228035	0.040072	0.968192	0.986182	MPRA-nonallelic	MPRA-inactive	FALSE
chr11	85811138	rs629343	1.75e-08	0.0123562	0.00219288	G	A	0.415799	0.0289408	0.0289408	-0.44429	0.141814	0.887785	0.946591	MPRA-nonallelic	MPRA-inactive	FALSE
chr11	85811238	rs542126	5.04e-15	-0.0175549	0.0022432	A	G	0.366354	-0.0755395	0.0755395	-0.448244	-0.535408	0.594692	0.809465	MPRA-nonallelic	MPRA-inactive	FALSE
chr11	85811364	rs526904	2.67e-16	-0.0185801	0.00226934	T	C	0.347336	-0.237243	0.237243	-0.230327	-2.03585	0.0469686	0.217093	MPRA-nonallelic	MPRA-inactive	FALSE
chr11	85811696	rs566975	3.73e-16	-0.0184837	0.0022688	C	A	0.347644	0.216789	-0.216789	-0.256934	1.40264	0.166775	0.427399	MPRA-nonallelic	MPRA-inactive	FALSE
chr11	85812210	rs497816	5.61e-16	-0.018371	0.00226872	C	T	0.347706	-0.0273369	0.0273369	-0.0820051	-0.18026	0.857662	0.934913	MPRA-nonallelic	MPRA-inactive	FALSE
chr11	85813817	rs583162	3.48e-09	0.0128785	0.00218018	G	A	0.434832	-0.0124595	-0.0124595	0.223121	-0.0495434	0.96068	0.983925	MPRA-nonallelic	MPRA-inactive	FALSE
chr11	85814486	rs586274	2.2e-15	-0.0182661	0.00230363	T	G	0.32721	0.220193	-0.220193	-0.226239	1.16485	0.249492	0.521842	MPRA-nonallelic	MPRA-inactive	FALSE
chr11	85815030	rs1237999	4.8e-16	-0.0184134	0.00226866	G	A	0.348014	-0.358685	0.358685	-0.0178001	-2.13127	0.037901	0.194118	MPRA-nonallelic	MPRA-inactive	FALSE
chr11	85820077	rs543293	2.36e-15	-0.0182706	0.00230664	A	G	0.324515	0.444999	-0.444999	-0.0551459	0.834141	0.408086	0.671486	MPRA-nonallelic	MPRA-inactive	FALSE
chr11	85823324	rs631611	2.02e-14	-0.0165853	0.00216828	C	T	0.459824	-0.119821	0.119821	-0.320861	-0.790952	0.43263	0.69035	MPRA-nonallelic	MPRA-inactive	FALSE
chr11	85823650	rs1513389	1.1e-06	0.013639	0.00279894	G	A	0.182137	-0.0455388	-0.0455388	-0.226122	-0.252825	0.801418	0.912318	MPRA-nonallelic	MPRA-inactive	FALSE
chr11	85824288	rs646260	4.09e-06	0.01003	0.00217715	G	A	0.442855	0.119946	0.119946	-0.153031	0.609389	0.544968	0.77793	MPRA-nonallelic	MPRA-inactive	FALSE
chr11	85824859	rs659023	4.36e-16	-0.0181454	0.00223245	A	G	0.375085	-0.211067	0.211067	-0.32895	-0.999089	0.322462	0.596905	MPRA-nonallelic	MPRA-inactive	FALSE
chr11	85829867	rs4944558	1.62e-06	0.0130461	0.0027201	C	T	0.195781	0.0602646	0.0602646	-0.383034	0.293694	0.770182	0.897066	MPRA-nonallelic	MPRA-inactive	FALSE
chr11	85831246	rs573167	7.58e-16	-0.0185758	0.00230448	G	A	0.325685	0.687795	-0.687795	-0.281655	3.25061	0.00204134	0.043478	MPRA-allelic	MPRA-inactive	FALSE
chr11	85831433	rs580887	1.03e-09	0.0133047	0.00217941	T	A	0.432846	-0.0044952	-0.0044952	-0.126502	-0.0256406	0.979644	0.993294	MPRA-nonallelic	MPRA-inactive	FALSE
chr11	85831541	rs471470	2.25e-16	-0.0188041	0.00229095	C	A	0.333415	0.0771081	-0.0771081	-0.164726	0.556946	0.579997	0.799954	MPRA-nonallelic	MPRA-inactive	FALSE
chr11	85831690	rs472486	8.96e-17	-0.0188824	0.0022701	A	G	0.345658	-0.306312	0.306312	-0.311835	-1.48071	0.144827	0.39491	MPRA-nonallelic	MPRA-inactive	FALSE
chr11	85832424	rs519961	6.02e-16	-0.0186486	0.00230546	T	C	0.325547	-0.276363	0.276363	-0.206441	-1.85509	0.06936	0.270071	MPRA-nonallelic	MPRA-inactive	FALSE
chr11	85832784	rs805454	3.63e-06	0.0107491	0.00232082	G	C	0.316508	-0.267089	-0.267089	0.437347	-1.10106	0.276034	0.552227	MPRA-nonallelic	MPRA-active	FALSE
chr11	85833460	rs34191396	3.82e-06	0.0107245	0.00232081	G	A	0.316523	0.220947	0.220947	-0.238741	1.63116	0.109009	0.336963	MPRA-nonallelic	MPRA-inactive	FALSE
chr11	85838808	rs10792830	5.36e-10	0.0134723	0.00217007	A	G	0.444487	0.0603424	0.0603424	-0.112071	0.204037	0.839136	0.927928	MPRA-nonallelic	MPRA-inactive	FALSE
chr11	85839935	rs7114401	2.69e-15	-0.0173313	0.00219261	C	T	0.413366	-0.153475	0.153475	-0.399289	-1.16618	0.248957	0.521842	MPRA-nonallelic	MPRA-inactive	FALSE
chr11	85840446	rs7926591	3.7e-06	0.0107371	0.00232021	G	T	0.316415	0.606427	0.606427	-0.302126	4.02034	0.00019188	0.0124268	MPRA-allelic	MPRA-inactive	FALSE
chr11	85841148	rs10898436	7.08e-07	0.0134952	0.00272131	C	A	0.195411	0.353264	0.353264	0.0145259	1.86474	0.0679684	0.267659	MPRA-nonallelic	MPRA-inactive	FALSE
chr11	85844486	rs10501610	4.46e-06	0.0150128	0.00327156	C	T	0.124423	0.0228097	0.0228097	-0.0540607	0.100514	0.92033	0.963642	MPRA-nonallelic	MPRA-inactive	FALSE
chr11	85845045	rs4944560	3.8e-16	-0.0176712	0.00216967	A	G	0.447505	0.0979864	-0.0979864	0.00595165	0.424896	0.672697	0.852654	MPRA-nonallelic	MPRA-inactive	FALSE
chr11	85845473	rs7938634	1.91e-12	-0.015687	0.00222799	A	G	0.376702	-0.0241525	0.0241525	-0.315601	-0.104292	0.917346	0.963283	MPRA-nonallelic	MPRA-inactive	FALSE
chr11	85846187	rs11234552	2.75e-07	0.0138952	0.00270326	G	A	0.198783	-0.447093	-0.447093	-0.422642	-2.27019	0.0274457	0.163877	MPRA-nonallelic	MPRA-inactive	FALSE
chr11	85846796	rs2028338	3.19e-10	0.0137522	0.00218663	T	C	0.41988	0.294031	0.294031	-0.22752	2.07858	0.0426987	0.204394	MPRA-nonallelic	MPRA-inactive	FALSE
chr11	85847881	rs10898437	4.95e-07	0.0135786	0.00270055	C	T	0.199076	-0.196411	-0.196411	-0.337429	-1.58345	0.119492	0.351335	MPRA-nonallelic	MPRA-inactive	FALSE
chr11	85849094	rs11234554	1.17e-10	-0.0148301	0.00230151	C	G	0.455528	-0.0600587	0.0600587	-0.0458811	-0.324564	0.746837	0.885137	MPRA-nonallelic	MPRA-inactive	FALSE
chr11	85850243	rs3844143	9.02e-17	-0.0179376	0.00215674	C	T	0.493887	-0.154643	0.154643	0.380154	-0.845956	0.401524	0.667087	MPRA-nonallelic	MPRA-active	FALSE
chr11	85852269	rs2374702	3.75e-06	0.010732	0.0023205	G	C	0.3164	-0.544976	-0.544976	-0.0316271	-2.17812	0.034039	0.182359	MPRA-nonallelic	MPRA-inactive	FALSE
chr11	85853251	rs3915642	3.9e-14	-0.0164507	0.00217476	T	G	0.439082	-0.339754	0.339754	-0.202246	-1.74736	0.086585	0.301838	MPRA-nonallelic	MPRA-inactive	FALSE
chr11	85857639	rs7952506	3.94e-15	-0.0169937	0.00216291	T	C	0.473576	0.00032124	-0.0003212	-0.0821119	0.00237269	0.998116	0.999834	MPRA-nonallelic	MPRA-inactive	FALSE
chr11	85858253	rs10898438	5.28e-10	-0.0142696	0.00229766	G	A	0.476163	0.346739	-0.346739	-0.381501	1.24768	0.217839	0.489428	MPRA-nonallelic	MPRA-inactive	FALSE
chr11	85858497	rs3851178	5.5e-15	-0.0168952	0.00216193	G	T	0.479535	0.0339175	-0.0339175	-0.371796	0.157884	0.875171	0.941812	MPRA-nonallelic	MPRA-inactive	FALSE
chr11	85858538	rs7941541	5.27e-15	-0.0182645	0.00233554	G	A	0.309547	0.0309732	-0.0309732	-0.410162	0.226175	0.821968	0.921417	MPRA-nonallelic	MPRA-inactive	FALSE
chr11	85858887	rs10751134	2.45e-08	-0.0130304	0.00233639	G	A	0.405651	-0.0108271	0.010827	-0.0382299	-0.0644573	0.948858	0.977432	MPRA-nonallelic	MPRA-inactive	FALSE
chr11	85859483	rs10898439	9.32e-15	-0.0167507	0.00216187	G	C	0.477579	0.122278	-0.122278	-0.27169	1.00664	0.318852	0.593683	MPRA-nonallelic	MPRA-inactive	FALSE
chr11	85859916	rs10898440	2.36e-14	-0.0165816	0.00217333	C	T	0.444764	-0.0776766	0.0776766	0.328581	-0.581699	0.563328	0.789641	MPRA-nonallelic	MPRA-active	FALSE
chr11	85860305	rs9787874	5.47e-15	-0.0168969	0.00216193	G	A	0.478888	0.0104097	-0.0104097	-0.321909	0.065395	0.948115	0.97721	MPRA-nonallelic	MPRA-inactive	FALSE
chr11	85861304	rs56295979	6.76e-06	0.0153015	0.00339958	A	G	0.114213	-0.137626	-0.137626	-0.157471	-0.792488	0.431742	0.690195	MPRA-nonallelic	MPRA-inactive	FALSE
chr11	85861419	rs7480193	4.55e-07	0.0137655	0.00272878	A	G	0.194734	-0.0311718	-0.0311718	-0.157157	-0.205582	0.837935	0.92741	MPRA-nonallelic	MPRA-inactive	FALSE
chr11	85862728	rs72962020	2.81e-06	0.015762	0.00336515	G	A	0.117	0.274547	0.274547	0.11189	1.66689	0.101659	0.325507	MPRA-nonallelic	MPRA-inactive	FALSE
chr11	85863080	rs56157503	2.17e-06	0.0159287	0.00336295	C	A	0.1172	0.215944	0.215944	-0.139339	1.05168	0.297896	0.573159	MPRA-nonallelic	MPRA-inactive	FALSE
chr11	85863769	rs11234562	1.27e-07	0.0144709	0.00273914	G	T	0.193286	-0.029955	-0.029955	-0.392098	-0.177563	0.859769	0.93575	MPRA-nonallelic	MPRA-inactive	FALSE
chr11	85867875	rs10792832	4.5e-18	-0.0194824	0.00224827	A	G	0.359147	0.402268	-0.402268	-0.0683842	1.67175	0.100691	0.32399	MPRA-nonallelic	MPRA-inactive	FALSE
chr11	85868454	rs10898441	6.54e-07	0.0135617	0.00272626	T	G	0.195719	0.184082	0.184082	-0.227595	1.20472	0.233863	0.502697	MPRA-nonallelic	MPRA-inactive	FALSE
chr11	85868640	rs3851179	1.26e-17	-0.019194	0.00224553	T	C	0.360656	-0.245872	0.245872	-0.125182	-1.86525	0.0678958	0.267659	MPRA-nonallelic	MPRA-inactive	FALSE
chr11	85869737	rs7113976	1.7e-14	0.0168173	0.00219214	T	C	0.42316	-0.115363	-0.115363	0.169437	-0.58926	0.558284	0.787207	MPRA-nonallelic	MPRA-active	FALSE
chr14	92931045	rs11160067	8.49e-09	0.0142298	0.0024711	C	T	0.256406	0.0743266	0.0743266	-0.067947	0.570419	0.570895	0.795681	MPRA-nonallelic	MPRA-inactive	FALSE
chr14	92931581	rs941649	6.73e-09	0.0143248	0.00247079	C	A	0.256729	0.401298	0.401298	-0.471532	2.40932	0.0196258	0.139254	MPRA-nonallelic	MPRA-inactive	FALSE
chr14	92931737	rs941648	5.36e-09	0.0144286	0.00247245	G	A	0.255497	-0.161239	-0.161239	0.00259374	-0.822845	0.414422	0.674545	MPRA-nonallelic	MPRA-inactive	FALSE
chr14	92931983	rs3993878	3.26e-09	0.0146062	0.00246808	G	A	0.25716	-0.522327	-0.522327	0.432778	-2.92418	0.00513852	0.0713465	MPRA-nonallelic	MPRA-active	FALSE
chr14	92932018	rs10129711	2.17e-06	0.0297517	0.00628056	A	G	0.2296	-0.0063995	-0.0063995	0.427057	-0.0315744	0.974935	0.98938	MPRA-nonallelic	MPRA-active	FALSE
chr14	92932051	rs10129728	3.59e-09	0.0145973	0.00247326	A	G	0.255574	0.412003	0.412003	-0.0654079	2.57315	0.0130249	0.1146	MPRA-nonallelic	MPRA-inactive	FALSE
chr14	92932102	rs10130041	3.85e-09	0.0145631	0.00247227	G	A	0.255636	0.0105857	0.0105857	-0.0377191	0.0744906	0.940911	0.973231	MPRA-nonallelic	MPRA-inactive	FALSE
chr14	92932437	rs4900124	2.23e-06	0.0124264	0.00262638	G	A	0.255682	-0.176964	-0.176964	-0.327792	-1.20821	0.232533	0.502697	MPRA-nonallelic	MPRA-inactive	FALSE
chr14	92932479	rs4904922	3.74e-09	0.0145766	0.0024725	G	T	0.255698	0.26521	0.26521	-0.188276	2.21779	0.0310441	0.173777	MPRA-nonallelic	MPRA-inactive	FALSE
chr14	92932485	rs4904923	3.73e-09	0.014578	0.00247255	G	C	0.255682	0.176665	0.176665	-0.101618	1.16399	0.249837	0.522077	MPRA-nonallelic	MPRA-inactive	FALSE
chr14	92932575	rs10130373	5.27e-09	0.0144368	0.00247272	C	A	0.255621	0.153146	0.153146	0.707831	1.1779	0.244295	0.51654	MPRA-nonallelic	MPRA-active	FALSE
chr14	92932828	rs12881735	1.03e-07	-0.0139791	0.00262729	C	T	0.215568	-0.447731	0.447731	-0.191732	-2.55271	0.0137206	0.117477	MPRA-nonallelic	MPRA-inactive	FALSE
chr14	92932851	rs12880508	4.24e-09	0.0145243	0.00247244	C	T	0.255605	-0.816837	-0.816837	-0.063576	-3.88996	0.00029108	0.0158868	MPRA-allelic	MPRA-inactive	FALSE
chr14	92933711	rs11160068	4.29e-09	0.0145349	0.00247506	G	A	0.254989	0.105741	0.105741	-0.174006	0.535142	0.594874	0.809465	MPRA-nonallelic	MPRA-inactive	FALSE
chr14	92934019	rs7154848	4.78e-09	0.0144901	0.00247501	T	C	0.255236	0.0339314	0.0339314	-0.242782	0.229836	0.819137	0.920314	MPRA-nonallelic	MPRA-inactive	FALSE
chr14	92934120	rs12590273	4.25e-07	-0.0158013	0.00312441	C	T	0.140345	0.0596196	-0.0596196	-0.190021	0.304439	0.76203	0.893068	MPRA-nonallelic	MPRA-inactive	FALSE
chr14	92934269	rs9323877	2.81e-09	0.0147242	0.00247794	G	A	0.255405	-0.0305016	-0.0305016	-0.142572	-0.203411	0.839622	0.927928	MPRA-nonallelic	MPRA-inactive	FALSE
chr14	92934315	rs7154400	3.87e-09	0.0146879	0.00249392	G	A	0.250416	0.179354	0.179354	-0.0228502	1.34775	0.183689	0.452389	MPRA-nonallelic	MPRA-inactive	FALSE
chr14	92934379	rs61977314	9.21e-06	0.0160263	0.00361362	G	A	0.0989991	-0.0833089	-0.0833089	-0.306826	-0.478422	0.634392	0.83089	MPRA-nonallelic	MPRA-inactive	FALSE
chr14	92934498	rs7155778	2.32e-09	0.0148253	0.00248186	T	A	0.253573	-0.268892	-0.268892	-0.241004	-1.14757	0.256494	0.531466	MPRA-nonallelic	MPRA-inactive	FALSE
chr14	92934509	rs7154308	5.43e-06	0.0152896	0.00336214	A	G	0.116631	0.301884	0.301884	0.0529325	1.50334	0.138911	0.383569	MPRA-nonallelic	MPRA-inactive	FALSE
chr14	92934699	rs7154691	2.39e-09	0.0148072	0.00248065	A	G	0.253911	-0.225536	-0.225536	-0.215121	-1.52163	0.13427	0.375804	MPRA-nonallelic	MPRA-inactive	FALSE
chr14	92934924	rs12893365	1.93e-09	0.0148421	0.00247235	T	A	0.256529	0.179941	0.179941	-0.286594	1.02444	0.310455	0.58554	MPRA-nonallelic	MPRA-inactive	FALSE
chr14	92935713	rs12878441	9.03e-09	0.0142135	0.00247274	T	C	0.257053	0.0808914	0.0808914	-0.308685	0.605953	0.54723	0.778823	MPRA-nonallelic	MPRA-inactive	FALSE
chr14	92935714	rs12897713	9.91e-09	0.0141744	0.00247273	G	A	0.257053	-0.0026843	-0.0026843	-0.420602	-0.0124948	0.99008	0.996884	MPRA-nonallelic	MPRA-inactive	FALSE
chr14	92935744	rs12878453	2.2e-09	0.014792	0.00247266	T	C	0.257037	0.136446	0.136446	-0.361665	0.886493	0.379508	0.650812	MPRA-nonallelic	MPRA-inactive	FALSE
chr14	92935753	rs12878457	5.98e-07	0.0315909	0.00632846	T	C	0.2247	-0.363275	-0.363275	-0.352765	-1.87787	0.0661143	0.263887	MPRA-nonallelic	MPRA-inactive	FALSE
chr14	92935770	rs12897398	7.65e-07	0.0310509	0.00628047	A	G	0.2296	0.54072	0.54072	-0.34143	2.15843	0.0356179	0.187652	MPRA-nonallelic	MPRA-inactive	FALSE
chr14	92935834	rs12897935	2.17e-09	0.014796	0.00247238	G	A	0.256775	-0.148612	-0.148612	-0.250464	-0.853128	0.397572	0.664777	MPRA-nonallelic	MPRA-inactive	FALSE
chr14	92935944	rs12878801	2e-09	0.0148159	0.00247012	T	C	0.257499	-0.233174	-0.233174	-0.237045	-1.58808	0.118442	0.35031	MPRA-nonallelic	MPRA-inactive	FALSE
chr14	92936070	rs12882202	2.46e-09	0.0147454	0.00247226	G	T	0.256853	0.235448	0.235448	-0.471226	1.25477	0.215276	0.486704	MPRA-nonallelic	MPRA-inactive	FALSE
chr14	92936092	rs12883073	2.26e-09	0.0147784	0.0024722	T	A	0.256791	-0.186429	-0.186429	-0.248295	-0.82336	0.414132	0.674545	MPRA-nonallelic	MPRA-inactive	FALSE
chr14	92936356	rs4497611	2.84e-09	0.0147218	0.00247806	G	C	0.25539	-0.337045	-0.337045	-0.258255	-2.08924	0.0416876	0.203373	MPRA-nonallelic	MPRA-inactive	FALSE
chr14	92936600	rs2896209	1.61e-09	0.0149214	0.00247317	A	C	0.256806	-0.483099	-0.483099	-0.330263	-3.05902	0.00353208	0.0570472	MPRA-nonallelic	MPRA-inactive	FALSE
chr14	92936620	rs4406992	2.64e-09	0.0147222	0.0024732	C	T	0.256883	0.105172	0.105172	-0.394605	0.593241	0.555638	0.785449	MPRA-nonallelic	MPRA-inactive	FALSE
chr14	92936683	rs12435220	8.53e-10	0.015771	0.00257074	C	G	0.228688	-0.466082	-0.466082	0.0517106	-3.15063	0.00272358	0.0500424	MPRA-nonallelic	MPRA-inactive	FALSE
chr14	92936690	rs8008388	8.71e-10	0.0157624	0.00257073	G	A	0.228703	-0.258869	-0.258869	-0.158148	-1.67362	0.10032	0.323562	MPRA-nonallelic	MPRA-inactive	FALSE
chr14	92936939	rs12883528	2.21e-09	0.0153803	0.00257144	G	A	0.229366	0.132985	0.132985	-0.120698	0.981486	0.33098	0.604661	MPRA-nonallelic	MPRA-inactive	FALSE
chr14	92936971	rs11623019	1.88e-09	0.0154391	0.00256971	T	C	0.229135	-0.419662	-0.419662	0.30734	-2.28596	0.0264382	0.160097	MPRA-nonallelic	MPRA-active	FALSE
chr14	92936978	rs4904924	1.7e-09	0.0154885	0.00257093	G	A	0.228842	-0.316907	-0.316907	-0.160395	-1.62345	0.110651	0.339132	MPRA-nonallelic	MPRA-inactive	FALSE
chr14	92937019	rs4904925	1.86e-09	0.0154553	0.00257168	G	T	0.228549	-0.0034064	-0.0034064	-0.431122	-0.021816	0.98268	0.994315	MPRA-nonallelic	MPRA-inactive	FALSE
chr14	92937027	rs4904926	2.01e-09	0.0154251	0.00257219	C	T	0.228457	0.057773	0.057773	-0.540268	0.309157	0.75846	0.89112	MPRA-nonallelic	MPRA-inactive	FALSE
chr14	92937293	rs4904929	1.03e-09	0.0156526	0.00256395	C	T	0.229597	0.356984	0.356984	-0.308121	2.36609	0.0218091	0.146115	MPRA-nonallelic	MPRA-inactive	FALSE
chr14	92938382	rs36026988	4.48e-08	-0.0145015	0.00265067	C	T	0.213751	0.107773	-0.107773	-0.252643	0.71404	0.478453	0.723793	MPRA-nonallelic	MPRA-inactive	FALSE
chr14	92938415	rs11160071	2.37e-09	0.0155032	0.00259681	T	C	0.223083	-0.528613	-0.528613	0.164523	-3.16217	0.00263507	0.0500424	MPRA-nonallelic	MPRA-active	FALSE
chr14	92938855	rs12590654	1.32e-10	-0.0148266	0.0023078	A	G	0.33648	-0.106291	0.106291	-0.0571628	-0.506445	0.614724	0.822378	MPRA-nonallelic	MPRA-inactive	FALSE
chr15	58972995	rs11854073	2.77e-08	-0.012579	0.00226432	A	G	0.352033	0.0628501	-0.0628502	-0.271797	0.46527	0.643716	0.837229	MPRA-nonallelic	MPRA-inactive	FALSE
chr15	58974904	rs4775087	2.28e-08	-0.012638	0.002261	C	T	0.353141	0.0992911	-0.0992911	-0.0352097	0.589411	0.558184	0.787207	MPRA-nonallelic	MPRA-inactive	FALSE
chr15	58982390	rs12439457	2.26e-08	-0.0126382	0.00226056	C	T	0.350508	0.750054	-0.750054	-0.0573859	2.68225	0.00982741	0.0975177	MPRA-nonallelic	MPRA-inactive	FALSE
chr15	58983425	rs7161889	2.77e-08	-0.0125558	0.0022601	C	G	0.350477	-0.100428	0.100428	0.192802	-0.783184	0.437136	0.692479	MPRA-nonallelic	MPRA-active	FALSE
chr15	58983588	rs7163162	2.45e-08	-0.0126048	0.0022601	A	T	0.350477	0.128959	-0.128959	-0.33706	0.843756	0.402741	0.667742	MPRA-nonallelic	MPRA-inactive	FALSE
chr15	58985164	rs4774310	1.4e-07	-0.0123236	0.00234068	G	T	0.305682	0.463943	-0.463943	-0.431044	2.69831	0.00942272	0.0951259	MPRA-nonallelic	MPRA-inactive	FALSE
chr15	58986001	rs12912003	7.82e-08	-0.0124802	0.0023235	T	A	0.314105	0.12408	-0.12408	-0.235066	0.482429	0.631562	0.829965	MPRA-nonallelic	MPRA-inactive	FALSE
chr15	58992591	rs11853043	5.2e-06	-0.0221669	0.00486502	C	T	0.0519864	-0.303555	0.303555	-0.217642	-1.24245	0.219746	0.491717	MPRA-nonallelic	MPRA-inactive	FALSE
chr15	59015888	rs6494035	1.92e-08	-0.0130082	0.00231505	G	C	0.319202	-0.246583	0.246583	-0.177209	-1.41957	0.161808	0.420533	MPRA-nonallelic	MPRA-inactive	FALSE
chr15	59015961	rs6494036	2.03e-08	-0.012986	0.00231498	T	A	0.319218	0.214697	-0.214697	-0.0345454	1.38593	0.171792	0.435899	MPRA-nonallelic	MPRA-inactive	FALSE
chr15	59016315	rs6494037	2.07e-08	-0.0129783	0.00231504	G	A	0.319249	0.154609	-0.154609	-0.118979	1.08535	0.282862	0.558528	MPRA-nonallelic	MPRA-inactive	FALSE
chr15	59016431	rs2555356	4.12e-09	-0.0132573	0.00225488	G	T	0.355513	-0.108464	0.108464	-0.273555	-0.588997	0.558459	0.787207	MPRA-nonallelic	MPRA-inactive	FALSE
chr15	59021575	rs447299	9.34e-06	-0.0120362	0.00271576	C	G	0.196366	-0.191116	0.191116	-0.413337	-0.776498	0.441036	0.69425	MPRA-nonallelic	MPRA-inactive	FALSE
chr15	59022615	rs442495	1.22e-09	-0.0137211	0.00225772	C	T	0.354342	-0.30442	0.30442	-0.325035	-2.03298	0.0472683	0.217682	MPRA-nonallelic	MPRA-inactive	FALSE
chr15	59027671	rs394845	6.72e-06	-0.0122141	0.00271283	C	T	0.197398	0.25068	-0.25068	-0.203087	1.06632	0.291295	0.567077	MPRA-nonallelic	MPRA-inactive	FALSE
chr15	59034174	rs383902	2.85e-09	-0.0133739	0.00225156	T	C	0.363412	0.516051	-0.516051	-0.282336	2.57588	0.0129347	0.114093	MPRA-nonallelic	MPRA-inactive	FALSE
chr15	59042012	rs653765	3.1e-08	-0.0128412	0.00231977	C	T	0.318509	-0.160558	0.160558	2.33695	-1.4678	0.148291	0.398752	MPRA-nonallelic	MPRA-active	FALSE
chr15	59045774	rs593742	3.73e-09	-0.0137649	0.00233465	G	A	0.312519	0.257522	-0.257522	-0.139772	1.65578	0.103899	0.329327	MPRA-nonallelic	MPRA-inactive	FALSE
chr15	59046163	rs605928	5.31e-09	-0.0134216	0.00229934	G	C	0.330628	-0.0399741	0.0399741	0.0501313	-0.326199	0.745606	0.884648	MPRA-nonallelic	MPRA-inactive	FALSE
chr15	59049021	rs640704	5.59e-09	-0.0133919	0.00229757	G	A	0.331414	0.0285268	-0.0285268	-0.0902082	0.248198	0.804976	0.91433	MPRA-nonallelic	MPRA-inactive	FALSE
chr15	59050382	rs2250583	7.71e-09	-0.0132843	0.00230048	C	T	0.32972	0.172369	-0.172369	-0.296195	1.10334	0.275051	0.551206	MPRA-nonallelic	MPRA-inactive	FALSE
chr15	59052072	rs596379	2.46e-09	-0.0133904	0.00224507	C	T	0.367	-0.0713551	0.0713551	0.0538764	-0.25268	0.80153	0.912318	MPRA-nonallelic	MPRA-inactive	FALSE
chr15	59052210	rs585192	5.27e-09	-0.0134533	0.00230425	C	T	0.32781	0.402359	-0.402359	-0.0177538	2.11594	0.0392461	0.197531	MPRA-nonallelic	MPRA-inactive	FALSE
chr15	59053345	rs507801	9.6e-09	-0.0132931	0.00231682	G	T	0.320973	-0.234795	0.234795	-0.267891	-1.4815	0.144616	0.394644	MPRA-nonallelic	MPRA-inactive	FALSE
chr15	59055810	rs572107	9.26e-09	-0.0134119	0.00233506	C	T	0.311719	-0.0173434	0.0173434	-0.0114233	-0.122167	0.903246	0.956304	MPRA-nonallelic	MPRA-inactive	FALSE
chr15	59057023	rs602602	1.59e-08	-0.0133617	0.00236412	A	T	0.297906	-0.32961	0.32961	-0.290084	-2.14617	0.0366333	0.190417	MPRA-nonallelic	MPRA-inactive	FALSE
chr15	59061142	rs650366	5.2e-09	-0.0131075	0.0022442	G	A	0.368987	-0.298993	0.298993	0.58691	-1.8387	0.0717773	0.274445	MPRA-nonallelic	MPRA-active	FALSE
chr15	59063196	rs395601	5.26e-06	-0.0099901	0.00219362	C	G	0.419757	-0.000432	0.00043196	1.53586	-0.0042383	0.996635	0.999329	MPRA-nonallelic	MPRA-active	FALSE
chr15	59066539	rs11630503	8.5e-06	-0.0218484	0.00490743	T	C	0.0509393	0.169388	-0.169388	-0.31567	1.18224	0.242585	0.51448	MPRA-nonallelic	MPRA-inactive	FALSE
chr15	59067687	rs7170538	4.39e-06	-0.0137068	0.00298491	A	C	0.154496	0.285793	-0.285793	-0.369094	1.40645	0.165646	0.426717	MPRA-nonallelic	MPRA-inactive	FALSE
chr15	59067804	rs17236243	5.34e-06	-0.0140557	0.00308852	A	G	0.142254	0.29715	-0.29715	-0.252788	1.32042	0.192583	0.459715	MPRA-nonallelic	MPRA-inactive	FALSE
chr15	59067860	rs7171198	4.62e-06	-0.013675	0.00298506	C	G	0.154481	0.0510277	-0.0510277	-0.435132	0.294032	0.769925	0.897066	MPRA-nonallelic	MPRA-inactive	FALSE
chr15	59069854	rs406699	2.84e-06	-0.0126031	0.00269194	A	G	0.201201	-0.435171	0.435171	-0.0362598	-1.56209	0.124443	0.358055	MPRA-nonallelic	MPRA-inactive	FALSE
chr15	59070429	rs9646204	5.03e-06	-0.014087	0.00308682	A	G	0.142362	0.395247	-0.395247	-0.162399	1.45139	0.152786	0.405842	MPRA-nonallelic	MPRA-inactive	FALSE
chr15	59070918	rs7178970	3.41e-06	-0.0138348	0.00297891	T	C	0.155174	-0.0533169	0.0533169	-0.228006	-0.24525	0.807246	0.915407	MPRA-nonallelic	MPRA-inactive	FALSE
chr15	59072201	rs7164844	6.17e-06	-0.0134632	0.0029783	C	T	0.155236	0.768718	-0.768718	0.429563	5.57368	9.43e-07	0.00035386	MPRA-allelic	MPRA-active	TRUE
chr15	59072379	rs7164053	5.1e-06	-0.0135827	0.00297832	A	G	0.15522	-0.0760546	0.0760546	-0.262184	-0.538177	0.592793	0.808522	MPRA-nonallelic	MPRA-inactive	FALSE
chr15	59073790	rs17190727	9.41e-09	-0.0129417	0.00225421	A	C	0.356175	0.220475	-0.220475	-0.253926	1.56615	0.12349	0.357983	MPRA-nonallelic	MPRA-inactive	FALSE
chr15	59074786	rs387812	8.69e-06	-0.0097258	0.00218678	C	T	0.420681	-0.129243	0.129243	-0.163245	-0.785797	0.435617	0.690973	MPRA-nonallelic	MPRA-inactive	FALSE
chr15	59074843	rs9744045	4.3e-06	-0.0136887	0.00297835	C	G	0.155205	0.308176	-0.308177	-0.261885	2.10674	0.0400722	0.19918	MPRA-nonallelic	MPRA-inactive	FALSE
chr15	59076611	rs8033478	4.48e-06	-0.0136095	0.00296633	G	T	0.15676	-0.0348606	0.0348606	-0.196627	-0.231437	0.8179	0.920314	MPRA-nonallelic	MPRA-inactive	FALSE
chr15	59076778	rs1648532	7.54e-09	-0.013027	0.00225444	C	G	0.356514	-0.393858	0.393858	0.181014	-1.67095	0.100849	0.32407	MPRA-nonallelic	MPRA-inactive	FALSE
chr15	59077171	rs673813	9.93e-09	-0.0129317	0.00225609	T	A	0.354697	-0.220518	0.220518	0.348057	-1.61412	0.112663	0.342202	MPRA-nonallelic	MPRA-active	FALSE
chr15	59078502	rs411007	4.92e-06	-0.0100394	0.00219767	C	G	0.413536	0.13637	-0.13637	0.0732353	0.753826	0.454415	0.704515	MPRA-nonallelic	MPRA-inactive	FALSE
chr15	59079902	rs421829	4.58e-06	-0.0100324	0.00218895	C	G	0.418171	0.0797965	-0.0797965	0.0459761	0.31861	0.751321	0.88782	MPRA-nonallelic	MPRA-inactive	FALSE
chr15	59082463	rs28617688	5.86e-06	-0.0134758	0.00297384	C	T	0.155805	-0.347085	0.347084	-0.100432	-2.06964	0.0435628	0.206465	MPRA-nonallelic	MPRA-inactive	FALSE
chr15	59082959	rs347115	2.39e-08	-0.0125557	0.00224962	T	C	0.358947	-0.0692878	0.0692878	-0.180612	-0.334868	0.739096	0.882472	MPRA-nonallelic	MPRA-inactive	FALSE
chr15	59086703	rs474875	4.36e-08	-0.0123212	0.00225015	G	T	0.359008	0.0896146	-0.0896145	-0.253215	0.576682	0.566688	0.791143	MPRA-nonallelic	MPRA-inactive	FALSE
chr15	59087115	rs2555357	5.15e-06	-0.0099682	0.00218675	G	A	0.42085	-0.458368	0.458368	-0.067676	-1.33058	0.189239	0.456499	MPRA-nonallelic	MPRA-inactive	FALSE
chr15	59087601	rs78268932	7.28e-06	-0.0138194	0.00308099	C	A	0.142994	0.180415	-0.180415	0.133804	1.18224	0.242584	0.51448	MPRA-nonallelic	MPRA-inactive	FALSE
chr15	59087807	rs139829371	5.17e-06	-0.0141488	0.00310426	A	G	0.140437	-0.0393324	0.0393324	-0.0716537	-0.351907	0.726356	0.878214	MPRA-nonallelic	MPRA-inactive	FALSE
chr15	59089512	rs2604453	6.67e-06	-0.009846	0.00218615	C	G	0.421035	-0.081042	0.081042	-0.0973705	-0.429724	0.669204	0.85249	MPRA-nonallelic	MPRA-inactive	FALSE
chr15	59092903	rs7183900	5.48e-06	-0.0135311	0.00297669	T	C	0.15542	-0.153814	0.153814	-0.324077	-0.48399	0.630462	0.829455	MPRA-nonallelic	MPRA-inactive	FALSE
chr15	59094863	rs76658691	5.05e-06	-0.0140663	0.00308283	C	G	0.14287	0.0289253	-0.0289253	-0.227239	0.17337	0.863046	0.936299	MPRA-nonallelic	MPRA-inactive	FALSE
chr15	59097280	rs9788674	1.76e-06	-0.0141779	0.00296635	A	T	0.156914	0.0416695	-0.0416695	-0.251723	0.209091	0.835209	0.926742	MPRA-nonallelic	MPRA-inactive	FALSE
chr15	59098155	rs116905204	2.99e-06	-0.0230924	0.00494349	T	C	0.0502002	0.0436546	-0.0436546	0.0386538	0.257903	0.797518	0.911487	MPRA-nonallelic	MPRA-inactive	FALSE
chr15	59098732	rs2604454	6.61e-06	-0.0099931	0.00221775	A	C	0.385617	-0.451516	0.451516	-0.163843	-2.55827	0.0135281	0.116675	MPRA-nonallelic	MPRA-inactive	FALSE
chr15	59098773	rs682619	7.58e-06	-0.0099469	0.00222196	C	T	0.382122	-0.239483	0.239483	-0.27079	-1.62331	0.110682	0.339132	MPRA-nonallelic	MPRA-inactive	FALSE
chr15	59102279	rs28537903	1.41e-06	-0.0143255	0.00296964	T	C	0.156283	-0.593022	0.593022	-0.0354943	-2.79278	0.00733671	0.0854768	MPRA-nonallelic	MPRA-inactive	FALSE
chr15	59103328	rs610877	2.69e-09	-0.0133834	0.00224953	A	C	0.359532	0.472068	-0.472068	-0.238577	2.09829	0.0408452	0.20123	MPRA-nonallelic	MPRA-inactive	FALSE
chr15	59104925	rs11634452	1.57e-06	-0.0231801	0.00482747	G	A	0.0527718	-0.266582	0.266582	0.210845	-2.08377	0.0422038	0.204394	MPRA-nonallelic	MPRA-active	FALSE
chr15	59105571	rs452698	2.53e-06	-0.0102899	0.00218657	G	A	0.423622	0.178337	-0.178337	-0.106256	1.0534	0.297117	0.572576	MPRA-nonallelic	MPRA-inactive	FALSE
chr15	59111579	rs11629739	5.38e-06	-0.0202973	0.00446167	T	C	0.0624115	0.10062	-0.10062	0.027338	0.274476	0.784826	0.903857	MPRA-nonallelic	MPRA-inactive	FALSE
chr15	59115922	rs618684	3.11e-09	-0.0133304	0.00224964	G	A	0.361087	0.554504	-0.554504	0.252861	3.1462	0.00275832	0.0500424	MPRA-nonallelic	MPRA-active	FALSE
chr15	59115995	rs4775094	1.62e-08	-0.0127826	0.00226326	G	A	0.351355	-0.0835217	0.0835217	-0.206916	-0.279906	0.780681	0.901709	MPRA-nonallelic	MPRA-inactive	FALSE
chr15	59118567	rs11629654	6.26e-06	-0.0131599	0.00291309	T	C	0.164075	0.44805	-0.44805	-0.105234	3.16554	0.0026098	0.0500424	MPRA-nonallelic	MPRA-inactive	FALSE
chr15	59120077	rs11071398	3.29e-06	-0.0102056	0.00219394	G	A	0.42239	-0.0783797	0.0783797	-0.335023	-0.440652	0.661324	0.847738	MPRA-nonallelic	MPRA-inactive	FALSE
chr15	59141706	rs793571	1.03e-06	-0.0124668	0.00255175	G	A	0.243548	0.134904	-0.134904	0.112687	0.755115	0.453648	0.703951	MPRA-nonallelic	MPRA-inactive	FALSE
chr15	59141775	rs115891724	5.2e-07	-0.0250318	0.00498768	C	T	0.0495534	0.0340194	-0.0340194	-0.284689	0.174174	0.862418	0.936299	MPRA-nonallelic	MPRA-inactive	FALSE
chr15	59145568	rs116522636	7.82e-07	-0.0248418	0.00502885	C	T	0.0486911	-0.213175	0.213175	-0.205552	-1.22637	0.225683	0.499246	MPRA-nonallelic	MPRA-inactive	FALSE
chr15	59155050	rs632811	3.6e-07	-0.0123493	0.00242679	G	A	0.35057	0.0577257	-0.0577257	-0.535627	0.237343	0.81334	0.917635	MPRA-nonallelic	MPRA-inactive	FALSE
chr15	59157634	rs7183404	6e-07	-0.0222224	0.00445236	T	C	0.0627656	-0.217846	0.217846	-0.133091	-1.29579	0.200875	0.471812	MPRA-nonallelic	MPRA-inactive	FALSE
chr15	59158301	rs7162694	6.57e-07	-0.0108755	0.00218662	G	A	0.440868	0.064666	-0.064666	-0.0607381	0.319297	0.750804	0.88782	MPRA-nonallelic	MPRA-inactive	FALSE
chr15	59159259	rs72745053	6.93e-07	-0.0108787	0.00219177	G	A	0.422236	0.345801	-0.345801	-0.572356	1.23943	0.220852	0.492931	MPRA-nonallelic	MPRA-inactive	FALSE
chr15	59160069	rs12901551	4.04e-08	-0.012367	0.00225307	A	T	0.359547	-0.250306	0.250306	-0.34041	-2.02946	0.0476385	0.218374	MPRA-nonallelic	MPRA-inactive	FALSE
chr15	59165527	rs7179399	2.81e-08	-0.0125278	0.00225604	T	C	0.356144	0.421392	-0.421392	-0.0916149	3.14748	0.00274827	0.0500424	MPRA-nonallelic	MPRA-inactive	FALSE
chr15	59173955	rs79927104	7.61e-07	-0.0218071	0.0044099	G	A	0.0641207	-0.463915	0.463915	-0.229494	-2.52024	0.0148948	0.12133	MPRA-nonallelic	MPRA-inactive	FALSE
chr15	59174200	rs71407077	4.15e-07	-0.0123298	0.00243585	G	C	0.268278	0.0119551	-0.0119551	0.16193	0.0729127	0.94216	0.973947	MPRA-nonallelic	MPRA-active	FALSE
chr15	59174282	rs67851431	3.34e-07	-0.0124451	0.00243872	T	C	0.267185	0.0447829	-0.0447829	0.103475	0.243158	0.808857	0.9158	MPRA-nonallelic	MPRA-active	FALSE
chr15	59174539	rs7179456	1.59e-08	-0.0125408	0.00221896	G	T	0.382368	0.198286	-0.198286	0.154334	0.878768	0.383643	0.653053	MPRA-nonallelic	MPRA-inactive	FALSE
chr15	63569902	rs117618017	3.44e-08	0.0180267	0.00326716	T	C	0.124823	0.0290723	0.0290723	0.114145	0.165675	0.869067	0.938667	MPRA-nonallelic	MPRA-active	FALSE
chr16	31132250	rs11865499	3.82e-08	-0.0129734	0.00235932	G	A	0.298583	-0.238597	0.238597	-0.241736	-1.27612	0.207685	0.480607	MPRA-nonallelic	MPRA-inactive	FALSE
chr16	31132662	rs28725459	3.77e-08	-0.0129917	0.00236155	A	G	0.297598	-0.288232	0.288232	-0.0436319	-1.30045	0.199283	0.470264	MPRA-nonallelic	MPRA-inactive	FALSE
chr16	31133100	rs59735493	3.73e-08	-0.0129852	0.00235955	A	G	0.298476	-0.0807754	0.0807754	0.170649	-0.606378	0.54695	0.778823	MPRA-nonallelic	MPRA-active	FALSE
chr16	31133449	rs1060506	4e-08	-0.0129681	0.00236173	T	C	0.297505	0.00010065	-0.0001007	-0.249856	0.00063821	0.999493	0.999991	MPRA-nonallelic	MPRA-inactive	FALSE
chr17	47450775	rs28394864	1.68e-08	0.0123015	0.00218049	A	G	0.453265	-0.0588636	-0.0588636	-0.211144	-0.364302	0.717136	0.872725	MPRA-nonallelic	MPRA-inactive	FALSE
chr17	4999207	rs1047966	4.44e-08	0.0184957	0.00337991	T	G	0.11563	0.00820797	0.00820797	-0.230492	0.051582	0.959063	0.983736	MPRA-nonallelic	MPRA-inactive	FALSE
chr17	5001027	rs56152541	4.69e-08	0.0180989	0.0033131	C	T	0.12199	-0.131263	-0.131263	0.522392	-0.694517	0.490506	0.736602	MPRA-nonallelic	MPRA-active	FALSE
chr17	5003710	rs73976308	7.93e-08	0.0182019	0.00339036	G	T	0.11469	0.146988	0.146988	-0.124335	1.37976	0.173673	0.438006	MPRA-nonallelic	MPRA-inactive	FALSE
chr17	5004098	rs55922100	6.15e-08	0.0183353	0.00338645	T	C	0.114968	-0.0512807	-0.0512807	-0.214285	-0.263103	0.79353	0.909583	MPRA-nonallelic	MPRA-inactive	FALSE
chr17	5004541	rs56377155	6.78e-08	0.0182752	0.00338627	A	C	0.114983	-0.0139379	-0.0139379	0.269184	-0.101645	0.919436	0.963412	MPRA-nonallelic	MPRA-active	FALSE
chr17	5008236	rs3845261	6.18e-08	0.0126	0.00232756	T	C	0.330505	0.207666	0.207666	-0.150317	1.05477	0.296493	0.572183	MPRA-nonallelic	MPRA-inactive	FALSE
chr17	5010607	rs112350552	6.54e-08	0.0182829	0.00338361	T	C	0.115106	0.05079	0.05079	0.225779	0.317112	0.752452	0.888244	MPRA-nonallelic	MPRA-active	FALSE
chr17	5014212	rs73976310	6.5e-08	0.0182692	0.00338042	A	G	0.115075	-0.327143	-0.327143	-0.203808	-1.79806	0.07808	0.288302	MPRA-nonallelic	MPRA-inactive	FALSE
chr17	5014368	rs55777955	1.1e-07	0.0179399	0.00337898	A	T	0.115091	-0.461043	-0.461043	0.495194	-2.67648	0.00997661	0.0984415	MPRA-nonallelic	MPRA-active	FALSE
chr17	5014789	rs56229705	1e-07	0.0179761	0.00337521	A	G	0.115553	0.212014	0.212014	-0.386402	1.46482	0.149101	0.399699	MPRA-nonallelic	MPRA-inactive	FALSE
chr17	5017493	rs1054697	1.04e-07	0.0180053	0.00338523	T	C	0.115091	-0.6624	-0.6624	0.368394	-3.17038	0.00257378	0.0496697	MPRA-allelic	MPRA-active	TRUE
chr17	5017698	rs73976311	1.3e-07	0.0178697	0.00338548	G	T	0.115091	-0.3104	-0.3104	0.324517	-1.75371	0.0854792	0.300683	MPRA-nonallelic	MPRA-active	FALSE
chr17	5018244	rs56197642	1.26e-07	0.017892	0.00338574	G	C	0.115075	0.388304	0.388304	-0.034567	1.41284	0.163769	0.424681	MPRA-nonallelic	MPRA-inactive	FALSE
chr17	5020613	rs112362507	6.68e-07	0.016818	0.00338357	A	C	0.115568	0.172703	0.172703	-0.0246348	0.663937	0.509717	0.749834	MPRA-nonallelic	MPRA-inactive	FALSE
chr17	5029379	rs56036146	1.72e-06	0.0161039	0.00336647	A	T	0.116631	0.140222	0.140222	0.209846	0.992229	0.325764	0.599602	MPRA-nonallelic	MPRA-inactive	FALSE
chr17	5029432	rs56404233	1.6e-06	0.0163154	0.0034005	T	G	0.113967	-0.254525	-0.254525	0.0676594	-1.41599	0.162849	0.422608	MPRA-nonallelic	MPRA-active	FALSE
chr17	5031204	rs3887446	4.86e-07	0.0169294	0.00336446	T	C	0.116646	-0.240967	-0.240967	-0.233921	-1.21778	0.228905	0.500944	MPRA-nonallelic	MPRA-inactive	FALSE
chr17	5035657	rs111575757	1.12e-06	0.0164019	0.00336838	T	G	0.116338	0.296767	0.296767	-0.0031943	1.54592	0.128299	0.364943	MPRA-nonallelic	MPRA-inactive	FALSE
chr17	5035964	rs3887943	5.15e-07	0.0171985	0.00342543	G	C	0.111719	-0.46627	-0.46627	-0.412512	-2.11604	0.0392365	0.197531	MPRA-nonallelic	MPRA-inactive	FALSE
chr17	5039138	rs3213878	8.74e-07	0.0165865	0.0033725	T	C	0.115999	-0.0644023	-0.0644023	-0.100729	-0.280375	0.780323	0.901709	MPRA-nonallelic	MPRA-inactive	FALSE
chr17	5042715	rs61740308	6.39e-07	0.0167535	0.00336484	A	G	0.116585	0.470567	0.470567	-0.0666918	3.62361	0.00066882	0.0245916	MPRA-allelic	MPRA-inactive	FALSE
chr17	5042837	rs61745111	6.54e-07	0.0167387	0.00336484	T	C	0.116585	0.253115	0.253115	-0.110925	1.56877	0.122878	0.357645	MPRA-nonallelic	MPRA-inactive	FALSE
chr17	5044506	rs8065031	8.98e-07	0.0165443	0.00336765	A	T	0.116369	0.00916229	0.00916229	-0.445792	0.0608454	0.95172	0.978616	MPRA-nonallelic	MPRA-inactive	FALSE
chr17	5050609	rs56143992	8.36e-07	0.0165947	0.00336827	G	A	0.116338	-0.112635	-0.112635	-0.369581	-0.683685	0.497264	0.741333	MPRA-nonallelic	MPRA-inactive	FALSE
chr17	5051848	rs112209972	7.79e-07	0.0166257	0.00336518	C	T	0.1166	-0.175089	-0.175089	0.182147	-0.756874	0.452603	0.703579	MPRA-nonallelic	MPRA-inactive	FALSE
chr17	5054510	rs77087332	8.65e-07	0.0165594	0.00336571	C	T	0.116554	-0.328944	-0.328944	-0.218317	-1.66265	0.102508	0.326601	MPRA-nonallelic	MPRA-inactive	FALSE
chr17	5055804	rs76396561	9.16e-07	0.0165189	0.00336514	C	A	0.1166	0.13278	0.13278	-0.473681	0.746872	0.458566	0.707645	MPRA-nonallelic	MPRA-inactive	FALSE
chr17	5057520	rs78064492	1.34e-06	0.0164528	0.00340399	T	A	0.113613	-0.165233	-0.165233	-0.326949	-0.933194	0.355111	0.628052	MPRA-nonallelic	MPRA-inactive	FALSE
chr17	5069675	rs34716007	1e-06	0.0166553	0.00340497	A	G	0.113566	-0.101978	-0.101978	-0.194119	-0.49216	0.624715	0.827191	MPRA-nonallelic	MPRA-inactive	FALSE
chr17	5069917	rs55756850	8.83e-07	0.0167001	0.00339705	A	G	0.114182	-0.265423	-0.265423	-0.262357	-0.904713	0.369866	0.641162	MPRA-nonallelic	MPRA-inactive	FALSE
chr17	5072333	rs3816913	1.07e-06	0.0164148	0.00336456	G	T	0.116677	-0.194848	-0.194848	0.0119095	-1.44535	0.154468	0.408755	MPRA-nonallelic	MPRA-inactive	FALSE
chr17	5075838	rs934631	9.73e-07	0.0165871	0.00338712	C	A	0.114952	-0.448205	-0.448205	-0.206828	-2.60258	0.0120801	0.110021	MPRA-nonallelic	MPRA-inactive	FALSE
chr17	5080344	rs113001179	8.85e-07	0.0167787	0.00341337	C	A	0.112889	-0.221334	-0.221334	-0.130439	-1.08137	0.284612	0.560491	MPRA-nonallelic	MPRA-inactive	FALSE
chr17	5081165	rs113521847	8.9e-07	0.0166082	0.00337944	A	C	0.115507	0.0984644	0.0984644	-0.0748206	0.598827	0.551935	0.782937	MPRA-nonallelic	MPRA-inactive	FALSE
chr17	5096361	rs75628861	8.8e-07	0.016774	0.00341167	C	T	0.113181	-0.0605768	-0.0605768	-0.266078	-0.379221	0.706096	0.868671	MPRA-nonallelic	MPRA-inactive	FALSE
chr17	5098591	rs113607145	1.04e-06	0.0166872	0.0034169	A	C	0.112719	0.287574	0.287574	-0.171459	2.05289	0.0452233	0.212034	MPRA-nonallelic	MPRA-inactive	FALSE
chr17	5108264	rs113581830	4.13e-07	0.0173099	0.00341905	G	A	0.11218	-0.0513622	-0.0513622	-0.0613147	-0.287878	0.774605	0.899799	MPRA-nonallelic	MPRA-inactive	FALSE
chr17	5116379	rs77972827	1.68e-09	0.0188859	0.00313412	C	A	0.140268	0.609308	0.609308	0.23437	3.45157	0.0011275	0.0320192	MPRA-allelic	MPRA-active	TRUE
chr17	5117806	rs7502862	2.41e-08	0.0176433	0.00316204	A	G	0.134863	0.102146	0.102146	-0.258483	0.488527	0.627268	0.828999	MPRA-nonallelic	MPRA-inactive	FALSE
chr17	5118951	rs77493189	1.06e-08	0.0182669	0.0031932	G	T	0.131799	0.101782	0.101782	-0.177308	0.716665	0.476846	0.722926	MPRA-nonallelic	MPRA-inactive	FALSE
chr17	5123477	rs73976325	2.37e-08	0.0176498	0.00316144	A	G	0.134832	-0.2234	-0.2234	-0.136991	-1.25116	0.216576	0.488611	MPRA-nonallelic	MPRA-inactive	FALSE
chr17	5123861	rs113762960	4.41e-08	0.017293	0.00315928	A	G	0.134955	0.113328	0.113328	-0.239359	0.716728	0.476807	0.722926	MPRA-nonallelic	MPRA-inactive	FALSE
chr17	5126768	rs78015303	1.34e-06	0.0187651	0.00388168	A	G	0.0842778	-0.101772	-0.101772	-0.403827	-0.503611	0.6167	0.824075	MPRA-nonallelic	MPRA-inactive	FALSE
chr17	5137047	rs7225151	1.55e-09	0.019625	0.00324941	A	G	0.126332	-0.0340795	-0.0340795	-0.199817	-0.216725	0.829286	0.924184	MPRA-nonallelic	MPRA-inactive	FALSE
chr17	5138304	rs75511804	1.46e-09	0.0200976	0.00332264	T	C	0.11988	-0.237727	-0.237727	0.0214191	-1.21171	0.231198	0.502378	MPRA-nonallelic	MPRA-inactive	FALSE
chr17	5138980	rs113260531	7.91e-10	0.0199858	0.00325141	A	G	0.126086	-0.115551	-0.115551	-0.494023	-0.670916	0.505297	0.746633	MPRA-nonallelic	MPRA-inactive	FALSE
chr17	5139808	rs58124010	1.15e-09	0.0199556	0.00327838	T	C	0.123668	-0.0226519	-0.0226519	-0.254944	-0.14722	0.883538	0.944421	MPRA-nonallelic	MPRA-inactive	FALSE
chr17	5140399	rs4456560	1.35e-09	0.0195698	0.00322857	T	G	0.128164	-0.0549511	-0.0549511	0.438218	-0.281004	0.779842	0.901709	MPRA-nonallelic	MPRA-active	FALSE
chr17	5144696	rs72479703	1.18e-06	0.0166617	0.00342927	G	A	0.128134	-0.349554	-0.349554	-0.414439	-2.64263	0.0108944	0.105252	MPRA-nonallelic	MPRA-inactive	FALSE
chr17	5155919	rs113806568	2.15e-09	0.0196979	0.00329081	T	C	0.123021	0.441931	0.441931	-0.193526	1.77912	0.0811714	0.293888	MPRA-nonallelic	MPRA-inactive	FALSE
chr17	5158714	rs61481506	2.17e-09	0.019779	0.00330488	C	T	0.121882	0.34255	0.34255	1.89085	2.5405	0.0141518	0.119101	MPRA-nonallelic	MPRA-active	FALSE
chr17	5179846	rs78531165	2.31e-08	0.0180099	0.00322359	C	T	0.128904	-0.265443	-0.265443	-0.0287881	-1.54834	0.127715	0.36417	MPRA-nonallelic	MPRA-inactive	FALSE
chr17	5182430	rs56117162	1.07e-08	0.0185422	0.00324232	A	G	0.126671	-0.0867499	-0.0867499	-0.343884	-0.421636	0.67506	0.853106	MPRA-nonallelic	MPRA-inactive	FALSE
chr17	5184467	rs77318561	1.62e-08	0.0182989	0.00323942	G	T	0.126917	0.164309	0.164309	-0.136663	1.26745	0.210742	0.482703	MPRA-nonallelic	MPRA-inactive	FALSE
chr17	5185365	rs113151753	1.8e-08	0.0182284	0.00323764	G	C	0.127164	-0.0514718	-0.0514718	0.535032	-0.379459	0.705921	0.868671	MPRA-nonallelic	MPRA-active	FALSE
chr17	5189416	rs8077567	2.5e-08	0.0185142	0.00332216	C	T	0.119772	0.995261	0.995261	0.429214	5.80482	4.12e-07	0.00020576	MPRA-allelic	MPRA-active	TRUE
chr17	5194249	rs80172399	1.63e-08	0.018316	0.00324345	G	A	0.126609	0.392096	0.392096	-0.138522	3.22346	0.00220864	0.0456496	MPRA-allelic	MPRA-inactive	FALSE
chr17	5196409	rs112065650	1.49e-08	0.0184043	0.00325018	T	C	0.126009	0.16749	0.16749	-0.326852	1.07778	0.286197	0.561745	MPRA-nonallelic	MPRA-inactive	FALSE
chr17	5196576	rs76420897	1.77e-08	0.0183106	0.00325069	A	C	0.125962	-0.020482	-0.020482	-0.172478	-0.0846926	0.932837	0.969762	MPRA-nonallelic	MPRA-inactive	FALSE
chr17	5196610	rs112809920	1.59e-08	0.0185972	0.0032908	T	C	0.122421	-0.217075	-0.217075	0.273249	-1.14518	0.257473	0.531906	MPRA-nonallelic	MPRA-active	FALSE
chr17	5200232	rs79970806	1.62e-08	0.0183195	0.00324329	T	C	0.12664	0.246891	0.246891	-0.119666	1.73163	0.089376	0.306972	MPRA-nonallelic	MPRA-inactive	FALSE
chr17	5204730	rs1046368	6.4e-06	0.0135011	0.00299188	A	G	0.15365	0.240049	0.240049	-0.128746	1.57106	0.122345	0.356856	MPRA-nonallelic	MPRA-inactive	FALSE
chr17	5209510	rs76253980	8.09e-08	0.0171194	0.00319087	A	C	0.13186	0.316574	0.316574	-0.144069	1.76386	0.0837363	0.298693	MPRA-nonallelic	MPRA-inactive	FALSE
chr17	5209837	rs112764240	7.59e-06	0.0133905	0.00299139	C	T	0.153727	0.0652912	0.0652912	-0.0025174	0.443535	0.659252	0.847229	MPRA-nonallelic	MPRA-inactive	FALSE
chr17	5216998	rs16954523	1.78e-08	0.0182348	0.00323784	G	A	0.127164	0.62206	0.62206	-0.109246	2.84488	0.00637771	0.0806642	MPRA-nonallelic	MPRA-inactive	FALSE
chr17	5221311	rs11078558	7.17e-06	0.0134307	0.00299217	A	G	0.153665	-0.218057	-0.218057	-0.273757	-1.58357	0.119465	0.351335	MPRA-nonallelic	MPRA-inactive	FALSE
chr17	5222071	rs77752862	2.45e-08	0.0180649	0.00323921	T	C	0.127179	0.141294	0.141294	-0.406	0.567585	0.572804	0.796498	MPRA-nonallelic	MPRA-inactive	FALSE
chr17	5222175	rs79989488	2.1e-08	0.0181449	0.00323816	C	G	0.127117	0.448022	0.448022	-0.173549	2.50552	0.0154566	0.122861	MPRA-nonallelic	MPRA-inactive	FALSE
chr17	5225794	rs79892880	8.35e-06	0.013347	0.00299532	T	C	0.153295	0.0852221	0.0852221	-0.0979993	0.520034	0.605287	0.81632	MPRA-nonallelic	MPRA-inactive	FALSE
chr17	5227879	rs74742027	8.2e-06	0.013359	0.00299533	G	A	0.153295	0.0373083	0.0373083	-0.235047	0.206261	0.837407	0.92712	MPRA-nonallelic	MPRA-inactive	FALSE
chr17	5230117	rs59587437	2.79e-08	0.0180087	0.00324249	G	A	0.126748	-0.250219	-0.250219	-0.10693	-1.13336	0.262357	0.538117	MPRA-nonallelic	MPRA-inactive	FALSE
chr17	5230867	rs56125028	1.71e-08	0.0182192	0.00323065	A	G	0.127949	0.185329	0.185329	-0.39811	1.09756	0.277545	0.553629	MPRA-nonallelic	MPRA-inactive	FALSE
chr17	5231412	rs55993740	2.13e-08	0.0181625	0.00324282	A	G	0.126717	-0.428746	-0.428746	-0.169263	-1.91338	0.0613132	0.25137	MPRA-nonallelic	MPRA-inactive	FALSE
chr17	5231618	rs55947703	2.16e-08	0.0181538	0.00324266	G	A	0.126732	-0.0866986	-0.0866986	-0.462646	-0.252646	0.801556	0.912318	MPRA-nonallelic	MPRA-inactive	FALSE
chr17	5232202	rs112572092	1.82e-08	0.01825	0.00324278	T	C	0.126717	-0.868248	-0.868248	-0.233912	-3.29631	0.00178647	0.0407851	MPRA-allelic	MPRA-inactive	FALSE
chr17	5233817	rs12600505	1.68e-08	0.0182961	0.00324281	T	C	0.126732	-0.184109	-0.184109	-0.207701	-1.07242	0.288572	0.564695	MPRA-nonallelic	MPRA-inactive	FALSE
chr17	5240944	rs111756829	3.79e-08	0.0178241	0.00324056	A	T	0.127117	-0.333642	-0.333642	-0.362046	-1.45258	0.152456	0.405274	MPRA-nonallelic	MPRA-inactive	FALSE
chr17	5240996	rs75368907	1.47e-07	0.0194694	0.00370433	G	A	0.0937943	0.182321	0.182321	-0.0344636	1.15598	0.253068	0.526314	MPRA-nonallelic	MPRA-inactive	FALSE
chr17	5241850	rs112421661	4.01e-08	0.0177906	0.0032404	T	C	0.127133	0.197688	0.197688	-0.493942	1.2039	0.23418	0.50307	MPRA-nonallelic	MPRA-inactive	FALSE
chr17	5243201	rs75262874	3.66e-08	0.0178471	0.00324103	A	G	0.127071	0.528553	0.528553	-0.211687	2.3651	0.0218614	0.146115	MPRA-nonallelic	MPRA-inactive	FALSE
chr17	5243462	rs78650284	4.47e-08	0.0177042	0.00323581	G	A	0.127625	-0.487957	-0.487957	-0.228072	-2.50411	0.0155115	0.122861	MPRA-nonallelic	MPRA-inactive	FALSE
chr17	5245437	rs12602528	2.38e-08	0.0180058	0.0032259	A	T	0.128519	0.100131	0.100131	0.195155	0.496969	0.621344	0.825614	MPRA-nonallelic	MPRA-active	FALSE
chr17	5246150	rs55913010	2.6e-08	0.0180332	0.00323961	G	A	0.12721	-0.0356687	-0.0356687	-0.176496	-0.16488	0.86969	0.93905	MPRA-nonallelic	MPRA-inactive	FALSE
chr17	5247005	rs111676379	2.57e-08	0.0180389	0.00323961	A	G	0.12721	-0.228709	-0.228709	-0.448176	-0.725793	0.471279	0.719169	MPRA-nonallelic	MPRA-inactive	FALSE
chr17	5247732	rs112888134	3.06e-08	0.0179411	0.00323975	A	C	0.127194	-0.0189192	-0.0189192	-0.0727063	-0.101964	0.919185	0.963412	MPRA-nonallelic	MPRA-inactive	FALSE
chr17	5248682	rs12601720	3.11e-08	0.0179584	0.00324436	T	G	0.126763	-0.0455896	-0.0455896	0.210149	-0.321198	0.749371	0.887607	MPRA-nonallelic	MPRA-active	FALSE
chr17	5251671	rs16954548	2.53e-08	0.0179673	0.00322492	G	A	0.128596	-0.161101	-0.161101	-0.400531	-0.975761	0.333783	0.606925	MPRA-nonallelic	MPRA-inactive	FALSE
chr17	5252514	rs16954552	1.61e-08	0.0182193	0.00322511	G	A	0.12858	-0.377751	-0.377751	-0.510427	-2.11041	0.0397412	0.199162	MPRA-nonallelic	MPRA-inactive	FALSE
chr17	5252811	rs16954560	2.39e-08	0.0179979	0.00322492	G	C	0.128596	0.134418	0.134418	0.283933	0.560373	0.577675	0.799036	MPRA-nonallelic	MPRA-active	FALSE
chr17	5259765	rs75754694	3.3e-08	0.0179232	0.00324433	G	C	0.126825	-0.299352	-0.299352	-0.009737	-1.44258	0.155243	0.410185	MPRA-nonallelic	MPRA-inactive	FALSE
chr18	56189459	rs76726049	3.38e-08	0.0567967	0.010288	C	T	0.0111949	0.528674	0.528674	1.02718	2.77643	0.00766416	0.087549	MPRA-nonallelic	MPRA-active	FALSE
chr19	1039323	rs111278892	6.67e-11	0.0199116	0.00305025	G	C	0.147136	0.218815	0.218815	0.0234126	1.47805	0.145536	0.395982	MPRA-nonallelic	MPRA-inactive	FALSE
chr19	1039444	rs3795065	7.43e-10	0.013963	0.00226796	C	T	0.351463	-0.0630654	-0.0630654	0.119882	-0.265938	0.791357	0.908085	MPRA-nonallelic	MPRA-inactive	FALSE
chr19	1039509	rs72973575	9.6e-06	0.0194374	0.00439174	A	C	0.0740222	-0.0599098	-0.0599098	-0.189097	-0.350907	0.727102	0.878812	MPRA-nonallelic	MPRA-inactive	FALSE
chr19	1040046	rs3764642	1.78e-06	-0.010336	0.00216391	A	G	0.490314	0.466961	-0.466961	0.6524	2.38928	0.0206119	0.141364	MPRA-nonallelic	MPRA-active	FALSE
chr19	1040765	rs4147904	1.59e-06	-0.0103754	0.00216181	G	A	0.489282	-0.470584	0.470584	-0.371359	-2.95824	0.00467845	0.0675282	MPRA-nonallelic	MPRA-inactive	FALSE
chr19	1041352	rs3752229	4.38e-07	0.0247797	0.00490508	G	A	0.0509239	-0.220228	-0.220228	-0.10863	-1.75392	0.0854439	0.300683	MPRA-nonallelic	MPRA-inactive	FALSE
chr19	1042809	rs3764645	5.82e-06	-0.0098003	0.00216203	G	A	0.464906	-0.280251	0.280251	-0.225879	-1.75155	0.085854	0.300907	MPRA-nonallelic	MPRA-inactive	FALSE
chr19	1043324	rs11672201	5.17e-06	0.0198831	0.00436251	G	C	0.0751463	-0.196224	-0.196224	1.82001	-1.20883	0.232295	0.502697	MPRA-nonallelic	MPRA-active	FALSE
chr19	1046076	rs72973584	2.57e-07	0.0194671	0.00377815	T	C	0.103465	-0.11781	-0.11781	-0.276198	-0.818916	0.416639	0.676894	MPRA-nonallelic	MPRA-inactive	FALSE
chr19	1046520	rs3764650	6.16e-07	0.0178527	0.00358055	G	T	0.100878	-0.32113	-0.32113	-0.522132	-1.00559	0.319353	0.593983	MPRA-nonallelic	MPRA-inactive	FALSE
chr19	1047078	rs4147910	1.77e-07	0.0186924	0.00357945	G	A	0.101016	-0.659852	-0.659852	-0.0554819	-1.79361	0.0787978	0.288408	MPRA-nonallelic	MPRA-inactive	FALSE
chr19	1048021	rs73505217	2.42e-07	0.0185059	0.00358395	G	A	0.101001	0.273243	0.273243	0.00389544	1.10433	0.274626	0.550988	MPRA-nonallelic	MPRA-inactive	FALSE
chr19	1048051	rs78410552	3.28e-07	0.0185828	0.0036388	T	G	0.0976132	-0.254262	-0.254262	0.118528	-1.1863	0.240992	0.513597	MPRA-nonallelic	MPRA-inactive	FALSE
chr19	1048116	rs76348507	4.2e-07	0.0187562	0.00370684	A	G	0.0936557	0.0499577	0.0499577	-0.0001005	0.201905	0.840793	0.927928	MPRA-nonallelic	MPRA-inactive	FALSE
chr19	1048393	rs67027268	2.26e-07	0.018835	0.00363863	A	G	0.097644	0.0914409	0.0914409	0.0894189	0.373879	0.710042	0.869918	MPRA-nonallelic	MPRA-inactive	FALSE
chr19	1053524	rs3752241	3.41e-10	-0.0182398	0.00290501	G	C	0.168725	-0.246434	0.246434	0.144923	-1.09438	0.278924	0.55402	MPRA-nonallelic	MPRA-inactive	FALSE
chr19	45020859	rs80257887	1.28e-12	0.0442349	0.00623381	A	G	0.0308747	0.255021	0.255021	0.452315	1.83934	0.0716821	0.274445	MPRA-nonallelic	MPRA-active	FALSE
chr19	45048858	rs75161053	1.49e-12	0.0455914	0.00644396	A	G	0.0326609	-0.264857	-0.264857	-0.278635	-1.79361	0.0787964	0.288408	MPRA-nonallelic	MPRA-inactive	FALSE
chr19	45050747	rs17714718	1.31e-08	-0.0300299	0.00528275	C	T	0.495442	-0.0702521	0.0702521	1.09656	-0.414505	0.68024	0.855356	MPRA-nonallelic	MPRA-active	FALSE
chr19	45052601	rs12461127	1.63e-08	-0.0298511	0.00528622	T	C	0.481367	0.19005	-0.19005	-0.0236588	0.856275	0.395846	0.662939	MPRA-nonallelic	MPRA-inactive	FALSE
chr19	45053138	rs73046410	3.52e-09	-0.0311948	0.00528244	A	C	0.499661	-0.196582	0.196582	-0.110148	-0.938943	0.35218	0.624765	MPRA-nonallelic	MPRA-inactive	FALSE
chr19	45057443	rs957304	4.43e-06	-0.0133062	0.00289873	T	C	0.16948	0.0284235	-0.0284235	-0.0631327	0.181054	0.857042	0.934913	MPRA-nonallelic	MPRA-inactive	FALSE
chr19	45058312	rs12462461	9.41e-06	-0.0234059	0.00528324	G	C	0.495273	0.401593	-0.401593	-0.117421	1.82912	0.0732236	0.277709	MPRA-nonallelic	MPRA-inactive	FALSE
chr19	45058729	rs62116959	3.64e-06	-0.0248298	0.00536191	G	A	0.4145	-0.290853	0.290853	-0.095689	-0.810371	0.421487	0.681915	MPRA-nonallelic	MPRA-inactive	FALSE
chr19	45061580	rs1727755	7.42e-06	-0.0148034	0.00330334	A	G	0.121543	0.220986	-0.220986	-0.108382	1.27502	0.208074	0.480607	MPRA-nonallelic	MPRA-inactive	FALSE
chr19	45064345	rs6509165	4.61e-06	-0.015136	0.00330367	T	C	0.121266	0.677466	-0.677466	-0.284514	0.968164	0.337525	0.610868	MPRA-nonallelic	MPRA-inactive	FALSE
chr19	45064435	rs1727757	7.7e-06	-0.0147662	0.00330089	A	G	0.121481	-0.503247	0.503247	-0.433538	-1.29143	0.20237	0.473171	MPRA-nonallelic	MPRA-inactive	FALSE
chr19	45065444	rs1727759	7.13e-06	-0.0148472	0.0033069	C	G	0.121574	0.0599553	-0.0599554	-0.249522	0.385135	0.701736	0.865219	MPRA-nonallelic	MPRA-inactive	FALSE
chr19	45065601	rs1727760	6.39e-08	-0.0148301	0.00274245	T	C	0.196843	0.502742	-0.502742	-0.150259	3.87246	0.00030769	0.016012	MPRA-allelic	MPRA-inactive	FALSE
chr19	45066029	rs12459712	8.36e-06	-0.024072	0.00540251	G	A	0.395411	-0.366706	0.366706	0.0874145	-1.87741	0.0661794	0.263887	MPRA-nonallelic	MPRA-inactive	FALSE
chr19	45068078	rs1727762	5.57e-07	-0.0154453	0.00308555	G	A	0.14458	0.0761889	-0.0761889	-0.227445	0.362731	0.718302	0.87319	MPRA-nonallelic	MPRA-inactive	FALSE
chr19	45071070	rs11083742	3.43e-14	-0.0167073	0.00220388	G	T	0.418525	-0.130977	0.130977	-0.359547	-0.497213	0.621173	0.825614	MPRA-nonallelic	MPRA-inactive	FALSE
chr19	45074177	rs846848	3.5e-07	-0.0159351	0.00312811	G	T	0.137835	-0.256197	0.256197	-0.274391	-1.76154	0.0841332	0.298693	MPRA-nonallelic	MPRA-inactive	FALSE
chr19	45078553	rs846881	9.89e-11	-0.0173694	0.00268517	C	A	0.207053	0.00419642	-0.0041964	0.0785688	0.0415534	0.967017	0.986182	MPRA-nonallelic	MPRA-active	FALSE
chr19	45078886	rs846879	3.36e-14	-0.017058	0.00224937	G	A	0.370126	0.391449	-0.391449	-0.254142	1.77447	0.0819463	0.296007	MPRA-nonallelic	MPRA-inactive	FALSE
chr19	45080065	rs846876	8.86e-15	-0.0173398	0.00223608	C	G	0.376748	-0.0653521	0.0653521	-0.169659	-0.207328	0.836578	0.92712	MPRA-nonallelic	MPRA-inactive	FALSE
chr19	45080229	rs55972177	1.03e-07	0.0334165	0.00628063	T	A	0.229566	0.0466618	0.0466618	0.0744776	0.152857	0.879113	0.943973	MPRA-nonallelic	MPRA-inactive	FALSE
chr19	45080369	rs55848260	2.16e-13	-0.0159738	0.00217671	G	A	0.432214	0.178199	-0.178199	0.058266	1.03999	0.303243	0.579134	MPRA-nonallelic	MPRA-inactive	FALSE
chr19	45086946	rs4468734	9.15e-06	0.00958194	0.00215987	A	G	0.472944	0.478891	0.478891	-0.257919	2.48578	0.0162402	0.126341	MPRA-nonallelic	MPRA-inactive	FALSE
chr19	45101177	rs7256844	9.51e-06	0.0103197	0.0023305	C	G	0.313643	0.0917988	0.0917988	-0.0371567	0.500101	0.619152	0.825142	MPRA-nonallelic	MPRA-inactive	FALSE
chr19	45105867	rs58289141	9.38e-06	0.0102665	0.00231698	G	A	0.319341	0.0205821	0.0205821	-0.345333	0.106888	0.915297	0.963283	MPRA-nonallelic	MPRA-inactive	FALSE
chr19	45119666	rs846892	2.22e-06	-0.0225758	0.00477104	C	G	0.054928	-0.194876	0.194875	-0.0841591	-1.2161	0.229539	0.500944	MPRA-nonallelic	MPRA-inactive	FALSE
chr19	45122043	rs62119261	1.33e-07	-0.0292931	0.00555294	C	A	0.0392516	0.0108669	-0.0108669	-0.0949856	0.0823833	0.934664	0.970122	MPRA-nonallelic	MPRA-inactive	FALSE
chr19	45123303	rs11882134	1.02e-09	0.0150154	0.00245883	A	G	0.264383	-0.0350308	-0.0350308	-0.136702	-0.231787	0.81763	0.920314	MPRA-nonallelic	MPRA-inactive	FALSE
chr19	45125218	rs11083743	9.81e-10	0.0149921	0.00245268	C	T	0.266261	-0.181085	-0.181085	-0.362462	-1.12123	0.267434	0.542794	MPRA-nonallelic	MPRA-inactive	FALSE
chr19	45130550	rs11671606	1.2e-07	0.0117719	0.00222356	T	C	0.390176	0.168365	0.168365	-0.584405	0.668692	0.506704	0.747431	MPRA-nonallelic	MPRA-inactive	FALSE
chr19	45131677	rs11668972	1.33e-08	0.0126646	0.00222873	A	T	0.38129	0.154267	0.154267	-0.0898917	1.01509	0.314846	0.591009	MPRA-nonallelic	MPRA-inactive	FALSE
chr19	45131812	rs117314554	2.06e-07	-0.0248553	0.00478536	A	G	0.0537111	-0.0822723	0.0822723	-0.464607	-0.430703	0.668496	0.852211	MPRA-nonallelic	MPRA-inactive	FALSE
chr19	45131924	rs62119264	1.95e-07	-0.0249284	0.0047905	G	C	0.0535879	0.174528	-0.174528	-0.216699	0.761546	0.449833	0.701135	MPRA-nonallelic	MPRA-inactive	FALSE
chr19	45132679	rs78905796	2.22e-11	0.126589	0.018919	A	G	0.00384971	0.00755734	0.00755734	-0.150396	0.0554391	0.956005	0.982443	MPRA-nonallelic	MPRA-inactive	FALSE
chr19	45133475	rs12983889	3.84e-10	-0.016633	0.00265681	G	A	0.208408	0.0100306	-0.0100306	-0.0220047	0.0640634	0.94917	0.977432	MPRA-nonallelic	MPRA-inactive	FALSE
chr19	45133679	rs62119266	2.43e-06	-0.0229138	0.00486096	C	G	0.0519403	0.229238	-0.229238	-0.247981	1.68928	0.0972622	0.319002	MPRA-nonallelic	MPRA-inactive	FALSE
chr19	45133962	rs2165537	2.4e-06	-0.0229375	0.00486365	G	T	0.0518787	-0.258464	0.258464	0.828109	-1.76828	0.0829864	0.298253	MPRA-nonallelic	MPRA-active	FALSE
chr19	45134110	rs846866	7.86e-06	-0.0134825	0.00301693	A	C	0.15037	0.0654165	-0.0654165	-0.24265	0.470277	0.640159	0.834663	MPRA-nonallelic	MPRA-inactive	FALSE
chr19	45134422	rs12977255	1.29e-11	-0.0178699	0.00263968	G	A	0.212057	0.758128	-0.758128	-0.0024192	2.61536	0.0116897	0.10777	MPRA-nonallelic	MPRA-inactive	FALSE
chr19	45134626	rs12979820	7.38e-11	-0.0173971	0.00267126	C	T	0.205251	0.545489	-0.545489	-0.0876922	2.30437	0.0253033	0.156498	MPRA-nonallelic	MPRA-inactive	FALSE
chr19	45134682	rs62119267	9.31e-06	-0.0386763	0.00872559	C	A	0.0155836	-0.217297	0.217297	-0.131581	-1.39716	0.168407	0.430318	MPRA-nonallelic	MPRA-inactive	FALSE
chr19	45134715	rs12978272	9.11e-06	-0.0133763	0.00301446	T	C	0.150801	0.0405701	-0.0405701	-0.108975	0.204598	0.8387	0.927928	MPRA-nonallelic	MPRA-inactive	FALSE
chr19	45135147	rs12985368	5.84e-11	-0.0175666	0.00268286	T	C	0.202741	0.102607	-0.102607	-0.262104	0.423053	0.674033	0.853106	MPRA-nonallelic	MPRA-inactive	FALSE
chr19	45135365	rs34817927	8.19e-11	-0.0174305	0.00268279	T	C	0.202756	0.0515976	-0.0515976	0.201287	0.37154	0.711772	0.870124	MPRA-nonallelic	MPRA-inactive	FALSE
chr19	45135442	rs35823804	3.93e-11	-0.0174917	0.00264765	A	G	0.210225	0.356618	-0.356618	-0.212747	2.08774	0.0418284	0.203668	MPRA-nonallelic	MPRA-inactive	FALSE
chr19	45135579	rs12971689	7.84e-11	-0.017405	0.00267621	A	G	0.204127	-0.0355998	0.0355998	0.305331	-0.254342	0.800252	0.912318	MPRA-nonallelic	MPRA-active	FALSE
chr19	45136333	rs58967105	8.02e-06	-0.0134205	0.00300588	A	C	0.152264	0.501203	-0.501203	-0.313015	2.28934	0.0262262	0.159874	MPRA-nonallelic	MPRA-inactive	FALSE
chr19	45136350	rs59451830	7.36e-11	-0.0174594	0.00268063	T	C	0.203834	0.249216	-0.249216	-0.204567	1.51264	0.136536	0.379412	MPRA-nonallelic	MPRA-inactive	FALSE
chr19	45136375	rs59669162	7e-11	-0.0174842	0.00268133	G	A	0.203773	0.0135491	-0.0135491	-0.0669975	0.0827779	0.934352	0.970122	MPRA-nonallelic	MPRA-inactive	FALSE
chr19	45136383	rs60519804	5.88e-11	-0.0175202	0.00267619	C	T	0.204789	0.548867	-0.548867	-0.0642028	2.42171	0.0190371	0.137389	MPRA-nonallelic	MPRA-inactive	FALSE
chr19	45136648	rs60570899	5.57e-11	-0.0174966	0.00266924	G	C	0.205559	0.0953494	-0.0953494	-0.194691	0.731693	0.4677	0.714957	MPRA-nonallelic	MPRA-inactive	FALSE
chr19	45136962	rs62119276	4.17e-07	-0.0247065	0.00488157	T	C	0.0516015	-0.166166	0.166166	-0.303777	-0.99693	0.323499	0.597557	MPRA-nonallelic	MPRA-inactive	FALSE
chr19	45137012	rs13344267	7.42e-11	-0.0171746	0.00263744	C	A	0.212288	0.0677742	-0.0677742	-0.21687	0.627173	0.53334	0.770135	MPRA-nonallelic	MPRA-inactive	FALSE
chr19	45137322	rs539159088	1.98e-11	0.0874054	0.013031	C	T	0.00782261	-0.157557	-0.157557	-0.130502	-0.837729	0.406086	0.670219	MPRA-nonallelic	MPRA-inactive	FALSE
chr19	45138246	rs13344893	4.81e-11	-0.0173426	0.00263702	T	C	0.212273	-0.507441	0.507441	-0.0201515	-3.14455	0.00277134	0.0500424	MPRA-nonallelic	MPRA-inactive	FALSE
chr19	45140165	rs10460181	1.53e-10	-0.0168823	0.00263705	G	A	0.212334	0.167986	-0.167986	-0.313168	0.846621	0.401156	0.666939	MPRA-nonallelic	MPRA-inactive	FALSE
chr19	45140601	rs10460182	3.86e-11	-0.0175883	0.00266113	C	G	0.20716	0.0146192	-0.0146192	0.165743	0.0996977	0.920975	0.964001	MPRA-nonallelic	MPRA-active	FALSE
chr19	45141467	rs34537198	5.96e-06	-0.013531	0.00298842	A	G	0.153988	-0.0730746	0.0730746	0.2129	-0.306631	0.760371	0.891784	MPRA-nonallelic	MPRA-active	FALSE
chr19	45141737	rs59328593	8.93e-07	-0.0239309	0.00487004	A	G	0.0518633	0.337329	-0.337329	-0.108405	1.55597	0.125891	0.360736	MPRA-nonallelic	MPRA-inactive	FALSE
chr19	45142851	rs10419829	3.97e-14	-0.0186694	0.0024689	T	G	0.256883	0.0513155	-0.0513155	-0.135156	0.402534	0.688971	0.856738	MPRA-nonallelic	MPRA-inactive	FALSE
chr19	45144749	rs3760624	7.04e-06	-0.0131687	0.00293136	C	G	0.161411	-0.210472	0.210472	0.0172179	-1.00506	0.319608	0.593996	MPRA-nonallelic	MPRA-inactive	FALSE
chr19	45145612	rs7250339	3.81e-14	-0.0187016	0.00247136	G	A	0.256067	-0.0406307	0.0406307	0.0494376	-0.229492	0.819403	0.920314	MPRA-nonallelic	MPRA-inactive	FALSE
chr19	45146103	rs7255066	9.32e-17	-0.0198159	0.00238368	C	T	0.28725	0.0381818	-0.0381818	-0.212949	0.223474	0.824058	0.921984	MPRA-nonallelic	MPRA-inactive	FALSE
chr19	45146402	rs2301274	6.08e-14	-0.0185085	0.00246573	C	T	0.257869	-0.281133	0.281133	-0.197379	-1.80467	0.0770238	0.28561	MPRA-nonallelic	MPRA-inactive	FALSE
chr19	45146629	rs2301275	2.11e-08	-0.014927	0.00266421	G	A	0.206637	-0.209281	0.209281	-0.24995	-0.778579	0.43982	0.693756	MPRA-nonallelic	MPRA-inactive	FALSE
chr19	45147340	rs11540084	1.87e-08	-0.0149817	0.00266395	T	G	0.206668	0.240989	-0.240989	0.272747	0.825221	0.413084	0.674253	MPRA-nonallelic	MPRA-active	FALSE
chr19	45147719	rs10426401	3.66e-14	-0.0186512	0.00246295	G	T	0.258824	0.0900551	-0.0900551	-0.2013	0.572543	0.569466	0.79407	MPRA-nonallelic	MPRA-inactive	FALSE
chr19	45148942	rs28411142	6.88e-06	-0.0132538	0.00294701	T	C	0.159362	-0.0333601	0.0333601	-0.385534	-0.164436	0.870037	0.939134	MPRA-nonallelic	MPRA-inactive	FALSE
chr19	45149113	rs62119283	2.58e-06	-0.0229792	0.00488711	G	A	0.0513243	0.46025	-0.46025	-0.273206	3.64332	0.00062951	0.0239007	MPRA-allelic	MPRA-inactive	FALSE
chr19	45149235	rs28483039	4.56e-14	-0.0185839	0.00246343	A	G	0.258839	-0.121457	0.121458	0.169282	-0.670139	0.505788	0.746711	MPRA-nonallelic	MPRA-active	FALSE
chr19	45149613	rs56261258	1.85e-23	0.0352908	0.00353581	T	C	0.10579	0.0674566	0.0674566	-0.09575	0.450569	0.654208	0.84385	MPRA-nonallelic	MPRA-inactive	FALSE
chr19	45150614	rs1058402	8.02e-07	-0.0241095	0.00488556	A	G	0.0513551	0.265208	-0.265208	-0.206542	2.18387	0.0335897	0.181063	MPRA-nonallelic	MPRA-inactive	FALSE
chr19	45151280	rs60052241	2.3e-06	-0.0230863	0.00488627	A	C	0.0513397	0.0626427	-0.0626427	-0.102654	0.456635	0.649869	0.841674	MPRA-nonallelic	MPRA-inactive	FALSE
chr19	45151497	rs147026109	2.25e-06	-0.0292161	0.00617774	C	T	0.0316754	0.0415848	-0.0415848	0.0468263	0.199546	0.842628	0.928193	MPRA-nonallelic	MPRA-inactive	FALSE
chr19	45151956	rs10420920	8.19e-06	-0.0886	0.0199	G	C	NA	0.364797	-0.364797	0.326861	2.30162	0.0254698	0.157184	MPRA-nonallelic	MPRA-active	FALSE
chr19	45152394	rs8111946	7.68e-17	-0.0199428	0.00239233	C	T	0.284078	-0.144312	0.144312	0.179042	-1.03399	0.306011	0.580291	MPRA-nonallelic	MPRA-inactive	FALSE
chr19	45155125	rs8108587	2.6e-06	-0.0229595	0.00488489	T	A	0.0513705	0.480724	-0.480724	-0.297602	2.62809	0.0113121	0.105933	MPRA-nonallelic	MPRA-inactive	FALSE
chr19	45155985	rs138443964	2.08e-11	0.0875613	0.0130689	G	A	0.00777641	0.238037	0.238037	-0.15619	1.90505	0.0624118	0.254085	MPRA-nonallelic	MPRA-inactive	FALSE
chr19	45158037	rs3786495	1.68e-06	-0.0214862	0.00448736	C	T	0.0617493	-0.237222	0.237222	-0.153866	-1.9879	0.0521966	0.230206	MPRA-nonallelic	MPRA-inactive	FALSE
chr19	45158411	rs28714160	1.78e-06	-0.0214339	0.00448736	T	C	0.0617493	-0.247733	0.247733	-0.0983264	-1.33479	0.187865	0.456155	MPRA-nonallelic	MPRA-inactive	FALSE
chr19	45159023	rs10422182	2.02e-06	-0.021323	0.00448789	C	T	0.0617339	-0.422353	0.422352	-0.170183	-2.70197	0.00933266	0.0948131	MPRA-nonallelic	MPRA-inactive	FALSE
chr19	45159636	rs6509170	1.7e-06	-0.021477	0.00448685	A	C	0.0617647	-0.247507	0.247507	-0.246132	-1.38255	0.172819	0.437431	MPRA-nonallelic	MPRA-inactive	FALSE
chr19	45159936	rs60948164	2.05e-06	-0.0213872	0.00450418	T	C	0.0612565	-0.032419	0.032419	-0.252194	-0.206874	0.836931	0.92712	MPRA-nonallelic	MPRA-inactive	FALSE
chr19	45160523	rs35739046	3.38e-06	-0.0138067	0.00297176	A	G	0.15619	-0.124717	0.124717	-0.0080216	-0.429408	0.669433	0.85249	MPRA-nonallelic	MPRA-inactive	FALSE
chr19	45160896	rs10410651	9.64e-17	-0.0198703	0.0023914	C	T	0.284678	-0.0657223	0.0657223	0.245456	-0.259223	0.796506	0.911487	MPRA-nonallelic	MPRA-active	FALSE
chr19	45161566	rs203709	3.09e-17	-0.0201178	0.00238277	A	T	0.288328	0.147796	-0.147796	-0.259165	1.21592	0.229606	0.500944	MPRA-nonallelic	MPRA-inactive	FALSE
chr19	45162059	rs139267469	4.05e-06	0.164407	0.0356739	A	C	0.00107792	-0.407264	-0.407264	0.296478	-2.92274	0.00515888	0.0713465	MPRA-nonallelic	MPRA-active	FALSE
chr19	45162189	rs35385129	1.73e-06	-0.0142554	0.00298094	A	C	0.154835	-0.0971182	0.0971182	-0.160335	-0.788142	0.434257	0.690882	MPRA-nonallelic	MPRA-inactive	FALSE
chr19	45162955	rs10411273	4.29e-06	-0.0209869	0.00456533	A	G	0.0593933	-0.235703	0.235703	0.00799945	-1.6979	0.0956124	0.316907	MPRA-nonallelic	MPRA-active	FALSE
chr19	45165912	rs714948	1.14e-25	0.0369148	0.00352454	A	C	0.104512	0.0295996	0.0295996	-0.19531	0.216557	0.829416	0.924184	MPRA-nonallelic	MPRA-inactive	FALSE
chr19	45166951	rs111780744	1.49e-07	0.0502553	0.00956572	T	C	0.0147521	0.329503	0.329503	-0.117255	1.33388	0.188161	0.456262	MPRA-nonallelic	MPRA-inactive	FALSE
chr19	45169408	rs62119319	7.74e-06	-0.0374367	0.00837086	T	A	0.0168925	0.387029	-0.387029	-0.326881	1.89916	0.0631992	0.255171	MPRA-nonallelic	MPRA-inactive	FALSE
chr19	45170097	rs56210316	5.33e-07	-0.0290078	0.00578549	G	A	0.0360949	0.135818	-0.135818	-0.330018	0.713339	0.478883	0.723816	MPRA-nonallelic	MPRA-inactive	FALSE
chr19	45172522	rs62119320	1.52e-06	-0.0376048	0.00782104	T	C	0.0194025	-0.0642222	0.0642222	-0.184068	-0.450539	0.654229	0.84385	MPRA-nonallelic	MPRA-inactive	FALSE
chr19	45172785	rs62119321	2.35e-06	-0.0369044	0.00781785	C	T	0.0194179	0.369278	-0.369278	-0.268196	2.52956	0.0145488	0.120424	MPRA-nonallelic	MPRA-inactive	FALSE
chr19	45173951	rs28807203	7.95e-09	-0.0255126	0.00442189	C	A	0.0636434	-0.295706	0.295705	-0.0506275	-1.82326	0.0741191	0.27986	MPRA-nonallelic	MPRA-inactive	FALSE
chr19	45175069	rs62119322	1.49e-07	-0.0410296	0.00780915	C	G	0.0194487	0.0758985	-0.0758986	-0.14208	0.383852	0.702682	0.866066	MPRA-nonallelic	MPRA-inactive	FALSE
chr19	45176340	rs2965157	6.96e-07	-0.0271513	0.00547133	C	T	0.0404835	0.0119939	-0.0119939	-0.259172	0.116488	0.907723	0.959648	MPRA-nonallelic	MPRA-inactive	FALSE
chr19	45181228	rs2919845	1.05e-08	0.036149	0.00631662	A	G	0.225855	-0.382029	-0.382029	-0.0605337	-1.93085	0.0590623	0.245601	MPRA-nonallelic	MPRA-inactive	FALSE
chr19	45182423	rs62119325	1.76e-07	-0.0400764	0.00767342	G	C	0.0201725	0.419861	-0.419861	-0.271272	2.50209	0.0155903	0.123206	MPRA-nonallelic	MPRA-inactive	FALSE
chr19	45183885	rs112310225	3.14e-07	-0.0391763	0.00765949	G	C	0.0202495	-0.466851	0.466851	-0.300518	-4.26351	8.69e-05	0.00777988	MPRA-allelic	MPRA-inactive	FALSE
chr19	45186873	rs62119327	1.98e-07	-0.0398523	0.00766278	T	G	0.0202495	-0.597914	0.597914	-0.367436	-2.59621	0.0122792	0.110021	MPRA-nonallelic	MPRA-inactive	FALSE
chr19	45188429	rs2965156	1.18e-12	0.015337	0.00215792	G	C	0.482692	0.00150077	0.00150077	0.0186164	0.010035	0.992032	0.996884	MPRA-nonallelic	MPRA-inactive	FALSE
chr19	45188471	rs2965155	1.39e-07	0.0113859	0.00216213	T	C	0.496335	-0.417263	-0.417263	0.990358	-2.10791	0.0399669	0.19918	MPRA-nonallelic	MPRA-active	FALSE
chr19	45191509	rs8104660	9.52e-10	-0.032837	0.00536796	T	C	0.0424238	-0.059959	0.059959	0.333097	-0.423656	0.673596	0.853106	MPRA-nonallelic	MPRA-active	FALSE
chr19	45192912	rs147424543	1.33e-06	-0.0256436	0.00530374	T	A	0.0434555	-0.263482	0.263482	-0.045031	-2.37974	0.0210969	0.143368	MPRA-nonallelic	MPRA-inactive	FALSE
chr19	45193967	rs11879980	2.13e-09	-0.0323902	0.00540991	C	T	0.0416076	0.202285	-0.202285	0.421817	1.66572	0.101893	0.325926	MPRA-nonallelic	MPRA-active	FALSE
chr19	45195313	rs16979372	4.1e-09	-0.0315157	0.00535971	G	T	0.0424392	-0.357121	0.357121	-0.11917	-2.26362	0.0278755	0.164475	MPRA-nonallelic	MPRA-inactive	FALSE
chr19	45195928	rs2965158	9.77e-09	0.0627503	0.0109424	T	C	0.01118	-0.282842	-0.282842	-0.0392752	-1.50207	0.139237	0.384165	MPRA-nonallelic	MPRA-inactive	FALSE
chr19	45196581	rs76670936	2.53e-09	-0.0233685	0.00392134	A	G	0.0830613	0.18936	-0.18936	-0.121636	1.0269	0.309305	0.583784	MPRA-nonallelic	MPRA-inactive	FALSE
chr19	45196958	rs111358663	1.41e-06	-0.0444547	0.00921726	A	T	0.015753	0.275285	-0.275285	-0.0424823	1.69364	0.0964251	0.316907	MPRA-nonallelic	MPRA-inactive	FALSE
chr19	45196964	rs151330717	7.05e-10	-0.0628431	0.0101934	A	G	0.0128734	0.466844	-0.466844	-0.0791027	1.93945	0.0579804	0.244479	MPRA-nonallelic	MPRA-inactive	FALSE
chr19	45197027	rs62120565	6.47e-10	-0.0245576	0.00397474	C	A	0.0806899	-0.261675	0.261675	-0.242924	-2.26286	0.0279256	0.164492	MPRA-nonallelic	MPRA-inactive	FALSE
chr19	45198477	rs10422568	2.63e-10	-0.0345709	0.00547077	T	C	0.0407607	0.300936	-0.300936	-0.167111	1.5304	0.132088	0.37161	MPRA-nonallelic	MPRA-inactive	FALSE
chr19	45198936	rs2965162	2.62e-11	-0.0206821	0.00310252	T	C	0.14518	-0.37198	0.371979	-0.0978671	-2.00154	0.0506603	0.226287	MPRA-nonallelic	MPRA-inactive	FALSE
chr19	45199524	rs73035597	9.25e-12	0.0426755	0.00625946	T	C	0.231706	-0.299726	-0.299726	-0.171235	-1.87603	0.0663711	0.264349	MPRA-nonallelic	MPRA-inactive	FALSE
chr19	45200210	rs75974038	4.55e-10	-0.0345481	0.0055419	T	C	0.039806	-0.178061	0.178061	-0.117791	-1.38086	0.173336	0.437474	MPRA-nonallelic	MPRA-inactive	FALSE
chr19	45200634	rs80000866	3.55e-07	-0.0259637	0.00509933	T	C	0.0469202	0.301795	-0.301795	-0.0322268	1.87166	0.0669866	0.265493	MPRA-nonallelic	MPRA-inactive	FALSE
chr19	45201694	rs117484881	6.79e-09	0.0826773	0.0142645	T	C	0.00679088	-0.0175825	-0.0175825	-0.655967	-0.0783355	0.937867	0.972098	MPRA-nonallelic	MPRA-inactive	FALSE
chr19	45202027	rs12150984	6.9e-09	0.0338729	0.00584695	A	G	0.285664	0.213325	0.213325	-0.138339	1.32952	0.189586	0.456703	MPRA-nonallelic	MPRA-inactive	FALSE
chr19	45202052	rs2965164	8.52e-14	-0.0167133	0.0022398	T	C	0.364998	-0.13824	0.138241	0.659949	-0.96674	0.33823	0.611826	MPRA-nonallelic	MPRA-active	FALSE
chr19	45204322	rs2919847	8.04e-06	-0.0100432	0.00224971	A	C	0.386649	-0.177395	0.177395	-0.428708	-1.09907	0.276891	0.55299	MPRA-nonallelic	MPRA-inactive	FALSE
chr19	45206695	rs894189	3.7e-06	-0.0206527	0.00446306	A	G	0.0628272	0.167914	-0.167914	0.150834	1.46882	0.148015	0.398317	MPRA-nonallelic	MPRA-active	FALSE
chr19	45207828	rs10403682	1.86e-19	0.0266739	0.00295676	T	C	0.16198	-0.212069	-0.212069	-0.249285	-1.03101	0.307395	0.581338	MPRA-nonallelic	MPRA-inactive	FALSE
chr19	45211407	rs61744497	1.5e-20	0.0278468	0.00299657	T	C	0.155759	0.13115	0.13115	-0.105972	0.755796	0.453244	0.703743	MPRA-nonallelic	MPRA-inactive	FALSE
chr19	45215050	rs62120575	2.4e-13	0.0190134	0.00259596	G	C	0.224731	-0.136057	-0.136057	-0.162435	-0.765807	0.447316	0.699863	MPRA-nonallelic	MPRA-inactive	FALSE
chr19	45215711	rs9973286	3.41e-06	-0.0150916	0.00324937	G	C	0.127395	0.320856	-0.320856	-0.107378	0.677162	0.501359	0.745221	MPRA-nonallelic	MPRA-inactive	FALSE
chr19	45215884	rs9973305	4.95e-06	-0.0147027	0.00321934	T	C	0.130351	-0.83624	0.83624	-0.124272	-3.01698	0.00397402	0.0614215	MPRA-nonallelic	MPRA-inactive	FALSE
chr19	45216443	rs62120576	3.6e-06	-0.0178655	0.00385585	C	A	0.0864028	-0.734866	0.734866	0.431736	-2.61524	0.0116933	0.10777	MPRA-nonallelic	MPRA-active	FALSE
chr19	45216649	rs58522314	1.34e-08	-0.0198567	0.00349569	G	A	0.107915	-0.309908	0.309908	1.69942	-2.24973	0.0288041	0.16756	MPRA-nonallelic	MPRA-active	FALSE
chr19	45216971	rs55952629	5.55e-06	-0.0174575	0.00384295	T	C	0.0870034	0.365828	-0.365828	-0.176412	2.27062	0.027418	0.163877	MPRA-nonallelic	MPRA-inactive	FALSE
chr19	45217027	rs146616313	2.64e-06	-0.0272854	0.00580924	G	C	0.036449	0.0744609	-0.0744609	-0.371854	0.437725	0.663431	0.848948	MPRA-nonallelic	MPRA-inactive	FALSE
chr19	45217194	rs55730055	9.71e-21	0.0276597	0.00296168	T	C	0.157545	-0.150063	-0.150063	0.164223	-1.05484	0.296464	0.572183	MPRA-nonallelic	MPRA-active	FALSE
chr19	45217286	rs9749091	1.92e-08	-0.0197041	0.00350652	G	A	0.107176	0.158961	-0.158961	-0.329609	0.563479	0.575575	0.798222	MPRA-nonallelic	MPRA-inactive	FALSE
chr19	45217477	rs4600571	2.33e-08	-0.0195829	0.00350602	T	A	0.107207	-0.0850954	0.0850954	-0.333683	-0.439946	0.661833	0.847738	MPRA-nonallelic	MPRA-inactive	FALSE
chr19	45217655	rs4516335	5.16e-09	-0.0204843	0.00350649	C	T	0.107176	-0.0815181	0.0815181	-0.329659	-0.524301	0.602338	0.814543	MPRA-nonallelic	MPRA-inactive	FALSE
chr19	45217680	rs9973228	1.37e-08	-0.0199076	0.00350675	A	G	0.10716	0.034499	-0.034499	-0.0997673	0.186883	0.852493	0.932528	MPRA-nonallelic	MPRA-inactive	FALSE
chr19	45217737	rs4398192	5.41e-09	-0.020453	0.00350582	G	A	0.107222	-0.0462786	0.0462786	-0.0105656	-0.137584	0.89111	0.948689	MPRA-nonallelic	MPRA-inactive	FALSE
chr19	45217784	rs74862042	9.11e-22	0.0281185	0.00293311	C	A	0.161241	-0.0617848	-0.0617848	-0.0683155	-0.364057	0.717318	0.872725	MPRA-nonallelic	MPRA-inactive	FALSE
chr19	45217789	rs78358160	2.18e-21	0.0281184	0.00296108	C	G	0.157576	-0.0949917	-0.0949917	-0.143439	-0.483475	0.630825	0.829621	MPRA-nonallelic	MPRA-inactive	FALSE
chr19	45217859	rs76419583	3.54e-21	0.0276757	0.00293011	C	T	0.161503	-0.349316	-0.349316	-0.201052	-1.93684	0.0583062	0.24492	MPRA-nonallelic	MPRA-inactive	FALSE
chr19	45217910	rs75573995	2.42e-21	0.0277955	0.00293047	G	A	0.161534	-0.259838	-0.259838	-0.336677	-1.54658	0.12814	0.364943	MPRA-nonallelic	MPRA-inactive	FALSE
chr19	45217990	rs75972892	2.96e-21	0.0277379	0.00293085	C	T	0.161488	-0.0528695	-0.0528695	-0.327329	-0.353967	0.724821	0.877868	MPRA-nonallelic	MPRA-inactive	FALSE
chr19	45218266	rs77229005	1.28e-20	0.0274154	0.00294465	G	A	0.159794	0.10016	0.10016	-0.287174	0.792958	0.431471	0.690195	MPRA-nonallelic	MPRA-inactive	FALSE
chr19	45218292	rs77751556	3.67e-21	0.0279604	0.00296142	C	T	0.157561	-0.102654	-0.102654	-0.425589	-0.756352	0.452913	0.703743	MPRA-nonallelic	MPRA-inactive	FALSE
chr19	45218971	rs1137572	8.64e-21	0.0276465	0.00295638	A	C	0.159901	0.336939	0.336939	-0.174235	1.74443	0.0870999	0.302125	MPRA-nonallelic	MPRA-inactive	FALSE
chr19	45219011	rs1137571	3.65e-18	0.025747	0.00296305	A	G	0.159301	0.305388	0.305388	0.0681449	2.34682	0.0228507	0.149471	MPRA-nonallelic	MPRA-inactive	FALSE
chr19	45219015	rs3201345	2.45e-18	0.0258788	0.00296292	T	C	0.159347	0.279485	0.279485	0.204261	1.84593	0.070702	0.272514	MPRA-nonallelic	MPRA-active	FALSE
chr19	45219369	rs57172082	3.11e-21	0.0279964	0.00295981	T	C	0.160102	0.169656	0.169656	-0.192281	0.835154	0.407521	0.671449	MPRA-nonallelic	MPRA-inactive	FALSE
chr19	45219462	rs60248451	4.74e-21	0.0278737	0.00296061	A	T	0.160148	-0.0708617	-0.0708617	-0.2907	-0.472247	0.638762	0.834092	MPRA-nonallelic	MPRA-inactive	FALSE
chr19	45219486	rs74561933	3.85e-21	0.0279437	0.00296122	G	C	0.160102	-0.149766	-0.149766	-0.349213	-1.08234	0.284186	0.560193	MPRA-nonallelic	MPRA-inactive	FALSE
chr19	45219634	rs113670196	2.68e-21	0.0281035	0.00296625	C	G	0.159701	-0.0707807	-0.0707807	0.256693	-0.403266	0.688436	0.856738	MPRA-nonallelic	MPRA-active	FALSE
chr19	45220077	rs58500115	6.48e-06	0.011423	0.00253274	T	G	0.245565	0.0593352	0.0593352	-0.104631	0.473897	0.637593	0.833228	MPRA-nonallelic	MPRA-inactive	FALSE
chr19	45220205	rs57090948	4.07e-06	0.0116805	0.00253498	C	T	0.24538	0.231057	0.231057	-0.16456	1.44185	0.15545	0.41042	MPRA-nonallelic	MPRA-inactive	FALSE
chr19	45220440	rs62120584	5.47e-06	0.0115155	0.00253308	A	G	0.245842	0.111737	0.111737	-0.211937	0.744711	0.45986	0.707888	MPRA-nonallelic	MPRA-inactive	FALSE
chr19	45220896	rs11881756	4.11e-17	-0.0299382	0.00355995	C	T	0.102187	0.366675	-0.366675	-0.332672	1.65127	0.104821	0.330451	MPRA-nonallelic	MPRA-inactive	FALSE
chr19	45221173	rs55710026	5.59e-16	0.0587645	0.00725664	T	G	0.1571	0.745712	0.745712	-0.330152	2.42285	0.018984	0.137389	MPRA-nonallelic	MPRA-inactive	FALSE
chr19	45221537	rs56198711	5.47e-22	0.0287456	0.00298223	T	C	0.159455	-0.0476326	-0.0476326	0.125841	-0.325465	0.746159	0.884941	MPRA-nonallelic	MPRA-inactive	FALSE
chr19	45222789	rs73037426	4.41e-28	0.0820774	0.00747033	C	G	0.146243	0.343908	0.343908	-0.178075	2.78425	0.00750587	0.0865281	MPRA-nonallelic	MPRA-inactive	FALSE
chr19	45223038	rs11671175	3.18e-06	0.0271827	0.00583459	G	A	0.287773	0.107174	0.107174	-0.0894493	0.772258	0.443521	0.695566	MPRA-nonallelic	MPRA-inactive	FALSE
chr19	45224836	rs4802235	2.1e-06	-0.0113556	0.00239414	T	G	0.287342	0.243199	-0.243199	0.207034	1.24163	0.220047	0.491763	MPRA-nonallelic	MPRA-active	FALSE
chr19	45225345	rs2965109	6.91e-23	-0.0218183	0.00221526	T	C	0.385617	0.575129	-0.575129	-0.11808	1.96195	0.055229	0.237541	MPRA-nonallelic	MPRA-inactive	FALSE
chr19	45225973	rs2927487	3.91e-31	0.0330472	0.00284777	G	C	0.179735	-0.117507	-0.117507	-0.21505	-0.522834	0.60335	0.815391	MPRA-nonallelic	MPRA-inactive	FALSE
chr19	45227155	rs150820726	9.85e-12	0.070684	0.0103814	T	A	0.0124423	0.317609	0.317609	-0.262649	2.30419	0.0253139	0.156498	MPRA-nonallelic	MPRA-inactive	FALSE
chr19	45227742	rs7254776	8.18e-24	-0.022706	0.00225673	C	T	0.365568	-0.252067	0.252067	-0.376019	-1.59587	0.116687	0.348174	MPRA-nonallelic	MPRA-inactive	FALSE
chr19	45231478	rs2927488	8.77e-15	-0.0194703	0.00251037	A	G	0.247798	-0.0393134	0.0393134	-0.504602	-0.199855	0.842387	0.928193	MPRA-nonallelic	MPRA-inactive	FALSE
chr19	45231821	rs1551891	2.65e-22	-0.0374734	0.00385797	A	G	0.0857099	-0.990133	0.990133	-0.0516697	-5.33573	2.2e-06	0.00059018	MPRA-allelic	MPRA-inactive	FALSE
chr19	45232161	rs62117160	6.61e-32	-0.0704791	0.00599539	A	G	0.0334617	0.0380537	-0.0380537	0.0072148	0.173373	0.863044	0.936299	MPRA-nonallelic	MPRA-inactive	FALSE
chr19	45233343	rs8104548	3.08e-22	0.0288807	0.0029781	G	A	0.182214	0.899694	0.899694	-0.346147	2.86196	0.00608953	0.0793684	MPRA-nonallelic	MPRA-inactive	FALSE
chr19	45233385	rs62117161	1.51e-21	-0.0369683	0.00387753	G	A	0.084709	0.275475	-0.275475	-0.401419	1.79621	0.078378	0.288408	MPRA-nonallelic	MPRA-inactive	FALSE
chr19	45233503	rs186110295	4.45e-11	0.0711644	0.0108014	T	G	0.0115029	-0.446674	-0.446674	-0.227667	-2.04548	0.0459756	0.214124	MPRA-nonallelic	MPRA-inactive	FALSE
chr19	45233604	rs111252495	1.37e-14	-0.0192596	0.00250163	T	C	0.248445	0.0736374	-0.0736374	-0.0225892	0.30116	0.764515	0.894324	MPRA-nonallelic	MPRA-inactive	FALSE
chr19	45234465	rs2965105	1.73e-14	-0.0189291	0.00246814	C	A	0.258208	-0.220913	0.220913	0.158501	-1.5593	0.125101	0.359532	MPRA-nonallelic	MPRA-active	FALSE
chr19	45234850	rs2965104	1.45e-14	-0.0451282	0.00586684	G	A	0.2823	-0.125621	0.125621	-0.262819	-0.525383	0.601591	0.814543	MPRA-nonallelic	MPRA-inactive	FALSE
chr19	45235202	rs80307900	1.76e-07	-0.0252062	0.00482578	C	T	0.0527102	-0.444748	0.444747	-0.149659	-1.81909	0.0747634	0.28149	MPRA-nonallelic	MPRA-inactive	FALSE
chr19	45235795	rs2965103	9e-15	-0.0193582	0.00249698	T	C	0.247983	0.145661	-0.145661	-0.354031	0.496181	0.621896	0.825687	MPRA-nonallelic	MPRA-inactive	FALSE
chr19	45235949	rs2965102	4.94e-15	-0.0195214	0.00249368	T	G	0.249061	0.159219	-0.159219	-0.389511	0.522718	0.603431	0.815391	MPRA-nonallelic	MPRA-inactive	FALSE
chr19	45236126	rs56978169	5.73e-15	-0.0194984	0.00249665	T	G	0.248291	-0.113762	0.113762	-0.125032	-0.660985	0.511593	0.751785	MPRA-nonallelic	MPRA-inactive	FALSE
chr19	45236729	rs2927434	4.38e-49	0.0406602	0.0027611	T	C	0.188851	0.238304	0.238304	0.0183382	1.38389	0.172411	0.437033	MPRA-nonallelic	MPRA-inactive	FALSE
chr19	45237919	rs2927435	9.74e-27	-0.1876	0.0175	T	C	NA	-0.0309283	0.0309284	0.438879	-0.104397	0.917263	0.963283	MPRA-nonallelic	MPRA-active	FALSE
chr19	45239185	rs2927436	3.8e-38	-0.0293494	0.00227284	G	A	0.342562	0.272709	-0.272709	-0.349623	1.18384	0.241956	0.514395	MPRA-nonallelic	MPRA-inactive	FALSE
chr19	45239536	rs62117162	3.84e-21	-0.035871	0.00380119	A	C	0.0883277	-0.272329	0.272329	-0.269558	-1.55213	0.126807	0.362766	MPRA-nonallelic	MPRA-inactive	FALSE
chr19	45239568	rs56702353	7.58e-16	-0.0201228	0.00249636	A	G	0.248291	0.377354	-0.377354	-0.342592	2.35987	0.0221402	0.146802	MPRA-nonallelic	MPRA-inactive	FALSE
chr19	45239646	rs59170622	6.63e-16	-0.0200765	0.0024856	A	G	0.25154	-0.0340647	0.0340647	-0.0863453	-0.203526	0.839532	0.927928	MPRA-nonallelic	MPRA-inactive	FALSE
chr19	45240189	rs77775146	7.15e-16	-0.0201395	0.00249626	G	A	0.248245	-0.148726	0.148726	0.0367621	-1.284	0.204937	0.476948	MPRA-nonallelic	MPRA-active	FALSE
chr19	45240371	rs17728272	4.23e-16	-0.0201999	0.00248407	T	C	0.251863	-0.492588	0.492588	-0.200132	-2.84005	0.00646143	0.080745	MPRA-nonallelic	MPRA-inactive	FALSE
chr19	45240584	rs55923289	7.37e-45	0.0462815	0.00329333	C	T	0.12624	0.125926	0.125926	-0.0535619	0.881175	0.382351	0.653053	MPRA-nonallelic	MPRA-inactive	FALSE
chr19	45241638	rs2927437	4.18e-56	0.043749	0.0027722	A	G	0.185725	-0.162837	-0.162837	-0.18163	-1.21391	0.230364	0.50166	MPRA-nonallelic	MPRA-inactive	FALSE
chr19	45242107	rs2927438	1.13e-47	0.0381833	0.00263249	A	G	0.214598	0.31792	0.31792	0.084465	2.81734	0.00686924	0.0838979	MPRA-nonallelic	MPRA-active	FALSE
chr19	45242173	rs1531517	1.78e-25	-0.044385	0.004255	A	G	0.0689714	-0.0738336	0.0738337	-0.265532	-0.416386	0.678872	0.854932	MPRA-nonallelic	MPRA-inactive	FALSE
chr19	45242740	rs2927439	2.27e-43	-0.0313057	0.00226718	G	A	0.3504	0.0195702	-0.0195701	-0.263643	0.147158	0.883586	0.944421	MPRA-nonallelic	MPRA-inactive	FALSE
chr19	45242967	rs62117204	2.68e-25	-0.0458281	0.00440964	T	C	0.0639821	0.366914	-0.366914	-0.204488	2.22211	0.0307326	0.173423	MPRA-nonallelic	MPRA-inactive	FALSE
chr19	45243494	rs11668303	3.82e-07	0.0111219	0.00219024	G	A	0.447967	-0.0784817	-0.0784817	-0.373529	-0.27479	0.784586	0.903857	MPRA-nonallelic	MPRA-inactive	FALSE
chr19	45244001	rs34698726	1.09e-06	0.0106586	0.00218689	T	A	0.455374	0.107143	0.107143	-0.111792	0.791934	0.432062	0.69035	MPRA-nonallelic	MPRA-inactive	FALSE
chr19	45245698	rs7249244	1.18e-06	0.0105795	0.00217764	T	C	0.498553	-0.0905719	-0.0905719	0.0915684	-0.427434	0.67086	0.852654	MPRA-nonallelic	MPRA-inactive	FALSE
chr19	45247048	rs4803748	9.78e-56	-0.0348197	0.00221392	T	C	0.408331	0.113207	-0.113207	0.203786	0.724551	0.472034	0.719692	MPRA-nonallelic	MPRA-active	FALSE
chr19	45247141	rs4803749	8.3e-20	-0.0223916	0.00245815	C	G	0.266769	-0.187774	0.187774	-0.213191	-1.12537	0.265695	0.54149	MPRA-nonallelic	MPRA-inactive	FALSE
chr19	45247627	rs4803750	1.61e-28	-0.0491196	0.00443405	G	A	0.063474	-0.0835846	0.0835846	-0.200262	-0.484112	0.630376	0.829455	MPRA-nonallelic	MPRA-inactive	FALSE
chr19	45249509	rs115785198	2.43e-27	-0.0493761	0.0045584	T	C	0.0599322	0.171228	-0.171228	-0.376926	1.81434	0.075501	0.281808	MPRA-nonallelic	MPRA-inactive	FALSE
chr19	45249661	rs12459810	4.08e-44	0.0827553	0.00594017	T	C	0.270357	0.111657	0.111657	0.0677626	1.10338	0.275036	0.551206	MPRA-nonallelic	MPRA-active	FALSE
chr19	45253104	rs8100239	9.74e-30	-0.0256537	0.00226499	A	T	0.362581	-0.153799	0.153799	-0.28469	-0.916695	0.363611	0.635046	MPRA-nonallelic	MPRA-inactive	FALSE
chr19	45253491	rs10401176	3.6e-30	-0.0370636	0.00324749	T	C	0.12761	-0.153365	0.153365	-0.0250525	-1.21932	0.228324	0.500944	MPRA-nonallelic	MPRA-inactive	FALSE
chr19	45253582	rs8100197	4.37e-23	-0.0236007	0.00238507	A	G	0.29615	0.330028	-0.330028	-0.0363328	1.32623	0.190663	0.457093	MPRA-nonallelic	MPRA-inactive	FALSE
chr19	45254168	rs8103315	6.21e-41	0.106381	0.00794006	A	C	0.126409	0.176033	0.176033	-0.465071	1.47704	0.145807	0.395982	MPRA-nonallelic	MPRA-inactive	FALSE
chr19	45255266	rs62117205	2.52e-28	-0.0501187	0.00454072	C	T	0.0604712	-0.171699	0.171699	0.22848	-0.882378	0.381707	0.652301	MPRA-nonallelic	MPRA-active	FALSE
chr19	45255679	rs62117206	1.29e-27	-0.0494417	0.00454027	C	G	0.060579	-0.232394	0.232394	0.12071	-1.52585	0.133217	0.373756	MPRA-nonallelic	MPRA-active	FALSE
chr19	45257201	rs28363848	4.98e-08	-0.0292765	0.00536973	T	G	0.0421004	0.00205023	-0.0020502	-0.300964	0.010568	0.991609	0.996884	MPRA-nonallelic	MPRA-inactive	FALSE
chr19	45259002	rs1979377	4.56e-10	-0.0234831	0.00376713	C	A	0.0910533	0.221218	-0.221218	-0.0787989	1.53655	0.130577	0.369018	MPRA-nonallelic	MPRA-inactive	FALSE
chr19	45259871	rs10425556	1.33e-10	-0.0260652	0.00405761	T	G	0.0768556	-0.134603	0.134603	-0.690009	-0.558608	0.57887	0.799839	MPRA-nonallelic	MPRA-inactive	FALSE
chr19	45260214	rs2927456	1.59e-07	-0.0259484	0.00494992	A	G	0.0501386	0.446881	-0.446881	-0.421885	3.42988	0.00120316	0.0323923	MPRA-allelic	MPRA-inactive	FALSE
chr19	45260554	rs11880948	2.11e-07	-0.0269919	0.0052012	C	T	0.0451494	-0.0051295	0.00512945	-0.200966	-0.0394895	0.968654	0.986182	MPRA-nonallelic	MPRA-inactive	FALSE
chr19	45261705	rs34967149	1.34e-07	-0.0275005	0.00521481	T	C	0.0449338	-0.282832	0.282832	0.108159	-0.950812	0.346178	0.620239	MPRA-nonallelic	MPRA-inactive	FALSE
chr19	45262696	rs114036675	3.27e-10	0.192509	0.0306275	A	G	0.00146289	0.0959845	0.0959845	0.44443	0.526279	0.600973	0.814543	MPRA-nonallelic	MPRA-active	FALSE
chr19	45263628	rs2006134	3.98e-08	-0.025787	0.00469548	T	C	0.0563905	0.0308756	-0.0308756	-0.171514	0.212219	0.832781	0.926108	MPRA-nonallelic	MPRA-inactive	FALSE
chr19	45264110	rs10416720	1.85e-07	-0.0210255	0.00403271	T	G	0.08996	0.344757	-0.344757	-0.269413	2.30569	0.0252237	0.156494	MPRA-nonallelic	MPRA-inactive	FALSE
chr19	45264285	rs111974999	6.64e-08	-0.0238526	0.00441656	C	G	0.0643363	-0.122853	0.122853	-0.185936	-1.01587	0.31448	0.591009	MPRA-nonallelic	MPRA-inactive	FALSE
chr19	45264346	rs112447413	6.51e-08	-0.0238659	0.00441608	C	T	0.0643517	-0.186784	0.186784	0.19622	-1.67389	0.100268	0.323562	MPRA-nonallelic	MPRA-active	FALSE
chr19	45265003	rs145414981	9.93e-08	-0.0523146	0.00981897	C	T	0.07853	0.218882	-0.218882	-0.323267	1.04995	0.298685	0.573284	MPRA-nonallelic	MPRA-inactive	FALSE
chr19	45265192	rs2965131	8.74e-08	-0.024216	0.00452535	C	T	0.0610564	0.487184	-0.487184	-0.217547	2.10663	0.0400824	0.19918	MPRA-nonallelic	MPRA-inactive	FALSE
chr19	45265435	rs2965133	7.67e-10	-0.023126	0.00375937	T	A	0.0917	0.163743	-0.163743	-0.208749	0.877515	0.384316	0.65364	MPRA-nonallelic	MPRA-inactive	FALSE
chr19	45267258	rs2927455	2.58e-10	-0.0250287	0.00395889	C	T	0.0814752	0.257487	-0.257487	-0.255974	1.25913	0.213709	0.485718	MPRA-nonallelic	MPRA-inactive	FALSE
chr19	45272126	rs2927451	5.39e-08	-0.0199619	0.00367078	G	A	0.0968432	0.445216	-0.445216	-0.178328	3.07398	0.0033863	0.055794	MPRA-nonallelic	MPRA-inactive	FALSE
chr19	45279340	rs2965143	5.58e-09	-0.0206184	0.00353727	G	A	0.10522	-0.0948225	0.0948225	-0.269251	-0.555225	0.581165	0.800793	MPRA-nonallelic	MPRA-inactive	FALSE
chr19	45284627	rs80168591	4.88e-06	-0.265074	0.0580023	G	A	0.0091623	-0.385399	0.385399	-0.435257	-2.60339	0.012055	0.110021	MPRA-nonallelic	MPRA-inactive	FALSE
chr19	45286639	rs4803756	2.46e-06	-0.0172416	0.00365975	G	A	0.0961349	0.215226	-0.215226	-0.10462	1.44027	0.155894	0.410971	MPRA-nonallelic	MPRA-inactive	FALSE
chr19	45290477	rs2927447	1.15e-08	-0.0187507	0.00328516	C	T	0.124885	-0.0398407	0.0398407	-0.0145487	-0.176663	0.860472	0.93575	MPRA-nonallelic	MPRA-inactive	FALSE
chr19	45290685	rs2965121	2.47e-06	-0.017479	0.00371055	A	G	0.0937789	0.0459381	-0.0459381	-0.0974348	0.277796	0.78229	0.902424	MPRA-nonallelic	MPRA-inactive	FALSE
chr19	45292289	rs2965118	2.3e-06	-0.0172974	0.00366042	G	C	0.0971974	0.358139	-0.358139	-0.424778	1.74063	0.0877706	0.303247	MPRA-nonallelic	MPRA-inactive	FALSE
chr19	45294557	rs899087	5.3e-10	-0.0545749	0.00878824	C	T	0.1004	0.131833	-0.131833	0.00880115	0.452151	0.653075	0.843635	MPRA-nonallelic	MPRA-inactive	FALSE
chr19	45295886	rs113330691	1.29e-13	-0.0462828	0.00624833	A	G	0.0348322	0.134593	-0.134593	-0.0139799	1.04476	0.301054	0.57621	MPRA-nonallelic	MPRA-inactive	FALSE
chr19	45296364	rs112450640	9.14e-14	-0.0654288	0.00877917	A	G	0.0173545	-0.417925	0.417925	0.137818	-2.28356	0.0265896	0.160688	MPRA-nonallelic	MPRA-inactive	FALSE
chr19	45296806	rs3208856	8.06e-14	-0.0466107	0.00624021	T	C	0.0349091	-0.475863	0.475863	-0.0488343	-2.43161	0.0185784	0.135479	MPRA-nonallelic	MPRA-inactive	FALSE
chr19	45298069	rs10419669	6.19e-06	-0.0177164	0.00391968	A	G	0.0824915	0.249478	-0.249478	-0.0339712	1.87456	0.0665785	0.264873	MPRA-nonallelic	MPRA-inactive	FALSE
chr19	45298461	rs10420519	9.93e-15	-0.047379	0.00612118	T	G	0.0363874	-0.0918491	0.0918491	-0.432391	-0.346389	0.730474	0.879185	MPRA-nonallelic	MPRA-inactive	FALSE
chr19	45299199	rs76560105	8.56e-16	-0.0512553	0.00637031	T	G	0.0334463	-0.150128	0.150128	-0.180328	-1.11122	0.271679	0.547275	MPRA-nonallelic	MPRA-inactive	FALSE
chr19	45301088	rs28534944	9.98e-11	-0.0259709	0.00401578	C	T	0.0797813	-0.11066	0.11066	-0.329136	-0.590138	0.5577	0.787207	MPRA-nonallelic	MPRA-inactive	FALSE
chr19	45301112	rs116306535	1.24e-10	-0.0274006	0.00425888	T	C	0.0694025	-0.0274955	0.0274955	-0.330894	-0.1677	0.867481	0.938115	MPRA-nonallelic	MPRA-inactive	FALSE
chr19	45301145	rs78253907	8e-11	-0.0276791	0.00425788	A	C	0.0694795	0.324222	-0.324222	-0.281607	2.07606	0.0429408	0.205188	MPRA-nonallelic	MPRA-inactive	FALSE
chr19	45301160	rs116700999	4.93e-11	-0.0279704	0.00425533	G	A	0.0695257	0.200184	-0.200184	-0.150133	1.2253	0.226083	0.499499	MPRA-nonallelic	MPRA-inactive	FALSE
chr19	45301394	rs116490343	1.27e-10	-0.0272483	0.00423698	T	C	0.0700493	-0.134776	0.134776	-0.089146	-0.736367	0.464877	0.712512	MPRA-nonallelic	MPRA-inactive	FALSE
chr19	45301924	rs2965113	3.09e-23	-0.0313765	0.00315986	C	T	0.136326	0.425417	-0.425417	0.63202	3.14225	0.00278964	0.0500424	MPRA-nonallelic	MPRA-active	FALSE
chr19	45301942	rs2967669	1.34e-23	-0.031592	0.00315525	G	A	0.136788	-0.330353	0.330353	0.252083	-2.07174	0.0433579	0.205773	MPRA-nonallelic	MPRA-active	FALSE
chr19	45302277	rs139997344	5.07e-11	-0.440389	0.067041	C	T	0.00639051	-0.279228	0.279228	0.165355	-1.46344	0.149476	0.400091	MPRA-nonallelic	MPRA-inactive	FALSE
chr19	45302513	rs2965112	2.85e-23	-0.0314077	0.00316045	G	A	0.136095	0.35365	-0.35365	-0.292938	1.29938	0.199649	0.470562	MPRA-nonallelic	MPRA-inactive	FALSE
chr19	45302665	rs73572003	2.81e-10	-0.0233624	0.00370294	G	T	0.0942408	-0.139674	0.139674	-0.007141	-0.879666	0.383161	0.653053	MPRA-nonallelic	MPRA-inactive	FALSE
chr19	45302778	rs111794050	2.05e-15	-0.044563	0.00561354	G	A	0.0433323	0.177992	-0.177992	-0.243402	1.22161	0.227463	0.500944	MPRA-nonallelic	MPRA-inactive	FALSE
chr19	45302840	rs143695016	4.87e-10	-0.023231	0.00373288	T	C	0.0925162	-0.0468729	0.0468729	-0.270388	-0.366268	0.715678	0.872641	MPRA-nonallelic	MPRA-inactive	FALSE
chr19	45302951	rs2967668	4.32e-25	-0.0335331	0.00324085	G	A	0.128149	0.0554717	-0.0554717	-0.25178	0.281749	0.779275	0.901709	MPRA-nonallelic	MPRA-inactive	FALSE
chr19	45303311	rs10418198	1.4e-14	-0.0480454	0.00624275	A	G	0.0349861	0.213676	-0.213676	-0.134671	1.18079	0.243154	0.514751	MPRA-nonallelic	MPRA-inactive	FALSE
chr19	45303334	rs73572006	1.64e-10	-0.0269535	0.0042171	G	A	0.0708038	-0.0023901	0.00239015	-0.361614	-0.0133276	0.989418	0.996706	MPRA-nonallelic	MPRA-inactive	FALSE
chr19	45305753	rs10408993	1.69e-10	-0.0273598	0.00428359	C	T	0.0682014	-0.37685	0.376849	-0.286156	-2.63893	0.0109993	0.105398	MPRA-nonallelic	MPRA-inactive	FALSE
chr19	45306923	rs140086276	5.95e-11	-0.0280466	0.00428513	G	A	0.068186	0.497572	-0.497572	-0.230502	2.14454	0.0367702	0.190844	MPRA-nonallelic	MPRA-inactive	FALSE
chr19	45306954	rs1075643	1.24e-09	-0.0246299	0.00405447	A	T	0.0769942	0.470474	-0.470474	-0.0942567	2.71609	0.0089926	0.0941412	MPRA-nonallelic	MPRA-inactive	FALSE
chr19	45307501	rs76381342	1.04e-10	-0.0278214	0.0043061	C	T	0.0674777	0.187446	-0.187445	-0.263699	0.94848	0.347352	0.620993	MPRA-nonallelic	MPRA-inactive	FALSE
chr19	45309431	rs35371096	9.16e-07	-0.026345	0.00536674	T	C	0.411934	0.179982	-0.179982	-0.231796	1.59021	0.117959	0.34981	MPRA-nonallelic	MPRA-inactive	FALSE
chr19	45309634	rs112619823	9.91e-15	-0.0492499	0.00636275	A	G	0.0336156	-0.0931509	0.0931508	-0.241555	-0.744609	0.459921	0.707888	MPRA-nonallelic	MPRA-inactive	FALSE
chr19	45309786	rs76076688	4.55e-11	-0.0285471	0.00433513	A	T	0.0669849	0.250841	-0.250841	-0.18227	1.73932	0.0880025	0.303473	MPRA-nonallelic	MPRA-inactive	FALSE
chr19	45310035	rs28399596	1.03e-14	-0.0491981	0.00635991	A	G	0.0336464	-0.223292	0.223292	-0.266324	-1.03652	0.304844	0.580209	MPRA-nonallelic	MPRA-inactive	FALSE
chr19	45310319	rs2965161	9.06e-11	-0.0274884	0.0042408	G	C	0.0702803	0.314403	-0.314403	-0.177134	1.60309	0.115081	0.34564	MPRA-nonallelic	MPRA-inactive	FALSE
chr19	45311523	rs2927478	3.35e-10	-0.0268327	0.00427163	T	C	0.0692793	-0.166975	0.166975	-0.0732632	-1.08997	0.280842	0.556382	MPRA-nonallelic	MPRA-inactive	FALSE
chr19	45311747	rs8113171	1.77e-11	-0.0289354	0.00430345	C	G	0.068186	-0.533601	0.533601	0.0742869	-1.37321	0.175686	0.44105	MPRA-nonallelic	MPRA-inactive	FALSE
chr19	45312036	rs2967671	1.54e-11	-0.02881	0.00427167	G	C	0.0692485	-0.573223	0.573223	-0.196773	-2.62893	0.0112876	0.105933	MPRA-nonallelic	MPRA-inactive	FALSE
chr19	45315445	rs28399653	1.63e-14	-0.0502568	0.00654619	A	G	0.0316138	-0.443506	0.443506	0.248995	-3.78124	0.00041012	0.0187726	MPRA-allelic	MPRA-active	TRUE
chr19	45316221	rs528070791	2.1e-10	-0.280114	0.0440833	A	G	0.01491	-0.0833825	0.0833825	-0.124352	-0.310344	0.757562	0.890665	MPRA-nonallelic	MPRA-inactive	FALSE
chr19	45316372	rs2927475	3.4e-06	-0.0597565	0.0128643	T	C	0.007992	0.384561	-0.384561	-0.197693	1.8262	0.0736688	0.27849	MPRA-nonallelic	MPRA-inactive	FALSE
chr19	45316423	rs372019933	7.2e-09	0.186384	0.0322122	A	C	0.0013243	-0.60591	-0.60591	-0.182585	-3.10305	0.00311886	0.0529603	MPRA-nonallelic	MPRA-inactive	FALSE
chr19	45316588	rs28399654	2.46e-15	-0.0524254	0.00662312	A	G	0.0308593	0.335952	-0.335952	-0.266216	1.13545	0.261488	0.537113	MPRA-nonallelic	MPRA-inactive	FALSE
chr19	45316804	rs3810141	5.49e-11	-0.0283625	0.0043256	T	C	0.0675701	0.239506	-0.239506	0.249443	2.26508	0.0277796	0.164187	MPRA-nonallelic	MPRA-active	FALSE
chr19	45316807	rs3810140	4.54e-11	-0.0286005	0.00434311	T	C	0.0669849	0.137696	-0.137696	0.0405412	1.19228	0.238664	0.509879	MPRA-nonallelic	MPRA-active	FALSE
chr19	45318351	rs28399657	9.82e-17	-0.0546355	0.00657712	G	A	0.0314598	-0.302028	0.302027	-0.0845479	-2.65952	0.0104273	0.101456	MPRA-nonallelic	MPRA-inactive	FALSE
chr19	45319631	rs118147862	1.23e-32	-0.0777933	0.0065392	A	G	0.0322913	-0.0780795	0.0780795	-0.178808	-0.555975	0.580656	0.800406	MPRA-nonallelic	MPRA-inactive	FALSE
chr19	45320386	rs111548706	8.4e-08	-0.0241966	0.00451573	T	C	0.0703573	-0.232982	0.232982	-0.318234	-1.22777	0.225163	0.499044	MPRA-nonallelic	MPRA-inactive	FALSE
chr19	45322744	rs1135062	2.11e-10	-0.0149653	0.00235552	G	A	0.3004	-0.42796	0.42796	-0.0197244	-2.41216	0.0194891	0.139214	MPRA-nonallelic	MPRA-inactive	FALSE
chr19	45323243	rs28399635	3.48e-07	-0.0139414	0.00273609	G	A	0.198768	0.158596	-0.158596	-0.60782	1.08003	0.285203	0.560895	MPRA-nonallelic	MPRA-inactive	FALSE
chr19	45323344	rs142092405	6.18e-12	0.132579	0.019283	G	A	0.00371112	0.182101	0.182101	-0.52108	1.55399	0.126363	0.361792	MPRA-nonallelic	MPRA-inactive	FALSE
chr19	45323471	rs117112681	1.05e-07	-0.0326283	0.00613575	A	C	0.0319834	-0.368396	0.368396	-0.444802	-1.9761	0.0535572	0.233261	MPRA-nonallelic	MPRA-inactive	FALSE
chr19	45323801	rs28399663	9.54e-08	-0.0326333	0.00611654	T	C	0.0322451	-0.110561	0.110561	-0.818917	-0.73763	0.464115	0.711969	MPRA-nonallelic	MPRA-inactive	FALSE
chr19	45324138	rs28399637	1.08e-144	0.0607419	0.00237147	A	G	0.291346	0.15144	0.15144	-0.229524	0.673363	0.503753	0.746434	MPRA-nonallelic	MPRA-inactive	FALSE
chr19	45324756	rs28399664	1.43e-24	-0.444216	0.0434163	C	G	0.0153218	0.172796	-0.172796	0.12497	1.12457	0.266028	0.541815	MPRA-nonallelic	MPRA-inactive	FALSE
chr19	45325309	rs8112196	8.2e-14	-0.0166611	0.00223127	A	G	0.382661	0.112543	-0.112543	-0.167686	0.45546	0.650709	0.842448	MPRA-nonallelic	MPRA-inactive	FALSE
chr19	45325391	rs6509172	7.25e-14	-0.0166496	0.00222491	T	C	0.388312	0.203839	-0.203839	0.0461893	1.27376	0.208514	0.480607	MPRA-nonallelic	MPRA-inactive	FALSE
chr19	45325738	rs8113311	4.6e-49	-0.0356656	0.00242247	T	G	0.276563	-0.0340425	0.0340425	-0.508298	-0.166259	0.86861	0.938464	MPRA-nonallelic	MPRA-inactive	FALSE
chr19	45326217	rs10406338	2.76e-111	0.0519324	0.00231677	C	T	0.320573	-0.0220545	-0.0220545	-0.262235	-0.144505	0.885671	0.94578	MPRA-nonallelic	MPRA-inactive	FALSE
chr19	45326664	rs10405693	4.49e-110	0.0515403	0.00231212	T	C	0.31911	0.209365	0.209365	-0.27389	1.35063	0.18277	0.452136	MPRA-nonallelic	MPRA-inactive	FALSE
chr19	45326768	rs1871045	4.19e-13	-0.016094	0.00222008	T	C	0.381306	-0.0623717	0.0623717	-0.134532	-0.526239	0.601	0.814543	MPRA-nonallelic	MPRA-inactive	FALSE
chr19	45327309	rs10412413	6.97e-115	0.0525915	0.0023085	T	C	0.321866	0.3104	0.3104	0.00857172	1.67499	0.10005	0.323364	MPRA-nonallelic	MPRA-inactive	FALSE
chr19	45327423	19:45327423	5.65e-115	0.0526235	0.00230898	T	G	0.321897	-0.0070983	-0.0070983	-0.275498	-0.0465831	0.963027	0.984266	MPRA-nonallelic	MPRA-inactive	FALSE
chr19	45327459	rs4803759	6.97e-54	-0.0368724	0.00238577	T	C	0.287265	-0.051405	0.051405	-0.0982408	-0.376382	0.708192	0.869287	MPRA-nonallelic	MPRA-inactive	FALSE
chr19	45328367	rs58132661	4.22e-110	0.0520323	0.00233391	T	A	0.317462	-0.0103366	-0.0103366	-0.299351	-0.0517137	0.958959	0.983736	MPRA-nonallelic	MPRA-inactive	FALSE
chr19	45328379	rs58826447	4.43e-105	0.0508093	0.00233387	A	T	0.317385	-0.0024253	-0.0024253	-0.290427	-0.0186319	0.985207	0.994891	MPRA-nonallelic	MPRA-inactive	FALSE
chr19	45328380	rs58446550	2.69e-104	0.0506201	0.00233406	A	C	0.317447	-0.274623	-0.274623	-0.382901	-1.455	0.151789	0.404116	MPRA-nonallelic	MPRA-inactive	FALSE
chr19	45329214	rs10402271	2.6e-111	0.0520052	0.00231975	G	T	0.319279	0.0866301	0.0866301	-0.62211	0.498343	0.620382	0.825614	MPRA-nonallelic	MPRA-inactive	FALSE
chr19	45329344	rs10402524	6.04e-113	0.0523956	0.00231989	C	T	0.319295	0.620408	0.620408	-0.237421	4.10002	0.0001483	0.0107922	MPRA-allelic	MPRA-inactive	FALSE
chr19	45329438	rs78986976	6.18e-11	-0.0320222	0.00489687	A	G	0.0518017	-0.0549285	0.0549284	0.020345	-0.333557	0.740079	0.882587	MPRA-nonallelic	MPRA-inactive	FALSE
chr19	45330999	rs6509173	9.23e-09	-0.016339	0.00284443	A	G	0.178072	-0.361469	0.361469	0.269124	-2.73442	0.00856818	0.0927059	MPRA-nonallelic	MPRA-active	FALSE
chr19	45331686	rs112262807	4.07e-19	-0.0223072	0.00249656	T	C	0.249661	-0.16293	0.16293	-0.153885	-0.839316	0.405204	0.669525	MPRA-nonallelic	MPRA-inactive	FALSE
chr19	45331725	rs4802238	1.18e-10	-0.0733113	0.0113793	C	T	0.328	0.14549	-0.14549	-0.106982	0.611839	0.543358	0.776894	MPRA-nonallelic	MPRA-inactive	FALSE
chr19	45331994	rs11669415	1.11e-18	-0.0223776	0.00253615	A	G	0.237527	0.294012	-0.294012	0.129103	1.70211	0.0948153	0.316898	MPRA-nonallelic	MPRA-inactive	FALSE
chr19	45332841	rs34978331	1.41e-18	-0.0222855	0.00253352	C	T	0.237589	0.203457	-0.203457	0.15575	1.17707	0.244626	0.516614	MPRA-nonallelic	MPRA-active	FALSE
chr19	45333834	rs4803760	1.52e-09	-0.0171445	0.00283754	T	C	0.178411	-0.474897	0.474897	0.267443	-3.11428	0.00302105	0.0522913	MPRA-nonallelic	MPRA-active	FALSE
chr19	45334013	rs2972555	8.31e-19	-0.0224885	0.00253944	G	C	0.237943	0.350704	-0.350704	-0.165671	2.72466	0.00879187	0.0936281	MPRA-nonallelic	MPRA-inactive	FALSE
chr19	45336035	rs7359852	7.62e-108	0.0518158	0.00234884	C	T	0.307946	-0.342182	-0.342182	-0.421339	-2.2659	0.0277259	0.164187	MPRA-nonallelic	MPRA-inactive	FALSE
chr19	45336443	rs3021439	1.07e-107	0.0520803	0.00236247	A	G	0.301371	0.289244	0.289244	-0.330352	1.40305	0.166651	0.427396	MPRA-nonallelic	MPRA-inactive	FALSE
chr19	45336599	rs35741123	5.09e-13	-0.0237585	0.00328932	C	T	0.123422	-0.245096	0.245096	-0.288467	-1.83846	0.0718131	0.274445	MPRA-nonallelic	MPRA-inactive	FALSE
chr19	45337249	rs2927481	7.25e-95	0.048071	0.00232627	A	C	0.319849	-0.509695	-0.509695	0.472291	-2.3915	0.0205008	0.141364	MPRA-nonallelic	MPRA-active	FALSE
chr19	45337504	rs11667241	2.96e-96	0.0486033	0.00233464	C	G	0.315707	0.0830633	0.0830633	-0.135194	0.594293	0.55494	0.78478	MPRA-nonallelic	MPRA-inactive	FALSE
chr19	45337737	rs11667253	2.53e-56	-0.0376822	0.00238298	C	T	0.293163	-0.280107	0.280107	-0.264758	-1.85653	0.0691513	0.270071	MPRA-nonallelic	MPRA-inactive	FALSE
chr19	45337863	rs12976241	4.42e-56	-0.0374129	0.00237124	T	C	0.29846	-0.0661048	0.0661048	-0.0873895	-0.492463	0.624503	0.827191	MPRA-nonallelic	MPRA-inactive	FALSE
chr19	45337918	rs147711004	4.04e-162	0.189434	0.00698174	A	G	0.0279643	-0.0587256	-0.0587256	-0.140345	-0.49614	0.621925	0.825687	MPRA-nonallelic	MPRA-inactive	FALSE
chr19	45338220	rs4369782	1.33e-56	-0.0377775	0.00238292	A	G	0.293132	0.154898	-0.154898	0.175388	1.50821	0.137662	0.381932	MPRA-nonallelic	MPRA-active	FALSE
chr19	45338523	rs73048288	2.58e-105	0.0516708	0.00237075	C	G	0.297382	-0.298178	-0.298178	-0.182898	-1.93269	0.0588288	0.245261	MPRA-nonallelic	MPRA-inactive	FALSE
chr19	45338895	rs34374273	2.21e-13	-0.0241743	0.00329545	A	G	0.122698	-0.643231	0.643232	-0.0174564	-2.21937	0.0309297	0.173772	MPRA-nonallelic	MPRA-inactive	FALSE
chr19	45340138	rs2927482	2.87e-56	-0.0373751	0.00236475	G	A	0.299861	-0.464728	0.464728	-0.325467	-2.1653	0.0350595	0.18555	MPRA-nonallelic	MPRA-inactive	FALSE
chr19	45340728	rs10409208	1.23e-16	-0.0184683	0.00223043	C	T	0.372405	0.449004	-0.449004	-0.0259682	2.07878	0.042679	0.204394	MPRA-nonallelic	MPRA-inactive	FALSE
chr19	45340736	rs73048293	6.98e-67	0.0433171	0.00250717	A	G	0.30134	-0.0753958	-0.0753958	-0.0448172	-0.480843	0.632682	0.830499	MPRA-nonallelic	MPRA-inactive	FALSE
chr19	45341282	rs35182466	8.67e-07	-0.0109265	0.00222095	C	T	0.382646	0.434742	-0.434742	-0.407373	2.9103	0.00533787	0.0727897	MPRA-nonallelic	MPRA-inactive	FALSE
chr19	45341540	rs12462274	3.84e-102	0.0508593	0.00237017	G	A	0.296936	-0.351408	-0.351408	-0.212187	-2.02211	0.0484183	0.219358	MPRA-nonallelic	MPRA-inactive	FALSE
chr19	45341759	rs10415074	4.69e-34	-0.0700543	0.00575797	C	G	0.3002	0.0542497	-0.0542497	0.116247	0.245005	0.807435	0.915407	MPRA-nonallelic	MPRA-inactive	FALSE
chr19	45341797	rs11666665	3e-07	-0.0114001	0.00222521	A	G	0.382107	0.251865	-0.251865	-0.385553	1.24464	0.218947	0.490873	MPRA-nonallelic	MPRA-inactive	FALSE
chr19	45341904	rs12459575	9.59e-105	0.0513042	0.00236045	A	G	0.301232	0.179146	0.179146	-0.31274	1.06368	0.292478	0.567159	MPRA-nonallelic	MPRA-inactive	FALSE
chr19	45341946	rs11666697	2.2e-10	-0.0346835	0.00546493	C	G	0.3718	0.272788	-0.272788	-0.441422	1.23764	0.221508	0.494079	MPRA-nonallelic	MPRA-inactive	FALSE
chr19	45341948	rs10407439	4.03e-59	-0.0385646	0.0023785	A	G	0.293594	-0.28147	0.28147	-0.201002	-1.33141	0.188967	0.456475	MPRA-nonallelic	MPRA-inactive	FALSE
chr19	45342007	rs74579864	5.61e-102	0.050918	0.00237486	C	G	0.300678	-0.0805316	-0.0805316	-0.311993	-0.315097	0.753972	0.889438	MPRA-nonallelic	MPRA-inactive	FALSE
chr19	45342114	rs4803761	3.1e-100	0.05014	0.00235921	G	A	0.308315	0.0280017	0.0280017	-0.150556	0.186613	0.852704	0.932528	MPRA-nonallelic	MPRA-inactive	FALSE
chr19	45342124	rs10408472	1.38e-07	-0.011749	0.00223056	A	G	0.390653	-0.569018	0.569018	-0.281721	-3.01003	0.00405183	0.0618037	MPRA-nonallelic	MPRA-inactive	FALSE
chr19	45342161	rs4803762	3.43e-103	0.0511161	0.00236977	A	G	0.304004	0.0268863	0.0268863	-0.301227	0.148976	0.882159	0.944421	MPRA-nonallelic	MPRA-inactive	FALSE
chr19	45342241	rs4239533	1.76e-58	-0.0383676	0.00237971	A	G	0.298553	-0.203403	0.203403	-0.239949	-0.857713	0.395058	0.662939	MPRA-nonallelic	MPRA-inactive	FALSE
chr19	45342308	rs4599021	7.64e-06	-0.0244598	0.0054657	A	G	0.3718	-0.418769	0.418769	0.100509	-2.44269	0.0180768	0.133399	MPRA-nonallelic	MPRA-active	FALSE
chr19	45342630	rs73572039	7.1e-13	-0.0236118	0.00328966	T	C	0.122436	-0.172539	0.172539	-0.0636822	-1.06711	0.290939	0.567077	MPRA-nonallelic	MPRA-inactive	FALSE
chr19	45342815	rs1466435	9.55e-10	-0.0349055	0.00570647	C	G	0.0426394	0.0697677	-0.0697677	0.230802	0.445491	0.657847	0.847229	MPRA-nonallelic	MPRA-active	FALSE
chr19	45343579	rs55840414	2.95e-18	-0.0290368	0.00333238	A	G	0.120172	-0.124489	0.124489	-0.308592	-0.930529	0.356475	0.628872	MPRA-nonallelic	MPRA-inactive	FALSE
chr19	45343664	rs2972562	4.78e-14	-0.0227633	0.00301993	G	A	0.151016	0.150358	-0.150358	-0.147778	1.07764	0.28626	0.561745	MPRA-nonallelic	MPRA-inactive	FALSE
chr19	45344722	rs28615360	1.26e-37	0.106061	0.00827293	A	G	0.0173391	-0.188987	-0.188987	-0.220461	-1.18573	0.241218	0.513764	MPRA-nonallelic	MPRA-inactive	FALSE
chr19	45345283	rs61642202	1.89e-53	0.170766	0.0110954	C	A	0.00954727	0.245785	0.245785	-0.042932	1.27614	0.20768	0.480607	MPRA-nonallelic	MPRA-inactive	FALSE
chr19	45345623	rs2199575	5.8e-107	0.0530296	0.00241393	A	G	0.278134	-0.310853	-0.310853	0.101436	-1.64656	0.105789	0.332006	MPRA-nonallelic	MPRA-inactive	FALSE
chr19	45345708	rs2199576	3.47e-12	-0.0198593	0.00285452	G	A	0.174823	0.110295	-0.110295	0.217683	0.42224	0.674622	0.853106	MPRA-nonallelic	MPRA-active	FALSE
chr19	45345773	rs2376518	2.43e-14	-0.0244964	0.00321249	T	C	0.130213	-0.0780363	0.0780363	0.0578614	-0.397946	0.692329	0.859383	MPRA-nonallelic	MPRA-inactive	FALSE
chr19	45345787	rs111371860	4.67e-35	-0.0528659	0.00427944	T	A	0.0691869	0.398333	-0.398333	0.19539	2.71627	0.00898836	0.0941412	MPRA-nonallelic	MPRA-active	FALSE
chr19	45346551	rs1985096	6.9e-12	-0.0197811	0.00288365	A	T	0.170403	0.0788522	-0.0788522	-0.348264	0.496893	0.621397	0.825614	MPRA-nonallelic	MPRA-inactive	FALSE
chr19	45346666	rs148601586	2.94e-53	0.185399	0.0120686	G	C	0.00913151	0.180762	0.180762	-0.0936176	1.0325	0.306702	0.580342	MPRA-nonallelic	MPRA-inactive	FALSE
chr19	45346768	rs1001611	9.24e-22	-0.021233	0.00221523	A	G	0.394626	-0.507863	0.507863	-0.200444	-3.21946	0.00223437	0.0459097	MPRA-allelic	MPRA-inactive	FALSE
chr19	45347561	rs11668738	1.42e-25	-0.0315131	0.00301466	T	G	0.152572	-0.106464	0.106464	0.286515	-0.526863	0.60057	0.814543	MPRA-nonallelic	MPRA-active	FALSE
chr19	45347636	rs41289510	8.96e-15	-0.0574816	0.00741396	A	G	0.1491	-0.464453	0.464453	-0.268045	-1.69485	0.0961946	0.316907	MPRA-nonallelic	MPRA-inactive	FALSE
chr19	45347911	rs4452060	1.24e-49	0.0324319	0.00218969	A	C	0.429412	0.254244	0.254244	0.14258	1.43879	0.15631	0.411757	MPRA-nonallelic	MPRA-inactive	FALSE
chr19	45348253	rs10426423	8.76e-22	-0.0212641	0.00221718	T	C	0.390761	0.370647	-0.370647	-0.284146	1.31462	0.194512	0.460624	MPRA-nonallelic	MPRA-inactive	FALSE
chr19	45348522	rs12162222	4.11e-110	0.0536197	0.00240499	T	G	0.278241	0.372913	0.372913	-0.211853	1.59569	0.116728	0.348174	MPRA-nonallelic	MPRA-inactive	FALSE
chr19	45349369	rs2927472	8.85e-25	-0.0318589	0.00309972	T	C	0.142609	0.515936	-0.515936	0.348419	1.59145	0.11768	0.34981	MPRA-nonallelic	MPRA-active	FALSE
chr19	45349402	rs3810143	1.99e-50	0.0326743	0.00218794	C	T	0.430166	0.158641	0.158641	0.453634	0.616744	0.540143	0.775152	MPRA-nonallelic	MPRA-active	FALSE
chr19	45351516	rs41289512	1.46e-278	0.206303	0.00578473	G	C	0.0359409	0.123999	0.123999	0.0822881	0.82884	0.411052	0.673138	MPRA-nonallelic	MPRA-inactive	FALSE
chr19	45351746	rs1871047	2.35e-22	-0.0215083	0.00221159	G	A	0.395211	-1.16227	1.16227	0.849052	-7.70584	4.16e-10	2.91e-07	MPRA-allelic	MPRA-active	TRUE
chr19	45351891	rs2972569	1.71e-12	-0.0198291	0.00281006	A	G	0.183446	-0.249486	0.249487	-0.219321	-1.38653	0.171607	0.435899	MPRA-nonallelic	MPRA-inactive	FALSE
chr19	45351937	rs1871046	4e-22	-0.0213878	0.00221149	C	T	0.395288	-0.0879352	0.0879352	-0.397215	-0.640243	0.524877	0.76519	MPRA-nonallelic	MPRA-inactive	FALSE
chr19	45352419	rs7255063	3.98e-22	-0.0213453	0.00220698	C	G	0.395796	0.990209	-0.990209	-0.501665	4.01831	0.00019313	0.0124268	MPRA-allelic	MPRA-inactive	FALSE
chr19	45352487	rs12974942	8.12e-54	0.034095	0.00220748	T	A	0.417909	0.302567	0.302567	-0.329134	1.29317	0.20177	0.47301	MPRA-nonallelic	MPRA-inactive	FALSE
chr19	45352804	rs4802240	3.94e-22	-0.0213344	0.00220563	T	C	0.395072	-0.0777197	0.0777198	-0.016166	-0.414466	0.680269	0.855356	MPRA-nonallelic	MPRA-inactive	FALSE
chr19	45353261	rs1531516	6.52e-22	-0.0212383	0.0022075	G	C	0.395103	-0.142416	0.142416	-0.152889	-0.811905	0.420615	0.68145	MPRA-nonallelic	MPRA-inactive	FALSE
chr19	45354044	rs57537848	3.68e-26	0.0246106	0.00232608	T	G	0.47259	-0.261672	-0.261672	0.441908	-1.43673	0.156893	0.412305	MPRA-nonallelic	MPRA-active	FALSE
chr19	45354238	rs2972566	5.47e-25	-0.0301894	0.00292411	G	C	0.167278	0.047236	-0.047236	0.417549	0.324304	0.747032	0.885137	MPRA-nonallelic	MPRA-active	FALSE
chr19	45354296	rs11666329	2.07e-49	0.0323363	0.00218833	A	G	0.47259	0.0308154	0.0308154	0.136927	0.290231	0.772815	0.898915	MPRA-nonallelic	MPRA-active	FALSE
chr19	45355267	rs76205446	2.69e-47	0.159841	0.0110654	A	T	0.0108562	0.0127627	0.0127627	-0.251808	0.100677	0.920201	0.963642	MPRA-nonallelic	MPRA-inactive	FALSE
chr19	45355288	rs149661872	1.99e-47	0.179168	0.0123854	T	C	0.00863874	0.264553	0.264553	-0.521068	1.76539	0.0834773	0.298693	MPRA-nonallelic	MPRA-inactive	FALSE
chr19	45355721	rs2972559	2.7e-90	0.122225	0.00606583	G	C	0.252248	0.0702728	0.0702728	-0.117771	0.343246	0.732822	0.879638	MPRA-nonallelic	MPRA-inactive	FALSE
chr19	45355743	rs4802241	2.6e-26	-0.0302131	0.00284691	C	A	0.177718	0.223403	-0.223403	-0.146951	0.890051	0.377612	0.648795	MPRA-nonallelic	MPRA-inactive	FALSE
chr19	45356141	rs2972558	3.56e-36	-0.0705012	0.00561374	C	T	0.329658	0.716111	-0.716111	-0.295591	3.43502	0.00118481	0.0323923	MPRA-allelic	MPRA-inactive	FALSE
chr19	45356464	rs73050205	2.05e-135	0.0631376	0.00254929	A	T	0.246058	-0.200741	-0.200741	0.402849	-1.184	0.241896	0.514395	MPRA-nonallelic	MPRA-active	FALSE
chr19	45357003	rs35396326	3.12e-93	0.121799	0.00594663	G	C	0.268094	0.0384822	0.0384822	-0.0982048	0.306385	0.760557	0.891784	MPRA-nonallelic	MPRA-inactive	FALSE
chr19	45357291	rs4803763	1.62e-96	0.126618	0.00607362	C	G	0.251124	-0.106368	-0.106368	-0.0817645	-0.490571	0.625831	0.828047	MPRA-nonallelic	MPRA-inactive	FALSE
chr19	45357377	rs4803764	4.64e-95	0.126448	0.00611276	C	T	0.246381	-0.0557792	-0.0557792	-0.262381	-0.397522	0.692639	0.859463	MPRA-nonallelic	MPRA-inactive	FALSE
chr19	45357939	rs2927468	1.35e-69	-0.0930372	0.00527597	A	G	0.481337	-0.257145	0.257145	-0.21068	-1.97247	0.0539816	0.234525	MPRA-nonallelic	MPRA-inactive	FALSE
chr19	45358026	rs143459034	4.06e-55	0.17147	0.0109655	T	C	0.00977826	0.0236834	0.0236834	-0.112029	0.122971	0.902613	0.956304	MPRA-nonallelic	MPRA-inactive	FALSE
chr19	45358235	rs7249933	1.06e-16	-0.0261654	0.00315329	T	C	0.138589	-0.112682	0.112682	-0.407402	-0.508472	0.613312	0.821433	MPRA-nonallelic	MPRA-inactive	FALSE
chr19	45358353	rs10410835	2.79e-57	-0.08419	0.00527797	T	C	0.481521	-0.063859	0.063859	-0.219959	-0.250362	0.803312	0.913698	MPRA-nonallelic	MPRA-inactive	FALSE
chr19	45359586	rs56317818	4.72e-94	0.124959	0.00607373	T	C	0.25117	0.0153614	0.0153614	-0.275215	0.135365	0.892855	0.949968	MPRA-nonallelic	MPRA-inactive	FALSE
chr19	45359667	rs41289514	3.94e-47	0.171177	0.0118718	G	A	0.00940869	0.0677543	0.0677543	-0.0914992	0.463363	0.645073	0.837635	MPRA-nonallelic	MPRA-inactive	FALSE
chr19	45359706	rs12462573	8.53e-90	0.122102	0.0060769	A	G	0.250878	-0.102546	-0.102546	2.06202	-0.885768	0.379894	0.651008	MPRA-nonallelic	MPRA-active	FALSE
chr19	45359945	rs183610051	4.12e-51	0.20765	0.013808	A	G	0.00706806	0.502618	0.502618	-0.204773	2.1891	0.0331856	0.18047	MPRA-nonallelic	MPRA-inactive	FALSE
chr19	45360488	rs375972689	9.62e-45	0.165797	0.0118138	G	T	0.00950108	-0.0032282	-0.0032282	0.0620286	-0.0140454	0.988849	0.996706	MPRA-nonallelic	MPRA-inactive	FALSE
chr19	45360573	rs2972557	2.31e-08	0.0191382	0.00342539	G	A	0.115399	-0.125543	-0.125543	-0.112993	-0.835567	0.407291	0.671409	MPRA-nonallelic	MPRA-inactive	FALSE
chr19	45360762	rs8112526	8.32e-12	0.0247182	0.00361747	A	G	0.102325	-0.0406035	-0.0406035	-0.221237	-0.312272	0.756105	0.89015	MPRA-nonallelic	MPRA-inactive	FALSE
chr19	45361224	rs440277	5.38e-23	-0.022827	0.00231173	A	G	0.328272	0.100197	-0.100197	-0.0678152	0.493114	0.624046	0.826932	MPRA-nonallelic	MPRA-inactive	FALSE
chr19	45361632	rs411920	8.41e-47	0.0318391	0.00221623	C	T	0.386172	-0.303589	-0.303589	-0.187953	-2.39948	0.0201046	0.140451	MPRA-nonallelic	MPRA-inactive	FALSE
chr19	45361646	rs365653	3.42e-66	-0.0579347	0.00337118	G	A	0.117508	-0.190047	0.190047	-0.134293	-1.27223	0.209053	0.480607	MPRA-nonallelic	MPRA-inactive	FALSE
chr19	45361825	rs418227	1.19e-46	0.0317514	0.00221384	C	T	0.388543	-0.156241	-0.156241	-0.159759	-0.972464	0.335404	0.608921	MPRA-nonallelic	MPRA-inactive	FALSE
chr19	45361960	rs417193	3.08e-42	0.03019	0.00221671	C	T	0.386557	-0.104455	-0.104455	-0.327823	-0.879116	0.383456	0.653053	MPRA-nonallelic	MPRA-inactive	FALSE
chr19	45362269	rs2436474	1.07e-46	0.0318049	0.00221638	T	G	0.385725	0.0572155	0.0572155	-0.149615	0.502301	0.617615	0.824106	MPRA-nonallelic	MPRA-inactive	FALSE
chr19	45362667	rs377702	1.83e-46	0.0317167	0.00221603	A	G	0.386095	-0.190529	-0.190529	-0.180663	-1.40386	0.166413	0.427396	MPRA-nonallelic	MPRA-inactive	FALSE
chr19	45362809	rs454050	5.1e-47	0.0318804	0.00221377	A	C	0.388435	0.0535214	0.0535214	-0.150295	0.345581	0.731077	0.879185	MPRA-nonallelic	MPRA-inactive	FALSE
chr19	45363254	rs387369	2.32e-47	0.0320351	0.00221613	A	G	0.385587	-0.219109	-0.219109	-0.154133	-1.11915	0.268312	0.543627	MPRA-nonallelic	MPRA-inactive	FALSE
chr19	45363299	rs403155	2.76e-47	0.0320238	0.00221721	T	C	0.384632	0.348164	0.348164	0.0012664	1.85762	0.0689926	0.269867	MPRA-nonallelic	MPRA-inactive	FALSE
chr19	45363392	rs12610257	1.75e-30	-0.0322784	0.00281274	T	C	0.181383	-0.108646	0.108646	-0.166135	-0.516805	0.607523	0.818388	MPRA-nonallelic	MPRA-inactive	FALSE
chr19	45363700	rs12978931	9.7e-33	-0.0322021	0.00270228	G	A	0.202187	0.457566	-0.457566	-0.369522	2.25487	0.0284576	0.166751	MPRA-nonallelic	MPRA-inactive	FALSE
chr19	45363791	rs384973	2.48e-44	0.0309498	0.00221595	G	T	0.385925	-0.386821	-0.386821	0.43622	-1.97832	0.0532984	0.233261	MPRA-nonallelic	MPRA-active	FALSE
chr19	45364623	rs411856	6.41e-47	0.0318717	0.00221559	T	C	0.385848	-0.40164	-0.40164	-0.284007	-1.13955	0.259791	0.535204	MPRA-nonallelic	MPRA-inactive	FALSE
chr19	45364782	rs395683	2.54e-49	0.0327073	0.0022155	G	A	0.385864	-0.467891	-0.467891	-0.0345986	-1.85003	0.0700991	0.271158	MPRA-nonallelic	MPRA-inactive	FALSE
chr19	45364815	rs395710	3.15e-47	0.0319796	0.00221553	G	A	0.385879	-0.371057	-0.371057	-0.0433931	-1.89868	0.063263	0.255171	MPRA-nonallelic	MPRA-inactive	FALSE
chr19	45365072	rs555608	8.17e-48	0.0321832	0.0022154	G	A	0.38591	-0.445172	-0.445172	-0.250078	-1.40864	0.165	0.426291	MPRA-nonallelic	MPRA-inactive	FALSE
chr19	45365447	rs146275714	1.51e-140	0.502458	0.0199083	A	G	0.0177702	-0.352422	-0.352422	0.054911	-1.94093	0.0577952	0.244479	MPRA-nonallelic	MPRA-inactive	FALSE
chr19	45365476	rs11669109	1.47e-48	0.0324387	0.00221517	C	T	0.385864	0.0979484	0.0979484	-0.12467	0.501889	0.617903	0.824106	MPRA-nonallelic	MPRA-inactive	FALSE
chr19	45365604	rs12980613	1e-52	0.0338528	0.00221516	G	A	0.385802	0.452066	0.452066	-0.503628	1.77044	0.0826218	0.297524	MPRA-nonallelic	MPRA-inactive	FALSE
chr19	45365641	rs12980631	6.51e-50	0.032905	0.00221516	C	A	0.385818	0.342791	0.342791	-0.271351	1.81687	0.075107	0.28149	MPRA-nonallelic	MPRA-inactive	FALSE
chr19	45365817	rs11665829	1.7e-47	0.0320569	0.00221439	A	G	0.386156	-0.558775	-0.558775	-0.189331	-2.13045	0.0379717	0.194195	MPRA-nonallelic	MPRA-inactive	FALSE
chr19	45365961	rs548011	1.86e-47	0.0320471	0.00221464	G	A	0.386187	0.0341455	0.0341455	-0.237463	0.183261	0.855319	0.93451	MPRA-nonallelic	MPRA-inactive	FALSE
chr19	45366178	rs415637	1.53e-47	0.0320713	0.00221425	A	G	0.386603	-0.212687	-0.212687	-0.147788	-1.52673	0.132997	0.373741	MPRA-nonallelic	MPRA-inactive	FALSE
chr19	45366275	rs426555	7.01e-24	0.0540982	0.00536866	T	C	0.4095	-0.0830338	-0.0830338	-0.470377	-0.32835	0.74399	0.884088	MPRA-nonallelic	MPRA-inactive	FALSE
chr19	45366345	rs416116	1.76e-47	0.0320689	0.00221559	A	G	0.386218	0.087299	0.087299	-0.380076	0.404314	0.68767	0.856505	MPRA-nonallelic	MPRA-inactive	FALSE
chr19	45366410	rs403729	1.6e-45	0.0313655	0.00221493	C	G	0.386695	0.0753428	0.0753428	-0.130648	0.471167	0.639528	0.834468	MPRA-nonallelic	MPRA-inactive	FALSE
chr19	45366498	rs183427010	2.95e-21	0.176422	0.0186404	A	G	0.0038805	-0.0022116	-0.0022116	-0.0571525	-0.0161467	0.98718	0.995732	MPRA-nonallelic	MPRA-inactive	FALSE
chr19	45366603	rs521629	1.42e-47	0.0320895	0.00221472	A	G	0.386711	-0.408408	-0.408408	-0.137672	-2.29378	0.0259507	0.159028	MPRA-nonallelic	MPRA-inactive	FALSE
chr19	45366656	rs520566	4.17e-48	0.0322748	0.00221469	A	G	0.386726	0.229753	0.229753	-0.245484	1.24079	0.220354	0.492133	MPRA-nonallelic	MPRA-inactive	FALSE
chr19	45367473	rs394353	4.3e-08	-0.0119943	0.00218944	A	G	0.432476	-0.0787673	0.0787673	-0.159153	-0.394612	0.694772	0.860866	MPRA-nonallelic	MPRA-inactive	FALSE
chr19	45367502	rs73050216	1.26e-30	-0.0323483	0.00281184	C	G	0.181337	0.0680215	-0.0680215	-0.33462	0.424224	0.673184	0.852895	MPRA-nonallelic	MPRA-inactive	FALSE
chr19	45367777	rs8105340	1.34e-12	0.0248321	0.00350236	C	T	0.107515	0.0821426	0.0821426	-0.21166	0.493658	0.623664	0.82674	MPRA-nonallelic	MPRA-inactive	FALSE
chr19	45367972	rs3112439	1.09e-06	0.0381414	0.00782369	G	C	0.1312	0.65187	0.65187	0.537075	2.74668	0.00829469	0.0920302	MPRA-nonallelic	MPRA-active	FALSE
chr19	45368082	rs520283	6.74e-48	0.0322477	0.00221783	A	C	0.386588	0.137217	0.137217	-0.169167	0.918538	0.362655	0.633771	MPRA-nonallelic	MPRA-inactive	FALSE
chr19	45368320	rs419010	7.27e-09	-0.012669	0.00219014	C	T	0.432076	-0.387411	0.387411	0.223545	-2.34162	0.0231391	0.150512	MPRA-nonallelic	MPRA-active	FALSE
chr19	45368424	rs394221	2.46e-08	-0.0122108	0.00218984	C	T	0.432137	-0.382858	0.382858	0.0534109	-2.45199	0.0176653	0.131287	MPRA-nonallelic	MPRA-inactive	FALSE
chr19	45369203	rs112422902	3.7e-30	-0.0688199	0.00603119	A	G	0.0331999	0.0182186	-0.0182186	-0.27329	0.10986	0.912951	0.961431	MPRA-nonallelic	MPRA-inactive	FALSE
chr19	45370278	rs41290098	9.33e-17	-0.0254391	0.00306016	T	A	0.176825	-0.0601939	0.0601939	-0.201701	-0.279988	0.780618	0.901709	MPRA-nonallelic	MPRA-inactive	FALSE
chr19	45370335	rs384653	1.05e-08	-0.0125155	0.00218685	A	G	0.432584	-0.244491	0.244491	-0.0165097	-1.14801	0.256313	0.531466	MPRA-nonallelic	MPRA-inactive	FALSE
chr19	45370554	rs511825	4.14e-51	0.0334479	0.00222423	T	C	0.384925	-0.119509	-0.119509	-0.236327	-0.686542	0.495477	0.740006	MPRA-nonallelic	MPRA-inactive	FALSE
chr19	45370649	rs564724	2.71e-49	0.0329318	0.00223135	A	G	0.37915	-0.026084	-0.026084	-0.283118	-0.102077	0.919095	0.963412	MPRA-nonallelic	MPRA-inactive	FALSE
chr19	45370673	rs510297	5.26e-49	0.0328316	0.00223135	C	A	0.379289	-0.256559	-0.256559	-0.225202	-1.69416	0.096325	0.316907	MPRA-nonallelic	MPRA-inactive	FALSE
chr19	45370838	rs12610605	1.95e-28	-0.0308338	0.00278777	A	G	0.18571	-0.651358	0.651358	0.0162952	-3.5934	0.00073373	0.0261107	MPRA-allelic	MPRA-inactive	FALSE
chr19	45370854	rs416041	5.21e-49	0.0328117	0.0022299	G	A	0.381275	0.513321	0.513321	-0.352692	1.90128	0.0629142	0.25454	MPRA-nonallelic	MPRA-inactive	FALSE
chr19	45370941	rs41290100	1.83e-15	-0.0474312	0.00596427	T	C	0.0343086	-0.0900467	0.0900467	-0.481023	-0.433795	0.666265	0.85123	MPRA-nonallelic	MPRA-inactive	FALSE
chr19	45371168	rs4803766	1.32e-06	-0.0106195	0.00219536	A	G	0.417924	-0.135732	0.135732	-0.463003	-0.48719	0.628209	0.829302	MPRA-nonallelic	MPRA-inactive	FALSE
chr19	45371188	rs41290102	8.31e-07	-0.0445626	0.00904275	T	C	0.0144287	-1.07606	1.07606	-0.662065	-1.8093	0.0762913	0.283797	MPRA-nonallelic	MPRA-inactive	FALSE
chr19	45371594	rs390952	1.11e-21	0.051627	0.00539702	A	G	0.3966	0.562028	0.562028	-0.207459	1.66936	0.101166	0.324493	MPRA-nonallelic	MPRA-inactive	FALSE
chr19	45372849	rs559163390	8.12e-09	0.0720822	0.0125013	C	A	0.2406	-0.285151	-0.285151	0.403771	-1.19072	0.239267	0.510544	MPRA-nonallelic	MPRA-active	FALSE
chr19	45372867	rs387465	3.86e-08	0.068354	0.0124343	G	A	0.2445	-0.149571	-0.149571	-0.113149	-0.620629	0.537603	0.773689	MPRA-nonallelic	MPRA-inactive	FALSE
chr19	45374101	rs140269962	2e-11	0.165887	0.0247362	G	C	0.00224823	0.129369	0.129369	-0.0322328	1.0761	0.28694	0.562448	MPRA-nonallelic	MPRA-inactive	FALSE
chr19	45377334	rs393584	1.33e-32	-0.0270566	0.00227555	A	G	0.344364	0.107616	-0.107616	0.9562	0.402582	0.688936	0.856738	MPRA-nonallelic	MPRA-active	FALSE
chr19	45377842	rs41290108	1.71e-13	-0.0466309	0.00632754	C	G	0.0300431	-0.178691	0.178691	-0.461888	-0.675458	0.502432	0.745221	MPRA-nonallelic	MPRA-inactive	FALSE
chr19	45378144	rs34278513	1.03e-14	0.027579	0.00356514	T	C	0.102202	0.309474	0.309474	-0.121143	2.49253	0.0159683	0.125061	MPRA-nonallelic	MPRA-inactive	FALSE
chr19	45378719	rs11665676	7.63e-20	-0.0428426	0.00469854	T	C	0.055867	0.0213241	-0.0213241	-0.185552	0.149838	0.881483	0.944421	MPRA-nonallelic	MPRA-inactive	FALSE
chr19	45379060	rs387976	2.82e-31	-0.0264912	0.00227735	C	A	0.343902	0.20767	-0.20767	-0.283834	1.42403	0.160518	0.418738	MPRA-nonallelic	MPRA-inactive	FALSE
chr19	45379516	rs412776	8.1e-16	0.0283463	0.0035201	A	G	0.105189	0.261089	0.261089	-0.268052	1.76529	0.0834932	0.298693	MPRA-nonallelic	MPRA-inactive	FALSE
chr19	45380126	rs419925	7.01e-06	-0.0105667	0.00235159	C	G	0.306498	0.157259	-0.157259	-0.232915	1.06248	0.293017	0.567669	MPRA-nonallelic	MPRA-inactive	FALSE
chr19	45380545	rs421812	4.96e-06	-0.0107553	0.0023552	T	G	0.305759	-0.146641	0.146641	-0.346432	-0.594602	0.554735	0.78478	MPRA-nonallelic	MPRA-inactive	FALSE
chr19	45380961	rs3865427	3.74e-15	0.0284031	0.00361203	A	C	0.0996458	-0.390281	-0.390281	-0.123819	-2.75665	0.00807838	0.0907325	MPRA-nonallelic	MPRA-inactive	FALSE
chr19	45380970	rs11668861	3.34e-63	-0.0364533	0.00217225	T	G	0.473391	-0.0979858	0.0979858	0.110223	-0.740167	0.462588	0.710251	MPRA-nonallelic	MPRA-inactive	FALSE
chr19	45381292	rs150639620	1e-19	-0.0430335	0.00473478	T	G	0.0551124	-0.0611456	0.0611456	-0.284405	-0.231179	0.8181	0.920314	MPRA-nonallelic	MPRA-inactive	FALSE
chr19	45382034	rs6859	4.92e-154	0.0576597	0.00218088	A	G	0.423206	-0.0057168	-0.0057168	0.0185763	-0.0213892	0.983019	0.994315	MPRA-nonallelic	MPRA-active	FALSE
chr19	45382675	rs41290120	7.14e-66	-0.0990502	0.00577803	A	G	0.036218	0.370785	-0.370785	-0.477557	1.55861	0.125265	0.359532	MPRA-nonallelic	MPRA-inactive	FALSE
chr19	45382717	rs406456	4.03e-86	0.0437384	0.0022238	G	A	0.396212	-0.360367	-0.360367	-0.341021	-1.29714	0.200411	0.471723	MPRA-nonallelic	MPRA-inactive	FALSE
chr19	45382966	rs3852860	2.23e-67	-0.0378491	0.00218239	T	C	0.422482	0.188808	-0.188808	-0.325799	0.833964	0.408185	0.671486	MPRA-nonallelic	MPRA-inactive	FALSE
chr19	45382984	rs11669338	3.45e-32	-0.044791	0.00379253	G	T	0.08919	0.261007	-0.261007	-0.158506	1.07971	0.285345	0.560895	MPRA-nonallelic	MPRA-inactive	FALSE
chr19	45383037	rs11673139	2.41e-32	-0.0449058	0.00379258	T	A	0.08919	0.0159329	-0.0159329	-0.297597	0.0934554	0.925907	0.966353	MPRA-nonallelic	MPRA-inactive	FALSE
chr19	45383061	rs3852861	1.47e-65	-0.037339	0.00218347	T	G	0.422759	-0.149401	0.149401	-0.287605	-0.944675	0.349273	0.622219	MPRA-nonallelic	MPRA-inactive	FALSE
chr19	45383079	rs71352237	7.78e-15	0.0279261	0.00359356	C	T	0.101001	0.607585	0.607585	-0.0591629	4.42108	5.15e-05	0.00580052	MPRA-allelic	MPRA-inactive	FALSE
chr19	45383115	rs34224078	7.52e-15	0.0278552	0.00358244	G	A	0.101802	-0.383716	-0.383716	0.0122707	-2.18459	0.0335338	0.181063	MPRA-nonallelic	MPRA-inactive	FALSE
chr19	45383139	rs35879138	5.27e-15	0.0279955	0.0035799	A	T	0.101925	0.275405	0.275405	-0.194634	2.17963	0.0339202	0.182002	MPRA-nonallelic	MPRA-inactive	FALSE
chr19	45383830	rs148303016	3.96e-18	-0.0400839	0.00461806	T	C	0.0581768	-0.307248	0.307248	-0.246007	-2.02217	0.0484121	0.219358	MPRA-nonallelic	MPRA-inactive	FALSE
chr19	45384105	rs11083749	2.03e-07	-0.0113525	0.00218463	T	C	0.485048	0.0685525	-0.0685525	0.16946	0.28794	0.774558	0.899799	MPRA-nonallelic	MPRA-inactive	FALSE
chr19	45384116	rs406315	2.12e-81	0.0430411	0.00225239	G	A	0.375639	-0.294831	-0.294831	0.118772	-1.69403	0.0963499	0.316907	MPRA-nonallelic	MPRA-inactive	FALSE
chr19	45384931	rs79701229	7.98e-65	0.195492	0.0114984	A	G	0.0100554	-0.1102	-0.1102	-0.3489	-0.976775	0.333285	0.606336	MPRA-nonallelic	MPRA-inactive	FALSE
chr19	45385134	rs368375013	5.27e-16	0.255188	0.0314849	T	G	0.00138589	-0.290542	-0.290542	-0.122377	-1.49472	0.141141	0.38833	MPRA-nonallelic	MPRA-inactive	FALSE
chr19	45385356	rs144261139	8.09e-65	0.190881	0.0112277	A	C	0.0105328	0.756727	0.756727	0.459358	3.19838	0.00237464	0.0472865	MPRA-allelic	MPRA-active	TRUE
chr19	45385421	rs369077933	2.33e-12	0.308724	0.0440215	C	T	0.00070835	0.263789	0.263789	-0.126965	1.53367	0.131282	0.369813	MPRA-nonallelic	MPRA-inactive	FALSE
chr19	45385759	rs3745150	2.82e-115	-0.0510129	0.00223532	C	G	0.403003	0.321118	-0.321118	-0.203779	1.8333	0.0725894	0.276204	MPRA-nonallelic	MPRA-inactive	FALSE
chr19	45386634	rs147636938	2.63e-154	0.189482	0.00716043	T	C	0.0232522	-0.219827	-0.219827	0.0908679	-1.56228	0.124399	0.358055	MPRA-nonallelic	MPRA-inactive	FALSE
chr19	45387034	rs283808	1.48e-28	-0.0524683	0.00473326	C	A	0.055097	0.378762	-0.378762	-0.212353	2.68487	0.00976028	0.0975177	MPRA-nonallelic	MPRA-inactive	FALSE
chr19	45387057	rs283809	2.07e-28	-0.0523528	0.00473568	G	A	0.0550354	-0.0333155	0.0333155	-0.400777	-0.23226	0.817265	0.920279	MPRA-nonallelic	MPRA-inactive	FALSE
chr19	45387459	rs12972156	0	0.165392	0.00322128	G	C	0.12935	0.251332	0.251332	-0.224112	1.56362	0.124084	0.358055	MPRA-nonallelic	MPRA-inactive	FALSE
chr19	45387596	rs12972970	0	0.165266	0.00321902	A	G	0.129489	-0.132466	-0.132466	-0.157057	-0.832148	0.409199	0.671995	MPRA-nonallelic	MPRA-inactive	FALSE
chr19	45388130	rs34342646	0	0.163181	0.00318109	A	G	0.133184	0.344765	0.344765	-0.260752	2.73582	0.00853664	0.0927059	MPRA-nonallelic	MPRA-inactive	FALSE
chr19	45388241	rs283810	5.44e-24	0.0406874	0.00402785	G	T	0.0780567	-1.38e-06	-1.38e-06	0.0501415	-1.13e-05	0.999991	0.999991	MPRA-nonallelic	MPRA-inactive	FALSE
chr19	45388500	rs283811	0	0.26552	0.00637922	G	A	0.2127	-0.0394811	-0.0394811	0.141154	-0.288405	0.774204	0.899799	MPRA-nonallelic	MPRA-active	FALSE
chr19	45389174	rs283813	2.7e-23	0.0391768	0.00394005	A	T	0.081814	0.0169887	0.0169887	-0.103373	0.111433	0.91171	0.961431	MPRA-nonallelic	MPRA-inactive	FALSE
chr19	45389224	rs283814	5.65e-22	-0.0417211	0.00432982	A	G	0.066631	0.466911	-0.466911	0.1492	3.91403	0.00026965	0.0149506	MPRA-allelic	MPRA-active	TRUE
chr19	45389596	rs7254892	7.91e-32	-0.0656319	0.00559024	A	G	0.0386973	0.210999	-0.210999	-0.496858	1.22971	0.224442	0.498554	MPRA-nonallelic	MPRA-inactive	FALSE
chr19	45390333	rs283815	0	0.137306	0.00263304	G	A	0.213705	0.0127195	0.0127195	-0.268373	0.0753196	0.940255	0.972841	MPRA-nonallelic	MPRA-inactive	FALSE
chr19	45393516	rs117310449	2.15e-94	0.221768	0.0107592	T	C	0.0101478	0.417528	0.417528	-0.235233	2.66407	0.0103045	0.100823	MPRA-nonallelic	MPRA-inactive	FALSE
chr19	45394204	rs561654715	9.36e-19	0.214302	0.0242354	A	G	0.00234062	0.21158	0.21158	1.81781	1.05288	0.297352	0.572576	MPRA-nonallelic	MPRA-active	FALSE
chr19	45394211	rs76692773	3.8e-24	-0.0376088	0.00371021	T	C	0.0969664	0.226892	-0.226892	1.42935	1.36402	0.178543	0.445146	MPRA-nonallelic	MPRA-active	FALSE
chr19	45394336	rs71352238	0	0.163187	0.00318419	C	T	0.131367	0.407188	0.407188	2.00676	1.64668	0.105764	0.332006	MPRA-nonallelic	MPRA-active	FALSE
chr19	45394969	rs184017	0	0.137178	0.00263123	G	T	0.212781	-0.879312	-0.879312	0.348033	-3.26221	0.00197362	0.0422936	MPRA-allelic	MPRA-active	TRUE
chr19	45395266	rs157580	1.88e-221	-0.0706106	0.0022228	G	A	0.376763	-0.246389	0.246389	-0.194733	-1.20016	0.235613	0.505527	MPRA-nonallelic	MPRA-inactive	FALSE
chr19	45395330	rs2075649	7.29e-119	-0.0509909	0.00219981	G	A	0.402033	-0.180615	0.180615	-0.24345	-1.01517	0.314811	0.591009	MPRA-nonallelic	MPRA-inactive	FALSE
chr19	45395619	rs2075650	0	0.167387	0.00318723	G	A	0.131306	-0.323282	-0.323282	0.242995	-1.42163	0.161213	0.41932	MPRA-nonallelic	MPRA-active	FALSE
chr19	45395714	rs157581	0	0.1366	0.00262191	C	T	0.214644	-0.111702	-0.111702	-0.291431	-1.10701	0.273476	0.549627	MPRA-nonallelic	MPRA-inactive	FALSE
chr19	45395844	rs34095326	0	0.182209	0.00358092	A	G	0.10077	0.0453301	0.0453301	-0.120489	0.238246	0.812643	0.917468	MPRA-nonallelic	MPRA-inactive	FALSE
chr19	45395909	rs34404554	0	0.167922	0.00319749	G	C	0.130336	0.0732134	0.0732134	-0.199094	0.560763	0.577411	0.799036	MPRA-nonallelic	MPRA-inactive	FALSE
chr19	45396144	rs11556505	0	0.167665	0.00319247	T	C	0.130813	0.404158	0.404158	0.0879566	2.71231	0.00908262	0.0941412	MPRA-nonallelic	MPRA-inactive	FALSE
chr19	45396219	rs157582	0	0.137276	0.00263358	T	C	0.212134	-0.351199	-0.351199	-0.277923	-1.22412	0.226524	0.49984	MPRA-nonallelic	MPRA-inactive	FALSE
chr19	45396665	rs59007384	0	0.138888	0.00269964	T	G	0.198953	-0.0744172	-0.0744172	-0.303175	-0.540694	0.591069	0.807417	MPRA-nonallelic	MPRA-inactive	FALSE
chr19	45396899	rs157584	1.51e-73	-0.03926	0.00216417	C	T	0.49692	0.541418	-0.541418	-0.255559	3.15529	0.00268754	0.0500424	MPRA-nonallelic	MPRA-inactive	FALSE
chr19	45396973	rs77301115	1.01e-208	0.212324	0.00688672	A	G	0.0251155	-0.0161938	-0.0161938	0.14002	-0.134666	0.893406	0.950152	MPRA-nonallelic	MPRA-active	FALSE
chr19	45397229	rs1160983	9.78e-33	-0.0703346	0.00590256	A	G	0.0345858	-0.14234	0.14234	0.111739	-0.871684	0.38746	0.656955	MPRA-nonallelic	MPRA-inactive	FALSE
chr19	45397307	rs112849259	7.42e-207	0.210837	0.00686958	T	C	0.0252541	-0.0356007	-0.0356007	-0.547456	-0.139427	0.889661	0.947435	MPRA-nonallelic	MPRA-inactive	FALSE
chr19	45397512	rs157585	7.36e-91	-0.0437334	0.00216351	C	A	0.493178	0.434098	-0.434098	0.555674	1.97626	0.0535384	0.233261	MPRA-nonallelic	MPRA-active	FALSE
chr19	45397952	rs116881820	1.28e-206	0.210304	0.00685619	C	T	0.0253619	0.343422	0.343422	-0.172122	1.64266	0.106597	0.333343	MPRA-nonallelic	MPRA-inactive	FALSE
chr19	45398264	rs157588	9.7e-91	-0.0437031	0.00216347	T	C	0.49304	0.371055	-0.371055	-0.320819	1.20706	0.23297	0.502697	MPRA-nonallelic	MPRA-inactive	FALSE
chr19	45398633	rs11668327	2.31e-107	-0.0659069	0.00299442	C	G	0.157299	-0.779044	0.779044	-0.525393	-2.72872	0.00869826	0.0931995	MPRA-nonallelic	MPRA-inactive	FALSE
chr19	45398716	rs157590	2.88e-96	-0.0452484	0.00217336	C	A	0.498706	-0.146383	0.146383	-0.408765	-0.959074	0.34204	0.616166	MPRA-nonallelic	MPRA-inactive	FALSE
chr19	45398785	rs79398853	1.89e-207	0.211168	0.00687042	T	C	0.0252541	-0.199569	-0.199569	-0.315208	-1.33062	0.189225	0.456499	MPRA-nonallelic	MPRA-inactive	FALSE
chr19	45398817	rs2238681	1.87e-153	-0.0580844	0.00220115	T	C	0.40676	0.0699101	-0.0699101	-0.313657	0.443642	0.659176	0.847229	MPRA-nonallelic	MPRA-inactive	FALSE
chr19	45399344	rs75687619	6.78e-208	0.211584	0.00687649	T	G	0.0252079	-0.557126	-0.557126	0.0819928	-2.19902	0.0324311	0.178116	MPRA-nonallelic	MPRA-inactive	FALSE
chr19	45399896	rs76366838	4.36e-207	0.211051	0.00687268	A	G	0.0252387	0.184918	0.184918	-0.124932	1.28352	0.205102	0.476979	MPRA-nonallelic	MPRA-inactive	FALSE
chr19	45400725	rs114536010	2.76e-207	0.211143	0.00687234	T	C	0.0252387	-0.197616	-0.197616	-0.392117	-1.36786	0.177345	0.443918	MPRA-nonallelic	MPRA-inactive	FALSE
chr19	45400747	rs61679753	1.68e-32	-0.0689918	0.005812	A	T	0.0357253	0.334176	-0.334176	-0.321675	2.44257	0.0180822	0.133399	MPRA-nonallelic	MPRA-inactive	FALSE
chr19	45401666	rs8106922	1.74e-160	-0.0594413	0.00220203	G	A	0.40773	0.385982	-0.385982	0.294451	1.93512	0.0585227	0.245261	MPRA-nonallelic	MPRA-active	FALSE
chr19	45401868	rs118170342	7.93e-148	0.147537	0.00569788	C	T	0.0374192	-0.247257	-0.247257	-0.18745	-1.47161	0.147261	0.39782	MPRA-nonallelic	MPRA-inactive	FALSE
chr19	45402262	rs111784051	5.97e-08	0.170292	0.03142	T	G	0.02982	0.231487	0.231487	0.150033	1.49736	0.140454	0.387218	MPRA-nonallelic	MPRA-active	FALSE
chr19	45402477	rs34878901	7.4e-161	-0.0592816	0.00219354	T	C	0.41295	-0.200652	0.200652	0.37868	-1.03512	0.305488	0.580244	MPRA-nonallelic	MPRA-active	FALSE
chr19	45402718	rs35568738	1.15e-20	-0.0452537	0.0048549	C	G	0.0522174	-0.30095	0.30095	-0.478695	-1.08449	0.28324	0.558643	MPRA-nonallelic	MPRA-inactive	FALSE
chr19	45403216	rs115881343	6.58e-224	0.21408	0.00670176	T	C	0.026563	0.265466	0.265466	-0.400439	2.02771	0.0478231	0.218779	MPRA-nonallelic	MPRA-inactive	FALSE
chr19	45403412	rs1160985	1.83e-212	-0.0672218	0.00216086	T	C	0.461164	0.0319086	-0.0319086	-0.0406059	0.179361	0.858364	0.934913	MPRA-nonallelic	MPRA-inactive	FALSE
chr19	45403858	rs760136	4.72e-214	-0.0674765	0.0021609	G	A	0.46121	0.035942	-0.035942	-0.276791	0.143317	0.886604	0.946199	MPRA-nonallelic	MPRA-inactive	FALSE
chr19	45403924	rs1160984	8.87e-21	-0.0453563	0.00485161	T	C	0.052279	0.491341	-0.491341	0.378828	2.42579	0.0188468	0.137149	MPRA-nonallelic	MPRA-active	FALSE
chr19	45404058	rs142412517	2.01e-12	0.303154	0.0430989	T	C	0.00073914	0.422632	0.422632	-0.0816043	2.88073	0.0057866	0.0762538	MPRA-nonallelic	MPRA-inactive	FALSE
chr19	45404431	rs741780	2.32e-214	-0.0676055	0.00216346	C	T	0.461334	-0.594569	0.59457	-0.274593	-2.38899	0.0206268	0.141364	MPRA-nonallelic	MPRA-inactive	FALSE
chr19	45404432	rs117264457	4.34e-06	-0.0434065	0.00944781	A	G	0.0149215	-0.573644	0.573644	-0.464052	-3.11076	0.00305139	0.0525049	MPRA-nonallelic	MPRA-inactive	FALSE
chr19	45404691	rs405697	1.38e-98	-0.0517756	0.00245685	A	G	0.268479	0.781205	-0.781205	-0.0252089	2.99467	0.00422894	0.0633978	MPRA-nonallelic	MPRA-inactive	FALSE
chr19	45404857	rs112019714	2.02e-225	0.213868	0.00667242	C	T	0.0268094	0.213201	0.213201	0.464921	1.45902	0.150683	0.402399	MPRA-nonallelic	MPRA-active	FALSE
chr19	45404972	rs1038025	2.25e-214	-0.0676161	0.00216373	C	T	0.461272	0.438627	-0.438627	0.134755	2.59623	0.0122784	0.110021	MPRA-nonallelic	MPRA-active	FALSE
chr19	45405062	rs1038026	7.37e-214	-0.0675371	0.00216383	G	A	0.461611	-0.0640567	0.0640567	-0.396249	-0.375939	0.70852	0.869287	MPRA-nonallelic	MPRA-inactive	FALSE
chr19	45405499	rs141864196	2.11e-10	-0.0463489	0.00729535	A	G	0.0223899	0.0864488	-0.0864488	0.16768	0.731944	0.467549	0.714957	MPRA-nonallelic	MPRA-inactive	FALSE
chr19	45405521	rs1305062	7.09e-161	-0.0592915	0.00219378	C	G	0.411349	-0.063696	0.063696	-0.0027279	-0.562902	0.575965	0.798222	MPRA-nonallelic	MPRA-inactive	FALSE
chr19	45406673	rs10119	0	0.125959	0.00244356	A	G	0.27182	-0.920929	-0.920929	-0.293547	-3.44378	0.00115414	0.0323923	MPRA-allelic	MPRA-inactive	FALSE
chr19	45407788	rs7259620	5.78e-216	-0.0680263	0.00216875	A	G	0.454512	-0.264021	0.264021	-0.0797026	-1.58045	0.120178	0.352257	MPRA-nonallelic	MPRA-inactive	FALSE
chr19	45408564	19:45408564	6.5e-45	-0.0981	0.00697625	T	A	0.172913	-0.368941	0.368941	0.103946	-2.22089	0.0308202	0.173637	MPRA-nonallelic	MPRA-inactive	FALSE
chr19	45408628	rs769446	3.91e-07	-0.0488194	0.00962324	C	T	0.0820758	-0.26616	0.26616	0.290458	-1.91718	0.0608174	0.250607	MPRA-nonallelic	MPRA-active	FALSE
chr19	45408836	rs405509	1.37e-145	-0.0554417	0.00215777	G	T	0.475131	-0.0853234	0.0853234	0.347765	-0.339907	0.735321	0.880218	MPRA-nonallelic	MPRA-active	FALSE
chr19	45410002	rs769449	0	0.17942	0.00345955	A	G	0.108285	0.0504174	0.0504174	0.250939	0.44931	0.655109	0.84439	MPRA-nonallelic	MPRA-active	FALSE
chr19	45410444	rs769450	2.99e-162	-0.0594159	0.00218892	A	G	0.412196	0.259938	-0.259938	-0.258475	1.64317	0.106491	0.333308	MPRA-nonallelic	MPRA-inactive	FALSE
chr19	45411110	rs769452	2.33e-08	0.15619	0.0279633	C	T	0.00175547	-0.114115	-0.114115	0.119056	-0.575641	0.567386	0.791801	MPRA-nonallelic	MPRA-active	FALSE
chr19	45411941	rs429358	0	0.162121	0.00309021	C	T	0.140838	0.178063	0.178063	0.485832	0.706216	0.483263	0.727916	MPRA-nonallelic	MPRA-active	FALSE
chr19	45412079	rs7412	4.73e-100	-0.0884537	0.00416585	T	C	0.0721435	0.227677	-0.227677	-0.155819	1.01435	0.315198	0.591009	MPRA-nonallelic	MPRA-inactive	FALSE
chr19	45412955	rs1081105	1.16e-232	0.220258	0.006763	C	A	0.0260548	0.384808	0.384808	-0.135161	2.77499	0.00769369	0.087549	MPRA-nonallelic	MPRA-inactive	FALSE
chr19	45413366	rs1081106	3.57e-23	-0.0376016	0.00379229	C	T	0.0928857	0.0834397	-0.0834397	-0.00352	0.613832	0.542051	0.776868	MPRA-nonallelic	MPRA-inactive	FALSE
chr19	45413576	rs75627662	0	0.137686	0.00279443	T	C	0.181444	-0.119325	-0.119325	0.322963	-0.817165	0.41763	0.678187	MPRA-nonallelic	MPRA-active	FALSE
chr19	45414392	rs72654472	2.32e-10	-0.0460733	0.00726904	T	G	0.0225131	-0.16312	0.16312	0.354711	-0.897483	0.373673	0.645199	MPRA-nonallelic	MPRA-active	FALSE
chr19	45414451	rs439401	7.7e-167	-0.0614862	0.00223343	T	C	0.36854	0.208611	-0.208611	0.254434	0.899156	0.372789	0.644311	MPRA-nonallelic	MPRA-inactive	FALSE
chr19	45415285	rs138235833	4.03e-15	-0.0453213	0.00577051	G	T	0.0367416	-0.56564	0.56564	-0.172817	-4.05259	0.00017292	0.0118434	MPRA-allelic	MPRA-inactive	FALSE
chr19	45415296	rs547648737	9.51e-14	0.206582	0.0277383	T	G	0.00178626	0.276998	0.276998	-0.282508	2.01327	0.0493709	0.222519	MPRA-nonallelic	MPRA-inactive	FALSE
chr19	45415713	rs10414043	0	0.175187	0.00337781	A	G	0.114998	0.225778	0.225778	-0.20456	1.56438	0.123905	0.357983	MPRA-nonallelic	MPRA-inactive	FALSE
chr19	45415935	rs7256200	0	0.175184	0.00337705	T	G	0.115075	-0.0516418	-0.0516418	-0.117849	-0.47878	0.634139	0.83089	MPRA-nonallelic	MPRA-inactive	FALSE
chr19	45416178	rs483082	0	0.13434	0.00260864	T	G	0.218479	0.288575	0.288575	-0.0230394	1.03806	0.304134	0.57988	MPRA-nonallelic	MPRA-inactive	FALSE
chr19	45416291	rs59325138	2.98e-143	-0.0561162	0.00220203	T	C	0.40539	0.492995	-0.492995	0.141834	2.0172	0.0489451	0.221171	MPRA-nonallelic	MPRA-inactive	FALSE
chr19	45416478	rs584007	1e-166	-0.0616868	0.0022415	A	G	0.3664	0.745769	-0.745769	-0.779045	2.7291	0.00868948	0.0931995	MPRA-nonallelic	MPRA-inactive	FALSE
chr19	45416741	rs438811	0	0.114228	0.00276879	T	C	0.219864	-0.57639	-0.57639	-0.0443195	-3.52877	0.00089334	0.0283675	MPRA-allelic	MPRA-inactive	FALSE
chr19	45418486	rs12691088	5.79e-167	0.551588	0.0200284	A	G	0.0175239	0.21499	0.21499	-0.0472109	1.145	0.257548	0.531906	MPRA-nonallelic	MPRA-inactive	FALSE
chr19	45418790	rs5117	0	0.136171	0.0026413	C	T	0.211503	0.0222322	0.0222322	0.115231	0.15415	0.878099	0.943173	MPRA-nonallelic	MPRA-active	FALSE
chr19	45418961	rs3826688	3.9e-92	-0.110619	0.00543356	T	C	0.3777	-0.484742	0.484742	-0.279337	-2.62631	0.0113641	0.106136	MPRA-nonallelic	MPRA-inactive	FALSE
chr19	45421100	rs3925681	2.09e-125	-0.127218	0.00534087	A	G	0.414891	0.200101	-0.200101	-0.174986	1.122	0.26711	0.542535	MPRA-nonallelic	MPRA-inactive	FALSE
chr19	45421204	rs150966173	7.06e-211	0.209733	0.00676748	T	C	0.0260548	-0.0775575	-0.0775575	-0.206819	-0.52104	0.604591	0.816021	MPRA-nonallelic	MPRA-inactive	FALSE
chr19	45421254	rs12721046	0	0.157902	0.00306009	A	G	0.145257	0.200267	0.200267	0.23954	0.983948	0.32978	0.603732	MPRA-nonallelic	MPRA-active	FALSE
chr19	45421744	rs12721056	6.12e-93	-0.113368	0.0055439	T	G	0.344333	0.0859127	-0.0859127	0.4142	0.69137	0.492464	0.738097	MPRA-nonallelic	MPRA-active	FALSE
chr19	45421877	rs484195	2.34e-93	-0.110364	0.0053847	A	G	0.3966	-0.117601	0.117602	-0.215212	-1.23241	0.22344	0.497167	MPRA-nonallelic	MPRA-inactive	FALSE
chr19	45422160	rs12721051	0	0.147908	0.00283387	G	C	0.174607	0.011143	0.011143	-0.315352	0.0498448	0.960441	0.983925	MPRA-nonallelic	MPRA-inactive	FALSE
chr19	45422561	rs1064725	5.7e-09	-0.0343341	0.00589391	G	T	0.0401293	0.280747	-0.280747	-0.310314	2.31057	0.0249307	0.155384	MPRA-nonallelic	MPRA-inactive	FALSE
chr19	45422846	rs56131196	0	0.146591	0.00281049	A	G	0.178103	0.421148	0.421148	0.0353282	2.74647	0.00829931	0.0920302	MPRA-nonallelic	MPRA-inactive	FALSE
chr19	45422946	rs4420638	0	0.146539	0.00280987	G	A	0.178072	0.0878839	0.0878839	0.753335	0.559558	0.578227	0.799266	MPRA-nonallelic	MPRA-active	FALSE
chr19	45423636	rs78959900	9.82e-96	-0.115251	0.00555142	A	G	0.342254	0.156457	-0.156457	-0.290495	0.7855	0.43579	0.690973	MPRA-nonallelic	MPRA-inactive	FALSE
chr19	45423944	rs144311893	1.5e-16	-0.0726602	0.00880037	T	C	0.0174007	-0.0520241	0.0520241	-0.192491	-0.184049	0.854704	0.93413	MPRA-nonallelic	MPRA-inactive	FALSE
chr19	45424514	rs157592	2.2e-97	-0.283223	0.0135239	A	C	0.1879	0.20001	-0.20001	-0.17157	1.19561	0.237369	0.508046	MPRA-nonallelic	MPRA-inactive	FALSE
chr19	45425175	rs157594	8.95e-111	-0.120302	0.0053794	T	G	0.3976	-0.0114107	0.0114107	0.122303	-0.0421094	0.966576	0.986182	MPRA-nonallelic	MPRA-inactive	FALSE
chr19	45425178	rs190712692	2.41e-10	0.163673	0.0258459	G	A	0.04473	0.11366	0.11366	0.0190232	0.686462	0.495527	0.740006	MPRA-nonallelic	MPRA-inactive	FALSE
chr19	45425460	rs157595	1.21e-129	-0.131006	0.00540782	A	G	0.384755	0.292859	-0.292859	-0.260805	1.68795	0.0975188	0.319244	MPRA-nonallelic	MPRA-inactive	FALSE
chr19	45426792	rs141622900	3.45e-61	-0.0796917	0.00482873	A	G	0.0534955	-0.267914	0.267914	-0.273462	-2.08111	0.0424567	0.204394	MPRA-nonallelic	MPRA-inactive	FALSE
chr19	45427125	rs111789331	0	0.160419	0.00310027	A	T	0.14635	-0.838774	-0.838774	-0.384403	-4.11136	0.00014294	0.0106231	MPRA-allelic	MPRA-inactive	FALSE
chr19	45427353	rs4803770	6.99e-93	-0.111343	0.0054466	G	C	0.373144	0.0515483	-0.0515483	0.127613	0.327712	0.744469	0.8842	MPRA-nonallelic	MPRA-inactive	FALSE
chr19	45429543	rs71352239	1.74e-68	-0.0993914	0.00568309	T	C	0.313397	0.117329	-0.117329	-0.313891	0.469228	0.640903	0.835015	MPRA-nonallelic	MPRA-inactive	FALSE
chr19	45429708	rs60049679	8.28e-16	-0.154923	0.0192452	G	C	0.084016	0.61678	-0.61678	-0.504956	2.01432	0.0492574	0.222295	MPRA-nonallelic	MPRA-inactive	FALSE
chr19	45431403	rs73033507	6.44e-10	-0.0387466	0.00627036	T	C	0.0305051	-0.23147	0.23147	-0.159905	-1.65395	0.104271	0.329635	MPRA-nonallelic	MPRA-inactive	FALSE
chr19	45431453	rs114448690	2.14e-06	-0.0185681	0.00391745	A	G	0.0956267	0.230473	-0.230473	-0.31136	1.69433	0.0962933	0.316907	MPRA-nonallelic	MPRA-inactive	FALSE
chr19	45431658	rs8106813	6.97e-06	0.0480763	0.0106962	A	G	0.484925	-0.156267	-0.156267	-0.395447	-0.856918	0.395493	0.662939	MPRA-nonallelic	MPRA-inactive	FALSE
chr19	45432488	rs372642577	4.92e-08	-0.102642	0.0188191	C	A	0.08847	0.584436	-0.584436	-0.326044	2.23183	0.0300413	0.17058	MPRA-nonallelic	MPRA-inactive	FALSE
chr19	45436037	rs74924179	9.01e-10	-0.0386575	0.00631035	C	G	0.0306437	-0.249686	0.249686	-0.242687	-1.28921	0.203132	0.474293	MPRA-nonallelic	MPRA-inactive	FALSE
chr19	45436753	rs114533385	8.23e-34	0.136441	0.0112571	T	C	0.0105174	0.338706	0.338706	0.0250746	1.93659	0.0583376	0.24492	MPRA-nonallelic	MPRA-inactive	FALSE
chr19	45438554	rs7254133	4.71e-17	-0.0978937	0.0116627	C	T	0.298722	-0.191295	0.191295	0.32036	-1.04607	0.300454	0.575502	MPRA-nonallelic	MPRA-active	FALSE
chr19	45438575	rs141441332	1.39e-33	0.148595	0.0123036	A	C	0.00879273	0.196743	0.196743	-0.208586	0.752577	0.455159	0.705043	MPRA-nonallelic	MPRA-inactive	FALSE
chr19	45440529	rs73045691	5.86e-18	0.0487298	0.00564309	A	G	0.323776	-0.0191466	-0.0191466	-0.120681	-0.139653	0.889483	0.947435	MPRA-nonallelic	MPRA-inactive	FALSE
chr19	45440761	rs34810028	6.82e-14	0.0395732	0.00528256	T	A	0.490761	-0.447745	-0.447745	0.116392	-1.95153	0.0564883	0.241806	MPRA-nonallelic	MPRA-inactive	FALSE
chr19	45441907	rs12976395	6.87e-14	0.0395662	0.00528233	C	G	0.492	0.180796	0.180796	-0.417674	1.12296	0.266708	0.542264	MPRA-nonallelic	MPRA-inactive	FALSE
chr19	45442349	rs34041051	1.1e-17	0.0481492	0.00562288	C	T	0.328318	-0.240886	-0.240886	-0.27681	-1.31492	0.19441	0.460624	MPRA-nonallelic	MPRA-inactive	FALSE
chr19	45442519	rs35336243	4.77e-20	0.0515581	0.00562306	T	A	0.32818	-0.236083	-0.236083	-0.398608	-1.21752	0.229002	0.500944	MPRA-nonallelic	MPRA-inactive	FALSE
chr19	45442528	rs12977604	6.25e-15	0.0411945	0.00528216	G	C	0.492	0.0781194	0.0781194	-0.414054	0.624686	0.534958	0.771515	MPRA-nonallelic	MPRA-inactive	FALSE
chr19	45442962	rs10413096	1.33e-14	0.040691	0.00528252	A	G	0.490376	0.424446	0.424446	-0.198864	1.2715	0.20931	0.480607	MPRA-nonallelic	MPRA-inactive	FALSE
chr19	45443088	rs73045696	9.18e-18	0.0483087	0.00562788	C	G	0.327179	0.053353	0.053353	1.07262	0.299298	0.765928	0.895077	MPRA-nonallelic	MPRA-active	FALSE
chr19	45443504	rs59859410	2.12e-18	0.0491627	0.00561806	G	A	0.329396	0.13942	0.13942	0.00014254	0.914151	0.364933	0.636719	MPRA-nonallelic	MPRA-inactive	FALSE
chr19	45443934	rs71352241	7.6e-10	-0.036098	0.00586661	T	G	0.0356175	-0.0782387	0.0782387	-0.279511	-0.53939	0.591962	0.80802	MPRA-nonallelic	MPRA-inactive	FALSE
chr19	45444566	rs112784534	6.27e-19	0.0499708	0.00562279	T	G	0.328288	-0.382278	-0.382278	0.487587	-2.87945	0.0058069	0.0762538	MPRA-nonallelic	MPRA-active	FALSE
chr19	45444742	rs4803773	5.49e-14	0.0397216	0.00528232	G	A	0.492	-0.0622372	-0.0622372	0.0575929	-0.473314	0.638006	0.833417	MPRA-nonallelic	MPRA-inactive	FALSE
chr19	45445506	rs76214972	3.1e-07	-0.0344425	0.00673104	G	A	0.0268248	0.136576	-0.136576	0.295278	0.479876	0.633365	0.830771	MPRA-nonallelic	MPRA-active	FALSE
chr19	45445517	rs79429216	1.51e-34	0.137974	0.011255	A	G	0.0109332	0.0477291	0.0477291	0.583604	0.224469	0.823288	0.921972	MPRA-nonallelic	MPRA-active	FALSE
chr19	45447178	rs5158	1.12e-06	-0.0160845	0.00330266	T	C	0.123776	-0.438937	0.438937	2.29238	-2.20242	0.0321753	0.177722	MPRA-nonallelic	MPRA-active	FALSE
chr19	45447221	rs12721109	1.26e-15	-0.0710882	0.00888793	A	G	0.0168925	-1.24026	1.24026	2.26269	-8.51014	2.31e-11	2.69e-08	MPRA-allelic	MPRA-active	TRUE
chr19	45448036	rs1132899	3.93e-08	-0.0119541	0.00217583	T	C	0.480828	-0.502525	0.502525	-0.298534	-3.79602	0.00039155	0.0184822	MPRA-allelic	MPRA-inactive	FALSE
chr19	45448465	rs5167	5.2e-19	0.0198776	0.00223144	G	T	0.371558	0.288447	0.288447	0.159371	1.71829	0.0918023	0.311628	MPRA-nonallelic	MPRA-inactive	FALSE
chr19	45450033	rs9304644	1.25e-10	0.0139686	0.00217127	T	C	0.458223	0.26225	0.26225	-0.0989734	1.52615	0.133142	0.373756	MPRA-nonallelic	MPRA-inactive	FALSE
chr19	45450252	rs12721076	5.79e-06	-0.0149461	0.00329646	C	T	0.122498	0.431805	-0.431805	-0.053989	2.45779	0.0174131	0.130524	MPRA-nonallelic	MPRA-inactive	FALSE
chr19	45450408	rs9304646	1.7e-12	0.0374752	0.00531035	C	T	0.4483	0.290266	0.290266	0.366708	1.64463	0.106188	0.332658	MPRA-nonallelic	MPRA-active	FALSE
chr19	45450777	rs11879392	2.97e-06	-0.0154153	0.00329866	G	C	0.122513	0.447667	-0.447667	0.0485457	2.6842	0.00977727	0.0975177	MPRA-nonallelic	MPRA-inactive	FALSE
chr19	45450852	rs10419086	3.36e-09	-0.0293575	0.00496483	G	A	0.0497074	-0.393859	0.393859	-0.334181	-2.37305	0.0214435	0.144598	MPRA-nonallelic	MPRA-inactive	FALSE
chr19	45450872	rs4803774	1.85e-10	0.0138118	0.00216707	G	A	0.46044	0.365464	0.365464	0.0319506	2.24307	0.0292589	0.168748	MPRA-nonallelic	MPRA-inactive	FALSE
chr19	45451190	rs10420434	6.53e-09	-0.0288745	0.00497616	A	G	0.0494456	-0.0821184	0.0821184	-0.0596048	-0.348656	0.728781	0.87899	MPRA-nonallelic	MPRA-inactive	FALSE
chr19	45451442	rs7256684	2.61e-10	0.0136862	0.00216542	G	A	0.461026	0.462702	0.462702	-0.221618	2.56559	0.0132785	0.115517	MPRA-nonallelic	MPRA-inactive	FALSE
chr19	45452812	rs1130742	1.55e-06	0.0121849	0.00253611	T	C	0.287096	0.102832	0.102832	0.368428	0.725857	0.47124	0.719169	MPRA-nonallelic	MPRA-active	FALSE
chr19	45453144	rs7257468	5.08e-09	0.0126648	0.00216693	T	C	0.461857	-0.192121	-0.192121	-0.0917065	-0.945055	0.349081	0.622219	MPRA-nonallelic	MPRA-inactive	FALSE
chr19	45453151	rs7258345	4.74e-09	0.0126898	0.00216694	G	T	0.461934	0.306214	0.306214	0.0223232	1.62899	0.109469	0.337192	MPRA-nonallelic	MPRA-inactive	FALSE
chr19	45453165	rs7257476	4.79e-09	0.0126859	0.00216693	T	C	0.461857	-0.01314	-0.01314	-0.186893	-0.098259	0.922111	0.96464	MPRA-nonallelic	MPRA-inactive	FALSE
chr19	45453239	rs12709889	2.33e-09	0.0142591	0.00238721	A	G	0.286819	-0.659316	-0.659316	-0.24764	-3.01829	0.00395945	0.0614215	MPRA-nonallelic	MPRA-inactive	FALSE
chr19	45453656	rs10423208	4.42e-10	0.0135002	0.00216399	A	G	0.460363	0.126386	0.126386	-0.122946	0.920098	0.361848	0.633551	MPRA-nonallelic	MPRA-inactive	FALSE
chr19	45453763	rs10422888	4.7e-06	-0.0149501	0.00326594	G	A	0.124931	0.19987	-0.19987	-0.27385	1.71665	0.0921035	0.312347	MPRA-nonallelic	MPRA-inactive	FALSE
chr19	45453878	rs10402642	3.51e-10	0.0135774	0.00216399	A	G	0.460348	0.141844	0.141844	-0.193561	1.0332	0.306376	0.580342	MPRA-nonallelic	MPRA-inactive	FALSE
chr19	45454236	rs7246900	5.51e-10	0.0134264	0.0021642	A	G	0.458777	-0.0916172	-0.0916172	-0.255691	-0.502428	0.617526	0.824106	MPRA-nonallelic	MPRA-inactive	FALSE
chr19	45454363	rs11083752	4.87e-10	0.0134673	0.00216403	A	G	0.460379	-0.0061064	-0.0061064	-0.28043	-0.0318021	0.974754	0.98938	MPRA-nonallelic	MPRA-inactive	FALSE
chr19	45454686	rs7248162	5.42e-10	0.0134306	0.00216396	C	T	0.46044	-0.1882	-0.1882	-0.568531	-1.16617	0.248964	0.521842	MPRA-nonallelic	MPRA-inactive	FALSE
chr19	45454759	rs7247227	3.27e-10	0.0136022	0.00216414	G	A	0.458931	-0.136534	-0.136534	0.862881	-0.992139	0.325807	0.599602	MPRA-nonallelic	MPRA-active	FALSE
chr19	45455458	rs892101	5.14e-10	0.0134501	0.00216422	A	G	0.458824	0.596437	0.596437	-0.194059	3.46874	0.00107085	0.0309763	MPRA-allelic	MPRA-inactive	FALSE
chr19	45455706	rs7251501	3.17e-10	0.01362	0.0021652	T	C	0.460687	-0.197849	-0.197849	0.401017	-1.31423	0.194641	0.460624	MPRA-nonallelic	MPRA-active	FALSE
chr19	45455715	rs7251503	3.42e-10	0.0135943	0.00216522	G	C	0.460656	0.213229	0.213229	0.313202	1.27251	0.208953	0.480607	MPRA-nonallelic	MPRA-active	FALSE
chr19	45455901	rs12460346	8.65e-16	0.0426894	0.00530657	G	C	0.4513	0.0217123	0.0217123	-0.199377	0.122474	0.903004	0.956304	MPRA-nonallelic	MPRA-inactive	FALSE
chr19	45455905	rs12460347	2.27e-16	0.0435501	0.00530647	T	C	0.4513	-0.363729	-0.363729	-0.207993	-2.45202	0.017664	0.131287	MPRA-nonallelic	MPRA-inactive	FALSE
chr19	45455921	rs7254723	1.03e-17	0.0454849	0.0053073	G	A	0.4503	0.0684165	0.0684165	-0.12967	0.412525	0.681682	0.856009	MPRA-nonallelic	MPRA-inactive	FALSE
chr19	45455966	rs12460352	2.03e-11	0.0355776	0.0053073	T	C	0.4513	0.0385133	0.0385133	-0.616875	0.10665	0.915484	0.963283	MPRA-nonallelic	MPRA-inactive	FALSE
chr19	45456101	rs4803777	4.62e-11	0.0349364	0.00530736	A	G	0.4513	-0.669124	-0.669124	-0.29159	-3.55312	0.00082965	0.0271709	MPRA-allelic	MPRA-inactive	FALSE
chr19	45456103	rs190651665	1.06e-09	-0.0403783	0.00661876	G	T	0.0309055	0.372658	-0.372658	-0.0555474	2.25685	0.0283251	0.166565	MPRA-nonallelic	MPRA-inactive	FALSE
chr19	45456246	rs4803778	2.12e-11	0.0355529	0.00530836	C	T	0.4503	0.0315783	0.0315783	-0.127454	0.148504	0.88253	0.944421	MPRA-nonallelic	MPRA-inactive	FALSE
chr19	45456497	rs4803779	5e-10	0.0134593	0.00216424	C	T	0.460471	0.131973	0.131973	0.364155	0.746439	0.458825	0.707645	MPRA-nonallelic	MPRA-active	FALSE
chr19	45456628	rs4803780	8.53e-10	0.0132753	0.00216397	T	C	0.460456	0.0547052	0.0547052	0.148325	0.405169	0.687046	0.856505	MPRA-nonallelic	MPRA-active	FALSE
chr19	45456941	rs3760625	7.05e-10	0.0133406	0.00216397	A	G	0.46041	-0.418662	-0.418662	-0.194081	-2.69105	0.00960363	0.0966729	MPRA-nonallelic	MPRA-inactive	FALSE
chr19	45457105	rs3760626	7.97e-10	0.0132983	0.0021639	G	A	0.460379	0.117636	0.117636	-0.122023	0.72839	0.469701	0.717388	MPRA-nonallelic	MPRA-inactive	FALSE
chr19	45457180	rs3760627	1.01e-09	0.0132186	0.00216402	C	T	0.458793	0.275946	0.275946	-0.215983	1.45627	0.151439	0.40349	MPRA-nonallelic	MPRA-inactive	FALSE
chr19	45457225	rs3760628	6.94e-10	0.0133474	0.00216417	A	G	0.460286	-0.221946	-0.221946	-0.191038	-1.36639	0.177803	0.444253	MPRA-nonallelic	MPRA-inactive	FALSE
chr19	45457293	rs66867801	3.11e-09	0.0128523	0.00216883	T	C	0.457992	0.234372	0.234372	-0.171503	1.21625	0.229479	0.500944	MPRA-nonallelic	MPRA-inactive	FALSE
chr19	45457306	rs7259679	2.14e-09	0.0129845	0.00216889	T	C	0.459455	0.0524871	0.0524871	-0.304594	0.303703	0.762588	0.893068	MPRA-nonallelic	MPRA-inactive	FALSE
chr19	45457319	rs66771331	2.38e-09	0.0129348	0.0021668	A	G	0.457284	0.137518	0.137518	-0.0938054	0.722286	0.473413	0.720851	MPRA-nonallelic	MPRA-inactive	FALSE
chr19	45457377	rs73047641	2.85e-09	0.0128572	0.00216455	A	G	0.458485	0.214197	0.214197	-0.113796	0.925747	0.358931	0.631293	MPRA-nonallelic	MPRA-inactive	FALSE
chr19	45457567	rs7245611	6.09e-12	0.0365006	0.00530722	C	T	0.4513	-0.386858	-0.386858	-0.153536	-1.79659	0.0783154	0.288408	MPRA-nonallelic	MPRA-inactive	FALSE
chr19	45457684	rs10426750	7.51e-10	0.013322	0.00216443	C	G	0.458824	-0.394751	-0.394751	-0.0512672	-2.50437	0.0155013	0.122861	MPRA-nonallelic	MPRA-inactive	FALSE
chr19	45458146	rs3760629	9.89e-10	0.013227	0.00216437	C	A	0.461226	0.192016	0.192016	0.0412247	0.821522	0.415167	0.675445	MPRA-nonallelic	MPRA-inactive	FALSE
chr19	45458212	rs117316645	4.78e-24	0.0550789	0.00544573	A	G	0.0409301	-0.277461	-0.277461	1.03414	-1.76284	0.0839105	0.298693	MPRA-nonallelic	MPRA-active	FALSE
chr19	45458235	rs41334244	1.26e-22	0.051669	0.00527848	G	A	0.0436865	0.270343	0.270343	1.51676	1.63154	0.108928	0.336963	MPRA-nonallelic	MPRA-active	FALSE
chr19	45458466	rs143674704	3.94e-06	0.0363182	0.00787021	G	A	0.0219279	0.171181	0.171181	1.34135	0.90879	0.36773	0.64	MPRA-nonallelic	MPRA-active	FALSE
chr19	45458925	rs7252480	4.15e-09	0.0140192	0.00238501	T	C	0.28765	-0.326997	-0.326997	0.193605	-1.1219	0.267151	0.542535	MPRA-nonallelic	MPRA-active	FALSE
chr19	45459671	19:45459671	1.09e-09	0.013194	0.00216455	A	G	0.461395	0.326503	0.326503	-0.156597	1.5863	0.118844	0.350412	MPRA-nonallelic	MPRA-inactive	FALSE
chr19	45459851	rs2239375	1.01e-09	0.0132216	0.00216456	C	T	0.461426	0.413941	0.413941	-0.187984	2.29286	0.0260076	0.159097	MPRA-nonallelic	MPRA-inactive	FALSE
chr19	45461980	rs204906	1.07e-09	-0.0379574	0.00622341	T	C	0.0309824	0.159877	-0.159877	-0.375631	1.00486	0.3197	0.593996	MPRA-nonallelic	MPRA-inactive	FALSE
chr19	45461996	rs204907	8.07e-11	-0.0311834	0.00479801	G	A	0.0536495	0.222284	-0.222284	-0.432394	1.36914	0.176948	0.443384	MPRA-nonallelic	MPRA-inactive	FALSE
chr19	45463256	rs61062133	1.85e-23	0.0526036	0.00527059	G	C	0.0438251	-0.0334399	-0.0334399	-0.326583	-0.271761	0.786901	0.904457	MPRA-nonallelic	MPRA-inactive	FALSE
chr19	45463385	rs204910	6.75e-10	-0.0384318	0.00622696	T	C	0.0309516	-0.0729215	0.0729215	-0.241192	-0.54098	0.590873	0.807417	MPRA-nonallelic	MPRA-inactive	FALSE
chr19	45463386	rs116949436	3.96e-50	0.171677	0.0115315	A	G	0.0091777	0.0532153	0.0532153	-0.402322	0.299944	0.765437	0.894803	MPRA-nonallelic	MPRA-inactive	FALSE
chr19	45463398	rs576651896	2.12e-11	0.128659	0.01921	G	A	0.00374192	-0.0671004	-0.0671004	-0.286777	-0.619534	0.538319	0.774124	MPRA-nonallelic	MPRA-inactive	FALSE
chr19	45463540	rs204911	6.58e-10	-0.038408	0.00621912	A	T	0.0310286	0.147242	-0.147242	0.198298	1.03624	0.304971	0.580209	MPRA-nonallelic	MPRA-active	FALSE
chr19	45466058	rs8100120	1.13e-09	0.0131918	0.00216606	C	T	0.459809	0.230103	0.230103	-0.0359226	1.00185	0.321138	0.595717	MPRA-nonallelic	MPRA-inactive	FALSE
chr19	45466144	rs8100236	1.11e-09	0.0131967	0.002166	C	T	0.45967	-0.0560526	-0.0560526	0.335344	-0.227439	0.82099	0.920922	MPRA-nonallelic	MPRA-inactive	FALSE
chr19	45466207	rs204912	8.78e-10	-0.0305235	0.00497922	A	G	0.0493686	0.143993	-0.143993	0.328306	0.845078	0.402009	0.667087	MPRA-nonallelic	MPRA-active	FALSE
chr19	45466238	rs204913	2.33e-09	-0.0297527	0.00498138	T	C	0.0493225	0.021496	-0.021496	0.201945	0.130312	0.896832	0.952458	MPRA-nonallelic	MPRA-active	FALSE
chr19	45466325	rs111997200	2.59e-09	0.0128999	0.002166	C	T	0.459686	0.196479	0.196479	-0.223252	1.03682	0.304705	0.580209	MPRA-nonallelic	MPRA-inactive	FALSE
chr19	45466335	rs204914	2.22e-09	-0.03041	0.00508448	T	C	0.047259	0.179565	-0.179564	-0.123366	0.920684	0.361544	0.633337	MPRA-nonallelic	MPRA-inactive	FALSE
chr19	45466792	rs147901416	1.95e-19	0.0263487	0.00292251	A	C	0.163382	0.320452	0.320452	-0.218121	2.75092	0.00820212	0.0915335	MPRA-nonallelic	MPRA-inactive	FALSE
chr19	45467698	rs112704499	1.57e-08	0.0134123	0.00237229	A	G	0.292147	0.165563	0.165563	-0.0971985	1.12422	0.266177	0.541815	MPRA-nonallelic	MPRA-inactive	FALSE
chr19	45470298	rs11878597	1.46e-09	0.0131326	0.00217104	C	T	0.450554	0.221926	0.221926	-0.234995	1.36686	0.177656	0.444202	MPRA-nonallelic	MPRA-inactive	FALSE
chr19	45471742	rs16979586	2.08e-23	0.0525528	0.00527152	G	A	0.0438097	0.131485	0.131485	0.0369503	0.632594	0.529821	0.769187	MPRA-nonallelic	MPRA-inactive	FALSE
chr19	45472261	rs59136988	2.76e-23	0.0508174	0.00511183	A	T	0.0467354	-0.066076	-0.066076	0.00473502	-0.513312	0.609946	0.81908	MPRA-nonallelic	MPRA-inactive	FALSE
chr19	45472649	rs56834222	2.5e-23	0.0508525	0.00511028	T	C	0.0467662	0.0104581	0.0104581	-0.364594	0.07591	0.939787	0.972841	MPRA-nonallelic	MPRA-inactive	FALSE
chr19	45473067	rs1807542	5.15e-08	-0.0249301	0.00457777	A	C	0.059239	-0.12738	0.12738	-0.114353	-0.66024	0.512067	0.752166	MPRA-nonallelic	MPRA-inactive	FALSE
chr19	45473097	rs2142074	3.33e-08	0.0132329	0.002396	G	A	0.283092	0.148305	0.148305	-0.200904	0.946233	0.348486	0.622003	MPRA-nonallelic	MPRA-inactive	FALSE
chr19	45474680	rs11668758	8.92e-08	0.0128103	0.00239561	T	C	0.283215	0.165768	0.165768	-0.146358	0.829768	0.410532	0.672918	MPRA-nonallelic	MPRA-inactive	FALSE
chr19	45474837	rs11665849	8.07e-06	0.0113592	0.00254504	G	T	0.2832	-0.0746007	-0.0746007	-0.269935	-0.658878	0.512934	0.752806	MPRA-nonallelic	MPRA-inactive	FALSE
chr19	45474876	rs11669609	3.42e-08	0.0132203	0.00239563	T	C	0.2832	0.0743025	0.0743025	-0.22212	0.628745	0.532318	0.770064	MPRA-nonallelic	MPRA-inactive	FALSE
chr19	45475096	rs204483	8.1e-08	-0.0253741	0.00472968	A	G	0.055159	-0.263839	0.263839	0.203765	-1.24472	0.218918	0.490873	MPRA-nonallelic	MPRA-active	FALSE
chr19	45475938	rs16979588	2.6e-23	0.0505152	0.00507847	C	T	0.0473822	0.0950632	0.0950632	-0.274406	0.580533	0.564108	0.789845	MPRA-nonallelic	MPRA-inactive	FALSE
chr19	45476504	rs73558179	4.43e-22	0.0477448	0.00494224	G	T	0.0502772	0.134984	0.134984	0.0452543	0.429388	0.669447	0.85249	MPRA-nonallelic	MPRA-inactive	FALSE
chr19	45476657	rs2293755	7.58e-22	0.0474715	0.00494212	G	C	0.0502772	-0.0942761	-0.0942761	-0.260618	-0.569622	0.571431	0.795857	MPRA-nonallelic	MPRA-inactive	FALSE
chr19	45477111	rs204480	6.24e-09	-0.0148069	0.00254838	T	C	0.234447	0.358959	-0.358959	-0.0777586	2.48158	0.0164117	0.126372	MPRA-nonallelic	MPRA-inactive	FALSE
chr19	45477381	rs16979595	1.13e-20	0.0263967	0.00283128	A	G	0.176024	0.0224	0.0224	-0.0575564	0.174077	0.862493	0.936299	MPRA-nonallelic	MPRA-inactive	FALSE
chr19	45477951	rs204479	1.28e-08	-0.0293858	0.00516564	T	C	0.045719	0.536705	-0.536705	0.0182548	2.06019	0.0444927	0.209452	MPRA-nonallelic	MPRA-inactive	FALSE
chr19	45478352	rs146390218	8.32e-08	-0.0382371	0.00713375	G	A	0.0235294	-0.231481	0.231481	-0.0275699	-1.12789	0.264637	0.541078	MPRA-nonallelic	MPRA-inactive	FALSE
chr19	45478816	rs934427	4.19e-08	0.0129972	0.00237057	G	T	0.292901	0.24544	0.24544	0.209576	1.72369	0.0908126	0.309065	MPRA-nonallelic	MPRA-active	FALSE
chr19	45480037	rs2075620	7.17e-08	0.0127648	0.00236964	G	A	0.29284	0.306105	0.306105	-0.164571	1.8031	0.0772732	0.28623	MPRA-nonallelic	MPRA-inactive	FALSE
chr19	45480174	rs73558188	5.75e-23	0.05036	0.00510357	A	G	0.0468894	0.130276	0.130276	-0.166054	1.05149	0.297984	0.573159	MPRA-nonallelic	MPRA-inactive	FALSE
chr19	45481884	rs56803710	3.5e-08	0.0130696	0.00237002	T	C	0.292793	-0.470404	-0.470404	-0.110292	-2.55417	0.0136697	0.117477	MPRA-nonallelic	MPRA-inactive	FALSE
chr19	45481985	rs73558190	3.23e-23	0.0505628	0.00509438	G	A	0.0470742	-0.116464	-0.116464	0.031086	-0.595681	0.554019	0.784112	MPRA-nonallelic	MPRA-inactive	FALSE
chr19	45482201	rs204477	5.14e-09	-0.028946	0.00495436	A	G	0.049985	-0.363403	0.363403	-0.134557	-1.69796	0.0956008	0.316907	MPRA-nonallelic	MPRA-inactive	FALSE
chr19	45482570	rs7253458	3.59e-08	0.0130587	0.00236998	T	C	0.292778	-0.166429	-0.166429	-0.341359	-1.17641	0.244887	0.516852	MPRA-nonallelic	MPRA-inactive	FALSE
chr19	45482965	rs204476	1.38e-08	-0.0293319	0.00516744	A	C	0.045688	-0.388261	0.388261	-0.126287	-2.35699	0.0222952	0.147216	MPRA-nonallelic	MPRA-inactive	FALSE
chr19	45483438	rs8111069	8.81e-24	0.0229271	0.00228036	C	A	0.340437	0.290482	0.290482	-0.0602403	2.53482	0.0143568	0.119686	MPRA-nonallelic	MPRA-inactive	FALSE
chr19	45485462	rs55762617	3.66e-08	0.0130673	0.00237296	A	C	0.291946	-0.125534	-0.125534	-0.143874	-0.745674	0.459283	0.707888	MPRA-nonallelic	MPRA-inactive	FALSE
chr19	45485465	rs55778858	3.7e-08	0.013061	0.0023727	A	G	0.292008	0.198147	0.198147	-0.161796	1.11705	0.269199	0.544941	MPRA-nonallelic	MPRA-inactive	FALSE
chr19	45485491	rs73558195	1.09e-23	0.0511528	0.00509861	A	G	0.0469972	0.0284676	0.0284676	-0.226735	0.112341	0.910993	0.961431	MPRA-nonallelic	MPRA-inactive	FALSE
chr19	45485626	rs77021985	3.14e-14	0.102613	0.0135152	T	C	0.03976	0.274569	0.274569	-0.14977	2.03267	0.0473005	0.217682	MPRA-nonallelic	MPRA-inactive	FALSE
chr19	45486148	rs57270598	2.2e-23	0.0507915	0.00509766	A	G	0.0470126	-0.0996229	-0.0996229	-0.225651	-0.613198	0.542467	0.776868	MPRA-nonallelic	MPRA-inactive	FALSE
chr19	45486687	rs143668237	4.84e-24	0.0539699	0.00533673	C	G	0.042701	0.115996	0.115996	-0.0656416	0.613197	0.542468	0.776868	MPRA-nonallelic	MPRA-inactive	FALSE
chr19	45486730	rs112417029	2.48e-23	0.0507313	0.00509773	T	C	0.0470126	-0.120104	-0.120104	-0.244448	-0.621919	0.536762	0.773457	MPRA-nonallelic	MPRA-inactive	FALSE
chr19	45487178	rs204474	3.94e-10	0.013933	0.00222694	C	T	0.384463	0.123455	0.123455	0.075057	0.707695	0.482352	0.726857	MPRA-nonallelic	MPRA-inactive	FALSE
chr19	45487420	rs16979600	6.06e-23	0.050286	0.00509875	C	A	0.0469972	-0.14839	-0.14839	0.679979	-1.03539	0.305364	0.580244	MPRA-nonallelic	MPRA-active	FALSE
chr19	45487519	rs204473	2.58e-09	-0.0416696	0.00699602	A	G	0.024376	-0.4185	0.4185	0.403571	-2.11499	0.0393303	0.197611	MPRA-nonallelic	MPRA-active	FALSE
chr19	45487670	rs73558200	3.47e-23	0.0505526	0.00509692	T	A	0.047028	0.407713	0.407713	-0.29633	2.31183	0.0248561	0.155317	MPRA-nonallelic	MPRA-inactive	FALSE
chr19	45488093	rs112329279	2.84e-23	0.0527742	0.00531033	T	C	0.0431783	0.0409892	0.0409892	-0.0054725	0.180411	0.857544	0.934913	MPRA-nonallelic	MPRA-inactive	FALSE
chr19	45488133	rs60876330	4.22e-08	0.0129902	0.00236983	T	C	0.292886	0.176195	0.176195	0.0895572	1.30939	0.196264	0.463836	MPRA-nonallelic	MPRA-active	FALSE
chr19	45488434	rs204472	2.11e-08	-0.0289457	0.00516662	A	G	0.045704	-0.0513681	0.0513681	-0.0677321	-0.347675	0.729513	0.87899	MPRA-nonallelic	MPRA-active	FALSE
chr19	45488567	rs204471	1.75e-08	-0.029111	0.00516592	T	C	0.045719	0.457207	-0.457207	0.19331	2.35894	0.0221905	0.146802	MPRA-nonallelic	MPRA-active	FALSE
chr19	45488985	rs204470	4.53e-08	-0.0287857	0.00526374	A	G	0.043964	0.432351	-0.432351	0.483678	3.66595	0.00058706	0.0227845	MPRA-allelic	MPRA-active	TRUE
chr19	45489950	rs34112623	2.43e-23	0.0506936	0.00509294	T	C	0.047105	-0.206752	-0.206752	-0.316054	-2.202	0.0322067	0.177722	MPRA-nonallelic	MPRA-inactive	FALSE
chr19	45490065	rs11083755	4.18e-08	0.0129946	0.00236987	T	C	0.292886	-0.490135	-0.490135	-0.0058178	-3.54901	0.0008401	0.0271709	MPRA-allelic	MPRA-inactive	FALSE
chr19	45490192	rs11672748	7.25e-24	0.0229783	0.00228113	G	A	0.34053	-0.238314	-0.238314	-0.0715697	-1.09561	0.278389	0.55402	MPRA-nonallelic	MPRA-inactive	FALSE
chr19	45490285	rs204469	1.89e-09	-0.0306103	0.00509567	A	G	0.047228	-0.0261575	0.0261575	-0.247438	-0.174785	0.861939	0.936299	MPRA-nonallelic	MPRA-inactive	FALSE
chr19	45490570	rs3786505	2.48e-23	0.0227058	0.00228158	G	A	0.34033	0.0534945	0.0534945	0.230247	0.481131	0.632478	0.830499	MPRA-nonallelic	MPRA-active	FALSE
chr19	45490636	rs204468	2.6e-13	0.0162389	0.00222035	T	C	0.386926	-0.276631	-0.276631	0.140301	-1.61123	0.113293	0.342735	MPRA-nonallelic	MPRA-inactive	FALSE
chr19	45491032	rs117261169	3.18e-08	-0.0576499	0.0104227	T	C	0.0123037	0.0465162	-0.0465162	-0.0603962	0.34369	0.732491	0.879638	MPRA-nonallelic	MPRA-inactive	FALSE
chr19	45491174	rs204467	6.55e-14	0.0166392	0.00221954	A	G	0.38765	-0.0580043	-0.0580043	-0.292057	-0.60222	0.549693	0.781154	MPRA-nonallelic	MPRA-inactive	FALSE
chr19	45492311	rs204465	4.14e-08	-0.0281197	0.00512687	T	C	0.046458	-0.103248	0.103248	-0.142565	-0.548818	0.585522	0.803626	MPRA-nonallelic	MPRA-inactive	FALSE
chr19	45493061	rs909134	1.37e-23	0.0228394	0.00228146	C	T	0.340776	-0.0194255	-0.0194255	0.081758	-0.0966136	0.923411	0.965313	MPRA-nonallelic	MPRA-active	FALSE
chr19	45493133	rs3859419	6.91e-06	-0.0150775	0.00335311	T	G	0.117755	0.143228	-0.143228	-0.163894	1.03962	0.303411	0.579134	MPRA-nonallelic	MPRA-inactive	FALSE
chr19	45495668	rs2075618	4.72e-08	0.0129558	0.00237211	C	G	0.292932	0.210512	0.210512	-0.375143	0.698895	0.487788	0.733472	MPRA-nonallelic	MPRA-inactive	FALSE
chr19	45495682	rs2075619	1.64e-23	0.0228007	0.00228173	G	A	0.340699	-0.165287	-0.165287	-0.385551	-0.776904	0.440799	0.694189	MPRA-nonallelic	MPRA-inactive	FALSE
chr19	45496624	rs35080293	5.39e-08	0.0128921	0.00237072	G	T	0.293671	0.123736	0.123736	-0.34603	0.826348	0.412451	0.674081	MPRA-nonallelic	MPRA-inactive	FALSE
chr19	45496776	rs57204168	2.61e-23	0.0227199	0.00228421	G	A	0.33899	-0.0856157	-0.0856157	-0.288262	-0.341234	0.734327	0.880218	MPRA-nonallelic	MPRA-inactive	FALSE
chr19	45496996	rs892131	3.59e-08	0.013071	0.00237221	T	C	0.292963	-0.0951669	-0.0951669	0.0902414	-0.412069	0.682013	0.856009	MPRA-nonallelic	MPRA-inactive	FALSE
chr19	45497577	rs60461903	2.98e-23	0.0524826	0.00528355	C	T	0.0436249	-0.201604	-0.201604	-0.398845	-1.01368	0.315514	0.591009	MPRA-nonallelic	MPRA-inactive	FALSE
chr19	45497852	rs73047694	3.88e-08	0.0130392	0.00237231	A	G	0.292978	0.261182	0.261182	-0.457419	1.95076	0.0565824	0.241912	MPRA-nonallelic	MPRA-inactive	FALSE
chr19	45498506	rs75953666	8.12e-06	-0.029879	0.00669621	A	G	0.0267632	-0.807814	0.807814	0.0519166	-5.00411	7.03e-06	0.00144453	MPRA-allelic	MPRA-inactive	FALSE
chr19	45498622	rs73560223	2.82e-23	0.0526923	0.00530172	G	A	0.0433169	-0.0897584	-0.0897584	-0.16382	-0.544258	0.588632	0.806369	MPRA-nonallelic	MPRA-inactive	FALSE
chr19	45499388	rs56784978	1.69e-23	0.0228433	0.00228663	C	T	0.33822	-0.239774	-0.239774	-0.240559	-2.08456	0.0421286	0.204394	MPRA-nonallelic	MPRA-inactive	FALSE
chr19	45499922	rs12459272	2.14e-09	-0.0279388	0.00466659	C	T	0.0569911	-0.181723	0.181723	0.127259	-0.931075	0.356195	0.628696	MPRA-nonallelic	MPRA-inactive	FALSE
chr19	45500494	rs148851376	2.42e-23	0.0532363	0.00534822	T	C	0.0425316	-0.335804	-0.335804	-0.153918	-1.61903	0.111601	0.340457	MPRA-nonallelic	MPRA-inactive	FALSE
chr19	45500712	rs2376866	2.77e-20	0.0271614	0.00294353	T	C	0.161965	0.154886	0.154886	-0.185199	0.963996	0.33959	0.613018	MPRA-nonallelic	MPRA-inactive	FALSE
chr19	45502217	rs11666285	6.89e-06	-0.0150796	0.0033533	A	G	0.117909	0.419742	-0.419742	-0.089148	2.15657	0.0357705	0.188103	MPRA-nonallelic	MPRA-inactive	FALSE
chr19	45502503	rs71352248	6.33e-10	-0.0293621	0.00474967	C	A	0.0549122	0.359131	-0.359131	-0.0459663	1.96286	0.0551205	0.237541	MPRA-nonallelic	MPRA-inactive	FALSE
chr19	45502808	rs7251655	4.82e-08	0.0129615	0.0023748	T	C	0.292593	-0.404135	-0.404135	-0.278077	-2.07341	0.0431962	0.205564	MPRA-nonallelic	MPRA-inactive	FALSE
chr19	45504349	rs35577563	2.85e-12	0.0154422	0.00221073	G	C	0.390068	0.077361	0.077361	-0.329323	0.583429	0.562172	0.789641	MPRA-nonallelic	MPRA-inactive	FALSE
chr19	45505177	rs35194062	1.37e-07	0.0267029	0.00506737	A	C	0.0491993	-0.107859	-0.107859	1.54904	-0.410373	0.683249	0.856505	MPRA-nonallelic	MPRA-active	FALSE
chr19	45505803	19:45505803	6.12e-45	0.118602	0.00843159	C	G	0.0166461	-0.0586092	-0.0586092	-0.170623	-0.477691	0.634908	0.831235	MPRA-nonallelic	MPRA-inactive	FALSE
chr19	45506772	rs7251460	2.66e-06	-0.0167326	0.00356352	T	A	0.118109	0.266173	-0.266173	-0.247995	0.468497	0.641423	0.83538	MPRA-nonallelic	MPRA-inactive	FALSE
chr19	45507542	rs35255921	3.77e-45	0.117009	0.0082982	A	G	0.0172005	-0.229883	-0.229883	0.300752	-1.38695	0.171482	0.435899	MPRA-nonallelic	MPRA-active	FALSE
chr19	45507671	rs34800911	3.85e-44	0.103934	0.00745814	G	A	0.021389	-0.0770476	-0.0770476	0.055933	-0.544196	0.588674	0.806369	MPRA-nonallelic	MPRA-inactive	FALSE
chr19	45508272	rs10423543	3.23e-10	-0.0298711	0.00475096	C	A	0.0549892	-0.365024	0.365024	-0.298832	-1.64119	0.106903	0.3335	MPRA-nonallelic	MPRA-inactive	FALSE
chr19	45508345	rs10423934	1.31e-08	-0.02936	0.00516457	T	C	0.0458577	0.154463	-0.154463	0.222225	0.865619	0.390747	0.660879	MPRA-nonallelic	MPRA-active	FALSE
chr19	45508847	19:45508847	2.47e-08	0.0132233	0.00237183	G	C	0.297629	0.0690365	0.0690365	-0.229932	0.514969	0.608797	0.81908	MPRA-nonallelic	MPRA-inactive	FALSE
chr19	45509024	rs2060251	4.37e-06	-0.015403	0.00335359	C	A	0.118309	-0.275042	0.275042	-0.295469	-1.93876	0.0580663	0.244479	MPRA-nonallelic	MPRA-inactive	FALSE
chr19	45511140	rs2376868	8.64e-07	-0.0108376	0.00220266	A	C	0.436541	0.275952	-0.275952	-0.0564181	1.90355	0.0626116	0.254305	MPRA-nonallelic	MPRA-inactive	FALSE
chr19	45513236	rs874743	7.13e-26	0.0681777	0.00648197	A	G	0.0322605	0.30058	0.30058	-0.284618	1.29251	0.201997	0.473171	MPRA-nonallelic	MPRA-inactive	FALSE
chr19	45513417	rs874744	8.12e-27	0.0719683	0.00671291	T	C	0.0300277	-0.450619	-0.450619	-0.294113	-2.75437	0.00812733	0.0909896	MPRA-nonallelic	MPRA-inactive	FALSE
chr19	45514061	19:45514061	9.03e-13	0.070003	0.00979812	A	G	0.0139667	0.102281	0.102281	0.00959861	0.779798	0.439109	0.693756	MPRA-nonallelic	MPRA-inactive	FALSE
chr19	45514472	rs28809016	3.75e-26	0.0687869	0.00650253	A	G	0.0320604	0.126828	0.126828	-0.0510115	1.02948	0.308103	0.582361	MPRA-nonallelic	MPRA-inactive	FALSE
chr19	45514701	rs9749077	2.78e-07	-0.0112753	0.0021945	G	T	0.439729	0.0513455	-0.0513455	-0.097847	0.334973	0.739018	0.882472	MPRA-nonallelic	MPRA-inactive	FALSE
chr19	45516469	rs11668285	6.97e-07	-0.0108767	0.00219195	A	G	0.440145	-0.496557	0.496557	-0.395827	-2.99291	0.00424969	0.0634366	MPRA-nonallelic	MPRA-inactive	FALSE
chr19	45516881	rs34874378	5.39e-22	0.0425459	0.00441321	A	G	0.0644595	-0.355531	-0.355531	-0.313531	-1.22222	0.227236	0.500779	MPRA-nonallelic	MPRA-inactive	FALSE
chr19	45517497	rs116518981	1.87e-21	0.0420034	0.00441569	A	G	0.0643671	-0.299803	-0.299803	-0.161606	-1.32912	0.189715	0.456703	MPRA-nonallelic	MPRA-inactive	FALSE
chr19	45522181	19:45522181	1.4e-07	-0.0114656	0.00217783	A	G	0.442809	-0.367327	0.367327	-0.145619	-2.14723	0.0365442	0.190237	MPRA-nonallelic	MPRA-inactive	FALSE
chr19	45522289	rs74359223	1.14e-36	0.141521	0.0111886	A	G	0.0106252	-0.568612	-0.568612	-0.0381444	-1.86578	0.0678205	0.267659	MPRA-nonallelic	MPRA-inactive	FALSE
chr19	45522732	rs35912475	1.89e-07	-0.0113112	0.00217104	T	C	0.442593	0.0681398	-0.0681398	-0.357066	0.326301	0.74553	0.884648	MPRA-nonallelic	MPRA-inactive	FALSE
chr19	45523127	rs28697575	2.08e-19	0.0392698	0.00435887	T	G	0.0668771	0.0988847	0.0988847	-0.0383592	0.634219	0.528769	0.768618	MPRA-nonallelic	MPRA-inactive	FALSE
chr19	45523583	rs4803791	1.81e-13	0.0449941	0.00611141	A	G	0.24846	0.406491	0.406491	0.43931	2.47301	0.0167662	0.127591	MPRA-nonallelic	MPRA-active	FALSE
chr19	45524679	rs62117224	8.92e-08	-0.0295958	0.00553447	A	G	0.3509	-0.0227344	0.0227344	0.21627	-0.0679968	0.946054	0.975713	MPRA-nonallelic	MPRA-inactive	FALSE
chr19	45529707	rs4803792	5.57e-06	0.0100432	0.00221111	A	G	0.391792	0.0269317	0.0269317	-0.286914	0.140564	0.888767	0.94706	MPRA-nonallelic	MPRA-inactive	FALSE
chr19	45529847	rs34034398	5.27e-17	0.138796	0.0165616	A	G	0.00503542	0.0494093	0.0494093	-0.107084	0.202303	0.840483	0.927928	MPRA-nonallelic	MPRA-inactive	FALSE
chr19	45530006	rs6509177	6.2e-06	0.00999475	0.00221152	G	A	0.39227	-0.371684	-0.371684	0.034991	-2.94763	0.00481743	0.0689312	MPRA-nonallelic	MPRA-active	FALSE
chr19	45530351	rs34583389	1.41e-10	-0.0344563	0.00537092	T	C	0.4095	0.386517	-0.386517	0.0446549	1.98561	0.0524587	0.230973	MPRA-nonallelic	MPRA-inactive	FALSE
chr19	45532009	rs12609547	7.58e-06	0.00989253	0.00220974	T	G	0.391115	0.270872	0.270872	-0.309671	2.32346	0.0241724	0.153707	MPRA-nonallelic	MPRA-inactive	FALSE
chr19	45534041	rs1076986	3.53e-06	0.010288	0.00221857	T	C	0.393686	0.420463	0.420463	0.142137	2.21571	0.031195	0.174064	MPRA-nonallelic	MPRA-active	FALSE
chr19	45534994	rs62117227	5.71e-06	0.0260235	0.00573622	T	C	0.3052	-0.095332	-0.095332	-0.0829448	-0.579812	0.564591	0.789845	MPRA-nonallelic	MPRA-inactive	FALSE
chr19	45541782	rs34827707	5.6e-06	-0.037911	0.00834867	A	G	0.0194949	-0.275821	0.275821	0.314301	-2.21849	0.0309933	0.173772	MPRA-nonallelic	MPRA-active	FALSE
chr19	45542471	rs34034621	4e-08	0.0815325	0.0148492	T	C	0.00612873	-0.295627	-0.295627	0.361803	-1.7996	0.0778333	0.287695	MPRA-nonallelic	MPRA-active	FALSE
chr19	45543755	rs76856627	8.95e-17	0.0581448	0.00699022	G	A	0.0276101	-0.130299	-0.130299	0.204416	-0.779532	0.439264	0.693756	MPRA-nonallelic	MPRA-active	FALSE
chr19	45544351	rs1968449	1.7e-06	0.010506	0.00219531	T	C	0.439991	0.187994	0.187994	-0.552513	0.616245	0.54047	0.775303	MPRA-nonallelic	MPRA-inactive	FALSE
chr19	45549135	rs112481437	8.66e-18	0.0687478	0.00800282	A	G	0.0213582	0.0938186	0.0938186	-0.238014	0.471391	0.639369	0.834468	MPRA-nonallelic	MPRA-inactive	FALSE
chr19	45552587	rs147188206	2.62e-14	0.0852654	0.0111956	C	T	0.010656	-0.112924	-0.112924	-0.205053	-0.409666	0.683764	0.856505	MPRA-nonallelic	MPRA-inactive	FALSE
chr19	45554058	rs559118614	9.63e-30	0.173301	0.0152996	G	T	0.00589775	0.0764698	0.0764698	-0.214346	0.60542	0.547581	0.778823	MPRA-nonallelic	MPRA-inactive	FALSE
chr19	45557302	rs193187396	7.77e-07	-0.279756	0.0566187	G	A	0.00899292	-0.537526	0.537526	-0.0960037	-3.26812	0.00193991	0.0420923	MPRA-allelic	MPRA-inactive	FALSE
chr19	45559799	rs117912158	7.15e-16	0.140369	0.0173983	T	C	0.00455805	0.162611	0.162611	-0.278282	0.667613	0.507386	0.747966	MPRA-nonallelic	MPRA-inactive	FALSE
chr19	45580372	rs60239918	2.25e-15	0.0428324	0.00540367	T	C	0.041546	-0.0814233	-0.0814233	-0.37527	-0.248728	0.804569	0.91433	MPRA-nonallelic	MPRA-inactive	FALSE
chr19	45581076	rs183321458	1.51e-11	0.151802	0.0224981	A	G	0.00272559	0.0072264	0.0072264	-0.0552493	0.034073	0.972952	0.988523	MPRA-nonallelic	MPRA-inactive	FALSE
chr19	45582402	rs7251911	1.85e-10	0.025198	0.00395382	G	C	0.0819526	-0.0166586	-0.0166586	0.370154	-0.0493573	0.960827	0.983925	MPRA-nonallelic	MPRA-active	FALSE
chr19	45584692	rs8100183	2.21e-08	0.015838	0.00283078	T	C	0.179119	0.37654	0.37654	0.395905	2.05636	0.0448745	0.210681	MPRA-nonallelic	MPRA-active	FALSE
chr19	45586498	rs10416500	7.48e-17	0.0311159	0.00373126	C	G	0.0925932	-0.262418	-0.262418	-0.245435	-1.80846	0.076425	0.283992	MPRA-nonallelic	MPRA-inactive	FALSE
chr19	45587046	rs77675453	2.86e-06	-0.0399344	0.00853126	C	G	0.1074	-0.379081	0.379081	-0.292881	-2.76308	0.00794154	0.0894833	MPRA-nonallelic	MPRA-inactive	FALSE
chr19	45587406	rs139290129	1.24e-07	-0.0179815	0.00340049	C	T	0.113921	0.610457	-0.610457	-0.132832	3.20534	0.00232744	0.0472659	MPRA-allelic	MPRA-inactive	FALSE
chr19	45588045	rs75824242	6.38e-06	-0.0293353	0.00649941	T	C	0.0283954	-0.256334	0.256334	0.260712	-1.81622	0.075209	0.28157	MPRA-nonallelic	MPRA-active	FALSE
chr19	45590124	rs118062675	1.56e-13	0.0835127	0.0113129	A	G	0.0104558	0.117935	0.117935	0.0838713	1.22697	0.22546	0.499071	MPRA-nonallelic	MPRA-active	FALSE
chr19	45591084	rs78620885	6.71e-14	0.0501169	0.00668816	T	C	0.0302433	0.502859	0.502859	-0.492224	1.96257	0.0551553	0.237541	MPRA-nonallelic	MPRA-inactive	FALSE
chr19	45591859	rs75918199	1.39e-07	-0.0178858	0.00339638	G	A	0.114136	0.00834654	-0.0083465	-0.143676	0.0482489	0.961706	0.984248	MPRA-nonallelic	MPRA-inactive	FALSE
chr19	45591983	rs59240271	3.23e-06	-0.0165093	0.0035459	A	T	0.118879	0.159306	-0.159306	-0.254919	1.02754	0.309006	0.583753	MPRA-nonallelic	MPRA-inactive	FALSE
chr19	45592238	rs10420562	2.32e-19	0.0340507	0.00378465	T	C	0.089498	-0.113391	-0.113391	-0.239322	-0.629544	0.531799	0.770064	MPRA-nonallelic	MPRA-inactive	FALSE
chr19	45592475	rs9653111	1.22e-08	-0.0194453	0.00341299	T	C	0.113258	-0.267197	0.267197	-0.112224	-2.26771	0.0276075	0.164187	MPRA-nonallelic	MPRA-inactive	FALSE
chr19	45601601	rs138137383	1e-18	0.0952191	0.0107778	C	G	0.0114413	-0.0082004	-0.0082004	0.061542	-0.0681284	0.945949	0.975713	MPRA-nonallelic	MPRA-inactive	FALSE
chr19	45605308	rs12461065	7.97e-15	0.0170946	0.00220064	T	C	0.460949	0.133613	0.133613	0.0256063	1.13634	0.261119	0.536838	MPRA-nonallelic	MPRA-inactive	FALSE
chr19	45606125	rs7248421	2.83e-37	0.0455322	0.00356903	T	C	0.102048	0.0346625	0.0346625	0.141253	0.307142	0.759984	0.891784	MPRA-nonallelic	MPRA-active	FALSE
chr19	45608832	rs12459074	6.16e-07	0.0124092	0.00248871	C	G	0.251909	0.45545	0.45545	-0.18742	3.13246	0.00286869	0.0508646	MPRA-nonallelic	MPRA-inactive	FALSE
chr19	45609512	rs57565080	5.64e-07	0.0125079	0.00249995	G	T	0.249861	0.55392	0.55392	-0.122832	3.99272	0.00020969	0.0124268	MPRA-allelic	MPRA-inactive	FALSE
chr19	45612226	rs12462040	1.64e-37	0.0456473	0.00356619	T	C	0.102017	0.0730004	0.0730004	-0.130727	0.675647	0.502313	0.745221	MPRA-nonallelic	MPRA-inactive	FALSE
chr19	45612862	rs76271385	7.64e-08	0.0733465	0.0136445	A	G	0.00728365	0.160109	0.160109	0.0375686	1.4594	0.15058	0.402399	MPRA-nonallelic	MPRA-inactive	FALSE
chr19	45614601	rs34545713	1.96e-37	0.0456222	0.00356808	T	C	0.101894	-0.0200431	-0.0200431	-0.0170494	-0.145058	0.885236	0.945605	MPRA-nonallelic	MPRA-inactive	FALSE
chr19	45618959	rs2004357	7.1e-38	0.0458599	0.00356474	A	G	0.102002	-0.123601	-0.123601	-0.245259	-0.658145	0.513401	0.752859	MPRA-nonallelic	MPRA-inactive	FALSE
chr19	45619400	rs118118561	2.52e-08	0.130978	0.0235082	A	G	0.00249461	0.221419	0.221419	-0.114725	1.58905	0.118221	0.349954	MPRA-nonallelic	MPRA-inactive	FALSE
chr19	45622320	rs150567157	6.51e-21	0.105886	0.0112867	T	C	0.010425	0.0429234	0.0429234	-0.283616	0.348896	0.728602	0.87899	MPRA-nonallelic	MPRA-inactive	FALSE
chr19	45623467	rs375594987	2.56e-11	0.0759235	0.0113832	G	A	0.010348	-0.576711	-0.576711	-0.265875	-4.46136	4.5e-05	0.0052652	MPRA-allelic	MPRA-inactive	FALSE
chr19	45627235	rs10405086	1.38e-36	0.0447596	0.00354285	T	C	0.10328	-0.0573183	-0.0573183	-0.29112	-0.407909	0.685046	0.856505	MPRA-nonallelic	MPRA-inactive	FALSE
chr19	45628566	rs10413253	2.38e-09	0.0361057	0.00604809	T	C	0.2565	-0.284804	-0.284804	-0.305714	-1.54844	0.127693	0.36417	MPRA-nonallelic	MPRA-inactive	FALSE
chr19	45629104	rs145903417	3.2e-23	0.0832282	0.00838452	G	A	0.0168463	-0.0852056	-0.0852056	-0.0958724	-0.557686	0.579495	0.799954	MPRA-nonallelic	MPRA-inactive	FALSE
chr19	45629149	rs138733281	3.87e-06	0.0882741	0.019114	T	G	0.00377271	-0.225961	-0.225961	0.0699496	-1.78312	0.0805095	0.292937	MPRA-nonallelic	MPRA-inactive	FALSE
chr19	45631157	rs7249573	1.25e-06	0.0658305	0.0135787	T	C	0.00736064	0.148129	0.148129	-0.363658	1.06569	0.291575	0.567077	MPRA-nonallelic	MPRA-inactive	FALSE
chr19	45631816	rs17643262	1.89e-37	0.0453497	0.00354605	A	G	0.103095	0.872192	0.872192	0.148758	5.52694	1.11e-06	0.00035386	MPRA-allelic	MPRA-active	TRUE
chr19	45633686	rs754366	2.02e-37	0.0451194	0.00352946	A	G	0.104219	-0.214834	-0.214834	0.296893	-1.93399	0.058665	0.245261	MPRA-nonallelic	MPRA-active	FALSE
chr19	45634682	rs10408847	4.32e-14	0.0194123	0.00257084	C	G	0.22798	0.198866	0.198866	-0.225342	1.54423	0.128707	0.365508	MPRA-nonallelic	MPRA-inactive	FALSE
chr19	45634854	rs79018068	1.84e-08	0.0337308	0.00599518	G	A	0.0379427	0.368898	0.368898	-0.243676	1.93296	0.0587949	0.245261	MPRA-nonallelic	MPRA-inactive	FALSE
chr19	45636201	rs1114832	1.48e-34	0.0433268	0.00353395	T	C	0.104065	-0.190227	-0.190227	-0.32549	-1.17865	0.243998	0.516224	MPRA-nonallelic	MPRA-inactive	FALSE
chr19	45636319	rs1114831	4.7e-37	0.0454585	0.00357435	A	C	0.101263	-0.152452	-0.152452	-0.211813	-1.18339	0.242136	0.514438	MPRA-nonallelic	MPRA-inactive	FALSE
chr19	45638245	rs28620490	7.93e-38	0.0461129	0.0035868	T	C	0.100816	0.23208	0.23208	-0.121025	1.08127	0.284658	0.560491	MPRA-nonallelic	MPRA-inactive	FALSE
chr19	45638832	rs75463276	8.12e-08	0.0480115	0.00895006	G	C	0.0168155	0.0328954	0.0328954	0.375613	0.219875	0.826845	0.922804	MPRA-nonallelic	MPRA-active	FALSE
chr19	45639716	rs3925162	6.21e-14	0.0193406	0.00257749	G	A	0.226178	-0.18925	-0.18925	-0.337074	-0.825752	0.412786	0.674081	MPRA-nonallelic	MPRA-inactive	FALSE
chr19	45640124	rs10425074	4.82e-14	0.0194279	0.00257778	G	A	0.226163	0.307458	0.307458	-0.226785	2.19364	0.032838	0.179504	MPRA-nonallelic	MPRA-inactive	FALSE
chr19	45640765	rs536518226	1.78e-19	0.101647	0.0112615	C	G	0.0104712	0.320678	0.320678	0.0359654	1.323	0.191728	0.458076	MPRA-nonallelic	MPRA-active	FALSE
chr19	45641106	rs77401305	3.95e-06	0.0665929	0.0144322	A	C	0.1163	0.358212	0.358212	-0.414425	1.3237	0.191497	0.458	MPRA-nonallelic	MPRA-inactive	FALSE
chr19	45642044	rs10401157	5.21e-38	0.046204	0.00358486	A	G	0.100909	-0.344766	-0.344766	-0.0470486	-1.79327	0.078852	0.288408	MPRA-nonallelic	MPRA-inactive	FALSE
chr19	45642545	rs10401823	8.22e-38	0.045892	0.00357038	G	C	0.101863	0.194904	0.194904	-0.203609	1.42296	0.160827	0.419046	MPRA-nonallelic	MPRA-inactive	FALSE
chr19	45643890	rs2041262	2e-13	0.0189282	0.0025757	C	T	0.226763	0.581153	0.581153	-0.29148	3.1576	0.00266984	0.0500424	MPRA-nonallelic	MPRA-inactive	FALSE
chr19	45644354	rs78273125	5.88e-38	0.0460508	0.00357555	T	A	0.101509	-0.611247	-0.611247	-0.0470285	-4.24942	9.1e-05	0.00794578	MPRA-allelic	MPRA-inactive	FALSE
chr19	45646261	rs182874927	4.9e-08	0.0997412	0.0182851	A	T	0.00412689	-0.318602	-0.318602	0.0543652	-1.21115	0.231413	0.502378	MPRA-nonallelic	MPRA-inactive	FALSE
chr19	45650099	rs74846209	5.62e-38	0.0460438	0.00357403	T	G	0.101632	1.18452	1.18452	-0.394234	4.45979	4.52e-05	0.0052652	MPRA-allelic	MPRA-inactive	FALSE
chr19	45650386	rs1048699	2.16e-37	0.0456724	0.00357413	T	C	0.101632	-0.427066	-0.427066	0.0411896	-1.8634	0.0681607	0.267812	MPRA-nonallelic	MPRA-active	FALSE
chr19	45651237	rs113321260	3.25e-38	0.0459981	0.00355882	A	G	0.102803	-1.0801	-1.0801	-0.151025	-4.02722	0.00018767	0.0124268	MPRA-allelic	MPRA-inactive	FALSE
chr19	45652079	rs1005451	1.48e-13	0.0189981	0.00257121	C	T	0.230243	-0.502419	-0.502419	-0.198879	-4.27546	8.35e-05	0.00777988	MPRA-allelic	MPRA-inactive	FALSE
chr19	45655333	rs28469095	1.07e-38	0.0466128	0.00358282	C	T	0.10154	0.370443	0.370443	0.263565	0.723605	0.47261	0.720256	MPRA-nonallelic	MPRA-inactive	FALSE
chr19	45657486	rs10421247	5.82e-09	-0.0125589	0.00215726	C	T	0.488328	0.449457	-0.449457	-0.354978	2.45224	0.0176545	0.131287	MPRA-nonallelic	MPRA-inactive	FALSE
chr19	45659606	rs78541786	7.55e-07	0.0307131	0.00620891	A	G	0.0355713	0.266445	0.266445	0.844511	1.9709	0.0541669	0.234746	MPRA-nonallelic	MPRA-active	FALSE
chr19	45660136	rs10416371	1.92e-08	0.01236	0.00219949	C	A	0.428195	0.215046	0.215046	0.0266214	1.13824	0.260333	0.535853	MPRA-nonallelic	MPRA-inactive	FALSE
chr19	45660639	rs10417602	1.28e-31	0.0446146	0.00381341	T	C	0.0876193	-0.307579	-0.307579	-0.122205	-2.65286	0.0106092	0.102939	MPRA-nonallelic	MPRA-inactive	FALSE
chr19	45668327	19:45668327	1.37e-32	0.0461694	0.00388381	T	C	0.0842162	0.561338	0.561338	0.414676	2.4386	0.0182605	0.13419	MPRA-nonallelic	MPRA-active	FALSE
chr19	45672478	rs149553138	1.17e-06	-0.0361059	0.00742817	A	G	0.0247767	0.0105396	-0.0105396	-0.245437	0.081975	0.934987	0.970122	MPRA-nonallelic	MPRA-inactive	FALSE
chr19	45673122	rs76971643	1.01e-07	-0.0299392	0.00562291	A	G	0.0433785	-0.235097	0.235097	0.0198534	-1.67686	0.0996813	0.322776	MPRA-nonallelic	MPRA-active	FALSE
chr19	45673701	rs28367893	6.68e-33	0.0463425	0.00387878	A	G	0.084478	-0.590138	-0.590138	0.0799286	-2.49957	0.0156893	0.123429	MPRA-nonallelic	MPRA-active	FALSE
chr19	45675180	rs150685845	3.2e-23	0.0964869	0.00972026	G	A	0.0124731	0.00017889	0.00017889	0.024045	0.00103212	0.999181	0.999991	MPRA-nonallelic	MPRA-inactive	FALSE
chr19	45675873	rs7247764	1.21e-10	0.0181323	0.00281639	C	T	0.178827	0.534621	0.534621	-0.220931	3.99893	0.00020555	0.0124268	MPRA-allelic	MPRA-inactive	FALSE
chr19	45685068	rs78979751	1.01e-30	0.0462496	0.00401376	C	T	0.0790114	-0.408867	-0.408867	-0.0665788	-2.77372	0.00771975	0.087549	MPRA-nonallelic	MPRA-inactive	FALSE
chr19	45689892	rs10415850	2.17e-33	0.0398571	0.0033102	T	C	0.122652	0.186251	0.186251	-0.201306	1.11201	0.271341	0.547275	MPRA-nonallelic	MPRA-inactive	FALSE
chr19	45689976	rs59678362	3.05e-23	0.0350915	0.00353353	T	A	0.121666	-0.0109005	-0.0109005	-0.0218323	-0.0786806	0.937594	0.972098	MPRA-nonallelic	MPRA-inactive	FALSE
chr19	45689977	rs59839536	5.46e-23	0.0348767	0.00353259	C	A	0.12182	-0.137498	-0.137498	-0.0204398	-0.928528	0.357502	0.629729	MPRA-nonallelic	MPRA-inactive	FALSE
chr19	45690545	rs75858218	3.15e-29	0.0444939	0.00396463	T	C	0.0816446	0.500723	0.500723	0.31086	1.13253	0.262702	0.538294	MPRA-nonallelic	MPRA-active	FALSE
chr19	45690775	rs12462536	6.17e-29	0.0432623	0.00387542	G	A	0.0859101	-0.0004866	-0.0004866	-0.243086	-0.0032624	0.99741	0.999413	MPRA-nonallelic	MPRA-inactive	FALSE
chr19	45690889	rs12460985	2.19e-11	0.0191118	0.00285546	C	T	0.179889	0.257257	0.257257	0.297582	1.85573	0.0692667	0.270071	MPRA-nonallelic	MPRA-active	FALSE
chr19	45691126	rs12461027	3.94e-11	0.0224354	0.00339612	A	T	0.116631	-0.328389	-0.328389	-0.118347	-2.85562	0.00619506	0.0799568	MPRA-nonallelic	MPRA-inactive	FALSE
chr19	45691279	rs78144257	9.23e-11	0.0208323	0.00321536	T	C	0.13263	-0.0694942	-0.0694942	-0.197023	-0.391946	0.696729	0.861685	MPRA-nonallelic	MPRA-inactive	FALSE
chr19	45691303	rs75348771	1.01e-12	0.0550643	0.00772343	C	G	0.1352	-0.0173657	-0.0173657	-0.191812	-0.105848	0.916117	0.963283	MPRA-nonallelic	MPRA-inactive	FALSE
chr19	45691343	rs80012930	1.92e-10	0.020486	0.00321716	C	T	0.132368	0.085144	0.085144	-0.0850902	0.551676	0.583576	0.802217	MPRA-nonallelic	MPRA-inactive	FALSE
chr19	45691428	rs77310255	6.64e-11	0.0210081	0.00321789	G	A	0.132307	-0.251787	-0.251787	-0.317226	-1.83171	0.0728293	0.276815	MPRA-nonallelic	MPRA-inactive	FALSE
chr19	45691570	rs111243475	4.8e-14	0.0427243	0.00566851	T	C	0.0379427	-0.0424936	-0.0424936	0.0479457	-0.225214	0.822712	0.921659	MPRA-nonallelic	MPRA-inactive	FALSE
chr19	45694310	rs10469272	2.87e-09	0.0358942	0.00604423	A	G	0.0376501	0.396764	0.396764	-0.0686659	2.74204	0.0083972	0.0925281	MPRA-nonallelic	MPRA-inactive	FALSE
chr19	45696639	rs149495476	2.43e-16	0.0777623	0.00948498	T	G	0.0148445	-0.0274345	-0.0274345	0.284827	-0.151503	0.880176	0.944072	MPRA-nonallelic	MPRA-active	FALSE
chr19	45697020	rs73566243	1.35e-09	0.03649	0.00602005	A	C	0.0379119	-0.556833	-0.556833	0.222575	-1.71075	0.0931968	0.314224	MPRA-nonallelic	MPRA-active	FALSE
chr19	45698052	rs60286743	4.46e-06	0.0144782	0.00315524	C	T	0.135233	0.0557216	0.0557216	0.287424	0.341459	0.734159	0.880218	MPRA-nonallelic	MPRA-active	FALSE
chr19	45698085	rs57355367	3.99e-06	0.0145121	0.00314655	G	A	0.136126	-0.059781	-0.059781	0.0310422	-0.357094	0.722492	0.876577	MPRA-nonallelic	MPRA-inactive	FALSE
chr19	45698174	rs58819137	4.49e-06	0.0144687	0.00315394	C	T	0.135171	-0.80526	-0.80526	-0.318818	-2.40112	0.0200238	0.140427	MPRA-nonallelic	MPRA-inactive	FALSE
chr19	45699187	rs117783785	2.68e-06	0.0489893	0.0104359	G	A	0.0121959	-0.0466486	-0.0466486	-0.0164254	-0.281062	0.779798	0.901709	MPRA-nonallelic	MPRA-inactive	FALSE
chr19	45700657	rs8113128	1.36e-06	0.0230804	0.00477805	C	A	0.0623037	-0.140713	-0.140713	-0.325065	-0.750591	0.456343	0.706251	MPRA-nonallelic	MPRA-inactive	FALSE
chr19	45704771	rs9676738	1.74e-07	0.0305925	0.00585472	A	G	0.0406221	-0.0561156	-0.0561156	-0.266549	-0.465817	0.643327	0.837229	MPRA-nonallelic	MPRA-inactive	FALSE
chr19	45706475	rs185181700	8.48e-08	0.0868623	0.0162159	A	G	0.0052664	0.0880265	0.0880265	-0.409445	0.36617	0.71575	0.872641	MPRA-nonallelic	MPRA-inactive	FALSE
chr19	45706952	rs620807	8.23e-14	0.0174617	0.00233867	G	A	0.324161	-0.463869	-0.463869	-0.209611	-2.37536	0.0213231	0.144344	MPRA-nonallelic	MPRA-inactive	FALSE
chr19	45707532	rs8105818	5.92e-12	0.0204898	0.00297747	T	C	0.159286	0.256451	0.256451	0.162574	1.26513	0.211568	0.48396	MPRA-nonallelic	MPRA-inactive	FALSE
chr19	45707917	rs582747	2.23e-22	0.0277501	0.00285175	G	T	0.177241	0.1034	0.1034	-0.0201785	0.772346	0.443469	0.695566	MPRA-nonallelic	MPRA-inactive	FALSE
chr19	45708239	rs605003	6.06e-23	0.0281293	0.00285216	G	A	0.177087	0.413118	0.413118	-0.407703	2.83251	0.00659419	0.0816791	MPRA-nonallelic	MPRA-inactive	FALSE
chr19	45708888	rs597668	1.11e-22	0.0279567	0.00285236	C	T	0.176979	-0.252743	-0.252743	-0.36218	-1.16236	0.250491	0.522991	MPRA-nonallelic	MPRA-inactive	FALSE
chr19	45709987	rs7248787	1e-22	0.0279485	0.00284845	G	A	0.177102	0.112216	0.112216	0.121184	0.583825	0.561908	0.789641	MPRA-nonallelic	MPRA-inactive	FALSE
chr19	45710276	rs7249082	8.13e-23	0.0279934	0.00284692	G	A	0.177164	-0.445641	-0.445641	-0.0987326	-2.96668	0.00457057	0.0665208	MPRA-nonallelic	MPRA-inactive	FALSE
chr19	45710456	rs111435864	3.36e-12	0.0344047	0.00494194	C	T	0.0509701	0.00403528	0.00403528	-0.199518	0.0324578	0.974233	0.989244	MPRA-nonallelic	MPRA-inactive	FALSE
chr19	45710484	rs180701077	4.64e-15	0.074913	0.00955979	C	G	0.0146135	0.0774875	0.0774875	-0.289525	0.654449	0.515759	0.754336	MPRA-nonallelic	MPRA-inactive	FALSE
chr19	45710539	rs7249570	2.05e-22	0.0278341	0.00285789	T	C	0.174654	-0.434567	-0.434567	-0.250604	-2.13145	0.037886	0.194118	MPRA-nonallelic	MPRA-inactive	FALSE
chr19	45710572	rs189717141	2.09e-14	0.152501	0.0199471	A	G	0.00346474	0.0166573	0.0166573	-0.0688783	0.104421	0.917244	0.963283	MPRA-nonallelic	MPRA-inactive	FALSE
chr19	45711598	rs10415983	2.13e-20	0.0260352	0.00281295	T	C	0.178965	0.312666	0.312666	-0.379004	1.489	0.142637	0.39077	MPRA-nonallelic	MPRA-inactive	FALSE
chr19	45711616	rs10416346	3.57e-10	0.0183837	0.0029311	A	G	0.161749	0.199694	0.199694	-0.319818	1.07432	0.287729	0.563678	MPRA-nonallelic	MPRA-inactive	FALSE
chr19	45711733	rs73034875	6.45e-11	0.0191289	0.00292805	T	C	0.162242	-0.109148	-0.109148	-0.243518	-0.625757	0.534261	0.770828	MPRA-nonallelic	MPRA-inactive	FALSE
chr19	45712550	rs139330969	3.12e-21	0.0851811	0.00900569	A	G	0.0145827	-0.130764	-0.130764	0.151308	-1.03306	0.306445	0.580342	MPRA-nonallelic	MPRA-active	FALSE
chr19	45712584	rs143355908	5.6e-13	0.128532	0.017827	T	C	0.00434247	0.388026	0.388026	0.00777746	2.45226	0.0176536	0.131287	MPRA-nonallelic	MPRA-inactive	FALSE
chr19	45712679	rs73566293	1.57e-21	0.0794899	0.00834112	A	G	0.0170465	0.333116	0.333116	0.126278	1.77259	0.0822611	0.29653	MPRA-nonallelic	MPRA-active	FALSE
chr19	45712969	rs149249954	7.49e-13	0.065012	0.00906705	G	A	0.0163074	-0.153501	-0.153501	0.0427531	-0.83946	0.405124	0.669525	MPRA-nonallelic	MPRA-active	FALSE
chr19	45712970	rs182645183	6.55e-13	0.0707607	0.00984351	C	T	0.0137974	0.222556	0.222556	0.299274	1.72892	0.0898647	0.307441	MPRA-nonallelic	MPRA-active	FALSE
chr19	45712980	rs187642654	2.04e-13	0.0727103	0.00989803	G	A	0.0136434	-0.30611	-0.30611	0.240102	-2.54522	0.0139838	0.118557	MPRA-nonallelic	MPRA-active	FALSE
chr19	45713116	rs183110257	4.3e-13	0.0785536	0.0108413	C	A	0.0118725	-0.21521	-0.21521	-0.0121362	-1.38181	0.173045	0.437474	MPRA-nonallelic	MPRA-active	FALSE
chr19	45713298	rs56845483	2.6e-20	0.0733194	0.00793983	C	T	0.0188482	-0.481376	-0.481376	0.196753	-1.93136	0.0589971	0.245601	MPRA-nonallelic	MPRA-inactive	FALSE
chr19	45714275	rs346738	4.42e-07	-0.0121553	0.00240698	T	C	0.363459	0.235307	-0.235307	-0.271681	1.7462	0.0867889	0.302091	MPRA-nonallelic	MPRA-inactive	FALSE
chr19	45714525	rs346739	3.88e-07	-0.0121787	0.00239991	C	T	0.364336	0.364155	-0.364155	-0.205466	2.28765	0.0263322	0.160097	MPRA-nonallelic	MPRA-inactive	FALSE
chr19	45714579	rs8112823	2.93e-06	-0.0113699	0.00243164	A	G	0.34033	-0.198647	0.198647	-0.172989	-0.956044	0.343554	0.617301	MPRA-nonallelic	MPRA-inactive	FALSE
chr19	45714583	rs8112710	2.97e-06	-0.0113641	0.00243203	T	C	0.340129	-0.366879	0.366879	-0.326597	-1.34978	0.18304	0.452194	MPRA-nonallelic	MPRA-inactive	FALSE
chr19	45714978	rs6509201	2.63e-06	-0.0114064	0.00242805	C	A	0.334324	0.393881	-0.393881	0.280273	3.31758	0.00167838	0.0393461	MPRA-allelic	MPRA-active	TRUE
chr19	45715490	rs11083766	3.16e-06	-0.0112301	0.00240987	C	T	0.347413	-0.276973	0.276973	-0.125019	-2.21645	0.031141	0.174041	MPRA-nonallelic	MPRA-inactive	FALSE
chr19	45715680	rs11083767	2.07e-06	-0.0114191	0.00240593	C	T	0.347228	0.178492	-0.178492	-0.177249	1.20653	0.233171	0.502697	MPRA-nonallelic	MPRA-inactive	FALSE
chr19	45715717	rs8102712	2.33e-06	-0.0113672	0.00240715	T	C	0.347259	-0.232413	0.232413	-0.154353	-1.07693	0.286571	0.562039	MPRA-nonallelic	MPRA-inactive	FALSE
chr19	45715976	rs3803906	3.49e-06	-0.0111978	0.00241352	G	A	0.347875	0.205389	-0.205389	-0.105067	1.66483	0.102071	0.326198	MPRA-nonallelic	MPRA-inactive	FALSE
chr19	45716192	rs11667509	1.03e-07	-0.0127797	0.0024017	C	G	0.376732	0.0122415	-0.0122415	-0.395373	0.05003	0.960294	0.983925	MPRA-nonallelic	MPRA-inactive	FALSE
chr19	45716364	rs189063316	2.91e-13	0.0693397	0.00950068	T	C	0.0147521	0.277785	0.277785	0.888345	0.90899	0.367625	0.64	MPRA-nonallelic	MPRA-active	FALSE
chr19	45717785	rs144670664	1.66e-12	0.0669543	0.00948271	T	C	0.0148291	-0.270693	-0.270693	-0.167989	-1.58509	0.119119	0.350827	MPRA-nonallelic	MPRA-inactive	FALSE
chr19	45717943	rs187458474	1.29e-12	0.067363	0.00949365	A	G	0.0147983	0.00539521	0.00539521	-0.249704	0.0340647	0.972958	0.988523	MPRA-nonallelic	MPRA-inactive	FALSE
chr19	45719493	rs76738189	8.43e-07	0.0325224	0.00660327	C	T	0.0311056	0.388744	0.388744	0.217101	2.11449	0.0393751	0.197611	MPRA-nonallelic	MPRA-active	FALSE
chr19	45719790	rs10415392	1.01e-11	0.0251177	0.00369079	T	C	0.109055	-0.0887557	-0.0887557	0.100739	-0.554383	0.581736	0.801264	MPRA-nonallelic	MPRA-inactive	FALSE
chr19	45722616	rs144640143	6.24e-12	0.0654954	0.00952779	T	C	0.0147059	-0.258437	-0.258437	-0.470683	-0.667041	0.507749	0.747966	MPRA-nonallelic	MPRA-inactive	FALSE
chr19	45722743	rs8109764	2.57e-08	0.032351	0.00580957	A	G	0.0405143	-0.131918	-0.131918	0.453024	-0.872301	0.387127	0.656955	MPRA-nonallelic	MPRA-active	FALSE
chr19	45723706	rs12461144	2.9e-12	0.0209645	0.00300243	T	C	0.153511	0.401954	0.401954	-0.221298	2.25562	0.0284069	0.166751	MPRA-nonallelic	MPRA-inactive	FALSE
chr19	45724692	rs28645301	1.2e-11	0.0321924	0.00474771	C	T	0.0546812	-0.0906089	-0.0906089	0.0509182	-0.422843	0.674185	0.853106	MPRA-nonallelic	MPRA-inactive	FALSE
chr19	45724743	rs28607628	1.7e-11	0.0275938	0.00410037	A	G	0.0753927	-0.603555	-0.603555	0.39385	-5.8768	3.18e-07	0.00018531	MPRA-allelic	MPRA-active	TRUE
chr19	45724868	rs28564302	1.32e-11	0.0321753	0.00475491	G	A	0.0545119	0.0921306	0.0921306	0.0975913	0.202442	0.840375	0.927928	MPRA-nonallelic	MPRA-inactive	FALSE
chr19	45724961	rs61079153	8.55e-12	0.0323594	0.00473849	G	T	0.0549122	0.0134798	0.0134798	0.0816416	0.0513658	0.959234	0.983736	MPRA-nonallelic	MPRA-inactive	FALSE
chr19	45724963	rs60269219	8.58e-12	0.0323572	0.00473849	T	C	0.0549122	0.101148	0.101148	0.0610116	0.307185	0.759952	0.891784	MPRA-nonallelic	MPRA-active	FALSE
chr19	45725081	rs144619413	4.44e-18	0.0754783	0.00870871	C	T	0.0156298	-0.122687	-0.122687	-0.205465	-1.20537	0.233614	0.502697	MPRA-nonallelic	MPRA-inactive	FALSE
chr19	45725127	rs59356929	1.54e-11	0.0319492	0.00473722	C	T	0.054943	-0.113456	-0.113456	-0.24874	-0.856169	0.395904	0.662939	MPRA-nonallelic	MPRA-inactive	FALSE
chr19	45725149	rs141681064	4.44e-18	0.0754723	0.00870816	T	C	0.0156298	-0.138723	-0.138723	-0.13558	-0.912353	0.36587	0.638035	MPRA-nonallelic	MPRA-inactive	FALSE
chr19	45725185	rs58213824	1.46e-11	0.0321809	0.00476615	T	G	0.0542347	-0.102429	-0.102429	-0.0926366	-0.617942	0.539359	0.774664	MPRA-nonallelic	MPRA-inactive	FALSE
chr19	45725448	rs346757	1.2e-22	0.0343132	0.00350365	C	G	0.106929	0.704772	0.704772	-0.131088	3.43758	0.00117575	0.0323923	MPRA-allelic	MPRA-inactive	FALSE
chr19	45725481	rs57294488	4.45e-08	0.0678086	0.0123917	A	G	0.04771	0.268892	0.268892	0.258988	1.70842	0.0936307	0.314252	MPRA-nonallelic	MPRA-active	FALSE
chr19	45725739	rs346758	1.64e-22	0.0340344	0.00348638	G	A	0.108161	-0.23314	-0.23314	-0.004763	-1.43055	0.158649	0.415679	MPRA-nonallelic	MPRA-inactive	FALSE
chr19	45725975	rs73568222	5.36e-12	0.0327498	0.0047494	G	A	0.0548044	0.331553	0.331553	-0.204063	2.00959	0.049772	0.223462	MPRA-nonallelic	MPRA-inactive	FALSE
chr19	45726106	rs10422797	1.99e-11	0.0318577	0.00475003	C	T	0.054789	0.0974379	0.0974379	-0.238631	0.427061	0.67113	0.852654	MPRA-nonallelic	MPRA-inactive	FALSE
chr19	45726224	rs10423031	3.3e-11	0.0316283	0.00476859	G	T	0.0541731	0.17772	0.17772	-0.302335	0.95066	0.346254	0.620239	MPRA-nonallelic	MPRA-inactive	FALSE
chr19	45726458	rs10421938	1.73e-11	0.0320111	0.00475836	T	C	0.0544195	-0.244774	-0.244774	-0.105543	-1.6206	0.111262	0.33972	MPRA-nonallelic	MPRA-inactive	FALSE
chr19	45726563	rs10423753	1.51e-11	0.0321093	0.00475894	C	T	0.0544041	0.0620931	0.0620931	-0.28267	0.353303	0.725316	0.877868	MPRA-nonallelic	MPRA-inactive	FALSE
chr19	45726654	rs113728460	1.4e-11	0.0321546	0.00475828	A	G	0.0544195	-0.192341	-0.192341	-0.407036	-1.40692	0.165509	0.426717	MPRA-nonallelic	MPRA-inactive	FALSE
chr19	45726745	rs142415915	1.43e-11	0.0320921	0.00475066	C	T	0.0546043	-0.248866	-0.248866	-0.291222	-1.76702	0.0832003	0.298683	MPRA-nonallelic	MPRA-inactive	FALSE
chr19	45726758	rs146871722	1.44e-11	0.0321378	0.00475815	G	A	0.0544195	0.376662	0.376662	-0.251013	2.4237	0.0189442	0.137389	MPRA-nonallelic	MPRA-inactive	FALSE
chr19	45726821	rs113045530	1.73e-07	0.0647603	0.0123919	G	A	0.04771	-0.143073	-0.143073	-0.09291	-0.910233	0.366976	0.639325	MPRA-nonallelic	MPRA-inactive	FALSE
chr19	45726845	rs112759099	1.31e-08	0.0285792	0.00502733	G	C	0.0551586	0.338601	0.338601	-0.0691416	2.86916	0.00597156	0.0781223	MPRA-nonallelic	MPRA-inactive	FALSE
chr19	45726869	rs143154520	1.4e-11	0.0321543	0.00475805	A	G	0.0544195	0.0573725	0.0573725	-0.0783265	0.460213	0.647317	0.839613	MPRA-nonallelic	MPRA-inactive	FALSE
chr19	45726964	rs111691933	1.48e-11	0.0321278	0.0047598	G	T	0.0543733	0.254039	0.254039	-0.337686	1.36208	0.179149	0.446022	MPRA-nonallelic	MPRA-inactive	FALSE
chr19	45726968	rs112909419	9.6e-11	0.0308157	0.00476051	A	G	0.0543579	0.212908	0.212908	-0.168198	1.43829	0.156452	0.411823	MPRA-nonallelic	MPRA-inactive	FALSE
chr19	45726976	rs112668741	9.8e-11	0.0308006	0.00476051	G	A	0.0543579	-0.0860747	-0.0860747	-0.374808	-0.490565	0.625835	0.828047	MPRA-nonallelic	MPRA-inactive	FALSE
chr19	45727167	rs111462669	1.07e-11	0.0323509	0.00475972	A	G	0.0543579	0.0224717	0.0224717	-0.428704	0.132734	0.894925	0.950722	MPRA-nonallelic	MPRA-inactive	FALSE
chr19	45727275	rs115000917	1.16e-11	0.032325	0.00476425	T	C	0.0542501	-0.0989629	-0.0989629	-0.241496	-0.425879	0.671985	0.852654	MPRA-nonallelic	MPRA-inactive	FALSE
chr19	45727276	rs114034486	1.12e-11	0.0323432	0.0047636	G	A	0.0542655	0.349261	0.349261	-0.176757	2.16782	0.0348573	0.18504	MPRA-nonallelic	MPRA-inactive	FALSE
chr19	45727362	rs11881161	2.31e-11	0.0318083	0.00475815	C	T	0.0543887	0.63307	0.63307	-0.142715	2.41219	0.0194879	0.139214	MPRA-nonallelic	MPRA-inactive	FALSE
chr19	45727622	rs10405194	1.67e-11	0.0324135	0.00481455	A	T	0.0530336	-0.184657	-0.184657	0.448316	-1.17489	0.245489	0.517811	MPRA-nonallelic	MPRA-active	FALSE
chr19	45727671	rs10403626	1.97e-11	0.0321919	0.00479886	T	C	0.0534031	-0.216843	-0.216843	-0.184155	-1.53522	0.130903	0.369043	MPRA-nonallelic	MPRA-inactive	FALSE
chr19	45727930	rs10409909	5.11e-08	0.027803	0.00510376	A	G	0.0532184	0.044785	0.044785	-0.154348	0.290833	0.772357	0.898915	MPRA-nonallelic	MPRA-inactive	FALSE
chr19	45728059	rs10411314	2.74e-11	0.0319943	0.00480388	C	T	0.0532184	-0.012474	-0.012474	0.0293527	-0.0898715	0.928741	0.967808	MPRA-nonallelic	MPRA-inactive	FALSE
chr19	45728123	rs10410003	3.34e-11	0.0318646	0.0048055	T	C	0.0531876	0.0593066	0.0593066	0.111407	0.241738	0.809951	0.916475	MPRA-nonallelic	MPRA-active	FALSE
chr19	45728231	rs10410561	2.48e-11	0.0320657	0.00480437	A	G	0.0532184	-0.338415	-0.338415	-0.0044783	-1.92029	0.0604143	0.250343	MPRA-nonallelic	MPRA-inactive	FALSE
chr19	45728238	rs10411743	5.55e-12	0.033106	0.00480436	C	T	0.0532184	0.0691251	0.0691251	-0.305788	0.400955	0.690126	0.857503	MPRA-nonallelic	MPRA-inactive	FALSE
chr19	45728576	rs346761	8.83e-12	0.0320148	0.00469123	G	C	0.0561595	0.284046	0.284046	0.384072	1.9986	0.0509887	0.226884	MPRA-nonallelic	MPRA-active	FALSE
chr19	45728595	rs10412614	2.49e-11	0.0320756	0.00480629	C	T	0.0531722	-0.304941	-0.304941	0.768406	-2.52547	0.0146997	0.121299	MPRA-nonallelic	MPRA-active	FALSE
chr19	45728695	rs10412857	4.58e-08	0.069853	0.0127778	G	T	0.04473	0.105277	0.105277	-0.304668	1.06608	0.291401	0.567077	MPRA-nonallelic	MPRA-inactive	FALSE
chr19	45728806	rs59741163	5.57e-12	0.0331651	0.00481327	G	A	0.0530336	0.117447	0.117447	-0.257314	0.767943	0.446058	0.698866	MPRA-nonallelic	MPRA-inactive	FALSE
chr19	45728942	rs57403313	5.68e-12	0.0331188	0.00480852	A	G	0.0531414	-0.423431	-0.423431	-0.108132	-1.69979	0.0952541	0.316898	MPRA-nonallelic	MPRA-inactive	FALSE
chr19	45729123	rs346762	7.6e-13	0.0334654	0.0046686	C	T	0.0567755	-0.316407	-0.316407	-0.273058	-1.83542	0.0722693	0.275586	MPRA-nonallelic	MPRA-inactive	FALSE
chr19	45729200	rs35087817	3.78e-12	0.0333683	0.00480463	T	C	0.0532338	0.325036	0.325036	0.270412	1.33293	0.188471	0.456262	MPRA-nonallelic	MPRA-active	FALSE
chr19	45729275	rs346763	2.95e-12	0.0328412	0.00470506	A	G	0.0557284	-0.869216	-0.869216	-0.0230521	-3.41669	0.0012515	0.0328684	MPRA-allelic	MPRA-inactive	FALSE
chr19	45729533	rs346764	7.6e-13	0.0267603	0.00373323	A	G	0.0918694	0.218573	0.218573	-0.337025	1.11131	0.271641	0.547275	MPRA-nonallelic	MPRA-inactive	FALSE
chr19	45729587	rs8109063	4.13e-12	0.033352	0.00481083	C	A	0.0530798	0.383595	0.383595	-0.174645	3.42925	0.00120542	0.0323923	MPRA-allelic	MPRA-inactive	FALSE
chr19	45729813	rs8112342	3.77e-12	0.0334191	0.00481151	T	G	0.0530644	0.099668	0.099668	-0.152023	0.837527	0.406199	0.670219	MPRA-nonallelic	MPRA-inactive	FALSE
chr19	45729948	rs10424245	9.68e-12	0.0327591	0.00480962	A	C	0.0531106	-0.263812	-0.263812	-0.2202	-1.22787	0.225126	0.499044	MPRA-nonallelic	MPRA-inactive	FALSE
chr19	45730238	rs112405270	7.01e-11	0.0314627	0.00482517	T	C	0.0527564	0.36521	0.36521	-0.298739	2.23592	0.0297545	0.169547	MPRA-nonallelic	MPRA-inactive	FALSE
chr19	45730470	rs61463967	1.03e-11	0.0327419	0.00481299	A	G	0.053049	-0.246844	-0.246844	-0.195053	-2.14255	0.0369374	0.191199	MPRA-nonallelic	MPRA-inactive	FALSE
chr19	45730795	rs141492594	7.5e-12	0.0633373	0.00924936	T	C	0.0156452	-0.378368	-0.378368	-0.124664	-1.8124	0.0758045	0.282287	MPRA-nonallelic	MPRA-inactive	FALSE
chr19	45731564	rs56187099	2.34e-10	0.0298841	0.00471562	A	G	0.0556052	-0.413548	-0.413548	-0.338659	-3.86269	0.00031735	0.016012	MPRA-allelic	MPRA-inactive	FALSE
chr19	45732972	rs148613044	2.51e-10	0.0312377	0.00493792	A	G	0.0505082	0.398243	0.398243	-0.193222	2.42195	0.019026	0.137389	MPRA-nonallelic	MPRA-inactive	FALSE
chr19	45733897	rs10402739	9.67e-12	0.0321787	0.00472426	A	G	0.055482	7.36e-06	7.36e-06	-0.242213	6.11e-05	0.999951	0.999991	MPRA-nonallelic	MPRA-inactive	FALSE
chr19	45734433	rs346751	1.88e-06	-0.0103599	0.0021737	C	T	0.437589	0.869316	-0.869316	0.0549243	5.54824	1.03e-06	0.00035386	MPRA-allelic	MPRA-inactive	FALSE
chr19	45734751	rs62118504	4.49e-13	-0.016143	0.00222972	G	A	0.389128	0.0449731	-0.0449731	-0.0971476	0.191362	0.849001	0.931656	MPRA-nonallelic	MPRA-inactive	FALSE
chr19	45735303	rs138339429	1e-07	0.03465	0.00650557	T	C	0.0284416	0.22711	0.22711	0.603561	1.97699	0.0534533	0.233261	MPRA-nonallelic	MPRA-active	FALSE
chr19	45739675	rs11667829	4.95e-06	-0.0107898	0.00236257	A	G	0.305744	-0.726172	0.726172	-0.355309	-1.71428	0.0925418	0.312922	MPRA-nonallelic	MPRA-inactive	FALSE
chr19	45748435	rs139272957	5.01e-06	0.0288872	0.00632882	A	G	0.0300431	0.341354	0.341354	-0.398207	2.77471	0.00769951	0.087549	MPRA-nonallelic	MPRA-inactive	FALSE
chr19	45748811	rs77155721	1.66e-06	0.0299151	0.00624358	T	C	0.0309055	-0.0139059	-0.0139059	0.76735	-0.0817971	0.935128	0.970122	MPRA-nonallelic	MPRA-active	FALSE
chr19	45749673	rs115751160	7.64e-06	0.0279624	0.00624873	T	A	0.0308439	0.229895	0.229895	-0.0406159	1.11004	0.27218	0.547968	MPRA-nonallelic	MPRA-inactive	FALSE
chr19	45759600	rs56170641	4.99e-06	0.0286746	0.00628133	A	G	0.0304743	0.0881728	0.0881728	-0.111046	0.494317	0.623202	0.82644	MPRA-nonallelic	MPRA-inactive	FALSE
chr19	45761489	rs138960764	8.1e-06	0.0279503	0.0062635	T	C	0.0306437	-0.3231	-0.3231	-0.230108	-2.38698	0.0207283	0.141414	MPRA-nonallelic	MPRA-inactive	FALSE
chr19	45762947	rs77281017	8.68e-06	0.0278421	0.00625996	T	C	0.0306745	-0.509502	-0.509502	-0.383723	-2.28084	0.0267615	0.161077	MPRA-nonallelic	MPRA-inactive	FALSE
chr19	45765707	rs73036548	6.87e-06	0.0281241	0.00625304	G	A	0.0307361	0.117205	0.117205	-0.248204	0.884053	0.380811	0.651087	MPRA-nonallelic	MPRA-inactive	FALSE
chr19	45770450	rs141625703	8.33e-06	0.027836	0.00624607	T	G	0.0307977	0.0882929	0.0882929	-0.0075922	0.667025	0.507759	0.747966	MPRA-nonallelic	MPRA-inactive	FALSE
chr19	45772866	rs73036560	5.97e-06	0.0282778	0.00624601	T	C	0.0307977	0.485049	0.485049	-0.400621	1.80129	0.0775621	0.286996	MPRA-nonallelic	MPRA-inactive	FALSE
chr19	45775355	rs345412	9.6e-06	0.0555568	0.0125523	G	A	0.008839	0.114552	0.114552	-0.209985	0.79273	0.431602	0.690195	MPRA-nonallelic	MPRA-inactive	FALSE
chr19	45775573	rs56378018	2.79e-06	0.0292744	0.00624774	A	G	0.0307823	0.0447375	0.0447375	0.018265	0.273205	0.785798	0.904211	MPRA-nonallelic	MPRA-inactive	FALSE
chr19	45776625	rs73036567	6.46e-06	0.0269869	0.0059828	C	G	0.0336772	0.026895	0.026895	-0.0263165	0.210982	0.833741	0.926586	MPRA-nonallelic	MPRA-inactive	FALSE
chr19	45782922	rs56384559	7.21e-06	0.0280089	0.00624157	G	A	0.0307977	-0.212107	-0.212107	-0.445157	-1.0938	0.279176	0.55402	MPRA-nonallelic	MPRA-inactive	FALSE
chr19	45785848	rs8103360	1.96e-06	0.0591922	0.0124419	A	G	0.008993	0.159619	0.159619	-0.136362	1.11941	0.268201	0.543627	MPRA-nonallelic	MPRA-inactive	FALSE
chr19	45823174	rs344819	1.88e-06	0.0117375	0.00246269	G	A	0.267847	0.0507848	0.0507848	-0.0353275	0.406575	0.686019	0.856505	MPRA-nonallelic	MPRA-inactive	FALSE
chr19	45827863	rs7247937	2.98e-06	-0.0113883	0.0024375	C	G	0.272498	0.262648	-0.262648	-0.352451	0.965687	0.338752	0.612136	MPRA-nonallelic	MPRA-inactive	FALSE
chr19	45830947	rs123187	3.21e-08	-0.0122479	0.00221505	A	G	0.392116	-0.309356	0.309356	-0.264923	-2.22832	0.0302891	0.171475	MPRA-nonallelic	MPRA-inactive	FALSE
chr19	45835544	rs10408907	2.06e-07	-0.0114467	0.00220379	G	C	0.401848	-0.226664	0.226664	0.807121	-2.04861	0.0456566	0.213206	MPRA-nonallelic	MPRA-active	FALSE
chr19	45836204	rs12973246	6.61e-07	-0.0109257	0.00219724	A	G	0.404389	0.334181	-0.334181	0.147422	1.84553	0.0707616	0.272514	MPRA-nonallelic	MPRA-inactive	FALSE
chr19	45836520	rs12973593	2.06e-06	-0.0108271	0.0022807	T	C	0.337974	-0.793516	0.793516	-0.174076	-4.40939	5.35e-05	0.00584313	MPRA-allelic	MPRA-inactive	FALSE
chr19	45836525	rs12975413	1.74e-06	-0.0108854	0.00227639	C	T	0.34053	0.132371	-0.132371	-0.234092	0.543527	0.589132	0.806679	MPRA-nonallelic	MPRA-inactive	FALSE
chr19	45837283	rs12981382	1.73e-06	-0.0109053	0.00228026	G	A	0.338051	0.117145	-0.117145	-0.244904	0.77791	0.440211	0.693756	MPRA-nonallelic	MPRA-inactive	FALSE
chr19	45839511	rs7252037	5.12e-07	-0.01107	0.00220436	T	G	0.401247	-0.570794	0.570794	-0.237594	-3.47596	0.00104784	0.0307572	MPRA-allelic	MPRA-inactive	FALSE
chr19	45840398	rs62111442	2.6e-06	-0.0107083	0.00227832	T	C	0.341808	-0.0465707	0.0465707	-0.258252	-0.263236	0.793427	0.909583	MPRA-nonallelic	MPRA-inactive	FALSE
chr19	45841296	rs117501883	6.71e-08	0.0327098	0.00605872	A	G	0.0327841	-0.0448291	-0.0448291	-0.424685	-0.25262	0.801576	0.912318	MPRA-nonallelic	MPRA-inactive	FALSE
chr19	45843315	rs12972985	2.51e-06	-0.0107265	0.0022787	T	G	0.341577	-0.108324	0.108324	-0.331822	-0.812135	0.420484	0.68145	MPRA-nonallelic	MPRA-inactive	FALSE
chr19	45844508	rs77988534	3.49e-08	0.0334442	0.00606418	C	G	0.0327225	0.165921	0.165921	-0.325848	0.849769	0.39942	0.665636	MPRA-nonallelic	MPRA-inactive	FALSE
chr19	46241841	rs76320948	4.08e-08	0.0349329	0.00636597	T	C	0.0307669	0.278654	0.278654	0.0163809	1.51775	0.135244	0.376721	MPRA-nonallelic	MPRA-inactive	FALSE
chr19	51727962	rs3865444	5.15e-09	-0.013757	0.00235474	A	C	0.299276	0.322625	-0.322625	0.0616213	2.24282	0.0292761	0.168748	MPRA-nonallelic	MPRA-inactive	FALSE
chr19	51728193	rs2459141	4.38e-07	0.0110284	0.00218321	C	T	0.423822	0.116409	0.116409	0.563141	0.814479	0.419152	0.680343	MPRA-nonallelic	MPRA-active	FALSE
chr19	51728477	rs12459419	5.82e-09	-0.0137094	0.00235478	T	C	0.299261	0.72701	-0.72701	-0.300108	2.81733	0.0068694	0.0838979	MPRA-nonallelic	MPRA-inactive	FALSE
chr19	51728641	rs2455069	5.1e-07	0.0109631	0.00218279	G	A	0.422913	-0.315555	-0.315555	0.314025	-2.22225	0.0307224	0.173423	MPRA-nonallelic	MPRA-active	FALSE
chr19	51731176	rs7245846	1.02e-07	-0.0122765	0.00230608	A	G	0.334832	-0.089013	0.089013	-0.0901065	-0.64824	0.519734	0.758325	MPRA-nonallelic	MPRA-inactive	FALSE
chr19	51736383	rs33978622	4e-08	-0.0129892	0.00236558	C	G	0.306421	-0.407584	0.407584	-0.274362	-2.92895	0.00507165	0.0708611	MPRA-nonallelic	MPRA-inactive	FALSE
chr2	127826533	rs1060743	7.78e-13	0.0167387	0.00233619	G	A	0.309332	0.0877017	0.0877017	-0.0016299	0.562941	0.575938	0.798222	MPRA-nonallelic	MPRA-inactive	FALSE
chr2	127826833	rs3768858	9.38e-06	0.0120281	0.00271448	A	G	0.197613	-0.0600235	-0.0600235	1.39378	-0.464498	0.644265	0.837375	MPRA-nonallelic	MPRA-active	FALSE
chr2	127829282	rs3768857	3.41e-06	0.0126202	0.00271732	T	C	0.199615	0.340247	0.340247	-0.323586	2.19531	0.0327109	0.17909	MPRA-nonallelic	MPRA-inactive	FALSE
chr2	127829943	rs3754609	6.93e-06	0.0121802	0.00270918	C	T	0.20251	0.174204	0.174204	0.257048	1.18304	0.24227	0.514438	MPRA-nonallelic	MPRA-inactive	FALSE
chr2	127830121	rs72959016	7.69e-06	0.023461	0.00524414	T	C	0.0442408	0.26506	0.26506	0.215794	1.75189	0.0857953	0.300907	MPRA-nonallelic	MPRA-active	FALSE
chr2	127830219	rs17014873	1.25e-07	0.0226146	0.00427838	C	A	0.068494	-0.24385	-0.24385	-0.242483	-1.51822	0.135126	0.376692	MPRA-nonallelic	MPRA-inactive	FALSE
chr2	127832864	rs10205213	8.94e-06	0.0131864	0.00296895	G	C	0.1579	-0.0420215	-0.0420215	-0.252074	-0.343307	0.732777	0.879638	MPRA-nonallelic	MPRA-inactive	FALSE
chr2	127834136	rs2276575	9.28e-06	0.0131463	0.00296539	C	T	0.157853	-0.27097	-0.27097	0.0215649	-1.94507	0.0572815	0.243412	MPRA-nonallelic	MPRA-inactive	FALSE
chr2	127839474	rs11682128	2.21e-08	0.0311235	0.0055627	A	G	0.343332	-0.26669	-0.26669	0.0658811	-1.97516	0.0536664	0.233445	MPRA-nonallelic	MPRA-inactive	FALSE
chr2	127840714	rs72846701	1.53e-11	0.0190551	0.00282513	A	G	0.182538	-0.0023893	-0.0023893	0.359031	-0.0108751	0.991366	0.996884	MPRA-nonallelic	MPRA-active	FALSE
chr2	127840867	rs6754293	5.56e-10	-0.0152797	0.00246345	T	G	0.259024	0.228763	-0.228763	-0.295162	1.81766	0.0749838	0.28149	MPRA-nonallelic	MPRA-inactive	FALSE
chr2	127841769	rs10200967	7.61e-10	-0.0151399	0.00246067	C	T	0.259255	0.0229301	-0.0229301	0.129098	0.173268	0.863126	0.936299	MPRA-nonallelic	MPRA-active	FALSE
chr2	127841930	rs17014923	5.6e-13	-0.0203516	0.00282269	T	C	0.181799	0.0443328	-0.0443328	0.70389	0.261651	0.794643	0.909843	MPRA-nonallelic	MPRA-active	FALSE
chr2	127841945	rs58402148	1.44e-11	0.0190685	0.00282319	T	C	0.182553	0.134791	0.134791	-0.244491	0.79427	0.430714	0.689632	MPRA-nonallelic	MPRA-inactive	FALSE
chr2	127842162	rs11693422	1.22e-07	0.0134207	0.00253691	G	A	0.245196	-0.263136	-0.263136	-0.137413	-2.14114	0.0370574	0.191199	MPRA-nonallelic	MPRA-inactive	FALSE
chr2	127842383	rs11691237	5.03e-08	0.014055	0.0025788	T	C	0.233616	-0.479053	-0.479053	-0.15209	-2.80688	0.0070649	0.0840573	MPRA-nonallelic	MPRA-inactive	FALSE
chr2	127842607	rs11694743	1.8e-14	0.017143	0.00223681	G	A	0.392224	-0.249211	-0.249211	0.0990594	-1.59527	0.116822	0.348174	MPRA-nonallelic	MPRA-active	FALSE
chr2	127844161	rs10929006	1.91e-17	0.0187486	0.00220601	A	G	0.405651	0.0974066	0.0974066	-0.0298268	0.344515	0.731874	0.879638	MPRA-nonallelic	MPRA-inactive	FALSE
chr2	127846321	rs74490912	1.29e-09	-0.0174261	0.00287121	C	A	0.199061	0.0489234	-0.0489234	-0.193434	0.256733	0.798416	0.911487	MPRA-nonallelic	MPRA-inactive	FALSE
chr2	127846807	rs4663095	3.32e-09	0.0151246	0.00255692	A	G	0.233215	0.172149	0.172149	-0.0141985	1.07774	0.286215	0.561745	MPRA-nonallelic	MPRA-inactive	FALSE
chr2	127847930	rs35114168	5.32e-20	0.0211826	0.00231319	A	G	0.324684	0.0680591	0.0680591	-0.201017	0.480971	0.632591	0.830499	MPRA-nonallelic	MPRA-inactive	FALSE
chr2	127848041	rs11887884	2.8e-14	-0.0209862	0.00275869	T	C	0.189098	0.0575408	-0.0575408	0.124074	0.444812	0.658335	0.847229	MPRA-nonallelic	MPRA-active	FALSE
chr2	127848936	rs1530047	2.68e-14	-0.0205784	0.00270312	C	A	0.198553	0.163488	-0.163488	-0.103467	1.32638	0.190614	0.457093	MPRA-nonallelic	MPRA-inactive	FALSE
chr2	127850618	rs76168490	8.22e-10	-0.0176448	0.00287346	G	C	0.198383	-0.504487	0.504487	-0.35937	-2.34211	0.023112	0.150512	MPRA-nonallelic	MPRA-inactive	FALSE
chr2	127852021	2:127852021	4.08e-14	-0.020453	0.00270599	C	G	0.198291	0.0460696	-0.0460696	-0.0567149	0.179806	0.858016	0.934913	MPRA-nonallelic	MPRA-inactive	FALSE
chr2	127852056	rs10207708	2.97e-14	-0.0205928	0.0027097	A	G	0.197567	-0.354955	0.354955	-0.433643	-1.77461	0.0819231	0.296007	MPRA-nonallelic	MPRA-inactive	FALSE
chr2	127852204	rs11694264	6.73e-09	0.0150396	0.00259413	A	G	0.222621	0.409203	0.409203	-0.0958251	2.60277	0.0120743	0.110021	MPRA-nonallelic	MPRA-inactive	FALSE
chr2	127854786	rs56117224	6.4e-09	0.0150464	0.0025915	A	G	0.223206	-0.194148	-0.194148	-0.136555	-1.66314	0.10241	0.326601	MPRA-nonallelic	MPRA-inactive	FALSE
chr2	127859010	rs56405130	1.62e-13	0.0213123	0.00288895	A	G	0.168771	0.115462	0.115462	-0.350392	0.772013	0.443665	0.695566	MPRA-nonallelic	MPRA-inactive	FALSE
chr2	127859413	rs10166461	3.09e-14	-0.0206232	0.00271559	A	G	0.197028	-0.0847243	0.0847243	-0.264998	-0.713445	0.478818	0.723816	MPRA-nonallelic	MPRA-inactive	FALSE
chr2	127859702	rs749007	2.33e-09	0.01554	0.00260163	T	C	0.221481	-0.0472676	-0.0472676	0.0170443	-0.319924	0.750331	0.88782	MPRA-nonallelic	MPRA-active	FALSE
chr2	127860880	rs55654668	1.92e-09	0.0156245	0.00260205	T	C	0.221404	0.410833	0.410833	-0.162569	2.52999	0.0145331	0.120424	MPRA-nonallelic	MPRA-inactive	FALSE
chr2	127861446	rs11682186	1.9e-09	0.0156418	0.0026044	T	C	0.220881	-0.206847	-0.206847	0.770953	-1.75492	0.08527	0.300683	MPRA-nonallelic	MPRA-active	FALSE
chr2	127862054	rs72838215	8.1e-14	0.0216	0.0028921	A	G	0.168371	0.236528	0.236528	-0.196246	1.74795	0.0864834	0.301838	MPRA-nonallelic	MPRA-inactive	FALSE
chr2	127862133	rs6431219	1.53e-17	0.0188531	0.00221151	T	C	0.396412	0.307973	0.307973	-0.204657	2.53519	0.0143433	0.119686	MPRA-nonallelic	MPRA-inactive	FALSE
chr2	127862653	rs744368	3.18e-12	-0.0176852	0.0025375	T	G	0.238574	0.239529	-0.239529	0.205781	1.2607	0.213146	0.485718	MPRA-nonallelic	MPRA-inactive	FALSE
chr2	127864200	rs2276574	1.3e-06	0.0144753	0.00299074	A	C	0.154496	0.302539	0.302539	-0.105502	1.4442	0.15479	0.409297	MPRA-nonallelic	MPRA-inactive	FALSE
chr2	127864546	rs11554586	1.03e-13	0.0211925	0.00284983	A	G	0.174561	0.0555931	0.0555931	-0.0910974	0.193302	0.847489	0.931198	MPRA-nonallelic	MPRA-inactive	FALSE
chr2	127865100	rs13032148	8.73e-13	0.0165429	0.00231396	A	G	0.322082	0.0142386	0.0142386	0.308433	0.0548069	0.956506	0.982669	MPRA-nonallelic	MPRA-active	FALSE
chr2	127865104	2:127865104	4.73e-07	0.0335926	0.0066694	T	C	0.1948	0.259983	0.259983	0.314754	1.01655	0.314161	0.591009	MPRA-nonallelic	MPRA-active	FALSE
chr2	127867815	rs4494685	3.04e-08	-0.0150273	0.00271287	T	C	0.233077	-0.0316878	0.0316878	-0.270527	-0.221783	0.825367	0.922562	MPRA-nonallelic	MPRA-inactive	FALSE
chr2	127868733	rs13410629	1.02e-14	-0.0205421	0.0026551	T	C	0.209178	-0.209447	0.209447	-0.454953	-1.3986	0.167976	0.429846	MPRA-nonallelic	MPRA-inactive	FALSE
chr2	127869067	rs13400939	1.73e-14	-0.0203437	0.00265257	A	G	0.209686	0.024611	-0.0246111	-0.0508657	0.19145	0.848932	0.931656	MPRA-nonallelic	MPRA-inactive	FALSE
chr2	127869366	rs55646068	5.69e-14	0.0214184	0.00285004	G	A	0.174346	-0.129769	-0.129769	-0.279711	-1.17063	0.247179	0.520119	MPRA-nonallelic	MPRA-inactive	FALSE
chr2	127869462	rs10182292	1.18e-14	-0.0204692	0.00265224	A	G	0.209701	0.0387095	-0.0387095	-0.0464591	0.180941	0.85713	0.934913	MPRA-nonallelic	MPRA-inactive	FALSE
chr2	127871108	rs13023080	2.49e-06	0.0140503	0.00298396	C	T	0.154851	0.141297	0.141297	-0.225626	0.651195	0.51784	0.756194	MPRA-nonallelic	MPRA-inactive	FALSE
chr2	127873035	rs4663098	4.93e-12	-0.0176314	0.00255247	T	C	0.232553	0.31348	-0.31348	-0.302262	2.26542	0.0277575	0.164187	MPRA-nonallelic	MPRA-inactive	FALSE
chr2	127873568	rs7594230	1.52e-14	-0.0203471	0.00264741	A	G	0.209994	-0.149751	0.149751	-0.184385	-0.998111	0.322931	0.597141	MPRA-nonallelic	MPRA-inactive	FALSE
chr2	127874349	rs10198934	2.58e-07	-0.0340321	0.00660591	A	G	0.1998	-0.232194	0.232194	0.371496	-1.40328	0.166585	0.427396	MPRA-nonallelic	MPRA-active	FALSE
chr2	127875389	rs3845674	2.48e-12	-0.0178341	0.00254611	T	G	0.234293	0.411001	-0.411001	-0.128423	2.68117	0.00985506	0.0975177	MPRA-nonallelic	MPRA-inactive	FALSE
chr2	127875660	rs10929007	2.58e-12	-0.0178195	0.00254613	A	G	0.234293	-0.0894434	0.0894434	-0.0296519	-0.482623	0.631426	0.829965	MPRA-nonallelic	MPRA-inactive	FALSE
chr2	127878134	2:127878134	8.29e-07	0.0143363	0.00290892	A	G	0.164983	-0.0891419	-0.0891419	-0.281159	-0.540373	0.591289	0.807417	MPRA-nonallelic	MPRA-inactive	FALSE
chr2	127878432	rs4663099	1.91e-12	-0.0179793	0.00255354	C	A	0.23243	-0.065731	0.065731	-0.110745	-0.396494	0.693392	0.859875	MPRA-nonallelic	MPRA-inactive	FALSE
chr2	127878438	rs4663100	1.91e-12	-0.0179792	0.00255354	C	G	0.23243	-0.131145	0.131146	0.0530416	-0.742532	0.461167	0.709004	MPRA-nonallelic	MPRA-active	FALSE
chr2	127878839	rs10929009	2.07e-12	-0.0178957	0.00254569	T	C	0.234339	0.288862	-0.288862	-0.22614	1.75174	0.085821	0.300907	MPRA-nonallelic	MPRA-inactive	FALSE
chr2	127880449	rs6431220	6.57e-14	-0.0184506	0.0024613	A	G	0.259593	0.100929	-0.100929	-0.0768013	0.791042	0.432578	0.69035	MPRA-nonallelic	MPRA-inactive	FALSE
chr2	127880876	rs72838225	1.46e-07	0.0174698	0.00332312	T	C	0.138205	0.150446	0.150446	-0.224942	0.82472	0.413366	0.674398	MPRA-nonallelic	MPRA-inactive	FALSE
chr2	127880933	rs7566991	2.25e-14	-0.0202344	0.00265004	A	T	0.209824	0.338653	-0.338653	-0.163318	1.62473	0.110377	0.339132	MPRA-nonallelic	MPRA-inactive	FALSE
chr2	127881243	rs7601287	2.01e-14	-0.0202762	0.00265042	A	G	0.209747	-0.132459	0.132459	-0.203191	-1.09478	0.27875	0.55402	MPRA-nonallelic	MPRA-inactive	FALSE
chr2	127881368	rs7564197	1.27e-13	-0.0182401	0.00246194	A	G	0.259547	0.102858	-0.102858	-0.0113613	0.763431	0.448719	0.700972	MPRA-nonallelic	MPRA-inactive	FALSE
chr2	127882182	rs35103166	4.79e-23	0.0220799	0.00223345	C	T	0.373129	0.666776	0.666776	-0.234824	3.15072	0.00272289	0.0500424	MPRA-nonallelic	MPRA-inactive	FALSE
chr2	127882342	rs72838226	1.89e-14	0.0218034	0.00284705	C	T	0.174515	0.244686	0.244686	-0.0560673	2.1896	0.033147	0.18047	MPRA-nonallelic	MPRA-inactive	FALSE
chr2	127883899	rs7559175	1.09e-13	-0.018291	0.00246205	G	A	0.259563	-0.805569	0.805569	0.0343421	-4.14942	0.00012628	0.0100154	MPRA-allelic	MPRA-active	TRUE
chr2	127883905	rs57724183	1.71e-14	0.0218388	0.00284695	C	A	0.1745	-0.420595	-0.420595	-0.282187	-2.84575	0.00636276	0.0806642	MPRA-nonallelic	MPRA-inactive	FALSE
chr2	127884123	rs7575209	1.66e-14	-0.020319	0.00264771	C	A	0.210379	-0.634775	0.634774	-0.221288	-2.80789	0.00704565	0.0840573	MPRA-nonallelic	MPRA-inactive	FALSE
chr2	127885247	rs58682665	1.26e-14	-0.0182561	0.00236801	G	A	0.298814	-0.0855024	0.0855024	-0.142705	-0.774988	0.44192	0.695015	MPRA-nonallelic	MPRA-inactive	FALSE
chr2	127885359	rs1583647	1.66e-14	0.0218456	0.00284662	T	A	0.17453	-0.411615	-0.411615	-0.0438282	-2.1042	0.0403038	0.1994	MPRA-nonallelic	MPRA-inactive	FALSE
chr2	127886158	rs13025717	5.98e-17	0.0200207	0.00239321	T	C	0.283277	-0.0180177	-0.0180177	0.958389	-0.128268	0.898441	0.953586	MPRA-nonallelic	MPRA-active	FALSE
chr2	127886233	rs13025765	5.94e-17	0.0200393	0.00239519	T	C	0.282445	-0.309399	-0.309399	1.54601	-2.03119	0.0474559	0.21811	MPRA-nonallelic	MPRA-active	FALSE
chr2	127886371	rs12618593	6.16e-17	0.0200157	0.00239364	C	T	0.283277	0.438498	0.438498	-0.026814	4.05612	0.00017096	0.0118434	MPRA-allelic	MPRA-inactive	FALSE
chr2	127886416	rs12617835	5.5e-17	0.0200484	0.00239369	C	A	0.283261	-0.391881	-0.391881	-0.238105	-2.56804	0.013196	0.115517	MPRA-nonallelic	MPRA-inactive	FALSE
chr2	127886675	rs13031703	8.48e-10	0.0197608	0.00322062	T	C	0.128657	0.0418694	0.0418694	-0.330355	0.236638	0.813885	0.917658	MPRA-nonallelic	MPRA-inactive	FALSE
chr2	127887560	rs13004848	2.28e-06	0.0145657	0.00308132	C	T	0.14324	0.04587	0.04587	-0.239038	0.286034	0.776009	0.900532	MPRA-nonallelic	MPRA-inactive	FALSE
chr2	127887750	rs62158731	1.13e-13	-0.0188266	0.00253573	T	C	0.240114	-0.58582	0.58582	-0.356504	-3.71723	0.00050082	0.0205807	MPRA-allelic	MPRA-inactive	FALSE
chr2	127887985	rs12989701	1.21e-06	0.0148726	0.00306373	A	C	0.144872	-0.679717	-0.679717	0.467677	-3.48301	0.00102584	0.0306263	MPRA-allelic	MPRA-active	TRUE
chr2	127888113	rs62158732	6.69e-09	0.0187602	0.00323539	A	G	0.127872	-0.106615	-0.106615	-0.135189	-0.903309	0.370603	0.641803	MPRA-nonallelic	MPRA-inactive	FALSE
chr2	127888121	rs11685593	2.5e-14	0.0216705	0.00284315	T	C	0.174931	-0.151866	-0.151866	-0.10865	-1.1124	0.271175	0.547275	MPRA-nonallelic	MPRA-inactive	FALSE
chr2	127888757	rs11680911	5.28e-24	0.0233786	0.00231369	C	A	0.320819	-0.0310563	-0.0310563	-0.253959	-0.151017	0.880557	0.944072	MPRA-nonallelic	MPRA-inactive	FALSE
chr2	127888784	rs11678744	7.51e-15	0.0220738	0.00283886	G	C	0.175577	0.402893	0.402893	-0.431285	2.36816	0.0216996	0.146044	MPRA-nonallelic	MPRA-inactive	FALSE
chr2	127889637	rs7561528	3.08e-24	0.0234662	0.00231032	A	G	0.320604	-0.0822548	-0.0822548	-0.175116	-0.303589	0.762674	0.893068	MPRA-nonallelic	MPRA-inactive	FALSE
chr2	127889932	rs6710467	2.2e-06	0.014151	0.002989	A	G	0.154173	-0.0075169	-0.0075169	-0.348967	-0.0407315	0.967669	0.986182	MPRA-nonallelic	MPRA-inactive	FALSE
chr2	127890786	rs4663104	4.18e-13	0.0205756	0.00283812	C	G	0.17781	0.592331	0.592331	0.124374	4.2754	8.35e-05	0.00777988	MPRA-allelic	MPRA-inactive	FALSE
chr2	127890878	rs6714558	1.51e-14	0.0217816	0.00283383	C	G	0.178365	-0.0080764	-0.0080764	-0.0252045	-0.0469977	0.962698	0.984266	MPRA-nonallelic	MPRA-inactive	FALSE
chr2	127890933	rs35968837	1.88e-08	0.0181595	0.00322972	C	T	0.130505	0.201387	0.201387	-0.315331	1.933	0.0587893	0.245261	MPRA-nonallelic	MPRA-inactive	FALSE
chr2	127891084	rs34546266	2.51e-07	0.0158343	0.00307046	G	A	0.147644	0.028509	0.028509	-0.349751	0.196129	0.845287	0.929949	MPRA-nonallelic	MPRA-inactive	FALSE
chr2	127891116	rs60572885	1.34e-14	0.0219543	0.00285049	C	T	0.175269	0.136912	0.136912	-0.276786	0.979847	0.331781	0.605175	MPRA-nonallelic	MPRA-inactive	FALSE
chr2	127891207	rs56193035	2.93e-14	0.0216359	0.00284635	G	C	0.175639	-0.333301	-0.333301	-0.0957967	-2.04066	0.0464699	0.215563	MPRA-nonallelic	MPRA-inactive	FALSE
chr2	127891326	rs61308109	4.45e-14	0.021498	0.0028485	A	G	0.175362	0.114133	0.114133	-0.261494	0.712877	0.479167	0.723931	MPRA-nonallelic	MPRA-inactive	FALSE
chr2	127891356	rs57109420	4.33e-14	0.0215405	0.0028528	A	G	0.1747	-0.0370296	-0.0370296	-0.239131	-0.166481	0.868436	0.938464	MPRA-nonallelic	MPRA-inactive	FALSE
chr2	127891427	rs4663105	1.45e-44	0.0310951	0.00222023	C	A	0.411349	0.490128	0.490128	0.0977094	2.39417	0.0203674	0.141364	MPRA-nonallelic	MPRA-inactive	FALSE
chr2	127891511	rs59253801	3.29e-14	0.0216484	0.00285367	A	G	0.174654	-0.0086723	-0.0086723	-0.208439	-0.0520184	0.958717	0.983736	MPRA-nonallelic	MPRA-inactive	FALSE
chr2	127891623	rs59176034	9.61e-15	0.0220777	0.00285083	T	C	0.175239	-0.140833	-0.140833	0.132553	-0.676227	0.501948	0.745221	MPRA-nonallelic	MPRA-inactive	FALSE
chr2	127891663	rs72838284	1.4e-14	0.0219409	0.00285087	C	T	0.175239	-0.0551559	-0.0551559	-0.358444	-0.328174	0.744122	0.884088	MPRA-nonallelic	MPRA-inactive	FALSE
chr2	127891795	rs72838285	9.6e-15	0.0220745	0.00285036	G	A	0.175239	-0.727981	-0.727981	-0.218584	-4.54535	3.39e-05	0.00485891	MPRA-allelic	MPRA-inactive	FALSE
chr2	127892810	rs6733839	1.28e-29	0.061398	0.00543256	T	C	0.381968	0.326957	0.326957	0.2429	1.42978	0.15887	0.415679	MPRA-nonallelic	MPRA-active	FALSE
chr2	127892956	rs72838287	1.69e-14	0.0220766	0.00287747	G	C	0.173591	0.37902	0.37902	0.66218	3.19722	0.0023826	0.0472865	MPRA-allelic	MPRA-active	TRUE
chr2	127893025	rs72838288	1.89e-14	0.0220589	0.00288042	A	C	0.173206	0.00410059	0.00410059	-0.062271	0.0383933	0.969524	0.986756	MPRA-nonallelic	MPRA-inactive	FALSE
chr2	127893897	rs745717	1.23e-12	0.0272149	0.00383193	C	G	0.088805	0.0866122	0.0866122	-0.274557	0.661944	0.510983	0.751206	MPRA-nonallelic	MPRA-inactive	FALSE
chr2	127894098	rs56368748	1.25e-13	0.0429391	0.00579391	A	G	0.294456	-0.197956	-0.197956	0.119516	-0.823401	0.414109	0.674545	MPRA-nonallelic	MPRA-active	FALSE
chr2	127894484	rs730482	7.74e-28	0.0260102	0.00237836	T	A	0.289837	-0.142625	-0.142625	-0.104536	-0.627735	0.532975	0.770135	MPRA-nonallelic	MPRA-inactive	FALSE
chr2	127894615	rs744373	1.58e-27	0.0258382	0.0023767	G	A	0.289791	0.0803112	0.0803112	0.509799	0.317726	0.751988	0.887997	MPRA-nonallelic	MPRA-active	FALSE
chr2	127894757	rs893434	1.08e-10	0.019686	0.00304968	A	G	0.175993	-0.142757	-0.142757	0.0490319	-1.27277	0.208864	0.480607	MPRA-nonallelic	MPRA-active	FALSE
chr2	233981912	rs10933431	7.62e-10	-0.015437	0.00250901	G	C	0.244487	0.403848	-0.403848	0.732224	3.17655	0.00252858	0.0493426	MPRA-allelic	MPRA-active	TRUE
chr2	233982205	rs7421448	1.77e-07	-0.0186382	0.00356945	T	C	0.101586	0.340663	-0.340663	0.405658	1.63044	0.109162	0.337137	MPRA-nonallelic	MPRA-active	FALSE
chr2	233984336	rs11885054	1.22e-07	-0.0181848	0.00343708	G	C	0.112319	0.11192	-0.111921	-0.181676	0.505473	0.615401	0.822725	MPRA-nonallelic	MPRA-inactive	FALSE
chr2	233985913	rs35368576	6.32e-07	0.0109505	0.00219833	C	T	0.445042	0.0744665	0.0744665	-0.28619	0.420319	0.676016	0.854005	MPRA-nonallelic	MPRA-inactive	FALSE
chr2	233986596	rs13013293	1.78e-06	0.010437	0.00218463	T	C	0.431814	-0.22989	-0.22989	-0.166918	-1.3484	0.183479	0.452288	MPRA-nonallelic	MPRA-inactive	FALSE
chr2	233987722	rs10193128	1.95e-06	0.0103167	0.00216787	C	T	0.465799	-0.07959	-0.07959	-0.0561707	-0.508055	0.613602	0.821507	MPRA-nonallelic	MPRA-inactive	FALSE
chr2	233988343	rs13021947	8.28e-06	0.00974773	0.00218661	A	G	0.442362	-0.196261	-0.196261	-0.216812	-0.959951	0.341603	0.615696	MPRA-nonallelic	MPRA-inactive	FALSE
chr2	233988507	rs13022011	5.54e-06	0.00993189	0.00218609	T	C	0.444564	0.120442	0.120442	0.0767035	0.441521	0.6607	0.847738	MPRA-nonallelic	MPRA-inactive	FALSE
chr2	233992078	rs12694926	2.36e-07	0.011348	0.00219565	G	T	0.433908	0.0485012	0.0485012	-0.231301	0.408331	0.684737	0.856505	MPRA-nonallelic	MPRA-inactive	FALSE
chr2	233992693	rs12694928	2.29e-07	0.0113575	0.00219519	A	T	0.433462	-0.188189	-0.188189	-0.34577	-1.3785	0.174059	0.438462	MPRA-nonallelic	MPRA-inactive	FALSE
chr2	233993570	rs7597516	2.22e-07	0.0113714	0.00219514	A	T	0.433462	-0.246677	-0.246677	-0.122622	-1.34645	0.184102	0.452545	MPRA-nonallelic	MPRA-inactive	FALSE
chr2	233994928	rs13388142	1.91e-07	0.0114249	0.00219387	T	C	0.433723	0.379281	0.379281	-0.180605	3.0417	0.0037083	0.0588776	MPRA-nonallelic	MPRA-inactive	FALSE
chr2	234002367	rs12987520	1.67e-07	0.0113775	0.00217425	C	T	0.451401	-0.226356	-0.226356	-0.245851	-2.10627	0.0401155	0.19918	MPRA-nonallelic	MPRA-inactive	FALSE
chr2	234002412	rs13011232	1.77e-07	0.0113533	0.00217425	T	C	0.451417	-0.40568	-0.40568	-0.284526	-2.20406	0.0320531	0.177618	MPRA-nonallelic	MPRA-inactive	FALSE
chr2	234002784	rs62192871	1.56e-07	0.011405	0.00217433	A	G	0.451401	0.108432	0.108432	-0.286731	0.599749	0.551326	0.782589	MPRA-nonallelic	MPRA-inactive	FALSE
chr2	234002804	rs62192872	1.57e-07	0.0114019	0.00217435	G	C	0.451401	-0.0451838	-0.0451838	-0.251269	-0.348458	0.728928	0.87899	MPRA-nonallelic	MPRA-inactive	FALSE
chr2	234003117	rs10202748	1.65e-07	0.011383	0.00217437	C	A	0.451417	0.28687	0.28687	-0.112496	1.22431	0.226453	0.49984	MPRA-nonallelic	MPRA-inactive	FALSE
chr2	234003359	rs7419666	1.24e-07	0.0114981	0.00217451	C	T	0.451124	0.218257	0.218257	-0.400324	1.28536	0.204464	0.476446	MPRA-nonallelic	MPRA-inactive	FALSE
chr2	234054873	rs1135173	3.75e-08	0.0118967	0.00216208	A	G	0.46466	-0.0262997	-0.0262997	0.311618	-0.17734	0.859943	0.93575	MPRA-nonallelic	MPRA-active	FALSE
chr2	234057280	rs140803184	8.3e-06	-0.0096925	0.0021745	C	G	0.448922	0.270984	-0.270984	-0.0771721	1.62362	0.110614	0.339132	MPRA-nonallelic	MPRA-inactive	FALSE
chr2	234057614	rs148967109	1.9e-07	0.0112581	0.00216117	G	A	0.482522	-0.585663	-0.585663	-0.26681	-2.12504	0.0384423	0.195193	MPRA-nonallelic	MPRA-inactive	FALSE
chr2	234057851	rs148377885	6.63e-06	-0.009789	0.00217279	T	G	0.45308	-0.0011915	0.0011915	0.0740011	-0.0078413	0.993774	0.997244	MPRA-nonallelic	MPRA-inactive	FALSE
chr2	234057859	rs141500584	7.13e-06	-0.0097557	0.00217282	C	T	0.453064	0.239063	-0.239063	-0.039656	1.75412	0.0854082	0.300683	MPRA-nonallelic	MPRA-inactive	FALSE
chr2	234059821	rs36146561	7.3e-06	-0.0097328	0.00217026	C	G	0.460348	-0.274438	0.274438	-0.376075	-1.63964	0.107226	0.334113	MPRA-nonallelic	MPRA-inactive	FALSE
chr2	234060070	rs36131515	8.38e-06	-0.0096683	0.00217005	G	A	0.460348	-0.106701	0.106701	-0.206299	-0.764312	0.448199	0.700702	MPRA-nonallelic	MPRA-inactive	FALSE
chr2	234061317	rs145770967	5.1e-06	0.0105049	0.00230346	A	C	0.457684	0.262097	0.262097	0.277487	1.65319	0.104427	0.329805	MPRA-nonallelic	MPRA-active	FALSE
chr2	234061630	rs36149367	6.38e-07	0.0107699	0.00216286	T	C	0.485787	-0.217074	-0.217074	-0.284087	-1.46692	0.148528	0.399085	MPRA-nonallelic	MPRA-inactive	FALSE
chr2	234063638	rs147212233	6.69e-06	-0.0097698	0.00216949	A	G	0.460548	0.304022	-0.304022	-0.0734718	1.88802	0.0647101	0.260706	MPRA-nonallelic	MPRA-inactive	FALSE
chr2	234063910	rs144572050	1.2e-07	0.0114446	0.002162	C	T	0.475346	0.414559	0.414559	-0.324452	1.48564	0.143522	0.39227	MPRA-nonallelic	MPRA-inactive	FALSE
chr2	234064124	rs142888286	1.13e-07	-0.011468	0.00216201	C	T	0.4755	0.13209	-0.13209	-0.254818	0.762188	0.449454	0.701135	MPRA-nonallelic	MPRA-inactive	FALSE
chr2	234064125	rs146095751	1.13e-07	-0.01147	0.00216228	A	G	0.475608	0.259686	-0.259686	-0.024917	1.25487	0.215238	0.486704	MPRA-nonallelic	MPRA-inactive	FALSE
chr2	234064160	rs140009180	4.76e-06	-0.0099276	0.00216984	T	C	0.460271	0.138559	-0.138559	-0.10408	0.940643	0.351316	0.62355	MPRA-nonallelic	MPRA-inactive	FALSE
chr2	234065695	rs145742767	3.34e-08	0.0119678	0.00216697	T	C	0.458269	0.102932	0.102932	0.0208874	0.587125	0.559707	0.787694	MPRA-nonallelic	MPRA-inactive	FALSE
chr2	234066464	rs36179371	7.59e-08	0.0116121	0.00215977	G	A	0.475454	-0.389099	-0.389099	-0.455455	-1.91645	0.0609119	0.250607	MPRA-nonallelic	MPRA-inactive	FALSE
chr2	234066741	rs36142198	9.68e-08	0.0115165	0.00215965	A	C	0.475331	0.0528121	0.0528121	0.0629869	0.391717	0.696897	0.861685	MPRA-nonallelic	MPRA-active	FALSE
chr2	234066969	rs36127492	5.72e-06	-0.0104049	0.00229366	G	C	0.475423	0.171731	-0.171731	0.326244	0.845496	0.401778	0.667087	MPRA-nonallelic	MPRA-active	FALSE
chr2	234067089	rs36165346	4.39e-06	-0.0099712	0.00217139	G	A	0.451524	-0.305708	0.305708	0.254501	-1.86186	0.068381	0.268376	MPRA-nonallelic	MPRA-active	FALSE
chr2	234067223	rs36153082	1.16e-07	0.0114469	0.00216	T	C	0.474546	0.201119	0.201119	-0.57948	0.983111	0.330188	0.603846	MPRA-nonallelic	MPRA-inactive	FALSE
chr2	234067226	rs36181983	1.12e-07	0.011459	0.00215977	T	C	0.475454	-0.163805	-0.163805	-0.407098	-1.06343	0.292591	0.567159	MPRA-nonallelic	MPRA-inactive	FALSE
chr2	234067785	rs36164374	3.85e-08	0.011909	0.0021663	A	G	0.458362	0.0801815	0.0801815	-0.144435	0.484146	0.630352	0.829455	MPRA-nonallelic	MPRA-inactive	FALSE
chr2	234067819	rs36177526	3.27e-08	0.0119725	0.00216641	A	G	0.457453	0.264123	0.264123	-0.325079	1.70301	0.0946462	0.316898	MPRA-nonallelic	MPRA-inactive	FALSE
chr2	234067884	rs36133610	5.26e-08	-0.0117878	0.00216595	A	G	0.482476	0.48548	-0.48548	-0.3191	3.07879	0.00334064	0.0553103	MPRA-nonallelic	MPRA-inactive	FALSE
chr2	234068006	rs74222529	5.01e-06	-0.0105339	0.00230782	T	C	0.468094	-0.0606727	0.0606727	-0.150228	-0.431725	0.667758	0.852148	MPRA-nonallelic	MPRA-inactive	FALSE
chr2	234068068	rs67498812	7.02e-09	0.0125485	0.00216707	G	A	0.461734	0.440762	0.440762	-0.444419	2.14146	0.0370295	0.191199	MPRA-nonallelic	MPRA-inactive	FALSE
chr2	234068282	rs62192874	5.67e-08	0.011768	0.00216765	A	G	0.458315	-0.0931121	-0.0931121	-0.177101	-0.517869	0.606786	0.817832	MPRA-nonallelic	MPRA-inactive	FALSE
chr2	234068476	rs35349669	4.24e-09	0.0127335	0.00216752	T	C	0.461811	-0.17714	-0.17714	-0.358786	-0.839343	0.405189	0.669525	MPRA-nonallelic	MPRA-inactive	FALSE
chr2	234068705	rs28669088	7.82e-09	0.0125123	0.00216768	T	C	0.461965	0.125882	0.125882	-0.150494	0.889331	0.377995	0.649133	MPRA-nonallelic	MPRA-inactive	FALSE
chr2	234069266	rs28534487	5.43e-09	0.0126534	0.00216912	A	C	0.46255	-0.20519	-0.20519	0.298187	-1.27225	0.209046	0.480607	MPRA-nonallelic	MPRA-active	FALSE
chr2	234069323	rs28655385	4.81e-09	0.0126975	0.00216913	A	C	0.462596	-0.146616	-0.146616	-0.293582	-1.12724	0.264909	0.541126	MPRA-nonallelic	MPRA-inactive	FALSE
chr2	234069512	rs28459768	2.5e-09	0.012969	0.00217546	C	A	0.466846	0.0491036	0.0491036	-0.224873	0.290426	0.772667	0.898915	MPRA-nonallelic	MPRA-inactive	FALSE
chr2	234069980	rs28631646	2.03e-08	0.0121879	0.00217273	T	C	0.455297	0.014026	0.014026	-0.234285	0.101491	0.919558	0.963412	MPRA-nonallelic	MPRA-inactive	FALSE
chr2	234070042	rs28539971	1.73e-08	0.0122492	0.00217285	A	G	0.455266	-0.0315821	-0.0315821	-0.220494	-0.187169	0.85227	0.932528	MPRA-nonallelic	MPRA-inactive	FALSE
chr2	234070085	rs35877172	1.87e-08	0.0122184	0.00217279	T	C	0.455266	-0.326817	-0.326817	-0.0027098	-2.31927	0.024417	0.153748	MPRA-nonallelic	MPRA-inactive	FALSE
chr2	234070171	rs28605534	1.75e-08	0.0122448	0.00217278	C	G	0.455297	0.292029	0.292029	-0.0217576	1.67274	0.100495	0.323829	MPRA-nonallelic	MPRA-inactive	FALSE
chr2	234070190	rs28609111	1.87e-08	0.0122199	0.00217281	A	G	0.455251	0.0761174	0.0761174	-0.0797197	0.524469	0.602222	0.814543	MPRA-nonallelic	MPRA-inactive	FALSE
chr2	234070233	rs28576692	1.84e-08	0.0122242	0.0021728	C	T	0.455282	-0.369152	-0.369152	-0.239365	-1.38696	0.171478	0.435899	MPRA-nonallelic	MPRA-inactive	FALSE
chr2	234070587	rs28751960	5.34e-06	-0.0115738	0.00254325	T	A	0.237558	0.00694063	-0.0069406	0.460873	0.0252604	0.979946	0.993311	MPRA-nonallelic	MPRA-active	FALSE
chr2	234071241	rs7568027	7.18e-09	0.0125791	0.00217378	G	A	0.455066	0.352606	0.352606	-0.163239	2.29404	0.0259345	0.159028	MPRA-nonallelic	MPRA-inactive	FALSE
chr2	234071249	rs7559212	6.89e-09	0.012594	0.0021738	C	A	0.455051	0.087066	0.087066	-0.200714	0.506885	0.614417	0.822284	MPRA-nonallelic	MPRA-inactive	FALSE
chr2	234074301	rs7607736	1.87e-08	0.0122595	0.00218	T	C	0.451725	-0.305617	-0.305617	-0.412318	-2.1421	0.0369755	0.191199	MPRA-nonallelic	MPRA-inactive	FALSE
chr2	234074817	rs6715767	1.59e-06	0.011197	0.0023329	A	G	0.43049	-0.0196827	-0.0196827	0.510114	-0.14208	0.887576	0.946591	MPRA-nonallelic	MPRA-active	FALSE
chr2	234075264	rs7558417	8.46e-09	0.0126363	0.0021942	T	C	0.430382	-0.0295377	-0.0295377	-0.0023882	-0.18676	0.852589	0.932528	MPRA-nonallelic	MPRA-inactive	FALSE
chr2	234075691	rs7570320	1.15e-08	0.012523	0.00219458	A	C	0.43029	-0.0018121	-0.0018121	-0.23656	-0.0077889	0.993816	0.997244	MPRA-nonallelic	MPRA-inactive	FALSE
chr2	234077222	rs7577360	1.19e-06	0.011345	0.00233537	A	G	0.43454	-0.0680007	-0.0680007	0.0735164	-0.6298	0.531633	0.770064	MPRA-nonallelic	MPRA-active	FALSE
chr2	234077240	rs7581787	9.25e-09	0.0126122	0.00219575	C	A	0.434432	0.00253341	0.00253341	0.700465	0.0164243	0.98696	0.995732	MPRA-nonallelic	MPRA-active	FALSE
chr2	234078582	rs10754947	1.7e-08	0.0123935	0.00219725	A	G	0.429797	-0.0140543	-0.0140543	-0.0534755	-0.0691945	0.945105	0.975713	MPRA-nonallelic	MPRA-inactive	FALSE
chr2	234080747	rs6741388	8.87e-06	-0.0098756	0.00222267	T	C	0.400169	-0.269228	0.269228	-0.0616766	-1.49351	0.141457	0.38845	MPRA-nonallelic	MPRA-inactive	FALSE
chr2	234080939	rs6431239	1.4e-08	0.0124717	0.0021981	A	G	0.429489	-0.024508	-0.024508	-0.453426	-0.115581	0.908438	0.959959	MPRA-nonallelic	MPRA-inactive	FALSE
chr2	234082384	rs7568389	1.15e-08	0.0125439	0.00219814	G	C	0.429073	0.00639315	0.00639315	-0.367204	0.0428311	0.966003	0.986182	MPRA-nonallelic	MPRA-inactive	FALSE
chr20	54982351	rs6014720	3.21e-08	-0.0184898	0.0033437	T	G	0.118971	0.200448	-0.200448	-0.0033368	0.936258	0.353547	0.62592	MPRA-nonallelic	MPRA-inactive	FALSE
chr20	54983075	rs6069736	1.61e-09	-0.0220999	0.00366304	T	C	0.0963505	-0.129975	0.129975	-0.23169	-0.953395	0.344881	0.618731	MPRA-nonallelic	MPRA-inactive	FALSE
chr20	54983786	rs6024860	1.9e-07	-0.0125483	0.00240881	G	A	0.295488	0.0494952	-0.0494952	0.136095	0.373579	0.710264	0.869918	MPRA-nonallelic	MPRA-inactive	FALSE
chr20	54984064	rs1884913	8.86e-09	-0.0142815	0.00248322	C	G	0.257114	0.498081	-0.498081	0.461089	2.81556	0.00690206	0.0840031	MPRA-nonallelic	MPRA-active	FALSE
chr20	54984140	rs6024861	4.21e-09	-0.0229592	0.00390753	A	G	0.0831999	-0.0666817	0.0666817	0.356683	-0.652995	0.516689	0.754828	MPRA-nonallelic	MPRA-active	FALSE
chr20	54984768	rs6064392	5.19e-09	-0.0227617	0.00389687	T	G	0.0835541	0.370693	-0.370693	1.02832	2.62213	0.0114874	0.106717	MPRA-nonallelic	MPRA-active	FALSE
chr20	54986274	rs6127744	2.42e-07	-0.0168734	0.00326747	T	G	0.125146	0.340675	-0.340675	-0.27976	2.70202	0.00933155	0.0948131	MPRA-nonallelic	MPRA-inactive	FALSE
chr20	54987216	rs17462136	5.29e-09	-0.0227466	0.00389638	C	G	0.0838158	0.102802	-0.102802	0.750075	0.352352	0.726024	0.878214	MPRA-nonallelic	MPRA-active	FALSE
chr20	54988072	rs73156368	5.58e-09	-0.022178	0.00380493	T	C	0.0883431	-0.25762	0.25762	-0.258661	-1.1853	0.241385	0.513807	MPRA-nonallelic	MPRA-inactive	FALSE
chr20	54995699	rs6069737	1.15e-09	-0.0239302	0.00393125	T	C	0.0824145	-0.433916	0.433916	-0.105437	-2.19684	0.0325955	0.178738	MPRA-nonallelic	MPRA-inactive	FALSE
chr20	54997568	rs6024870	2.09e-09	-0.0235928	0.00393841	A	G	0.0820604	0.103229	-0.103229	-0.301397	0.578534	0.565446	0.790358	MPRA-nonallelic	MPRA-inactive	FALSE
chr20	54998544	rs6014724	5.38e-10	-0.0228943	0.00368812	G	A	0.0950416	0.0716912	-0.0716912	-0.0604705	0.446609	0.657046	0.846574	MPRA-nonallelic	MPRA-inactive	FALSE
chr20	55003465	rs718022	1.44e-08	-0.0223926	0.00394991	A	G	0.0815984	-0.427599	0.427599	-0.200968	-1.92026	0.0604176	0.250343	MPRA-nonallelic	MPRA-inactive	FALSE
chr20	55005224	rs56012565	2.8e-08	-0.0221745	0.00399303	A	G	0.0796735	-0.17864	0.178639	-0.496108	-1.07175	0.28887	0.564962	MPRA-nonallelic	MPRA-inactive	FALSE
chr20	55009854	rs6099146	6.6e-08	-0.021561	0.00399142	G	A	0.0792732	0.136311	-0.136311	-0.141853	0.835542	0.407305	0.671409	MPRA-nonallelic	MPRA-inactive	FALSE
chr20	55012992	rs76842328	3.74e-08	-0.0222706	0.00404733	C	T	0.0776409	-0.0760889	0.0760889	-0.0888709	-0.520256	0.605133	0.81632	MPRA-nonallelic	MPRA-inactive	FALSE
chr20	55015166	rs927174	6.65e-08	-0.0217272	0.0040232	C	A	0.0785186	0.120624	-0.120624	0.0951181	0.530674	0.597945	0.812172	MPRA-nonallelic	MPRA-inactive	FALSE
chr20	55018260	rs7274581	2.61e-08	-0.0218292	0.00392218	C	T	0.0829843	0.169433	-0.169433	0.114837	1.01288	0.315895	0.591009	MPRA-nonallelic	MPRA-active	FALSE
chr20	55018469	rs113902203	2.66e-08	-0.0224026	0.00402749	G	A	0.0782877	-0.0811107	0.0811107	-0.111383	-0.497287	0.621121	0.825614	MPRA-nonallelic	MPRA-inactive	FALSE
chr20	55020557	rs16979933	4.3e-08	-0.0217221	0.00396533	C	T	0.0809978	-0.658626	0.658626	-0.332139	-3.27295	0.00191275	0.0420923	MPRA-allelic	MPRA-inactive	FALSE
chr20	55020689	rs6024881	6.5e-07	-0.0176937	0.00355594	G	T	0.103172	0.232622	-0.232622	-0.113767	1.16904	0.247816	0.520518	MPRA-nonallelic	MPRA-inactive	FALSE
chr20	55021575	rs6069749	2.15e-09	-0.0243723	0.00407127	T	C	0.0759162	0.564356	-0.564356	-0.144272	2.84244	0.00641988	0.0806642	MPRA-nonallelic	MPRA-inactive	FALSE
chr20	55025377	rs6024883	1.87e-09	-0.0240923	0.00400954	T	G	0.0786572	-0.065445	0.065445	-0.342684	-0.35197	0.726309	0.878214	MPRA-nonallelic	MPRA-inactive	FALSE
chr20	55030037	rs6024888	6.56e-06	-0.0115704	0.00256695	G	A	0.231937	-0.052151	0.052151	-0.153972	-0.219458	0.827168	0.922804	MPRA-nonallelic	MPRA-inactive	FALSE
chr20	55030081	rs386274	6.14e-06	-0.011654	0.00257756	A	C	0.229273	0.280167	-0.280167	0.235949	1.81367	0.0756061	0.281849	MPRA-nonallelic	MPRA-active	FALSE
chr20	55040537	rs6064396	6.01e-09	-0.026394	0.00453773	A	G	0.0609794	0.132369	-0.132369	-0.240694	0.804323	0.424939	0.684645	MPRA-nonallelic	MPRA-inactive	FALSE
chr3	57226150	rs184384746	1.24e-08	0.200409	0.0351932	T	C	0.00110872	-0.183255	-0.183255	0.412003	-1.00616	0.319084	0.593799	MPRA-nonallelic	MPRA-active	FALSE
chr4	11022799	rs4373155	9.23e-09	0.0141077	0.00245596	G	T	0.262288	0.128959	0.128959	-0.333298	0.992374	0.325694	0.599602	MPRA-nonallelic	MPRA-inactive	FALSE
chr4	11023243	rs11728636	8.63e-09	0.0142892	0.00248265	A	G	0.253157	-0.240747	-0.240747	0.0389405	-1.25634	0.214708	0.486365	MPRA-nonallelic	MPRA-inactive	FALSE
chr4	11023682	rs10939105	2.43e-09	0.0144501	0.00242202	A	G	0.273114	0.120641	0.120641	-0.232436	0.806353	0.423779	0.683226	MPRA-nonallelic	MPRA-inactive	FALSE
chr4	11024168	rs6448450	2.49e-09	0.0146234	0.00245281	A	G	0.26215	-0.168465	-0.168465	-0.0625531	-0.828198	0.411412	0.673412	MPRA-nonallelic	MPRA-inactive	FALSE
chr4	11024682	rs6448451	2.34e-09	0.0146275	0.00244913	G	C	0.263274	0.281208	0.281208	0.272507	2.08109	0.0424583	0.204394	MPRA-nonallelic	MPRA-active	FALSE
chr4	11025022	4:11025022	2.69e-09	0.0144255	0.00242464	T	G	0.27202	-0.0711257	-0.0711257	-0.181476	-0.517737	0.606877	0.817832	MPRA-nonallelic	MPRA-inactive	FALSE
chr4	11025131	rs6846529	6.2e-08	0.0139384	0.00257501	C	T	0.272282	-0.0960815	-0.0960815	-0.34626	-0.614692	0.541487	0.776443	MPRA-nonallelic	MPRA-inactive	FALSE
chr4	11027619	rs4351014	4.06e-09	0.0142925	0.00242993	T	C	0.270511	0.139787	0.139787	-0.075473	0.716787	0.476771	0.722926	MPRA-nonallelic	MPRA-inactive	FALSE
chr4	11027704	rs4635810	4.21e-09	0.0142793	0.00243024	T	C	0.27048	-0.0455358	-0.0455358	-0.0707191	-0.375473	0.708864	0.869404	MPRA-nonallelic	MPRA-inactive	FALSE
chr4	11027769	rs4613558	7.58e-09	0.0140465	0.00243122	A	G	0.270049	0.0802878	0.0802878	-0.168738	0.513645	0.609715	0.81908	MPRA-nonallelic	MPRA-inactive	FALSE
chr4	11027814	rs4622992	3.38e-09	0.0144938	0.0024515	T	C	0.262858	0.0849839	0.0849839	0.0636384	0.794182	0.430764	0.689632	MPRA-nonallelic	MPRA-inactive	FALSE
chr4	11033136	rs1506790	6.66e-09	0.0142207	0.00245215	A	G	0.262827	0.293644	0.293644	0.631791	2.59743	0.0122407	0.110021	MPRA-nonallelic	MPRA-active	FALSE
chr4	11037414	rs1876266	5.57e-09	0.0142755	0.00244903	G	C	0.263628	-0.270345	-0.270345	0.0643268	-1.7814	0.0807942	0.293289	MPRA-nonallelic	MPRA-inactive	FALSE
chr4	11038456	rs1001158	4e-09	0.0143963	0.00244666	G	A	0.264598	-0.188609	-0.188609	0.00791212	-1.50892	0.137481	0.381733	MPRA-nonallelic	MPRA-inactive	FALSE
chr4	11040290	rs2904297	9.6e-09	0.0139267	0.00242725	C	T	0.271666	0.0313781	0.0313781	-0.256637	0.241196	0.810369	0.916651	MPRA-nonallelic	MPRA-inactive	FALSE
chr4	11040406	rs10015233	1.03e-08	0.0139865	0.00244293	G	C	0.265938	-0.0142163	-0.0142163	-0.391031	-0.102579	0.918699	0.963412	MPRA-nonallelic	MPRA-inactive	FALSE
chr6	32340070	rs1980496	3.81e-08	-0.0125978	0.00229081	T	C	0.341977	-0.321466	0.321465	0.3198	-2.20362	0.0320862	0.177618	MPRA-nonallelic	MPRA-active	FALSE
chr6	32340236	rs9268399	1.99e-07	-0.0119751	0.00230271	A	G	0.330859	-0.228482	0.228482	0.0103317	-1.45372	0.152142	0.404747	MPRA-nonallelic	MPRA-inactive	FALSE
chr6	32340654	rs9268400	2.95e-09	-0.014711	0.00247895	A	G	0.254527	0.61001	-0.61001	-0.117697	2.70864	0.00917051	0.0944914	MPRA-nonallelic	MPRA-inactive	FALSE
chr6	32341208	rs9378202	1.37e-07	0.015457	0.00293334	C	T	0.161164	0.853069	0.853069	0.554202	3.29343	0.00180162	0.040864	MPRA-allelic	MPRA-active	TRUE
chr6	32341318	rs9268401	4.3e-09	-0.0145335	0.00247495	G	A	0.254712	0.280888	-0.280888	0.079218	0.970558	0.336343	0.609992	MPRA-nonallelic	MPRA-inactive	FALSE
chr6	32341398	rs9391858	1.82e-07	0.015733	0.00301563	G	A	0.150524	0.106349	0.106349	0.0297259	0.370959	0.712202	0.870137	MPRA-nonallelic	MPRA-inactive	FALSE
chr6	32341473	rs9268403	2.03e-09	-0.0148341	0.00247431	C	T	0.254912	-0.44518	0.44518	-0.0722193	-1.84163	0.0713403	0.273837	MPRA-nonallelic	MPRA-inactive	FALSE
chr6	32342129	rs9268406	1.99e-09	-0.0148456	0.0024748	T	C	0.254774	0.343996	-0.343996	-0.365878	2.24544	0.0290965	0.168547	MPRA-nonallelic	MPRA-inactive	FALSE
chr6	32342166	rs9268407	2.05e-09	-0.014833	0.0024748	C	T	0.254774	-0.370135	0.370135	-0.324645	-1.78101	0.0808582	0.293289	MPRA-nonallelic	MPRA-inactive	FALSE
chr6	32342639	rs9268409	3.96e-09	-0.0146155	0.0024831	C	A	0.254804	0.321575	-0.321575	0.32498	1.65392	0.104279	0.329635	MPRA-nonallelic	MPRA-active	FALSE
chr6	32343018	rs9268412	3.94e-09	-0.014618	0.00248325	A	T	0.254758	-0.521824	0.521824	-0.175868	-1.58935	0.118153	0.349954	MPRA-nonallelic	MPRA-inactive	FALSE
chr6	32343095	rs9268413	3.23e-08	-0.0137287	0.00248338	C	T	0.254743	0.213273	-0.213274	-0.261241	0.69088	0.492769	0.738097	MPRA-nonallelic	MPRA-inactive	FALSE
chr6	32343096	rs9268414	3.71e-08	-0.0136718	0.00248402	A	G	0.254573	-0.130512	0.130512	-0.261549	-0.433968	0.666139	0.85123	MPRA-nonallelic	MPRA-inactive	FALSE
chr6	32343267	rs9268415	1.94e-09	-0.0148556	0.00247492	C	G	0.254727	-0.193014	0.193014	-0.211073	-1.04095	0.302803	0.578921	MPRA-nonallelic	MPRA-inactive	FALSE
chr6	32343384	rs9268416	2.2e-09	-0.014805	0.00247477	G	A	0.254774	-0.527466	0.527466	0.316034	-2.90329	0.00544127	0.0733836	MPRA-nonallelic	MPRA-active	FALSE
chr6	32343575	rs72843268	1.65e-06	0.0166295	0.00346971	A	C	0.108331	-0.336048	-0.336048	-0.315827	-1.40522	0.166009	0.426717	MPRA-nonallelic	MPRA-inactive	FALSE
chr6	32343616	rs9268417	2.74e-09	-0.0147058	0.00247303	G	A	0.255313	0.345512	-0.345512	-0.191961	2.12719	0.0382551	0.195073	MPRA-nonallelic	MPRA-inactive	FALSE
chr6	32343686	rs9268418	2.38e-09	-0.0147626	0.00247308	C	T	0.255297	-0.0356857	0.0356856	-0.176275	-0.219816	0.826891	0.922804	MPRA-nonallelic	MPRA-inactive	FALSE
chr6	32343757	rs17208524	1.77e-06	0.0165778	0.00346971	G	A	0.108331	0.14174	0.14174	-0.0893606	1.05304	0.297278	0.572576	MPRA-nonallelic	MPRA-inactive	FALSE
chr6	32343796	rs9268420	2.78e-09	-0.0147108	0.0024749	T	C	0.254727	-0.202139	0.202139	-0.138015	-1.79461	0.0786357	0.288408	MPRA-nonallelic	MPRA-inactive	FALSE
chr6	32343869	rs9268421	4.73e-09	-0.0145435	0.00248341	G	A	0.252864	0.215235	-0.215235	-0.0580057	1.25853	0.213925	0.485718	MPRA-nonallelic	MPRA-inactive	FALSE
chr6	32343873	rs9268422	4.26e-09	-0.0145817	0.00248252	A	G	0.252864	-0.416486	0.416486	-0.417814	-3.62673	0.00066246	0.0245916	MPRA-allelic	MPRA-inactive	FALSE
chr6	32343882	rs9268423	4.26e-09	-0.0145873	0.0024834	T	C	0.252864	0.0224956	-0.0224956	-0.339373	0.172588	0.863657	0.936299	MPRA-nonallelic	MPRA-inactive	FALSE
chr6	32343985	rs9268424	2.81e-09	-0.0147044	0.00247457	C	T	0.254835	0.106386	-0.106386	-0.262024	0.620336	0.537795	0.773689	MPRA-nonallelic	MPRA-inactive	FALSE
chr6	32344095	rs2395152	1.79e-06	0.0165692	0.00346971	T	G	0.108331	-0.607769	-0.607769	-0.13978	-3.57319	0.00078045	0.0267266	MPRA-allelic	MPRA-inactive	FALSE
chr6	32344376	rs9268425	2.23e-09	-0.0147993	0.00247477	T	C	0.254774	0.0554598	-0.0554598	-0.152002	0.234265	0.815716	0.919128	MPRA-nonallelic	MPRA-inactive	FALSE
chr6	32344575	rs17202204	1.91e-06	0.0165245	0.0034699	T	G	0.108315	-0.0688818	-0.0688818	-0.314927	-0.405619	0.686717	0.856505	MPRA-nonallelic	MPRA-inactive	FALSE
chr6	32344731	rs9268426	3.13e-09	-0.0146618	0.00247477	G	A	0.254774	-0.240009	0.240009	-0.280963	-1.3285	0.189919	0.456879	MPRA-nonallelic	MPRA-inactive	FALSE
chr6	32344808	rs9268427	1.95e-09	-0.0148534	0.00247471	T	C	0.254789	-0.267056	0.267056	-0.393016	-0.637594	0.526587	0.767042	MPRA-nonallelic	MPRA-inactive	FALSE
chr6	32344973	rs9268428	1.24e-09	-0.0150333	0.00247465	T	G	0.254804	0.0568022	-0.0568022	-0.0658641	0.297378	0.767384	0.89558	MPRA-nonallelic	MPRA-inactive	FALSE
chr6	32345052	rs9268429	5.21e-07	-0.013183	0.00262687	G	A	0.255328	0.118916	-0.118916	-0.241985	0.596598	0.553411	0.783598	MPRA-nonallelic	MPRA-inactive	FALSE
chr6	32345086	rs12528797	1.99e-06	0.0164947	0.00346961	G	A	0.108331	0.02909	0.02909	-0.259651	0.162716	0.871384	0.939427	MPRA-nonallelic	MPRA-inactive	FALSE
chr6	32345443	rs2894252	4.3e-09	-0.0145328	0.00247475	T	G	0.254774	-0.28783	0.28783	-0.220082	-2.06183	0.0443298	0.208966	MPRA-nonallelic	MPRA-inactive	FALSE
chr6	32345514	rs9268431	2.1e-09	-0.0148241	0.0024747	G	T	0.254789	-0.137498	0.137498	0.314762	-0.943395	0.349921	0.622338	MPRA-nonallelic	MPRA-active	FALSE
chr6	32345540	rs2894253	3.31e-06	0.0161376	0.00347005	G	T	0.1083	-0.311978	-0.311978	0.568271	-1.72473	0.0906248	0.308993	MPRA-nonallelic	MPRA-active	FALSE
chr6	32345776	rs2395154	2.52e-06	0.0163324	0.00347029	T	C	0.1083	-0.123237	-0.123237	-0.143873	-0.677433	0.501189	0.745221	MPRA-nonallelic	MPRA-inactive	FALSE
chr6	32345891	rs9268433	7.5e-10	-0.0165825	0.00269405	G	T	0.200508	0.0799647	-0.0799647	0.0805297	0.432051	0.667523	0.852148	MPRA-nonallelic	MPRA-inactive	FALSE
chr6	32346213	rs72843270	2.23e-06	0.0164171	0.00347008	T	C	0.108315	-0.446642	-0.446642	-0.170334	-2.0106	0.0496623	0.223345	MPRA-nonallelic	MPRA-inactive	FALSE
chr6	32346637	rs9268436	2.31e-09	-0.0147747	0.00247308	G	A	0.255313	-0.545304	0.545304	-0.197289	-2.97417	0.00447664	0.0657013	MPRA-nonallelic	MPRA-inactive	FALSE
chr6	32346701	rs9268439	1.96e-09	-0.0148409	0.00247317	A	G	0.255297	-0.259538	0.259538	-0.212557	-1.6857	0.0979545	0.319859	MPRA-nonallelic	MPRA-inactive	FALSE
chr6	32346794	rs1980495	4.07e-09	-0.0145452	0.00247317	C	A	0.255297	-0.504946	0.504946	-0.101107	-2.50731	0.0153875	0.122861	MPRA-nonallelic	MPRA-inactive	FALSE
chr6	32347280	rs8180659	1.91e-09	-0.0148499	0.00247297	T	C	0.255359	0.0388944	-0.0388944	-0.352828	0.176051	0.86095	0.935978	MPRA-nonallelic	MPRA-inactive	FALSE
chr6	32347490	rs8180664	2.11e-09	-0.0148217	0.00247479	T	C	0.254789	-0.490468	0.490468	-0.0768867	-2.5396	0.0141843	0.119101	MPRA-nonallelic	MPRA-inactive	FALSE
chr6	32347532	rs8180673	1.76e-07	-0.0129169	0.002473	T	C	0.255359	0.624117	-0.624117	-0.223585	3.57526	0.00077553	0.0267266	MPRA-allelic	MPRA-inactive	FALSE
chr6	32347533	rs8180672	2.05e-07	-0.012847	0.002473	G	A	0.255359	-0.591412	0.591412	-0.168287	-3.09914	0.00315366	0.0529603	MPRA-nonallelic	MPRA-inactive	FALSE
chr6	32347749	rs9268446	2.71e-09	-0.0147193	0.00247459	G	A	0.254851	0.186811	-0.186811	-0.0198403	0.894945	0.375015	0.645921	MPRA-nonallelic	MPRA-inactive	FALSE
chr6	32347831	rs9268447	2.84e-09	-0.0146907	0.00247292	C	T	0.255374	0.413989	-0.413989	-0.0836998	1.35753	0.180581	0.448626	MPRA-nonallelic	MPRA-inactive	FALSE
chr6	32347897	rs2395155	1.83e-09	-0.014873	0.00247385	T	C	0.255082	-0.582472	0.582472	-0.169688	-2.14809	0.0364727	0.190196	MPRA-nonallelic	MPRA-inactive	FALSE
chr6	32348145	rs2395157	3.49e-09	-0.0146159	0.0024745	G	A	0.254866	1.03394	-1.03394	-0.100307	4.53787	3.48e-05	0.00485891	MPRA-allelic	MPRA-inactive	FALSE
chr6	32348463	rs9268448	1.7e-09	-0.014933	0.00247889	G	C	0.254296	0.32269	-0.32269	-0.144238	1.09687	0.277845	0.553629	MPRA-nonallelic	MPRA-inactive	FALSE
chr6	32348690	rs9268450	2.12e-09	-0.0148185	0.00247461	A	G	0.254835	-0.426692	0.426692	-0.205916	-1.65498	0.104061	0.329543	MPRA-nonallelic	MPRA-inactive	FALSE
chr6	32349086	rs9268451	8.54e-10	-0.0165248	0.00269375	C	T	0.200508	0.233859	-0.233859	-0.129106	1.19978	0.235761	0.505533	MPRA-nonallelic	MPRA-inactive	FALSE
chr6	32349494	rs9268452	2.39e-09	-0.0147597	0.00247283	G	A	0.255374	0.0533312	-0.0533312	-0.0695512	0.29798	0.766928	0.895347	MPRA-nonallelic	MPRA-inactive	FALSE
chr6	32349571	rs9268453	2.34e-09	-0.0147686	0.00247283	C	T	0.255374	-0.461878	0.461878	-0.0818308	-2.45859	0.0173785	0.130524	MPRA-nonallelic	MPRA-inactive	FALSE
chr6	32349711	rs9268454	2.3e-09	-0.0147749	0.00247274	G	A	0.255405	-0.186346	0.186346	0.0494454	-1.07362	0.288038	0.563967	MPRA-nonallelic	MPRA-inactive	FALSE
chr6	32349772	rs9268455	7.94e-10	-0.0165562	0.00269374	T	C	0.200508	-0.114133	0.114133	0.0348059	-0.779552	0.439252	0.693756	MPRA-nonallelic	MPRA-inactive	FALSE
chr6	32349946	rs9268456	2.38e-09	-0.0147608	0.00247278	A	C	0.25539	0.164321	-0.164321	-0.343721	0.928577	0.357477	0.629729	MPRA-nonallelic	MPRA-inactive	FALSE
chr6	32350036	rs9268457	2.86e-09	-0.0146872	0.00247281	G	A	0.25539	0.0318194	-0.0318194	-0.0891532	0.227872	0.820655	0.920922	MPRA-nonallelic	MPRA-inactive	FALSE
chr6	32350776	rs9268459	2.55e-09	-0.0147332	0.00247278	A	G	0.25539	-0.108056	0.108056	-0.134408	-0.612205	0.543118	0.776868	MPRA-nonallelic	MPRA-inactive	FALSE
chr6	32351566	rs6930777	4.58e-06	0.0158774	0.00346422	T	C	0.108716	0.205866	0.205866	-0.161829	1.70065	0.0950905	0.316898	MPRA-nonallelic	MPRA-inactive	FALSE
chr6	32351901	rs9268461	2.45e-09	-0.0147601	0.00247461	A	C	0.254835	0.343282	-0.343282	-0.153747	2.51255	0.0151859	0.122222	MPRA-nonallelic	MPRA-inactive	FALSE
chr6	32351991	rs9268462	2.52e-09	-0.0147488	0.00247456	A	C	0.254851	-0.0833229	0.0833229	-0.247792	-0.598205	0.552347	0.783015	MPRA-nonallelic	MPRA-inactive	FALSE
chr6	32357165	rs9268474	1.5e-09	-0.014959	0.0024749	C	T	0.254727	0.00251293	-0.0025129	-0.263071	0.0135004	0.989281	0.996706	MPRA-nonallelic	MPRA-inactive	FALSE
chr6	32358231	rs9268475	2.27e-09	-0.0147939	0.00247491	T	C	0.254743	0.105888	-0.105888	-0.0623144	0.505398	0.615454	0.822725	MPRA-nonallelic	MPRA-inactive	FALSE
chr6	32359121	rs9268477	1.4e-08	-0.0140624	0.00247864	A	G	0.254712	-0.212712	0.212712	-0.302275	-1.54137	0.129402	0.36661	MPRA-nonallelic	MPRA-inactive	FALSE
chr6	32364356	rs9268481	1.38e-08	-0.0140623	0.0024776	G	A	0.254974	-0.695384	0.695384	0.194706	-5.17513	3.87e-06	0.00084433	MPRA-allelic	MPRA-active	TRUE
chr6	32365553	rs72847948	2.48e-06	0.0163627	0.00347419	T	C	0.108362	0.88611	0.88611	0.138856	3.8592	0.00032088	0.016012	MPRA-allelic	MPRA-active	TRUE
chr6	32367722	rs2294880	1.38e-08	-0.0140815	0.00248079	G	A	0.254142	-0.411411	0.411411	0.0224457	-2.47391	0.0167286	0.127583	MPRA-nonallelic	MPRA-inactive	FALSE
chr6	32367777	rs9268482	1.55e-08	-0.0140171	0.00247846	T	A	0.254712	0.352987	-0.352988	0.0662433	1.83361	0.0725427	0.276204	MPRA-nonallelic	MPRA-inactive	FALSE
chr6	32367847	rs3817966	8.81e-08	-0.013093	0.00244741	C	T	0.264798	-0.0260059	0.0260059	0.166826	-0.186725	0.852616	0.932528	MPRA-nonallelic	MPRA-inactive	FALSE
chr6	32368087	rs3817963	2.43e-08	-0.0136591	0.00244877	C	T	0.264336	-0.0527789	0.0527789	-0.343463	-0.313217	0.755392	0.889825	MPRA-nonallelic	MPRA-inactive	FALSE
chr6	32368314	rs3817962	1.65e-08	-0.0139807	0.00247652	A	C	0.255313	0.368526	-0.368526	-0.351282	2.02743	0.0478519	0.218779	MPRA-nonallelic	MPRA-inactive	FALSE
chr6	32370616	rs2076525	1.85e-08	-0.0139362	0.00247746	C	T	0.25502	-0.0177014	0.0177015	-0.153478	-0.0708505	0.943793	0.97477	MPRA-nonallelic	MPRA-inactive	FALSE
chr6	32370684	rs2076524	1.57e-08	-0.0140069	0.00247746	G	A	0.255035	0.487632	-0.487632	-0.177997	1.61216	0.113091	0.342634	MPRA-nonallelic	MPRA-inactive	FALSE
chr6	32370835	rs2076523	7.28e-08	-0.0122136	0.00226849	C	T	0.347028	0.012823	-0.012823	0.769579	0.0957617	0.924085	0.965313	MPRA-nonallelic	MPRA-active	FALSE
chr6	32371179	rs2076522	9.47e-09	-0.0142204	0.00247742	C	G	0.255051	0.296056	-0.296056	-0.285747	1.2686	0.210336	0.482089	MPRA-nonallelic	MPRA-inactive	FALSE
chr6	32371269	rs2076520	1.57e-08	-0.014006	0.00247732	T	C	0.255082	0.421017	-0.421017	0.0209801	1.26569	0.211368	0.48382	MPRA-nonallelic	MPRA-inactive	FALSE
chr6	32371619	rs3793126	1.36e-08	-0.0140665	0.00247698	G	A	0.255189	-0.085105	0.085105	-0.25538	-0.361859	0.718951	0.87319	MPRA-nonallelic	MPRA-inactive	FALSE
chr6	32371915	rs3793127	9.58e-10	-0.0164783	0.00269419	T	C	0.200323	0.546198	-0.546198	-0.0953353	2.85512	0.00620335	0.0799568	MPRA-nonallelic	MPRA-inactive	FALSE
chr6	32373801	rs3806157	2.01e-08	-0.0128196	0.00228453	G	T	0.336988	0.107526	-0.107526	-0.310957	0.618851	0.538766	0.774448	MPRA-nonallelic	MPRA-inactive	FALSE
chr6	32374131	rs9268491	1.67e-08	-0.0139783	0.00247727	G	C	0.255082	0.260654	-0.260654	0.0297697	1.85504	0.0693672	0.270071	MPRA-nonallelic	MPRA-active	FALSE
chr6	32374622	rs3763307	2.49e-08	-0.0138101	0.00247766	T	A	0.254958	-0.135569	0.135569	-0.201969	-0.79685	0.429227	0.688722	MPRA-nonallelic	MPRA-inactive	FALSE
chr6	32375280	rs9268492	7.44e-09	-0.013778	0.00238343	G	C	0.287527	-0.242777	0.242777	-0.341352	-1.44747	0.153876	0.407806	MPRA-nonallelic	MPRA-inactive	FALSE
chr6	32375330	rs9268493	1.33e-08	-0.0136234	0.00239766	A	G	0.285618	0.0190527	-0.0190527	-0.244445	0.0971061	0.923022	0.965304	MPRA-nonallelic	MPRA-inactive	FALSE
chr6	32375352	rs9268494	4.41e-08	-0.0130667	0.00238729	C	A	0.291669	-0.206431	0.206431	-0.335669	-1.06581	0.291522	0.567077	MPRA-nonallelic	MPRA-inactive	FALSE
chr6	32375371	rs9268495	5.78e-08	-0.0129665	0.00238993	T	A	0.288728	-0.1591	0.1591	-0.183029	-0.860625	0.393467	0.662652	MPRA-nonallelic	MPRA-inactive	FALSE
chr6	32375374	rs9268496	9.16e-08	-0.0127718	0.00239049	A	G	0.28879	0.369318	-0.369318	-0.371224	1.95197	0.0564351	0.241806	MPRA-nonallelic	MPRA-inactive	FALSE
chr6	32375424	rs9268497	5.03e-08	-0.0128676	0.00236094	A	G	0.296966	0.0871985	-0.0871985	-0.24619	0.460838	0.646871	0.839347	MPRA-nonallelic	MPRA-inactive	FALSE
chr6	32375695	rs9268499	8.37e-09	-0.013785	0.00239289	A	G	0.283385	-0.118368	0.118368	0.0299197	-0.582274	0.562944	0.789641	MPRA-nonallelic	MPRA-inactive	FALSE
chr6	32375973	rs3763309	9.19e-10	-0.0165012	0.00269505	A	C	0.200154	0.172583	-0.172583	-0.0987119	1.50746	0.137855	0.382166	MPRA-nonallelic	MPRA-inactive	FALSE
chr6	32376176	rs3763311	7.87e-10	-0.014863	0.00241771	T	C	0.274007	-0.274099	0.274099	-0.120046	-1.56232	0.124389	0.358055	MPRA-nonallelic	MPRA-inactive	FALSE
chr6	32376348	rs3763312	1.33e-09	-0.016341	0.00269489	A	G	0.200185	-0.635849	0.635849	-0.155904	-3.26334	0.0019671	0.0422936	MPRA-allelic	MPRA-inactive	FALSE
chr6	32376360	rs17208853	4.68e-06	0.0167335	0.00365478	C	T	0.0964429	0.00782571	0.00782571	-0.0310607	0.037713	0.970064	0.987018	MPRA-nonallelic	MPRA-inactive	FALSE
chr6	32376471	rs3763313	6.98e-09	0.015593	0.00269247	C	A	0.200785	0.293023	0.293023	-0.202572	1.90428	0.062514	0.254204	MPRA-nonallelic	MPRA-inactive	FALSE
chr6	32378945	rs9268514	1.34e-08	-0.0140906	0.0024803	A	T	0.254142	0.119662	-0.119662	0.246065	0.866065	0.390505	0.66087	MPRA-nonallelic	MPRA-active	FALSE
chr6	32379295	rs9268515	1.59e-07	-0.0158831	0.00302999	C	G	0.148799	-0.180788	0.180788	-0.363269	-1.17432	0.245713	0.51797	MPRA-nonallelic	MPRA-inactive	FALSE
chr6	32379489	rs9268516	8.43e-09	-0.0142692	0.00247749	T	C	0.255035	0.420987	-0.420987	0.297502	1.75503	0.0852514	0.300683	MPRA-nonallelic	MPRA-inactive	FALSE
chr6	32379547	rs17208902	1.58e-08	0.0153662	0.00271836	T	C	0.195719	-0.459115	-0.459115	0.166741	-2.93414	0.00499984	0.0705141	MPRA-nonallelic	MPRA-active	FALSE
chr6	32380892	rs9469108	4.47e-08	0.0151211	0.00276374	T	C	0.18822	0.220716	0.220716	-0.2787	1.34531	0.184468	0.453047	MPRA-nonallelic	MPRA-inactive	FALSE
chr6	32381374	rs9268521	1.02e-08	-0.0152925	0.00267042	C	G	0.206806	-0.113361	0.113361	-0.161213	-0.383529	0.70292	0.866066	MPRA-nonallelic	MPRA-inactive	FALSE
chr6	32381443	rs9268522	8.99e-09	-0.0153591	0.00267173	T	A	0.206683	-0.0192521	0.0192521	0.0970763	-0.0956969	0.924136	0.965313	MPRA-nonallelic	MPRA-active	FALSE
chr6	32383108	rs9268528	1.13e-06	-0.0107492	0.00220832	G	A	0.392516	0.162311	-0.162311	-0.235144	1.34198	0.18554	0.454153	MPRA-nonallelic	MPRA-inactive	FALSE
chr6	32383256	rs4959098	6.19e-09	0.0131766	0.00226735	A	C	0.34729	-0.161222	-0.161222	-0.0992277	-0.95865	0.342252	0.616229	MPRA-nonallelic	MPRA-inactive	FALSE
chr6	32384721	rs9268542	2.65e-06	-0.0103532	0.00220469	G	A	0.396243	-0.338374	0.338374	-0.127551	-1.94059	0.0578375	0.244479	MPRA-nonallelic	MPRA-inactive	FALSE
chr6	32384801	rs9268543	3.71e-08	-0.0172052	0.00312583	T	A	0.139637	0.283673	-0.283673	0.0141476	1.22951	0.224513	0.498554	MPRA-nonallelic	MPRA-inactive	FALSE
chr6	32384892	rs72847996	1.57e-06	0.0172123	0.00358385	A	G	0.100678	0.383671	0.383671	-0.222117	1.74373	0.0872233	0.302236	MPRA-nonallelic	MPRA-inactive	FALSE
chr6	32385119	rs28732208	1.26e-08	0.0174018	0.00305791	T	C	0.145534	0.301377	0.301377	-0.271092	1.20629	0.233266	0.502697	MPRA-nonallelic	MPRA-inactive	FALSE
chr6	32385453	rs9268544	2.96e-06	-0.0103046	0.0022047	A	G	0.396243	0.0753071	-0.0753071	-0.227741	0.560142	0.577831	0.799036	MPRA-nonallelic	MPRA-inactive	FALSE
chr6	32385596	rs55890913	1.53e-06	0.0171523	0.00356841	C	T	0.101663	0.206445	0.206445	-0.121343	0.765652	0.447408	0.699863	MPRA-nonallelic	MPRA-inactive	FALSE
chr6	32385750	rs9268545	2.16e-06	-0.0104457	0.00220469	C	T	0.396243	0.216691	-0.216691	-0.338523	1.61062	0.113427	0.342735	MPRA-nonallelic	MPRA-inactive	FALSE
chr6	32386619	rs4335021	4.29e-09	0.0133641	0.00227565	T	C	0.340453	-0.36382	-0.36382	-0.195723	-2.7155	0.00900671	0.0941412	MPRA-nonallelic	MPRA-inactive	FALSE
chr6	32386964	rs9268556	3.96e-06	-0.0101713	0.00220465	C	T	0.396289	0.0992826	-0.0992826	-0.171075	0.778341	0.439959	0.693756	MPRA-nonallelic	MPRA-inactive	FALSE
chr6	32388275	rs2395166	6.18e-09	0.0132252	0.00227558	C	T	0.340484	0.0269519	0.0269519	-0.0928273	0.142065	0.887588	0.946591	MPRA-nonallelic	MPRA-inactive	FALSE
chr6	32389334	rs12524667	2.9e-06	0.0170076	0.00363559	T	C	0.0975208	0.0443803	0.0443803	-0.444099	0.180582	0.85741	0.934913	MPRA-nonallelic	MPRA-inactive	FALSE
chr6	32390703	rs34330585	2.11e-06	0.0161065	0.00339639	C	G	0.113844	-0.11473	-0.11473	-0.383605	-0.582179	0.563007	0.789641	MPRA-nonallelic	MPRA-inactive	FALSE
chr6	32390857	rs6923872	9.63e-09	0.0169221	0.00294958	A	G	0.159101	0.0425912	0.0425912	0.0163715	0.286083	0.775972	0.900532	MPRA-nonallelic	MPRA-inactive	FALSE
chr6	32390904	rs9268568	8.35e-06	-0.0097705	0.0021927	A	G	0.412211	0.0232855	-0.0232855	-0.0805138	0.154475	0.877844	0.943173	MPRA-nonallelic	MPRA-inactive	FALSE
chr6	32391695	rs28895026	1.35e-07	0.0148089	0.00280898	C	T	0.179874	0.125003	0.125003	-0.285139	0.842662	0.403347	0.667978	MPRA-nonallelic	MPRA-inactive	FALSE
chr6	32391772	rs34989128	1.56e-06	0.0163165	0.00339685	A	G	0.113844	0.115431	0.115431	-0.108175	0.692268	0.491905	0.737752	MPRA-nonallelic	MPRA-inactive	FALSE
chr6	32391991	rs35875335	1.69e-06	0.0162588	0.00339598	C	T	0.113874	0.478832	0.478832	-0.178531	2.66988	0.0101499	0.0998688	MPRA-nonallelic	MPRA-inactive	FALSE
chr6	32394098	6:32394098	1.03e-09	0.0133916	0.00219382	A	G	0.409994	0.498519	0.498519	-0.028496	2.70352	0.00929486	0.0948131	MPRA-nonallelic	MPRA-inactive	FALSE
chr6	32394122	rs35817460	1.52e-06	0.0163379	0.00339733	T	G	0.113797	-0.114109	-0.114109	-0.226993	-0.687701	0.494753	0.7398	MPRA-nonallelic	MPRA-inactive	FALSE
chr6	32395036	rs3135344	5.79e-10	0.0149603	0.00241447	C	T	0.275192	-0.173751	-0.173751	0.178825	-1.33891	0.186531	0.455307	MPRA-nonallelic	MPRA-active	FALSE
chr6	32396930	rs9268581	9.94e-09	-0.0153926	0.00268548	A	G	0.202202	-0.110315	0.110315	-0.196564	-0.670899	0.505308	0.746633	MPRA-nonallelic	MPRA-inactive	FALSE
chr6	32397863	rs17202717	1.65e-06	0.0162951	0.00340008	T	G	0.113474	-0.154294	-0.154294	-0.348743	-0.911371	0.366382	0.638609	MPRA-nonallelic	MPRA-inactive	FALSE
chr6	32401036	rs17496307	2.04e-06	0.0161456	0.00339984	T	A	0.113489	-0.119736	-0.119736	-0.317147	-0.845347	0.40186	0.667087	MPRA-nonallelic	MPRA-inactive	FALSE
chr6	32402778	rs9268614	5.47e-09	-0.0156624	0.0026855	G	T	0.202063	0.653279	-0.653279	0.0223653	4.26983	8.51e-05	0.00777988	MPRA-allelic	MPRA-active	TRUE
chr6	32405821	rs9268627	4.88e-09	-0.0157142	0.00268557	C	T	0.202063	0.10006	-0.10006	-0.141287	0.415383	0.679602	0.855133	MPRA-nonallelic	MPRA-inactive	FALSE
chr6	32409656	rs9268657	5.44e-06	-0.0099548	0.00218924	A	G	0.414121	-0.0618212	0.0618212	-0.327367	-0.301306	0.764404	0.894324	MPRA-nonallelic	MPRA-inactive	FALSE
chr6	32409708	rs17496549	6.72e-07	0.0169461	0.0034102	T	C	0.112689	0.0440935	0.0440935	-0.180169	0.301216	0.764473	0.894324	MPRA-nonallelic	MPRA-inactive	FALSE
chr6	32409781	rs6931646	5.51e-06	-0.0098029	0.00215709	T	C	0.490545	0.182106	-0.182106	-0.184536	1.24933	0.217238	0.488611	MPRA-nonallelic	MPRA-inactive	FALSE
chr6	32409787	rs6911419	4.93e-06	-0.0098532	0.00215709	C	T	0.49053	-0.0127029	0.0127029	-0.350479	-0.0917249	0.927275	0.967435	MPRA-nonallelic	MPRA-inactive	FALSE
chr6	32410083	rs16822616	7.98e-07	0.0168317	0.00341007	A	C	0.112704	0.0627939	0.0627939	0.423138	0.545652	0.587681	0.805956	MPRA-nonallelic	MPRA-active	FALSE
chr6	32410716	rs9268658	6.37e-06	-0.0097368	0.0021571	A	G	0.490545	-0.270532	0.270532	-0.439466	-1.40563	0.165888	0.426717	MPRA-nonallelic	MPRA-inactive	FALSE
chr6	32411362	rs13218331	8.07e-09	0.0177001	0.00306926	C	A	0.144241	0.189615	0.189615	-0.0120593	1.43639	0.15699	0.412305	MPRA-nonallelic	MPRA-inactive	FALSE
chr6	32412435	rs3177928	1.08e-08	0.0175532	0.00306967	A	G	0.144195	0.600338	0.600338	0.186085	3.32561	0.00163923	0.0388431	MPRA-allelic	MPRA-active	TRUE
chr6	32413978	rs28732216	2.69e-09	0.0177853	0.00298943	A	C	0.154558	-0.279753	-0.279753	-0.212913	-1.60401	0.114879	0.345328	MPRA-nonallelic	MPRA-inactive	FALSE
chr6	32414433	rs9268673	4.45e-06	-0.009941	0.00216615	T	C	0.454573	0.136597	-0.136597	-0.0407795	1.01237	0.316134	0.591009	MPRA-nonallelic	MPRA-inactive	FALSE
chr6	32414668	rs9268677	4.66e-06	-0.00992	0.00216604	A	G	0.45502	-0.495052	0.495052	-0.0301896	-2.08001	0.0425612	0.204394	MPRA-nonallelic	MPRA-inactive	FALSE
chr6	32414948	rs28895027	7.81e-09	0.0177076	0.00306754	C	T	0.144456	0.264898	0.264898	-0.0902976	1.34865	0.183398	0.452288	MPRA-nonallelic	MPRA-inactive	FALSE
chr6	32415153	rs9469112	9.91e-11	0.0187823	0.00290375	T	C	0.165368	-0.368853	-0.368853	-0.134617	-2.3287	0.0238704	0.15299	MPRA-nonallelic	MPRA-inactive	FALSE
chr6	32415211	rs28895028	7.42e-09	0.0177325	0.00306733	A	G	0.144672	-0.0555518	-0.0555518	-0.205329	-0.385302	0.701614	0.865219	MPRA-nonallelic	MPRA-inactive	FALSE
chr6	32415386	rs9268681	4.59e-06	-0.0099327	0.00216738	A	G	0.455143	-0.198291	0.19829	-0.227264	-0.760731	0.450316	0.701273	MPRA-nonallelic	MPRA-inactive	FALSE
chr6	32415422	rs9268682	4.12e-06	-0.0099795	0.00216693	T	G	0.454435	-0.156099	0.156099	-0.237363	-0.871518	0.38755	0.656955	MPRA-nonallelic	MPRA-inactive	FALSE
chr6	32415457	rs9268684	4.42e-06	-0.009944	0.00216619	A	G	0.454358	-0.0130406	0.0130406	-0.114149	-0.0341675	0.972877	0.988523	MPRA-nonallelic	MPRA-inactive	FALSE
chr6	32415464	rs9268685	4.45e-06	-0.0099406	0.0021662	T	A	0.454342	-0.0636568	0.0636568	-0.005431	-0.246869	0.805999	0.914967	MPRA-nonallelic	MPRA-inactive	FALSE
chr6	32415540	rs9268687	4.46e-06	-0.0099399	0.00216614	T	G	0.454527	-0.0552616	0.0552616	0.155745	-0.279015	0.78136	0.901884	MPRA-nonallelic	MPRA-inactive	FALSE
chr6	32415585	rs2894256	5.32e-06	-0.0098601	0.00216627	A	C	0.454635	-0.245866	0.245866	-0.331379	-1.47454	0.146473	0.397014	MPRA-nonallelic	MPRA-inactive	FALSE
chr6	32415762	rs12529078	8.59e-09	0.0176438	0.003065	G	A	0.144734	-0.0884661	-0.0884661	-0.111991	-0.44433	0.658682	0.847229	MPRA-nonallelic	MPRA-inactive	FALSE
chr6	32415805	rs13194556	9.99e-09	0.0175813	0.00306779	C	T	0.14441	-0.179473	-0.179473	-0.156498	-1.20756	0.232779	0.502697	MPRA-nonallelic	MPRA-inactive	FALSE
chr6	32415858	rs12529093	1.04e-08	0.0175616	0.00306763	G	A	0.144426	-0.0559942	-0.0559942	0.0970316	-0.367625	0.714672	0.872641	MPRA-nonallelic	MPRA-inactive	FALSE
chr6	32416052	rs13209045	9.33e-09	0.0176147	0.00306749	G	A	0.144441	0.494645	0.494645	-0.269188	3.1993	0.00236833	0.0472865	MPRA-allelic	MPRA-inactive	FALSE
chr6	32416078	rs13209059	9.09e-09	0.0176295	0.00306769	G	A	0.144426	-0.0907295	-0.0907295	-0.0693631	-0.513207	0.61002	0.81908	MPRA-nonallelic	MPRA-active	FALSE
chr6	32416161	rs28895030	8.72e-09	0.0176544	0.00306825	A	G	0.144364	-0.0438134	-0.0438134	-0.171158	-0.238156	0.812713	0.917468	MPRA-nonallelic	MPRA-inactive	FALSE
chr6	32416175	rs28895031	8.64e-09	0.0176593	0.00306825	A	G	0.144364	-0.246164	-0.246164	-0.264123	-1.7933	0.0788475	0.288408	MPRA-nonallelic	MPRA-inactive	FALSE
chr6	32416189	rs28895032	8.65e-09	0.0176583	0.00306825	A	T	0.144364	-0.0597871	-0.0597871	-0.145511	-0.294576	0.769512	0.897066	MPRA-nonallelic	MPRA-inactive	FALSE
chr6	32416466	6:32416466	6.43e-07	0.0343822	0.00690693	A	C	0.1779	0.139202	0.139202	0.01037	1.08564	0.282738	0.558528	MPRA-nonallelic	MPRA-inactive	FALSE
chr6	32416479	6:32416479	6.41e-07	0.0343857	0.00690693	T	C	0.1779	0.302501	0.302501	0.162322	2.39346	0.0204028	0.141364	MPRA-nonallelic	MPRA-active	FALSE
chr6	32416532	6:32416532	6.29e-07	0.0344114	0.00690692	A	T	0.1779	-0.0357631	-0.0357631	-0.214927	-0.227675	0.820808	0.920922	MPRA-nonallelic	MPRA-inactive	FALSE
chr6	32416534	6:32416534	6.3e-07	0.0344094	0.00690692	C	T	0.1779	-0.0166115	-0.0166115	-0.187883	-0.143328	0.886596	0.946199	MPRA-nonallelic	MPRA-inactive	FALSE
chr6	32416550	6:32416550	6.3e-07	0.0344094	0.00690692	G	A	0.1779	0.48972	0.48972	-0.306814	3.75868	0.00044013	0.0192172	MPRA-allelic	MPRA-inactive	FALSE
chr6	32416584	rs139070282	2.28e-06	0.103905	0.0219802	A	T	0.0194795	0.225374	0.225374	-0.0558927	1.2195	0.228258	0.500944	MPRA-nonallelic	MPRA-inactive	FALSE
chr6	32416633	6:32416633	9.79e-07	0.0337416	0.00689183	T	C	0.1789	-0.365774	-0.365774	0.00752612	-2.39038	0.0205567	0.141364	MPRA-nonallelic	MPRA-inactive	FALSE
chr6	32416666	6:32416666	2.41e-06	0.0324978	0.00689191	T	C	0.1789	0.14341	0.14341	-0.0812642	0.850093	0.399241	0.665636	MPRA-nonallelic	MPRA-inactive	FALSE
chr6	32416704	6:32416704	3.7e-06	0.0316204	0.00683283	T	C	0.1829	-0.286011	-0.286011	0.173188	-1.9326	0.0588402	0.245261	MPRA-nonallelic	MPRA-active	FALSE
chr6	32416785	6:32416785	4.04e-06	0.0317675	0.00689196	C	T	0.1789	-0.231313	-0.231313	-0.0545378	-1.66414	0.102208	0.326338	MPRA-nonallelic	MPRA-inactive	FALSE
chr6	32416806	rs28895049	3.87e-06	0.0318281	0.00689195	G	A	0.1789	0.296707	0.296707	-0.384445	1.60197	0.11533	0.34609	MPRA-nonallelic	MPRA-inactive	FALSE
chr6	32416826	rs9268693	3.15e-06	-0.010095	0.00216606	T	C	0.454912	-0.222679	0.222679	-0.183132	-1.48639	0.143324	0.39227	MPRA-nonallelic	MPRA-inactive	FALSE
chr6	32416906	rs28895050	2.28e-06	0.0325782	0.00689191	G	A	0.1789	0.44642	0.44642	-0.0471048	2.40543	0.0198137	0.139254	MPRA-nonallelic	MPRA-inactive	FALSE
chr6	32416909	rs28895051	2.66e-06	0.0322193	0.00686208	G	C	0.1809	0.962797	0.962797	-0.138095	3.14174	0.00279366	0.0500424	MPRA-nonallelic	MPRA-inactive	FALSE
chr6	32417189	rs28895056	1.22e-06	0.0337323	0.00695173	A	G	0.175	0.202636	0.202636	-0.28474	0.711809	0.479822	0.724593	MPRA-nonallelic	MPRA-inactive	FALSE
chr6	32417393	rs28895061	5.36e-10	0.0184139	0.00296601	T	C	0.15676	-0.270661	-0.270661	0.215574	-1.55888	0.1252	0.359532	MPRA-nonallelic	MPRA-active	FALSE
chr6	32417406	6:32417406	3.65e-06	0.031981	0.00690709	C	T	0.1779	-0.481274	-0.481274	0.198178	-2.72726	0.00873182	0.0932729	MPRA-nonallelic	MPRA-active	FALSE
chr6	32417545	rs28895067	7.27e-09	0.0179476	0.00310264	C	T	0.141269	0.677229	0.677229	-0.292352	3.41916	0.00124229	0.0328684	MPRA-allelic	MPRA-inactive	FALSE
chr6	32417605	rs28895069	4.83e-06	0.01494	0.00326766	A	G	0.144287	0.160727	0.160727	-0.228747	1.05898	0.294592	0.569772	MPRA-nonallelic	MPRA-inactive	FALSE
chr6	32417674	rs28895070	9.87e-09	0.0176023	0.00307041	C	T	0.144118	0.171145	0.171145	-0.14839	1.29165	0.202294	0.473171	MPRA-nonallelic	MPRA-inactive	FALSE
chr6	32417704	rs9268759	3.78e-06	-0.0100129	0.00216595	T	C	0.455143	-0.671041	0.671041	-0.095295	-3.32425	0.0016458	0.0388431	MPRA-allelic	MPRA-inactive	FALSE
chr6	32417715	6:32417715	4.9e-06	0.0314892	0.00689198	A	G	0.1789	0.0324747	0.0324747	0.249614	0.256848	0.798328	0.911487	MPRA-nonallelic	MPRA-active	FALSE
chr6	32417720	6:32417720	4.9e-06	0.0314892	0.00689198	T	C	0.1789	0.0618577	0.0618577	-0.237461	0.582156	0.563023	0.789641	MPRA-nonallelic	MPRA-inactive	FALSE
chr6	32417723	6:32417723	4.91e-06	0.031488	0.00689198	G	A	0.1789	0.164174	0.164174	-0.115863	1.3549	0.181412	0.449732	MPRA-nonallelic	MPRA-inactive	FALSE
chr6	32417766	rs28895074	1.01e-08	0.0175862	0.00306946	C	T	0.144225	-0.0179895	-0.0179895	-0.0470275	-0.124775	0.901192	0.955925	MPRA-nonallelic	MPRA-inactive	FALSE
chr6	32417825	rs28895075	1.08e-08	0.0175453	0.00306878	T	G	0.144302	-0.181221	-0.181221	-0.349607	-1.25052	0.21681	0.488611	MPRA-nonallelic	MPRA-inactive	FALSE
chr6	32417845	rs28895076	1.01e-08	0.01759	0.00307041	C	T	0.144118	-0.346386	-0.346386	-0.326612	-1.90522	0.0623897	0.254085	MPRA-nonallelic	MPRA-inactive	FALSE
chr6	32417877	6:32417877	3.85e-06	0.0318368	0.00689195	G	A	0.1789	0.0875949	0.0875949	-0.363642	0.608382	0.545631	0.778231	MPRA-nonallelic	MPRA-inactive	FALSE
chr6	32417891	rs28895078	9.17e-09	0.0178343	0.00310412	G	C	0.140407	-0.139309	-0.139309	-0.168528	-0.968383	0.337417	0.610868	MPRA-nonallelic	MPRA-inactive	FALSE
chr6	32417901	6:32417901	4.17e-06	0.0317208	0.00689196	T	C	0.1789	0.0618134	0.0618134	-0.344451	0.366401	0.71558	0.872641	MPRA-nonallelic	MPRA-inactive	FALSE
chr6	32417932	rs28895080	1.1e-08	0.0175341	0.00306839	T	C	0.144349	-0.225382	-0.225382	0.271209	-1.81426	0.0755144	0.281808	MPRA-nonallelic	MPRA-active	FALSE
chr6	32418067	rs28895081	4.45e-09	0.0179994	0.00306825	T	G	0.144364	0.0373072	0.0373072	-0.147228	0.215985	0.82986	0.924331	MPRA-nonallelic	MPRA-inactive	FALSE
chr6	32418114	6:32418114	4.61e-06	0.0315773	0.00689197	C	T	0.1789	0.0605451	0.0605451	-0.200186	0.425099	0.672551	0.852654	MPRA-nonallelic	MPRA-inactive	FALSE
chr6	32418251	rs28895085	1.1e-08	0.0175338	0.00306799	C	T	0.144395	-0.011053	-0.011053	-0.353091	-0.0679334	0.946104	0.975713	MPRA-nonallelic	MPRA-inactive	FALSE
chr6	32418300	rs28895086	1.01e-08	0.017576	0.00306826	C	G	0.144364	0.26549	0.26549	0.0635269	1.04968	0.298807	0.573284	MPRA-nonallelic	MPRA-inactive	FALSE
chr6	32418330	rs28895087	1.02e-08	0.0175747	0.00306813	A	C	0.144379	-0.526318	-0.526318	-0.344571	-2.33539	0.0234892	0.15166	MPRA-nonallelic	MPRA-inactive	FALSE
chr6	32418396	rs28895088	1.18e-08	0.017497	0.00306813	A	C	0.144379	0.281827	0.281827	-0.0736877	2.10761	0.039994	0.19918	MPRA-nonallelic	MPRA-inactive	FALSE
chr6	32418416	rs9268763	4.18e-06	-0.0102085	0.00221818	T	C	0.385648	-0.122807	0.122807	0.00365099	-0.938381	0.352466	0.624956	MPRA-nonallelic	MPRA-inactive	FALSE
chr6	32418434	rs28895089	1.18e-08	0.0174962	0.00306799	T	C	0.144395	-0.0908392	-0.0908392	-0.158021	-0.649922	0.518655	0.757068	MPRA-nonallelic	MPRA-inactive	FALSE
chr6	32418546	rs28895090	2.24e-08	0.0171581	0.00306813	G	A	0.144379	0.364958	0.364958	-0.148736	1.2854	0.204452	0.476446	MPRA-nonallelic	MPRA-inactive	FALSE
chr6	32418561	rs9268764	3.96e-06	-0.0099932	0.00216608	C	T	0.454881	0.287772	-0.287772	0.329033	1.84585	0.070714	0.272514	MPRA-nonallelic	MPRA-active	FALSE
chr6	32418622	rs28895091	1.17e-08	0.0175006	0.00306825	G	T	0.144364	-0.158557	-0.158557	0.261625	-0.577407	0.566202	0.791097	MPRA-nonallelic	MPRA-inactive	FALSE
chr6	32418649	rs28895092	1.17e-08	0.0175036	0.0030688	A	C	0.144302	0.217231	0.217231	0.1976	1.29589	0.20084	0.471812	MPRA-nonallelic	MPRA-inactive	FALSE
chr6	32418657	rs28895093	1.17e-08	0.0175024	0.00306866	A	G	0.144318	-0.0265523	-0.0265523	0.0839673	-0.149246	0.881947	0.944421	MPRA-nonallelic	MPRA-inactive	FALSE
chr6	32418843	6:32418843	4.05e-06	0.0319745	0.00693782	T	A	0.1759	-0.102539	-0.102539	-0.23196	-0.565834	0.573984	0.797505	MPRA-nonallelic	MPRA-inactive	FALSE
chr6	32418848	rs28895095	1.41e-08	0.0201364	0.00355019	A	G	0.102833	0.0851314	0.0851314	-0.0832634	0.69957	0.48737	0.73347	MPRA-nonallelic	MPRA-inactive	FALSE
chr6	32418859	6:32418859	9.65e-07	0.0572869	0.0116943	C	G	0.0539267	0.00440753	0.00440753	-0.194591	0.0311601	0.975263	0.989426	MPRA-nonallelic	MPRA-inactive	FALSE
chr6	32418869	6:32418869	9.62e-07	0.0798709	0.0163029	T	C	0.0269787	0.00700864	0.00700864	-0.282103	0.0558308	0.955694	0.982413	MPRA-nonallelic	MPRA-inactive	FALSE
chr6	32418880	6:32418880	8.01e-07	0.0342378	0.00693767	C	T	0.1759	-0.403637	-0.403637	-0.208088	-1.9653	0.0548294	0.236736	MPRA-nonallelic	MPRA-inactive	FALSE
chr6	32418893	6:32418893	1.26e-06	0.0335501	0.00692227	T	C	0.1769	-0.469379	-0.469379	-0.312218	-1.61641	0.112167	0.341288	MPRA-nonallelic	MPRA-inactive	FALSE
chr6	32418923	rs13215138	8.11e-09	0.0176939	0.00306858	G	T	0.144333	-0.0986212	-0.0986212	-0.253057	-0.654346	0.515825	0.754336	MPRA-nonallelic	MPRA-inactive	FALSE
chr6	32418986	rs13199346	7.81e-09	0.0177138	0.00306859	T	G	0.144333	0.832433	0.832433	0.572427	4.66461	2.26e-05	0.00359315	MPRA-allelic	MPRA-active	TRUE
chr6	32419012	rs13199014	7.84e-09	0.0177139	0.003069	C	A	0.144287	0.0401893	0.0401893	0.544722	0.0776997	0.938371	0.972331	MPRA-nonallelic	MPRA-active	FALSE
chr6	32419022	rs9268767	4.29e-06	-0.0099577	0.0021661	C	T	0.454912	-0.119553	0.119553	0.184233	-0.673143	0.503891	0.746434	MPRA-nonallelic	MPRA-active	FALSE
chr6	32419117	rs13199259	3.41e-09	0.018139	0.00306888	T	C	0.144302	-0.35091	-0.35091	-0.017343	-1.94619	0.057144	0.243412	MPRA-nonallelic	MPRA-inactive	FALSE
chr6	32419291	rs9268768	3.97e-06	-0.0099922	0.00216612	T	C	0.454958	0.0661272	-0.0661272	-0.25556	0.394892	0.694567	0.860866	MPRA-nonallelic	MPRA-inactive	FALSE
chr6	32419312	rs13199443	8.86e-09	0.0176531	0.00306947	G	A	0.144241	0.431811	0.431811	-0.311976	2.52192	0.0148318	0.12133	MPRA-nonallelic	MPRA-inactive	FALSE
chr6	32419415	rs28895100	9.5e-09	0.0176214	0.00307021	G	A	0.144164	-0.0186762	-0.0186762	-0.30988	-0.106151	0.915878	0.963283	MPRA-nonallelic	MPRA-inactive	FALSE
chr6	32419439	rs28895101	7.99e-09	0.0177146	0.0030708	T	C	0.144102	-0.0218562	-0.0218562	-0.207368	-0.137237	0.891383	0.94869	MPRA-nonallelic	MPRA-inactive	FALSE
chr6	32419447	rs28895102	8.24e-09	0.0176986	0.0030708	A	C	0.144102	0.0811359	0.0811359	-0.194037	0.616872	0.540059	0.775152	MPRA-nonallelic	MPRA-inactive	FALSE
chr6	32419464	rs28895103	1.11e-08	0.0175401	0.00307062	A	G	0.144118	-0.158704	-0.158704	0.115522	-0.903981	0.37025	0.641509	MPRA-nonallelic	MPRA-inactive	FALSE
chr6	32419527	rs28895104	9.31e-09	0.0176332	0.00307044	C	T	0.14421	0.322451	0.322451	0.291355	2.40036	0.0200611	0.140427	MPRA-nonallelic	MPRA-active	FALSE
chr6	32419547	rs6912728	3.32e-06	-0.0100745	0.00216661	T	G	0.454974	-0.0442867	0.0442867	0.199484	-0.257948	0.797484	0.911487	MPRA-nonallelic	MPRA-active	FALSE
chr6	32419553	rs28895105	9.25e-09	0.0176344	0.00307004	C	T	0.144256	-0.10264	-0.10264	0.427476	-0.512685	0.610382	0.81908	MPRA-nonallelic	MPRA-active	FALSE
chr6	32419576	rs28895106	7.91e-09	0.0177151	0.00307004	A	G	0.144256	-0.382701	-0.382701	-0.0940065	-2.45874	0.017372	0.130524	MPRA-nonallelic	MPRA-inactive	FALSE
chr6	32419673	rs111359823	1.56e-06	0.0171328	0.00356675	C	T	0.101863	0.287557	0.287557	-0.327327	1.88657	0.06491	0.26091	MPRA-nonallelic	MPRA-inactive	FALSE
chr6	32419782	rs28895107	1.16e-08	0.0175049	0.00306845	C	T	0.144333	-0.198066	-0.198066	-0.22986	-1.34707	0.183904	0.452389	MPRA-nonallelic	MPRA-inactive	FALSE
chr6	32419860	rs28895108	9.18e-09	0.0176348	0.00306951	G	T	0.144318	-0.814856	-0.814856	-0.481123	-4.34262	6.69e-05	0.00707683	MPRA-allelic	MPRA-inactive	FALSE
chr6	32419880	rs28895109	9.08e-09	0.0176406	0.0030695	C	T	0.144318	0.0739541	0.0739541	-0.214603	0.417199	0.678281	0.854932	MPRA-nonallelic	MPRA-inactive	FALSE
chr6	32419908	rs6457588	3.5e-06	-0.0100514	0.00216665	C	A	0.454912	-0.0715752	0.0715752	-0.532091	-0.365829	0.716004	0.872645	MPRA-nonallelic	MPRA-inactive	FALSE
chr6	32419934	6:32419934	5.18e-06	0.0314104	0.00689198	G	C	0.1789	-1.17049	-1.17049	-0.0320891	-8.34266	4.2e-11	3.67e-08	MPRA-allelic	MPRA-inactive	FALSE
chr6	32419988	6:32419988	2.48e-06	0.0324571	0.00689191	G	C	0.1789	-0.14779	-0.14779	-0.0328714	-0.781567	0.438077	0.693027	MPRA-nonallelic	MPRA-inactive	FALSE
chr6	32420071	rs28895114	8.27e-09	0.0176843	0.00306871	C	T	0.14441	0.0019229	0.0019229	-0.368897	0.0110717	0.991209	0.996884	MPRA-nonallelic	MPRA-inactive	FALSE
chr6	32420133	rs28895115	8.23e-09	0.0176948	0.00307008	A	C	0.144256	0.0978711	0.0978711	-0.233798	0.61081	0.544034	0.777542	MPRA-nonallelic	MPRA-inactive	FALSE
chr6	32420164	rs28895116	7.03e-09	0.0177767	0.00307008	T	G	0.144256	-0.279575	-0.279575	0.017449	-1.67673	0.0997066	0.322776	MPRA-nonallelic	MPRA-inactive	FALSE
chr6	32420324	rs28895117	9.66e-09	0.0176084	0.00306953	T	G	0.144318	0.279573	0.279573	-0.0517431	1.30015	0.199388	0.470264	MPRA-nonallelic	MPRA-inactive	FALSE
chr6	32420372	rs9268778	3.39e-06	-0.010076	0.00216891	T	A	0.457114	-0.153037	0.153037	-0.30586	-0.922599	0.360555	0.632341	MPRA-nonallelic	MPRA-inactive	FALSE
chr6	32420469	6:32420469	3.18e-06	0.0321767	0.00690708	T	C	0.1779	-0.334644	-0.334644	0.168453	-1.37835	0.174104	0.438462	MPRA-nonallelic	MPRA-inactive	FALSE
chr6	32420502	6:32420502	1.35e-06	0.0335958	0.00695174	C	G	0.175	0.305975	0.305975	0.550664	1.09818	0.277275	0.553442	MPRA-nonallelic	MPRA-active	FALSE
chr6	32420525	6:32420525	2.48e-06	0.0326049	0.00692234	A	G	0.1769	0.603886	0.603886	0.0504428	3.13841	0.00282042	0.0502639	MPRA-nonallelic	MPRA-inactive	FALSE
chr6	32420600	rs13207455	1.09e-08	0.0175429	0.00306899	A	G	0.144379	-0.0440431	-0.0440431	-0.370598	-0.230321	0.818763	0.920314	MPRA-nonallelic	MPRA-inactive	FALSE
chr6	32420701	rs28895118	6.12e-09	0.0178441	0.00306944	A	G	0.144333	0.193199	0.193199	-0.106894	1.24207	0.219886	0.491717	MPRA-nonallelic	MPRA-inactive	FALSE
chr6	32420758	rs28895120	5.86e-09	0.0180734	0.00310504	C	T	0.140407	0.0924141	0.0924141	0.313098	0.330647	0.742264	0.882647	MPRA-nonallelic	MPRA-active	FALSE
chr6	32421026	6:32421026	4.57e-06	0.0317305	0.00692239	T	C	0.1769	-0.386556	-0.386556	-0.197247	-2.89348	0.00558896	0.0747037	MPRA-nonallelic	MPRA-inactive	FALSE
chr6	32421110	rs13193730	1.07e-08	0.0177572	0.00310505	C	T	0.140407	-0.0896938	-0.0896938	-0.410581	-0.525904	0.601231	0.814543	MPRA-nonallelic	MPRA-inactive	FALSE
chr6	32421129	rs13207824	1.08e-08	0.0177535	0.0031052	G	A	0.140391	-0.38656	-0.38656	-0.526134	-2.08735	0.0418647	0.203668	MPRA-nonallelic	MPRA-inactive	FALSE
chr6	32421152	rs13208132	1.08e-08	0.0177537	0.00310491	A	G	0.140422	0.0543341	0.0543341	-0.319453	0.247964	0.805156	0.91433	MPRA-nonallelic	MPRA-inactive	FALSE
chr6	32421154	rs9268792	3.24e-06	-0.0100823	0.00216604	G	A	0.456575	-0.0353146	0.0353146	-0.267805	-0.185684	0.853428	0.933028	MPRA-nonallelic	MPRA-inactive	FALSE
chr6	32421190	rs28895131	1.16e-08	0.0175152	0.00306971	C	T	0.144302	-0.263404	-0.263404	-0.393746	-1.7122	0.0929272	0.313921	MPRA-nonallelic	MPRA-inactive	FALSE
chr6	32421271	rs28895132	1.07e-08	0.0175555	0.00306952	A	G	0.144318	-0.0723736	-0.0723736	-0.163901	-0.587412	0.559516	0.787694	MPRA-nonallelic	MPRA-inactive	FALSE
chr6	32421391	rs28895133	1.09e-08	0.0175437	0.00306899	C	A	0.144379	0.0960666	0.0960666	-0.229496	0.580024	0.564449	0.789845	MPRA-nonallelic	MPRA-inactive	FALSE
chr6	32421423	rs28895134	1.09e-08	0.017545	0.00306925	T	C	0.144349	0.219107	0.219107	-0.383637	1.17744	0.244479	0.516614	MPRA-nonallelic	MPRA-inactive	FALSE
chr6	32421442	rs28895135	1.09e-08	0.017545	0.00306925	G	T	0.144349	-0.347465	-0.347465	-0.457282	-1.68249	0.0985798	0.320913	MPRA-nonallelic	MPRA-inactive	FALSE
chr6	32421504	rs28895136	1.05e-08	0.0175652	0.00306914	C	T	0.144364	0.134911	0.134911	-0.0993796	1.00324	0.320477	0.594807	MPRA-nonallelic	MPRA-inactive	FALSE
chr6	32421564	rs28895137	1.04e-08	0.0175689	0.00306925	A	G	0.144349	0.300492	0.300492	0.309948	1.68477	0.098136	0.319859	MPRA-nonallelic	MPRA-active	FALSE
chr6	32421671	6:32421671	4e-06	0.031782	0.00689196	A	G	0.1789	-0.426976	-0.426976	0.275162	-3.0894	0.00324187	0.054181	MPRA-nonallelic	MPRA-active	FALSE
chr6	32421672	6:32421672	2.84e-06	0.0323412	0.00690706	A	G	0.1779	0.117138	0.117138	0.189306	0.553568	0.58229	0.801612	MPRA-nonallelic	MPRA-inactive	FALSE
chr6	32421689	6:32421689	4.23e-06	0.0317712	0.0069071	A	C	0.1779	-0.187783	-0.187783	0.298816	-1.12916	0.264105	0.540749	MPRA-nonallelic	MPRA-inactive	FALSE
chr6	32421709	rs28895142	9.61e-09	0.0176159	0.00307037	C	T	0.144225	-0.396622	-0.396622	0.235315	-1.7954	0.0785079	0.288408	MPRA-nonallelic	MPRA-active	FALSE
chr6	32421735	rs9268798	3.5e-06	-0.0100515	0.00216673	C	T	0.454943	0.227991	-0.227991	0.244447	1.22071	0.227804	0.500944	MPRA-nonallelic	MPRA-inactive	FALSE
chr6	32421739	rs28895143	9.22e-09	0.0176354	0.00306996	G	A	0.144272	0.217707	0.217707	0.010723	1.56441	0.123898	0.357983	MPRA-nonallelic	MPRA-inactive	FALSE
chr6	32421794	rs28895144	9.43e-09	0.0176257	0.00307034	G	A	0.144241	0.649336	0.649336	-0.184423	3.30066	0.00176383	0.0405332	MPRA-allelic	MPRA-inactive	FALSE
chr6	32421861	rs28895145	1.11e-08	0.0175402	0.00307033	C	T	0.144241	-0.295297	-0.295297	0.191584	-2.26947	0.0274929	0.163879	MPRA-nonallelic	MPRA-active	FALSE
chr6	32421910	rs28895146	1.8e-08	0.0172895	0.00307078	G	A	0.144179	-0.234749	-0.234749	0.289513	-1.21308	0.23068	0.502034	MPRA-nonallelic	MPRA-active	FALSE
chr6	32422035	rs28895147	5.82e-06	0.0148122	0.00326782	G	A	0.143656	0.0998965	0.0998965	-0.435353	0.474235	0.637354	0.833228	MPRA-nonallelic	MPRA-inactive	FALSE
chr6	32422041	6:32422041	9e-06	0.0307356	0.00692246	A	G	0.1769	-0.62613	-0.62613	-0.285303	-2.07358	0.04318	0.205564	MPRA-nonallelic	MPRA-inactive	FALSE
chr6	32422086	6:32422086	7.4e-06	0.0312283	0.00696762	T	C	0.174	0.269721	0.269721	0.342852	1.54198	0.129252	0.36661	MPRA-nonallelic	MPRA-active	FALSE
chr6	32422136	rs28895154	8.27e-09	0.0177245	0.0030756	G	A	0.143671	-0.0534112	-0.0534112	-0.20213	-0.33093	0.742051	0.882647	MPRA-nonallelic	MPRA-inactive	FALSE
chr6	32422259	rs2097441	2.3e-06	-0.0102494	0.00216915	C	A	0.455005	-0.402417	0.402417	-0.296606	-3.10463	0.00310499	0.0529603	MPRA-nonallelic	MPRA-inactive	FALSE
chr6	32422305	rs13212411	1.04e-08	0.0175937	0.00307378	T	C	0.143933	0.255821	0.255821	-0.100391	1.65952	0.103141	0.327221	MPRA-nonallelic	MPRA-inactive	FALSE
chr6	32422348	rs13212435	2.58e-07	0.0154041	0.00299023	T	C	0.154034	-0.15948	-0.15948	-0.0507596	-1.05832	0.294888	0.57003	MPRA-nonallelic	MPRA-inactive	FALSE
chr6	32422373	rs28895155	1.19e-08	0.0175254	0.00307434	A	G	0.143871	-0.0135691	-0.0135691	-0.344819	-0.109965	0.912868	0.961431	MPRA-nonallelic	MPRA-inactive	FALSE
chr6	32422419	rs28895156	1.33e-08	0.0174747	0.00307545	A	G	0.143763	0.0576287	0.0576287	-0.174003	0.36503	0.716596	0.872725	MPRA-nonallelic	MPRA-inactive	FALSE
chr6	32422430	rs13212453	1.47e-08	0.0174176	0.00307458	G	A	0.143856	0.00304006	0.00304006	-0.0999046	0.0192873	0.984687	0.994654	MPRA-nonallelic	MPRA-inactive	FALSE
chr6	32422566	rs13215827	1.22e-08	0.017509	0.00307337	T	C	0.14401	-0.305196	-0.305196	0.400711	-1.3746	0.175257	0.440412	MPRA-nonallelic	MPRA-active	FALSE
chr6	32422677	rs28895157	1.06e-08	0.0175941	0.00307578	G	T	0.143748	-0.142195	-0.142195	-0.0083638	-0.634355	0.52868	0.768618	MPRA-nonallelic	MPRA-inactive	FALSE
chr6	32422708	rs28895158	9.35e-09	0.0182958	0.00318624	C	T	0.132861	-0.0711637	-0.0711637	-0.238254	-0.469946	0.640394	0.834663	MPRA-nonallelic	MPRA-inactive	FALSE
chr6	32422714	6:32422714	9.01e-06	0.0305322	0.00687704	C	T	0.1799	-0.0595714	-0.0595714	-0.208119	-0.334359	0.739478	0.882472	MPRA-nonallelic	MPRA-inactive	FALSE
chr6	32422749	6:32422749	4.8e-06	0.0315205	0.00689197	C	T	0.1789	0.307611	0.307611	-0.0909532	1.61467	0.112545	0.342141	MPRA-nonallelic	MPRA-inactive	FALSE
chr6	32422833	rs28895166	1.12e-08	0.0175624	0.00307495	T	C	0.143856	-0.518118	-0.518118	-0.425266	-2.51822	0.0149709	0.12133	MPRA-nonallelic	MPRA-inactive	FALSE
chr6	32422844	rs28895167	9.66e-09	0.0176377	0.00307465	T	C	0.143902	0.118393	0.118393	-0.281883	0.426576	0.671481	0.852654	MPRA-nonallelic	MPRA-inactive	FALSE
chr6	32422867	rs28895168	7.2e-09	0.0177897	0.00307447	G	A	0.143917	-0.0825428	-0.0825428	-0.0679416	-0.349375	0.728244	0.87899	MPRA-nonallelic	MPRA-inactive	FALSE
chr6	32422920	rs28895169	1.13e-08	0.0175601	0.00307563	G	A	0.143794	0.342541	0.342541	-0.230369	2.11897	0.0389769	0.196743	MPRA-nonallelic	MPRA-inactive	FALSE
chr6	32422934	rs28895170	1.13e-08	0.017563	0.0030759	A	G	0.143763	-0.0667147	-0.0667147	-0.136603	-0.294015	0.769938	0.897066	MPRA-nonallelic	MPRA-inactive	FALSE
chr6	32423021	rs28895171	1.18e-08	0.0175432	0.00307659	A	G	0.143702	0.0126917	0.0126917	-0.3127	0.0437732	0.965256	0.985859	MPRA-nonallelic	MPRA-inactive	FALSE
chr6	32423058	rs28895172	8.02e-09	0.0177493	0.00307721	G	A	0.143656	0.0486495	0.0486495	-0.326603	0.279623	0.780896	0.901709	MPRA-nonallelic	MPRA-inactive	FALSE
chr6	32423108	rs28895173	8.73e-09	0.0177107	0.00307818	C	T	0.143532	-0.15877	-0.15877	-0.222279	-1.09722	0.277691	0.553629	MPRA-nonallelic	MPRA-inactive	FALSE
chr6	32423135	rs28895174	6.51e-09	0.0178719	0.00307968	T	C	0.14344	-0.172233	-0.172233	-0.124103	-1.10128	0.27594	0.552227	MPRA-nonallelic	MPRA-inactive	FALSE
chr6	32423152	rs28895175	6.6e-09	0.0178616	0.00307922	T	C	0.143486	0.543102	0.543102	-0.0386573	2.73412	0.008575	0.0927059	MPRA-nonallelic	MPRA-inactive	FALSE
chr6	32423194	rs28895176	2.35e-08	0.0172658	0.00309215	T	C	0.14324	0.124831	0.124831	-0.174139	0.932162	0.355639	0.62835	MPRA-nonallelic	MPRA-inactive	FALSE
chr6	32423294	6:32423294	1.43e-06	0.0333664	0.00692229	G	C	0.1769	-0.269994	-0.269994	0.139112	-0.749486	0.457003	0.706958	MPRA-nonallelic	MPRA-inactive	FALSE
chr6	32423298	rs28895180	9.68e-09	0.0176467	0.00307639	T	A	0.143717	-0.306139	-0.306139	-0.106943	-0.794522	0.430568	0.689632	MPRA-nonallelic	MPRA-inactive	FALSE
chr6	32423411	6:32423411	5.11e-06	0.0314294	0.00689198	T	C	0.1789	-0.794619	-0.794619	0.127987	-3.5197	0.00091824	0.0283937	MPRA-allelic	MPRA-inactive	FALSE
chr6	32423481	6:32423481	1.1e-06	0.0338806	0.00695172	C	T	0.175	-0.273048	-0.273048	0.0931604	-0.978347	0.332515	0.605558	MPRA-nonallelic	MPRA-inactive	FALSE
chr6	32423482	6:32423482	1.1e-06	0.0338784	0.00695172	A	G	0.175	-0.393591	-0.393591	0.0351684	-2.55267	0.013722	0.117477	MPRA-nonallelic	MPRA-inactive	FALSE
chr6	32423507	6:32423507	7.91e-07	0.0343237	0.00695169	T	C	0.175	0.324093	0.324093	-0.099421	1.54426	0.128699	0.365508	MPRA-nonallelic	MPRA-inactive	FALSE
chr6	32423540	6:32423540	3.65e-06	0.0321882	0.00695183	T	G	0.175	-0.378143	-0.378143	0.0721545	-2.66127	0.0103797	0.101275	MPRA-nonallelic	MPRA-inactive	FALSE
chr6	32423563	6:32423563	4.26e-06	0.0318325	0.00692239	A	G	0.1769	0.100399	0.100399	-0.1625	0.78256	0.437499	0.69274	MPRA-nonallelic	MPRA-inactive	FALSE
chr6	32423707	rs13220234	6.16e-07	0.0153529	0.00307914	T	C	0.14344	0.0832473	0.0832473	-0.197975	0.438752	0.662692	0.848528	MPRA-nonallelic	MPRA-inactive	FALSE
chr6	32423708	rs13220135	6.32e-07	0.0153375	0.00307906	G	A	0.143455	-0.151328	-0.151328	-0.242421	-0.973108	0.335086	0.608661	MPRA-nonallelic	MPRA-inactive	FALSE
chr6	32423727	rs13220485	1.07e-08	0.0175995	0.00307731	A	G	0.14364	-0.0602073	-0.0602073	-0.204311	-0.427197	0.671032	0.852654	MPRA-nonallelic	MPRA-inactive	FALSE
chr6	32423991	rs13206262	2.02e-08	0.0172453	0.00307397	C	T	0.144133	0.151403	0.151403	-0.344189	0.901541	0.371533	0.642776	MPRA-nonallelic	MPRA-inactive	FALSE
chr6	32424013	rs13206273	2.11e-08	0.0172251	0.00307451	C	T	0.144071	-0.0316806	-0.0316806	-0.288974	-0.190713	0.849506	0.931656	MPRA-nonallelic	MPRA-inactive	FALSE
chr6	32424031	rs13220657	1.16e-08	0.0175417	0.00307425	T	C	0.144102	-0.389666	-0.389666	-0.253919	-2.03453	0.0471059	0.217359	MPRA-nonallelic	MPRA-inactive	FALSE
chr6	32424094	rs13220667	1.08e-08	0.0175641	0.00307207	G	A	0.144333	0.158919	0.158919	-0.345921	0.832976	0.408737	0.671868	MPRA-nonallelic	MPRA-inactive	FALSE
chr6	32424176	rs9268808	1.99e-06	-0.0103353	0.00217366	T	G	0.454804	0.319196	-0.319196	0.119249	1.1894	0.239781	0.511328	MPRA-nonallelic	MPRA-inactive	FALSE
chr6	32424265	rs9268809	2.06e-06	-0.0103188	0.00217369	C	T	0.454851	0.0417195	-0.0417195	-0.244913	0.1874	0.852089	0.932528	MPRA-nonallelic	MPRA-inactive	FALSE
chr6	32424296	rs9268810	2.02e-06	-0.010327	0.00217359	T	C	0.454835	0.0627192	-0.0627192	-0.191532	0.347863	0.729372	0.87899	MPRA-nonallelic	MPRA-inactive	FALSE
chr6	32424370	rs9268811	1.39e-06	-0.0105736	0.00219102	T	G	0.454789	-0.0502698	0.0502698	-0.384077	-0.26156	0.794713	0.909843	MPRA-nonallelic	MPRA-inactive	FALSE
chr6	32424380	rs28895187	8.04e-09	0.0177128	0.00307106	A	G	0.144333	0.0552884	0.0552884	-0.19382	0.216762	0.829257	0.924184	MPRA-nonallelic	MPRA-inactive	FALSE
chr6	32424574	rs28895188	9.47e-09	0.0176301	0.00307144	A	G	0.144195	-0.291738	-0.291738	-0.0814237	-1.12769	0.264721	0.541078	MPRA-nonallelic	MPRA-inactive	FALSE
chr6	32424610	rs28895189	1.87e-08	0.0172753	0.00307172	C	T	0.144164	0.215883	0.215883	0.0429146	0.968546	0.337336	0.610868	MPRA-nonallelic	MPRA-inactive	FALSE
chr6	32424616	rs9268814	3.63e-06	-0.0100644	0.00217297	G	C	0.454928	0.627304	-0.627304	0.00362752	3.44026	0.00116638	0.0323923	MPRA-allelic	MPRA-inactive	FALSE
chr6	32424895	rs28895190	9.22e-09	0.017701	0.00308139	A	G	0.143071	-0.704155	-0.704155	-0.0261216	-3.12826	0.00290322	0.0510307	MPRA-nonallelic	MPRA-inactive	FALSE
chr6	32424918	6:32424918	3e-06	0.0321222	0.00687694	A	G	0.1799	-0.696104	-0.696104	-0.341168	-3.77838	0.00041382	0.0187726	MPRA-allelic	MPRA-inactive	FALSE
chr6	32424943	6:32424943	1.95e-06	0.0782357	0.0164406	G	A	0.0265168	-0.109062	-0.109062	-0.248956	-0.783283	0.437079	0.692479	MPRA-nonallelic	MPRA-inactive	FALSE
chr6	32424954	6:32424954	1.28e-06	0.0870145	0.0179689	A	G	0.0220973	-0.206342	-0.206342	-0.269584	-0.941581	0.35084	0.623339	MPRA-nonallelic	MPRA-inactive	FALSE
chr6	32424966	6:32424966	1.41e-06	0.0884092	0.0183286	G	T	0.0212196	0.141486	0.141486	-0.174904	0.948059	0.347564	0.620993	MPRA-nonallelic	MPRA-inactive	FALSE
chr6	32424969	6:32424969	1.19e-06	0.0857318	0.0176475	T	C	0.0229289	-0.180932	-0.180932	-0.0283472	-0.896304	0.374296	0.645806	MPRA-nonallelic	MPRA-inactive	FALSE
chr6	32424981	6:32424981	1.31e-06	0.0334932	0.00692228	G	A	0.1769	-0.36589	-0.36589	-0.100375	-1.73608	0.0885798	0.305137	MPRA-nonallelic	MPRA-inactive	FALSE
chr6	32425020	rs28895197	8.92e-09	0.0193414	0.00336368	T	C	0.116692	0.189638	0.189638	-0.268185	1.34234	0.185424	0.454153	MPRA-nonallelic	MPRA-inactive	FALSE
chr6	32425044	rs28895198	6.8e-09	0.0192169	0.00331573	C	T	0.120219	-0.0154029	-0.0154029	-0.175943	-0.111802	0.911419	0.961431	MPRA-nonallelic	MPRA-inactive	FALSE
chr6	32425045	6:32425045	2.45e-06	0.0324771	0.00689191	G	A	0.1789	-0.270133	-0.270133	-0.104637	-1.69671	0.0958386	0.316907	MPRA-nonallelic	MPRA-inactive	FALSE
chr6	32425049	rs7743662	2.61e-06	-0.0101969	0.00216977	A	G	0.463443	-0.382911	0.382911	-0.183315	-2.47785	0.0165651	0.126612	MPRA-nonallelic	MPRA-inactive	FALSE
chr6	32425074	rs28895200	9.53e-09	0.018657	0.00325097	A	G	0.126024	-0.14969	-0.14969	-0.224592	-1.12534	0.265707	0.54149	MPRA-nonallelic	MPRA-inactive	FALSE
chr6	32425109	rs28895201	1.2e-08	0.0184975	0.00324506	T	C	0.126655	-0.303116	-0.303116	-0.148743	-2.16193	0.0353325	0.186712	MPRA-nonallelic	MPRA-inactive	FALSE
chr6	32425147	6:32425147	1.76e-06	0.0330119	0.00690702	A	C	0.1779	0.325666	0.325666	-0.0348827	2.20631	0.0318856	0.177069	MPRA-nonallelic	MPRA-inactive	FALSE
chr6	32425185	6:32425185	1.08e-06	0.081421	0.0166973	T	C	0.0256852	0.0435806	0.0435806	0.407545	0.338491	0.736381	0.880989	MPRA-nonallelic	MPRA-active	FALSE
chr6	32425190	6:32425190	7.61e-07	0.0348555	0.00704843	C	T	0.169	-0.170598	-0.170598	0.0498584	-1.65002	0.105076	0.330658	MPRA-nonallelic	MPRA-inactive	FALSE
chr6	32425191	6:32425191	7.59e-07	0.0854754	0.0172833	A	G	0.0239298	-0.195592	-0.195592	-0.272335	-1.28685	0.203949	0.47588	MPRA-nonallelic	MPRA-inactive	FALSE
chr6	32425196	6:32425196	1.32e-06	0.0340883	0.00704848	G	A	0.169	-0.0603085	-0.0603085	-0.325954	-0.457865	0.648992	0.841161	MPRA-nonallelic	MPRA-inactive	FALSE
chr6	32425247	rs13210879	7.93e-09	0.017784	0.00308218	C	T	0.143255	0.405446	0.405446	-0.32846	3.59929	0.00072063	0.02595	MPRA-allelic	MPRA-inactive	FALSE
chr6	32425304	rs28895205	8.1e-09	0.0177531	0.00307876	G	A	0.143671	0.119926	0.119926	-0.124816	0.631611	0.530458	0.769473	MPRA-nonallelic	MPRA-inactive	FALSE
chr6	32425336	rs13194925	8.11e-09	0.0177575	0.00307958	G	A	0.14364	0.245594	0.245594	-0.171831	1.24944	0.217199	0.488611	MPRA-nonallelic	MPRA-inactive	FALSE
chr6	32425472	rs13195258	7.65e-09	0.0177624	0.00307525	T	C	0.144087	0.109591	0.109591	-0.160119	0.620354	0.537783	0.773689	MPRA-nonallelic	MPRA-inactive	FALSE
chr6	32425600	rs35302878	2.1e-06	0.0169381	0.00357063	C	T	0.101802	0.235521	0.235521	-0.258004	1.21982	0.228137	0.500944	MPRA-nonallelic	MPRA-inactive	FALSE
chr6	32425605	rs7748310	2.73e-06	-0.0101939	0.00217343	A	G	0.454804	-0.166021	0.166021	-0.30354	-0.716811	0.476756	0.722926	MPRA-nonallelic	MPRA-inactive	FALSE
chr6	32425672	rs13198610	1.36e-08	0.0174468	0.00307252	T	G	0.144333	0.425947	0.425947	-0.202304	2.47169	0.0168215	0.127596	MPRA-nonallelic	MPRA-inactive	FALSE
chr6	32425742	rs7748085	2.61e-06	-0.0102147	0.00217372	G	A	0.454758	-0.0597269	0.0597269	-0.253016	-0.375958	0.708505	0.869287	MPRA-nonallelic	MPRA-inactive	FALSE
chr6	32425787	rs13198543	8.39e-09	0.0177218	0.00307641	T	C	0.144333	0.208792	0.208792	-0.383696	1.19789	0.236491	0.506476	MPRA-nonallelic	MPRA-inactive	FALSE
chr6	32425823	rs13198439	8.4e-09	0.0177206	0.00307641	G	A	0.144333	-0.283255	-0.283255	-0.291477	-1.06391	0.292373	0.567159	MPRA-nonallelic	MPRA-inactive	FALSE
chr6	32425914	rs7748825	3.55e-06	-0.0100777	0.00217373	C	G	0.454743	0.0128761	-0.0128761	-0.320026	0.0470641	0.962646	0.984266	MPRA-nonallelic	MPRA-inactive	FALSE
chr6	32425958	rs13198784	6.28e-09	0.0178528	0.00307328	A	C	0.144302	-0.423517	-0.423517	0.0313249	-2.9445	0.00485928	0.0689979	MPRA-nonallelic	MPRA-inactive	FALSE
chr6	32425964	rs13198660	6.24e-09	0.0178574	0.0030734	G	A	0.144287	-0.0891317	-0.0891317	0.00950503	-0.736392	0.464862	0.712512	MPRA-nonallelic	MPRA-active	FALSE
chr6	32426039	rs28895207	5.54e-09	0.0179159	0.00307306	A	G	0.144241	-0.222794	-0.222794	-0.232439	-1.47442	0.146508	0.397014	MPRA-nonallelic	MPRA-inactive	FALSE
chr6	32426049	rs28895208	5.29e-09	0.0179411	0.00307333	G	A	0.14421	-0.158978	-0.158978	-0.193202	-1.38892	0.170883	0.435055	MPRA-nonallelic	MPRA-inactive	FALSE
chr6	32426152	rs28895209	7.2e-09	0.0177977	0.0030759	C	T	0.143948	0.232607	0.232607	0.0494642	1.74495	0.0870087	0.302109	MPRA-nonallelic	MPRA-inactive	FALSE
chr6	32426163	rs28895210	1.19e-08	0.0175369	0.00307601	G	A	0.143933	-0.0024461	-0.0024461	-0.0621373	-0.0107159	0.991492	0.996884	MPRA-nonallelic	MPRA-inactive	FALSE
chr6	32426188	rs28895211	5.24e-09	0.0179956	0.00308174	T	C	0.143302	0.129667	0.129667	-0.209163	0.906259	0.369055	0.64071	MPRA-nonallelic	MPRA-inactive	FALSE
chr6	32426216	rs28895212	5.33e-09	0.017985	0.00308142	C	T	0.143317	0.40975	0.40975	-0.132276	2.53106	0.0144939	0.120424	MPRA-nonallelic	MPRA-inactive	FALSE
chr6	32426252	rs28895213	5.94e-09	0.0178879	0.00307431	A	G	0.144118	-0.0299047	-0.0299047	-0.0256484	-0.240043	0.811258	0.917295	MPRA-nonallelic	MPRA-inactive	FALSE
chr6	32426280	rs28895214	5.68e-09	0.0179079	0.00307391	A	G	0.144133	-0.104718	-0.104718	-0.191282	-0.489607	0.626508	0.828623	MPRA-nonallelic	MPRA-inactive	FALSE
chr6	32426322	6:32426322	5.86e-07	0.0344298	0.00689178	C	A	0.1789	-0.0617279	-0.0617279	-0.16616	-0.356703	0.722784	0.876626	MPRA-nonallelic	MPRA-inactive	FALSE
chr6	32426538	rs113041772	3.71e-09	0.018158	0.0030794	C	T	0.143794	-0.212759	-0.212759	1.26687	-1.30318	0.198357	0.468467	MPRA-nonallelic	MPRA-active	FALSE
chr6	32426540	rs9268828	2.3e-06	-0.0102744	0.00217429	G	A	0.455174	0.243904	-0.243904	0.848964	1.41179	0.164076	0.425043	MPRA-nonallelic	MPRA-active	FALSE
chr6	32426541	rs79464894	3.71e-09	0.0181527	0.00307844	T	C	0.143902	0.239491	0.239491	0.947883	1.27121	0.209414	0.480607	MPRA-nonallelic	MPRA-active	FALSE
chr6	32426577	rs74732642	4.18e-09	0.0180896	0.00307815	G	A	0.143964	0.137733	0.137733	0.921119	0.464319	0.644393	0.837375	MPRA-nonallelic	MPRA-active	FALSE
chr6	32426602	rs9268829	2.3e-06	-0.0102739	0.00217432	G	A	0.454912	0.0216516	-0.0216516	0.821322	0.111444	0.911701	0.961431	MPRA-nonallelic	MPRA-active	FALSE
chr6	32426710	rs28895219	5.93e-09	0.0178872	0.00307404	C	T	0.144148	0.0468906	0.0468906	0.771483	0.355111	0.723969	0.87715	MPRA-nonallelic	MPRA-active	FALSE
chr6	32426723	rs28895220	6e-09	0.0178805	0.00307393	T	A	0.144164	0.398627	0.398627	0.741189	3.31495	0.00169142	0.0393875	MPRA-allelic	MPRA-active	TRUE
chr6	32426899	rs28732217	6.65e-06	0.0147182	0.00326734	G	A	0.143979	-0.334152	-0.334152	-0.425086	-1.60671	0.114283	0.34413	MPRA-nonallelic	MPRA-inactive	FALSE
chr6	32426935	rs28732218	6.85e-09	0.0178256	0.00307633	C	G	0.143871	0.0775012	0.0775012	-0.506053	0.43108	0.668225	0.852175	MPRA-nonallelic	MPRA-inactive	FALSE
chr6	32426962	rs28732219	7.24e-09	0.0178061	0.00307786	G	A	0.143702	0.0493956	0.0493956	-0.383093	0.269271	0.788806	0.905753	MPRA-nonallelic	MPRA-inactive	FALSE
chr6	32427042	rs28732220	6.89e-09	0.0178578	0.00308229	C	T	0.143194	-0.459524	-0.459524	-0.494657	-1.977	0.0534518	0.233261	MPRA-nonallelic	MPRA-inactive	FALSE
chr6	32427073	rs28732221	5.43e-09	0.0181121	0.00310492	C	T	0.141146	-0.237118	-0.237118	-0.463455	-1.38577	0.171839	0.435899	MPRA-nonallelic	MPRA-inactive	FALSE
chr6	32427098	rs28732222	3.12e-06	0.0161793	0.00346973	C	T	0.125577	-0.589234	-0.589234	0.0919176	-2.76788	0.00784066	0.0886325	MPRA-nonallelic	MPRA-inactive	FALSE
chr6	32427140	rs28732223	5e-09	0.0181293	0.00310057	G	C	0.141392	-0.102934	-0.102934	0.417838	-0.346045	0.730731	0.879185	MPRA-nonallelic	MPRA-active	FALSE
chr6	32427170	rs28732224	5.36e-09	0.0180834	0.00309888	T	C	0.141561	-0.111839	-0.111839	0.259839	-0.332285	0.741034	0.882647	MPRA-nonallelic	MPRA-inactive	FALSE
chr6	32427207	rs76724891	1.04e-06	0.0177839	0.00364191	G	C	0.0974438	0.10728	0.10728	-0.020417	1.01038	0.317077	0.591009	MPRA-nonallelic	MPRA-inactive	FALSE
chr6	32427310	rs28732225	6.6e-08	0.0185002	0.00342495	C	T	0.111688	0.518485	0.518485	-0.362216	4.8202	1.33e-05	0.00232017	MPRA-allelic	MPRA-inactive	FALSE
chr6	32427311	rs28732226	1.41e-07	0.0180254	0.00342412	C	T	0.111642	-0.255324	-0.255324	-0.413422	-2.12468	0.0384744	0.195193	MPRA-nonallelic	MPRA-inactive	FALSE
chr6	32427381	rs28732229	5.28e-09	0.0180253	0.00308748	T	G	0.142578	0.00566296	0.00566296	0.244498	0.0409668	0.967482	0.986182	MPRA-nonallelic	MPRA-active	FALSE
chr6	32427434	rs28732230	5.03e-09	0.0180342	0.00308472	A	G	0.142809	-0.270894	-0.270894	-0.149718	-1.74098	0.0877087	0.303247	MPRA-nonallelic	MPRA-inactive	FALSE
chr6	32427467	rs28732231	5.67e-09	0.0178953	0.00307149	G	A	0.144195	-0.159684	-0.159684	-0.0518872	-1.21129	0.231359	0.502378	MPRA-nonallelic	MPRA-inactive	FALSE
chr6	32427512	rs28732232	1.32e-08	0.0174735	0.00307434	T	C	0.144071	0.0194816	0.0194816	-0.0421735	0.197338	0.844346	0.929206	MPRA-nonallelic	MPRA-active	FALSE
chr6	32427604	rs13207140	5.02e-09	0.0179211	0.00306532	C	G	0.144687	0.0538789	0.0538789	-0.211135	0.402116	0.689277	0.856813	MPRA-nonallelic	MPRA-inactive	FALSE
chr6	32427735	rs28732234	7.49e-09	0.0177321	0.00306804	T	G	0.144379	0.221596	0.221596	0.627896	1.779	0.0811914	0.293888	MPRA-nonallelic	MPRA-active	FALSE
chr6	32427748	rs9268831	8.38e-08	0.0115577	0.00215675	C	T	0.496042	-0.135252	-0.135252	1.877	-1.10864	0.27278	0.548544	MPRA-nonallelic	MPRA-active	FALSE
chr6	32427841	rs28732235	9.27e-09	0.017672	0.00307679	A	G	0.143394	-0.459366	-0.459366	1.49623	-3.18227	0.00248739	0.0488797	MPRA-allelic	MPRA-active	TRUE
chr6	32427871	rs17209105	6.45e-09	0.0178153	0.00306914	G	A	0.144256	0.0535518	0.0535518	0.214691	0.404328	0.68766	0.856505	MPRA-nonallelic	MPRA-active	FALSE
chr6	32427899	rs17209119	7.07e-09	0.0177652	0.00306859	A	G	0.144318	-0.0022066	-0.0022066	-0.337188	-0.0131342	0.989572	0.996706	MPRA-nonallelic	MPRA-inactive	FALSE
chr6	32427946	rs17209126	9.28e-09	0.0176209	0.00306804	C	A	0.144379	0.295824	0.295824	-0.0773997	1.83864	0.071786	0.274445	MPRA-nonallelic	MPRA-inactive	FALSE
chr6	32428002	rs17202759	5.95e-09	0.0178438	0.00306698	G	C	0.144503	0.35644	0.35644	1.40565	2.33448	0.0235408	0.151713	MPRA-nonallelic	MPRA-active	FALSE
chr6	32428062	rs9268833	7.43e-08	-0.0129245	0.00240211	T	C	0.279828	0.131394	-0.131394	0.0982744	0.669125	0.506429	0.747341	MPRA-nonallelic	MPRA-active	FALSE
chr6	32428078	rs17202773	5.77e-09	0.0178574	0.00306657	C	G	0.144549	-0.280286	-0.280286	0.058887	-1.9055	0.0623523	0.254085	MPRA-nonallelic	MPRA-inactive	FALSE
chr6	32428079	rs9268834	6.19e-08	-0.0130039	0.00240219	A	C	0.279858	0.145764	-0.145764	0.335466	1.08731	0.282003	0.557463	MPRA-nonallelic	MPRA-active	FALSE
chr6	32428115	rs9268835	9.02e-08	-0.0128398	0.00240199	A	G	0.279874	-0.142188	0.142188	0.579737	-1.04826	0.299454	0.57409	MPRA-nonallelic	MPRA-active	FALSE
chr6	32428715	rs9268838	4.02e-08	-0.0132045	0.00240527	A	G	0.278642	-0.0449726	0.0449726	-0.269878	-0.194549	0.846518	0.930717	MPRA-nonallelic	MPRA-inactive	FALSE
chr6	32428994	rs9791280	3.71e-06	0.0159138	0.00343938	C	G	0.110533	-0.265569	-0.265569	0.133625	-2.13421	0.0376481	0.193389	MPRA-nonallelic	MPRA-active	FALSE
chr6	32429077	rs72843939	3.37e-06	0.016815	0.00361869	C	T	0.0985217	0.337777	0.337777	-0.365347	2.54031	0.0141586	0.119101	MPRA-nonallelic	MPRA-inactive	FALSE
chr6	32429594	rs9268852	1.5e-07	0.011403	0.00217073	A	G	0.443209	0.315947	0.315947	-0.356577	1.82972	0.0731314	0.277661	MPRA-nonallelic	MPRA-inactive	FALSE
chr6	32429694	rs12527323	3.99e-06	0.0158546	0.00343769	A	C	0.110641	-0.194831	-0.194831	-0.171511	-1.09006	0.280803	0.556382	MPRA-nonallelic	MPRA-inactive	FALSE
chr6	32430289	rs9268863	2.09e-07	0.0112685	0.00217071	A	G	0.443332	-0.73365	-0.73365	-0.182386	-3.37553	0.00141447	0.035291	MPRA-allelic	MPRA-inactive	FALSE
chr6	32430337	rs13193827	3.9e-06	0.0158705	0.00343769	A	C	0.110641	0.239971	0.239971	-0.217264	1.52053	0.134546	0.375975	MPRA-nonallelic	MPRA-inactive	FALSE
chr6	32431147	rs9268877	1.25e-07	0.011474	0.00217069	A	G	0.443286	0.105479	0.105479	-0.12508	0.672668	0.504191	0.7465	MPRA-nonallelic	MPRA-inactive	FALSE
chr6	32431239	rs35458464	3.9e-06	0.015873	0.00343825	G	A	0.11061	-0.438666	-0.438666	-0.262754	-3.72763	0.00048488	0.0205807	MPRA-allelic	MPRA-inactive	FALSE
chr6	32431867	rs9268888	2.01e-07	0.0112839	0.00217059	G	T	0.443671	0.461778	0.461778	-0.205484	2.02957	0.0476265	0.218374	MPRA-nonallelic	MPRA-inactive	FALSE
chr6	32432509	rs9268912	1.35e-07	0.0114437	0.00217066	C	A	0.443548	0.087997	0.087997	-0.1291	0.589436	0.558168	0.787207	MPRA-nonallelic	MPRA-inactive	FALSE
chr6	32432650	rs28377518	3.93e-06	0.0158589	0.00343618	T	C	0.110764	-0.0586902	-0.0586902	-0.377624	-0.319165	0.750903	0.88782	MPRA-nonallelic	MPRA-inactive	FALSE
chr6	32433125	rs113585425	3.51e-06	0.0167772	0.00361689	C	A	0.0986295	-0.0396258	-0.0396258	-0.323608	-0.24794	0.805175	0.91433	MPRA-nonallelic	MPRA-inactive	FALSE
chr6	32434479	rs17202892	4.06e-06	0.0158419	0.00343782	A	C	0.110641	0.125607	0.125607	-0.0972562	1.1931	0.238344	0.509508	MPRA-nonallelic	MPRA-inactive	FALSE
chr6	32435044	rs9268979	1.62e-07	0.0113725	0.00217083	T	C	0.443394	0.0726735	0.0726735	0.305204	0.373904	0.710023	0.869918	MPRA-nonallelic	MPRA-active	FALSE
chr6	32435196	rs35421268	7.53e-06	0.0153948	0.00343771	T	C	0.110656	-0.158443	-0.158443	-0.194073	-0.906768	0.368788	0.640566	MPRA-nonallelic	MPRA-inactive	FALSE
chr6	32435515	rs536971557	8.97e-06	0.016003	0.0036037	T	C	0.0994456	-0.400393	-0.400393	0.147102	-1.97718	0.0534313	0.233261	MPRA-nonallelic	MPRA-inactive	FALSE
chr6	32436350	6:32436350	6.25e-08	-0.0410466	0.00758504	G	C	0.1412	0.50562	-0.50562	-0.303625	2.48393	0.0163155	0.126372	MPRA-nonallelic	MPRA-inactive	FALSE
chr6	32438513	rs12524496	6.9e-06	0.0154591	0.00343774	C	G	0.110656	-0.110162	-0.110162	-0.170307	-0.671099	0.505181	0.746633	MPRA-nonallelic	MPRA-inactive	FALSE
chr6	32438546	rs12525692	6.94e-06	0.0154539	0.00343754	T	A	0.110671	0.164356	0.164356	-0.236722	0.891658	0.376758	0.648284	MPRA-nonallelic	MPRA-inactive	FALSE
chr6	32438691	rs34200087	7e-06	0.0154471	0.00343754	A	G	0.110671	-0.253969	-0.253969	-0.245548	-1.46922	0.147907	0.398317	MPRA-nonallelic	MPRA-inactive	FALSE
chr6	32439964	rs5026743	1.25e-07	0.0114749	0.00217065	G	T	0.443363	-0.454916	-0.454916	-0.123002	-2.17979	0.0339076	0.182002	MPRA-nonallelic	MPRA-inactive	FALSE
chr6	32440879	rs9269078	1.66e-07	0.0113615	0.00217072	C	T	0.443456	-0.0502706	-0.0502706	0.913887	-0.272363	0.786441	0.904226	MPRA-nonallelic	MPRA-active	FALSE
chr6	32440910	rs9269079	1.69e-07	0.011354	0.00217059	T	G	0.443733	-0.0893985	-0.0893985	0.976179	-0.497296	0.621114	0.825614	MPRA-nonallelic	MPRA-active	FALSE
chr6	32441199	rs9269084	2.81e-07	-0.0111295	0.00216699	G	A	0.469541	0.148307	-0.148307	-0.0600096	1.20735	0.23286	0.502697	MPRA-nonallelic	MPRA-inactive	FALSE
chr6	32441408	rs7755212	1.28e-07	0.0114653	0.00217086	C	T	0.443363	0.0911368	0.0911368	2.07793	0.715657	0.477463	0.723547	MPRA-nonallelic	MPRA-active	FALSE
chr6	32441555	rs7739203	2.79e-07	-0.011152	0.00217087	G	A	0.443317	0.291007	-0.291007	-0.201676	2.08053	0.0425114	0.204394	MPRA-nonallelic	MPRA-inactive	FALSE
chr6	32450154	6:32450154	5.26e-06	0.0240887	0.00528952	A	T	0.4751	-0.300572	-0.300572	0.055227	-2.24417	0.0291836	0.168748	MPRA-nonallelic	MPRA-inactive	FALSE
chr6	32451329	rs112244562	7.4e-06	-0.1919	0.0428	G	A	NA	-0.090718	0.090718	-0.24251	-0.646037	0.521148	0.760071	MPRA-nonallelic	MPRA-inactive	FALSE
chr6	32451693	rs71565331	5.83e-06	-0.0106384	0.00234709	C	T	0.308916	0.0756204	-0.0756204	-0.205091	0.417511	0.678055	0.854932	MPRA-nonallelic	MPRA-inactive	FALSE
chr6	32452506	rs71565340	6.76e-06	-0.0105648	0.00234719	T	C	0.308931	0.0146287	-0.0146287	-0.276821	0.118676	0.905998	0.958114	MPRA-nonallelic	MPRA-inactive	FALSE
chr6	32452517	6:32452517	2.25e-06	0.0255925	0.00541136	T	C	0.3917	0.452653	0.452653	-0.108833	2.71314	0.00906269	0.0941412	MPRA-nonallelic	MPRA-inactive	FALSE
chr6	32453015	rs114938038	7.33e-06	-0.1707	0.0381	A	G	NA	-0.423803	0.423803	0.0942208	-2.89027	0.00563822	0.0748833	MPRA-nonallelic	MPRA-inactive	FALSE
chr6	32453163	rs67037615	5.35e-06	0.0156556	0.00344042	C	T	0.110594	-0.496374	-0.496374	0.205823	-3.7475	0.00045577	0.0196543	MPRA-allelic	MPRA-active	TRUE
chr6	32459266	rs113712440	1.61e-06	-0.0343361	0.00715809	C	T	0.2356	-0.16118	0.161179	0.410774	-0.990072	0.326807	0.599714	MPRA-nonallelic	MPRA-active	FALSE
chr6	32459704	rs78193344	7.99e-06	-0.0318261	0.00712715	C	T	0.2386	-0.184527	0.184527	-0.402821	-0.831352	0.409645	0.672095	MPRA-nonallelic	MPRA-inactive	FALSE
chr6	32459807	rs79238108	3.33e-07	0.0396072	0.00776033	C	T	0.1889	0.215615	0.215615	-0.338064	1.26911	0.210157	0.481994	MPRA-nonallelic	MPRA-inactive	FALSE
chr6	32459917	rs74507717	5.35e-06	-0.0329707	0.00724515	A	G	0.2276	0.515738	-0.515738	-0.240152	2.5113	0.0152338	0.122326	MPRA-nonallelic	MPRA-inactive	FALSE
chr6	32468840	rs74290583	8.78e-06	-0.1052	0.0237	G	C	NA	0.154223	-0.154223	0.314899	1.16185	0.250699	0.523113	MPRA-nonallelic	MPRA-active	FALSE
chr6	32468906	rs73731427	4.74e-06	0.0369215	0.00806823	T	A	0.171	0.388417	0.388417	0.461216	2.31016	0.0249557	0.155384	MPRA-nonallelic	MPRA-active	FALSE
chr6	32469166	rs72849280	3.28e-06	0.1142	0.0245	A	T	NA	0.152713	0.152713	0.0655345	1.34501	0.184565	0.453047	MPRA-nonallelic	MPRA-active	FALSE
chr6	32469173	rs78129921	2.47e-06	0.115	0.0244	G	A	NA	-0.0676695	-0.0676695	0.0470916	-0.400686	0.690323	0.857503	MPRA-nonallelic	MPRA-inactive	FALSE
chr6	32469215	rs73403125	9.14e-06	0.1063	0.024	T	C	NA	0.302697	0.302697	0.0142102	2.33678	0.0234107	0.151432	MPRA-nonallelic	MPRA-inactive	FALSE
chr6	32469222	rs116691706	4.75e-06	0.0335709	0.00733682	C	T	0.2197	0.035758	0.035758	-0.23103	0.187085	0.852335	0.932528	MPRA-nonallelic	MPRA-inactive	FALSE
chr6	32469312	rs73729748	2.85e-06	0.0353695	0.00755496	C	T	0.2028	0.504231	0.504231	-0.2695	2.51855	0.0149585	0.12133	MPRA-nonallelic	MPRA-inactive	FALSE
chr6	32473495	rs112572344	4.9e-07	-0.0335994	0.00667945	G	T	0.2922	-0.0870892	0.0870892	0.275751	-0.388535	0.699235	0.863659	MPRA-nonallelic	MPRA-active	FALSE
chr6	32473542	rs138002663	1.52e-08	-0.0375067	0.00662758	C	T	0.300108	-0.0724109	0.0724109	0.210659	-0.344069	0.732207	0.879638	MPRA-nonallelic	MPRA-inactive	FALSE
chr6	32473705	rs147438709	3.7e-06	-0.19	0.0411	A	G	NA	0.143869	-0.143869	-0.257685	0.885186	0.380205	0.651008	MPRA-nonallelic	MPRA-inactive	FALSE
chr6	32479713	rs75803258	3.18e-06	-0.1185	0.0254	C	G	NA	-0.57547	0.57547	-0.126763	-4.05411	0.00017207	0.0118434	MPRA-allelic	MPRA-inactive	FALSE
chr6	32487557	rs72508433	8.76e-07	0.1163	0.0237	A	T	NA	0.205669	0.205669	-0.428227	1.50376	0.138802	0.383569	MPRA-nonallelic	MPRA-inactive	FALSE
chr6	32487588	rs113486815	5.21e-06	-0.0342952	0.00752751	A	G	0.2048	0.118888	-0.118888	-0.317863	0.798236	0.42843	0.688049	MPRA-nonallelic	MPRA-inactive	FALSE
chr6	32487662	rs72508435	8.75e-06	-0.0339705	0.00764072	C	G	0.1968	0.625442	-0.625442	-0.331971	2.80635	0.00707496	0.0840573	MPRA-nonallelic	MPRA-inactive	FALSE
chr6	32487686	rs79250000	6.31e-07	-0.0305525	0.0061331	A	G	0.431521	0.300364	-0.300364	-0.271194	1.41153	0.164152	0.425043	MPRA-nonallelic	MPRA-inactive	FALSE
chr6	32487724	rs73726161	7.03e-06	-0.0297203	0.00661522	T	C	0.3022	-0.25209	0.25209	-0.253055	-1.21236	0.230955	0.502319	MPRA-nonallelic	MPRA-inactive	FALSE
chr6	32487743	rs73726163	2.87e-07	-0.0392082	0.00764025	T	C	0.1968	-0.220135	0.220135	0.033624	-1.2914	0.202381	0.473171	MPRA-nonallelic	MPRA-inactive	FALSE
chr6	32487957	rs72508436	8.59e-06	-0.0270408	0.00607655	G	A	0.4911	-0.0729804	0.0729804	-0.309342	-0.386125	0.701008	0.865219	MPRA-nonallelic	MPRA-inactive	FALSE
chr6	32492062	rs74333782	7.41e-06	-0.1107	0.0247	T	C	NA	-0.0097768	0.00977683	-0.0822198	-0.0733155	0.941841	0.973905	MPRA-nonallelic	MPRA-inactive	FALSE
chr6	32492124	rs72508450	4.33e-06	-0.0330886	0.00720095	G	T	0.2316	0.0714877	-0.0714877	-0.364229	0.462901	0.645402	0.837751	MPRA-nonallelic	MPRA-inactive	FALSE
chr6	32492146	rs78135308	4.33e-06	-0.0329889	0.00717941	A	G	0.2336	-0.0827972	0.0827972	0.0542204	-0.943879	0.349675	0.622219	MPRA-nonallelic	MPRA-inactive	FALSE
chr6	32501629	rs75381868	6.99e-06	0.0146285	0.00325505	T	C	0.131614	0.00762737	0.00762737	0.0238788	0.0620476	0.950767	0.977924	MPRA-nonallelic	MPRA-inactive	FALSE
chr6	32501715	6:32501715	6.56e-06	0.0145998	0.00323891	A	G	0.133077	-0.106858	-0.106858	-0.219471	-0.809075	0.422225	0.682363	MPRA-nonallelic	MPRA-inactive	FALSE
chr6	32503128	rs112652539	1.72e-07	0.0335433	0.00641693	G	A	0.339	0.0954453	0.0954453	-0.115416	0.666427	0.508138	0.747966	MPRA-nonallelic	MPRA-inactive	FALSE
chr6	32505390	rs75459649	9.26e-06	0.0277388	0.00625629	A	G	0.3807	0.734013	0.734013	1.23413	3.76171	0.00043598	0.0192172	MPRA-allelic	MPRA-active	TRUE
chr6	32505443	rs79973795	5.63e-06	0.028	0.00616763	A	G	0.413921	-0.0513861	-0.0513861	1.53235	-0.347331	0.72977	0.878996	MPRA-nonallelic	MPRA-active	FALSE
chr6	32507129	rs113128948	3.86e-06	0.0281913	0.00610334	T	C	0.4523	-0.0122215	-0.0122215	0.879368	-0.0672965	0.946608	0.975945	MPRA-nonallelic	MPRA-active	FALSE
chr6	32508330	rs72853925	2.18e-07	-0.031525	0.00608214	G	A	0.4761	0.060867	-0.060867	0.445005	0.364914	0.716683	0.872725	MPRA-nonallelic	MPRA-active	FALSE
chr6	32508843	6:32508843	4.22e-06	0.0148966	0.00323819	A	G	0.133138	-0.526603	-0.526603	-0.152427	-3.86459	0.00031545	0.016012	MPRA-allelic	MPRA-inactive	FALSE
chr6	32509050	rs76208851	9.96e-08	0.0349864	0.0065672	A	G	0.3101	-0.333607	-0.333607	-0.29499	-2.89274	0.00560027	0.0747037	MPRA-nonallelic	MPRA-inactive	FALSE
chr6	32509260	rs74199344	8.25e-08	0.0354323	0.00660851	C	T	0.3032	0.172957	0.172957	-0.156008	0.895357	0.374797	0.645921	MPRA-nonallelic	MPRA-inactive	FALSE
chr6	32509333	rs74490693	7.83e-08	0.0343696	0.00639915	C	T	0.3429	0.110115	0.110115	0.00303589	0.957579	0.342786	0.616557	MPRA-nonallelic	MPRA-inactive	FALSE
chr6	32509550	rs113260943	2.31e-07	0.0343114	0.00663365	T	C	0.2992	-0.0722073	-0.0722073	-0.486075	-0.413826	0.680734	0.855633	MPRA-nonallelic	MPRA-inactive	FALSE
chr6	32509570	rs111318483	8.56e-08	0.0355218	0.00663353	T	C	0.2992	-0.120872	-0.120872	-0.36946	-0.831377	0.409631	0.672095	MPRA-nonallelic	MPRA-inactive	FALSE
chr6	32509655	6:32509655	5.73e-06	0.0146904	0.00323848	G	C	0.133154	0.173783	0.173783	0.540517	0.801235	0.426708	0.686229	MPRA-nonallelic	MPRA-active	FALSE
chr6	32511628	6:32511628	5.88e-06	0.0146714	0.00323826	A	G	0.133123	0.203065	0.203065	-0.175141	0.820462	0.415766	0.676104	MPRA-nonallelic	MPRA-inactive	FALSE
chr6	32511725	6:32511725	1.39e-07	0.0126674	0.00240496	C	A	0.298907	0.358164	0.358164	-0.358078	1.948	0.0569207	0.243061	MPRA-nonallelic	MPRA-inactive	FALSE
chr6	32511866	rs112896748	9.66e-08	0.035309	0.00662094	C	T	0.3012	-0.124055	-0.124055	0.506622	-0.764064	0.448345	0.700702	MPRA-nonallelic	MPRA-active	FALSE
chr6	32512457	6:32512457	3.18e-08	0.1246	0.0225	T	C	NA	-0.0332568	-0.0332568	0.175577	-0.150399	0.881042	0.944302	MPRA-nonallelic	MPRA-inactive	FALSE
chr6	32512459	6:32512459	3.18e-08	0.0350701	0.00634019	C	T	0.3569	0.518917	0.518917	0.163776	2.66614	0.0102491	0.100562	MPRA-nonallelic	MPRA-active	FALSE
chr6	32512552	rs73728000	1.03e-06	0.0318923	0.00652778	C	T	0.3171	-0.0778582	-0.0778582	0.0321382	-0.568527	0.572169	0.796426	MPRA-nonallelic	MPRA-active	FALSE
chr6	32512613	6:32512613	7.49e-06	0.0136668	0.00305114	T	C	0.154358	-0.437416	-0.437416	-0.130045	-2.24864	0.0288781	0.16756	MPRA-nonallelic	MPRA-inactive	FALSE
chr6	32513102	6:32513102	3.35e-06	0.0150495	0.00323789	C	T	0.133154	-0.147276	-0.147276	-0.434786	-0.757222	0.452397	0.703571	MPRA-nonallelic	MPRA-inactive	FALSE
chr6	32513724	rs111912462	5.09e-08	0.0362098	0.00664628	C	T	0.2972	0.157576	0.157576	-0.0840908	0.561694	0.576781	0.798532	MPRA-nonallelic	MPRA-inactive	FALSE
chr6	32514301	rs115729463	2.8e-07	0.0339458	0.00660866	C	T	0.3032	-0.36111	-0.36111	-0.223289	-2.33299	0.0236254	0.151977	MPRA-nonallelic	MPRA-inactive	FALSE
chr6	32514457	rs113362368	2.07e-08	0.037221	0.00663974	C	T	0.2982	0.0182724	0.0182724	-0.182839	0.159728	0.873726	0.94108	MPRA-nonallelic	MPRA-inactive	FALSE
chr6	32516323	rs78470546	5.69e-06	0.1096	0.0241	G	A	NA	0.0693026	0.0693026	-0.259879	0.452277	0.652985	0.843635	MPRA-nonallelic	MPRA-inactive	FALSE
chr6	32516351	rs79138148	8.19e-06	0.0294509	0.00660292	C	T	0.3042	-0.163723	-0.163723	-0.425534	-1.11145	0.27158	0.547275	MPRA-nonallelic	MPRA-inactive	FALSE
chr6	32516848	rs111739306	2.06e-07	0.034355	0.0066148	T	G	0.3022	-0.148479	-0.148479	-0.152338	-1.05004	0.298644	0.573284	MPRA-nonallelic	MPRA-inactive	FALSE
chr6	32516930	rs115707905	2.69e-07	0.0336922	0.00655003	G	C	0.3131	0.0538053	0.0538053	0.363915	0.293673	0.770198	0.897066	MPRA-nonallelic	MPRA-active	FALSE
chr6	32516935	rs116184728	2.46e-07	0.0338023	0.00655002	T	C	0.3131	-0.191461	-0.191461	0.244597	-1.33669	0.187248	0.455471	MPRA-nonallelic	MPRA-active	FALSE
chr6	32516995	rs111372196	1.33e-06	0.0311451	0.00644071	A	G	0.334	0.315725	0.315725	-0.0119634	1.77326	0.0821479	0.296428	MPRA-nonallelic	MPRA-inactive	FALSE
chr6	32517198	rs77498463	1.92e-06	0.0311119	0.00653338	T	C	0.3161	-0.161757	-0.161757	-0.194989	-1.3151	0.194351	0.460624	MPRA-nonallelic	MPRA-inactive	FALSE
chr6	32518030	6:32518030	7.41e-06	0.0144999	0.00323549	G	A	0.133369	0.154226	0.154226	0.00571033	0.60547	0.547548	0.778823	MPRA-nonallelic	MPRA-inactive	FALSE
chr6	32518104	rs75515332	2.81e-08	0.1232	0.0222	G	T	NA	-0.458182	-0.458182	-0.258195	-2.41004	0.019591	0.139254	MPRA-nonallelic	MPRA-inactive	FALSE
chr6	32518151	rs112532723	3.71e-08	0.0356953	0.00648519	G	C	0.325	0.356455	0.356455	-0.123583	2.18407	0.0335739	0.181063	MPRA-nonallelic	MPRA-inactive	FALSE
chr6	32518196	rs72844134	6.13e-08	0.0352574	0.00651111	G	A	0.3201	-0.524725	-0.524725	-0.328645	-2.54187	0.0141028	0.119101	MPRA-nonallelic	MPRA-inactive	FALSE
chr6	32518339	rs73395587	6.4e-07	0.0327524	0.00657857	T	C	0.3082	-0.0501251	-0.0501251	-0.301816	-0.349153	0.72841	0.87899	MPRA-nonallelic	MPRA-inactive	FALSE
chr6	32518374	rs111485252	4.35e-07	0.0333316	0.00659649	T	C	0.3052	-0.509101	-0.509101	-0.230888	-2.85949	0.00613038	0.0796037	MPRA-nonallelic	MPRA-inactive	FALSE
chr6	32518426	rs112054325	3.46e-07	0.1175	0.0231	T	C	NA	-0.527885	-0.527885	-0.234307	-3.66967	0.00058036	0.0227776	MPRA-allelic	MPRA-inactive	FALSE
chr6	32518444	rs111662020	3.43e-07	0.0332502	0.00652216	A	G	0.3181	0.334113	0.334113	-0.228272	2.1537	0.0360065	0.188561	MPRA-nonallelic	MPRA-inactive	FALSE
chr6	32518463	rs112619528	4.25e-07	0.1129	0.0223	A	G	NA	-0.309266	-0.309266	-0.236517	-1.21062	0.231614	0.502502	MPRA-nonallelic	MPRA-inactive	FALSE
chr6	32518477	rs112003947	1.01e-06	0.11	0.0225	T	A	NA	0.0705873	0.0705873	-0.100402	0.424824	0.67275	0.852654	MPRA-nonallelic	MPRA-inactive	FALSE
chr6	32518499	rs111410512	4.63e-07	0.1109	0.022	A	G	NA	0.12117	0.12117	-0.289856	1.42432	0.160437	0.418738	MPRA-nonallelic	MPRA-inactive	FALSE
chr6	32518505	rs116195712	6.82e-07	0.1096	0.0221	T	C	NA	0.410366	0.410366	0.295382	2.04944	0.0455723	0.213098	MPRA-nonallelic	MPRA-active	FALSE
chr6	32518552	rs74290597	7.97e-07	0.0324728	0.0065786	G	A	0.3082	0.323393	0.323393	0.274422	2.06666	0.0438546	0.207567	MPRA-nonallelic	MPRA-active	FALSE
chr6	32519057	6:32519057	8.03e-06	0.0126557	0.00283476	A	C	0.191777	-0.117743	-0.117743	-0.21421	-0.67031	0.50568	0.746711	MPRA-nonallelic	MPRA-inactive	FALSE
chr6	32519589	rs111609395	5.15e-09	0.1331	0.0228	A	G	NA	-0.0291308	-0.0291308	0.00222392	-0.210186	0.834359	0.926682	MPRA-nonallelic	MPRA-inactive	FALSE
chr6	32519600	rs73729117	5.39e-09	0.0388925	0.0066656	A	T	0.2942	0.200714	0.200714	-0.128562	1.24311	0.219505	0.491597	MPRA-nonallelic	MPRA-inactive	FALSE
chr6	32519715	rs72492323	8.21e-06	0.0286606	0.00642667	G	A	0.337	0.133331	0.133331	0.174983	0.918453	0.362699	0.633771	MPRA-nonallelic	MPRA-active	FALSE
chr6	32520069	rs74713682	2.06e-08	0.1288	0.023	T	C	NA	0.119673	0.119673	-0.312525	0.767752	0.44617	0.698866	MPRA-nonallelic	MPRA-inactive	FALSE
chr6	32520420	rs78678274	2.72e-08	0.0368718	0.0066334	T	C	0.2992	-0.638127	-0.638127	0.361989	-3.38722	0.00136626	0.0345822	MPRA-allelic	MPRA-active	TRUE
chr6	32520526	rs67452113	4.78e-08	0.1257	0.023	G	T	NA	-0.319503	-0.319503	-0.242944	-1.61758	0.111914	0.340816	MPRA-nonallelic	MPRA-inactive	FALSE
chr6	32520632	rs72844166	2.68e-08	0.0365224	0.00656704	G	A	0.3101	0.0735769	0.0735769	-0.193324	0.475203	0.636668	0.832915	MPRA-nonallelic	MPRA-inactive	FALSE
chr6	32520642	rs72844167	2.68e-08	0.0365533	0.00657289	T	C	0.3091	0.0556475	0.0556475	-0.122704	0.309235	0.758401	0.89112	MPRA-nonallelic	MPRA-inactive	FALSE
chr6	32521594	rs112080536	1.15e-08	0.0376832	0.00660215	A	T	0.3042	-0.0560429	-0.0560429	-0.197711	-0.306394	0.76055	0.891784	MPRA-nonallelic	MPRA-inactive	FALSE
chr6	32521735	rs75287767	2.92e-08	0.035641	0.00642603	T	A	0.337	0.465372	0.465372	-0.247869	3.26808	0.00194013	0.0420923	MPRA-allelic	MPRA-inactive	FALSE
chr6	32521785	rs72844190	3.76e-09	0.0389515	0.00660815	T	G	0.3032	0.044715	0.044715	-0.12878	0.337972	0.73677	0.880989	MPRA-nonallelic	MPRA-inactive	FALSE
chr6	32521804	rs112323850	6.03e-07	0.0319768	0.00640793	T	C	0.341	-0.0686807	-0.0686807	-0.198033	-0.51591	0.608144	0.818908	MPRA-nonallelic	MPRA-inactive	FALSE
chr6	32521970	6:32521970	5.99e-06	0.0146188	0.00322949	G	C	0.133877	0.297833	0.297833	-0.239648	1.63196	0.108839	0.336963	MPRA-nonallelic	MPRA-inactive	FALSE
chr6	32522576	rs35882239	2.39e-06	-0.0107908	0.00228758	G	A	0.389329	-0.0431817	0.0431817	-0.095751	-0.300163	0.765271	0.894803	MPRA-nonallelic	MPRA-inactive	FALSE
chr6	32524694	rs114500718	9.06e-06	-0.0277003	0.00624085	T	G	0.3857	-0.320025	0.320025	-0.279428	-1.33705	0.187132	0.455471	MPRA-nonallelic	MPRA-inactive	FALSE
chr6	32524817	rs142518779	3.17e-06	-0.0284454	0.00610451	C	G	0.4513	0.154724	-0.154724	-0.198928	1.06363	0.292501	0.567159	MPRA-nonallelic	MPRA-inactive	FALSE
chr6	32524983	6:32524983	1.99e-06	-0.0299167	0.00629252	T	C	0.3698	0.0616935	-0.0616935	-0.562517	0.310601	0.757368	0.890665	MPRA-nonallelic	MPRA-inactive	FALSE
chr6	32524985	6:32524985	1.99e-06	-0.0299148	0.00629252	T	C	0.3698	-0.422092	0.422092	-0.432351	-2.29638	0.0257901	0.15888	MPRA-nonallelic	MPRA-inactive	FALSE
chr6	32525087	rs115397315	7.17e-06	-0.0317264	0.00706806	C	T	0.2445	0.714827	-0.714827	-0.0717876	2.28583	0.026446	0.160097	MPRA-nonallelic	MPRA-inactive	FALSE
chr6	32525183	rs112403925	1.07e-06	-0.0299182	0.00613336	C	G	0.4314	0.00480543	-0.0048054	-0.217723	0.0401246	0.96815	0.986182	MPRA-nonallelic	MPRA-inactive	FALSE
chr6	32525208	6:32525208	1.48e-06	-0.0294801	0.00612358	A	G	0.4374	0.641328	-0.641328	-0.101416	3.53224	0.00088399	0.0283282	MPRA-allelic	MPRA-inactive	FALSE
chr6	32525244	6:32525244	4.03e-06	-0.0283152	0.00614242	C	T	0.4264	-0.17223	0.17223	-0.138805	-1.40947	0.164758	0.425979	MPRA-nonallelic	MPRA-inactive	FALSE
chr6	32525386	rs143237673	1.98e-06	-0.0290024	0.00609877	C	A	0.4563	0.174575	-0.174575	-0.366419	1.42513	0.160204	0.418544	MPRA-nonallelic	MPRA-inactive	FALSE
chr6	32526731	rs72845730	1.44e-07	0.01167	0.00221883	A	C	0.432569	0.346683	0.346683	0.241104	1.74783	0.0865044	0.301838	MPRA-nonallelic	MPRA-active	FALSE
chr6	32526909	rs115505465	4.91e-06	-0.1275	0.0279	T	G	NA	-0.336315	0.336315	0.266362	-1.63223	0.108782	0.336963	MPRA-nonallelic	MPRA-inactive	FALSE
chr6	32527079	6:32527079	4.81e-06	0.0146358	0.00320063	C	A	0.136634	0.218352	0.218352	-0.344518	1.28138	0.205847	0.478075	MPRA-nonallelic	MPRA-inactive	FALSE
chr6	32527112	rs77989681	6.07e-07	0.0330324	0.00662116	C	T	0.3012	0.0500104	0.0500104	-0.359553	0.350049	0.727741	0.87899	MPRA-nonallelic	MPRA-inactive	FALSE
chr6	32527272	rs73726822	3.99e-06	0.0288244	0.00624993	G	A	0.3827	-0.637971	-0.637971	-0.468223	-2.81914	0.00683603	0.0838979	MPRA-nonallelic	MPRA-inactive	FALSE
chr6	32527297	6:32527297	7.84e-07	0.0309482	0.00626565	G	A	0.3777	0.0273657	0.0273657	-0.37432	0.111768	0.911446	0.961431	MPRA-nonallelic	MPRA-inactive	FALSE
chr6	32527305	rs72845733	8.65e-07	0.0308602	0.00627225	A	T	0.3757	-0.456577	-0.456577	-0.272807	-2.35907	0.0221836	0.146802	MPRA-nonallelic	MPRA-inactive	FALSE
chr6	32542235	rs41293664	3.82e-06	-0.1176	0.0255	T	C	NA	0.143294	-0.143294	-0.352242	0.501945	0.617863	0.824106	MPRA-nonallelic	MPRA-inactive	FALSE
chr6	32542638	rs34451186	1.53e-06	0.0141253	0.00293835	C	T	0.160918	-0.247395	-0.247395	-0.319556	-1.68565	0.0979642	0.319859	MPRA-nonallelic	MPRA-inactive	FALSE
chr6	32542832	rs9269489	1.18e-06	0.0317151	0.00652779	T	C	0.3171	-0.0868538	-0.0868538	-0.0940262	-0.436317	0.664446	0.849528	MPRA-nonallelic	MPRA-inactive	FALSE
chr6	32542844	rs9269491	1.74e-07	0.0116398	0.00222743	A	C	0.428873	-0.0572713	-0.0572713	0.135681	-0.338151	0.736636	0.880989	MPRA-nonallelic	MPRA-active	FALSE
chr6	32548178	rs9269755	2.77e-07	0.0121274	0.0023602	A	G	0.32085	-0.147389	-0.147389	0.204935	-0.995371	0.324249	0.598627	MPRA-nonallelic	MPRA-active	FALSE
chr6	32548469	rs535022414	4e-06	0.0156054	0.00338427	G	A	0.115014	0.114488	0.114488	-0.122591	0.899178	0.372778	0.644311	MPRA-nonallelic	MPRA-inactive	FALSE
chr6	32548646	rs3830123	3.44e-06	0.0156296	0.00336636	T	G	0.116431	-0.33262	-0.33262	-0.107089	-2.37776	0.0211991	0.143783	MPRA-nonallelic	MPRA-inactive	FALSE
chr6	32549726	rs9269815	3.18e-07	0.0111575	0.0021825	A	C	0.484247	0.254361	0.254361	-0.0979085	1.53022	0.132133	0.37161	MPRA-nonallelic	MPRA-inactive	FALSE
chr6	32549727	rs9269816	8.97e-06	0.0266818	0.00600848	T	C	0.2684	-0.145974	-0.145974	-0.103012	-0.983456	0.330019	0.603846	MPRA-nonallelic	MPRA-inactive	FALSE
chr6	32549746	rs9269817	1.33e-07	0.0316509	0.00600108	A	G	0.2694	0.157311	0.157311	-0.276332	1.06074	0.2938	0.568849	MPRA-nonallelic	MPRA-inactive	FALSE
chr6	32549782	rs9269819	3e-08	0.0121772	0.00219744	C	T	0.407376	0.0354863	0.0354863	0.30254	0.224069	0.823597	0.921972	MPRA-nonallelic	MPRA-active	FALSE
chr6	32549866	6:32549866	1.33e-07	0.0307859	0.00583683	C	G	0.2952	-0.245863	-0.245863	-0.376455	-1.35494	0.1814	0.449732	MPRA-nonallelic	MPRA-inactive	FALSE
chr6	32549915	rs9269829	1.51e-07	0.0307131	0.00584842	T	C	0.2932	0.46284	0.46284	-0.162694	2.41619	0.0192974	0.138695	MPRA-nonallelic	MPRA-inactive	FALSE
chr6	32549936	rs9269830	1.36e-06	0.0283366	0.00586571	G	A	0.2903	0.479051	0.479051	-0.159945	2.63536	0.0111015	0.105602	MPRA-nonallelic	MPRA-inactive	FALSE
chr6	32550322	rs9269853	3.04e-08	0.0130692	0.00235956	A	C	0.319233	-0.304386	-0.304386	-0.292867	-2.18501	0.0335011	0.181063	MPRA-nonallelic	MPRA-inactive	FALSE
chr6	32550331	rs9269854	2.12e-07	0.0309591	0.00596664	T	G	0.2744	0.434858	0.434858	-0.0359254	3.3433	0.00155597	0.0374827	MPRA-allelic	MPRA-inactive	FALSE
chr6	32550550	rs28724008	4.91e-06	-0.0110572	0.00242036	G	C	0.290915	0.232829	-0.232829	-0.218521	1.62925	0.109413	0.337192	MPRA-nonallelic	MPRA-inactive	FALSE
chr6	32550683	rs9269867	1.29e-06	0.0276568	0.00571184	G	A	0.3191	0.731644	0.731644	-0.363115	2.91046	0.00533557	0.0727897	MPRA-nonallelic	MPRA-inactive	FALSE
chr6	32550828	6:32550828	1.76e-07	0.0305457	0.00584843	G	A	0.2932	0.655404	0.655404	-0.28213	2.79733	0.00724795	0.0850357	MPRA-nonallelic	MPRA-inactive	FALSE
chr6	32550860	rs9269876	3.6e-06	-0.0270709	0.00584286	C	T	0.2942	-0.0963835	0.0963835	-0.228776	-0.404284	0.687692	0.856505	MPRA-nonallelic	MPRA-inactive	FALSE
chr6	32550918	rs9269881	1.41e-06	-0.0272515	0.00564933	A	C	0.333	-0.226011	0.22601	-0.334668	-1.21542	0.229794	0.501043	MPRA-nonallelic	MPRA-inactive	FALSE
chr6	32554506	rs115931671	3.61e-06	0.0310378	0.00669937	C	A	0.2893	0.205952	0.205952	-0.131242	1.40647	0.165642	0.426717	MPRA-nonallelic	MPRA-inactive	FALSE
chr6	32554517	rs74206215	3.62e-06	0.031097	0.00671321	T	A	0.2873	0.105043	0.105043	-0.299992	0.932192	0.355623	0.62835	MPRA-nonallelic	MPRA-inactive	FALSE
chr6	32554540	rs74184060	2.1e-06	0.0322919	0.0068078	A	C	0.2744	-0.1047	-0.1047	-0.263972	-0.711149	0.480227	0.724593	MPRA-nonallelic	MPRA-inactive	FALSE
chr6	32554621	rs74898438	8.56e-07	0.0338218	0.00687138	G	C	0.2664	-0.0883306	-0.0883306	-0.407071	-0.529048	0.599065	0.813266	MPRA-nonallelic	MPRA-inactive	FALSE
chr6	32555897	rs28724168	8.17e-06	-0.1753	0.0393	G	A	NA	-0.48742	0.48742	0.143693	-2.99858	0.00418325	0.0631671	MPRA-nonallelic	MPRA-inactive	FALSE
chr6	32559213	rs115879259	1.32e-06	-0.0915838	0.0189375	T	A	0.0198491	-0.151134	0.151134	-0.0119201	-0.733596	0.466549	0.714135	MPRA-nonallelic	MPRA-inactive	FALSE
chr6	32559216	rs9270505	3.06e-06	0.0101854	0.00218243	A	G	0.477718	-0.15867	-0.15867	-0.221728	-1.33802	0.186818	0.455376	MPRA-nonallelic	MPRA-inactive	FALSE
chr6	32559468	rs9270516	3.41e-06	0.0269751	0.00580831	T	C	0.2922	-0.145818	-0.145818	-0.180561	-0.69889	0.487791	0.733472	MPRA-nonallelic	MPRA-inactive	FALSE
chr6	32559499	rs28366256	7.03e-06	-0.0270081	0.00601162	G	A	0.2614	0.185178	-0.185178	-0.247861	1.0604	0.293951	0.568849	MPRA-nonallelic	MPRA-inactive	FALSE
chr6	32559541	rs9270522	8.16e-08	0.0120646	0.00224942	T	A	0.360425	0.115983	0.115983	-0.268079	0.61247	0.542944	0.776868	MPRA-nonallelic	MPRA-inactive	FALSE
chr6	32559575	rs34958241	2.01e-06	-0.0339877	0.0071513	G	A	0.163	0.398814	-0.398814	-0.179793	1.71169	0.0930213	0.313936	MPRA-nonallelic	MPRA-inactive	FALSE
chr6	32559764	rs9270539	4.39e-08	0.0131081	0.0023944	T	C	0.283508	-0.528483	-0.528483	-0.384164	-3.11393	0.003024	0.0522913	MPRA-nonallelic	MPRA-inactive	FALSE
chr6	32559781	rs28366267	3.2e-06	-0.0110533	0.00237335	C	A	0.293163	0.340095	-0.340095	-0.196656	1.69976	0.09526	0.316898	MPRA-nonallelic	MPRA-inactive	FALSE
chr6	32559825	rs34855541	9.75e-11	-0.0189038	0.00292143	G	A	0.163459	-0.181465	0.181465	-0.244713	-0.837591	0.406163	0.670219	MPRA-nonallelic	MPRA-inactive	FALSE
chr6	32560051	rs35380574	2.14e-06	-0.0325274	0.00686206	T	C	0.1809	0.0926239	-0.092624	-0.411212	0.509208	0.612799	0.821433	MPRA-nonallelic	MPRA-inactive	FALSE
chr6	32560209	rs35395738	6.62e-06	-0.0293559	0.00651532	C	T	0.207376	0.186471	-0.186471	-0.141593	1.01079	0.316882	0.591009	MPRA-nonallelic	MPRA-inactive	FALSE
chr6	32560222	rs28366279	3.22e-06	0.0263198	0.00565284	C	T	0.3221	0.173991	0.173991	0.0613613	1.08897	0.28128	0.556664	MPRA-nonallelic	MPRA-inactive	FALSE
chr6	32560327	6:32560327	2.73e-06	0.0248878	0.00530604	C	T	0.453372	0.198228	0.198228	-0.317242	1.03636	0.304917	0.580209	MPRA-nonallelic	MPRA-inactive	FALSE
chr6	32560370	rs35472547	1.23e-06	-0.0338741	0.00698334	T	G	0.173	0.0259228	-0.0259228	-0.181617	0.0832463	0.933981	0.970122	MPRA-nonallelic	MPRA-inactive	FALSE
chr6	32560446	rs34924558	6.16e-06	-0.0343951	0.00760809	T	C	0.1402	-0.390172	0.390172	-0.261717	-1.39427	0.169272	0.431898	MPRA-nonallelic	MPRA-inactive	FALSE
chr6	32560455	rs34496598	6.71e-06	-0.0342557	0.0076081	T	C	0.1402	0.0600586	-0.0600586	-0.122164	0.230758	0.818425	0.920314	MPRA-nonallelic	MPRA-inactive	FALSE
chr6	32560477	rs34415150	2.77e-10	-0.0465418	0.00737468	G	A	0.0223129	-0.144646	0.144646	0.29393	-0.757933	0.451975	0.703228	MPRA-nonallelic	MPRA-active	FALSE
chr6	32560501	6:32560501	3.12e-06	0.0256916	0.00550982	G	A	0.357992	0.432047	0.432047	-0.193006	2.25424	0.0284999	0.166751	MPRA-nonallelic	MPRA-inactive	FALSE
chr6	32560523	6:32560523	3.61e-06	0.0273959	0.00591375	A	G	0.2753	0.0064851	0.0064851	-0.272446	0.0415348	0.967032	0.986182	MPRA-nonallelic	MPRA-inactive	FALSE
chr6	32560546	6:32560546	3.01e-06	0.0277407	0.00594011	C	T	0.2714	-0.0776206	-0.0776206	-0.372966	-0.202209	0.840557	0.927928	MPRA-nonallelic	MPRA-inactive	FALSE
chr6	32560584	6:32560584	2.74e-06	0.0251176	0.00535633	C	T	0.4175	-0.498613	-0.498613	-0.533213	-1.62064	0.111254	0.33972	MPRA-nonallelic	MPRA-inactive	FALSE
chr6	32560631	rs35118762	1.05e-10	-0.019138	0.00296259	T	C	0.157699	0.673808	-0.673808	-0.308126	2.7075	0.00919803	0.0944963	MPRA-nonallelic	MPRA-inactive	FALSE
chr6	32560645	6:32560645	2.59e-06	0.0280238	0.00596095	A	G	0.2684	0.0635234	0.0635234	-0.0787347	0.34004	0.735221	0.880218	MPRA-nonallelic	MPRA-inactive	FALSE
chr6	32560695	rs34928543	1.34e-10	-0.020095	0.00312908	C	G	0.138266	-0.420895	0.420895	-0.0069874	-2.41857	0.0191847	0.13817	MPRA-nonallelic	MPRA-inactive	FALSE
chr6	32560808	rs9270568	3.26e-06	0.0275484	0.00591976	G	A	0.2744	0.0718315	0.0718315	-0.0275511	0.394217	0.695062	0.860866	MPRA-nonallelic	MPRA-inactive	FALSE
chr6	32560899	6:32560899	2.38e-06	0.0279309	0.00591973	C	T	0.2744	0.265895	0.265895	-0.196469	1.16514	0.249377	0.521842	MPRA-nonallelic	MPRA-inactive	FALSE
chr6	32560934	rs28366302	4.99e-06	-0.0156375	0.00342539	C	G	0.111549	0.443971	-0.443971	-0.200158	2.00499	0.050278	0.225444	MPRA-nonallelic	MPRA-inactive	FALSE
chr6	32561074	rs9270577	2.87e-06	0.0276742	0.00591373	A	C	0.2753	0.5036	0.5036	0.130043	2.88317	0.00574827	0.0760557	MPRA-nonallelic	MPRA-inactive	FALSE
chr6	32561098	rs9270579	2.92e-06	0.0247065	0.00528295	A	T	0.498322	0.0871945	0.0871945	0.078557	0.417325	0.67819	0.854932	MPRA-nonallelic	MPRA-inactive	FALSE
chr6	32561140	rs35074855	2.1e-06	-0.0852909	0.0179813	G	C	0.0220665	-0.071882	0.071882	-0.188973	-0.443763	0.659088	0.847229	MPRA-nonallelic	MPRA-inactive	FALSE
chr6	32561143	rs9270581	2.67e-06	0.0275499	0.00586836	C	T	0.2823	-0.64059	-0.64059	-0.210777	-3.2335	0.00214534	0.0448723	MPRA-allelic	MPRA-inactive	FALSE
chr6	32561207	rs28366315	2.69e-06	-0.0181277	0.00386259	T	C	0.0866646	-0.0521828	0.0521828	-0.311605	-0.272729	0.786161	0.904211	MPRA-nonallelic	MPRA-inactive	FALSE
chr6	32561277	rs9270584	7.47e-08	0.0121339	0.00225558	C	T	0.354543	0.249867	0.249867	-0.200263	1.14801	0.256314	0.531466	MPRA-nonallelic	MPRA-inactive	FALSE
chr6	32561283	rs35525122	3.31e-06	-0.033669	0.00724017	A	C	0.1581	-0.329609	0.329609	-0.213418	-2.18572	0.0334463	0.181063	MPRA-nonallelic	MPRA-inactive	FALSE
chr6	32561302	rs9270586	3.75e-06	0.0275347	0.00595397	G	A	0.2694	0.195054	0.195054	-0.304556	1.2587	0.213863	0.485718	MPRA-nonallelic	MPRA-inactive	FALSE
chr6	32561305	rs9270587	6.6e-08	0.0117105	0.00216792	T	G	0.462242	-0.690065	-0.690065	-0.16078	-3.91883	0.00026556	0.0149506	MPRA-allelic	MPRA-inactive	FALSE
chr6	32561334	rs35265698	1.01e-10	-0.0191503	0.00296227	G	C	0.157853	-0.0707189	0.0707189	-0.382241	-0.379882	0.705608	0.868671	MPRA-nonallelic	MPRA-inactive	FALSE
chr6	32561465	rs34350244	2.98e-10	-0.0190279	0.00302041	T	C	0.154034	-0.324607	0.324607	-0.126699	-2.17093	0.034608	0.183997	MPRA-nonallelic	MPRA-inactive	FALSE
chr6	32561466	rs35294087	5.01e-10	-0.0186078	0.00299216	G	A	0.154019	0.627565	-0.627565	-0.0873858	2.09579	0.0410761	0.201798	MPRA-nonallelic	MPRA-inactive	FALSE
chr6	32561495	rs28366319	4.02e-06	-0.0110394	0.00239442	A	G	0.284339	0.232646	-0.232646	0.174159	1.47669	0.1459	0.395982	MPRA-nonallelic	MPRA-active	FALSE
chr6	32561565	6:32561565	3.96e-06	-0.0741545	0.0160732	C	T	0.0277795	-0.415295	0.415295	-0.0840841	-2.59807	0.0122207	0.110021	MPRA-nonallelic	MPRA-inactive	FALSE
chr6	32561638	rs35371668	2.07e-10	-0.0453063	0.00712796	T	C	0.0243148	-0.15904	0.15904	-0.0710311	-1.06774	0.290661	0.566878	MPRA-nonallelic	MPRA-inactive	FALSE
chr6	32561656	rs9270599	4.88e-08	0.0118236	0.00216726	G	A	0.466939	0.141986	0.141986	-0.22961	0.847786	0.400513	0.666187	MPRA-nonallelic	MPRA-inactive	FALSE
chr6	32561681	rs34647096	1.39e-10	-0.021375	0.00333124	A	G	0.119233	-0.0593407	0.0593407	-0.202144	-0.209118	0.835188	0.926742	MPRA-nonallelic	MPRA-inactive	FALSE
chr6	32561766	rs28366328	3.22e-06	-0.0111276	0.00238975	G	A	0.285895	0.00382319	-0.0038232	-0.440182	0.0238536	0.981062	0.993866	MPRA-nonallelic	MPRA-inactive	FALSE
chr6	32564681	rs17191234	6.58e-07	-0.0122856	0.00247029	C	A	0.257776	0.0870264	-0.0870264	-0.189638	0.49801	0.620615	0.825614	MPRA-nonallelic	MPRA-inactive	FALSE
chr6	32564699	6:32564699	8.49e-07	-0.0127227	0.00258401	G	A	0.242439	0.517596	-0.517596	-0.236716	2.84505	0.00637467	0.0806642	MPRA-nonallelic	MPRA-inactive	FALSE
chr6	32565004	rs28366353	1.76e-07	-0.011908	0.00228011	G	A	0.337727	0.261201	-0.261201	-0.15627	1.31812	0.193345	0.459748	MPRA-nonallelic	MPRA-inactive	FALSE
chr6	32565329	rs9270622	6.72e-08	0.0129546	0.0023997	C	T	0.281136	-0.53308	-0.53308	-0.18522	-2.31997	0.0243761	0.153748	MPRA-nonallelic	MPRA-inactive	FALSE
chr6	32565413	rs9270624	9.05e-08	0.0127527	0.00238602	G	C	0.286526	-0.632544	-0.632544	0.215819	-3.09988	0.00314705	0.0529603	MPRA-nonallelic	MPRA-inactive	FALSE
chr6	32565438	rs9270625	8.83e-06	0.0256362	0.00576863	C	G	0.2992	-0.0017078	-0.0017078	-0.105729	-0.0059324	0.99529	0.998434	MPRA-nonallelic	MPRA-inactive	FALSE
chr6	32565601	rs2760983	5.82e-06	-0.0335234	0.00739561	G	A	0.1501	-0.21189	0.21189	-0.0740257	-1.36026	0.179723	0.447132	MPRA-nonallelic	MPRA-inactive	FALSE
chr6	32565745	rs9270644	6.89e-06	0.026714	0.00594018	G	A	0.2714	0.072975	0.072975	-0.375207	0.564839	0.574656	0.798121	MPRA-nonallelic	MPRA-inactive	FALSE
chr6	32565779	6:32565779	5.26e-06	0.0270838	0.00594705	A	C	0.2704	0.163927	0.163927	0.187694	1.27558	0.207875	0.480607	MPRA-nonallelic	MPRA-active	FALSE
chr6	32565854	rs9270650	9.25e-08	0.0127857	0.0023939	C	T	0.283431	-0.0598582	-0.0598582	0.331311	-0.371445	0.711842	0.870124	MPRA-nonallelic	MPRA-active	FALSE
chr6	32566308	6:32566308	4.02e-06	0.0275809	0.00598232	A	C	0.2654	-0.200111	-0.200111	-0.358686	-1.13241	0.262752	0.538294	MPRA-nonallelic	MPRA-inactive	FALSE
chr6	32566398	rs2760985	1.28e-10	-0.0189922	0.00295411	A	G	0.158808	-0.0499812	0.0499812	-0.0238811	-0.353321	0.725302	0.877868	MPRA-nonallelic	MPRA-inactive	FALSE
chr6	32566533	6:32566533	2.81e-06	0.0280231	0.00598229	A	G	0.2654	-0.581846	-0.581846	0.422667	-3.72371	0.00049083	0.0205807	MPRA-allelic	MPRA-active	TRUE
chr6	32566549	6:32566549	2.81e-06	0.0280226	0.00598229	T	G	0.2654	-0.149197	-0.149197	0.146682	-0.786653	0.43512	0.690882	MPRA-nonallelic	MPRA-inactive	FALSE
chr6	32566557	6:32566557	2.5e-06	0.0281661	0.00598229	G	C	0.2654	-0.170875	-0.170875	0.380516	-0.851985	0.3982	0.665509	MPRA-nonallelic	MPRA-active	FALSE
chr6	32566598	6:32566598	3.02e-06	0.0279021	0.00597513	C	A	0.2664	0.444668	0.444668	-0.237085	2.02283	0.0483413	0.219358	MPRA-nonallelic	MPRA-inactive	FALSE
chr6	32566909	6:32566909	3.3e-06	0.0276943	0.00595396	A	T	0.2694	-0.112278	-0.112278	-0.105275	-0.55266	0.582907	0.801612	MPRA-nonallelic	MPRA-inactive	FALSE
chr6	32566948	6:32566948	3.09e-06	0.027906	0.0059823	G	A	0.2654	-0.0126971	-0.0126971	-0.143918	-0.0473236	0.96244	0.984266	MPRA-nonallelic	MPRA-inactive	FALSE
chr6	32566972	6:32566972	3.38e-06	0.0277956	0.00598231	G	C	0.2654	-0.271243	-0.271243	-0.230319	-1.70839	0.0936355	0.314252	MPRA-nonallelic	MPRA-inactive	FALSE
chr6	32567065	rs111665670	3.89e-06	0.0155172	0.00336057	A	G	0.116631	0.19422	0.19422	-0.18525	0.693673	0.49103	0.736756	MPRA-nonallelic	MPRA-inactive	FALSE
chr6	32567256	rs687308	1.47e-10	-0.0188568	0.00294267	T	C	0.160317	-0.228533	0.228533	-0.211727	-0.999233	0.322393	0.596905	MPRA-nonallelic	MPRA-inactive	FALSE
chr6	32567586	6:32567586	7.34e-06	0.0268222	0.00598237	A	C	0.2654	0.424941	0.424941	0.336379	2.07919	0.0426397	0.204394	MPRA-nonallelic	MPRA-active	FALSE
chr6	32567798	6:32567798	6.36e-06	0.0268767	0.00595401	G	T	0.2694	-0.111146	-0.111146	0.101113	-0.50874	0.613126	0.821433	MPRA-nonallelic	MPRA-inactive	FALSE
chr6	32567820	6:32567820	5.33e-06	0.0271314	0.005961	A	T	0.2684	-0.0180548	-0.0180548	-0.0702755	-0.103718	0.917799	0.963283	MPRA-nonallelic	MPRA-inactive	FALSE
chr6	32567880	6:32567880	5.54e-06	0.027082	0.00596101	C	T	0.2684	0.101602	0.101602	0.405526	0.413008	0.681329	0.856009	MPRA-nonallelic	MPRA-active	FALSE
chr6	32567897	rs28752490	1.06e-07	-0.0121096	0.00227766	A	G	0.340776	0.421179	-0.421179	0.122501	1.94368	0.0574541	0.243848	MPRA-nonallelic	MPRA-inactive	FALSE
chr6	32568018	rs9270732	6.14e-06	0.0268889	0.00594706	C	T	0.2704	-0.205976	-0.205976	-0.0616748	-1.4216	0.161222	0.41932	MPRA-nonallelic	MPRA-inactive	FALSE
chr6	32568324	rs34117221	9.8e-07	-0.0355359	0.00725874	G	A	0.1571	-0.820201	0.820201	-0.173218	-1.60696	0.11423	0.34413	MPRA-nonallelic	MPRA-inactive	FALSE
chr6	32568439	rs34331363	5.81e-07	-0.0361819	0.00724	T	C	0.1581	-0.880411	0.880411	-0.188671	-2.84313	0.00640798	0.0806642	MPRA-nonallelic	MPRA-inactive	FALSE
chr6	32568448	rs35226637	6.07e-07	-0.0361198	0.00724	A	G	0.1581	0.465954	-0.465954	-0.296392	2.04463	0.0460624	0.214242	MPRA-nonallelic	MPRA-inactive	FALSE
chr6	32569335	rs9270800	4.52e-06	0.0269117	0.0058684	T	C	0.2823	0.275446	0.275446	-0.157089	1.26122	0.21296	0.485718	MPRA-nonallelic	MPRA-inactive	FALSE
chr6	32569387	rs9270801	1.35e-06	0.0284182	0.00588101	A	G	0.2803	-0.468948	-0.468948	-0.12559	-1.72951	0.0897586	0.307379	MPRA-nonallelic	MPRA-inactive	FALSE
chr6	32569392	rs9270802	1.41e-06	0.0283967	0.00588745	T	C	0.2793	-0.338373	-0.338373	-0.117647	-1.539	0.129977	0.367618	MPRA-nonallelic	MPRA-inactive	FALSE
chr6	32569422	rs9270804	1.34e-06	0.0284597	0.00588744	A	T	0.2793	-0.0124945	-0.0124945	-0.133291	-0.0635831	0.94955	0.977536	MPRA-nonallelic	MPRA-inactive	FALSE
chr6	32569506	rs28510673	1.65e-06	0.0160994	0.00335916	T	G	0.116708	-0.449505	-0.449505	-0.12559	-2.00236	0.0505692	0.226169	MPRA-nonallelic	MPRA-inactive	FALSE
chr6	32569513	rs28567460	1.64e-06	0.0161019	0.00335916	C	G	0.116708	-0.0001464	-0.0001464	-0.183915	-0.000959	0.999239	0.999991	MPRA-nonallelic	MPRA-inactive	FALSE
chr6	32569556	rs9270805	4.13e-08	0.0132057	0.00240743	T	A	0.27801	0.127112	0.127112	-0.2649	0.796729	0.429297	0.688722	MPRA-nonallelic	MPRA-inactive	FALSE
chr6	32569607	6:32569607	5.49e-07	0.0299604	0.00598216	G	C	0.2654	-0.200303	-0.200303	-0.30476	-1.06787	0.290602	0.566878	MPRA-nonallelic	MPRA-inactive	FALSE
chr6	32569608	rs9270809	3.52e-08	0.0128763	0.00233538	G	A	0.308469	0.0381789	0.0381789	-0.212481	0.210257	0.834304	0.926682	MPRA-nonallelic	MPRA-inactive	FALSE
chr6	32569659	6:32569659	4.48e-07	0.0302663	0.00599666	T	C	0.2634	0.520584	0.520584	-0.430114	2.56407	0.0133298	0.115517	MPRA-nonallelic	MPRA-inactive	FALSE
chr6	32569687	rs28605404	1.32e-06	0.0162299	0.00335532	G	A	0.117016	-0.397229	-0.397229	-0.534526	-1.64104	0.106934	0.3335	MPRA-nonallelic	MPRA-inactive	FALSE
chr6	32569691	rs477515	4.17e-06	-0.0109943	0.00238853	A	G	0.286372	0.163045	-0.163045	-0.369719	1.00015	0.321955	0.596905	MPRA-nonallelic	MPRA-inactive	FALSE
chr6	32569721	6:32569721	3.08e-06	0.0278764	0.00597513	A	G	0.2664	0.0975616	0.0975616	-0.317733	0.48492	0.629807	0.829455	MPRA-nonallelic	MPRA-inactive	FALSE
chr6	32569790	rs9270813	6.83e-08	0.0129903	0.00240753	C	T	0.277964	-0.0546049	-0.0546049	-0.152779	-0.213494	0.831792	0.925597	MPRA-nonallelic	MPRA-inactive	FALSE
chr6	32570025	rs9270822	7.2e-07	0.0294043	0.00593316	C	T	0.2724	-0.473556	-0.473556	-0.126875	-3.15046	0.00272493	0.0500424	MPRA-nonallelic	MPRA-inactive	FALSE
chr6	32570051	rs9270823	9.17e-07	0.0289952	0.00590701	C	G	0.2763	0.39124	0.39124	-0.36341	2.59718	0.0122486	0.110021	MPRA-nonallelic	MPRA-inactive	FALSE
chr6	32570055	rs9270824	9.19e-07	0.0259587	0.00528882	T	G	0.476224	0.0840796	0.0840796	-0.241369	0.675459	0.502431	0.745221	MPRA-nonallelic	MPRA-inactive	FALSE
chr6	32570132	rs9270827	6.66e-07	0.0294933	0.00593315	C	A	0.2724	-0.0248319	-0.0248319	-0.136036	-0.169183	0.866321	0.937151	MPRA-nonallelic	MPRA-inactive	FALSE
chr6	32570184	rs2516051	3.74e-06	-0.0157149	0.0033977	T	C	0.115522	-0.394381	0.394381	-0.228033	-1.98349	0.0527019	0.231557	MPRA-nonallelic	MPRA-inactive	FALSE
chr6	32570221	6:32570221	1.06e-06	0.0288861	0.00591967	G	A	0.2744	0.0262934	0.0262934	-0.396763	0.126278	0.900008	0.95496	MPRA-nonallelic	MPRA-inactive	FALSE
chr6	32570228	6:32570228	1.06e-06	0.028889	0.00591967	T	C	0.2744	0.0182345	0.0182345	-0.346191	0.0869749	0.931032	0.969016	MPRA-nonallelic	MPRA-inactive	FALSE
chr6	32570238	rs9270833	1.03e-06	0.0289229	0.00591967	T	C	0.2744	-0.149234	-0.149234	-0.254635	-0.916279	0.363827	0.635106	MPRA-nonallelic	MPRA-inactive	FALSE
chr6	32570281	6:32570281	5.11e-07	0.0296661	0.00590696	G	A	0.2763	-0.0896695	-0.0896695	-0.237901	-0.55811	0.579208	0.799954	MPRA-nonallelic	MPRA-inactive	FALSE
chr6	32570311	rs34039593	1.12e-10	-0.0220343	0.00341647	G	T	0.112535	0.42171	-0.42171	-0.220499	2.98827	0.00430488	0.0638044	MPRA-nonallelic	MPRA-inactive	FALSE
chr6	32570325	rs9270836	3.46e-08	0.0125354	0.00227236	A	G	0.342932	-0.55872	-0.55872	-0.182952	-3.82814	0.00035393	0.0171707	MPRA-allelic	MPRA-inactive	FALSE
chr6	32570353	6:32570353	4.18e-07	0.0299563	0.00591959	C	T	0.2744	-0.0853145	-0.0853145	-0.284844	-0.549295	0.585197	0.803496	MPRA-nonallelic	MPRA-inactive	FALSE
chr6	32570375	rs9270839	3.08e-08	0.0121992	0.00220322	A	C	0.399661	-0.250488	-0.250488	-0.246524	-1.84205	0.0712769	0.273837	MPRA-nonallelic	MPRA-inactive	FALSE
chr6	32570377	6:32570377	3.07e-07	0.0300733	0.00587452	C	T	0.2813	-0.220856	-0.220856	-0.270721	-1.10472	0.274459	0.550968	MPRA-nonallelic	MPRA-inactive	FALSE
chr6	32570418	6:32570418	3.16e-07	0.0302059	0.00590692	T	G	0.2763	0.342431	0.342431	-0.136287	2.17599	0.0342064	0.182683	MPRA-nonallelic	MPRA-active	FALSE
chr6	32570478	6:32570478	4.39e-07	0.030039	0.00594685	A	G	0.2704	-0.4808	-0.4808	-0.0358672	-2.56658	0.0132451	0.115517	MPRA-nonallelic	MPRA-inactive	FALSE
chr6	32570494	rs72847591	1.56e-06	0.0160329	0.00333743	T	C	0.118463	-0.269269	-0.269269	0.0436374	-1.16383	0.249903	0.522077	MPRA-nonallelic	MPRA-inactive	FALSE
chr6	32570649	rs9270849	8.66e-07	0.0289335	0.00588098	C	T	0.2803	-0.24183	-0.24183	-0.155705	-1.3255	0.190904	0.457094	MPRA-nonallelic	MPRA-inactive	FALSE
chr6	32570717	rs9270850	3.22e-08	0.0132035	0.00238811	G	A	0.285448	0.104958	0.104958	0.252424	0.541383	0.590597	0.807417	MPRA-nonallelic	MPRA-active	FALSE
chr6	32570776	6:32570776	3.33e-07	0.0303163	0.00593994	C	T	0.2714	0.0474328	0.0474328	0.0582175	0.245193	0.807289	0.915407	MPRA-nonallelic	MPRA-active	FALSE
chr6	32570797	rs9270852	4.31e-08	0.0118814	0.00216903	G	A	0.45773	-0.0668059	-0.0668059	0.301668	-0.313884	0.754888	0.889616	MPRA-nonallelic	MPRA-inactive	FALSE
chr6	32570800	rs9270853	4.57e-07	0.0299595	0.00593996	G	A	0.2714	0.138073	0.138073	0.00230575	0.907726	0.368286	0.640331	MPRA-nonallelic	MPRA-active	FALSE
chr6	32570809	rs9270854	4.44e-07	0.0299557	0.00593312	A	G	0.2724	0.0929372	0.0929372	-0.10151	0.285551	0.776377	0.90066	MPRA-nonallelic	MPRA-inactive	FALSE
chr6	32571001	6:32571001	4.32e-07	0.0294436	0.00582526	T	C	0.2893	-0.141945	-0.141945	-0.301486	-0.999734	0.322153	0.596905	MPRA-nonallelic	MPRA-inactive	FALSE
chr6	32571011	rs9270865	3.46e-08	0.0130564	0.0023669	G	C	0.294164	-0.498094	-0.498094	-0.241909	-2.8119	0.00697022	0.0840573	MPRA-nonallelic	MPRA-inactive	FALSE
chr6	32571043	rs9270866	3.54e-08	0.0131677	0.00238869	G	A	0.285186	-0.409234	-0.409234	0.507613	-2.51644	0.0150383	0.121594	MPRA-nonallelic	MPRA-active	FALSE
chr6	32571122	rs2647066	8.55e-11	-0.0208275	0.0032089	T	C	0.13012	0.0376444	-0.0376444	-0.33978	0.195035	0.846139	0.930593	MPRA-nonallelic	MPRA-inactive	FALSE
chr6	32571201	6:32571201	4.46e-07	0.0300212	0.00594685	G	A	0.2704	0.53492	0.53492	-0.382858	2.31193	0.0248502	0.155317	MPRA-nonallelic	MPRA-inactive	FALSE
chr6	32571227	rs9270874	3.72e-08	0.0131694	0.00239288	G	A	0.283477	0.333209	0.333209	-0.415683	2.02435	0.0481792	0.219358	MPRA-nonallelic	MPRA-inactive	FALSE
chr6	32571295	rs28409699	1.79e-06	0.0158469	0.00331814	T	C	0.120234	0.856467	0.856467	0.119515	3.35465	0.00150469	0.0372757	MPRA-allelic	MPRA-inactive	FALSE
chr6	32571647	rs9270879	2.46e-06	0.0254532	0.00540198	C	A	0.3956	-0.327304	-0.327304	0.0199911	-1.50484	0.138526	0.383416	MPRA-nonallelic	MPRA-inactive	FALSE
chr6	32571690	rs9270881	2.21e-06	0.0256987	0.00542922	C	T	0.3847	0.17328	0.17328	-0.311846	0.863421	0.391943	0.661061	MPRA-nonallelic	MPRA-inactive	FALSE
chr6	32571705	rs9270882	2.4e-06	0.0256563	0.00544002	G	C	0.3807	0.34633	0.34633	-0.156417	1.81894	0.0747854	0.28149	MPRA-nonallelic	MPRA-inactive	FALSE
chr6	32571771	rs9270885	2.68e-07	0.0286851	0.00557595	G	A	0.34	0.00101595	0.00101595	-0.139629	0.00372793	0.99704	0.999329	MPRA-nonallelic	MPRA-inactive	FALSE
chr6	32571777	rs9270886	1.12e-08	0.1136	0.0199	G	A	NA	0.150189	0.150189	-0.164999	0.826988	0.412091	0.673959	MPRA-nonallelic	MPRA-inactive	FALSE
chr6	32571789	rs9270887	7.34e-07	0.0276531	0.00558404	C	A	0.338	2.1685	2.1685	1.01413	9.57995	5.38e-13	9.4e-10	MPRA-allelic	MPRA-active	TRUE
chr6	32571820	rs9270889	1.72e-08	0.1138	0.0202	T	C	NA	-0.0625343	-0.0625343	2.32498	-0.405947	0.686477	0.856505	MPRA-nonallelic	MPRA-active	FALSE
chr6	32571822	rs9270890	1.93e-08	0.1136	0.0202	A	T	NA	-0.183473	-0.183473	1.70025	-1.04381	0.30149	0.576728	MPRA-nonallelic	MPRA-active	FALSE
chr6	32571845	rs9270893	2.38e-06	0.0303137	0.00642515	C	T	0.337296	-0.0955149	-0.0955149	1.46694	-0.440274	0.661596	0.847738	MPRA-nonallelic	MPRA-active	FALSE
chr6	32571876	rs9270896	7.31e-06	0.0255611	0.00569999	A	G	0.312273	0.299904	0.299904	1.73751	2.18213	0.033725	0.181512	MPRA-nonallelic	MPRA-active	FALSE
chr6	32571890	rs9270897	6.91e-06	0.0246595	0.00548421	G	A	0.3658	0.18982	0.18982	2.0165	1.4291	0.159064	0.415876	MPRA-nonallelic	MPRA-active	FALSE
chr6	32571903	rs9270898	7.67e-06	0.0250207	0.00559236	T	C	0.336002	0.341131	0.341131	1.75886	2.48803	0.0161492	0.126195	MPRA-nonallelic	MPRA-active	FALSE
chr6	32571961	rs17425622	1.26e-10	-0.0259295	0.00403102	C	T	0.0787188	-0.178624	0.178624	-0.196543	-0.850385	0.39908	0.665636	MPRA-nonallelic	MPRA-inactive	FALSE
chr6	32571962	rs9270902	7.07e-08	0.0120288	0.00223199	A	G	0.372359	-0.430521	-0.430521	-0.225387	-3.12777	0.00290728	0.0510307	MPRA-nonallelic	MPRA-inactive	FALSE
chr6	32572048	rs585305	2.22e-06	-0.0150456	0.00317942	T	G	0.134108	-0.288014	0.288014	-0.295448	-1.43642	0.156982	0.412305	MPRA-nonallelic	MPRA-inactive	FALSE
chr6	32572060	6:32572060	4.42e-07	0.0280052	0.0055456	T	C	0.3479	-0.0573023	-0.0573023	-0.137051	-0.243541	0.808562	0.915793	MPRA-nonallelic	MPRA-inactive	FALSE
chr6	32572076	6:32572076	6.4e-07	0.0278833	0.00560047	G	A	0.334	-0.690916	-0.690916	-0.332548	-3.87153	0.0003086	0.016012	MPRA-allelic	MPRA-inactive	FALSE
chr6	32572079	rs9270906	4.51e-07	0.0282592	0.00560045	T	C	0.334	-0.139872	-0.139872	-0.422216	-0.858757	0.394487	0.662939	MPRA-nonallelic	MPRA-inactive	FALSE
chr6	32572082	rs9270907	2.09e-08	0.0124204	0.00221625	C	T	0.431906	-0.110136	-0.110136	-0.215719	-0.695896	0.489649	0.735631	MPRA-nonallelic	MPRA-inactive	FALSE
chr6	32572113	rs585669	3.61e-08	-0.0124239	0.00225525	A	G	0.358038	-0.468719	0.468719	-0.129721	-2.69922	0.00940027	0.0951259	MPRA-nonallelic	MPRA-inactive	FALSE
chr6	32572148	rs9270908	4.59e-08	0.0123932	0.00226715	G	A	0.345827	0.0590637	0.0590637	-0.240772	0.431447	0.667959	0.852148	MPRA-nonallelic	MPRA-inactive	FALSE
chr6	32572155	rs4382332	1.94e-06	0.014587	0.00306449	C	T	0.144795	0.108217	0.108217	-0.418022	0.789026	0.433744	0.690882	MPRA-nonallelic	MPRA-inactive	FALSE
chr6	32572224	6:32572224	2.76e-07	0.029788	0.00579653	A	G	0.2942	0.116485	0.116485	0.160816	0.761218	0.450027	0.701135	MPRA-nonallelic	MPRA-active	FALSE
chr6	32572229	6:32572229	2.79e-07	0.0297198	0.00578513	A	G	0.2962	0.0897495	0.0897495	0.307911	0.440589	0.66137	0.847738	MPRA-nonallelic	MPRA-inactive	FALSE
chr6	32572249	6:32572249	3.12e-07	0.0295982	0.00578514	A	T	0.2962	-0.211932	-0.211932	0.499432	-0.840898	0.404325	0.669023	MPRA-nonallelic	MPRA-active	FALSE
chr6	32572305	rs9270919	8.42e-06	0.0257952	0.00579107	G	T	0.2952	-0.184905	-0.184905	0.910726	-0.925197	0.359215	0.631473	MPRA-nonallelic	MPRA-active	FALSE
chr6	32572322	rs9270920	1.87e-06	0.027688	0.00580826	C	T	0.2922	0.523925	0.523925	0.41121	2.96858	0.00454651	0.0664475	MPRA-nonallelic	MPRA-active	FALSE
chr6	32572326	rs9270921	2.76e-08	0.0120376	0.00216651	C	T	0.481136	0.202923	0.202923	0.150555	0.71037	0.480706	0.72471	MPRA-nonallelic	MPRA-inactive	FALSE
chr6	32572388	rs9270922	4.21e-08	0.0126514	0.00230786	T	C	0.322067	-0.229197	-0.229197	1.5466	-1.70068	0.0950861	0.316898	MPRA-nonallelic	MPRA-active	FALSE
chr6	32572433	6:32572433	4.76e-06	0.0266795	0.00583144	A	G	0.2883	-0.158921	-0.158921	0.865536	-0.956455	0.343348	0.617249	MPRA-nonallelic	MPRA-active	FALSE
chr6	32572435	rs9270926	2.73e-08	0.0120876	0.00217495	C	A	0.493933	0.223648	0.223648	1.05907	1.34706	0.183909	0.452389	MPRA-nonallelic	MPRA-active	FALSE
chr6	32572451	6:32572451	5.66e-07	0.0294509	0.00588737	A	G	0.2793	-0.364353	-0.364353	0.622283	-1.99961	0.0508755	0.226669	MPRA-nonallelic	MPRA-active	FALSE
chr6	32572547	rs9270931	3.94e-08	0.013129	0.00238989	A	T	0.284601	-0.0485941	-0.0485941	-0.316745	-0.332002	0.741247	0.882647	MPRA-nonallelic	MPRA-inactive	FALSE
chr6	32572695	rs9270934	5.27e-08	0.0129488	0.00237941	G	C	0.28882	-0.317773	-0.317773	-0.107586	-1.93905	0.0580298	0.244479	MPRA-nonallelic	MPRA-inactive	FALSE
chr6	32572701	rs9270935	5.25e-08	0.0128842	0.00236722	A	G	0.293902	0.296106	0.296106	-0.254567	1.61075	0.113398	0.342735	MPRA-nonallelic	MPRA-inactive	FALSE
chr6	32572737	rs28638783	3.09e-06	0.0153907	0.00329953	A	G	0.121605	0.110761	0.110761	-0.182316	0.781633	0.438039	0.693027	MPRA-nonallelic	MPRA-inactive	FALSE
chr6	32572757	rs9270937	4.06e-08	0.012844	0.00234021	A	G	0.305944	0.147085	0.147085	-0.156753	0.94922	0.346979	0.620993	MPRA-nonallelic	MPRA-inactive	FALSE
chr6	32572806	6:32572806	5.35e-07	0.0297787	0.00593997	G	A	0.2714	-0.14286	-0.14286	0.276777	-0.774427	0.442249	0.695219	MPRA-nonallelic	MPRA-active	FALSE
chr6	32572948	rs9270945	4.76e-06	0.0266521	0.00582545	A	C	0.2893	-0.0339115	-0.0339115	-0.244462	-0.166845	0.868151	0.938464	MPRA-nonallelic	MPRA-inactive	FALSE
chr6	32572952	rs9270946	5.7e-06	0.0264043	0.00581952	G	A	0.2903	0.314774	0.314774	-0.221719	2.32537	0.0240621	0.153654	MPRA-nonallelic	MPRA-inactive	FALSE
chr6	32572961	rs9270947	6.33e-06	0.0263027	0.00582547	G	C	0.2893	0.298135	0.298135	-0.256747	2.31964	0.024395	0.153748	MPRA-nonallelic	MPRA-inactive	FALSE
chr6	32573027	rs9270950	7.24e-06	0.026386	0.00588115	T	A	0.2803	0.0717003	0.0717003	-0.212009	0.440193	0.661655	0.847738	MPRA-nonallelic	MPRA-inactive	FALSE
chr6	32573045	rs9270953	9.97e-06	0.0264292	0.0059824	C	T	0.2654	0.0808545	0.0808545	-0.336861	0.568263	0.572346	0.796426	MPRA-nonallelic	MPRA-inactive	FALSE
chr6	32573058	rs9270954	8.97e-06	0.0261728	0.00589407	C	T	0.2783	-0.247656	-0.247656	-0.261289	-1.75635	0.0850244	0.300683	MPRA-nonallelic	MPRA-inactive	FALSE
chr6	32573415	rs601945	1.21e-10	-0.019278	0.00299408	G	A	0.153773	-0.6163	0.6163	-0.22383	-2.0895	0.041663	0.203373	MPRA-nonallelic	MPRA-inactive	FALSE
chr6	32573434	6:32573434	6.05e-07	0.0296392	0.00593998	C	T	0.2714	-0.52719	-0.52719	-0.263754	-2.80947	0.00701599	0.0840573	MPRA-nonallelic	MPRA-inactive	FALSE
chr6	32573543	6:32573543	5.23e-07	0.02984	0.00594687	C	T	0.2704	0.113496	0.113496	-0.267061	0.944739	0.34924	0.622219	MPRA-nonallelic	MPRA-inactive	FALSE
chr6	32573554	rs9270968	5.06e-07	0.029842	0.00593997	C	T	0.2714	0.246378	0.246378	0.331061	1.59868	0.116062	0.347688	MPRA-nonallelic	MPRA-active	FALSE
chr6	32573560	rs9270969	5.2e-07	0.0298469	0.00594687	A	G	0.2704	-0.449483	-0.449483	0.65436	-2.27426	0.0271827	0.162863	MPRA-nonallelic	MPRA-active	FALSE
chr6	32573574	rs9270970	4.53e-08	0.0121126	0.00221477	C	T	0.38745	-0.281025	-0.281025	-0.083903	-1.99539	0.0513484	0.227818	MPRA-nonallelic	MPRA-inactive	FALSE
chr6	32573598	rs9270971	8.09e-08	0.0128492	0.00239501	T	C	0.282599	-0.261708	-0.261708	-0.253881	-1.58155	0.119926	0.352164	MPRA-nonallelic	MPRA-inactive	FALSE
chr6	32573748	rs9270977	7.75e-08	0.0128665	0.00239468	A	G	0.282723	-0.037255	-0.037255	-0.24742	-0.173639	0.862836	0.936299	MPRA-nonallelic	MPRA-inactive	FALSE
chr6	32573754	6:32573754	2.31e-06	0.0280968	0.00594698	T	A	0.2704	-0.651759	-0.651759	-0.3323	-2.29002	0.0261842	0.159874	MPRA-nonallelic	MPRA-inactive	FALSE
chr6	32573780	rs9270979	7.8e-08	0.0129115	0.00240362	A	G	0.279289	0.364575	0.364575	-0.0497571	1.85251	0.0697352	0.27035	MPRA-nonallelic	MPRA-inactive	FALSE
chr6	32574027	rs9270985	7.38e-08	0.0129451	0.00240545	T	C	0.278611	-0.334133	-0.334133	-0.270432	-1.45694	0.151255	0.40349	MPRA-nonallelic	MPRA-inactive	FALSE
chr6	32574048	rs35488182	4.79e-06	0.0153327	0.00335231	A	G	0.117216	0.190624	0.190624	-0.192732	0.925826	0.358891	0.631293	MPRA-nonallelic	MPRA-inactive	FALSE
chr6	32574127	6:32574127	2.46e-06	0.0281844	0.00598228	T	C	0.2654	0.137373	0.137373	-0.10589	0.724873	0.471838	0.719692	MPRA-nonallelic	MPRA-inactive	FALSE
chr6	32574130	rs9270988	1.02e-07	0.0128086	0.00240582	A	G	0.278472	0.0614711	0.0614711	0.0541613	0.388057	0.699586	0.863788	MPRA-nonallelic	MPRA-inactive	FALSE
chr6	32574244	rs59108952	3.63e-06	0.0155206	0.00335117	T	C	0.117308	-0.25589	-0.25589	-0.210118	-1.91646	0.0609113	0.250607	MPRA-nonallelic	MPRA-inactive	FALSE
chr6	32574329	rs35752949	3.6e-06	0.0155263	0.00335099	T	C	0.117324	-0.438408	-0.438408	-0.227311	-3.24487	0.00207571	0.0439421	MPRA-allelic	MPRA-inactive	FALSE
chr6	32574379	6:32574379	2.01e-06	0.0283988	0.0059751	A	G	0.2664	-0.308745	-0.308745	0.316715	-2.77859	0.00762009	0.087549	MPRA-nonallelic	MPRA-active	FALSE
chr6	32574438	rs9270999	6.23e-08	0.0129901	0.00240017	G	A	0.280628	-0.259103	-0.259103	-0.16799	-2.12436	0.0385021	0.195193	MPRA-nonallelic	MPRA-inactive	FALSE
chr6	32574453	rs61670843	3.4e-06	0.015529	0.00334301	T	C	0.11797	-0.132694	-0.132694	-0.264198	-0.76287	0.44905	0.701135	MPRA-nonallelic	MPRA-inactive	FALSE
chr6	32574579	6:32574579	2.56e-06	0.0274818	0.00584352	G	A	0.2863	0.179171	0.179171	-0.391712	0.672056	0.504577	0.7465	MPRA-nonallelic	MPRA-inactive	FALSE
chr6	32574602	rs9271006	6.98e-06	0.0237573	0.00528616	T	C	0.482661	-0.256118	-0.256118	0.0408844	-0.992378	0.325692	0.599602	MPRA-nonallelic	MPRA-inactive	FALSE
chr6	32574624	6:32574624	1.85e-06	0.0278424	0.00583741	A	G	0.2873	0.460394	0.460394	-0.366632	1.8866	0.0649056	0.26091	MPRA-nonallelic	MPRA-inactive	FALSE
chr6	32574628	6:32574628	1.83e-06	0.0278493	0.00583741	G	A	0.2873	0.604057	0.604057	-0.128403	2.26685	0.0276636	0.164187	MPRA-nonallelic	MPRA-inactive	FALSE
chr6	32574649	rs9271009	5.21e-06	0.0267379	0.00586841	C	A	0.2823	-0.386969	-0.386969	-0.137384	-2.32111	0.0243094	0.153748	MPRA-nonallelic	MPRA-inactive	FALSE
chr6	32574652	rs9271010	5.13e-06	0.0267844	0.00587474	T	C	0.2813	-1.05882	-1.05882	0.0806341	-3.69295	0.00054001	0.0215696	MPRA-allelic	MPRA-inactive	FALSE
chr6	32574696	rs9271012	1.39e-06	0.0282895	0.00586203	A	G	0.2833	0.419206	0.419206	-0.272959	2.54812	0.0138813	0.118143	MPRA-nonallelic	MPRA-inactive	FALSE
chr6	32574703	rs9271013	1.12e-08	0.0125107	0.00219067	G	C	0.443779	-0.432773	-0.432773	-0.313845	-2.2326	0.0299869	0.17058	MPRA-nonallelic	MPRA-inactive	FALSE
chr6	32574840	rs9271020	1.13e-06	0.0282758	0.00580822	T	G	0.2922	-0.420706	-0.420706	-0.430223	-2.24923	0.0288384	0.16756	MPRA-nonallelic	MPRA-inactive	FALSE
chr6	32574863	rs9271021	7.31e-06	0.0261246	0.00582548	G	A	0.2893	0.149324	0.149324	-0.51431	0.690921	0.492744	0.738097	MPRA-nonallelic	MPRA-inactive	FALSE
chr6	32574895	rs9271023	2.89e-06	0.0273968	0.00585585	T	C	0.2843	0.178552	0.178552	-0.420855	0.896119	0.374394	0.645806	MPRA-nonallelic	MPRA-inactive	FALSE
chr6	32574954	rs9271024	1.6e-06	0.0284337	0.00592644	T	C	0.2734	0.496082	0.496082	-0.194326	2.72024	0.00889485	0.0941412	MPRA-nonallelic	MPRA-inactive	FALSE
chr6	32574994	rs9271026	1.62e-06	0.0282334	0.00588746	T	C	0.2793	-0.200546	-0.200546	-0.365733	-1.4771	0.14579	0.395982	MPRA-nonallelic	MPRA-inactive	FALSE
chr6	32575077	rs9271029	5.08e-06	0.0272882	0.00598234	A	G	0.2654	-1.12625	-1.12625	-0.0374474	-2.33141	0.0237154	0.152276	MPRA-nonallelic	MPRA-inactive	FALSE
chr6	32575258	rs34113780	2.13e-06	0.0156077	0.00329248	G	A	0.122205	-0.0508817	-0.0508817	-0.287676	-0.390096	0.698088	0.862852	MPRA-nonallelic	MPRA-inactive	FALSE
chr6	32575265	rs9271049	3.89e-07	0.0301417	0.00593995	T	C	0.2714	-0.235744	-0.235744	-0.117761	-1.10654	0.27368	0.549721	MPRA-nonallelic	MPRA-inactive	FALSE
chr6	32575275	rs9271050	3.6e-07	0.0302288	0.00593994	G	A	0.2714	0.802751	0.802751	-0.376121	3.01426	0.00400432	0.0615951	MPRA-nonallelic	MPRA-inactive	FALSE
chr6	32575290	rs9271051	4.28e-07	0.0300323	0.00593996	T	C	0.2714	-0.228741	-0.228741	-0.245958	-1.09366	0.279238	0.55402	MPRA-nonallelic	MPRA-inactive	FALSE
chr6	32575309	6:32575309	4.31e-07	0.0299894	0.00593312	T	C	0.2724	0.256954	0.256954	-0.247473	0.998261	0.322859	0.597141	MPRA-nonallelic	MPRA-inactive	FALSE
chr6	32575406	6:32575406	6.71e-07	0.0296932	0.00597501	A	T	0.2664	0.0032785	0.0032785	0.240637	0.0197266	0.984338	0.994589	MPRA-nonallelic	MPRA-inactive	FALSE
chr6	32575584	6:32575584	5.87e-07	0.0298119	0.00596789	A	G	0.2674	-0.511866	-0.511866	-0.29702	-3.49991	0.00097485	0.0293547	MPRA-allelic	MPRA-inactive	FALSE
chr6	32575601	6:32575601	5.74e-07	0.0298387	0.00596788	A	G	0.2674	-0.331521	-0.331521	-0.193782	-1.33695	0.187164	0.455471	MPRA-nonallelic	MPRA-inactive	FALSE
chr6	32575631	rs9271066	3.8e-08	0.0120051	0.0021827	A	G	0.435987	-0.0760697	-0.0760697	-0.295443	-0.437283	0.66375	0.848948	MPRA-nonallelic	MPRA-inactive	FALSE
chr6	32575674	rs9271068	3.84e-08	0.0122866	0.0022348	C	G	0.369033	0.183424	0.183424	-0.351178	1.27325	0.208694	0.480607	MPRA-nonallelic	MPRA-inactive	FALSE
chr6	32575803	rs9271073	3.81e-08	0.0132212	0.00240409	G	T	0.279181	-0.0846339	-0.0846339	-0.204944	-0.548394	0.585811	0.803707	MPRA-nonallelic	MPRA-inactive	FALSE
chr6	32575820	rs36233212	2.22e-06	0.0158471	0.00334896	C	T	0.117493	-0.154146	-0.154146	-0.272189	-1.11474	0.270179	0.546142	MPRA-nonallelic	MPRA-inactive	FALSE
chr6	32575849	6:32575849	1.15e-06	0.0290987	0.00598222	G	T	0.2654	-0.202164	-0.202164	-0.285311	-0.968641	0.337289	0.610868	MPRA-nonallelic	MPRA-inactive	FALSE
chr6	32575852	6:32575852	1.15e-06	0.0290949	0.00598222	A	G	0.2654	0.261882	0.261882	-0.198075	1.57086	0.122392	0.356856	MPRA-nonallelic	MPRA-inactive	FALSE
chr6	32575873	rs9271076	4.79e-08	0.0131165	0.0024027	G	A	0.279735	0.14799	0.14799	-0.17381	0.980729	0.33135	0.60501	MPRA-nonallelic	MPRA-inactive	FALSE
chr6	32575918	rs643889	1.21e-07	-0.0120596	0.00227881	T	A	0.33879	-0.169526	0.169526	-0.167145	-0.85993	0.393846	0.662652	MPRA-nonallelic	MPRA-inactive	FALSE
chr6	32575930	rs9271078	3.11e-08	0.0133002	0.00240296	C	T	0.279597	0.325889	0.325889	-0.206447	2.12797	0.038187	0.195011	MPRA-nonallelic	MPRA-inactive	FALSE
chr6	32576009	rs482205	9.11e-08	-0.0122103	0.00228505	G	T	0.337681	-0.140372	0.140372	-0.301254	-0.735493	0.465404	0.713007	MPRA-nonallelic	MPRA-inactive	FALSE
chr6	32576019	rs482162	8.44e-08	-0.0122467	0.00228588	C	T	0.337019	-0.116209	0.116209	-0.190753	-0.801462	0.426578	0.686229	MPRA-nonallelic	MPRA-inactive	FALSE
chr6	32576052	6:32576052	3.42e-07	0.0304281	0.00596784	G	C	0.2674	0.00363801	0.00363801	-0.302755	0.0205946	0.983649	0.994315	MPRA-nonallelic	MPRA-inactive	FALSE
chr6	32576064	rs482044	2.03e-08	-0.014543	0.00259268	C	G	0.230582	-0.183757	0.183757	-0.369167	-0.931556	0.355949	0.62858	MPRA-nonallelic	MPRA-inactive	FALSE
chr6	32576083	rs9271081	1.82e-08	0.1085	0.0193	A	G	NA	-0.139798	-0.139798	-0.333562	-0.541509	0.590511	0.807417	MPRA-nonallelic	MPRA-inactive	FALSE
chr6	32576102	6:32576102	4.02e-07	0.0301728	0.00595379	T	C	0.2694	0.266979	0.266979	-0.19587	1.69342	0.0964668	0.316907	MPRA-nonallelic	MPRA-inactive	FALSE
chr6	32576165	rs9271086	6.09e-07	0.0296642	0.00594688	T	A	0.2704	-0.20727	-0.20727	0.00242073	-1.24995	0.217017	0.488611	MPRA-nonallelic	MPRA-inactive	FALSE
chr6	32576170	rs9271087	5.52e-07	0.0297781	0.00594687	C	A	0.2704	0.50004	0.50004	0.330214	2.79764	0.00724201	0.0850357	MPRA-nonallelic	MPRA-inactive	FALSE
chr6	32576175	rs9271088	9.42e-07	0.0291594	0.00594691	A	C	0.2704	0.11552	0.11552	0.406218	0.69748	0.488666	0.734471	MPRA-nonallelic	MPRA-active	FALSE
chr6	32576177	rs9271089	6.22e-08	0.0116939	0.00216065	T	G	0.473052	0.0480638	0.0480638	-0.10543	0.33063	0.742276	0.882647	MPRA-nonallelic	MPRA-inactive	FALSE
chr6	32576426	rs9271096	3.13e-08	0.0122862	0.00222019	A	G	0.406344	0.297984	0.297984	-0.340597	1.6495	0.105183	0.330696	MPRA-nonallelic	MPRA-inactive	FALSE
chr6	32576439	rs9271097	5.73e-07	0.0299118	0.00598217	C	G	0.2654	-0.14128	-0.14128	-0.225281	-1.0137	0.315506	0.591009	MPRA-nonallelic	MPRA-inactive	FALSE
chr6	32576440	rs9271098	4.72e-07	0.030134	0.00598215	T	G	0.2654	0.223256	0.223256	-0.127707	1.66234	0.102571	0.326601	MPRA-nonallelic	MPRA-inactive	FALSE
chr6	32576478	rs9271100	5.72e-08	0.012212	0.00225012	T	C	0.357992	0.288741	0.288741	-0.349915	1.73928	0.0880097	0.303473	MPRA-nonallelic	MPRA-inactive	FALSE
chr6	32576493	rs9271101	3.46e-08	0.012422	0.00225188	C	T	0.356575	-0.0946771	-0.0946771	-0.407648	-0.467683	0.642001	0.835821	MPRA-nonallelic	MPRA-inactive	FALSE
chr6	32576561	6:32576561	6.16e-07	0.029323	0.00588095	G	A	0.2803	-0.269356	-0.269356	-0.473624	-1.75017	0.0860949	0.301332	MPRA-nonallelic	MPRA-inactive	FALSE
chr6	32576577	6:32576577	6.31e-07	0.0294589	0.00591361	T	G	0.2753	0.626667	0.626667	-0.16746	3.61751	0.00068147	0.0247957	MPRA-allelic	MPRA-inactive	FALSE
chr6	32576592	rs646984	1.78e-08	-0.0156863	0.00278504	C	A	0.18862	-0.159941	0.159941	-0.31437	-0.776038	0.441306	0.694361	MPRA-nonallelic	MPRA-inactive	FALSE
chr6	32576595	6:32576595	1.24e-06	0.0283402	0.00584346	G	A	0.2863	0.599173	0.599173	-0.0233707	2.36146	0.0220553	0.146741	MPRA-nonallelic	MPRA-inactive	FALSE
chr6	32576604	6:32576604	7.7e-07	0.0288824	0.00584343	A	T	0.2863	0.0905697	0.0905697	-0.286147	0.405087	0.687106	0.856505	MPRA-nonallelic	MPRA-inactive	FALSE
chr6	32576633	rs9271108	4.02e-08	0.0120774	0.00219985	G	A	0.401755	-0.270969	-0.270969	-0.358942	-1.90661	0.0622048	0.254085	MPRA-nonallelic	MPRA-inactive	FALSE
chr6	32576687	rs9271109	2.9e-08	0.0120651	0.00217481	T	C	0.481876	0.131314	0.131314	-0.159263	0.538531	0.59255	0.808507	MPRA-nonallelic	MPRA-inactive	FALSE
chr6	32576688	6:32576688	1.85e-06	0.0285315	0.00598226	G	A	0.2654	0.117699	0.117699	-0.364967	0.60142	0.550221	0.781586	MPRA-nonallelic	MPRA-inactive	FALSE
chr6	32576699	rs9271111	3.88e-06	0.0265878	0.0057576	G	A	0.3012	-0.313739	-0.313739	-0.0853056	-1.57681	0.121015	0.353728	MPRA-nonallelic	MPRA-inactive	FALSE
chr6	32576717	rs9271112	1.79e-06	0.0252334	0.00528352	T	C	0.492239	0.120909	0.120909	-0.202191	0.656623	0.514371	0.753649	MPRA-nonallelic	MPRA-inactive	FALSE
chr6	32576731	rs9271115	2.38e-06	0.0249836	0.00529531	C	G	0.465799	-0.124569	-0.124569	-0.228114	-0.450706	0.654109	0.84385	MPRA-nonallelic	MPRA-inactive	FALSE
chr6	32576795	rs9271117	8.6e-08	0.0116953	0.00218435	C	T	0.420665	-0.148825	-0.148825	-0.325549	-0.377628	0.707272	0.868977	MPRA-nonallelic	MPRA-inactive	FALSE
chr6	32576796	rs9271118	3.11e-06	0.0261191	0.00560059	A	G	0.334	0.319667	0.319667	-0.200822	1.53546	0.130843	0.369043	MPRA-nonallelic	MPRA-inactive	FALSE
chr6	32576809	rs9271119	4.9e-06	0.0254248	0.00556477	G	A	0.3429	0.0897338	0.0897338	-0.318976	0.416194	0.679012	0.854932	MPRA-nonallelic	MPRA-inactive	FALSE
chr6	32576923	rs9271131	7.97e-06	0.0887	0.0199	T	C	NA	-0.0207656	-0.0207656	-0.228354	-0.133539	0.894292	0.950338	MPRA-nonallelic	MPRA-inactive	FALSE
chr6	32577220	rs9271144	2.94e-07	0.0121688	0.00237328	G	A	0.291423	-0.14891	-0.14891	-0.434894	-0.747817	0.458	0.707645	MPRA-nonallelic	MPRA-inactive	FALSE
chr6	32577222	rs560530	2.18e-07	-0.0156268	0.00301461	A	G	0.176286	-0.112996	0.112996	-0.461728	-0.502006	0.617821	0.824106	MPRA-nonallelic	MPRA-inactive	FALSE
chr6	32577224	rs9271145	2.59e-07	0.0122256	0.00237344	C	G	0.291361	-0.494107	-0.494107	-0.51338	-2.19031	0.0330923	0.18047	MPRA-nonallelic	MPRA-inactive	FALSE
chr6	32577282	rs9271146	7.05e-08	0.0130816	0.00242707	A	C	0.271035	-0.207829	-0.207829	-0.23366	-1.26269	0.212436	0.485626	MPRA-nonallelic	MPRA-inactive	FALSE
chr6	32577380	rs660895	1.94e-09	-0.0163344	0.00272105	G	A	0.195119	0.488677	-0.488677	-0.142855	1.88171	0.0655809	0.262399	MPRA-nonallelic	MPRA-inactive	FALSE
chr6	32577417	rs36233210	2.18e-06	0.0158801	0.00335312	G	T	0.117154	-0.0147528	-0.0147528	-0.203271	-0.0962817	0.923674	0.965313	MPRA-nonallelic	MPRA-inactive	FALSE
chr6	32577455	6:32577455	9.25e-07	0.0290809	0.00592639	A	G	0.2734	-0.572416	-0.572416	-0.351172	-2.13479	0.0375981	0.193389	MPRA-nonallelic	MPRA-inactive	FALSE
chr6	32577497	rs536810	2.6e-07	-0.0125356	0.00243384	T	C	0.269264	0.0234243	-0.0234243	-0.276142	0.110527	0.912424	0.961431	MPRA-nonallelic	MPRA-inactive	FALSE
chr6	32577549	6:32577549	5.59e-07	0.0296273	0.00591962	A	T	0.2744	0.3844	0.3844	-0.0268593	2.15509	0.0358921	0.188245	MPRA-nonallelic	MPRA-inactive	FALSE
chr6	32577590	6:32577590	6.71e-07	0.0296225	0.00596084	G	A	0.2684	-0.0776146	-0.0776146	-0.0540169	-0.361878	0.718937	0.87319	MPRA-nonallelic	MPRA-inactive	FALSE
chr6	32577604	rs535852	5.93e-06	-0.0241901	0.00534115	T	C	0.4264	0.381915	-0.381915	-0.29485	2.39142	0.0205047	0.141364	MPRA-nonallelic	MPRA-inactive	FALSE
chr6	32577715	rs9271162	3.44e-08	0.0129496	0.00234711	G	T	0.302818	0.238625	0.238625	0.787161	1.60809	0.11398	0.344108	MPRA-nonallelic	MPRA-active	FALSE
chr6	32577733	rs9271163	3.54e-08	0.0129687	0.00235266	C	T	0.300308	-0.0417595	-0.0417595	1.26111	-0.28091	0.779914	0.901709	MPRA-nonallelic	MPRA-active	FALSE
chr6	32577784	rs9271164	4.66e-08	0.0119816	0.00219293	C	T	0.409963	-0.16024	-0.16024	1.46229	-1.09349	0.27931	0.55402	MPRA-nonallelic	MPRA-active	FALSE
chr6	32577785	rs9271165	4.79e-08	0.0119551	0.00218999	A	G	0.413582	-0.0393058	-0.0393058	1.47026	-0.282282	0.778868	0.901709	MPRA-nonallelic	MPRA-active	FALSE
chr6	32577846	rs56245106	2.55e-06	0.0148846	0.00316421	C	T	0.134155	-0.127612	-0.127612	0.23487	-0.779158	0.439482	0.693756	MPRA-nonallelic	MPRA-active	FALSE
chr6	32577889	rs9271170	5.41e-08	0.0130486	0.00239979	T	C	0.280798	-0.0562766	-0.0562766	1.02072	-0.359096	0.721004	0.875075	MPRA-nonallelic	MPRA-active	FALSE
chr6	32577973	rs532965	1.42e-10	-0.0190011	0.00296259	G	T	0.157191	0.313765	-0.313765	-0.13446	1.41888	0.162009	0.42074	MPRA-nonallelic	MPRA-inactive	FALSE
chr6	32577975	rs9271172	4.93e-08	0.0131085	0.00240349	C	T	0.279412	-0.0287178	-0.0287178	-0.170135	-0.192204	0.848345	0.931651	MPRA-nonallelic	MPRA-inactive	FALSE
chr6	32577981	rs9271173	4.92e-08	0.0131127	0.00240414	A	G	0.279165	0.176493	0.176493	-0.184432	1.3294	0.189623	0.456703	MPRA-nonallelic	MPRA-inactive	FALSE
chr6	32578040	rs9271174	4.21e-08	0.0131879	0.00240578	C	G	0.278519	-0.476771	-0.476771	-0.0701428	-2.17629	0.0341828	0.182683	MPRA-nonallelic	MPRA-inactive	FALSE
chr6	32578052	rs532098	2.09e-07	-0.0113465	0.00218555	A	G	0.419726	0.117628	-0.117628	-0.223311	0.654197	0.51592	0.754336	MPRA-nonallelic	MPRA-inactive	FALSE
chr6	32578127	rs9271176	6.77e-06	0.0102988	0.00228819	A	G	0.333107	0.62127	0.62127	0.304248	3.58105	0.00076195	0.026615	MPRA-allelic	MPRA-active	TRUE
chr6	32578191	rs9271178	4.05e-08	0.0126323	0.00230159	C	T	0.325562	0.566829	0.566829	0.0939135	3.15552	0.00268579	0.0500424	MPRA-nonallelic	MPRA-active	FALSE
chr6	32578196	6:32578196	6.52e-07	0.0296914	0.00596789	G	A	0.2674	-0.290257	-0.290257	-0.35606	-1.46906	0.147949	0.398317	MPRA-nonallelic	MPRA-inactive	FALSE
chr6	32578209	6:32578209	2.98e-07	0.030136	0.00588089	C	T	0.2803	-0.608649	-0.608649	-0.13034	-3.01281	0.00402052	0.0615951	MPRA-nonallelic	MPRA-inactive	FALSE
chr6	32578297	6:32578297	6.73e-07	0.02969	0.00597501	A	G	0.2664	-0.11658	-0.11658	-0.330006	-0.73376	0.46645	0.714135	MPRA-nonallelic	MPRA-inactive	FALSE
chr6	32578357	6:32578357	6.12e-07	0.0297996	0.005975	C	T	0.2664	-0.0488277	-0.0488277	-0.173354	-0.320448	0.749936	0.887674	MPRA-nonallelic	MPRA-inactive	FALSE
chr6	32578426	rs17211356	2.66e-06	0.0157551	0.00335563	G	A	0.116954	-0.0666479	-0.0666479	-0.239365	-0.432637	0.6671	0.851985	MPRA-nonallelic	MPRA-inactive	FALSE
chr6	32578481	rs5021726	2.03e-07	-0.011357	0.00218542	C	T	0.419941	0.164495	-0.164495	-0.0952191	0.941225	0.351021	0.623343	MPRA-nonallelic	MPRA-inactive	FALSE
chr6	32578530	rs9271192	3.45e-08	0.0132777	0.00240674	C	A	0.278195	-0.144235	-0.144235	-0.251855	-1.04593	0.30052	0.575502	MPRA-nonallelic	MPRA-inactive	FALSE
chr6	32578566	rs9271193	3.79e-08	0.0132337	0.00240591	T	C	0.278534	0.281514	0.281514	-0.211375	1.5166	0.135534	0.377226	MPRA-nonallelic	MPRA-inactive	FALSE
chr6	32578590	rs3997868	8.2e-10	-0.0168115	0.00273759	G	A	0.192732	-0.0908936	0.0908936	-0.31092	-0.62761	0.533056	0.770135	MPRA-nonallelic	MPRA-inactive	FALSE
chr6	32578612	rs9271194	3.62e-08	0.0132207	0.00240005	T	G	0.280767	-0.741718	-0.741718	-0.211111	-3.50325	0.00096508	0.0293134	MPRA-allelic	MPRA-inactive	FALSE
chr6	32578632	rs116457146	1.3e-10	-0.016017	0.00249209	T	C	0.249569	0.251194	-0.251194	-0.409197	1.72591	0.0904094	0.3087	MPRA-nonallelic	MPRA-inactive	FALSE
chr6	32578673	rs79267592	3.35e-08	0.0132828	0.00240536	A	T	0.278719	0.415382	0.415382	-0.196778	2.73662	0.00851855	0.0927059	MPRA-nonallelic	MPRA-inactive	FALSE
chr6	32578726	rs9271198	3.26e-08	0.0132943	0.0024055	G	A	0.278673	-0.0853506	-0.0853506	-0.319311	-0.583825	0.561908	0.789641	MPRA-nonallelic	MPRA-inactive	FALSE
chr6	32578735	6:32578735	3.46e-07	0.0304864	0.00598213	A	G	0.2654	0.162272	0.162272	-0.0900918	1.1698	0.247512	0.520193	MPRA-nonallelic	MPRA-inactive	FALSE
chr6	32578756	rs9271200	3.31e-08	0.0132687	0.00240197	C	T	0.280012	-0.312275	-0.312275	-0.185971	-2.0724	0.0432944	0.205751	MPRA-nonallelic	MPRA-inactive	FALSE
chr6	32578772	rs112485576	3.13e-10	-0.018738	0.00297792	A	C	0.155544	-0.471249	0.471249	-0.12975	-3.01775	0.00396543	0.0614215	MPRA-nonallelic	MPRA-inactive	FALSE
chr6	32578818	rs9271201	3.75e-08	0.0132416	0.00240665	C	A	0.278241	0.553314	0.553314	-0.0907177	3.02622	0.0038727	0.0612096	MPRA-nonallelic	MPRA-inactive	FALSE
chr6	32578837	rs9271202	3.82e-08	0.013235	0.00240685	A	C	0.278164	0.337875	0.337875	-0.219142	2.24116	0.0293904	0.169026	MPRA-nonallelic	MPRA-inactive	FALSE
chr6	32579070	rs9271210	4.18e-07	0.0295392	0.00583729	C	T	0.2873	0.181976	0.181976	-0.120787	1.15747	0.252467	0.526087	MPRA-nonallelic	MPRA-inactive	FALSE
chr6	32579078	rs9271211	5.7e-07	0.0291926	0.00583732	C	T	0.2873	-0.774847	-0.774847	-0.0074308	-5.2408	3.07e-06	0.00076603	MPRA-allelic	MPRA-inactive	FALSE
chr6	32579079	rs9271212	5.72e-07	0.0291891	0.00583732	A	G	0.2873	-0.2055	-0.2055	-0.220398	-0.675493	0.50241	0.745221	MPRA-nonallelic	MPRA-inactive	FALSE
chr6	32579211	rs9271213	1.28e-06	0.0288383	0.00595389	G	C	0.2694	-0.104299	-0.104299	0.290943	-0.826916	0.412132	0.673959	MPRA-nonallelic	MPRA-active	FALSE
chr6	32579305	6:32579305	3.02e-06	0.0246844	0.00528646	G	T	0.518278	-0.0992552	-0.0992552	-0.0602621	-0.720685	0.474389	0.721708	MPRA-nonallelic	MPRA-inactive	FALSE
chr6	32579327	rs9271218	5.27e-06	0.0263189	0.00577972	G	T	0.2972	0.0319361	0.0319361	-0.163161	0.172901	0.863412	0.936299	MPRA-nonallelic	MPRA-inactive	FALSE
chr6	32579363	rs9271221	3.68e-06	0.0268564	0.0058025	G	T	0.2932	0.0606395	0.0606395	0.0309069	0.454989	0.651045	0.842572	MPRA-nonallelic	MPRA-inactive	FALSE
chr6	32579372	rs9271223	3.69e-06	0.0276213	0.00596803	T	C	0.2674	0.182334	0.182334	-0.019953	1.14489	0.257592	0.531906	MPRA-nonallelic	MPRA-inactive	FALSE
chr6	32579420	rs9271225	2.64e-06	0.0275634	0.00586836	C	A	0.2823	0.017954	0.017954	-0.222267	0.122794	0.902752	0.956304	MPRA-nonallelic	MPRA-inactive	FALSE
chr6	32579444	rs139940358	8.33e-06	-0.0236754	0.00531258	A	T	0.4473	0.145395	-0.145395	-0.252519	0.856836	0.395538	0.662939	MPRA-nonallelic	MPRA-inactive	FALSE
chr6	32579451	rs9271226	2.02e-07	0.1051	0.0202	G	T	NA	0.286782	0.286782	-0.249754	1.84767	0.0704464	0.2722	MPRA-nonallelic	MPRA-inactive	FALSE
chr6	32579549	rs9271234	2.55e-06	0.0279417	0.0059401	G	A	0.2714	-0.133876	-0.133876	-0.241797	-0.53753	0.593236	0.808811	MPRA-nonallelic	MPRA-inactive	FALSE
chr6	32579623	rs28752509	4.11e-06	-0.0244043	0.00529892	T	C	0.4612	-0.205394	0.205394	-0.0834861	-0.984867	0.329332	0.603229	MPRA-nonallelic	MPRA-inactive	FALSE
chr6	32579626	rs28752510	4.12e-06	-0.0244028	0.00529892	A	G	0.4612	-0.495533	0.495533	-0.0880644	-2.48647	0.0162125	0.126341	MPRA-nonallelic	MPRA-inactive	FALSE
chr6	32579671	6:32579671	2.88e-06	-0.0247861	0.00529729	T	C	0.4632	-0.0007256	0.00072559	-0.397803	-0.0038127	0.996973	0.999329	MPRA-nonallelic	MPRA-inactive	FALSE
chr6	32579708	rs13207945	1.11e-07	-0.0116274	0.00219084	C	T	0.412458	-0.115276	0.115276	-0.187307	-0.721812	0.473702	0.720977	MPRA-nonallelic	MPRA-inactive	FALSE
chr6	32579743	rs13208027	1.34e-07	-0.0115259	0.00218559	A	T	0.419372	-0.023708	0.023708	-0.285565	-0.0898854	0.92873	0.967808	MPRA-nonallelic	MPRA-inactive	FALSE
chr6	32579775	rs12523808	1.15e-07	-0.0115849	0.00218555	T	A	0.419495	0.365152	-0.365152	-0.323197	1.69325	0.0965002	0.316907	MPRA-nonallelic	MPRA-inactive	FALSE
chr6	32579833	6:32579833	5.4e-07	0.0299803	0.00598216	T	C	0.2654	-0.130063	-0.130063	-0.251914	-0.875217	0.385554	0.655029	MPRA-nonallelic	MPRA-inactive	FALSE
chr6	32580084	rs9271246	3.62e-08	0.0132596	0.00240719	A	G	0.277995	0.0774901	0.0774901	-0.325276	0.41679	0.678579	0.854932	MPRA-nonallelic	MPRA-inactive	FALSE
chr6	32580112	rs9271247	4.89e-08	0.0131287	0.00240659	A	G	0.278226	0.362423	0.362423	-0.102196	2.59446	0.0123345	0.110021	MPRA-nonallelic	MPRA-inactive	FALSE
chr6	32580241	6:32580241	3.14e-07	0.0304881	0.00596078	C	A	0.2684	-0.71266	-0.71266	-0.228628	-1.80536	0.0769147	0.285508	MPRA-nonallelic	MPRA-inactive	FALSE
chr6	32580288	rs9271252	3.47e-08	0.0132646	0.00240469	C	G	0.278919	-0.0858289	-0.0858289	-0.190398	-0.385328	0.701595	0.865219	MPRA-nonallelic	MPRA-inactive	FALSE
chr6	32580331	rs2858861	6.44e-08	-0.0118118	0.00218493	T	C	0.420157	0.359142	-0.359142	-0.163523	2.07397	0.0431421	0.205564	MPRA-nonallelic	MPRA-inactive	FALSE
chr6	32580507	rs9271260	3.12e-08	0.0133291	0.00240822	A	C	0.277626	-0.385338	-0.385338	-0.246022	-2.04761	0.0457584	0.213396	MPRA-nonallelic	MPRA-inactive	FALSE
chr6	32580591	6:32580591	0.04277	-0.0470375	0.0232175	C	G	0.0562211	0.283646	-0.283646	-0.226661	1.85325	0.069628	0.270234	MPRA-nonallelic	MPRA-inactive	FALSE
chr6	32580591	6:32580591	2.78e-07	-0.0134432	0.00261652	C	G	0.262119	0.283646	-0.283646	-0.226661	1.85325	0.069628	0.270234	MPRA-nonallelic	MPRA-inactive	FALSE
chr6	32580591	6:32580591	0.04277	-0.0470375	0.0232175	G	T	0.0562211	0.283646	-0.283646	-0.226661	1.85325	0.069628	0.270234	MPRA-nonallelic	MPRA-inactive	FALSE
chr6	32580591	6:32580591	2.78e-07	-0.0134432	0.00261652	G	T	0.262119	0.283646	-0.283646	-0.226661	1.85325	0.069628	0.270234	MPRA-nonallelic	MPRA-inactive	FALSE
chr6	32580617	rs3997872	1.61e-10	-0.0189704	0.00296684	A	T	0.15696	-0.12389	0.12389	-0.161014	-0.606397	0.546937	0.778823	MPRA-nonallelic	MPRA-inactive	FALSE
chr6	32580640	rs113195871	2.34e-06	0.0158611	0.00335906	A	T	0.116677	-0.0484976	-0.0484976	0.384576	-0.367025	0.715117	0.872641	MPRA-nonallelic	MPRA-active	FALSE
chr6	32580657	rs2395516	1.88e-10	-0.0150981	0.00236973	C	T	0.29287	-0.183189	0.183189	0.246516	-1.13368	0.262224	0.538117	MPRA-nonallelic	MPRA-active	FALSE
chr6	32580741	rs3997874	3.21e-08	0.0133186	0.0024087	A	G	0.277441	0.126932	0.126932	-0.259534	0.808551	0.422524	0.682363	MPRA-nonallelic	MPRA-inactive	FALSE
chr6	32581008	6:32581008	1.69e-06	-0.0272233	0.00568595	C	T	0.3151	0.0358663	-0.0358663	-0.211674	0.155152	0.877313	0.943173	MPRA-nonallelic	MPRA-inactive	FALSE
chr6	32581175	rs34471348	2.77e-06	0.0157417	0.00335864	C	T	0.116708	-0.126948	-0.126948	-0.269959	-0.810875	0.4212	0.681767	MPRA-nonallelic	MPRA-inactive	FALSE
chr6	32581712	rs55873471	2.62e-06	0.015783	0.00335917	G	A	0.116662	-0.201809	-0.201809	-0.369093	-0.863757	0.39176	0.661061	MPRA-nonallelic	MPRA-inactive	FALSE
chr6	32581889	rs4530903	1.73e-06	0.016075	0.00336109	T	C	0.116508	-0.158015	-0.158015	-0.138152	-0.952699	0.34523	0.619039	MPRA-nonallelic	MPRA-inactive	FALSE
chr6	32581913	rs4404800	2.81e-06	0.0157344	0.00335917	G	A	0.116662	-0.0373233	-0.0373233	-0.15692	-0.198276	0.843616	0.928988	MPRA-nonallelic	MPRA-inactive	FALSE
chr6	32581922	rs522308	2.49e-06	-0.0112765	0.00239476	T	C	0.283462	0.0276189	-0.0276189	-0.205836	0.182534	0.855887	0.934838	MPRA-nonallelic	MPRA-inactive	FALSE
chr6	32581973	rs521539	6.44e-07	-0.0143399	0.00288095	A	G	0.196812	-0.386299	0.386299	0.310954	-2.03568	0.046986	0.217093	MPRA-nonallelic	MPRA-active	FALSE
chr6	32582189	rs3129751	1.72e-10	-0.0189334	0.00296558	C	A	0.15713	-0.300596	0.300596	0.0721859	-1.65029	0.105021	0.330658	MPRA-nonallelic	MPRA-inactive	FALSE
chr6	32582650	rs3104413	2.32e-10	-0.0187112	0.00295204	G	C	0.158577	0.0673071	-0.0673071	0.480797	0.411077	0.682736	0.856505	MPRA-nonallelic	MPRA-active	FALSE
chr6	32582980	rs112270441	3.67e-06	0.015584	0.00336634	T	C	0.116092	-0.178002	-0.178002	-0.328821	-0.811055	0.421098	0.681767	MPRA-nonallelic	MPRA-inactive	FALSE
chr6	32583027	6:32583027	9.67e-06	-0.0321166	0.00725897	C	G	0.1571	-0.225053	0.225053	-0.0459271	-1.58031	0.120209	0.352257	MPRA-nonallelic	MPRA-inactive	FALSE
chr6	32583146	6:32583146	7.78e-06	-0.025216	0.0056397	T	C	0.325	-0.322101	0.322101	-0.235646	-1.72338	0.0908704	0.309065	MPRA-nonallelic	MPRA-inactive	FALSE
chr6	32583357	rs6931277	7.35e-11	-0.0193385	0.0029691	T	A	0.156437	-0.0301894	0.0301894	-0.329627	-0.0905788	0.928182	0.967802	MPRA-nonallelic	MPRA-inactive	FALSE
chr6	32583417	rs111553658	4.98e-06	0.0153603	0.00336439	T	C	0.116246	-0.385831	-0.385831	-0.410663	-1.75582	0.0851155	0.300683	MPRA-nonallelic	MPRA-inactive	FALSE
chr6	32583529	6:32583529	3.17e-06	-0.0471896	0.0101273	A	G	0.0734216	0.0157142	-0.0157142	-0.0987145	0.0888723	0.929531	0.968054	MPRA-nonallelic	MPRA-inactive	FALSE
chr6	32583757	rs113711404	4.72e-06	0.015388	0.00336228	A	G	0.116415	0.502707	0.502707	-0.188784	2.93366	0.00500644	0.0705141	MPRA-nonallelic	MPRA-inactive	FALSE
chr6	32583813	rs1846190	8.86e-11	-0.0155114	0.00239182	A	G	0.284078	-0.103306	0.103306	-0.347839	-0.501529	0.618154	0.824127	MPRA-nonallelic	MPRA-inactive	FALSE
chr6	32583919	6:32583919	4.29e-07	-0.029451	0.00582526	C	T	0.2893	0.154898	-0.154898	-0.0956669	1.14075	0.259295	0.534662	MPRA-nonallelic	MPRA-inactive	FALSE
chr6	32583979	6:32583979	3.43e-06	-0.0261229	0.00562631	G	A	0.328	-0.176301	0.176301	0.121923	-1.29516	0.201088	0.471812	MPRA-nonallelic	MPRA-inactive	FALSE
chr6	32584313	6:32584313	9.87e-06	-0.0249083	0.00563524	G	C	0.326	0.101784	-0.101784	0.122639	0.592536	0.556106	0.785793	MPRA-nonallelic	MPRA-inactive	FALSE
chr6	32584371	rs34694416	3.39e-06	0.01562	0.00336228	T	C	0.116415	0.400055	0.400055	-0.177882	2.47121	0.0168416	0.127596	MPRA-nonallelic	MPRA-inactive	FALSE
chr6	32584652	rs28587541	4.99e-06	0.0153446	0.00336111	G	A	0.116508	0.450859	0.450859	-0.270193	3.51958	0.00091855	0.0283937	MPRA-allelic	MPRA-inactive	FALSE
chr6	32584693	rs510205	6.65e-10	-0.0168937	0.00273613	G	C	0.192901	-0.0849857	0.0849857	-0.189133	-0.512754	0.610334	0.81908	MPRA-nonallelic	MPRA-inactive	FALSE
chr6	32584794	rs28833508	4.47e-06	0.0153981	0.00335612	C	T	0.116908	-0.0396905	-0.0396905	-0.362503	-0.253353	0.801013	0.912318	MPRA-nonallelic	MPRA-inactive	FALSE
chr6	32584894	6:32584894	7.02e-06	-0.0295342	0.00657318	T	G	0.202495	0.368078	-0.368078	0.0972126	2.44895	0.0177988	0.131998	MPRA-nonallelic	MPRA-active	FALSE
chr6	32584952	rs685810	7.05e-07	-0.0117087	0.00236066	G	A	0.296782	-0.0696123	0.0696123	-0.158565	-0.589957	0.557821	0.787207	MPRA-nonallelic	MPRA-inactive	FALSE
chr6	32584989	rs28872589	3.94e-06	0.0153459	0.00332557	C	T	0.119403	-1.01853	-1.01853	-0.63611	-3.55037	0.00083663	0.0271709	MPRA-allelic	MPRA-inactive	FALSE
chr6	32585504	rs3129761	6.73e-06	-0.0097705	0.00217027	C	G	0.491638	-0.503315	0.503315	-0.0890157	-3.41737	0.00124896	0.0328684	MPRA-allelic	MPRA-inactive	FALSE
chr6	32585762	rs61523045	4.56e-06	0.0153987	0.00335901	G	A	0.116677	0.304125	0.304125	-0.236772	1.90201	0.0628171	0.25454	MPRA-nonallelic	MPRA-inactive	FALSE
chr6	32585775	rs34032759	5.69e-06	0.015244	0.0033594	A	G	0.116646	-0.099961	-0.099961	-0.152959	-0.427712	0.670659	0.852654	MPRA-nonallelic	MPRA-inactive	FALSE
chr6	32585967	rs3104412	3.86e-06	-0.0099671	0.00215807	G	A	0.486295	-0.286315	0.286315	-0.281797	-1.33208	0.188749	0.456262	MPRA-nonallelic	MPRA-inactive	FALSE
chr6	32586011	rs57425824	6.67e-06	0.0162072	0.00359852	T	C	0.10057	0.242731	0.242731	-0.375143	1.86023	0.0686163	0.268696	MPRA-nonallelic	MPRA-inactive	FALSE
chr6	32586068	rs35040284	4.33e-06	0.015434	0.00335913	C	T	0.116677	0.213724	0.213724	-0.186997	1.3762	0.174763	0.439804	MPRA-nonallelic	MPRA-inactive	FALSE
chr6	32586141	rs35637654	4.57e-06	0.0153942	0.00335862	A	C	0.116708	0.354275	0.354275	-0.215954	2.08365	0.0422149	0.204394	MPRA-nonallelic	MPRA-inactive	FALSE
chr6	32586754	rs35150023	4.26e-06	0.0150559	0.00327408	A	T	0.123807	0.30946	0.30946	-0.113742	1.28288	0.205327	0.477183	MPRA-nonallelic	MPRA-inactive	FALSE
chr6	32587062	rs34822594	4.16e-06	0.0153422	0.00333291	C	T	0.118802	-0.0904078	-0.0904078	0.0775801	-0.47023	0.640193	0.834663	MPRA-nonallelic	MPRA-inactive	FALSE
chr6	32587067	rs9271375	1.22e-07	-0.0114425	0.00216312	A	G	0.463151	-0.0948474	0.0948474	-0.157878	-0.605382	0.547606	0.778823	MPRA-nonallelic	MPRA-inactive	FALSE
chr6	32587090	rs28383312	8.76e-08	-0.0121445	0.00226966	T	C	0.34441	-0.0351455	0.0351455	-0.319299	-0.154324	0.877963	0.943173	MPRA-nonallelic	MPRA-inactive	FALSE
chr6	32587350	rs114879339	1.03e-09	-0.0177374	0.00290584	A	G	0.172467	-0.155866	0.155866	-0.264533	-1.11688	0.269272	0.544941	MPRA-nonallelic	MPRA-inactive	FALSE
chr6	32588260	6:32588260	6.16e-06	-0.0250554	0.0055421	A	T	0.3489	0.143752	-0.143752	-0.20574	0.888562	0.378405	0.649517	MPRA-nonallelic	MPRA-inactive	FALSE
chr6	32588630	rs9271469	5.41e-06	-0.0144658	0.00318057	C	T	0.134786	0.00518178	-0.0051818	-0.381765	0.0275499	0.978129	0.992045	MPRA-nonallelic	MPRA-inactive	FALSE
chr6	32588662	rs9271470	3.16e-06	-0.0111237	0.002387	T	C	0.285848	-0.582109	0.582109	-0.370538	-3.69666	0.00053385	0.0215696	MPRA-allelic	MPRA-inactive	FALSE
chr6	32588953	rs9271485	3.46e-06	-0.011199	0.00241269	G	A	0.276625	-0.192852	0.192852	-0.256737	-1.01429	0.315226	0.591009	MPRA-nonallelic	MPRA-inactive	FALSE
chr6	32588985	rs9271487	4.41e-08	0.012098	0.00221032	G	T	0.391007	0.253322	0.253322	-0.338838	1.32751	0.190245	0.457032	MPRA-nonallelic	MPRA-inactive	FALSE
chr6	32589065	rs28535317	5.26e-06	0.0164186	0.00360531	G	A	0.100154	-0.0058668	-0.0058668	0.0870818	-0.0248208	0.980295	0.993377	MPRA-nonallelic	MPRA-inactive	FALSE
chr6	32589158	rs9271493	8.58e-08	0.0119819	0.00223776	A	G	0.366816	-0.0872355	-0.0872355	-0.0958095	-0.609353	0.544992	0.77793	MPRA-nonallelic	MPRA-inactive	FALSE
chr6	32589613	rs9271514	6.69e-08	0.0120722	0.00223592	A	G	0.368278	0.153791	0.153791	-0.405654	0.923296	0.360195	0.632341	MPRA-nonallelic	MPRA-inactive	FALSE
chr6	32589645	rs9271515	8.43e-08	0.0119809	0.00223618	A	G	0.368078	0.0214186	0.0214186	-0.418375	0.1693	0.86623	0.937151	MPRA-nonallelic	MPRA-inactive	FALSE
chr6	32589771	rs9271520	5.29e-06	-0.0125248	0.00275099	G	A	0.190407	-0.124596	0.124596	-0.278024	-0.979175	0.33211	0.605445	MPRA-nonallelic	MPRA-inactive	FALSE
chr6	32590120	rs9271544	2.96e-06	-0.0111415	0.00238405	A	C	0.287003	0.172843	-0.172843	-0.367292	0.871458	0.387582	0.656955	MPRA-nonallelic	MPRA-inactive	FALSE
chr6	32590183	rs35142753	2.87e-06	0.0135297	0.00289118	T	G	0.167016	-0.397794	-0.397794	-0.399037	-2.73306	0.00859911	0.0927059	MPRA-nonallelic	MPRA-inactive	FALSE
chr6	32590234	rs9271548	4.74e-08	0.0122148	0.00223687	A	T	0.36757	0.38398	0.38398	-0.428215	2.74457	0.00834119	0.0922018	MPRA-nonallelic	MPRA-inactive	FALSE
chr6	32590248	rs9271549	3.04e-06	-0.0111356	0.00238558	C	T	0.286387	-0.127296	0.127296	-0.298455	-0.754003	0.45431	0.704515	MPRA-nonallelic	MPRA-inactive	FALSE
chr6	32590331	rs9271557	1.16e-07	0.0114423	0.00215928	T	C	0.499107	-0.142936	-0.142936	-0.0519275	-0.731738	0.467673	0.714957	MPRA-nonallelic	MPRA-inactive	FALSE
chr6	32590590	rs9271574	4.91e-06	-0.0109455	0.00239592	G	T	0.282461	0.367296	-0.367296	0.210622	2.23125	0.0300823	0.17058	MPRA-nonallelic	MPRA-active	FALSE
chr6	32590612	rs9271576	5.83e-06	-0.0109363	0.00241291	C	T	0.279489	-0.130247	0.130248	-0.173812	-1.06794	0.290571	0.566878	MPRA-nonallelic	MPRA-inactive	FALSE
chr6	32590665	rs34342308	4.24e-06	0.0133285	0.00289787	G	A	0.166061	0.0110151	0.0110151	-0.22196	0.0540052	0.957142	0.983033	MPRA-nonallelic	MPRA-inactive	FALSE
chr6	32590669	rs35826015	3.18e-06	0.0157036	0.00337052	A	T	0.115784	0.423769	0.423769	-0.189792	2.89254	0.00560331	0.0747037	MPRA-nonallelic	MPRA-inactive	FALSE
chr6	32590696	rs34629405	4.09e-06	0.0133405	0.00289583	T	C	0.166338	-0.271531	-0.271531	-0.034632	-1.72975	0.0897143	0.307379	MPRA-nonallelic	MPRA-inactive	FALSE
chr6	32590722	rs17533090	7.15e-06	0.0129952	0.00289484	T	G	0.166477	0.326326	0.326326	-0.376466	2.64109	0.010938	0.105252	MPRA-nonallelic	MPRA-inactive	FALSE
chr6	32590844	rs17533167	4.21e-06	0.0154356	0.00335495	C	G	0.117	-0.234615	-0.234615	-0.322099	-1.20552	0.233558	0.502697	MPRA-nonallelic	MPRA-inactive	FALSE
chr6	32590870	rs9271584	4.47e-06	-0.0109953	0.00239652	C	T	0.28206	0.175842	-0.175842	-0.0982704	1.1091	0.272581	0.54846	MPRA-nonallelic	MPRA-inactive	FALSE
chr6	32590879	rs9271585	4.5e-06	-0.0109858	0.00239502	A	C	0.282646	-0.141538	0.141538	-0.0692685	-0.787666	0.434533	0.690882	MPRA-nonallelic	MPRA-inactive	FALSE
chr6	32591058	rs17599077	2.85e-06	0.015743	0.0033631	C	A	0.1164	0.105815	0.105815	-0.357461	0.579758	0.564627	0.789845	MPRA-nonallelic	MPRA-inactive	FALSE
chr6	32591106	rs35014460	4.41e-06	0.013298	0.00289649	C	T	0.166261	-0.0361731	-0.0361731	-0.178742	-0.227087	0.821263	0.920922	MPRA-nonallelic	MPRA-inactive	FALSE
chr6	32591128	rs9271589	6.14e-06	-0.0107405	0.00237549	A	G	0.29053	-0.193674	0.193674	-0.261092	-1.34974	0.183052	0.452194	MPRA-nonallelic	MPRA-inactive	FALSE
chr6	32591173	rs9271592	7.25e-06	-0.0110456	0.0024621	T	C	0.258947	0.268198	-0.268197	-0.0827741	1.49583	0.140853	0.388012	MPRA-nonallelic	MPRA-inactive	FALSE
chr6	32591448	rs9271605	2.91e-06	-0.0111161	0.0023768	A	G	0.289975	0.269289	-0.269289	-0.35328	1.26089	0.21308	0.485718	MPRA-nonallelic	MPRA-inactive	FALSE
chr6	32591469	rs112396255	4.28e-06	0.0133191	0.00289715	G	A	0.166169	-0.590929	-0.590929	-0.353316	-3.23691	0.00212423	0.0446984	MPRA-allelic	MPRA-inactive	FALSE
chr6	32591566	rs9271607	2.56e-06	-0.0111794	0.00237695	G	A	0.289929	-0.486218	0.486218	0.221509	-3.4063	0.00129086	0.0333997	MPRA-allelic	MPRA-active	TRUE
chr6	32591588	rs9271608	8.25e-10	-0.0181279	0.00295239	G	A	0.158654	-0.366219	0.366219	-0.219352	-2.62939	0.0112741	0.105933	MPRA-nonallelic	MPRA-inactive	FALSE
chr6	32591755	rs35900428	2.09e-06	0.0162573	0.00342623	A	G	0.111688	0.0451114	0.0451114	-0.0991954	0.372052	0.711393	0.870124	MPRA-nonallelic	MPRA-inactive	FALSE
chr6	32592239	rs34947241	7.53e-06	0.013016	0.00290659	C	T	0.164814	0.149936	0.149936	-0.221461	0.89191	0.376625	0.648284	MPRA-nonallelic	MPRA-inactive	FALSE
chr6	32592294	rs34411532	7.26e-06	0.0130231	0.00290314	A	G	0.165291	-0.222116	-0.222116	-0.215001	-1.14329	0.258251	0.532824	MPRA-nonallelic	MPRA-inactive	FALSE
chr6	32592337	rs9271644	8.95e-06	-0.0105632	0.00237853	A	G	0.29113	-0.105176	0.105176	-0.415048	-0.806206	0.423862	0.683226	MPRA-nonallelic	MPRA-inactive	FALSE
chr6	32592868	rs9271676	4.04e-06	-0.0151613	0.00328917	C	T	0.126286	1.20001	-1.20001	0.209883	1.59399	0.11711	0.348436	MPRA-nonallelic	MPRA-inactive	FALSE
chr6	32593033	rs9271693	7.51e-06	-0.0100851	0.00225177	T	C	0.357653	0.19332	-0.19332	-0.493227	1.27356	0.208585	0.480607	MPRA-nonallelic	MPRA-inactive	FALSE
chr6	32593097	rs116673414	3.62e-06	0.0173234	0.00373987	G	T	0.0933323	-0.482285	-0.482285	0.0856522	-2.40605	0.0197834	0.139254	MPRA-nonallelic	MPRA-active	FALSE
chr6	32595042	rs34217071	2.14e-06	0.0201886	0.00425954	T	G	0.0691253	-0.291922	-0.291922	-0.308437	-1.83654	0.072101	0.275245	MPRA-nonallelic	MPRA-inactive	FALSE
chr6	32595097	rs3104389	5.22e-06	-0.0100576	0.00220765	A	C	0.409593	0.295411	-0.295411	-0.24525	1.5971	0.116413	0.348016	MPRA-nonallelic	MPRA-inactive	FALSE
chr6	32595636	rs114383657	3.82e-06	0.0196154	0.00424489	G	T	0.0719895	0.0567914	0.0567914	-0.187226	0.333843	0.739865	0.882587	MPRA-nonallelic	MPRA-inactive	FALSE
chr6	32596374	rs13207836	7.36e-06	0.0171811	0.0038325	G	A	0.0871728	-0.0981267	-0.0981267	-0.0871619	-0.76137	0.449938	0.701135	MPRA-nonallelic	MPRA-inactive	FALSE
chr6	32596635	rs115243766	9.33e-06	0.0130922	0.00295396	C	A	0.158516	-0.0534194	-0.0534194	-0.0780027	-0.393963	0.695249	0.860866	MPRA-nonallelic	MPRA-inactive	FALSE
chr6	32598067	6:32598067	8.74e-06	-0.0317968	0.00715144	C	A	0.163	-0.0096398	0.00963983	-0.242739	-0.0623494	0.950528	0.977924	MPRA-nonallelic	MPRA-inactive	FALSE
chr6	32600101	rs3104375	3.29e-10	-0.0182722	0.00290756	C	G	0.164721	-0.0017785	0.00177845	-0.277499	-0.0100507	0.99202	0.996884	MPRA-nonallelic	MPRA-inactive	FALSE
chr6	32601442	rs114250738	7.51e-06	0.01547	0.00345413	G	A	0.112088	0.151186	0.151186	-0.489027	0.578924	0.565185	0.790309	MPRA-nonallelic	MPRA-inactive	FALSE
chr6	32602086	rs36173887	1.91e-07	0.0178232	0.00342218	G	A	0.111965	0.722915	0.722915	0.217841	3.99241	0.0002099	0.0124268	MPRA-allelic	MPRA-active	TRUE
chr6	32603798	rs1391371	2.6e-09	-0.0155261	0.0026073	T	A	0.220203	-0.264666	0.264666	-0.315922	-1.55639	0.12579	0.360736	MPRA-nonallelic	MPRA-inactive	FALSE
chr6	32603949	rs28693734	5.96e-07	0.0156345	0.00313165	G	A	0.13899	-0.644879	-0.644879	-0.177682	-2.63003	0.0112554	0.105933	MPRA-nonallelic	MPRA-inactive	FALSE
chr6	32604108	rs9272319	3.56e-06	-0.0109737	0.00236733	C	T	0.295149	0.168207	-0.168208	-0.0294604	0.714991	0.477871	0.723701	MPRA-nonallelic	MPRA-inactive	FALSE
chr6	32604152	rs9272324	7.75e-06	-0.0244288	0.00546272	G	A	0.3728	-0.154099	0.154099	-0.18555	-1.0137	0.315505	0.591009	MPRA-nonallelic	MPRA-inactive	FALSE
chr6	32605189	6:32605189	6.99e-06	-0.0257438	0.00572863	G	A	0.306652	0.328163	-0.328163	0.00470398	2.17536	0.0342563	0.182683	MPRA-nonallelic	MPRA-inactive	FALSE
chr6	32605295	rs1129735	2.38e-06	-0.0107822	0.00228519	T	C	0.338574	0.14781	-0.14781	0.87868	0.823936	0.413808	0.674545	MPRA-nonallelic	MPRA-active	FALSE
chr6	32605501	rs9272451	3.57e-06	-0.0105322	0.00227229	G	C	0.346443	0.0990696	-0.0990696	0.114586	0.657665	0.513707	0.752991	MPRA-nonallelic	MPRA-inactive	FALSE
chr6	32605609	rs9272461	1.98e-09	-0.0170087	0.00283488	A	G	0.177364	0.295875	-0.295875	-0.244878	1.63165	0.108905	0.336963	MPRA-nonallelic	MPRA-inactive	FALSE
chr6	32606357	rs9272509	8e-06	-0.0236261	0.00529118	A	C	0.4722	0.113691	-0.113691	0.128775	0.686061	0.495778	0.740064	MPRA-nonallelic	MPRA-active	FALSE
chr6	32606406	rs9272515	1.35e-06	0.0264515	0.0054747	G	A	0.3688	-0.374133	-0.374133	0.890881	-2.07839	0.0427162	0.204394	MPRA-nonallelic	MPRA-active	FALSE
chr6	32606446	6:32606446	3.57e-07	-0.0299435	0.00588244	T	G	0.280061	0.0826397	-0.0826397	0.373851	0.514529	0.609101	0.81908	MPRA-nonallelic	MPRA-active	FALSE
chr6	32606616	rs41268938	3.57e-06	-0.0311522	0.00672111	T	A	0.1909	-0.373591	0.373591	0.319134	-2.50862	0.0153367	0.122861	MPRA-nonallelic	MPRA-active	FALSE
chr6	32606665	6:32606665	3.45e-07	0.0271208	0.0053207	C	T	0.4404	-0.0601294	-0.0601294	0.0965648	-0.451004	0.653896	0.84385	MPRA-nonallelic	MPRA-inactive	FALSE
chr6	32606794	rs28383359	5.67e-07	-0.0264368	0.00528515	C	T	0.4851	-0.574113	0.574113	0.297419	-2.90851	0.00536402	0.0727897	MPRA-nonallelic	MPRA-active	FALSE
chr6	32606819	rs9272539	4.57e-06	-0.0267576	0.00583748	A	G	0.2873	0.149442	-0.149442	0.423778	1.11574	0.269757	0.545605	MPRA-nonallelic	MPRA-active	FALSE
chr6	32606885	6:32606885	5.65e-06	0.0103102	0.00227135	G	T	0.363566	-0.0241928	-0.0241928	-0.178569	-0.154555	0.877781	0.943173	MPRA-nonallelic	MPRA-inactive	FALSE
chr6	32606941	rs9272546	1.96e-07	0.0113832	0.00218758	T	C	0.436372	0.11264	0.11264	-0.289411	0.866807	0.390102	0.660508	MPRA-nonallelic	MPRA-inactive	FALSE
chr6	32606949	rs9272547	2.32e-07	0.0275816	0.00533317	T	C	0.4314	0.241167	0.241167	-0.385755	1.65265	0.104537	0.329854	MPRA-nonallelic	MPRA-inactive	FALSE
chr6	32606987	rs41268940	2.22e-06	-0.0318031	0.00672107	G	T	0.1909	0.626358	-0.626358	-0.376455	3.38046	0.00139396	0.0350295	MPRA-allelic	MPRA-inactive	FALSE
chr6	32607126	rs41268942	1.4e-06	-0.0386671	0.00801271	G	A	0.174	-0.143686	0.143686	-0.187278	-0.788657	0.433959	0.690882	MPRA-nonallelic	MPRA-inactive	FALSE
chr6	32607141	rs9272561	2.81e-09	-0.0315723	0.00531316	A	G	0.4463	0.769823	-0.769823	-0.0623526	3.50734	0.00095321	0.0292067	MPRA-allelic	MPRA-inactive	FALSE
chr6	32607356	rs17426565	5.58e-07	0.0161236	0.00322145	A	G	0.129273	0.301364	0.301364	-0.292602	1.61212	0.1131	0.342634	MPRA-nonallelic	MPRA-inactive	FALSE
chr6	32607376	rs34250758	7.8e-06	-0.125	0.028	A	G	NA	-0.548572	0.548572	-0.248809	-3.28451	0.00184925	0.0416737	MPRA-allelic	MPRA-inactive	FALSE
chr6	32607729	rs9272606	9.72e-08	-0.0285292	0.00535075	T	C	0.4205	0.109955	-0.109955	-0.145027	0.798571	0.428237	0.688049	MPRA-nonallelic	MPRA-inactive	FALSE
chr6	32608681	rs9272662	8.03e-07	0.0265469	0.00537958	A	G	0.4056	0.148234	0.148234	-0.195067	0.858373	0.394697	0.662939	MPRA-nonallelic	MPRA-inactive	FALSE
chr6	32608737	rs9272666	4.93e-07	0.0269748	0.00536367	T	C	0.4135	-0.0137556	-0.0137556	-0.0427351	-0.103504	0.917969	0.963283	MPRA-nonallelic	MPRA-inactive	FALSE
chr6	32609545	rs34965214	1.45e-08	-0.0169282	0.00298676	T	C	0.16794	0.202243	-0.202243	-0.365883	1.01706	0.313918	0.591009	MPRA-nonallelic	MPRA-inactive	FALSE
chr6	32609746	6:32609746	6.69e-07	-0.0121676	0.00244812	T	C	0.288805	0.290992	-0.290992	0.432997	2.18863	0.0332214	0.18047	MPRA-nonallelic	MPRA-active	FALSE
chr6	32609813	rs707951	7.65e-07	0.011449	0.00231568	T	C	0.322143	-0.221578	-0.221578	1.3007	-1.39017	0.170506	0.434412	MPRA-nonallelic	MPRA-active	FALSE
chr6	32610403	rs3188543	6.91e-06	-0.0107403	0.00238856	A	C	0.301371	0.141403	-0.141403	-0.180852	0.773482	0.442803	0.695544	MPRA-nonallelic	MPRA-inactive	FALSE
chr6	32610535	rs1130116	8.58e-06	0.0245988	0.00552763	A	C	0.3529	0.227218	0.227218	-0.242671	1.58761	0.118547	0.350326	MPRA-nonallelic	MPRA-inactive	FALSE
chr6	32610825	rs77015062	2.22e-06	0.0289191	0.00611079	A	G	0.4463	0.0643263	0.0643263	-0.309138	0.542957	0.589522	0.806896	MPRA-nonallelic	MPRA-inactive	FALSE
chr6	32611590	rs5002178	7.83e-07	0.010978	0.00222241	G	A	0.38203	0.151935	0.151935	-0.224105	0.720266	0.474645	0.721783	MPRA-nonallelic	MPRA-inactive	FALSE
chr6	32620202	rs41269974	1.77e-06	-0.0362199	0.00758123	A	G	0.1441	-0.0676175	0.0676174	-0.0077267	-0.3377	0.736974	0.880989	MPRA-nonallelic	MPRA-inactive	FALSE
chr6	32620800	rs17843620	5.11e-06	-0.0284541	0.00623957	G	A	0.233954	0.00954238	-0.0095424	-0.319459	0.0397422	0.968454	0.986182	MPRA-nonallelic	MPRA-inactive	FALSE
chr6	32621132	rs17612998	2.2e-06	-0.0426253	0.00900384	C	T	0.130982	0.0988771	-0.0988771	-0.374572	0.574556	0.568114	0.792501	MPRA-nonallelic	MPRA-inactive	FALSE
chr6	32626053	rs28633132	1.8e-07	0.0168698	0.00323241	T	A	0.127841	-0.249654	-0.249654	-0.183823	-1.9785	0.0532776	0.233261	MPRA-nonallelic	MPRA-inactive	FALSE
chr6	32628189	rs9273489	9.19e-06	-0.0341581	0.00770115	G	A	0.1362	0.437744	-0.437744	-0.165605	3.02028	0.0039375	0.0614215	MPRA-nonallelic	MPRA-inactive	FALSE
chr6	32628712	rs9273531	1.35e-08	-0.0210506	0.00370655	T	C	0.095134	-0.150098	0.150098	0.196049	-0.72926	0.469174	0.716897	MPRA-nonallelic	MPRA-active	FALSE
chr6	32629129	rs1130432	4.42e-06	0.0113677	0.0024762	C	T	0.259101	0.20897	0.20897	-0.0451642	1.56936	0.122739	0.357571	MPRA-nonallelic	MPRA-inactive	FALSE
chr6	32629314	rs9273710	2.52e-06	-0.0249011	0.00529109	A	G	0.4722	-0.215125	0.215125	-0.0909535	-1.4061	0.165749	0.426717	MPRA-nonallelic	MPRA-inactive	FALSE
chr6	32629737	rs9273912	2.67e-06	0.0129475	0.00275797	T	C	0.188651	-0.0632474	-0.0632474	-0.211239	-0.410712	0.683002	0.856505	MPRA-nonallelic	MPRA-inactive	FALSE
chr6	32629936	rs1049107	2.45e-06	0.0125966	0.00267329	T	C	0.204897	-0.0665239	-0.0665239	-0.150253	-0.363091	0.718035	0.87319	MPRA-nonallelic	MPRA-inactive	FALSE
chr6	32634264	rs72844399	2.34e-06	0.0132173	0.00279921	T	C	0.18126	0.0132685	0.0132685	-0.0370014	0.118937	0.905792	0.958114	MPRA-nonallelic	MPRA-inactive	FALSE
chr6	32634313	rs1049059	2.55e-06	0.0117476	0.00249741	G	C	0.251971	-0.432286	-0.432286	0.03142	-2.36193	0.0220303	0.146741	MPRA-nonallelic	MPRA-inactive	FALSE
chr6	32634369	rs1049056	3.44e-06	0.0126025	0.00271454	A	C	0.19672	-0.820239	-0.820239	0.122352	-2.83813	0.00649512	0.080745	MPRA-nonallelic	MPRA-inactive	FALSE
chr6	32634426	rs67147537	4.38e-06	0.0125368	0.00272996	A	G	0.193563	0.184017	0.184017	0.221779	0.997597	0.323178	0.597281	MPRA-nonallelic	MPRA-active	FALSE
chr6	32636392	rs34984116	2.33e-07	0.0167898	0.00324681	A	T	0.12627	0.527333	0.527333	-0.112629	2.50647	0.01542	0.122861	MPRA-nonallelic	MPRA-inactive	FALSE
chr6	32638371	rs9274761	2.25e-07	-0.0131746	0.00254477	G	A	0.238127	0.292281	-0.292281	-0.321818	1.68162	0.0987483	0.321162	MPRA-nonallelic	MPRA-inactive	FALSE
chr6	32639972	6:32639972	4.9e-06	-0.0386804	0.00846586	T	C	0.1093	0.184313	-0.184313	0.0076945	0.819172	0.416495	0.676894	MPRA-nonallelic	MPRA-inactive	FALSE
chr6	32641747	6:32641747	3.02e-07	0.0157572	0.00307631	T	G	0.150339	0.0710104	0.0710104	-0.141635	0.473854	0.637624	0.833228	MPRA-nonallelic	MPRA-inactive	FALSE
chr6	32642187	rs9274975	4.62e-08	-0.0142473	0.00260687	G	T	0.222205	-0.320078	0.320078	0.0757824	-1.88217	0.0655163	0.262399	MPRA-nonallelic	MPRA-inactive	FALSE
chr6	32649088	rs9275095	2.65e-10	-0.0231155	0.00365857	G	C	0.0961503	0.250795	-0.250795	-0.391614	1.15589	0.253103	0.526314	MPRA-nonallelic	MPRA-inactive	FALSE
chr6	32649126	rs9275097	2.64e-10	-0.0229299	0.00362905	G	A	0.0979058	0.246092	-0.246092	-0.246024	1.25504	0.215178	0.486704	MPRA-nonallelic	MPRA-inactive	FALSE
chr6	32649161	rs9275098	2.58e-10	-0.02283	0.00361115	T	C	0.0989991	0.198224	-0.198224	-0.371564	1.21654	0.22937	0.500944	MPRA-nonallelic	MPRA-inactive	FALSE
chr6	32649308	rs9275100	7.19e-08	-0.0137873	0.00255962	G	A	0.230798	-0.0227787	0.0227787	-0.093423	-0.189614	0.850364	0.932011	MPRA-nonallelic	MPRA-inactive	FALSE
chr6	32649508	rs9275107	1.51e-07	-0.0134423	0.00255953	G	A	0.230813	-0.0674503	0.0674503	-0.30809	-0.281687	0.779322	0.901709	MPRA-nonallelic	MPRA-inactive	FALSE
chr6	32649609	rs9275108	5.93e-07	-0.0127814	0.0025596	A	G	0.230798	-0.132788	0.132788	-0.168027	-0.629686	0.531707	0.770064	MPRA-nonallelic	MPRA-inactive	FALSE
chr6	32650185	rs9275121	8.85e-06	-0.012083	0.00271922	G	A	0.230767	0.125124	-0.125124	-0.208638	0.978001	0.332684	0.605558	MPRA-nonallelic	MPRA-inactive	FALSE
chr6	32650233	rs9275122	7.78e-08	-0.0137598	0.00256136	C	T	0.230382	-0.269423	0.269423	0.368541	-2.16592	0.0350099	0.18555	MPRA-nonallelic	MPRA-active	FALSE
chr6	32650268	rs2516006	8.14e-08	-0.014714	0.00274309	C	T	0.191161	0.00574535	-0.0057454	0.324144	0.0503949	0.960004	0.983925	MPRA-nonallelic	MPRA-active	FALSE
chr6	32650500	rs9275132	4.52e-08	-0.0140039	0.00256045	A	G	0.230767	0.266478	-0.266478	-0.345625	1.31759	0.193521	0.459748	MPRA-nonallelic	MPRA-inactive	FALSE
chr6	32650612	rs9275134	5.34e-08	-0.0139214	0.00255923	G	C	0.230813	0.190347	-0.190347	-0.317625	1.62917	0.109431	0.337192	MPRA-nonallelic	MPRA-inactive	FALSE
chr6	32650897	rs3998180	1.16e-07	0.0172497	0.00325454	A	C	0.125577	-0.506209	-0.506209	-0.112378	-3.17179	0.0025634	0.0496697	MPRA-allelic	MPRA-inactive	FALSE
chr6	32651018	rs9275140	9.5e-08	-0.0130388	0.00244354	A	G	0.267231	0.218483	-0.218483	-0.136225	1.20759	0.232769	0.502697	MPRA-nonallelic	MPRA-inactive	FALSE
chr6	32651616	rs9275149	3.13e-08	-0.0135207	0.00244315	T	C	0.266692	0.599505	-0.599505	-0.268106	3.00558	0.00410244	0.0623036	MPRA-nonallelic	MPRA-inactive	FALSE
chr6	32651617	rs9275150	2.28e-08	-0.0136629	0.00244431	G	A	0.26583	-0.206596	0.206596	-0.20788	-0.947431	0.347881	0.621241	MPRA-nonallelic	MPRA-inactive	FALSE
chr6	32651741	rs3021062	6.95e-08	-0.0137512	0.00255004	T	C	0.233492	0.122449	-0.122449	-0.01154	0.766881	0.446683	0.699356	MPRA-nonallelic	MPRA-inactive	FALSE
chr6	32651839	rs3021061	7.32e-08	-0.0137635	0.00255676	G	C	0.231706	0.654077	-0.654077	-0.370468	3.06892	0.00343499	0.0563306	MPRA-nonallelic	MPRA-inactive	FALSE
chr6	32651846	rs3021060	7.41e-08	-0.0137576	0.00255674	C	G	0.231706	0.665615	-0.665615	-0.450082	2.51315	0.0151633	0.122222	MPRA-nonallelic	MPRA-inactive	FALSE
chr6	32651900	rs6457614	1.02e-07	0.0172792	0.00324616	G	T	0.126347	0.136774	0.136774	-0.186132	0.722523	0.473269	0.720851	MPRA-nonallelic	MPRA-inactive	FALSE
chr6	32651964	rs6457615	8.34e-08	0.0169543	0.00316338	C	T	0.134262	-0.614239	-0.614239	-0.218508	-3.77957	0.00041228	0.0187726	MPRA-allelic	MPRA-inactive	FALSE
chr6	32652196	rs9275152	4.42e-10	-0.0227063	0.00363971	C	T	0.101832	0.0381656	-0.0381656	-0.115656	0.274531	0.784784	0.903857	MPRA-nonallelic	MPRA-inactive	FALSE
chr6	32652344	rs3021059	9.9e-08	-0.0127332	0.00238959	T	C	0.285371	-0.0195206	0.0195206	-0.17414	-0.0933943	0.925956	0.966353	MPRA-nonallelic	MPRA-inactive	FALSE
chr6	32652486	rs9275156	8.5e-08	-0.0128954	0.00240754	C	T	0.278488	-0.115093	0.115093	-0.0860925	-0.618496	0.538998	0.774463	MPRA-nonallelic	MPRA-inactive	FALSE
chr6	32653263	rs9275167	2.73e-09	-0.0212314	0.00356989	G	A	0.101571	-0.290693	0.290693	-0.200233	-1.96595	0.0547515	0.236692	MPRA-nonallelic	MPRA-inactive	FALSE
chr6	32653385	rs2856692	4.01e-08	-0.0140367	0.00255665	G	T	0.231537	-0.403501	0.403501	-0.615582	-1.00352	0.320342	0.594807	MPRA-nonallelic	MPRA-inactive	FALSE
chr6	32653598	rs12526612	1.04e-07	0.0172874	0.00325001	A	G	0.125978	0.609577	0.609577	-0.384716	1.70932	0.0934632	0.314252	MPRA-nonallelic	MPRA-inactive	FALSE
chr6	32653643	rs12528368	1.04e-07	0.0170531	0.0032053	C	T	0.130136	0.322277	0.322277	-0.450713	0.746457	0.458814	0.707645	MPRA-nonallelic	MPRA-inactive	FALSE
chr6	32653972	rs9275171	5.25e-08	-0.0134365	0.0024687	G	A	0.256775	-0.375485	0.375485	-0.172841	-1.60491	0.114681	0.345031	MPRA-nonallelic	MPRA-inactive	FALSE
chr6	32654147	rs9275175	3.88e-08	-0.0135742	0.00246965	A	G	0.256468	-0.432615	0.432616	-0.0175772	-1.76823	0.0829952	0.298253	MPRA-nonallelic	MPRA-inactive	FALSE
chr6	32654390	rs9275182	4.68e-08	-0.0139711	0.00255736	T	C	0.231337	0.395872	-0.395872	-0.212871	2.79143	0.00736323	0.0854768	MPRA-nonallelic	MPRA-inactive	FALSE
chr6	32654640	rs2856688	4.55e-08	-0.0139784	0.00255637	T	G	0.231568	0.15677	-0.15677	-0.278595	1.38151	0.173137	0.437474	MPRA-nonallelic	MPRA-inactive	FALSE
chr6	32654714	rs9275184	1.04e-10	-0.0232213	0.00359392	C	T	0.100031	-0.0035201	0.00352014	-0.281049	-0.0204263	0.983783	0.994315	MPRA-nonallelic	MPRA-inactive	FALSE
chr6	32655218	rs2856683	5.45e-08	-0.0139013	0.00255726	G	T	0.231337	-0.344528	0.344528	0.179766	-1.93855	0.0580927	0.244479	MPRA-nonallelic	MPRA-active	FALSE
chr6	32655548	rs13194877	1.12e-07	0.0164864	0.00310729	A	G	0.140083	0.547982	0.547982	-0.322155	2.97561	0.0044589	0.0657013	MPRA-nonallelic	MPRA-inactive	FALSE
chr6	32656947	rs9275203	7.06e-10	-0.0220957	0.00358421	A	G	0.100647	0.187756	-0.187756	-0.426457	1.54871	0.127627	0.36417	MPRA-nonallelic	MPRA-inactive	FALSE
chr6	32657200	6:32657200	2.29e-08	-0.0145775	0.00260857	A	T	0.230905	-0.219202	0.219202	-0.310611	-1.25673	0.21457	0.486365	MPRA-nonallelic	MPRA-inactive	FALSE
chr6	32657201	rs35282906	1.1e-07	0.0172863	0.00325616	A	T	0.125408	0.033079	0.033079	-0.342142	0.207488	0.836454	0.92712	MPRA-nonallelic	MPRA-inactive	FALSE
chr6	32657710	rs9275207	7.25e-10	-0.0222986	0.00361964	G	A	0.0984447	0.0187237	-0.0187237	-0.246514	0.110517	0.912433	0.961431	MPRA-nonallelic	MPRA-inactive	FALSE
chr6	32658259	rs12528622	1.46e-07	0.0166147	0.0031601	A	G	0.134555	-0.0926007	-0.0926007	-0.270027	-0.509792	0.612393	0.821433	MPRA-nonallelic	MPRA-inactive	FALSE
chr6	32658335	rs9275213	6.57e-10	-0.0222888	0.00360884	C	T	0.0991069	-0.175562	0.175562	-0.274236	-1.17202	0.246629	0.519273	MPRA-nonallelic	MPRA-inactive	FALSE
chr6	32658665	rs9275214	5.02e-10	-0.0224528	0.00361071	A	G	0.0990145	-0.225675	0.225675	0.211831	-1.33462	0.187921	0.456155	MPRA-nonallelic	MPRA-active	FALSE
chr6	32659099	rs9275221	5.5e-10	-0.0223989	0.00361032	C	T	0.0990607	0.244435	-0.244435	0.0127475	0.942573	0.350337	0.622762	MPRA-nonallelic	MPRA-inactive	FALSE
chr6	32659112	rs35725597	1e-07	0.0173436	0.00325638	T	C	0.125393	0.692698	0.692698	-0.0680383	3.2116	0.00228577	0.0466913	MPRA-allelic	MPRA-inactive	FALSE
chr6	32659536	rs72844311	1.31e-07	0.0171824	0.00325621	T	C	0.125408	-0.0087768	-0.0087768	-0.27348	-0.0527294	0.958153	0.983736	MPRA-nonallelic	MPRA-inactive	FALSE
chr6	32659839	rs9275223	1.25e-09	-0.02193	0.00361029	A	G	0.0990453	0.62128	-0.62128	-0.158891	3.18178	0.00249086	0.0488797	MPRA-allelic	MPRA-inactive	FALSE
chr6	32659897	rs35472814	1.29e-07	0.0171995	0.00325728	C	T	0.125316	-0.070098	-0.070098	-0.27806	-0.39878	0.691718	0.85893	MPRA-nonallelic	MPRA-inactive	FALSE
chr6	32660993	rs72844343	8.7e-08	0.0174407	0.00325868	T	A	0.125192	-0.123167	-0.123167	-0.199662	-0.717288	0.476464	0.722926	MPRA-nonallelic	MPRA-inactive	FALSE
chr6	32661995	rs79870097	2.72e-07	0.0172363	0.00335194	C	T	0.117786	0.115875	0.115875	-0.39886	0.568	0.572524	0.796426	MPRA-nonallelic	MPRA-inactive	FALSE
chr6	32662607	rs9275275	4.89e-10	-0.0224737	0.00361154	A	G	0.0989683	-0.191628	0.191628	0.305575	-0.843393	0.402942	0.667742	MPRA-nonallelic	MPRA-inactive	FALSE
chr6	32663308	rs9275293	6.05e-10	-0.0223599	0.00361278	C	T	0.0988913	-0.685204	0.685204	-0.341703	-2.71055	0.00912465	0.094297	MPRA-nonallelic	MPRA-inactive	FALSE
chr6	32663340	rs68067315	1.31e-07	0.016695	0.00316328	A	G	0.134247	0.128938	0.128938	-0.459388	0.424913	0.672685	0.852654	MPRA-nonallelic	MPRA-inactive	FALSE
chr6	32663431	rs9275296	6.49e-10	-0.0223165	0.00361221	C	T	0.0989221	0.562676	-0.562676	-0.291566	1.35569	0.181164	0.449732	MPRA-nonallelic	MPRA-inactive	FALSE
chr6	32663497	rs13206018	1.13e-07	0.0167842	0.00316447	T	C	0.134124	-0.918555	-0.918555	0.297507	-4.48361	4.17e-05	0.00520796	MPRA-allelic	MPRA-inactive	FALSE
chr6	32663644	rs17427431	1.56e-07	0.0166885	0.00318135	A	G	0.132507	-0.139129	-0.139129	-0.446427	-0.980387	0.331517	0.60501	MPRA-nonallelic	MPRA-inactive	FALSE
chr6	32663677	rs35122881	1.55e-07	0.016616	0.00316683	T	C	0.133908	-0.621626	-0.621626	-0.316225	-4.56228	3.2e-05	0.00485891	MPRA-allelic	MPRA-inactive	FALSE
chr6	32663713	rs35473146	1.2e-07	0.0172751	0.00326329	G	A	0.124792	0.508849	0.508849	0.259716	3.04544	0.00366959	0.058529	MPRA-nonallelic	MPRA-active	FALSE
chr6	32663764	rs17427445	1.36e-07	0.0171736	0.0032585	A	G	0.125223	0.757816	0.757816	-0.229843	3.82292	0.0003598	0.0172162	MPRA-allelic	MPRA-inactive	FALSE
chr6	32663791	rs35169534	1.11e-07	0.0173129	0.00326186	G	A	0.124915	0.236844	0.236844	-0.426347	1.35936	0.180006	0.447516	MPRA-nonallelic	MPRA-inactive	FALSE
chr6	32663936	rs34677551	9.98e-08	0.0175338	0.00329146	C	A	0.122405	-0.444281	-0.444281	-0.267732	-2.03701	0.0468482	0.21703	MPRA-nonallelic	MPRA-inactive	FALSE
chr6	32664038	rs35900855	1.04e-07	0.017349	0.00326092	G	A	0.124977	0.428947	0.428947	-0.197102	0.988928	0.327361	0.600247	MPRA-nonallelic	MPRA-inactive	FALSE
chr6	32664126	rs9275300	8.17e-10	-0.0221841	0.00361209	G	A	0.0989375	0.0651636	-0.0651636	0.179571	0.445066	0.658153	0.847229	MPRA-nonallelic	MPRA-active	FALSE
chr6	32664289	rs6923022	1.16e-07	0.0172749	0.00325918	T	G	0.125131	0.448231	0.448231	-0.247576	2.43596	0.0183802	0.134596	MPRA-nonallelic	MPRA-inactive	FALSE
chr6	32664399	6:32664399	1.44e-07	0.017469	0.00332124	A	G	0.125239	-0.250738	-0.250738	-0.300679	-1.32753	0.190237	0.457032	MPRA-nonallelic	MPRA-inactive	FALSE
chr6	32664628	rs115255544	1.22e-07	0.0172404	0.00325853	G	A	0.125192	-0.128069	-0.128069	0.302778	-1.20998	0.231858	0.502697	MPRA-nonallelic	MPRA-active	FALSE
chr6	32664635	rs114361720	1.22e-07	0.0172398	0.00325835	C	G	0.125208	0.306534	0.306534	0.221309	2.56869	0.0131739	0.115517	MPRA-nonallelic	MPRA-active	FALSE
chr6	32664708	rs72847158	1.27e-07	0.0172186	0.00325908	C	T	0.125146	-0.678688	-0.678688	-0.261796	-2.58556	0.0126188	0.112156	MPRA-nonallelic	MPRA-inactive	FALSE
chr6	32664797	rs114948848	1.19e-06	0.017125	0.00352564	G	A	0.10599	-0.208328	-0.208328	-0.241109	-0.922781	0.360461	0.632341	MPRA-nonallelic	MPRA-inactive	FALSE
chr6	32665250	rs17212483	1.25e-07	0.0172533	0.00326353	T	C	0.124746	-0.0135205	-0.0135205	-0.301173	-0.082295	0.934734	0.970122	MPRA-nonallelic	MPRA-inactive	FALSE
chr6	32665255	rs9275308	3.12e-07	-0.0196437	0.00383975	A	T	0.0988143	0.345613	-0.345613	-0.188124	1.46913	0.147931	0.398317	MPRA-nonallelic	MPRA-inactive	FALSE
chr6	32665311	rs17206147	2.81e-06	0.0137487	0.00293487	C	T	0.160949	-0.20522	-0.20522	-0.435828	-1.23302	0.223215	0.497167	MPRA-nonallelic	MPRA-inactive	FALSE
chr6	32665319	rs9275310	1.31e-09	-0.0219093	0.00361162	G	T	0.0989837	-0.104634	0.104634	-0.273106	-0.627251	0.533289	0.770135	MPRA-nonallelic	MPRA-inactive	FALSE
chr6	32665369	rs17212504	1.28e-07	0.0172356	0.00326336	G	A	0.124761	-0.0259132	-0.0259132	-0.289658	-0.190808	0.849432	0.931656	MPRA-nonallelic	MPRA-inactive	FALSE
chr6	32665420	rs10484561	1.3e-07	0.0172359	0.00326482	G	T	0.124623	-0.235556	-0.235556	-0.16521	-1.44634	0.154193	0.408335	MPRA-nonallelic	MPRA-inactive	FALSE
chr6	32665475	rs17212518	9.61e-08	0.0176894	0.00331638	C	A	0.12045	-0.303171	-0.303171	0.408298	-1.42279	0.160876	0.419046	MPRA-nonallelic	MPRA-active	FALSE
chr6	32665640	rs9275311	5.91e-10	-0.0223527	0.00360949	T	G	0.0991069	0.345867	-0.345867	0.22947	2.00384	0.0504059	0.225728	MPRA-nonallelic	MPRA-inactive	FALSE
chr6	32665687	rs17212553	1.35e-07	0.0171996	0.00326269	T	G	0.124823	0.0920701	0.0920701	-0.267814	0.68776	0.494716	0.7398	MPRA-nonallelic	MPRA-inactive	FALSE
chr6	32665728	rs9275312	7.5e-09	-0.0177226	0.00306654	G	A	0.144549	-0.0457021	0.0457021	0.0391761	-0.276884	0.782986	0.902631	MPRA-nonallelic	MPRA-inactive	FALSE
chr6	32665759	rs9275313	2.52e-07	-0.0197222	0.0038247	T	G	0.0996612	-0.362278	0.362278	-0.0446227	-2.47949	0.0164975	0.126372	MPRA-nonallelic	MPRA-inactive	FALSE
chr6	32665826	6:32665826	1.25e-07	0.0175884	0.00332714	G	T	0.124731	-0.379222	-0.379222	-0.0835635	-2.71636	0.00898635	0.0941412	MPRA-nonallelic	MPRA-inactive	FALSE
chr6	32665909	rs9275314	4e-07	-0.0194649	0.0038401	A	C	0.0988451	0.0255557	-0.0255557	0.691379	0.15221	0.879621	0.944072	MPRA-nonallelic	MPRA-active	FALSE
chr6	32665912	rs9275315	4.02e-07	-0.019461	0.00383983	A	C	0.0988605	-0.174863	0.174863	0.548939	-1.36341	0.178734	0.445306	MPRA-nonallelic	MPRA-active	FALSE
chr6	32666051	rs36062941	1.05e-07	0.0173526	0.00326347	T	C	0.124761	0.829861	0.829861	0.305707	4.13206	0.00013363	0.0101475	MPRA-allelic	MPRA-active	TRUE
chr6	32666081	rs34214702	8.26e-08	0.0174977	0.00326364	A	C	0.124746	0.211593	0.211593	-0.191917	1.34881	0.183349	0.452288	MPRA-nonallelic	MPRA-inactive	FALSE
chr6	32666132	rs35740559	1.09e-07	0.0173277	0.00326295	T	C	0.124808	-0.462777	-0.462777	0.230892	-1.78543	0.0801308	0.292168	MPRA-nonallelic	MPRA-active	FALSE
chr6	32666173	rs9275318	9.3e-09	-0.0181134	0.00315398	G	A	0.135279	-0.293405	0.293405	0.208418	-1.7617	0.0841049	0.298693	MPRA-nonallelic	MPRA-active	FALSE
chr6	32666271	rs34593937	1.22e-07	0.0172516	0.00326089	C	T	0.124992	-0.216378	-0.216378	0.12213	-2.14798	0.0364819	0.190196	MPRA-nonallelic	MPRA-active	FALSE
chr6	32666295	rs9275319	5.06e-09	-0.0184445	0.00315549	G	A	0.135202	-0.25442	0.25442	0.252217	-1.73061	0.0895596	0.3073	MPRA-nonallelic	MPRA-active	FALSE
chr6	32666296	rs35836258	1.21e-07	0.0172537	0.00326073	A	G	0.125008	-0.194544	-0.194544	1.30104	-1.08027	0.285096	0.560895	MPRA-nonallelic	MPRA-active	FALSE
chr6	32666348	rs34389498	1.02e-07	0.017353	0.00326005	C	T	0.125069	0.012978	0.012978	0.38423	0.0754113	0.940182	0.972841	MPRA-nonallelic	MPRA-active	FALSE
chr6	32666563	rs34475663	1.16e-07	0.0173013	0.00326446	A	T	0.124684	-0.388489	-0.388489	0.205109	-1.726	0.0903937	0.3087	MPRA-nonallelic	MPRA-inactive	FALSE
chr6	32666630	rs111848638	1.08e-07	0.0173454	0.00326466	T	A	0.124669	0.368192	0.368192	0.367791	1.9718	0.0540611	0.234578	MPRA-nonallelic	MPRA-active	FALSE
chr6	32666635	rs9275324	4.68e-10	-0.0226761	0.0036401	T	C	0.0975362	-0.204599	0.204599	0.292074	-1.54133	0.12941	0.36661	MPRA-nonallelic	MPRA-active	FALSE
chr6	32666636	rs113984677	1.09e-07	0.0173316	0.00326345	A	G	0.124777	-0.0394698	-0.0394698	0.243831	-0.256628	0.798497	0.911487	MPRA-nonallelic	MPRA-inactive	FALSE
chr6	32666651	rs9275325	4.76e-10	-0.0226795	0.0036423	T	G	0.0973822	0.0598745	-0.0598745	-0.126178	0.551222	0.583886	0.802326	MPRA-nonallelic	MPRA-inactive	FALSE
chr6	32666660	rs9275326	5.78e-10	-0.0226001	0.00364727	T	C	0.0971204	-0.247925	0.247925	-0.100564	-2.09437	0.0412079	0.201878	MPRA-nonallelic	MPRA-inactive	FALSE
chr6	32666822	rs9275328	4.5e-09	-0.0180766	0.00308218	T	C	0.143209	-0.30863	0.30863	0.135262	-1.56809	0.123035	0.357645	MPRA-nonallelic	MPRA-active	FALSE
chr6	32666863	6:32666863	1.27e-07	0.0175527	0.00332218	T	G	0.125223	0.0489198	0.0489198	-0.204865	0.278748	0.781564	0.901884	MPRA-nonallelic	MPRA-inactive	FALSE
chr6	32666899	rs9275331	9.52e-09	-0.0176712	0.0030791	G	A	0.143594	0.135799	-0.135799	-0.245185	0.78628	0.435337	0.690882	MPRA-nonallelic	MPRA-inactive	FALSE
chr6	32666968	rs9275333	9.23e-09	-0.0176672	0.00307564	C	T	0.14401	0.119285	-0.119285	0.344442	0.607594	0.546149	0.778652	MPRA-nonallelic	MPRA-active	FALSE
chr6	32667067	rs17427564	1.14e-07	0.0172876	0.00326006	C	T	0.125115	0.361523	0.361523	-0.078648	1.60141	0.115453	0.346162	MPRA-nonallelic	MPRA-inactive	FALSE
chr6	32667107	rs9275334	1.8e-09	-0.0217693	0.00361918	C	T	0.0988451	0.161228	-0.161228	-0.253863	0.851577	0.398424	0.665565	MPRA-nonallelic	MPRA-inactive	FALSE
chr6	32667175	rs71202902	1.12e-07	0.0173117	0.00326249	T	C	0.1249	-0.357135	-0.357135	-0.147764	-1.61336	0.112829	0.342408	MPRA-nonallelic	MPRA-inactive	FALSE
chr6	32667181	rs78825896	1.2e-07	0.0172689	0.00326233	G	T	0.124915	0.366632	0.366632	-0.251825	1.87287	0.0668162	0.265493	MPRA-nonallelic	MPRA-inactive	FALSE
chr6	32667343	rs9275338	1.19e-07	-0.0162619	0.00307092	T	A	0.144056	-0.0754917	0.0754917	-0.0469184	-0.392854	0.696063	0.861263	MPRA-nonallelic	MPRA-inactive	FALSE
chr6	32667623	6:32667623	1.77e-06	-0.0342509	0.00716905	A	G	0.162	-0.25125	0.25125	0.307842	-1.59684	0.11647	0.348016	MPRA-nonallelic	MPRA-active	FALSE
chr6	32667638	6:32667638	1.61e-06	-0.0336574	0.00701561	A	G	0.171	0.0286102	-0.0286102	0.26662	0.206267	0.837402	0.92712	MPRA-nonallelic	MPRA-active	FALSE
chr6	32667850	rs9275356	9.45e-10	-0.0298917	0.00488549	G	C	0.0513551	0.362007	-0.362007	-0.159315	2.54988	0.0138194	0.118023	MPRA-nonallelic	MPRA-inactive	FALSE
chr6	32667895	rs9275358	1.1e-08	-0.0210964	0.00369153	G	C	0.0950262	0.228935	-0.228935	-0.234621	1.09992	0.276527	0.552579	MPRA-nonallelic	MPRA-inactive	FALSE
chr6	32667937	rs9275360	4.83e-08	-0.0206141	0.00377728	T	A	0.0921774	0.154522	-0.154522	-0.255366	0.990284	0.326704	0.599714	MPRA-nonallelic	MPRA-inactive	FALSE
chr6	32667957	rs9275362	7.24e-10	-0.0216107	0.00350776	T	C	0.107669	-0.287236	0.287236	-0.38205	-2.10358	0.0403595	0.1994	MPRA-nonallelic	MPRA-inactive	FALSE
chr6	32668026	rs72847174	1.09e-07	0.0173258	0.00326191	T	C	0.125131	-0.127091	-0.127091	-0.306942	-0.684142	0.496979	0.741224	MPRA-nonallelic	MPRA-inactive	FALSE
chr6	32668100	rs2647045	1.79e-07	-0.0131803	0.00252487	A	G	0.241423	0.337962	-0.337962	-0.370583	1.76408	0.0836996	0.298693	MPRA-nonallelic	MPRA-inactive	FALSE
chr6	32668105	rs66490218	1.2e-07	0.017264	0.00326172	A	G	0.125146	-0.346264	-0.346264	-0.293224	-1.73487	0.088796	0.305581	MPRA-nonallelic	MPRA-inactive	FALSE
chr6	32668125	rs9275365	4.51e-09	-0.0180457	0.00307719	A	G	0.143733	0.618597	-0.618597	-0.227509	3.05782	0.00354401	0.0570472	MPRA-nonallelic	MPRA-inactive	FALSE
chr6	32668411	rs9275373	3.52e-08	-0.0192117	0.00348452	A	G	0.107853	0.13641	-0.13641	0.247942	0.739202	0.463168	0.710829	MPRA-nonallelic	MPRA-active	FALSE
chr6	32668831	rs9275382	5.94e-07	-0.0190401	0.00381325	C	T	0.100601	0.60439	-0.604391	0.240572	2.52482	0.0147239	0.121299	MPRA-nonallelic	MPRA-inactive	FALSE
chr6	32668846	rs9275383	8.49e-10	-0.0216516	0.00352896	T	G	0.104281	-0.124539	0.124539	0.336657	-0.828986	0.41097	0.673138	MPRA-nonallelic	MPRA-active	FALSE
chr6	32669013	rs9275387	2.13e-09	-0.0216391	0.00361389	C	T	0.0987989	0.019877	-0.019877	-0.0911778	0.192089	0.848434	0.931651	MPRA-nonallelic	MPRA-inactive	FALSE
chr6	32669454	rs9275394	1.94e-09	-0.0216694	0.00360969	C	A	0.0990607	0.0109554	-0.0109554	-0.268777	0.0755484	0.940074	0.972841	MPRA-nonallelic	MPRA-inactive	FALSE
chr6	32669483	rs9275395	1.61e-09	-0.0218045	0.00361446	G	A	0.0987681	-0.467151	0.467151	0.329296	-2.9293	0.00506679	0.0708611	MPRA-nonallelic	MPRA-active	FALSE
chr6	32669761	rs9275400	2.28e-09	-0.021586	0.00361189	G	C	0.0989221	-0.236313	0.236312	-0.290634	-1.63434	0.108338	0.336963	MPRA-nonallelic	MPRA-inactive	FALSE
chr6	32670368	rs35406540	2.81e-06	0.0137187	0.00292862	G	A	0.161749	0.318224	0.318224	0.335514	2.31423	0.0247135	0.154981	MPRA-nonallelic	MPRA-active	FALSE
chr6	32670414	rs66709408	3e-06	0.0136779	0.00292828	T	C	0.161795	-0.111169	-0.111169	-0.0689083	-0.902778	0.370882	0.641968	MPRA-nonallelic	MPRA-inactive	FALSE
chr6	32670495	rs35120848	4.35e-06	0.0134531	0.0029284	T	C	0.16178	0.180698	0.180698	-0.241939	1.15217	0.254617	0.529076	MPRA-nonallelic	MPRA-inactive	FALSE
chr6	32670548	rs9275422	1.52e-09	-0.0218139	0.0036102	A	G	0.0990299	0.234743	-0.234743	-0.180685	1.5656	0.123618	0.357983	MPRA-nonallelic	MPRA-inactive	FALSE
chr6	32670833	rs34492195	1.21e-07	0.0172386	0.00325769	A	G	0.125269	-0.285588	-0.285588	-0.247463	-1.62614	0.110075	0.33876	MPRA-nonallelic	MPRA-inactive	FALSE
chr6	32670912	rs9275426	1.51e-09	-0.021836	0.00361298	C	T	0.0988759	-0.0841322	0.0841322	-0.244962	-0.44083	0.661197	0.847738	MPRA-nonallelic	MPRA-inactive	FALSE
chr6	32671057	rs9275429	1.6e-09	-0.0217917	0.00361158	A	G	0.0989529	-0.442802	0.442802	-0.0521632	-2.11945	0.0389342	0.196743	MPRA-nonallelic	MPRA-inactive	FALSE
chr6	32671086	rs9275430	1.57e-09	-0.0217925	0.00361008	T	C	0.0990453	-0.329783	0.329783	-0.11854	-1.29874	0.199868	0.47076	MPRA-nonallelic	MPRA-inactive	FALSE
chr6	32671103	rs13192471	6.62e-06	0.0131924	0.00292799	C	T	0.161826	0.655462	0.655462	-0.228836	2.96191	0.00463119	0.0671235	MPRA-nonallelic	MPRA-inactive	FALSE
chr6	32671247	rs9275434	1.58e-09	-0.0217959	0.00361082	T	C	0.0989991	-0.123693	0.123693	0.154566	-0.689982	0.493329	0.738619	MPRA-nonallelic	MPRA-inactive	FALSE
chr6	32671332	rs9275435	1.6e-09	-0.0217892	0.00361106	C	G	0.0989837	-0.232384	0.232384	0.0424285	-2.20925	0.0316683	0.176142	MPRA-nonallelic	MPRA-active	FALSE
chr6	32671412	rs9275437	1.76e-09	-0.0217421	0.00361233	T	C	0.0989067	-0.262282	0.262283	-0.265208	-2.04298	0.0462311	0.214741	MPRA-nonallelic	MPRA-inactive	FALSE
chr6	32671601	rs28451714	4.83e-06	0.0133924	0.00292905	T	G	0.161703	0.324659	0.324659	-0.217786	1.7067	0.0939527	0.314949	MPRA-nonallelic	MPRA-inactive	FALSE
chr6	32671869	6:32671869	6.68e-06	-0.0262087	0.00581953	T	C	0.2903	0.327709	-0.327709	0.580699	1.87049	0.0671512	0.265639	MPRA-nonallelic	MPRA-active	FALSE
chr6	32672135	rs17499655	4.18e-06	0.0134791	0.0029287	T	C	0.161749	-0.16646	-0.16646	-0.340735	-0.623973	0.535423	0.771866	MPRA-nonallelic	MPRA-inactive	FALSE
chr6	32672361	rs4568494	4.98e-06	0.0133717	0.0029287	G	A	0.161749	-0.05808	-0.05808	-0.0777602	-0.262875	0.793704	0.909583	MPRA-nonallelic	MPRA-inactive	FALSE
chr6	32672624	rs9275476	5.39e-10	-0.0224813	0.00362174	C	T	0.0983985	0.244826	-0.244826	-0.102139	1.20924	0.23214	0.502697	MPRA-nonallelic	MPRA-inactive	FALSE
chr6	32672641	rs9275477	4.09e-10	-0.0230367	0.0036855	C	A	0.0947028	0.142161	-0.142161	-0.208427	0.536606	0.59387	0.809359	MPRA-nonallelic	MPRA-inactive	FALSE
chr6	32672903	rs35030589	4.9e-06	0.0133841	0.00292918	A	G	0.161688	0.727563	0.727563	-0.303435	3.52008	0.00091718	0.0283937	MPRA-allelic	MPRA-inactive	FALSE
chr6	32673099	rs9275486	6.3e-10	-0.0223425	0.00361366	A	T	0.0988605	0.720719	-0.720719	-0.341032	3.12159	0.00295891	0.0516773	MPRA-nonallelic	MPRA-inactive	FALSE
chr6	32673277	rs77801483	8.73e-08	0.0174381	0.0032586	G	C	0.125192	0.0389862	0.0389862	-0.291196	0.202576	0.840272	0.927928	MPRA-nonallelic	MPRA-inactive	FALSE
chr6	32673332	rs34751870	4.21e-07	0.0176861	0.00349571	T	C	0.106745	0.182614	0.182614	-0.39662	0.89754	0.373643	0.645199	MPRA-nonallelic	MPRA-inactive	FALSE
chr6	32673385	6:32673385	9.23e-10	-0.0225451	0.0036825	G	C	0.0989067	0.0369675	-0.0369675	-0.427863	0.243673	0.80846	0.915793	MPRA-nonallelic	MPRA-inactive	FALSE
chr6	32673475	rs116618966	1.47e-06	-0.0417259	0.00866508	C	T	0.143486	0.233053	-0.233053	-0.364384	1.12767	0.26473	0.541078	MPRA-nonallelic	MPRA-inactive	FALSE
chr6	32673569	rs112214454	3.99e-06	0.0135101	0.0029293	G	A	0.161672	-0.56106	-0.56106	0.0228175	-3.02182	0.00392064	0.0614215	MPRA-nonallelic	MPRA-inactive	FALSE
chr6	32673574	rs9275495	5.61e-10	-0.022416	0.0036149	T	A	0.0988143	0.444507	-0.444507	-0.0222173	1.69308	0.0965329	0.316907	MPRA-nonallelic	MPRA-inactive	FALSE
chr6	32673931	rs9275503	8.81e-10	-0.0224245	0.00365838	G	A	0.0961811	-0.144519	0.144519	-0.164025	-0.937805	0.352759	0.625158	MPRA-nonallelic	MPRA-inactive	FALSE
chr6	32673965	rs71565344	1.73e-07	0.0170682	0.00326556	A	G	0.124654	0.273119	0.273119	-0.317292	2.09602	0.0410545	0.201798	MPRA-nonallelic	MPRA-inactive	FALSE
chr6	32674225	rs35332745	9.6e-08	0.0173166	0.00324632	C	T	0.126317	-0.55141	-0.55141	-0.246253	-2.31906	0.0244289	0.153748	MPRA-nonallelic	MPRA-inactive	FALSE
chr6	32674252	rs145281025	9.02e-08	0.0173538	0.00324648	A	G	0.126301	-0.230165	-0.230165	-0.268948	-0.981965	0.330746	0.604551	MPRA-nonallelic	MPRA-inactive	FALSE
chr6	32674529	rs35472821	1.19e-07	0.0171634	0.00324154	C	G	0.126732	0.172259	0.172259	-0.351651	1.1263	0.265303	0.541322	MPRA-nonallelic	MPRA-inactive	FALSE
chr6	32675161	rs17206378	1.2e-07	0.0171551	0.00324119	T	G	0.126763	0.281428	0.281428	-0.400518	1.99417	0.051485	0.22793	MPRA-nonallelic	MPRA-inactive	FALSE
chr6	32675951	rs34388057	1.16e-07	0.0171792	0.00324135	T	A	0.126748	0.309018	0.309018	0.278325	2.52193	0.0148317	0.12133	MPRA-nonallelic	MPRA-active	FALSE
chr6	32676159	rs9275541	1.28e-09	-0.0219165	0.00361071	G	C	0.0989991	0.182924	-0.182924	-0.204415	1.13528	0.26156	0.537113	MPRA-nonallelic	MPRA-inactive	FALSE
chr6	32676486	rs34709043	1.29e-07	0.0171171	0.00324135	C	A	0.126748	-0.0253881	-0.0253881	-0.343485	-0.169298	0.866231	0.937151	MPRA-nonallelic	MPRA-inactive	FALSE
chr6	32677440	rs10947332	1.24e-07	0.0171359	0.00324102	A	G	0.126779	-0.258416	-0.258416	0.125147	-1.91685	0.0608605	0.250607	MPRA-nonallelic	MPRA-active	FALSE
chr6	32678491	rs4273728	2.47e-09	-0.0215319	0.00361064	C	T	0.0989991	-0.0786922	0.0786922	0.00814127	-0.407083	0.685648	0.856505	MPRA-nonallelic	MPRA-inactive	FALSE
chr6	32679053	rs28715209	1.85e-07	0.0168837	0.00323831	A	T	0.12704	-0.149939	-0.149939	-0.581198	-0.580318	0.564252	0.789845	MPRA-nonallelic	MPRA-inactive	FALSE
chr6	32680299	rs9275583	1.44e-09	-0.0218582	0.00361233	A	G	0.0988913	-0.296223	0.296223	-0.214371	-0.879921	0.383024	0.653053	MPRA-nonallelic	MPRA-inactive	FALSE
chr6	32680620	rs9275592	1.38e-09	-0.0218764	0.00361158	T	G	0.0989375	0.160443	-0.160443	-0.223856	0.869028	0.388898	0.658788	MPRA-nonallelic	MPRA-inactive	FALSE
chr6	32681277	rs2858331	1.15e-07	0.0116494	0.00219719	G	A	0.404435	0.0566916	0.0566916	1.57377	0.404783	0.687328	0.856505	MPRA-nonallelic	MPRA-active	FALSE
chr6	32681483	6:32681483	1.18e-09	-0.0224275	0.00368655	C	T	0.0986449	-0.281166	0.281166	0.250396	-2.2785	0.0269103	0.161508	MPRA-nonallelic	MPRA-active	FALSE
chr6	32681530	rs3957146	1.04e-09	-0.0220687	0.00361632	C	T	0.0986449	0.00947828	-0.0094783	-0.208722	0.0760657	0.939664	0.972841	MPRA-nonallelic	MPRA-inactive	FALSE
chr6	32682019	rs3998159	6.45e-10	-0.0223002	0.00360905	C	A	0.0990915	-0.130582	0.130582	0.0746737	-0.850278	0.39914	0.665636	MPRA-nonallelic	MPRA-inactive	FALSE
chr6	32682043	rs67373575	8.57e-06	0.0156149	0.00350862	T	A	0.109224	-0.234111	-0.234111	-0.129106	-1.52235	0.13409	0.375793	MPRA-nonallelic	MPRA-inactive	FALSE
chr6	32682137	rs3957148	1.26e-09	-0.0218139	0.00359198	G	A	0.100154	0.0450702	-0.0450702	-0.173815	0.283795	0.777715	0.901612	MPRA-nonallelic	MPRA-inactive	FALSE
chr6	40904030	rs12664332	4.17e-13	0.187133	0.0258117	A	G	0.00206344	-0.0392244	-0.0392244	1.14484	-0.214969	0.830648	0.924618	MPRA-nonallelic	MPRA-active	FALSE
chr6	40942196	rs187370608	1.45e-16	0.233272	0.0282396	A	G	0.00172467	-0.015051	-0.015051	-0.352244	-0.0857615	0.931991	0.96946	MPRA-nonallelic	MPRA-inactive	FALSE
chr6	41129207	rs143332484	3.02e-08	0.0737079	0.0133039	T	C	0.00746843	0.271284	0.271284	-0.131661	1.78197	0.0806993	0.293289	MPRA-nonallelic	MPRA-inactive	FALSE
chr6	41129252	rs75932628	2.95e-15	0.234721	0.0297385	T	C	0.00155528	0.0982447	0.0982447	-0.0024058	0.871374	0.387628	0.656955	MPRA-nonallelic	MPRA-inactive	FALSE
chr6	47427281	rs1931833	1.33e-08	0.0140635	0.00247489	A	T	0.260995	0.430878	0.430878	-0.282584	1.94704	0.0570388	0.243268	MPRA-nonallelic	MPRA-inactive	FALSE
chr6	47429767	rs9381562	7.56e-09	0.0143377	0.00248144	A	C	0.258716	0.410333	0.410333	-0.448191	2.54755	0.0139012	0.118143	MPRA-nonallelic	MPRA-inactive	FALSE
chr6	47431284	rs9473117	1.24e-08	0.0140852	0.00247353	C	A	0.260825	-0.356085	-0.356085	0.177107	-2.05048	0.045467	0.21289	MPRA-nonallelic	MPRA-active	FALSE
chr6	47432637	rs9381563	1.99e-10	0.0144515	0.00227161	C	T	0.355744	-0.581327	-0.581327	-0.42772	-2.25225	0.0286338	0.167153	MPRA-nonallelic	MPRA-inactive	FALSE
chr6	47440565	rs9369695	4.77e-09	0.0145127	0.00247867	A	C	0.257176	0.662206	0.662206	-0.130799	3.96238	0.0002311	0.0132334	MPRA-allelic	MPRA-inactive	FALSE
chr6	47441871	rs4715018	5.91e-09	0.0144201	0.002478	C	T	0.256929	-0.151539	-0.151539	0.136836	-1.14695	0.256746	0.531604	MPRA-nonallelic	MPRA-inactive	FALSE
chr6	47442377	rs1931837	5.42e-09	0.0144592	0.00247853	T	C	0.256652	0.368317	0.368317	-0.225084	2.15607	0.0358113	0.188103	MPRA-nonallelic	MPRA-inactive	FALSE
chr6	47445017	rs1004173	5.64e-09	0.0143883	0.00246916	T	C	0.257145	0.141926	0.141926	-0.0751646	0.807828	0.422936	0.682363	MPRA-nonallelic	MPRA-inactive	FALSE
chr6	47447041	rs4715019	9.19e-09	0.0141877	0.00246959	A	T	0.256468	0.0501079	0.0501079	0.0569059	0.236379	0.814084	0.917658	MPRA-nonallelic	MPRA-inactive	FALSE
chr6	47448336	rs9367279	1.02e-08	0.0141321	0.00246774	G	A	0.257037	0.27284	0.27284	-0.228168	1.91535	0.0610554	0.250902	MPRA-nonallelic	MPRA-inactive	FALSE
chr6	47450618	rs9473119	1.02e-08	0.0141337	0.00246787	A	G	0.256976	0.150467	0.150467	-0.271168	0.68829	0.494385	0.7398	MPRA-nonallelic	MPRA-inactive	FALSE
chr6	47451883	rs9296558	9.7e-09	0.0141537	0.00246759	T	C	0.257037	0.210825	0.210825	-0.263679	1.22835	0.224946	0.499044	MPRA-nonallelic	MPRA-inactive	FALSE
chr6	47452270	rs9296559	1.02e-08	0.0141372	0.0024681	C	T	0.257037	-0.991575	-0.991575	0.396569	-5.208	3.45e-06	0.00080242	MPRA-allelic	MPRA-active	TRUE
chr6	47453378	rs9349407	2.08e-08	0.0138338	0.0024681	C	G	0.256929	-0.0206428	-0.0206428	-0.21768	-0.141053	0.888383	0.94694	MPRA-nonallelic	MPRA-inactive	FALSE
chr6	47456118	rs4711878	1.13e-08	0.0140166	0.00245458	G	A	0.261334	-0.129794	-0.129794	-0.265806	-0.832286	0.409123	0.671995	MPRA-nonallelic	MPRA-inactive	FALSE
chr6	47461913	rs6931478	1.02e-08	0.0140564	0.00245451	A	C	0.261272	0.164563	0.164563	-0.232544	1.2185	0.228631	0.500944	MPRA-nonallelic	MPRA-inactive	FALSE
chr6	47463126	rs9349409	1.11e-08	0.014022	0.00245456	T	G	0.261303	0.102121	0.102121	0.124255	0.848987	0.399851	0.665769	MPRA-nonallelic	MPRA-active	FALSE
chr6	47465267	rs9395262	1.1e-08	0.0140271	0.00245452	C	T	0.261349	-0.445859	-0.445859	-0.0705133	-2.63843	0.0110136	0.105398	MPRA-nonallelic	MPRA-inactive	FALSE
chr6	47469273	rs7738044	1.05e-08	0.0140449	0.00245467	G	A	0.261303	-0.0536514	-0.0536514	-0.185367	-0.316736	0.752735	0.888278	MPRA-nonallelic	MPRA-inactive	FALSE
chr6	47473207	rs12214064	6.83e-08	0.095	0.0176	T	C	NA	0.0811299	0.0811299	0.084903	0.658334	0.513281	0.752859	MPRA-nonallelic	MPRA-active	FALSE
chr6	47474962	rs9473122	1e-08	0.0140666	0.00245479	T	C	0.261272	0.0153029	0.0153029	-0.19375	0.0907198	0.92807	0.967802	MPRA-nonallelic	MPRA-inactive	FALSE
chr6	47475339	rs9473123	1.07e-08	0.0140335	0.00245369	A	G	0.261657	0.354255	0.354255	-0.068727	2.70177	0.00933745	0.0948131	MPRA-nonallelic	MPRA-inactive	FALSE
chr6	47479136	rs9463335	1.46e-08	0.0141034	0.00248896	A	G	0.25134	-0.328262	-0.328262	-0.206632	-1.25947	0.213587	0.485718	MPRA-nonallelic	MPRA-inactive	FALSE
chr6	47480975	rs1872505	1.01e-08	0.0140659	0.00245521	G	C	0.261241	0.0291674	0.0291674	0.0130209	0.157863	0.875187	0.941812	MPRA-nonallelic	MPRA-inactive	FALSE
chr6	47481833	rs9473126	9.12e-09	0.014194	0.00247008	G	C	0.256468	-0.493968	-0.493968	-0.117689	-2.62298	0.0114624	0.106717	MPRA-nonallelic	MPRA-inactive	FALSE
chr6	47483653	rs4715025	8.37e-09	0.0142285	0.00246987	G	C	0.256514	-0.850572	-0.850572	-0.0745765	-2.79037	0.00738427	0.0854768	MPRA-nonallelic	MPRA-inactive	FALSE
chr6	47485002	rs7749271	1.09e-08	0.0140328	0.00245506	C	T	0.261257	-0.150868	-0.150868	0.4749	-0.986667	0.328457	0.601942	MPRA-nonallelic	MPRA-active	FALSE
chr6	47485126	rs7767350	7.78e-09	0.0142568	0.00246951	T	C	0.256529	0.189935	0.189935	-0.297666	1.45078	0.152956	0.405985	MPRA-nonallelic	MPRA-inactive	FALSE
chr6	47487762	rs10948363	8.9e-09	0.0142047	0.00247019	G	A	0.256514	0.0952808	0.0952808	0.0283425	0.31191	0.756378	0.890172	MPRA-nonallelic	MPRA-inactive	FALSE
chr6	47489104	rs6913202	9.06e-09	0.0141938	0.00246956	G	A	0.256606	0.0649349	0.0649349	0.195195	0.318262	0.751584	0.88782	MPRA-nonallelic	MPRA-active	FALSE
chr6	47489708	rs13201473	1.16e-08	0.014089	0.00246968	A	G	0.256575	0.188586	0.188586	-0.297344	0.777714	0.440326	0.693756	MPRA-nonallelic	MPRA-inactive	FALSE
chr6	47493940	rs7749167	1.4e-08	0.0139289	0.00245501	A	G	0.261318	-0.154586	-0.154586	-0.369225	-0.636578	0.527243	0.767678	MPRA-nonallelic	MPRA-inactive	FALSE
chr6	47494759	rs9296564	8.68e-09	0.0141363	0.00245649	G	A	0.260979	-0.22007	-0.22007	0.131465	-1.49363	0.141427	0.38845	MPRA-nonallelic	MPRA-inactive	FALSE
chr6	47502024	rs7754282	9.42e-09	0.0140941	0.00245508	C	G	0.261334	-0.0213125	-0.0213125	-0.233033	-0.111178	0.911911	0.961431	MPRA-nonallelic	MPRA-inactive	FALSE
chr6	47503497	rs6904764	9.96e-09	0.0140712	0.00245508	T	A	0.261334	0.0256993	0.0256993	-0.167191	0.200226	0.842099	0.928193	MPRA-nonallelic	MPRA-inactive	FALSE
chr6	47505010	rs9473128	9.83e-09	0.0140765	0.00245508	T	C	0.261334	-0.0635842	-0.0635842	-0.27753	-0.362144	0.718739	0.87319	MPRA-nonallelic	MPRA-inactive	FALSE
chr6	47511491	rs9349413	1.74e-08	0.0140787	0.00249809	G	A	0.248553	0.192185	0.192185	-0.111242	1.1677	0.248351	0.521329	MPRA-nonallelic	MPRA-inactive	FALSE
chr6	47514246	rs901186	2.01e-08	0.0137757	0.00245492	A	T	0.261287	-0.0939392	-0.0939392	-0.25792	-0.453266	0.652277	0.843541	MPRA-nonallelic	MPRA-inactive	FALSE
chr6	47514758	rs7774667	9.28e-09	0.0140997	0.00245492	A	G	0.261287	0.315668	0.315668	-0.158949	1.17323	0.246147	0.518572	MPRA-nonallelic	MPRA-inactive	FALSE
chr6	47515630	rs2151974	1.06e-08	0.0140456	0.00245492	A	G	0.261503	0.126444	0.126444	0.132303	0.711205	0.480193	0.724593	MPRA-nonallelic	MPRA-inactive	FALSE
chr6	47515663	rs2151975	9.18e-09	0.0141059	0.00245524	C	T	0.26121	-0.423316	-0.423316	0.0336501	-2.28265	0.0266467	0.160755	MPRA-nonallelic	MPRA-inactive	FALSE
chr6	47515811	rs2171089	8.26e-09	0.0142305	0.00246927	G	A	0.256668	0.117655	0.117655	-0.135285	0.609724	0.544748	0.77793	MPRA-nonallelic	MPRA-inactive	FALSE
chr6	47525202	rs6931011	1.66e-08	0.0138317	0.00245063	A	G	0.263212	-0.12242	-0.12242	-0.43045	-0.659351	0.512633	0.75268	MPRA-nonallelic	MPRA-inactive	FALSE
chr6	47528764	rs9381575	9.96e-09	0.0140737	0.00245556	G	C	0.261087	0.563089	0.563089	-0.212405	2.28036	0.0267924	0.161077	MPRA-nonallelic	MPRA-inactive	FALSE
chr6	47536444	rs34744382	1.03e-08	0.0140558	0.00245516	T	C	0.261318	0.120534	0.120534	-0.305781	0.807957	0.422863	0.682363	MPRA-nonallelic	MPRA-inactive	FALSE
chr6	47541415	rs12193051	1.07e-08	0.0140442	0.0024554	G	C	0.261195	0.0403989	0.0403989	-0.203825	0.325198	0.74636	0.884941	MPRA-nonallelic	MPRA-inactive	FALSE
chr6	47542864	rs9395279	1.08e-08	0.0140425	0.00245571	T	C	0.261087	0.153215	0.153215	-0.0886135	0.758902	0.451399	0.702646	MPRA-nonallelic	MPRA-inactive	FALSE
chr6	47549495	rs9357546	1e-08	0.0140719	0.0024557	T	C	0.261118	0.328399	0.328399	-0.127418	1.67747	0.0995616	0.322776	MPRA-nonallelic	MPRA-inactive	FALSE
chr6	47551444	rs9395283	1.07e-08	0.0140442	0.00245539	C	T	0.26121	-0.279696	-0.279696	-0.444626	-1.59457	0.116979	0.348344	MPRA-nonallelic	MPRA-inactive	FALSE
chr6	47551861	rs9349415	1.05e-08	0.0140524	0.00245543	C	T	0.261195	0.161664	0.161664	0.276915	0.918867	0.362485	0.633771	MPRA-nonallelic	MPRA-active	FALSE
chr6	47551938	rs9349416	1.05e-08	0.0140526	0.00245548	A	G	0.26118	-0.888809	-0.888809	-0.0282051	-5.6133	8.19e-07	0.00035386	MPRA-allelic	MPRA-inactive	FALSE
chr6	47552817	rs13193054	9.37e-09	0.0141009	0.00245582	A	C	0.261072	-0.10817	-0.10817	-0.131018	-0.484317	0.630231	0.829455	MPRA-nonallelic	MPRA-inactive	FALSE
chr6	47553402	rs9296567	1.51e-08	0.0140917	0.00248963	A	G	0.250678	0.0564502	0.0564502	-0.241581	0.310535	0.757418	0.890665	MPRA-nonallelic	MPRA-inactive	FALSE
chr6	47554468	rs9369717	1.79e-08	0.0140193	0.00248964	G	T	0.250662	0.302902	0.302902	-0.294163	1.54838	0.127706	0.36417	MPRA-nonallelic	MPRA-inactive	FALSE
chr6	47559451	rs10456570	1.04e-08	0.0140546	0.00245549	G	A	0.26121	0.0828707	0.0828707	-0.341726	0.421914	0.674859	0.853106	MPRA-nonallelic	MPRA-inactive	FALSE
chr6	47562915	rs6903331	9.31e-09	0.0140951	0.00245439	G	A	0.261703	0.269187	0.269187	0.120756	1.21405	0.230312	0.50166	MPRA-nonallelic	MPRA-inactive	FALSE
chr6	47568696	rs2396825	9.91e-09	0.0140799	0.00245625	G	A	0.260964	0.502217	0.502217	-0.241397	3.2714	0.00192144	0.0420923	MPRA-allelic	MPRA-inactive	FALSE
chr6	47575332	rs9395286	1.23e-08	0.0139931	0.00245701	C	T	0.260718	-0.297768	-0.297768	-0.154631	-1.85407	0.0695087	0.270071	MPRA-nonallelic	MPRA-inactive	FALSE
chr6	47576367	rs13212790	9.84e-09	0.0140796	0.0024557	C	T	0.261149	-0.0055483	-0.0055483	-0.260698	-0.0464508	0.963132	0.984266	MPRA-nonallelic	MPRA-inactive	FALSE
chr6	47580657	rs9349417	1.14e-08	0.014021	0.0024565	G	A	0.260949	0.0509303	0.0509303	0.363732	0.334633	0.739272	0.882472	MPRA-nonallelic	MPRA-active	FALSE
chr6	47580695	rs9381581	9.91e-09	0.0140809	0.00245645	A	G	0.260964	-0.167879	-0.167879	0.342352	-1.13747	0.260652	0.536195	MPRA-nonallelic	MPRA-active	FALSE
chr6	47583664	rs12195738	1.78e-08	0.0140627	0.00249675	T	C	0.248691	0.0637311	0.0637311	0.597484	0.457164	0.649492	0.841496	MPRA-nonallelic	MPRA-active	FALSE
chr6	47585106	rs9463342	1.42e-08	0.0139329	0.00245694	T	A	0.260841	0.212503	0.212503	-0.121615	1.99251	0.0516733	0.228236	MPRA-nonallelic	MPRA-inactive	FALSE
chr6	47585615	rs10948367	1.56e-08	0.0138861	0.00245581	G	A	0.261195	-0.0299332	-0.0299332	-0.182077	-0.201395	0.84119	0.928072	MPRA-nonallelic	MPRA-inactive	FALSE
chr6	47585912	rs1948047	1.28e-08	0.0139827	0.00245781	C	T	0.260795	-0.247008	-0.247008	-0.289332	-1.3811	0.173262	0.437474	MPRA-nonallelic	MPRA-inactive	FALSE
chr6	47590104	rs2171086	1.49e-08	0.0139121	0.00245658	T	C	0.260995	0.408024	0.408024	0.0657746	2.38792	0.0206805	0.141364	MPRA-nonallelic	MPRA-inactive	FALSE
chr6	47590476	rs7754971	1.23e-08	0.0139946	0.00245713	T	C	0.260795	-0.150312	-0.150312	-0.193879	-0.885508	0.380033	0.651008	MPRA-nonallelic	MPRA-inactive	FALSE
chr7	100004446	rs1476679	5.07e-14	-0.0177727	0.0023602	C	T	0.298014	-0.336836	0.336836	0.34237	-2.10595	0.040144	0.19918	MPRA-nonallelic	MPRA-active	FALSE
chr7	100012579	rs60738304	6.1e-14	-0.0175022	0.00233178	A	C	0.310856	-0.0222361	0.0222361	-0.143604	-0.0784384	0.937786	0.972098	MPRA-nonallelic	MPRA-inactive	FALSE
chr7	100013402	rs5015755	5.58e-07	0.0147568	0.00294827	T	G	0.159085	-0.681876	-0.681876	0.0225716	-4.00283	0.00020299	0.0124268	MPRA-allelic	MPRA-inactive	FALSE
chr7	100013457	rs5015756	4.58e-10	-0.0134977	0.00216553	T	C	0.45713	0.305909	-0.30591	0.0273352	2.15074	0.0362517	0.189562	MPRA-nonallelic	MPRA-inactive	FALSE
chr7	100026292	rs3807475	3.86e-07	0.0149716	0.00294968	A	G	0.158947	-0.030294	-0.030294	-0.0996753	-0.197878	0.843926	0.929036	MPRA-nonallelic	MPRA-inactive	FALSE
chr7	100042413	rs55773945	2.25e-10	-0.0137135	0.00216202	T	C	0.468371	-0.673111	0.673111	-0.212462	-3.46138	0.00109479	0.0313451	MPRA-allelic	MPRA-inactive	FALSE
chr7	100070680	rs4727455	2.53e-07	0.015204	0.00294932	A	G	0.159162	-0.168409	-0.168409	0.347714	-1.32349	0.191566	0.458	MPRA-nonallelic	MPRA-active	FALSE
chr7	100079857	rs6971558	1.24e-13	-0.0173034	0.00233441	A	T	0.310841	-0.152163	0.152163	-0.2778	-0.934891	0.354244	0.626836	MPRA-nonallelic	MPRA-inactive	FALSE
chr7	100087459	rs13235951	7.62e-08	0.0181063	0.00336802	T	C	0.116985	0.434212	0.434212	-0.711961	0.922484	0.360614	0.632341	MPRA-nonallelic	MPRA-inactive	FALSE
chr7	100089739	rs35146386	1.59e-07	0.0155158	0.00296017	A	G	0.158516	0.495267	0.495267	-0.226989	2.5002	0.0156645	0.123429	MPRA-nonallelic	MPRA-inactive	FALSE
chr7	100091795	rs12539172	5.85e-13	-0.0167483	0.00232486	T	C	0.313258	-0.210355	0.210355	0.185042	-0.693938	0.490866	0.736756	MPRA-nonallelic	MPRA-active	FALSE
chr7	100106973	rs73405382	2.24e-06	0.0170017	0.00359415	G	C	0.100816	0.378501	0.378501	0.231544	2.2518	0.0286643	0.167153	MPRA-nonallelic	MPRA-active	FALSE
chr7	100125975	rs11765024	5.6e-06	0.0158694	0.00349486	G	A	0.10656	-0.279846	-0.279846	-0.203379	-1.884	0.0652642	0.261859	MPRA-nonallelic	MPRA-inactive	FALSE
chr7	100133266	rs11773620	5.83e-06	0.0163416	0.00360551	A	C	0.0993994	0.109962	0.109962	0.0655259	0.789755	0.433322	0.690882	MPRA-nonallelic	MPRA-inactive	FALSE
chr7	100158528	rs59120146	5.89e-07	0.0187956	0.00376308	A	G	0.0906837	0.428678	0.428678	0.215175	2.6353	0.0111033	0.105602	MPRA-nonallelic	MPRA-active	FALSE
chr7	100159567	rs2734897	2.74e-09	-0.014084	0.00236842	A	G	0.304789	0.169828	-0.169828	-0.170645	0.991312	0.326207	0.599714	MPRA-nonallelic	MPRA-inactive	FALSE
chr7	100175473	rs909152	2.35e-08	-0.0138167	0.00247434	T	C	0.30616	0.0202003	-0.0202003	-0.0266325	0.16364	0.87066	0.939274	MPRA-nonallelic	MPRA-inactive	FALSE
chr7	143083661	rs6464547	9.47e-09	0.0130645	0.00227603	A	C	0.340206	0.216849	0.216849	0.672493	0.83478	0.40773	0.671476	MPRA-nonallelic	MPRA-active	FALSE
chr7	143083839	rs6464548	8.11e-09	0.0131277	0.00227668	T	C	0.340206	0.0959968	0.0959968	-0.561432	0.364604	0.716913	0.872725	MPRA-nonallelic	MPRA-inactive	FALSE
chr7	143088526	rs1131885	2.54e-09	0.0136512	0.00229096	C	T	0.338713	-0.157873	-0.157873	-0.254112	-0.745421	0.459434	0.707888	MPRA-nonallelic	MPRA-inactive	FALSE
chr7	143089159	rs3812406	4.74e-09	0.0134098	0.00228989	T	C	0.341069	-0.222045	-0.222045	0.368417	-1.34403	0.18488	0.453502	MPRA-nonallelic	MPRA-active	FALSE
chr7	143095256	rs35251323	2.62e-10	0.0142872	0.00226067	G	A	0.350077	0.0614232	0.0614232	-0.182898	0.30739	0.759797	0.891784	MPRA-nonallelic	MPRA-inactive	FALSE
chr7	143099107	rs7791765	6.13e-09	-0.0157455	0.00270864	G	T	0.200231	-0.506988	0.506988	-0.240572	-2.62814	0.0113107	0.105933	MPRA-nonallelic	MPRA-inactive	FALSE
chr7	143099133	rs10808026	2.82e-09	-0.0160941	0.00270876	A	C	0.200185	-0.18668	0.18668	-0.0550558	-1.2743	0.208326	0.480607	MPRA-nonallelic	MPRA-inactive	FALSE
chr7	143101984	rs4726618	1.14e-06	-0.0110324	0.00226729	T	C	0.35368	-0.318489	0.318489	-0.109273	-2.08953	0.04166	0.203373	MPRA-nonallelic	MPRA-inactive	FALSE
chr7	143104331	rs3935067	5.32e-11	0.0149959	0.00228537	C	G	0.350447	-0.552378	-0.552378	0.113559	-3.56331	0.00080433	0.0268316	MPRA-allelic	MPRA-active	TRUE
chr7	143107588	rs12703526	5.25e-11	-0.0143166	0.00218123	G	T	0.485972	-0.833283	0.833283	0.168074	-3.86023	0.00031983	0.016012	MPRA-allelic	MPRA-active	TRUE
chr7	143107876	rs11762262	5.22e-09	-0.0158329	0.00271111	T	C	0.198322	0.221409	-0.221409	0.00697176	1.29506	0.201124	0.471812	MPRA-nonallelic	MPRA-inactive	FALSE
chr7	143108841	rs11763230	5.37e-09	-0.0157722	0.00270297	T	C	0.198722	0.0656401	-0.0656401	-0.293448	0.330461	0.742404	0.882647	MPRA-nonallelic	MPRA-inactive	FALSE
chr7	143109139	rs11767557	1.12e-08	-0.0154922	0.00271267	C	T	0.19672	-0.137221	0.137221	-0.195124	-0.786522	0.435196	0.690882	MPRA-nonallelic	MPRA-inactive	FALSE
chr7	143109208	rs75045569	9.63e-09	-0.0168622	0.00293913	G	T	0.160795	-0.550592	0.550592	0.0819034	-3.82829	0.00035376	0.0171707	MPRA-allelic	MPRA-active	TRUE
chr7	143110762	rs11771145	8.84e-07	-0.0110665	0.00225117	A	G	0.356668	-0.58866	0.58866	-0.2116	-2.73783	0.00849139	0.0927059	MPRA-nonallelic	MPRA-inactive	FALSE
chr7	143116061	rs62472729	2.54e-08	0.0128502	0.00230693	C	G	0.331029	-0.131002	-0.131002	0.257611	-0.61224	0.543096	0.776868	MPRA-nonallelic	MPRA-active	FALSE
chr7	143117919	rs12540656	2.97e-07	0.011241	0.00219327	G	A	0.437789	0.795956	0.795956	-0.299798	3.65234	0.00061224	0.0235005	MPRA-allelic	MPRA-inactive	FALSE
chr7	143120544	rs4726621	1.66e-07	0.0120896	0.00230996	C	T	0.327626	-0.418355	-0.418355	-0.322804	-2.71857	0.00893403	0.0941412	MPRA-nonallelic	MPRA-inactive	FALSE
chr7	143121621	rs10265814	3.29e-06	0.0100858	0.00216802	C	G	0.492824	-0.153279	-0.153279	-0.346636	-0.549647	0.584957	0.803483	MPRA-nonallelic	MPRA-inactive	FALSE
chr7	143121720	rs11769980	5.44e-06	0.00985156	0.00216662	C	A	0.494272	-0.607324	-0.607324	0.0723892	-2.40672	0.0197514	0.139254	MPRA-nonallelic	MPRA-inactive	FALSE
chr7	143122924	7:143122924	3.24e-06	-0.018879	0.00405555	C	A	0.0779181	0.101618	-0.101618	0.221095	0.56327	0.575716	0.798222	MPRA-nonallelic	MPRA-active	FALSE
chr7	143123975	rs62472730	1.1e-07	0.0122552	0.00230808	A	T	0.327579	0.362577	0.362577	-0.247771	2.37397	0.0213957	0.144555	MPRA-nonallelic	MPRA-inactive	FALSE
chr7	143124296	rs7805776	3.17e-06	0.0100935	0.00216618	G	A	0.492793	-0.226243	-0.226243	0.0954434	-1.70002	0.0952111	0.316898	MPRA-nonallelic	MPRA-inactive	FALSE
chr7	143124782	rs56272015	2.12e-08	0.031641	0.00564787	A	G	0.3231	-0.566779	-0.566779	0.0880176	-3.10232	0.00312535	0.0529603	MPRA-nonallelic	MPRA-inactive	FALSE
chr7	145793482	rs187985485	3.53e-08	0.18064	0.0327658	G	C	0.0012781	-0.244331	-0.244331	0.748764	-1.49081	0.142163	0.389776	MPRA-nonallelic	MPRA-active	FALSE
chr7	145797889	rs115707375	8.08e-09	0.193667	0.0335833	T	C	0.00121651	-0.10672	-0.10672	0.165442	-0.524375	0.602286	0.814543	MPRA-nonallelic	MPRA-inactive	FALSE
chr7	145851716	rs114674778	3.72e-08	0.182541	0.0331675	G	A	0.00124731	-0.002372	-0.002372	-0.259116	-0.0156754	0.987554	0.995822	MPRA-nonallelic	MPRA-inactive	FALSE
chr7	145914695	rs116012722	2.21e-08	0.187906	0.0335863	A	G	0.00121651	0.63724	0.63724	-0.257557	3.71735	0.00050063	0.0205807	MPRA-allelic	MPRA-inactive	FALSE
chr7	145950029	rs114360492	2.1e-09	0.178834	0.0298545	T	C	0.00153988	0.235526	0.235526	-0.208993	1.68462	0.0981646	0.319859	MPRA-nonallelic	MPRA-inactive	FALSE
chr7	145956257	rs116155464	2.62e-09	0.176875	0.0297064	A	G	0.00155528	0.0728519	0.0728519	-0.195996	0.485104	0.629677	0.829455	MPRA-nonallelic	MPRA-inactive	FALSE
chr7	145959787	rs116553142	8.53e-07	0.0814148	0.0165385	T	A	0.00503542	-0.462193	-0.462193	-0.064332	-2.30644	0.0251785	0.156492	MPRA-nonallelic	MPRA-inactive	FALSE
chr7	145967317	rs114255402	8.49e-09	0.147454	0.0256068	C	G	0.00209424	0.141552	0.141552	-0.213695	0.90497	0.369731	0.641162	MPRA-nonallelic	MPRA-inactive	FALSE
chr7	145969839	rs116283599	1.46e-08	0.132966	0.023467	G	A	0.00249461	-0.477593	-0.477593	-0.40642	-2.32295	0.0242024	0.153707	MPRA-nonallelic	MPRA-inactive	FALSE
chr7	145971010	rs116767080	8.49e-09	0.146916	0.0255133	G	A	0.00210964	0.273233	0.273233	-0.187931	1.36764	0.177415	0.443918	MPRA-nonallelic	MPRA-inactive	FALSE
chr7	145972759	rs114401142	1.08e-06	0.124453	0.0255174	A	G	0.00210964	-0.0486031	-0.0486031	-0.249554	-0.273167	0.785826	0.904211	MPRA-nonallelic	MPRA-inactive	FALSE
chr7	145974399	rs115674611	8.48e-09	0.146394	0.0254213	T	C	0.00212504	-0.372152	-0.372152	0.466986	-1.58615	0.118877	0.350412	MPRA-nonallelic	MPRA-active	FALSE
chr7	145983122	rs114377259	8.49e-09	0.146386	0.0254211	T	C	0.00212504	-0.123005	-0.123005	-0.133858	-0.562317	0.57636	0.798266	MPRA-nonallelic	MPRA-inactive	FALSE
chr7	146000641	rs115990319	3.28e-08	0.139973	0.0253298	T	G	0.00214044	-0.141589	-0.141589	0.0254654	-0.990219	0.326735	0.599714	MPRA-nonallelic	MPRA-inactive	FALSE
chr7	146016670	rs115838593	2.81e-08	0.142194	0.0256072	G	A	0.00209424	0.425412	0.425412	-0.143406	2.8109	0.00698896	0.0840573	MPRA-nonallelic	MPRA-inactive	FALSE
chr7	99774122	rs12705073	3.89e-09	-0.0129462	0.00219845	C	T	0.499153	0.238911	-0.238911	-0.448234	1.87129	0.0670383	0.265493	MPRA-nonallelic	MPRA-inactive	FALSE
chr7	99774327	rs12705074	8.42e-08	0.0191582	0.00357565	A	G	0.104604	-0.345794	-0.345794	-0.254468	-1.74555	0.0869038	0.302091	MPRA-nonallelic	MPRA-inactive	FALSE
chr7	99776272	rs7799441	1.7e-09	-0.0132204	0.00219464	C	T	0.497783	-0.291823	0.291823	-0.193147	-1.28395	0.204952	0.476948	MPRA-nonallelic	MPRA-inactive	FALSE
chr7	99777422	rs55796551	1.43e-10	-0.0161356	0.00251625	A	G	0.256021	0.00377465	-0.0037746	0.0996567	0.022847	0.981861	0.994315	MPRA-nonallelic	MPRA-active	FALSE
chr7	99778945	rs3807471	2.07e-07	0.014379	0.00276881	G	T	0.194672	0.19495	0.19495	-0.200204	1.03422	0.305906	0.580291	MPRA-nonallelic	MPRA-inactive	FALSE
chr7	99779243	rs3779046	2.26e-10	-0.0154767	0.00244013	G	A	0.280782	0.142987	-0.142986	-0.0478592	1.03463	0.305718	0.580291	MPRA-nonallelic	MPRA-inactive	FALSE
chr7	99779259	rs3779045	2.28e-10	-0.0154734	0.00244013	C	T	0.280782	0.0267998	-0.0267998	-0.0375285	0.190038	0.850033	0.931941	MPRA-nonallelic	MPRA-inactive	FALSE
chr7	99779886	rs6465764	2.13e-10	-0.0155044	0.0024411	A	G	0.280767	0.214738	-0.214738	1.22742	1.17022	0.247345	0.520153	MPRA-nonallelic	MPRA-active	FALSE
chr7	99780282	rs4729579	3.03e-10	-0.0153727	0.0024411	G	C	0.280767	0.287652	-0.287652	0.0940853	2.63452	0.0111256	0.105602	MPRA-nonallelic	MPRA-active	FALSE
chr7	99780655	rs10252884	5.29e-10	-0.0152921	0.00246239	C	T	0.273637	0.137907	-0.137907	0.144558	0.74645	0.458818	0.707645	MPRA-nonallelic	MPRA-inactive	FALSE
chr7	99782753	rs7788301	2.12e-10	-0.0155085	0.00244124	G	C	0.280767	-0.130934	0.130934	-0.0011255	-0.743303	0.460704	0.708604	MPRA-nonallelic	MPRA-inactive	FALSE
chr7	99783714	rs6960458	2.56e-08	-0.0143874	0.00258349	T	G	0.28069	-0.320781	0.320781	-0.128057	-1.86091	0.0685187	0.268615	MPRA-nonallelic	MPRA-inactive	FALSE
chr7	99784704	rs2141160	2.52e-10	-0.0155569	0.00245938	T	G	0.274099	-0.0629634	0.0629634	-0.155639	-0.37131	0.711943	0.870124	MPRA-nonallelic	MPRA-inactive	FALSE
chr7	99785443	rs6465765	2.82e-10	-0.0154325	0.00244627	A	G	0.278919	-0.330618	0.330618	-0.19234	-1.76473	0.0835882	0.298693	MPRA-nonallelic	MPRA-inactive	FALSE
chr7	99785671	rs6465766	6.69e-10	-0.0150634	0.00244013	G	A	0.281999	0.00133614	-0.0013361	-0.260306	0.00915475	0.992731	0.997013	MPRA-nonallelic	MPRA-inactive	FALSE
chr7	99785750	rs4727449	3.29e-08	0.0168039	0.00304125	T	C	0.153295	-0.248156	-0.248156	-0.242886	-1.90093	0.0629608	0.25454	MPRA-nonallelic	MPRA-inactive	FALSE
chr7	99786964	rs11764176	5.25e-10	-0.015156	0.00244005	T	G	0.280905	-0.521343	0.521343	-0.0179523	-4.00532	0.00020137	0.0124268	MPRA-allelic	MPRA-inactive	FALSE
chr7	99787372	rs6948729	1.94e-10	-0.0155318	0.00243975	G	A	0.281044	-0.0733864	0.0733864	-0.244049	-0.509108	0.612869	0.821433	MPRA-nonallelic	MPRA-inactive	FALSE
chr7	99789817	rs4729580	3.52e-09	-0.0129678	0.00219597	C	T	0.497952	0.337585	-0.337585	-0.595452	1.99498	0.0513945	0.227818	MPRA-nonallelic	MPRA-inactive	FALSE
chr7	99790677	rs12666425	1.69e-10	-0.0156102	0.0024441	G	A	0.279412	0.0507688	-0.0507688	-0.22836	0.32691	0.745072	0.884615	MPRA-nonallelic	MPRA-inactive	FALSE
chr7	99790971	rs11767968	1.9e-09	-0.0144383	0.00240389	A	G	0.280844	-0.205564	0.205564	-0.218736	-0.989883	0.326898	0.599714	MPRA-nonallelic	MPRA-inactive	FALSE
chr7	99791539	rs10953295	4.33e-08	-0.0118454	0.00216278	C	T	0.498075	0.359141	-0.359141	0.153829	1.09409	0.279051	0.55402	MPRA-nonallelic	MPRA-active	FALSE
chr7	99792608	rs7811662	1.82e-09	-0.0144804	0.00240818	G	A	0.279242	0.142033	-0.142034	-0.308233	0.417645	0.677958	0.854932	MPRA-nonallelic	MPRA-inactive	FALSE
chr7	99793942	rs4299940	3.01e-08	-0.0119734	0.00216103	C	T	0.497444	-0.261863	0.261863	0.171445	-1.31731	0.193613	0.459748	MPRA-nonallelic	MPRA-active	FALSE
chr7	99796072	rs3823642	3.54e-09	-0.0141887	0.00240301	C	T	0.281275	-0.17093	0.17093	0.344574	-1.37296	0.175763	0.44105	MPRA-nonallelic	MPRA-active	FALSE
chr7	99796146	rs3735241	6.21e-08	-0.0116965	0.0021609	C	A	0.497382	-0.442393	0.442393	-0.0608341	-2.73867	0.00847252	0.0927059	MPRA-nonallelic	MPRA-inactive	FALSE
chr7	99797031	rs2272345	3.57e-09	-0.0142088	0.00240701	G	C	0.279704	1.17539	-1.17539	0.0596101	4.52141	3.68e-05	0.00493859	MPRA-allelic	MPRA-inactive	FALSE
chr7	99797792	rs13230744	5.52e-09	-0.0139894	0.00239924	G	A	0.280921	0.580206	-0.580206	0.0499836	4.17137	0.00011755	0.0095487	MPRA-allelic	MPRA-active	TRUE
chr7	99799845	rs1043915	4.01e-09	-0.0141441	0.00240388	A	T	0.280767	-0.709907	0.709907	0.0156101	-5.44561	1.49e-06	0.00043318	MPRA-allelic	MPRA-inactive	FALSE
chr7	99800835	rs1727145	6.15e-08	-0.0116987	0.00216072	G	T	0.495149	0.154862	-0.154862	-0.142584	1.03818	0.304078	0.57988	MPRA-nonallelic	MPRA-inactive	FALSE
chr7	99800958	rs1628077	1.83e-09	-0.0144743	0.00240744	A	G	0.279458	-0.710963	0.710963	0.0323852	-2.64175	0.0109194	0.105252	MPRA-nonallelic	MPRA-inactive	FALSE
chr7	99803412	rs2950517	1.87e-09	-0.0144726	0.00240848	G	C	0.279181	0.425456	-0.425456	-0.103995	1.82811	0.0733767	0.277723	MPRA-nonallelic	MPRA-inactive	FALSE
chr7	99803738	rs1727122	3.86e-06	-0.0273674	0.00592547	C	T	0.2684	-0.0135267	0.0135267	0.0334119	-0.109813	0.912988	0.961431	MPRA-nonallelic	MPRA-inactive	FALSE
chr7	99803794	rs1727123	1.62e-09	-0.0145022	0.00240412	C	T	0.280813	0.0256411	-0.0256411	-0.104255	0.177553	0.859776	0.93575	MPRA-nonallelic	MPRA-inactive	FALSE
chr7	99804104	rs1727124	1.55e-07	-0.0133231	0.00253917	T	G	0.280798	0.0656179	-0.0656179	0.116138	0.330659	0.742255	0.882647	MPRA-nonallelic	MPRA-active	FALSE
chr7	99804125	rs1727125	1.94e-09	-0.0144315	0.00240415	C	T	0.280798	-0.312195	0.312195	0.504798	-1.66158	0.102724	0.32679	MPRA-nonallelic	MPRA-active	FALSE
chr7	99805319	rs2528900	2.09e-09	-0.014402	0.00240401	A	G	0.280813	0.261799	-0.261799	-0.287296	1.1652	0.249353	0.521842	MPRA-nonallelic	MPRA-inactive	FALSE
chr7	99807146	rs1138417	1.57e-09	-0.0145964	0.00241788	C	G	0.275701	0.144464	-0.144464	0.208569	0.564287	0.575029	0.798222	MPRA-nonallelic	MPRA-inactive	FALSE
chr7	99807265	rs1061230	1.95e-09	-0.0144287	0.00240407	G	A	0.280844	0.217487	-0.217487	-0.16597	1.05428	0.296717	0.572299	MPRA-nonallelic	MPRA-inactive	FALSE
chr7	99807344	rs2950518	2.07e-08	-0.0121143	0.00216081	G	A	0.49789	0.226784	-0.226784	-0.201618	1.4819	0.144512	0.394644	MPRA-nonallelic	MPRA-inactive	FALSE
chr7	99807473	rs941287	4.36e-08	-0.0118265	0.00215983	T	C	0.495658	0.347673	-0.347673	-0.399209	1.71587	0.0922467	0.312529	MPRA-nonallelic	MPRA-inactive	FALSE
chr7	99809835	rs1617502	4.42e-09	-0.0141599	0.00241327	C	T	0.296458	-0.0453319	0.0453319	-0.501414	-0.348208	0.729116	0.87899	MPRA-nonallelic	MPRA-inactive	FALSE
chr7	99809921	rs1727128	6.44e-06	-0.0100044	0.00221766	C	G	0.49073	0.0372297	-0.0372298	-0.0744325	0.465151	0.643801	0.837229	MPRA-nonallelic	MPRA-inactive	FALSE
chr7	99810113	rs2257213	9.34e-10	-0.0148061	0.00241917	T	C	0.275362	0.149695	-0.149695	-0.179025	1.43002	0.158801	0.415679	MPRA-nonallelic	MPRA-inactive	FALSE
chr7	99810643	rs1618851	7.72e-10	-0.0147933	0.00240517	T	G	0.280505	0.542082	-0.542082	-0.344439	3.26999	0.00192932	0.0420923	MPRA-allelic	MPRA-inactive	FALSE
chr7	99811002	rs1727129	1.68e-07	-0.011296	0.00215914	T	C	0.495165	0.551196	-0.551196	0.348166	2.91516	0.00526722	0.0724346	MPRA-nonallelic	MPRA-active	FALSE
chr7	99811204	rs1623264	7.97e-10	-0.0148045	0.00240901	G	C	0.279042	0.345524	-0.345524	-0.152584	2.40991	0.0195973	0.139254	MPRA-nonallelic	MPRA-inactive	FALSE
chr7	99811313	rs1624099	1.88e-07	-0.0112512	0.00215915	G	A	0.495519	-0.28238	0.28238	-0.170311	-2.32353	0.0241685	0.153707	MPRA-nonallelic	MPRA-inactive	FALSE
chr7	99811464	rs1727130	7.7e-10	-0.0147935	0.00240508	C	G	0.280536	0.185223	-0.185223	-0.226768	1.26055	0.2132	0.485718	MPRA-nonallelic	MPRA-inactive	FALSE
chr7	99811836	rs1052482	7.38e-06	-0.025877	0.00577283	A	T	0.292393	0.240936	-0.240936	-0.293758	1.75641	0.0850127	0.300683	MPRA-nonallelic	MPRA-inactive	FALSE
chr7	99812089	rs1636975	7.58e-10	-0.0147992	0.00240504	A	G	0.280551	0.213274	-0.213274	-0.382144	1.34116	0.185804	0.454174	MPRA-nonallelic	MPRA-inactive	FALSE
chr7	99812297	rs1727132	7.63e-10	-0.0147963	0.00240493	T	C	0.280597	0.0541977	-0.0541977	-0.399145	0.3346	0.739297	0.882472	MPRA-nonallelic	MPRA-inactive	FALSE
chr7	99812870	rs1727133	1.67e-09	-0.0144952	0.00240487	C	T	0.280628	0.219005	-0.219005	0.0717228	0.960383	0.341387	0.615625	MPRA-nonallelic	MPRA-inactive	FALSE
chr7	99813672	rs1727134	6.48e-10	-0.0149695	0.00242296	T	C	0.273976	0.0980126	-0.0980126	-0.391805	0.741807	0.461602	0.70936	MPRA-nonallelic	MPRA-inactive	FALSE
chr7	99813912	rs1636978	7.36e-10	-0.0149223	0.00242318	G	A	0.273961	-0.228013	0.228013	0.301892	-1.41036	0.164495	0.425616	MPRA-nonallelic	MPRA-active	FALSE
chr7	99814821	rs2005763	3.72e-06	-0.0274153	0.00592565	A	G	0.2684	0.230531	-0.230531	-0.182942	1.70937	0.0934525	0.314252	MPRA-nonallelic	MPRA-inactive	FALSE
chr7	99815247	rs1727138	5.29e-10	-0.0149511	0.00240754	T	C	0.280582	0.0450644	-0.0450644	0.456976	0.261626	0.794662	0.909843	MPRA-nonallelic	MPRA-active	FALSE
chr7	99815367	rs1727139	8.61e-10	-0.014768	0.00240788	C	T	0.280644	-0.0414754	0.0414754	-0.219974	-0.256876	0.798307	0.911487	MPRA-nonallelic	MPRA-inactive	FALSE
chr7	99816179	rs1727142	5.24e-10	-0.0151185	0.00243391	T	C	0.271789	0.666406	-0.666405	0.504511	3.5661	0.00079749	0.0268316	MPRA-allelic	MPRA-active	TRUE
chr7	99816437	rs1636988	5.39e-10	-0.0150281	0.00242108	G	A	0.27627	-0.313249	0.313249	-0.290201	-2.10467	0.0402603	0.1994	MPRA-nonallelic	MPRA-inactive	FALSE
chr7	99816673	rs1727144	2.99e-06	-0.0277147	0.0059326	C	A	0.2674	0.178332	-0.178332	-0.36575	1.31619	0.193988	0.460326	MPRA-nonallelic	MPRA-inactive	FALSE
chr7	99817859	rs2906645	4.12e-10	-0.0151414	0.00242287	A	G	0.275516	0.480951	-0.480951	-0.139236	1.69453	0.0962558	0.316907	MPRA-nonallelic	MPRA-inactive	FALSE
chr7	99818137	rs2906646	2.48e-08	-0.0120708	0.00216537	G	A	0.495473	0.192167	-0.192167	0.251808	0.907851	0.368221	0.640331	MPRA-nonallelic	MPRA-active	FALSE
chr7	99818927	rs705867	1.75e-08	-0.012203	0.00216548	C	T	0.498599	0.266953	-0.266953	-0.25366	2.40818	0.0196808	0.139254	MPRA-nonallelic	MPRA-inactive	FALSE
chr7	99819577	rs858505	4.42e-10	-0.0151421	0.00242722	G	A	0.273961	0.00639282	-0.0063928	-0.307592	0.0366789	0.970884	0.987277	MPRA-nonallelic	MPRA-inactive	FALSE
chr7	99820050	rs858506	9.97e-10	-0.014805	0.00242309	T	C	0.27547	-0.454403	0.454403	0.419471	-2.80914	0.00702215	0.0840573	MPRA-nonallelic	MPRA-active	FALSE
chr7	99820877	rs858507	5.45e-10	-0.0150636	0.00242747	A	G	0.27393	-0.106354	0.106354	0.221569	-0.609041	0.545197	0.77793	MPRA-nonallelic	MPRA-active	FALSE
chr7	99821381	rs858508	2.73e-10	-0.0152977	0.00242312	C	G	0.27547	-0.0793875	0.0793875	-0.256507	-0.47953	0.633609	0.83078	MPRA-nonallelic	MPRA-inactive	FALSE
chr7	99821470	rs858509	2.8e-06	-0.0277944	0.00593246	A	G	0.2674	-0.318767	0.318767	-0.205504	-1.24298	0.219551	0.491597	MPRA-nonallelic	MPRA-inactive	FALSE
chr7	99821685	rs863450	4.43e-10	-0.0151167	0.00242325	C	T	0.275454	-0.0905197	0.0905197	0.00297738	-0.4784	0.634407	0.83089	MPRA-nonallelic	MPRA-inactive	FALSE
chr7	99821894	rs858510	3.58e-08	-0.0119325	0.00216549	C	T	0.495396	0.536535	-0.536535	0.605854	1.51324	0.136383	0.379289	MPRA-nonallelic	MPRA-active	FALSE
chr7	99823621	rs858511	3.41e-10	-0.0152199	0.0024239	A	G	0.275377	0.688365	-0.688365	-0.0704331	2.80005	0.00719539	0.0850357	MPRA-nonallelic	MPRA-inactive	FALSE
chr7	99824353	rs1859787	3.22e-08	-0.0119752	0.00216588	G	A	0.495273	-0.305793	0.305793	0.508627	-1.94063	0.057833	0.244479	MPRA-nonallelic	MPRA-active	FALSE
chr7	99824453	rs858512	4.82e-10	-0.0150868	0.00242368	A	G	0.275362	0.239847	-0.239847	0.123456	1.74327	0.087305	0.302236	MPRA-nonallelic	MPRA-inactive	FALSE
chr7	99825558	rs858513	3.22e-10	-0.0152392	0.00242368	G	A	0.275362	0.128317	-0.128317	-0.267661	0.762132	0.449487	0.701135	MPRA-nonallelic	MPRA-inactive	FALSE
chr7	99825748	rs858514	3.51e-10	-0.0152341	0.00242794	A	G	0.273807	0.00501918	-0.0050192	-0.178982	0.0440046	0.965072	0.985859	MPRA-nonallelic	MPRA-inactive	FALSE
chr7	99827148	rs2950520	6.6e-10	-0.0150006	0.00242906	T	C	0.273714	-0.208128	0.208128	-0.130287	-1.7335	0.0890404	0.30612	MPRA-nonallelic	MPRA-inactive	FALSE
chr7	99833851	rs62482174	6.69e-06	-0.0169244	0.00375812	T	C	0.0905297	-0.274493	0.274493	-0.160692	-1.2583	0.214005	0.485718	MPRA-nonallelic	MPRA-inactive	FALSE
chr7	99838108	rs7782051	1.94e-06	0.0129741	0.00272601	C	T	0.195581	0.00531788	0.00531788	0.202153	0.0207591	0.983519	0.994315	MPRA-nonallelic	MPRA-inactive	FALSE
chr7	99840461	rs866500	1.03e-10	-0.0162059	0.00250761	A	G	0.24709	-0.259863	0.259863	-0.264351	-1.40519	0.16602	0.426717	MPRA-nonallelic	MPRA-inactive	FALSE
chr7	99842502	rs13240468	4.95e-07	0.0168847	0.00335789	A	C	0.117508	-0.104613	-0.104613	-0.124583	-0.604417	0.548242	0.77941	MPRA-nonallelic	MPRA-inactive	FALSE
chr7	99843353	rs858502	2.36e-09	-0.0129353	0.00216631	T	C	0.488851	0.450716	-0.450716	-0.370018	3.19756	0.00238025	0.0472865	MPRA-allelic	MPRA-inactive	FALSE
chr7	99874197	rs34857299	4.78e-12	-0.0178955	0.00258909	A	T	0.228657	0.566559	-0.566559	-0.141724	3.07874	0.0033411	0.0553103	MPRA-nonallelic	MPRA-inactive	FALSE
chr7	99893148	rs6979218	3.1e-12	-0.0171582	0.00246069	C	G	0.266816	1.71835	-1.71835	0.54436	12.8827	1.14e-17	3.98e-14	MPRA-allelic	MPRA-active	TRUE
chr7	99921243	rs36033613	2.03e-07	0.015498	0.00298237	C	A	0.155189	0.344757	0.344757	-0.276284	1.74829	0.0864239	0.301838	MPRA-nonallelic	MPRA-inactive	FALSE
chr7	99932049	rs7384878	3.3e-15	-0.0183171	0.00232476	C	T	0.32122	-0.342761	0.342761	-0.347589	-1.66684	0.101668	0.325507	MPRA-nonallelic	MPRA-inactive	FALSE
chr7	99938955	rs35305377	8.06e-11	-0.0141151	0.00217175	G	A	0.464059	-0.498332	0.498332	-0.415932	-2.12631	0.0383316	0.195178	MPRA-nonallelic	MPRA-inactive	FALSE
chr7	99940307	rs13228694	2.58e-07	0.0177707	0.00344945	T	C	0.109778	-0.0399314	-0.0399314	-0.353301	-0.22582	0.822243	0.921429	MPRA-nonallelic	MPRA-inactive	FALSE
chr7	99946207	rs34893607	2.67e-07	0.0151731	0.00294888	A	G	0.159178	-0.0148272	-0.0148272	0.856249	-0.088318	0.929969	0.968221	MPRA-nonallelic	MPRA-active	FALSE
chr7	99950006	rs13246354	1.06e-07	0.0158121	0.00297413	T	C	0.156036	-0.34223	-0.34223	0.988327	-1.33851	0.186659	0.455307	MPRA-nonallelic	MPRA-active	FALSE
chr7	99956290	7:99956290	3.31e-06	-0.0160591	0.00345325	G	C	0.114721	-0.398121	0.398121	0.037776	-1.52085	0.134465	0.375975	MPRA-nonallelic	MPRA-inactive	FALSE
chr7	99971313	rs2405442	2.66e-15	-0.0183247	0.00231784	T	C	0.323237	-0.240245	0.240245	-0.344406	-1.91855	0.0606391	0.250607	MPRA-nonallelic	MPRA-inactive	FALSE
chr7	99971834	rs1859788	1.8e-15	-0.0183957	0.00231274	A	G	0.32433	0.0877791	-0.0877791	-0.0770017	0.740448	0.462419	0.710251	MPRA-nonallelic	MPRA-inactive	FALSE
chr7	99982256	rs10255133	7.82e-07	0.015855	0.00320957	A	T	0.15194	0.253657	0.253657	-0.345115	1.65984	0.103075	0.327221	MPRA-nonallelic	MPRA-inactive	FALSE
chr7	99984089	rs2906657	2.45e-14	-0.0178868	0.00234602	C	T	0.318217	-0.528246	0.528246	-0.225183	-1.90526	0.0623837	0.254085	MPRA-nonallelic	MPRA-inactive	FALSE
chr7	99990364	rs34995835	5.19e-14	-0.0177693	0.00236071	T	G	0.298029	0.183482	-0.183482	-0.255653	1.34223	0.185457	0.454153	MPRA-nonallelic	MPRA-inactive	FALSE
chr8	27195121	rs28834970	8.49e-12	0.0153224	0.00224341	C	T	0.365676	0.341615	0.341615	0.737382	2.38804	0.0206744	0.141364	MPRA-nonallelic	MPRA-active	FALSE
chr8	27204598	rs4534095	3.82e-06	-0.0100209	0.00216861	G	A	0.447675	0.315627	-0.315627	-0.32855	1.53976	0.129792	0.367394	MPRA-nonallelic	MPRA-inactive	FALSE
chr8	27208126	rs6987305	1.03e-11	0.0151746	0.00223096	A	G	0.373545	-0.405583	-0.405583	-0.0224372	-3.15316	0.00270397	0.0500424	MPRA-nonallelic	MPRA-inactive	FALSE
chr8	27211127	rs7817464	1.09e-06	-0.0202449	0.00415262	G	A	0.0730212	-0.476648	0.476648	-0.262253	-2.35008	0.0226713	0.148576	MPRA-nonallelic	MPRA-inactive	FALSE
chr8	27211910	rs2322599	1.04e-11	0.0152017	0.00223547	A	G	0.373945	0.284129	0.284129	-0.0684175	1.39108	0.170233	0.434033	MPRA-nonallelic	MPRA-inactive	FALSE
chr8	27212276	rs10109834	3.02e-06	-0.010137	0.00217081	C	A	0.459563	-0.347082	0.347082	-0.237008	-2.5955	0.0123016	0.110021	MPRA-nonallelic	MPRA-inactive	FALSE
chr8	27213804	rs10102753	3.78e-06	-0.0100626	0.00217659	T	C	0.448137	-0.0823588	0.0823588	-0.150383	-0.376167	0.708351	0.869287	MPRA-nonallelic	MPRA-inactive	FALSE
chr8	27217763	rs10097651	1.63e-06	-0.0104442	0.00217818	T	C	0.447736	0.474658	-0.474658	-0.0341525	3.2787	0.00188088	0.0420923	MPRA-allelic	MPRA-inactive	FALSE
chr8	27219987	rs73223431	1.09e-11	0.0152747	0.00224811	T	C	0.366508	-0.264916	-0.264916	-0.404414	-1.58681	0.118729	0.350412	MPRA-nonallelic	MPRA-inactive	FALSE
chr8	27223342	rs13266887	1.35e-06	-0.0105149	0.00217579	C	T	0.451524	-0.0406707	0.0406707	-0.157264	-0.239059	0.812017	0.917327	MPRA-nonallelic	MPRA-inactive	FALSE
chr8	27223682	rs17368415	1.57e-06	-0.0104516	0.00217623	A	G	0.451232	0.359401	-0.359401	-0.163642	1.90784	0.0620417	0.254058	MPRA-nonallelic	MPRA-inactive	FALSE
chr8	27226790	rs755951	1.13e-11	0.0150046	0.0022103	C	A	0.413043	0.00842166	0.00842166	-0.150782	0.0484772	0.961525	0.984248	MPRA-nonallelic	MPRA-inactive	FALSE
chr8	27227453	rs112754919	2.09e-08	0.0129424	0.0023093	T	C	0.327395	0.00405054	0.00405054	0.2817	0.0219564	0.982568	0.994315	MPRA-nonallelic	MPRA-active	FALSE
chr8	27227554	rs17057051	2.24e-08	0.0129954	0.00232388	G	A	0.319849	-0.180691	-0.180691	-0.289724	-1.25867	0.213872	0.485718	MPRA-nonallelic	MPRA-inactive	FALSE
chr8	27228666	rs7013346	1.34e-08	0.0131185	0.00230937	A	C	0.327487	-0.0798509	-0.0798509	-0.244447	-0.556796	0.580098	0.799954	MPRA-nonallelic	MPRA-inactive	FALSE
chr8	27230637	rs17447007	5.92e-09	0.0132525	0.00227749	G	A	0.34672	-0.277993	-0.277993	-0.280142	-1.76148	0.0841436	0.298693	MPRA-nonallelic	MPRA-inactive	FALSE
chr8	27230819	rs12679874	1.53e-08	0.0127944	0.00226106	G	A	0.357792	0.0980948	0.0980948	-0.193848	0.597723	0.552666	0.783149	MPRA-nonallelic	MPRA-inactive	FALSE
chr8	27232018	rs6557994	3.45e-08	0.0126172	0.00228694	C	T	0.340376	0.663616	0.663616	-0.0420084	3.22805	0.00217953	0.0453161	MPRA-allelic	MPRA-inactive	FALSE
chr8	27248546	rs13265352	2.38e-07	-0.0213277	0.00412748	T	C	0.073976	-0.385806	0.385806	0.163296	-1.0557	0.296076	0.57201	MPRA-nonallelic	MPRA-inactive	FALSE
chr8	27268168	rs71519635	6.25e-07	-0.0207904	0.00417202	C	T	0.0719895	0.457431	-0.457431	-0.331504	2.49544	0.0158525	0.124433	MPRA-nonallelic	MPRA-inactive	FALSE
chr8	27319847	rs79145239	3.98e-09	-0.0226686	0.00385203	T	A	0.0866954	-0.130054	0.130054	-0.306633	-1.10273	0.275316	0.551421	MPRA-nonallelic	MPRA-inactive	FALSE
chr8	27322974	rs34181358	2.79e-09	-0.0229692	0.00386474	A	G	0.0860179	-0.144084	0.144084	-0.144843	-1.08859	0.281447	0.556678	MPRA-nonallelic	MPRA-inactive	FALSE
chr8	27330096	rs2741342	1.09e-08	-0.014802	0.00258957	T	C	0.231675	0.490401	-0.490401	-0.134201	1.69741	0.0957056	0.316907	MPRA-nonallelic	MPRA-inactive	FALSE
chr8	27334098	rs71519637	2.41e-08	-0.0222011	0.00397872	T	C	0.0798275	0.220895	-0.220895	-0.405139	1.45653	0.151366	0.40349	MPRA-nonallelic	MPRA-inactive	FALSE
chr8	27337045	rs35505579	2.42e-08	-0.0222487	0.00398819	T	A	0.0797813	0.186751	-0.186751	-0.0717545	1.33275	0.188528	0.456262	MPRA-nonallelic	MPRA-inactive	FALSE
chr8	27351738	rs10091679	2.27e-07	-0.019611	0.00378877	A	G	0.0892516	-0.223456	0.223456	-0.562424	-1.21716	0.229139	0.500944	MPRA-nonallelic	MPRA-inactive	FALSE
chr8	27374686	rs34181437	3.13e-07	-0.0190717	0.00372835	T	A	0.0921774	0.05458	-0.05458	0.248008	0.422434	0.674481	0.853106	MPRA-nonallelic	MPRA-active	FALSE
chr8	27387845	rs7357432	5.67e-07	-0.0193246	0.00386334	C	A	0.0853557	0.293707	-0.293707	-0.211713	1.84178	0.0713182	0.273837	MPRA-nonallelic	MPRA-inactive	FALSE
chr8	27395098	rs35889509	2.72e-07	-0.0209539	0.00407497	G	A	0.075947	0.026164	-0.026164	-0.439891	0.162107	0.871861	0.939651	MPRA-nonallelic	MPRA-inactive	FALSE
chr8	27398620	rs2269461	3.59e-07	-0.018634	0.00366139	T	C	0.0960887	0.0512236	-0.0512236	-0.205366	0.31402	0.754785	0.889616	MPRA-nonallelic	MPRA-inactive	FALSE
chr8	27399518	rs4149256	1.16e-07	-0.0195539	0.00368922	C	G	0.0943794	0.35351	-0.35351	-0.675401	0.753185	0.454797	0.704794	MPRA-nonallelic	MPRA-inactive	FALSE
chr8	27400044	8:27400044	2.99e-07	-0.0186078	0.00363156	A	G	0.097721	0.339269	-0.33927	0.585303	2.31677	0.0245637	0.154319	MPRA-nonallelic	MPRA-active	FALSE
chr8	27400682	rs68012375	1.35e-07	-0.0195973	0.00371768	G	A	0.0928087	0.0361835	-0.0361835	-0.080903	0.206879	0.836927	0.92712	MPRA-nonallelic	MPRA-inactive	FALSE
chr8	27401142	rs2291635	4.92e-07	-0.0183579	0.00365	A	G	0.0966739	-0.0493156	0.0493156	-0.0118361	-0.340006	0.735247	0.880218	MPRA-nonallelic	MPRA-inactive	FALSE
chr8	27402777	rs7341557	4.55e-08	-0.019373	0.00354306	A	G	0.103865	0.0361143	-0.0361143	-0.0638438	0.254785	0.799912	0.912318	MPRA-nonallelic	MPRA-inactive	FALSE
chr8	27415576	rs2640724	9.47e-06	-0.0275128	0.00621214	A	G	0.236957	0.0938597	-0.0938597	-0.417572	0.63119	0.530731	0.769549	MPRA-nonallelic	MPRA-inactive	FALSE
chr8	27448028	rs6983452	2.29e-06	0.010336	0.0021871	T	C	0.434509	0.528631	0.528631	-0.298686	2.2952	0.0258627	0.159028	MPRA-nonallelic	MPRA-inactive	FALSE
chr8	27460368	rs9331928	1.27e-09	0.0140134	0.00230798	C	G	0.354558	-0.242859	-0.242859	-0.178163	-1.1572	0.252576	0.526087	MPRA-nonallelic	MPRA-inactive	FALSE
chr8	27461492	rs4732729	9.63e-11	0.0146463	0.00226282	A	C	0.354481	-0.150315	-0.150315	-0.0551692	-0.890131	0.377569	0.648795	MPRA-nonallelic	MPRA-inactive	FALSE
chr8	27462481	rs7982	3.89e-19	-0.0198243	0.00221748	A	G	0.386495	-0.445838	0.445838	-0.269579	-1.63125	0.10899	0.336963	MPRA-nonallelic	MPRA-inactive	FALSE
chr8	27463618	rs9331908	5.55e-11	0.0148363	0.00226322	T	C	0.354081	-0.252971	-0.252971	-0.18624	-0.880338	0.3828	0.653053	MPRA-nonallelic	MPRA-inactive	FALSE
chr8	27464519	rs11136000	5.17e-19	-0.0197103	0.00221253	T	C	0.3913	-0.117748	0.117748	-0.27813	-0.886447	0.379532	0.650812	MPRA-nonallelic	MPRA-inactive	FALSE
chr8	27464929	rs4236673	1.48e-19	-0.0201614	0.00222872	A	G	0.377826	-0.0326647	0.0326647	-0.206168	-0.1219	0.903456	0.956304	MPRA-nonallelic	MPRA-inactive	FALSE
chr8	27465312	rs11787077	2.71e-19	-0.0198711	0.00221281	T	C	0.391731	0.141504	-0.141504	-0.382865	0.926453	0.358568	0.631289	MPRA-nonallelic	MPRA-inactive	FALSE
chr8	27466157	rs1532276	2.29e-19	-0.0199198	0.0022137	T	C	0.391069	-0.104354	0.104354	0.0779559	-0.675492	0.502411	0.745221	MPRA-nonallelic	MPRA-inactive	FALSE
chr8	27466181	rs1532277	2.7e-19	-0.0200108	0.00222827	T	C	0.377533	0.367841	-0.367841	0.371564	2.52005	0.0149021	0.12133	MPRA-nonallelic	MPRA-active	FALSE
chr8	27466315	rs1532278	2.07e-19	-0.0200687	0.00222752	T	C	0.377487	-0.210491	0.210491	0.243675	-0.978836	0.332275	0.605445	MPRA-nonallelic	MPRA-inactive	FALSE
chr8	27467686	rs9331896	4.1e-17	-0.0186334	0.00221561	C	T	0.397536	-0.310199	0.310199	-0.362339	-1.49202	0.141845	0.389211	MPRA-nonallelic	MPRA-inactive	FALSE
chr8	27467821	rs2070926	1.63e-18	-0.0196238	0.00223495	C	G	0.381645	0.214959	-0.214959	-0.137457	1.57929	0.120445	0.352653	MPRA-nonallelic	MPRA-inactive	FALSE
chr8	27468503	rs867230	1.95e-09	-0.0143239	0.00238651	C	A	0.393517	-0.0534214	0.0534214	-0.139946	-0.403084	0.688569	0.856738	MPRA-nonallelic	MPRA-inactive	FALSE
chr8	27468862	rs9331888	1.38e-07	0.0124211	0.0023578	G	C	0.297937	-0.256062	-0.256062	-0.0458985	-1.64148	0.106842	0.3335	MPRA-nonallelic	MPRA-inactive	FALSE
chr8	27475320	rs504038	2.2e-06	-0.0106664	0.0022531	T	G	0.382368	0.03312	-0.03312	-0.391648	0.200667	0.841756	0.928193	MPRA-nonallelic	MPRA-inactive	FALSE
chr8	27475767	rs536332	9.51e-09	-0.0125575	0.00218803	G	A	0.429273	-0.0714901	0.0714901	-0.353517	-0.404132	0.687803	0.856505	MPRA-nonallelic	MPRA-inactive	FALSE
chr8	27476347	rs11136001	2.17e-06	0.0103399	0.00218301	T	G	0.439914	-0.0104205	-0.0104205	-0.386075	-0.0631746	0.949874	0.977581	MPRA-nonallelic	MPRA-inactive	FALSE
chr8	27476426	rs4732732	1.91e-06	0.0103866	0.00218086	A	G	0.441885	-0.0308125	-0.0308125	-0.160456	-0.220044	0.826714	0.922804	MPRA-nonallelic	MPRA-inactive	FALSE
chr8	27476815	rs538181	1.3e-08	-0.0123601	0.00217358	G	A	0.437758	0.0498704	-0.0498704	-0.319442	0.250768	0.802999	0.913641	MPRA-nonallelic	MPRA-inactive	FALSE
chr8	27477019	rs569205	5.52e-06	-0.0101149	0.00222598	T	A	0.387496	0.162307	-0.162307	-0.224118	1.02679	0.309357	0.583784	MPRA-nonallelic	MPRA-inactive	FALSE
chr8	27477509	rs484377	9.87e-09	-0.0124826	0.00217735	C	T	0.436942	-0.322432	0.322432	-0.0533213	-3.06592	0.00346409	0.0565424	MPRA-nonallelic	MPRA-inactive	FALSE
chr8	27479103	rs520186	1.22e-08	-0.0124138	0.00217924	A	G	0.436757	-0.796117	0.796117	-0.273658	-4.14282	0.00012903	0.0100154	MPRA-allelic	MPRA-inactive	FALSE
chr8	27479227	rs492638	5.63e-06	-0.0107197	0.00236134	T	G	0.30619	-0.153285	0.153285	-0.189225	-1.14578	0.257225	0.531906	MPRA-nonallelic	MPRA-inactive	FALSE
chr8	27479745	rs518317	1.09e-08	-0.0124553	0.00217918	G	C	0.437111	0.0949359	-0.0949359	0.301154	0.534191	0.595527	0.810037	MPRA-nonallelic	MPRA-active	FALSE
chr8	27480025	rs2582367	1.48e-08	-0.0123415	0.00217922	C	T	0.437157	-0.333138	0.333138	0.156168	-2.02428	0.0481862	0.219358	MPRA-nonallelic	MPRA-inactive	FALSE
chr8	27480210	rs1073743	1.52e-08	-0.0123343	0.00217949	A	G	0.436695	-0.0613552	0.0613552	-0.40625	-0.318335	0.751529	0.88782	MPRA-nonallelic	MPRA-inactive	FALSE
chr8	27480455	rs1073742	1.37e-08	-0.0123718	0.00217943	A	T	0.436695	-0.425663	0.425663	-0.0550313	-2.61671	0.011649	0.10777	MPRA-nonallelic	MPRA-inactive	FALSE
chr8	27481984	rs507341	4.7e-06	-0.0108835	0.00237737	C	T	0.299091	0.0436639	-0.0436639	-0.218796	0.216495	0.829464	0.924184	MPRA-nonallelic	MPRA-inactive	FALSE
chr8	27482354	rs495150	3.41e-06	-0.0110467	0.00237859	G	T	0.298491	-0.272264	0.272264	-0.275436	-1.68066	0.0989359	0.321174	MPRA-nonallelic	MPRA-inactive	FALSE
chr8	27482870	rs499046	1.2e-06	-0.0108966	0.00224425	T	C	0.363181	-0.0049919	0.00499194	-0.20177	-0.0330312	0.973778	0.989069	MPRA-nonallelic	MPRA-inactive	FALSE
chr8	27486916	rs576748	4.32e-06	-0.010921	0.00237651	A	G	0.299184	1.2085	-1.2085	-0.0710759	1.78427	0.0803205	0.292554	MPRA-nonallelic	MPRA-inactive	FALSE
chr8	27488582	rs491672	1.43e-06	-0.0108011	0.0022407	G	A	0.364675	0.0865375	-0.0865375	-0.0767182	0.581665	0.563351	0.789641	MPRA-nonallelic	MPRA-inactive	FALSE
chr8	27488689	rs492587	1.63e-06	-0.0107479	0.00224162	C	T	0.364306	-0.0775029	0.0775029	-0.339098	-0.39303	0.695933	0.861263	MPRA-nonallelic	MPRA-inactive	FALSE
chr8	27489959	rs485902	1.73e-08	-0.0123103	0.00218397	C	G	0.430828	-0.0242562	0.0242562	-0.206392	-0.160556	0.873077	0.940671	MPRA-nonallelic	MPRA-inactive	FALSE
chr8	27494366	rs138529507	3.59e-08	-0.0328695	0.00596561	C	T	0.0339544	0.321151	-0.321151	0.424433	2.08158	0.0424115	0.204394	MPRA-nonallelic	MPRA-active	FALSE

### Sheet: MPRA Conditional Interaction
CHR	BP	RSID	GWAS_P	GWAS_BETA	GWAS_SE	A1	A2	EAF	MPRA_logFC	MPRA_corrected_logFC	MPRA_AveExpr	MPRA_t	MPRA_P	MPRA_FDR	MPRA_conditional_interaction
chr1	161155392	rs4575098	1.8964e-10	0.0164116	0.00257659	A	G	0.228026	0.232871	0.232871	1.32907	1.7205	0.0913952	0.102114	FALSE
chr1	161156033	rs11585858	5.04709e-10	0.0160439	0.00258038	A	C	0.226625	-0.65587	-0.65587	-0.299243	-3.15166	0.00271564	0.0102402	TRUE
chr1	207698044	rs6661489	1.64883e-16	0.0228835	0.00277538	T	C	0.186434	0.9246	0.9246	-0.202871	3.44621	0.00114575	0.00691268	TRUE
chr10	11719074	rs11257240	1.27763e-08	0.0128594	0.00226039	G	T	0.361534	0.603126	0.603126	-0.251696	3.29221	0.00180805	0.00781635	TRUE
chr11	121468256	rs7939826	2.84573e-08	-0.043265	0.00779455	T	C	0.0195565	0.319533	-0.319533	0.272799	1.5122	0.136647	0.14635	FALSE
chr11	59831716	rs1151065	1.08457e-10	-0.0155651	0.00241145	A	C	0.277564	-0.58699	0.58699	0.0843796	-2.73674	0.00851589	0.0187973	TRUE
chr11	59834821	rs1296390	9.30371e-11	-0.0156212	0.00241148	A	G	0.27798	-0.542954	0.542954	0.183869	-3.02348	0.00390244	0.0127145	TRUE
chr11	59862261	rs2847668	3.05571e-11	-0.0146438	0.00220411	T	A	0.399322	0.844356	-0.844356	-0.0926531	2.15086	0.0362419	0.0484001	TRUE
chr11	59869119	rs580064	1.54321e-08	-0.0122659	0.00216839	C	T	0.468833	0.259711	-0.259711	-0.200823	1.47704	0.145806	0.15524	FALSE
chr11	59882306	rs581133	2.01229e-10	-0.0138655	0.00217997	G	A	0.431213	0.754379	-0.754379	-0.386854	3.45025	0.00113196	0.00691268	TRUE
chr11	59914267	rs595481	7.91537e-11	-0.0141957	0.00218321	C	T	0.429627	0.509841	-0.509841	-0.260878	2.41281	0.019458	0.0313886	TRUE
chr11	59944580	rs72918674	8.91419e-14	-0.0166123	0.00222803	T	C	0.379828	-0.393886	0.393886	-0.254173	-2.18008	0.0338853	0.0464639	TRUE
chr11	59970984	rs666555	2.69256e-10	0.0139389	0.00220708	A	G	0.402279	-0.832871	-0.832871	-0.200943	-3.42269	0.0012293	0.0071775	TRUE
chr11	59982470	rs11603507	1.61478e-13	-0.0163784	0.00222009	A	T	0.387019	-0.909994	0.909994	-0.32992	-2.90875	0.00536057	0.014701	TRUE
chr11	59984676	rs56273223	2.13018e-13	-0.0162952	0.00221994	C	A	0.387096	-0.956685	0.956685	0.0645896	-3.37125	0.00143255	0.00744556	TRUE
chr11	60024008	rs7121656	1.18559e-12	-0.0157259	0.00221273	C	T	0.388435	0.646265	-0.646265	-0.22865	3.36004	0.00148089	0.00744556	TRUE
chr11	60028142	rs7108663	5.85217e-12	-0.0152185	0.00221096	C	T	0.390114	1.01649	-1.01649	-0.38859	3.69865	0.000530554	0.00604624	TRUE
chr11	60031270	rs7128450	1.01895e-12	-0.0157721	0.00221273	G	C	0.388451	-0.607739	0.607739	0.0747055	-2.45448	0.0175566	0.0297785	TRUE
chr11	60045677	rs2044982	4.35911e-06	0.0100202	0.00218139	C	T	0.439991	0.558997	0.558997	-0.30304	3.07776	0.00335037	0.0117617	TRUE
chr11	60088159	rs4354705	8.57128e-08	-0.0127923	0.002389	C	G	0.360071	0.853516	-0.853516	-0.052026	2.62144	0.0115078	0.0231435	TRUE
chr11	60088787	rs11230252	5.54797e-09	0.0131055	0.002248	A	G	0.361842	-0.389992	-0.389992	0.148169	-2.14465	0.0367611	0.0484001	TRUE
chr11	60092650	rs7943967	4.69519e-09	0.0131686	0.0022481	A	T	0.361765	-0.852488	-0.852488	-0.0905749	-2.53586	0.0143191	0.0269116	TRUE
chr11	60094530	rs11230263	5.55975e-09	0.0131057	0.00224818	A	G	0.361765	0.694179	0.694179	0.431199	2.34285	0.0230704	0.0350903	TRUE
chr11	85696670	rs585820	1.27313e-12	-0.0190776	0.00268804	G	A	0.202772	0.64608	-0.64608	-0.232836	3.36281	0.00146882	0.00744556	TRUE
chr11	85748386	rs1973630	2.77518e-17	-0.0196087	0.002319	T	C	0.317401	-0.619602	0.619602	-0.240869	-2.91275	0.00530212	0.014701	TRUE
chr11	85831246	rs573167	7.58419e-16	-0.0185758	0.00230448	G	A	0.325685	-0.747795	0.747795	-0.281655	-2.73763	0.00849577	0.0187973	TRUE
chr11	85840446	rs7926591	3.69852e-06	0.0107371	0.00232021	G	T	0.316415	-0.710255	-0.710255	-0.302126	-3.65195	0.000612983	0.00604624	TRUE
chr14	92932851	rs12880508	4.24185e-09	0.0145243	0.00247244	C	T	0.255605	0.804694	0.804694	-0.063576	2.97057	0.0045216	0.0141105	TRUE
chr15	59072201	rs7164844	6.17155e-06	-0.0134632	0.0029783	C	T	0.155236	-0.808995	0.808995	0.429563	-4.54228	3.42622e-05	0.00113087	TRUE
chr17	5017493	rs1054697	1.04464e-07	0.0180053	0.00338523	T	C	0.115091	0.673947	0.673947	0.368394	2.50129	0.0156219	0.0279956	TRUE
chr17	5042715	rs61740308	6.3915e-07	0.0167535	0.00336484	A	G	0.116585	-0.365451	-0.365451	-0.0666918	-2.17681	0.0341423	0.0464643	TRUE
chr17	5116379	rs77972827	1.68163e-09	0.0188859	0.00313412	C	A	0.140268	-0.575477	-0.575477	0.23437	-2.52872	0.0145799	0.0269116	TRUE
chr17	5189416	rs8077567	2.50466e-08	0.0185142	0.00332216	C	T	0.119772	-0.980889	-0.980889	0.429214	-4.43216	4.96061e-05	0.00128267	TRUE
chr17	5194249	rs80172399	1.63202e-08	0.018316	0.00324345	G	A	0.126609	-0.396929	-0.396929	-0.138522	-2.52494	0.0147196	0.0269116	TRUE
chr17	5232202	rs112572092	1.82425e-08	0.01825	0.00324278	T	C	0.126717	0.989903	0.989903	-0.233912	2.91723	0.00523742	0.014701	TRUE
chr19	45065601	rs1727760	6.38632e-08	-0.0148301	0.00274245	T	C	0.196843	-0.461224	0.461224	-0.150259	-2.75115	0.00819715	0.0185461	TRUE
chr19	45149113	rs62119283	2.57618e-06	-0.0229792	0.00488711	G	A	0.0513243	-0.397938	0.397938	-0.273206	-2.43732	0.0183184	0.0304187	TRUE
chr19	45183885	rs112310225	3.14167e-07	-0.0391763	0.00765949	G	C	0.0202495	0.198763	-0.198763	-0.300518	1.40477	0.166143	0.174836	FALSE
chr19	45231821	rs1551891	2.64777e-22	-0.0374734	0.00385797	A	G	0.0857099	1.07907	-1.07907	-0.0516697	4.5156	3.74875e-05	0.00113087	TRUE
chr19	45260214	rs2927456	1.58691e-07	-0.0259484	0.00494992	A	G	0.0501386	-0.391361	0.391361	-0.421885	-2.32864	0.0238735	0.0360092	TRUE
chr19	45315445	rs28399653	1.62518e-14	-0.0502568	0.00654619	A	G	0.0316138	0.292449	-0.292449	0.248995	1.92865	0.0593412	0.0697451	FALSE
chr19	45329344	rs10402524	6.03872e-113	0.0523956	0.00231989	C	T	0.319295	-0.642759	-0.642759	-0.237421	-3.29114	0.00181374	0.00781635	TRUE
chr19	45346768	rs1001611	9.24282e-22	-0.021233	0.00221523	A	G	0.394626	0.461627	-0.461627	-0.200445	2.26826	0.0275714	0.040393	TRUE
chr19	45351746	rs1871047	2.35317e-22	-0.0215083	0.00221159	G	A	0.395211	0.708481	-0.708481	0.849052	3.63051	0.000654804	0.00604624	TRUE
chr19	45352419	rs7255063	3.97668e-22	-0.0213453	0.00220698	C	G	0.395796	-1.0842	1.0842	-0.501665	-3.40825	0.0012834	0.00725923	TRUE
chr19	45356141	rs2972558	3.56241e-36	-0.0705012	0.00561374	C	T	0.329658	-0.59777	0.59777	-0.295591	-2.22426	0.0305785	0.0432399	TRUE
chr19	45370838	rs12610605	1.95285e-28	-0.0308338	0.00278777	A	G	0.18571	0.540256	-0.540256	0.0162952	2.31239	0.0248227	0.0371315	TRUE
chr19	45383079	rs71352237	7.77748e-15	0.0279261	0.00359356	C	T	0.101001	-0.459295	-0.459295	-0.0591629	-2.58743	0.0125584	0.0241817	TRUE
chr19	45385356	rs144261139	8.08731e-65	0.190881	0.0112277	A	C	0.0105328	0.0996499	0.0996499	0.459358	0.327083	0.744942	0.757497	FALSE
chr19	45389224	rs283814	5.6471e-22	-0.0417211	0.00432982	A	G	0.066631	-0.454727	0.454727	0.1492	-2.94907	0.00479843	0.0142839	TRUE
chr19	45394969	rs184017	0	0.137178	0.00263123	G	T	0.212781	0.966964	0.966964	0.348033	2.77441	0.00770566	0.0181224	TRUE
chr19	45406673	rs10119	0	0.125959	0.00244356	A	G	0.27182	0.672639	0.672639	-0.293547	1.95089	0.0565672	0.0678057	FALSE
chr19	45415285	rs138235833	4.03096e-15	-0.0453213	0.00577051	G	T	0.0367416	0.553176	-0.553176	-0.172817	3.0717	0.00340808	0.0117617	TRUE
chr19	45416741	rs438811	0	0.114228	0.00276879	T	C	0.219864	0.471089	0.471089	-0.0443195	2.23243	0.0299987	0.0427541	TRUE
chr19	45427125	rs111789331	0	0.160419	0.00310027	A	T	0.14635	0.956705	0.956705	-0.384403	3.63902	0.00063788	0.00604624	TRUE
chr19	45447221	rs12721109	1.26166e-15	-0.0710882	0.00888793	A	G	0.0168925	0.218357	-0.218357	2.26269	1.16001	0.25144	0.261556	FALSE
chr19	45448036	rs1132899	3.92824e-08	-0.0119541	0.00217583	T	C	0.480828	0.45651	-0.45651	-0.298533	2.6717	0.0101016	0.0211127	TRUE
chr19	45455458	rs892101	5.1409e-10	0.0134501	0.00216422	A	G	0.458824	-0.442563	-0.442563	-0.194059	-1.99723	0.0511415	0.0633506	FALSE
chr19	45456101	rs4803777	4.62188e-11	0.0349364	0.00530736	A	G	0.4513	0.547626	0.547626	-0.291589	2.2565	0.0283486	0.040787	TRUE
chr19	45488985	rs204470	4.53407e-08	-0.0287857	0.00526374	A	G	0.043964	-0.293675	0.293675	0.483678	-1.92915	0.0592774	0.0697451	FALSE
chr19	45490065	rs11083755	4.17544e-08	0.0129946	0.00236987	T	C	0.292886	0.441355	0.441355	-0.00581776	2.47232	0.016795	0.0294327	TRUE
chr19	45498506	rs75953666	8.11699e-06	-0.029879	0.00669621	A	G	0.0267632	0.762351	-0.762351	0.0519166	3.65851	0.000600706	0.00604624	TRUE
chr19	45557302	rs193187396	7.77e-07	-0.279756	0.0566187	G	A	0.00899292	0.502282	-0.502282	-0.0960037	2.36496	0.0218688	0.0341229	TRUE
chr19	45587406	rs139290129	1.23706e-07	-0.0179815	0.00340049	C	T	0.113921	-0.489129	0.489129	-0.132832	-1.99138	0.0518005	0.0633506	FALSE
chr19	45609512	rs57565080	5.63682e-07	0.0125079	0.00249995	G	T	0.249861	-0.605473	-0.605473	-0.122832	-3.37937	0.00139845	0.00744556	TRUE
chr19	45623467	rs375594987	2.56139e-11	0.0759235	0.0113832	G	A	0.010348	0.633933	0.633933	-0.265875	3.79977	0.000386968	0.00604624	TRUE
chr19	45631816	rs17643262	1.89367e-37	0.0453497	0.00354605	A	G	0.103095	-0.652817	-0.652817	0.148758	-3.19829	0.00237523	0.009346	TRUE
chr19	45644354	rs78273125	5.8826e-38	0.0460508	0.00357555	T	A	0.101509	0.64682	0.64682	-0.0470285	3.48291	0.00102614	0.00689279	TRUE
chr19	45650099	rs74846209	5.62069e-38	0.0460438	0.00357403	T	G	0.101632	-0.950386	-0.950386	-0.394234	-2.77465	0.0077007	0.0181224	TRUE
chr19	45651237	rs113321260	3.25002e-38	0.0459981	0.00355882	A	G	0.102803	1.04243	1.04243	-0.151025	3.01429	0.004004	0.0127145	TRUE
chr19	45652079	rs1005451	1.48185e-13	0.0189981	0.00257121	C	T	0.230243	0.385865	0.385865	-0.198879	2.54113	0.0141294	0.0269116	TRUE
chr19	45675873	rs7247764	1.20955e-10	0.0181323	0.00281639	C	T	0.178827	-0.508776	-0.508776	-0.220931	-2.94848	0.0048062	0.0142839	TRUE
chr19	45714978	rs6509201	2.63025e-06	-0.0114064	0.00242805	C	A	0.334324	-0.438261	0.438261	0.280273	-2.85671	0.00617682	0.016203	TRUE
chr19	45724743	rs28607628	1.70159e-11	0.0275938	0.00410037	A	G	0.0753927	0.503975	0.503975	0.39385	3.80087	0.000385639	0.00604624	TRUE
chr19	45725448	rs346757	1.2002e-22	0.0343132	0.00350365	C	G	0.106929	-0.581808	-0.581808	-0.131088	-2.19984	0.032369	0.0454169	TRUE
chr19	45729275	rs346763	2.9524e-12	0.0328412	0.00470506	A	G	0.0557284	0.672877	0.672877	-0.0230521	2.05209	0.0453043	0.0573432	FALSE
chr19	45729587	rs8109063	4.12913e-12	0.033352	0.00481083	C	A	0.0530798	-0.39932	-0.39932	-0.174645	-2.76275	0.00794838	0.0182108	TRUE
chr19	45731564	rs56187099	2.33885e-10	0.0298841	0.00471562	A	G	0.0556052	0.324495	0.324495	-0.338659	2.34565	0.0229154	0.0350903	TRUE
chr19	45734433	rs346751	1.87893e-06	-0.0103599	0.0021737	C	T	0.437589	-0.766788	0.766788	0.0549243	-3.78976	0.000399319	0.00604624	TRUE
chr19	45836520	rs12973593	2.06204e-06	-0.0108271	0.0022807	T	C	0.337974	1.07919	-1.07919	-0.174076	4.63863	2.4722e-05	0.00113087	TRUE
chr19	45839511	rs7252037	5.11744e-07	-0.01107	0.00220436	T	G	0.401247	0.621398	-0.621398	-0.237594	2.93061	0.00504861	0.014701	TRUE
chr2	127883899	rs7559175	1.09285e-13	-0.018291	0.00246205	G	A	0.259563	0.367095	-0.367095	0.0343421	1.46991	0.147719	0.156358	FALSE
chr2	127886371	rs12618593	6.16399e-17	0.0200158	0.00239364	C	T	0.283277	-0.389009	-0.389009	-0.026814	-2.78552	0.00748058	0.0181224	TRUE
chr2	127887750	rs62158731	1.13188e-13	-0.0188266	0.00253573	T	C	0.240114	0.508201	-0.508201	-0.356504	2.50148	0.015614	0.0279956	TRUE
chr2	127887985	rs12989701	1.20752e-06	0.0148726	0.00306373	A	C	0.144872	0.696442	0.696442	0.467677	2.7643	0.00791585	0.0182108	TRUE
chr2	127890786	rs4663104	4.17692e-13	0.0205756	0.00283812	C	G	0.17781	-0.634015	-0.634015	0.124374	-3.54084	0.000861204	0.0067773	TRUE
chr2	127891795	rs72838285	9.59812e-15	0.0220745	0.00285036	G	A	0.175239	0.328392	0.328392	-0.218584	1.59144	0.117681	0.127547	FALSE
chr2	127892956	rs72838287	1.69034e-14	0.0220766	0.00287747	G	C	0.173591	-0.0457658	-0.0457658	0.66218	-0.298613	0.766447	0.775011	FALSE
chr2	233981912	rs10933431	7.62165e-10	-0.015437	0.00250901	G	C	0.244487	-0.322711	0.322711	0.732224	-1.96285	0.0551211	0.0665127	FALSE
chr20	55020557	rs16979933	4.30164e-08	-0.0217221	0.00396533	C	T	0.0809978	0.555175	-0.555175	-0.332139	2.13807	0.0373179	0.0484001	TRUE
chr6	32341208	rs9378202	1.36855e-07	0.015457	0.00293334	C	T	0.161164	-0.692059	-0.692059	0.554202	-2.06807	0.0437165	0.0557232	FALSE
chr6	32343873	rs9268422	4.26087e-09	-0.0145817	0.00248252	A	G	0.252864	0.387852	-0.387852	-0.417814	2.61426	0.0117226	0.0233164	TRUE
chr6	32344095	rs2395152	1.79354e-06	0.0165692	0.00346971	T	G	0.108331	0.661572	0.661572	-0.13978	3.01594	0.00398559	0.0127145	TRUE
chr6	32347532	rs8180673	1.75894e-07	-0.0129169	0.002473	T	C	0.255359	-0.425319	0.425319	-0.223585	-1.88722	0.0648205	0.0747459	FALSE
chr6	32348145	rs2395157	3.49251e-09	-0.0146159	0.0024745	G	A	0.254866	-1.05765	1.05765	-0.100307	-3.59689	0.000725923	0.00625676	TRUE
chr6	32364356	rs9268481	1.38052e-08	-0.0140623	0.0024776	G	A	0.254974	0.507309	-0.507309	0.194706	2.92386	0.00514303	0.014701	TRUE
chr6	32365553	rs72847948	2.47984e-06	0.0163627	0.00347419	T	C	0.108362	-0.693887	-0.693887	0.138856	-2.35091	0.0226256	0.035002	TRUE
chr6	32376348	rs3763312	1.33044e-09	-0.016341	0.00269489	A	G	0.200185	0.413033	-0.413033	-0.155904	1.64032	0.107084	0.11676	FALSE
chr6	32402778	rs9268614	5.46967e-09	-0.0156624	0.0026855	G	T	0.202063	-0.487939	0.487939	0.0223653	-2.46954	0.0169116	0.0294327	TRUE
chr6	32412435	rs3177928	1.07613e-08	0.0175532	0.00306967	A	G	0.144195	-0.604272	-0.604272	0.186085	-2.59438	0.0123368	0.0240102	TRUE
chr6	32416052	rs13209045	9.33493e-09	0.0176147	0.00306749	G	A	0.144441	-0.711114	-0.711114	-0.269188	-3.56477	0.000800739	0.0065879	TRUE
chr6	32416550	6:32416550	6.29713e-07	0.0344094	0.00690692	G	A	0.1779	-0.478222	-0.478222	-0.306814	-2.84256	0.00641779	0.0163608	TRUE
chr6	32417545	rs28895067	7.26779e-09	0.0179476	0.00310264	C	T	0.141269	-0.802501	-0.802501	-0.292352	-3.1402	0.00280602	0.0103352	TRUE
chr6	32417704	rs9268759	3.78476e-06	-0.0100129	0.00216595	T	C	0.455143	0.589672	-0.589672	-0.095295	2.26671	0.0276726	0.040393	TRUE
chr6	32418986	rs13199346	7.80559e-09	0.0177138	0.00306859	T	G	0.144333	-0.76899	-0.76899	0.572427	-3.34639	0.00154182	0.00754242	TRUE
chr6	32419860	rs28895108	9.18485e-09	0.0176348	0.00306951	G	T	0.144318	0.52473	0.52473	-0.481123	2.16754	0.0348792	0.047113	TRUE
chr6	32419934	6:32419934	5.17583e-06	0.0314104	0.00689198	G	C	0.1789	0.94854	0.94854	-0.0320891	5.23241	3.16231e-06	0.000286189	TRUE
chr6	32421794	rs28895144	9.43205e-09	0.0176257	0.00307034	G	A	0.144241	-0.47845	-0.47845	-0.184423	-1.88711	0.0648349	0.0747459	FALSE
chr6	32423411	6:32423411	5.10857e-06	0.0314294	0.00689198	T	C	0.1789	0.582763	0.582763	0.127987	2.00111	0.0507083	0.063298	FALSE
chr6	32424616	rs9268814	3.62745e-06	-0.0100644	0.00217297	G	C	0.454928	-0.652856	0.652856	0.00362752	-2.77856	0.00762081	0.0181224	TRUE
chr6	32424918	6:32424918	2.99732e-06	0.0321222	0.00687694	A	G	0.1799	0.864774	0.864774	-0.341168	3.63807	0.000639752	0.00604624	TRUE
chr6	32425247	rs13210879	7.93068e-09	0.017784	0.00308218	C	T	0.143255	-0.279671	-0.279671	-0.32846	-1.92336	0.0600183	0.0700859	FALSE
chr6	32426723	rs28895220	5.99816e-09	0.0178805	0.00307393	T	A	0.144164	-0.255455	-0.255455	0.741189	-1.64449	0.106217	0.116517	FALSE
chr6	32427310	rs28732225	6.6047e-08	0.0185002	0.00342495	C	T	0.111688	-0.504183	-0.504183	-0.362216	-3.62397	0.000668092	0.00604624	TRUE
chr6	32427841	rs28732235	9.26516e-09	0.017672	0.00307679	A	G	0.143394	-0.16476	-0.16476	1.49623	-0.882928	0.381412	0.394489	FALSE
chr6	32430289	rs9268863	2.09016e-07	0.0112685	0.00217071	A	G	0.443332	0.787453	0.787453	-0.182386	2.81507	0.0069112	0.017374	TRUE
chr6	32431239	rs35458464	3.90077e-06	0.015873	0.00343825	G	A	0.11061	0.48931	0.48931	-0.262754	3.22172	0.00221982	0.00892862	TRUE
chr6	32453163	rs67037615	5.35181e-06	0.0156556	0.00344042	C	T	0.110594	0.394054	0.394054	0.205823	2.30099	0.025508	0.0378439	TRUE
chr6	32479713	rs75803258	3.181e-06	-0.1185	0.0254	C	G	NA	0.374328	-0.374328	-0.126763	2.04322	0.0462066	0.0580792	FALSE
chr6	32505390	rs75459649	9.261e-06	0.0277388	0.00625629	A	G	0.3807	0.0576694	0.0576694	1.23413	0.22899	0.819791	0.819791	FALSE
chr6	32508843	6:32508843	4.21892e-06	0.0148966	0.00323819	A	G	0.133138	0.376712	0.376712	-0.152427	2.14015	0.0371405	0.0484001	TRUE
chr6	32518426	rs112054325	3.461e-07	0.1175	0.0231	T	C	NA	0.370274	0.370274	-0.234307	1.99407	0.051497	0.0633506	FALSE
chr6	32520420	rs78678274	2.721e-08	0.0368717	0.0066334	T	C	0.2992	0.521091	0.521091	0.361989	2.14613	0.0366368	0.0484001	TRUE
chr6	32521735	rs75287767	2.917e-08	0.035641	0.00642603	T	A	0.337	-0.363706	-0.363706	-0.24787	-1.97705	0.0534463	0.0649247	FALSE
chr6	32525208	6:32525208	1.478e-06	-0.0294801	0.00612358	A	G	0.4374	-0.810435	0.810435	-0.101416	-3.46264	0.00109064	0.00691268	TRUE
chr6	32550331	rs9269854	2.11774e-07	0.0309591	0.00596664	T	G	0.2744	-0.610434	-0.610434	-0.0359254	-3.63283	0.000650157	0.00604624	TRUE
chr6	32561143	rs9270581	2.67069e-06	0.0275499	0.00586836	C	T	0.2823	0.559148	0.559148	-0.210777	2.19074	0.0330598	0.0460017	TRUE
chr6	32561305	rs9270587	6.60042e-08	0.0117105	0.00216792	T	G	0.462242	0.654183	0.654183	-0.16078	2.88147	0.00577503	0.0156012	TRUE
chr6	32566533	6:32566533	2.80855e-06	0.0280231	0.00598229	A	G	0.2654	0.48691	0.48691	0.422667	2.40993	0.0195962	0.0313886	TRUE
chr6	32570325	rs9270836	3.45861e-08	0.0125354	0.00227236	A	G	0.342932	0.576928	0.576928	-0.182952	3.06068	0.00351567	0.011784	TRUE
chr6	32571295	rs28409699	1.78972e-06	0.0158469	0.00331814	T	C	0.120234	-0.934049	-0.934049	0.119515	-2.84815	0.00632146	0.0163455	TRUE
chr6	32571789	rs9270887	7.33908e-07	0.0276531	0.00558404	C	A	0.338	-0.725687	-0.725687	1.01413	-2.47909	0.0165139	0.0293041	TRUE
chr6	32572076	6:32572076	6.4002e-07	0.0278833	0.00560047	G	A	0.334	0.626569	0.626569	-0.332548	2.72045	0.0088899	0.0191556	TRUE
chr6	32574329	rs35752949	3.59786e-06	0.0155263	0.00335099	T	C	0.117324	0.38166	0.38166	-0.227311	2.18769	0.033294	0.0460017	TRUE
chr6	32574652	rs9271010	5.1337e-06	0.0267844	0.00587474	T	C	0.2813	0.899715	0.899715	0.0806341	2.43046	0.0186313	0.0306569	TRUE
chr6	32575584	6:32575584	5.87195e-07	0.0298119	0.00596789	A	G	0.2674	0.51455	0.51455	-0.29702	2.72212	0.00885086	0.0191556	TRUE
chr6	32576577	6:32576577	6.30802e-07	0.0294589	0.00591361	T	G	0.2753	-0.413854	-0.413854	-0.16746	-1.84955	0.0701686	0.0798775	FALSE
chr6	32578127	rs9271176	6.7685e-06	0.0102988	0.00228819	A	G	0.333107	-0.403687	-0.403687	0.304248	-1.80349	0.0772115	0.0873455	FALSE
chr6	32578612	rs9271194	3.61917e-08	0.0132206	0.00240005	T	G	0.280767	0.577863	0.577863	-0.211111	2.11688	0.0391617	0.0502714	FALSE
chr6	32579078	rs9271211	5.70263e-07	0.0291926	0.00583732	C	T	0.2873	0.663606	0.663606	-0.00743077	3.48224	0.00102821	0.00689279	TRUE
chr6	32584652	rs28587541	4.98724e-06	0.0153446	0.00336111	G	A	0.116508	-0.435195	-0.435195	-0.270193	-2.63075	0.0112345	0.0228477	TRUE
chr6	32584989	rs28872589	3.94015e-06	0.0153459	0.00332557	C	T	0.119403	0.517744	0.517744	-0.63611	1.40105	0.167246	0.17498	FALSE
chr6	32585504	rs3129761	6.73175e-06	-0.00977055	0.00217027	C	G	0.491638	0.406687	-0.406687	-0.0890157	2.13668	0.0374365	0.0484001	TRUE
chr6	32588662	rs9271470	3.1602e-06	-0.0111237	0.002387	T	C	0.285848	0.392609	-0.392609	-0.370538	1.93155	0.0589735	0.0697451	FALSE
chr6	32591469	rs112396255	4.27966e-06	0.0133191	0.00289715	G	A	0.166169	0.738269	0.738269	-0.353315	3.13413	0.00285503	0.0103352	TRUE
chr6	32591566	rs9271607	2.56033e-06	-0.0111794	0.00237695	G	A	0.289929	0.347032	-0.347032	0.221509	1.88208	0.0655297	0.0750688	FALSE
chr6	32602086	rs36173887	1.9074e-07	0.0178232	0.00342218	G	A	0.111965	-0.161625	-0.161625	0.217841	-0.691202	0.492568	0.506562	FALSE
chr6	32606987	rs41268940	2.22484e-06	-0.0318031	0.00672107	G	T	0.1909	-0.583975	0.583975	-0.376455	-2.44069	0.0181667	0.0304187	TRUE
chr6	32607141	rs9272561	2.81065e-09	-0.0315723	0.00531316	A	G	0.4463	-0.677948	0.677948	-0.0623526	-2.39388	0.0203816	0.0323602	TRUE
chr6	32607376	rs34250758	7.8e-06	-0.125	0.028	A	G	NA	0.661682	-0.661682	-0.248809	3.06798	0.00344403	0.0117617	TRUE
chr6	32650897	rs3998180	1.15681e-07	0.0172497	0.00325454	A	C	0.125577	0.316032	0.316032	-0.112378	1.53689	0.130493	0.14059	FALSE
chr6	32651964	rs6457615	8.34287e-08	0.0169543	0.00316338	C	T	0.134262	0.517369	0.517369	-0.218508	2.4644	0.0171291	0.0295274	TRUE
chr6	32659112	rs35725597	1.00373e-07	0.0173436	0.00325638	T	C	0.125393	-0.672846	-0.672846	-0.0680383	-2.41568	0.0193216	0.0313886	TRUE
chr6	32659839	rs9275223	1.24529e-09	-0.02193	0.00361029	A	G	0.0990453	-0.618014	0.618014	-0.158891	-2.4534	0.0176038	0.0297785	TRUE
chr6	32663497	rs13206018	1.13319e-07	0.0167842	0.00316447	T	C	0.134124	0.83499	0.83499	0.297507	3.15332	0.00270272	0.0102402	TRUE
chr6	32663677	rs35122881	1.54685e-07	0.016616	0.00316683	T	C	0.133908	0.584304	0.584304	-0.316225	3.32005	0.00166625	0.0077331	TRUE
chr6	32663764	rs17427445	1.36129e-07	0.0171736	0.0032585	A	G	0.125223	-0.850222	-0.850222	-0.229843	-3.32084	0.00166241	0.0077331	TRUE
chr6	32666051	rs36062941	1.05365e-07	0.0173526	0.00326347	T	C	0.124761	-0.717157	-0.717157	0.305707	-2.77422	0.00770952	0.0181224	TRUE
chr6	32672903	rs35030589	4.89505e-06	0.0133841	0.00292918	A	G	0.161688	-0.765478	-0.765478	-0.303435	-2.86733	0.00600132	0.0159741	TRUE
chr6	47440565	rs9369695	4.76941e-09	0.0145127	0.00247867	A	C	0.257176	-0.796566	-0.796566	-0.130799	-3.6883	0.00054786	0.00604624	TRUE
chr6	47452270	rs9296559	1.01652e-08	0.0141372	0.0024681	C	T	0.257037	0.944561	0.944561	0.396569	3.8447	0.000335918	0.00604624	TRUE
chr6	47551938	rs9349416	1.04684e-08	0.0140526	0.00245548	A	G	0.26118	0.712409	0.712409	-0.0282051	3.48348	0.00102437	0.00689279	TRUE
chr6	47568696	rs2396825	9.90972e-09	0.0140799	0.00245625	G	A	0.260964	-0.528963	-0.528963	-0.241397	-2.66994	0.0101481	0.0211127	TRUE
chr7	100013402	rs5015755	5.57883e-07	0.0147568	0.00294827	T	G	0.159085	0.725745	0.725745	0.0225716	3.29426	0.00179723	0.00781635	TRUE
chr7	100042413	rs55773945	2.25455e-10	-0.0137135	0.00216202	T	C	0.468371	0.451139	-0.451139	-0.212462	1.79496	0.0785782	0.0883395	FALSE
chr7	143104331	rs3935067	5.31952e-11	0.0149959	0.00228537	C	G	0.350447	0.904723	0.904723	0.113559	4.52537	3.62736e-05	0.00113087	TRUE
chr7	143107588	rs12703526	5.25465e-11	-0.0143166	0.00218123	G	T	0.485972	0.9805	-0.9805	0.168074	3.51561	0.000929654	0.00689279	TRUE
chr7	143109208	rs75045569	9.62859e-09	-0.0168622	0.00293913	G	T	0.160795	0.0474696	-0.0474696	0.0819034	0.255793	0.799138	0.803578	FALSE
chr7	143117919	rs12540656	2.97187e-07	0.011241	0.00219327	G	A	0.437789	-0.668747	-0.668747	-0.299798	-2.37935	0.0211169	0.0332362	TRUE
chr7	145914695	rs116012722	2.21e-08	0.187906	0.0335863	A	G	0.00121651	-0.651593	-0.651593	-0.257556	-2.9479	0.0048139	0.0142839	TRUE
chr7	99786964	rs11764176	5.25339e-10	-0.015156	0.00244005	T	G	0.280905	0.453327	-0.453327	-0.0179523	2.69675	0.0094613	0.020147	TRUE
chr7	99797031	rs2272345	3.56704e-09	-0.0142088	0.00240701	G	C	0.279704	-1.09503	1.09503	0.0596101	-3.26122	0.00197932	0.0081422	TRUE
chr7	99797792	rs13230744	5.51654e-09	-0.0139894	0.00239924	G	A	0.280921	-0.305773	0.305773	0.0499836	-1.70037	0.0951443	0.105007	FALSE
chr7	99799845	rs1043915	4.0084e-09	-0.0141441	0.00240388	A	T	0.280767	0.551519	-0.551519	0.0156101	3.27327	0.00191098	0.00804391	TRUE
chr7	99810643	rs1618851	7.71848e-10	-0.0147933	0.00240517	T	G	0.280505	-0.555903	0.555903	-0.344439	-2.5953	0.0123077	0.0240102	TRUE
chr7	99816179	rs1727142	5.24475e-10	-0.0151185	0.00243391	T	C	0.271789	-0.544557	0.544557	0.504511	-2.25583	0.0283932	0.040787	TRUE
chr7	99843353	rs858502	2.35628e-09	-0.0129353	0.00216631	T	C	0.488851	-0.460967	0.460967	-0.370018	-2.53004	0.014531	0.0269116	TRUE
chr7	99893148	rs6979218	3.10366e-12	-0.0171582	0.00246069	C	G	0.266816	-1.00519	1.00519	0.54436	-5.83415	3.71097e-07	6.71686e-05	TRUE
chr8	27217763	rs10097651	1.62724e-06	-0.0104442	0.00217818	T	C	0.447736	-0.497573	0.497573	-0.0341525	-2.6585	0.010455	0.0215039	TRUE
chr8	27232018	rs6557994	3.44719e-08	0.0126172	0.00228694	C	T	0.340376	-0.130515	-0.130515	-0.0420084	-0.493005	0.624122	0.638227	FALSE
chr8	27479103	rs520186	1.2236e-08	-0.0124138	0.00217924	A	G	0.436757	0.423531	-0.423531	-0.273658	1.70508	0.094257	0.104666	FALSE
