## Supplemental Table 5 for "Deciphering the functional impact of Alzheimer’s Disease-associated variants in resting and proinflammatory immune cells" (part 1 of 3)

### Sheet: Description
Table S5, ABC-defined enhancer-gene pairs
Page 1: Resting ABC (ABC valid pairs with a score > 0.02 in resting macrophages)
Page 2: LPS+INFg ABC (ABC valid pairs with a score > 0.02 in LPS+INFg treated macrophages)
chr1	HG19 bed-format coordinates of anchor 1 (enhancer)
start1
end1
width1
strand1
chr2	HG19 bed-format coordinates of anchor 2 (gene)
start2
end2
width2
strand2
anchor1.id	unique name of enhancer at anchor 1 (note--enhancers have the same ID across both conditions)
anchor1.class	location of enhancer at anchor 1 (genic, promoter, intergenic)
anchor1.activityBase	normalized activity (H3K27ac x ATAC) of the enhancer at anchor 1
anchor2.TargetGene	HGNC gene symbol of the gene at anchor 2
anchor2.TargetGeneExpression	normalized expression of the gene at anchor 2
anchor2.TargetGeneIsExpressed	TRUE/FALSE for whether the gene at anchor 2 is expressed
anchor2.id	Numeric identifier for gene at anchor 2
hicCounts	Normalized counts for Hi-C interactions between anchors
ABCnumerator	ABC numerator
ABCscore	ABC score
pair	Unique identifier for enhancer-gene for the ABC pair

### Sheet: Resting ABC
chr1	start1	end1	width1	strand1	chr2	start2	end2	width2	strand2	anchor1.id	anchor1.class	anchor1.activityBase	anchor2.TargetGene	anchor2.TargetGeneExpression	anchor2.TargetGeneIsExpressed	anchor2.id	hicCounts	ABCnumerator	ABCscore	pair
chr1	9935000	9940000	5001	*	chr1	10000000	10005000	5001	*	enh635	genic	71.0108	NMNAT1	1627.88	TRUE	1	97.5041	6923.84	0.0229972	enh635-NMNAT1
chr1	9950000	9955000	5001	*	chr1	10000000	10005000	5001	*	enh637	genic	93.6418	NMNAT1	1627.88	TRUE	1	77.4405	7251.67	0.0240861	enh637-NMNAT1
chr1	9960000	9965000	5001	*	chr1	10000000	10005000	5001	*	enh638	genic	100.964	NMNAT1	1627.88	TRUE	1	69.1422	6980.9	0.0231868	enh638-NMNAT1
chr1	9970000	9975000	5001	*	chr1	10000000	10005000	5001	*	enh640	promoter	124.69	NMNAT1	1627.88	TRUE	1	80.2475	10006.1	0.0332347	enh640-NMNAT1
chr1	9985000	9990000	5001	*	chr1	10000000	10005000	5001	*	enh641	genic	63.0425	NMNAT1	1627.88	TRUE	1	147.251	9283.09	0.0308334	enh641-NMNAT1
chr1	10000000	10005000	5001	*	chr1	10000000	10005000	5001	*	enh642	promoter	104.69	NMNAT1	1627.88	TRUE	1	738.97	77362.5	0.256956	enh642-NMNAT1
chr1	10010000	10015000	5001	*	chr1	10000000	10005000	5001	*	enh643	genic	100.326	NMNAT1	1627.88	TRUE	1	155.975	15648.4	0.0519755	enh643-NMNAT1
chr1	10090000	10095000	5001	*	chr1	10000000	10005000	5001	*	enh647	promoter	110.22	NMNAT1	1627.88	TRUE	1	65.3298	7200.62	0.0239166	enh647-NMNAT1
chr1	100080000	100085000	5001	*	chr1	100110000	100115000	5001	*	enh6078	intergenic	62.8141	PALMD	471.625	TRUE	2	72.6577	4563.92	0.0258194	enh6078-PALMD
chr1	100110000	100115000	5001	*	chr1	100110000	100115000	5001	*	enh6079	intergenic	58.2473	PALMD	471.625	TRUE	2	662.227	38572.9	0.218218	enh6079-PALMD
chr1	100110000	100115000	5001	*	chr1	100110000	100115000	5001	*	enh6080	promoter	66.4606	PALMD	471.625	TRUE	2	662.227	44012	0.248988	enh6080-PALMD
chr1	100125000	100130000	5001	*	chr1	100110000	100115000	5001	*	enh6081	genic	62.4082	PALMD	471.625	TRUE	2	123.95	7735.49	0.0437619	enh6081-PALMD
chr1	100140000	100145000	5001	*	chr1	100110000	100115000	5001	*	enh6082	genic	61.5821	PALMD	471.625	TRUE	2	72.7092	4477.58	0.0253309	enh6082-PALMD
chr1	100170000	100175000	5001	*	chr1	100110000	100115000	5001	*	enh6085	genic	87.0759	PALMD	471.625	TRUE	2	42.9957	3743.89	0.0211802	enh6085-PALMD
chr1	100125000	100130000	5001	*	chr1	100150000	100155000	5001	*	enh6081	genic	62.4082	MIR548AA1	584.5	TRUE	3	73.5941	4592.88	0.0277981	enh6081-MIR548AA1
chr1	100140000	100145000	5001	*	chr1	100150000	100155000	5001	*	enh6082	genic	61.5821	MIR548AA1	584.5	TRUE	3	133.813	8240.46	0.0498748	enh6082-MIR548AA1
chr1	100150000	100155000	5001	*	chr1	100150000	100155000	5001	*	enh6083	genic	68.7023	MIR548AA1	584.5	TRUE	3	781.634	53700	0.325016	enh6083-MIR548AA1
chr1	100165000	100170000	5001	*	chr1	100150000	100155000	5001	*	enh6084	genic	80.4862	MIR548AA1	584.5	TRUE	3	85.9951	6921.42	0.0418914	enh6084-MIR548AA1
chr1	100170000	100175000	5001	*	chr1	100150000	100155000	5001	*	enh6085	genic	87.0759	MIR548AA1	584.5	TRUE	3	65.0281	5662.38	0.0342712	enh6085-MIR548AA1
chr1	100170000	100175000	5001	*	chr1	100150000	100155000	5001	*	enh6086	genic	66.8702	MIR548AA1	584.5	TRUE	3	65.0281	4348.44	0.0263187	enh6086-MIR548AA1
chr1	100165000	100170000	5001	*	chr1	100170000	100175000	5001	*	enh6084	genic	80.4862	FRRS1	1219.12	TRUE	4	277.966	22372.4	0.0942211	enh6084-FRRS1
chr1	100170000	100175000	5001	*	chr1	100170000	100175000	5001	*	enh6085	genic	87.0759	FRRS1	1219.12	TRUE	4	658.662	57353.6	0.241544	enh6085-FRRS1
chr1	100170000	100175000	5001	*	chr1	100170000	100175000	5001	*	enh6086	genic	66.8702	FRRS1	1219.12	TRUE	4	658.662	44044.9	0.185495	enh6086-FRRS1
chr1	100180000	100185000	5001	*	chr1	100170000	100175000	5001	*	enh6087	genic	69.1226	FRRS1	1219.12	TRUE	4	117.806	8143.07	0.0342944	enh6087-FRRS1
chr1	100190000	100195000	5001	*	chr1	100170000	100175000	5001	*	enh6088	genic	79.53	FRRS1	1219.12	TRUE	4	62.8425	4997.87	0.0210485	enh6088-FRRS1
chr1	100285000	100290000	5001	*	chr1	100315000	100320000	5001	*	enh6096	intergenic	61.9582	AGL	1299.25	TRUE	5	62.0313	3843.35	0.0203359	enh6096-AGL
chr1	100295000	100300000	5001	*	chr1	100315000	100320000	5001	*	enh6097	intergenic	64.0628	AGL	1299.25	TRUE	5	92.235	5908.83	0.0312648	enh6097-AGL
chr1	100300000	100305000	5001	*	chr1	100315000	100320000	5001	*	enh6098	intergenic	63.2042	AGL	1299.25	TRUE	5	121.493	7678.88	0.0406305	enh6098-AGL
chr1	100315000	100320000	5001	*	chr1	100315000	100320000	5001	*	enh6099	promoter	105.962	AGL	1299.25	TRUE	5	589.7	62485.7	0.330624	enh6099-AGL
chr1	100325000	100330000	5001	*	chr1	100315000	100320000	5001	*	enh6100	genic	63.5939	AGL	1299.25	TRUE	5	149.437	9503.29	0.0502838	enh6100-AGL
chr1	100335000	100340000	5001	*	chr1	100315000	100320000	5001	*	enh6101	genic	61.2482	AGL	1299.25	TRUE	5	84.0296	5146.66	0.027232	enh6101-AGL
chr1	100500000	100505000	5001	*	chr1	100315000	100320000	5001	*	enh6106	promoter	121.828	AGL	1299.25	TRUE	5	33.3783	4066.41	0.0215162	enh6106-AGL
chr1	100415000	100420000	5001	*	chr1	100435000	100440000	5001	*	enh6103	intergenic	67.1981	SLC35A3	1381.38	TRUE	6	81.4721	5474.77	0.0302247	enh6103-SLC35A3
chr1	100420000	100425000	5001	*	chr1	100435000	100440000	5001	*	enh6104	intergenic	72.3379	SLC35A3	1381.38	TRUE	6	105.128	7604.77	0.0419839	enh6104-SLC35A3
chr1	100435000	100440000	5001	*	chr1	100435000	100440000	5001	*	enh6105	promoter	106.148	SLC35A3	1381.38	TRUE	6	781.222	82925.1	0.457808	enh6105-SLC35A3
chr1	100500000	100505000	5001	*	chr1	100435000	100440000	5001	*	enh6106	promoter	121.828	SLC35A3	1381.38	TRUE	6	40.5843	4944.31	0.0272962	enh6106-SLC35A3
chr1	100435000	100440000	5001	*	chr1	100500000	100505000	5001	*	enh6105	promoter	106.148	MFSD14A	3367.12	TRUE	7	40.5843	4307.94	0.0225021	enh6105-MFSD14A
chr1	100500000	100505000	5001	*	chr1	100500000	100505000	5001	*	enh6106	promoter	121.828	MFSD14A	3367.12	TRUE	7	525.721	64047.6	0.334546	enh6106-MFSD14A
chr1	100510000	100515000	5001	*	chr1	100500000	100505000	5001	*	enh6107	genic	95.9705	MFSD14A	3367.12	TRUE	7	134.531	12911	0.0674391	enh6107-MFSD14A
chr1	100510000	100515000	5001	*	chr1	100500000	100505000	5001	*	enh6108	genic	73.1839	MFSD14A	3367.12	TRUE	7	134.531	9845.49	0.0514269	enh6108-MFSD14A
chr1	100500000	100505000	5001	*	chr1	100545000	100550000	5001	*	enh6106	promoter	121.828	SASS6	1606.38	TRUE	8	37.5814	4578.48	0.0364424	enh6106-SASS6
chr1	100510000	100515000	5001	*	chr1	100545000	100550000	5001	*	enh6107	genic	95.9705	SASS6	1606.38	TRUE	8	53.9868	5181.14	0.0412393	enh6107-SASS6
chr1	100510000	100515000	5001	*	chr1	100545000	100550000	5001	*	enh6108	genic	73.1839	SASS6	1606.38	TRUE	8	53.9868	3950.97	0.0314478	enh6108-SASS6
chr1	100540000	100545000	5001	*	chr1	100545000	100550000	5001	*	enh6109	genic	82.5116	SASS6	1606.38	TRUE	8	352.602	29093.7	0.231572	enh6109-SASS6
chr1	100595000	100600000	5001	*	chr1	100545000	100550000	5001	*	enh6110	promoter	115.36	SASS6	1606.38	TRUE	8	41.2519	4758.8	0.0378777	enh6110-SASS6
chr1	10000000	10005000	5001	*	chr1	10055000	10060000	5001	*	enh642	promoter	104.69	RBP7	245.625	TRUE	9	62.8571	6580.48	0.0271102	enh642-RBP7
chr1	10010000	10015000	5001	*	chr1	10055000	10060000	5001	*	enh643	genic	100.326	RBP7	245.625	TRUE	9	58.9954	5918.78	0.0243841	enh643-RBP7
chr1	10050000	10055000	5001	*	chr1	10055000	10060000	5001	*	enh645	intergenic	70.983	RBP7	245.625	TRUE	9	334.247	23725.9	0.0977455	enh645-RBP7
chr1	10055000	10060000	5001	*	chr1	10055000	10060000	5001	*	enh646	promoter	77.5341	RBP7	245.625	TRUE	9	802.33	62207.9	0.256283	enh646-RBP7
chr1	10090000	10095000	5001	*	chr1	10055000	10060000	5001	*	enh647	promoter	110.22	RBP7	245.625	TRUE	9	76.6863	8452.33	0.0348218	enh647-RBP7
chr1	100500000	100505000	5001	*	chr1	100595000	100600000	5001	*	enh6106	promoter	121.828	TRMT13	1101.12	TRUE	10	31.8048	3874.72	0.0217969	enh6106-TRMT13
chr1	100595000	100600000	5001	*	chr1	100595000	100600000	5001	*	enh6110	promoter	115.36	TRMT13	1101.12	TRUE	10	615.619	71017.5	0.399502	enh6110-TRMT13
chr1	100615000	100620000	5001	*	chr1	100595000	100600000	5001	*	enh6111	genic	74.5811	TRMT13	1101.12	TRUE	10	75.015	5594.7	0.0314725	enh6111-TRMT13
chr1	100715000	100720000	5001	*	chr1	100595000	100600000	5001	*	enh6115	promoter	110.232	TRMT13	1101.12	TRUE	10	33.5232	3695.32	0.0207877	enh6115-TRMT13
chr1	100595000	100600000	5001	*	chr1	100610000	100615000	5001	*	enh6110	promoter	115.36	LRRC39	339.625	TRUE	11	105.798	12204.8	0.094358	enh6110-LRRC39
chr1	100615000	100620000	5001	*	chr1	100610000	100615000	5001	*	enh6111	genic	74.5811	LRRC39	339.625	TRUE	11	318.195	23731.4	0.183472	enh6111-LRRC39
chr1	100650000	100655000	5001	*	chr1	100610000	100615000	5001	*	enh6112	intergenic	64.2991	LRRC39	339.625	TRUE	11	45.7502	2941.7	0.0227429	enh6112-LRRC39
chr1	100650000	100655000	5001	*	chr1	100610000	100615000	5001	*	enh6113	genic	65.4732	LRRC39	339.625	TRUE	11	45.7502	2995.41	0.0231582	enh6113-LRRC39
chr1	100715000	100720000	5001	*	chr1	100610000	100615000	5001	*	enh6115	promoter	110.232	LRRC39	339.625	TRUE	11	27.0177	2978.21	0.0230252	enh6115-LRRC39
chr1	100730000	100735000	5001	*	chr1	100610000	100615000	5001	*	enh6117	promoter	115.622	LRRC39	339.625	TRUE	11	24.0537	2781.13	0.0215015	enh6117-LRRC39
chr1	100595000	100600000	5001	*	chr1	100650000	100655000	5001	*	enh6110	promoter	115.36	DBT	1592.12	TRUE	12	31.9463	3685.31	0.0213342	enh6110-DBT
chr1	100615000	100620000	5001	*	chr1	100650000	100655000	5001	*	enh6111	genic	74.5811	DBT	1592.12	TRUE	12	59.5813	4443.64	0.0257241	enh6111-DBT
chr1	100650000	100655000	5001	*	chr1	100650000	100655000	5001	*	enh6112	intergenic	64.2991	DBT	1592.12	TRUE	12	658.218	42322.8	0.245006	enh6112-DBT
chr1	100650000	100655000	5001	*	chr1	100650000	100655000	5001	*	enh6113	genic	65.4732	DBT	1592.12	TRUE	12	658.218	43095.6	0.249479	enh6113-DBT
chr1	100685000	100690000	5001	*	chr1	100650000	100655000	5001	*	enh6114	genic	67.3865	DBT	1592.12	TRUE	12	64.6391	4355.8	0.0252156	enh6114-DBT
chr1	965000	970000	5001	*	chr1	1005000	1010000	5001	*	enh69	genic	83.4584	RNF223	43.75	TRUE	13	113.675	9487.15	0.0250773	enh69-RNF223
chr1	970000	975000	5001	*	chr1	1005000	1010000	5001	*	enh70	genic	99.6935	RNF223	43.75	TRUE	13	89.4077	8913.36	0.0235607	enh70-RNF223
chr1	990000	995000	5001	*	chr1	1005000	1010000	5001	*	enh72	intergenic	87.9182	RNF223	43.75	TRUE	13	108.133	9506.83	0.0251294	enh72-RNF223
chr1	995000	1000000	5001	*	chr1	1005000	1010000	5001	*	enh73	intergenic	82.21	RNF223	43.75	TRUE	13	190.772	15683.3	0.0414557	enh73-RNF223
chr1	1005000	1010000	5001	*	chr1	1005000	1010000	5001	*	enh74	intergenic	80.6692	RNF223	43.75	TRUE	13	1758.46	141854	0.374961	enh74-RNF223
chr1	1015000	1020000	5001	*	chr1	1005000	1010000	5001	*	enh75	intergenic	78.5024	RNF223	43.75	TRUE	13	236.987	18604	0.0491759	enh75-RNF223
chr1	1035000	1040000	5001	*	chr1	1005000	1010000	5001	*	enh76	genic	73.1857	RNF223	43.75	TRUE	13	118.22	8652	0.0228698	enh76-RNF223
chr1	1050000	1055000	5001	*	chr1	1005000	1010000	5001	*	enh77	promoter	107	RNF223	43.75	TRUE	13	76.3414	8168.5	0.0215918	enh77-RNF223
chr1	100715000	100720000	5001	*	chr1	100730000	100735000	5001	*	enh6115	promoter	110.232	RTCA-AS1	991.5	TRUE	14	126.462	13940.1	0.0595224	enh6115-RTCA-AS1
chr1	100730000	100735000	5001	*	chr1	100730000	100735000	5001	*	enh6116	genic	68.2644	RTCA-AS1	991.5	TRUE	14	654.185	44657.6	0.190681	enh6116-RTCA-AS1
chr1	100730000	100735000	5001	*	chr1	100730000	100735000	5001	*	enh6117	promoter	115.622	RTCA-AS1	991.5	TRUE	14	654.185	75638.1	0.322963	enh6117-RTCA-AS1
chr1	100815000	100820000	5001	*	chr1	100730000	100735000	5001	*	enh6122	promoter	131.714	RTCA-AS1	991.5	TRUE	14	40.5741	5344.16	0.0228188	enh6122-RTCA-AS1
chr1	100715000	100720000	5001	*	chr1	100730000	100735000	5001	*	enh6115	promoter	110.232	RTCA	1968.5	TRUE	15	126.462	13940.1	0.0595224	enh6115-RTCA
chr1	100730000	100735000	5001	*	chr1	100730000	100735000	5001	*	enh6116	genic	68.2644	RTCA	1968.5	TRUE	15	654.185	44657.6	0.190681	enh6116-RTCA
chr1	100730000	100735000	5001	*	chr1	100730000	100735000	5001	*	enh6117	promoter	115.622	RTCA	1968.5	TRUE	15	654.185	75638.1	0.322963	enh6117-RTCA
chr1	100815000	100820000	5001	*	chr1	100730000	100735000	5001	*	enh6122	promoter	131.714	RTCA	1968.5	TRUE	15	40.5741	5344.16	0.0228188	enh6122-RTCA
chr1	100730000	100735000	5001	*	chr1	100815000	100820000	5001	*	enh6117	promoter	115.622	CDC14A	4005.5	TRUE	16	40.5741	4691.25	0.0211508	enh6117-CDC14A
chr1	100790000	100795000	5001	*	chr1	100815000	100820000	5001	*	enh6120	intergenic	67.9161	CDC14A	4005.5	TRUE	16	89.4324	6073.9	0.0273846	enh6120-CDC14A
chr1	100805000	100810000	5001	*	chr1	100815000	100820000	5001	*	enh6121	intergenic	65.8003	CDC14A	4005.5	TRUE	16	123.178	8105.17	0.0365427	enh6121-CDC14A
chr1	100815000	100820000	5001	*	chr1	100815000	100820000	5001	*	enh6122	promoter	131.714	CDC14A	4005.5	TRUE	16	680.963	89692.2	0.404383	enh6122-CDC14A
chr1	100825000	100830000	5001	*	chr1	100815000	100820000	5001	*	enh6123	genic	88.4518	CDC14A	4005.5	TRUE	16	113.457	10035.5	0.0452456	enh6123-CDC14A
chr1	10000000	10005000	5001	*	chr1	10090000	10095000	5001	*	enh642	promoter	104.69	UBE4B	2914.12	TRUE	17	65.3298	6839.35	0.0250213	enh642-UBE4B
chr1	10010000	10015000	5001	*	chr1	10090000	10095000	5001	*	enh643	genic	100.326	UBE4B	2914.12	TRUE	17	92.1725	9247.31	0.0338306	enh643-UBE4B
chr1	10055000	10060000	5001	*	chr1	10090000	10095000	5001	*	enh646	promoter	77.5341	UBE4B	2914.12	TRUE	17	76.6863	5945.8	0.0217523	enh646-UBE4B
chr1	10090000	10095000	5001	*	chr1	10090000	10095000	5001	*	enh647	promoter	110.22	UBE4B	2914.12	TRUE	17	752.405	82929.7	0.303392	enh647-UBE4B
chr1	10115000	10120000	5001	*	chr1	10090000	10095000	5001	*	enh648	genic	69.798	UBE4B	2914.12	TRUE	17	86.0199	6004.02	0.0219653	enh648-UBE4B
chr1	100975000	100980000	5001	*	chr1	101000000	101005000	5001	*	enh6134	intergenic	78.3358	GPR88	247.875	TRUE	18	78.6406	6160.37	0.0229805	enh6134-GPR88
chr1	100985000	100990000	5001	*	chr1	101000000	101005000	5001	*	enh6135	intergenic	85.2912	GPR88	247.875	TRUE	18	99.3311	8472.07	0.031604	enh6135-GPR88
chr1	100995000	101000000	5001	*	chr1	101000000	101005000	5001	*	enh6136	intergenic	88.0303	GPR88	247.875	TRUE	18	223.429	19668.6	0.0733712	enh6136-GPR88
chr1	101000000	101005000	5001	*	chr1	101000000	101005000	5001	*	enh6137	intergenic	90.0325	GPR88	247.875	TRUE	18	970.048	87335.8	0.325796	enh6137-GPR88
chr1	101005000	101010000	5001	*	chr1	101000000	101005000	5001	*	enh6138	genic	87.5188	GPR88	247.875	TRUE	18	211.622	18520.9	0.06909	enh6138-GPR88
chr1	101005000	101010000	5001	*	chr1	101000000	101005000	5001	*	enh6139	intergenic	62.9989	GPR88	247.875	TRUE	18	211.622	13332	0.0497332	enh6139-GPR88
chr1	101060000	101065000	5001	*	chr1	101090000	101095000	5001	*	enh6141	intergenic	84.3976	LINC01349	529.75	TRUE	19	54.8189	4626.58	0.0201659	enh6141-LINC01349
chr1	101070000	101075000	5001	*	chr1	101090000	101095000	5001	*	enh6142	intergenic	57.4033	LINC01349	529.75	TRUE	19	86.1436	4944.92	0.0215535	enh6142-LINC01349
chr1	101070000	101075000	5001	*	chr1	101090000	101095000	5001	*	enh6143	intergenic	62.301	LINC01349	529.75	TRUE	19	86.1436	5366.83	0.0233924	enh6143-LINC01349
chr1	101085000	101090000	5001	*	chr1	101090000	101095000	5001	*	enh6144	intergenic	72.3043	LINC01349	529.75	TRUE	19	307.368	22224	0.0968678	enh6144-LINC01349
chr1	101090000	101095000	5001	*	chr1	101090000	101095000	5001	*	enh6145	genic	91.5565	LINC01349	529.75	TRUE	19	599.815	54917	0.239367	enh6145-LINC01349
chr1	101095000	101100000	5001	*	chr1	101090000	101095000	5001	*	enh6146	genic	77.9668	LINC01349	529.75	TRUE	19	292.439	22800.5	0.0993808	enh6146-LINC01349
chr1	101110000	101115000	5001	*	chr1	101090000	101095000	5001	*	enh6147	genic	63.2242	LINC01349	529.75	TRUE	19	90.2097	5703.44	0.0248596	enh6147-LINC01349
chr1	101145000	101150000	5001	*	chr1	101185000	101190000	5001	*	enh6148	intergenic	78.5486	VCAM1	225.375	TRUE	20	67.2822	5284.93	0.0255437	enh6148-VCAM1
chr1	101175000	101180000	5001	*	chr1	101185000	101190000	5001	*	enh6149	intergenic	62.9292	VCAM1	225.375	TRUE	20	149.315	9396.28	0.0454153	enh6149-VCAM1
chr1	101175000	101180000	5001	*	chr1	101185000	101190000	5001	*	enh6150	intergenic	61.9052	VCAM1	225.375	TRUE	20	149.315	9243.38	0.0446763	enh6150-VCAM1
chr1	101175000	101180000	5001	*	chr1	101185000	101190000	5001	*	enh6151	intergenic	57.8595	VCAM1	225.375	TRUE	20	149.315	8639.29	0.0417565	enh6151-VCAM1
chr1	101180000	101185000	5001	*	chr1	101185000	101190000	5001	*	enh6152	promoter	72.0791	VCAM1	225.375	TRUE	20	233.438	16826	0.0813253	enh6152-VCAM1
chr1	101185000	101190000	5001	*	chr1	101185000	101190000	5001	*	enh6153	genic	72.6555	VCAM1	225.375	TRUE	20	625.943	45478.2	0.219811	enh6153-VCAM1
chr1	101195000	101200000	5001	*	chr1	101185000	101190000	5001	*	enh6154	genic	57.2286	VCAM1	225.375	TRUE	20	131.488	7524.88	0.0363702	enh6154-VCAM1
chr1	100930000	100935000	5001	*	chr1	101335000	101340000	5001	*	enh6133	genic	68.0467	EXTL2	1021.12	TRUE	21	55.142	3752.23	0.0232864	enh6133-EXTL2
chr1	101090000	101095000	5001	*	chr1	101335000	101340000	5001	*	enh6145	genic	91.5565	EXTL2	1021.12	TRUE	21	39.7717	3641.35	0.0225983	enh6145-EXTL2
chr1	101330000	101335000	5001	*	chr1	101335000	101340000	5001	*	enh6164	intergenic	59.9079	EXTL2	1021.12	TRUE	21	150.072	8990.52	0.0557954	enh6164-EXTL2
chr1	101345000	101350000	5001	*	chr1	101335000	101340000	5001	*	enh6165	genic	81.2453	EXTL2	1021.12	TRUE	21	168.245	13669.1	0.0848307	enh6165-EXTL2
chr1	101360000	101365000	5001	*	chr1	101335000	101340000	5001	*	enh6166	promoter	126.373	EXTL2	1021.12	TRUE	21	43.6396	5514.87	0.0342254	enh6166-EXTL2
chr1	101345000	101350000	5001	*	chr1	101360000	101365000	5001	*	enh6165	genic	81.2453	SLC30A7	2022.12	TRUE	22	77.9821	6335.68	0.0300344	enh6165-SLC30A7
chr1	101360000	101365000	5001	*	chr1	101360000	101365000	5001	*	enh6166	promoter	126.373	SLC30A7	2022.12	TRUE	22	659.256	83312.2	0.394942	enh6166-SLC30A7
chr1	101380000	101385000	5001	*	chr1	101360000	101365000	5001	*	enh6167	genic	62.9287	SLC30A7	2022.12	TRUE	22	76.1075	4789.34	0.0227039	enh6167-SLC30A7
chr1	101400000	101405000	5001	*	chr1	101455000	101460000	5001	*	enh6168	genic	65.9053	DPH5	1119.12	TRUE	23	49.8878	3287.87	0.0284422	enh6168-DPH5
chr1	101410000	101415000	5001	*	chr1	101455000	101460000	5001	*	enh6169	genic	61.942	DPH5	1119.12	TRUE	23	47.3302	2931.73	0.0253613	enh6169-DPH5
chr1	101425000	101430000	5001	*	chr1	101455000	101460000	5001	*	enh6170	genic	59.6657	DPH5	1119.12	TRUE	23	61.5364	3671.61	0.0317618	enh6170-DPH5
chr1	101425000	101430000	5001	*	chr1	101455000	101460000	5001	*	enh6171	genic	66.971	DPH5	1119.12	TRUE	23	61.5364	4121.15	0.0356506	enh6171-DPH5
chr1	101465000	101470000	5001	*	chr1	101455000	101460000	5001	*	enh6172	genic	81.3966	DPH5	1119.12	TRUE	23	176.323	14352.1	0.124155	enh6172-DPH5
chr1	101490000	101495000	5001	*	chr1	101455000	101460000	5001	*	enh6173	promoter	104.303	DPH5	1119.12	TRUE	23	49.2721	5139.23	0.0444576	enh6173-DPH5
chr1	101755000	101760000	5001	*	chr1	101455000	101460000	5001	*	enh6190	intergenic	93.6444	DPH5	1119.12	TRUE	23	27.2392	2550.8	0.0220661	enh6190-DPH5
chr1	101465000	101470000	5001	*	chr1	101490000	101495000	5001	*	enh6172	genic	81.3966	LOC102606465	1234.5	TRUE	24	64.3985	5241.82	0.0347258	enh6172-LOC102606465
chr1	101490000	101495000	5001	*	chr1	101490000	101495000	5001	*	enh6173	promoter	104.303	LOC102606465	1234.5	TRUE	24	543.63	56702.2	0.375639	enh6173-LOC102606465
chr1	101685000	101690000	5001	*	chr1	101700000	101705000	5001	*	enh6182	intergenic	62.8223	LOC101928370	70.75	TRUE	25	93.2045	5855.32	0.0258161	enh6182-LOC101928370
chr1	101700000	101705000	5001	*	chr1	101700000	101705000	5001	*	enh6183	promoter	72.6082	LOC101928370	70.75	TRUE	25	669.523	48612.9	0.214334	enh6183-LOC101928370
chr1	101700000	101705000	5001	*	chr1	101700000	101705000	5001	*	enh6184	genic	73.7591	LOC101928370	70.75	TRUE	25	669.523	49383.4	0.217731	enh6184-LOC101928370
chr1	101720000	101725000	5001	*	chr1	101700000	101705000	5001	*	enh6185	intergenic	89.5681	LOC101928370	70.75	TRUE	25	81.0292	7257.63	0.0319988	enh6185-LOC101928370
chr1	101725000	101730000	5001	*	chr1	101700000	101705000	5001	*	enh6186	intergenic	74.2765	LOC101928370	70.75	TRUE	25	61.8711	4595.57	0.0202618	enh6186-LOC101928370
chr1	101725000	101730000	5001	*	chr1	101700000	101705000	5001	*	enh6187	intergenic	86.8331	LOC101928370	70.75	TRUE	25	61.8711	5372.46	0.0236871	enh6187-LOC101928370
chr1	101730000	101735000	5001	*	chr1	101700000	101705000	5001	*	enh6188	intergenic	72.5413	LOC101928370	70.75	TRUE	25	64.041	4645.61	0.0204825	enh6188-LOC101928370
chr1	101685000	101690000	5001	*	chr1	101700000	101705000	5001	*	enh6182	intergenic	62.8223	S1PR1	176	TRUE	26	93.2045	5855.32	0.0258161	enh6182-S1PR1
chr1	101700000	101705000	5001	*	chr1	101700000	101705000	5001	*	enh6183	promoter	72.6082	S1PR1	176	TRUE	26	669.523	48612.9	0.214334	enh6183-S1PR1
chr1	101700000	101705000	5001	*	chr1	101700000	101705000	5001	*	enh6184	genic	73.7591	S1PR1	176	TRUE	26	669.523	49383.4	0.217731	enh6184-S1PR1
chr1	101720000	101725000	5001	*	chr1	101700000	101705000	5001	*	enh6185	intergenic	89.5681	S1PR1	176	TRUE	26	81.0292	7257.63	0.0319988	enh6185-S1PR1
chr1	101725000	101730000	5001	*	chr1	101700000	101705000	5001	*	enh6186	intergenic	74.2765	S1PR1	176	TRUE	26	61.8711	4595.57	0.0202618	enh6186-S1PR1
chr1	101725000	101730000	5001	*	chr1	101700000	101705000	5001	*	enh6187	intergenic	86.8331	S1PR1	176	TRUE	26	61.8711	5372.46	0.0236871	enh6187-S1PR1
chr1	101730000	101735000	5001	*	chr1	101700000	101705000	5001	*	enh6188	intergenic	72.5413	S1PR1	176	TRUE	26	64.041	4645.61	0.0204825	enh6188-S1PR1
chr1	975000	980000	5001	*	chr1	1015000	1020000	5001	*	enh71	genic	87.4349	C1orf159	1214	TRUE	27	80.5367	7041.72	0.0214863	enh71-C1orf159
chr1	995000	1000000	5001	*	chr1	1015000	1020000	5001	*	enh73	intergenic	82.21	C1orf159	1214	TRUE	27	105.779	8696.08	0.0265343	enh73-C1orf159
chr1	1005000	1010000	5001	*	chr1	1015000	1020000	5001	*	enh74	intergenic	80.6692	C1orf159	1214	TRUE	27	236.987	19117.5	0.0583331	enh74-C1orf159
chr1	1015000	1020000	5001	*	chr1	1015000	1020000	5001	*	enh75	intergenic	78.5024	C1orf159	1214	TRUE	27	1448.73	113729	0.347019	enh75-C1orf159
chr1	1035000	1040000	5001	*	chr1	1015000	1020000	5001	*	enh76	genic	73.1857	C1orf159	1214	TRUE	27	165.452	12108.7	0.0369472	enh76-C1orf159
chr1	1050000	1055000	5001	*	chr1	1015000	1020000	5001	*	enh77	promoter	107	C1orf159	1214	TRUE	27	68.7858	7360.05	0.0224576	enh77-C1orf159
chr1	101755000	101760000	5001	*	chr1	101785000	101790000	5001	*	enh6190	intergenic	93.6444	LINC01307	447	TRUE	28	43.7019	4092.44	0.0347939	enh6190-LINC01307
chr1	101755000	101760000	5001	*	chr1	101785000	101790000	5001	*	enh6191	intergenic	68.3897	LINC01307	447	TRUE	28	43.7019	2988.76	0.0254104	enh6191-LINC01307
chr1	101775000	101780000	5001	*	chr1	101785000	101790000	5001	*	enh6192	intergenic	72.9862	LINC01307	447	TRUE	28	138.774	10128.6	0.0861135	enh6192-LINC01307
chr1	101775000	101780000	5001	*	chr1	101785000	101790000	5001	*	enh6193	intergenic	58.3522	LINC01307	447	TRUE	28	138.774	8097.79	0.0688474	enh6193-LINC01307
chr1	101775000	101780000	5001	*	chr1	101785000	101790000	5001	*	enh6194	intergenic	61.8036	LINC01307	447	TRUE	28	138.774	8576.75	0.0729195	enh6194-LINC01307
chr1	101820000	101825000	5001	*	chr1	101785000	101790000	5001	*	enh6195	genic	70.2194	LINC01307	447	TRUE	28	91.4123	6418.91	0.0545736	enh6195-LINC01307
chr1	102240000	102245000	5001	*	chr1	102265000	102270000	5001	*	enh6210	intergenic	70.7917	OLFM3	2103.12	TRUE	29	52.4797	3715.13	0.0445399	enh6210-OLFM3
chr1	102245000	102250000	5001	*	chr1	102265000	102270000	5001	*	enh6211	intergenic	79.4872	OLFM3	2103.12	TRUE	29	65.3394	5193.64	0.0622655	enh6211-OLFM3
chr1	102255000	102260000	5001	*	chr1	102265000	102270000	5001	*	enh6212	intergenic	72.7157	OLFM3	2103.12	TRUE	29	143.029	10400.5	0.124689	enh6212-OLFM3
chr1	102285000	102290000	5001	*	chr1	102265000	102270000	5001	*	enh6213	genic	62.9083	OLFM3	2103.12	TRUE	29	75.3114	4737.71	0.0567994	enh6213-OLFM3
chr1	102360000	102365000	5001	*	chr1	102265000	102270000	5001	*	enh6214	genic	69.511	OLFM3	2103.12	TRUE	29	30.0076	2085.86	0.0250069	enh6214-OLFM3
chr1	102365000	102370000	5001	*	chr1	102265000	102270000	5001	*	enh6215	genic	86.153	OLFM3	2103.12	TRUE	29	21.6533	1865.49	0.022365	enh6215-OLFM3
chr1	102370000	102375000	5001	*	chr1	102265000	102270000	5001	*	enh6216	genic	83.8552	OLFM3	2103.12	TRUE	29	25.6639	2152.06	0.0258006	enh6216-OLFM3
chr1	102445000	102450000	5001	*	chr1	102265000	102270000	5001	*	enh6222	genic	66.1028	OLFM3	2103.12	TRUE	29	31.19	2061.75	0.0247179	enh6222-OLFM3
chr1	102255000	102260000	5001	*	chr1	102335000	102340000	5001	*	enh6212	intergenic	72.7157	DNAJA1P5	154.875	TRUE	30	25.0004	1817.92	0.0247447	enh6212-DNAJA1P5
chr1	102285000	102290000	5001	*	chr1	102335000	102340000	5001	*	enh6213	genic	62.9083	DNAJA1P5	154.875	TRUE	30	39.9088	2510.59	0.034173	enh6213-DNAJA1P5
chr1	102360000	102365000	5001	*	chr1	102335000	102340000	5001	*	enh6214	genic	69.511	DNAJA1P5	154.875	TRUE	30	58.9741	4099.35	0.0557984	enh6214-DNAJA1P5
chr1	102365000	102370000	5001	*	chr1	102335000	102340000	5001	*	enh6215	genic	86.153	DNAJA1P5	154.875	TRUE	30	51.3114	4420.63	0.0601715	enh6215-DNAJA1P5
chr1	102370000	102375000	5001	*	chr1	102335000	102340000	5001	*	enh6216	genic	83.8552	DNAJA1P5	154.875	TRUE	30	22.8708	1917.83	0.0261046	enh6216-DNAJA1P5
chr1	102375000	102380000	5001	*	chr1	102335000	102340000	5001	*	enh6217	genic	66.2897	DNAJA1P5	154.875	TRUE	30	34.5271	2288.79	0.0311539	enh6217-DNAJA1P5
chr1	102380000	102385000	5001	*	chr1	102335000	102340000	5001	*	enh6218	genic	65.2589	DNAJA1P5	154.875	TRUE	30	39.4687	2575.68	0.035059	enh6218-DNAJA1P5
chr1	102385000	102390000	5001	*	chr1	102335000	102340000	5001	*	enh6219	genic	62.0835	DNAJA1P5	154.875	TRUE	30	27.3608	1698.65	0.0231212	enh6219-DNAJA1P5
chr1	102430000	102435000	5001	*	chr1	102335000	102340000	5001	*	enh6221	genic	69.2224	DNAJA1P5	154.875	TRUE	30	30.4881	2110.46	0.0287266	enh6221-DNAJA1P5
chr1	102460000	102465000	5001	*	chr1	102335000	102340000	5001	*	enh6223	promoter	73.1969	DNAJA1P5	154.875	TRUE	30	20.1305	1473.49	0.0200565	enh6223-DNAJA1P5
chr1	10260000	10265000	5001	*	chr1	10270000	10275000	5001	*	enh662	intergenic	60.5084	KIF1B	2831.12	TRUE	31	144.701	8755.62	0.0290394	enh662-KIF1B
chr1	10270000	10275000	5001	*	chr1	10270000	10275000	5001	*	enh663	promoter	112.418	KIF1B	2831.12	TRUE	31	765.458	86051.3	0.285403	enh663-KIF1B
chr1	10275000	10280000	5001	*	chr1	10270000	10275000	5001	*	enh664	genic	58.4526	KIF1B	2831.12	TRUE	31	327.158	19123.3	0.0634254	enh664-KIF1B
chr1	10275000	10280000	5001	*	chr1	10270000	10275000	5001	*	enh665	genic	74.4449	KIF1B	2831.12	TRUE	31	327.158	24355.3	0.0807782	enh665-KIF1B
chr1	102940000	102945000	5001	*	chr1	103340000	103345000	5001	*	enh6233	intergenic	63.0925	COL11A1	1742.88	TRUE	32	28.8385	1819.49	0.0256871	enh6233-COL11A1
chr1	103240000	103245000	5001	*	chr1	103340000	103345000	5001	*	enh6239	intergenic	72.4406	COL11A1	1742.88	TRUE	32	20.3859	1476.77	0.0208486	enh6239-COL11A1
chr1	103295000	103300000	5001	*	chr1	103340000	103345000	5001	*	enh6240	intergenic	85.0864	COL11A1	1742.88	TRUE	32	51.4541	4378.04	0.0618081	enh6240-COL11A1
chr1	103335000	103340000	5001	*	chr1	103340000	103345000	5001	*	enh6241	intergenic	65.1309	COL11A1	1742.88	TRUE	32	260.542	16969.3	0.239568	enh6241-COL11A1
chr1	103390000	103395000	5001	*	chr1	103340000	103345000	5001	*	enh6242	genic	62.8708	COL11A1	1742.88	TRUE	32	22.8043	1433.72	0.0202409	enh6242-COL11A1
chr1	104050000	104055000	5001	*	chr1	104065000	104070000	5001	*	enh6260	genic	61.8477	RNPC3	1542.75	TRUE	34	70.5587	4363.89	0.0233366	enh6260-RNPC3
chr1	104055000	104060000	5001	*	chr1	104065000	104070000	5001	*	enh6261	genic	64.9407	RNPC3	1542.75	TRUE	34	106.823	6937.18	0.0370977	enh6261-RNPC3
chr1	104065000	104070000	5001	*	chr1	104065000	104070000	5001	*	enh6262	promoter	115.222	RNPC3	1542.75	TRUE	34	706.546	81409.4	0.43535	enh6262-RNPC3
chr1	104165000	104170000	5001	*	chr1	104065000	104070000	5001	*	enh6268	genic	68.5548	RNPC3	1542.75	TRUE	34	56.8342	3896.26	0.0208359	enh6268-RNPC3
chr1	104065000	104070000	5001	*	chr1	104095000	104100000	5001	*	enh6262	promoter	115.222	AMY2B	371.125	TRUE	35	45.8384	5281.58	0.0310167	enh6262-AMY2B
chr1	104095000	104100000	5001	*	chr1	104095000	104100000	5001	*	enh6263	genic	61.9328	AMY2B	371.125	TRUE	35	823.596	51007.6	0.299548	enh6263-AMY2B
chr1	104100000	104105000	5001	*	chr1	104095000	104100000	5001	*	enh6264	genic	75.8232	AMY2B	371.125	TRUE	35	325.824	24705	0.145083	enh6264-AMY2B
chr1	104110000	104115000	5001	*	chr1	104095000	104100000	5001	*	enh6265	genic	65.0408	AMY2B	371.125	TRUE	35	77.3934	5033.73	0.0295612	enh6265-AMY2B
chr1	104115000	104120000	5001	*	chr1	104095000	104100000	5001	*	enh6266	genic	62.3942	AMY2B	371.125	TRUE	35	78.4858	4897.06	0.0287586	enh6266-AMY2B
chr1	104165000	104170000	5001	*	chr1	104095000	104100000	5001	*	enh6268	genic	68.5548	AMY2B	371.125	TRUE	35	68.2038	4675.69	0.0274586	enh6268-AMY2B
chr1	104065000	104070000	5001	*	chr1	104110000	104115000	5001	*	enh6262	promoter	115.222	ACTG1P4	30.25	TRUE	36	28.7911	3317.35	0.0207422	enh6262-ACTG1P4
chr1	104095000	104100000	5001	*	chr1	104110000	104115000	5001	*	enh6263	genic	61.9328	ACTG1P4	30.25	TRUE	36	77.3934	4793.19	0.0299701	enh6263-ACTG1P4
chr1	104100000	104105000	5001	*	chr1	104110000	104115000	5001	*	enh6264	genic	75.8232	ACTG1P4	30.25	TRUE	36	149.167	11310.3	0.0707195	enh6264-ACTG1P4
chr1	104110000	104115000	5001	*	chr1	104110000	104115000	5001	*	enh6265	genic	65.0408	ACTG1P4	30.25	TRUE	36	651.324	42362.6	0.264878	enh6265-ACTG1P4
chr1	104115000	104120000	5001	*	chr1	104110000	104115000	5001	*	enh6266	genic	62.3942	ACTG1P4	30.25	TRUE	36	321.28	20046	0.12534	enh6266-ACTG1P4
chr1	104150000	104155000	5001	*	chr1	104110000	104115000	5001	*	enh6267	intergenic	66.2311	ACTG1P4	30.25	TRUE	36	65.0422	4307.82	0.0269352	enh6267-ACTG1P4
chr1	104285000	104290000	5001	*	chr1	104110000	104115000	5001	*	enh6278	intergenic	65.3817	ACTG1P4	30.25	TRUE	36	54.3383	3552.73	0.0222139	enh6278-ACTG1P4
chr1	104285000	104290000	5001	*	chr1	104110000	104115000	5001	*	enh6279	intergenic	66.3202	ACTG1P4	30.25	TRUE	36	54.3383	3603.73	0.0225328	enh6279-ACTG1P4
chr1	104065000	104070000	5001	*	chr1	104155000	104160000	5001	*	enh6262	promoter	115.222	AMY2A	114.25	TRUE	37	25.7062	2961.92	0.0252809	enh6262-AMY2A
chr1	104100000	104105000	5001	*	chr1	104155000	104160000	5001	*	enh6264	genic	75.8232	AMY2A	114.25	TRUE	37	42.6354	3232.75	0.0275926	enh6264-AMY2A
chr1	104110000	104115000	5001	*	chr1	104155000	104160000	5001	*	enh6265	genic	65.0408	AMY2A	114.25	TRUE	37	55.8467	3632.31	0.031003	enh6265-AMY2A
chr1	104115000	104120000	5001	*	chr1	104155000	104160000	5001	*	enh6266	genic	62.3942	AMY2A	114.25	TRUE	37	49.1754	3068.26	0.0261886	enh6266-AMY2A
chr1	104150000	104155000	5001	*	chr1	104155000	104160000	5001	*	enh6267	intergenic	66.2311	AMY2A	114.25	TRUE	37	341.785	22636.8	0.193213	enh6267-AMY2A
chr1	104165000	104170000	5001	*	chr1	104155000	104160000	5001	*	enh6268	genic	68.5548	AMY2A	114.25	TRUE	37	193.635	13274.6	0.113303	enh6268-AMY2A
chr1	104255000	104260000	5001	*	chr1	104155000	104160000	5001	*	enh6276	intergenic	67.8337	AMY2A	114.25	TRUE	37	37.305	2530.53	0.0215989	enh6276-AMY2A
chr1	104285000	104290000	5001	*	chr1	104155000	104160000	5001	*	enh6278	intergenic	65.3817	AMY2A	114.25	TRUE	37	40.4302	2643.4	0.0225622	enh6278-AMY2A
chr1	104285000	104290000	5001	*	chr1	104155000	104160000	5001	*	enh6279	intergenic	66.3202	AMY2A	114.25	TRUE	37	40.4302	2681.34	0.0228861	enh6279-AMY2A
chr1	10435000	10440000	5001	*	chr1	10455000	10460000	5001	*	enh673	genic	98.2247	PGD	2442.62	TRUE	38	119.581	11745.8	0.0361552	enh673-PGD
chr1	10445000	10450000	5001	*	chr1	10455000	10460000	5001	*	enh674	intergenic	91.3758	PGD	2442.62	TRUE	38	233.685	21353.1	0.0657277	enh674-PGD
chr1	10455000	10460000	5001	*	chr1	10455000	10460000	5001	*	enh675	promoter	119.499	PGD	2442.62	TRUE	38	766.12	91550.6	0.281805	enh675-PGD
chr1	10460000	10465000	5001	*	chr1	10455000	10460000	5001	*	enh676	genic	77.8877	PGD	2442.62	TRUE	38	267.084	20802.5	0.0640329	enh676-PGD
chr1	10460000	10465000	5001	*	chr1	10455000	10460000	5001	*	enh677	genic	71.2885	PGD	2442.62	TRUE	38	267.084	19040	0.0586075	enh677-PGD
chr1	10475000	10480000	5001	*	chr1	10455000	10460000	5001	*	enh678	genic	104.884	PGD	2442.62	TRUE	38	107.928	11319.8	0.034844	enh678-PGD
chr1	10490000	10495000	5001	*	chr1	10455000	10460000	5001	*	enh680	promoter	99.131	PGD	2442.62	TRUE	38	66.1071	6553.26	0.0201718	enh680-PGD
chr1	104540000	104545000	5001	*	chr1	104615000	104620000	5001	*	enh6288	intergenic	66.1586	LOC100129138	50	TRUE	39	29.2127	1932.67	0.0249148	enh6288-LOC100129138
chr1	104600000	104605000	5001	*	chr1	104615000	104620000	5001	*	enh6289	intergenic	62.5019	LOC100129138	50	TRUE	39	111.858	6991.34	0.0901278	enh6289-LOC100129138
chr1	104625000	104630000	5001	*	chr1	104615000	104620000	5001	*	enh6290	intergenic	63.9367	LOC100129138	50	TRUE	39	151.681	9698.01	0.125021	enh6290-LOC100129138
chr1	104645000	104650000	5001	*	chr1	104615000	104620000	5001	*	enh6291	intergenic	66.5448	LOC100129138	50	TRUE	39	43.2745	2879.69	0.0371232	enh6291-LOC100129138
chr1	104650000	104655000	5001	*	chr1	104615000	104620000	5001	*	enh6292	intergenic	64.44	LOC100129138	50	TRUE	39	56.8484	3663.31	0.0472251	enh6292-LOC100129138
chr1	104675000	104680000	5001	*	chr1	104615000	104620000	5001	*	enh6293	intergenic	64.1313	LOC100129138	50	TRUE	39	30.3012	1943.25	0.0250512	enh6293-LOC100129138
chr1	10435000	10440000	5001	*	chr1	10490000	10495000	5001	*	enh673	genic	98.2247	CENPS	706.125	TRUE	40	122.202	12003.3	0.0361608	enh673-CENPS
chr1	10455000	10460000	5001	*	chr1	10490000	10495000	5001	*	enh675	promoter	119.499	CENPS	706.125	TRUE	40	66.1071	7899.73	0.0237985	enh675-CENPS
chr1	10475000	10480000	5001	*	chr1	10490000	10495000	5001	*	enh678	genic	104.884	CENPS	706.125	TRUE	40	102.33	10732.8	0.0323332	enh678-CENPS
chr1	10485000	10490000	5001	*	chr1	10490000	10495000	5001	*	enh679	intergenic	69.8042	CENPS	706.125	TRUE	40	284.204	19838.6	0.0597652	enh679-CENPS
chr1	10490000	10495000	5001	*	chr1	10490000	10495000	5001	*	enh680	promoter	99.131	CENPS	706.125	TRUE	40	1007.59	99883.4	0.300906	enh680-CENPS
chr1	10515000	10520000	5001	*	chr1	10490000	10495000	5001	*	enh683	intergenic	65.7414	CENPS	706.125	TRUE	40	102.032	6707.71	0.0202074	enh683-CENPS
chr1	10530000	10535000	5001	*	chr1	10490000	10495000	5001	*	enh684	promoter	95.562	CENPS	706.125	TRUE	40	87.3381	8346.2	0.0251435	enh684-CENPS
chr1	10535000	10540000	5001	*	chr1	10490000	10495000	5001	*	enh685	promoter	97.0688	CENPS	706.125	TRUE	40	93.0687	9034.07	0.0272157	enh685-CENPS
chr1	10540000	10545000	5001	*	chr1	10490000	10495000	5001	*	enh686	genic	95.1375	CENPS	706.125	TRUE	40	77.6992	7392.1	0.0222692	enh686-CENPS
chr1	10555000	10560000	5001	*	chr1	10490000	10495000	5001	*	enh687	genic	87.3566	CENPS	706.125	TRUE	40	80.9809	7074.22	0.0213116	enh687-CENPS
chr1	10435000	10440000	5001	*	chr1	10490000	10495000	5001	*	enh673	genic	98.2247	APITD1-CORT	808.875	TRUE	41	122.202	12003.3	0.0361608	enh673-APITD1-CORT
chr1	10455000	10460000	5001	*	chr1	10490000	10495000	5001	*	enh675	promoter	119.499	APITD1-CORT	808.875	TRUE	41	66.1071	7899.73	0.0237985	enh675-APITD1-CORT
chr1	10475000	10480000	5001	*	chr1	10490000	10495000	5001	*	enh678	genic	104.884	APITD1-CORT	808.875	TRUE	41	102.33	10732.8	0.0323332	enh678-APITD1-CORT
chr1	10485000	10490000	5001	*	chr1	10490000	10495000	5001	*	enh679	intergenic	69.8042	APITD1-CORT	808.875	TRUE	41	284.204	19838.6	0.0597652	enh679-APITD1-CORT
chr1	10490000	10495000	5001	*	chr1	10490000	10495000	5001	*	enh680	promoter	99.131	APITD1-CORT	808.875	TRUE	41	1007.59	99883.4	0.300906	enh680-APITD1-CORT
chr1	10515000	10520000	5001	*	chr1	10490000	10495000	5001	*	enh683	intergenic	65.7414	APITD1-CORT	808.875	TRUE	41	102.032	6707.71	0.0202074	enh683-APITD1-CORT
chr1	10530000	10535000	5001	*	chr1	10490000	10495000	5001	*	enh684	promoter	95.562	APITD1-CORT	808.875	TRUE	41	87.3381	8346.2	0.0251435	enh684-APITD1-CORT
chr1	10535000	10540000	5001	*	chr1	10490000	10495000	5001	*	enh685	promoter	97.0688	APITD1-CORT	808.875	TRUE	41	93.0687	9034.07	0.0272157	enh685-APITD1-CORT
chr1	10540000	10545000	5001	*	chr1	10490000	10495000	5001	*	enh686	genic	95.1375	APITD1-CORT	808.875	TRUE	41	77.6992	7392.1	0.0222692	enh686-APITD1-CORT
chr1	10555000	10560000	5001	*	chr1	10490000	10495000	5001	*	enh687	genic	87.3566	APITD1-CORT	808.875	TRUE	41	80.9809	7074.22	0.0213116	enh687-APITD1-CORT
chr1	10475000	10480000	5001	*	chr1	10505000	10510000	5001	*	enh678	genic	104.884	CORT	51.625	TRUE	42	45.0384	4723.79	0.0201579	enh678-CORT
chr1	10485000	10490000	5001	*	chr1	10505000	10510000	5001	*	enh679	intergenic	69.8042	CORT	51.625	TRUE	42	69.4043	4844.71	0.0206739	enh679-CORT
chr1	10490000	10495000	5001	*	chr1	10505000	10510000	5001	*	enh680	promoter	99.131	CORT	51.625	TRUE	42	149.096	14780.1	0.0630711	enh680-CORT
chr1	10510000	10515000	5001	*	chr1	10505000	10510000	5001	*	enh681	promoter	64.7495	CORT	51.625	TRUE	42	422.469	27354.7	0.116731	enh681-CORT
chr1	10515000	10520000	5001	*	chr1	10505000	10510000	5001	*	enh682	intergenic	59.6555	CORT	51.625	TRUE	42	216.935	12941.3	0.0552247	enh682-CORT
chr1	10515000	10520000	5001	*	chr1	10505000	10510000	5001	*	enh683	intergenic	65.7414	CORT	51.625	TRUE	42	216.935	14261.6	0.0608586	enh683-CORT
chr1	10530000	10535000	5001	*	chr1	10505000	10510000	5001	*	enh684	promoter	95.562	CORT	51.625	TRUE	42	98.7902	9440.59	0.0402859	enh684-CORT
chr1	10535000	10540000	5001	*	chr1	10505000	10510000	5001	*	enh685	promoter	97.0688	CORT	51.625	TRUE	42	68.3882	6638.37	0.0283279	enh685-CORT
chr1	10540000	10545000	5001	*	chr1	10505000	10510000	5001	*	enh686	genic	95.1375	CORT	51.625	TRUE	42	76.2107	7250.49	0.0309401	enh686-CORT
chr1	10555000	10560000	5001	*	chr1	10505000	10510000	5001	*	enh687	genic	87.3566	CORT	51.625	TRUE	42	74.6556	6521.66	0.0278299	enh687-CORT
chr1	10490000	10495000	5001	*	chr1	10520000	10525000	5001	*	enh680	promoter	99.131	DFFA	596.125	TRUE	43	91.5369	9074.15	0.0355494	enh680-DFFA
chr1	10510000	10515000	5001	*	chr1	10520000	10525000	5001	*	enh681	promoter	64.7495	DFFA	596.125	TRUE	43	238.009	15411	0.0603749	enh681-DFFA
chr1	10515000	10520000	5001	*	chr1	10520000	10525000	5001	*	enh682	intergenic	59.6555	DFFA	596.125	TRUE	43	403.312	24059.8	0.094258	enh682-DFFA
chr1	10515000	10520000	5001	*	chr1	10520000	10525000	5001	*	enh683	intergenic	65.7414	DFFA	596.125	TRUE	43	403.312	26514.3	0.103874	enh683-DFFA
chr1	10530000	10535000	5001	*	chr1	10520000	10525000	5001	*	enh684	promoter	95.562	DFFA	596.125	TRUE	43	185.501	17726.8	0.0694476	enh684-DFFA
chr1	10535000	10540000	5001	*	chr1	10520000	10525000	5001	*	enh685	promoter	97.0688	DFFA	596.125	TRUE	43	116.541	11312.5	0.0443186	enh685-DFFA
chr1	10540000	10545000	5001	*	chr1	10520000	10525000	5001	*	enh686	genic	95.1375	DFFA	596.125	TRUE	43	110.787	10540	0.0412921	enh686-DFFA
chr1	10555000	10560000	5001	*	chr1	10520000	10525000	5001	*	enh687	genic	87.3566	DFFA	596.125	TRUE	43	69.0417	6031.25	0.0236284	enh687-DFFA
chr1	10490000	10495000	5001	*	chr1	10535000	10540000	5001	*	enh680	promoter	99.131	PEX14	2900.62	TRUE	44	93.0687	9225.99	0.027997	enh680-PEX14
chr1	10515000	10520000	5001	*	chr1	10535000	10540000	5001	*	enh682	intergenic	59.6555	PEX14	2900.62	TRUE	44	125.213	7469.63	0.0226672	enh682-PEX14
chr1	10515000	10520000	5001	*	chr1	10535000	10540000	5001	*	enh683	intergenic	65.7414	PEX14	2900.62	TRUE	44	125.213	8231.66	0.0249796	enh683-PEX14
chr1	10530000	10535000	5001	*	chr1	10535000	10540000	5001	*	enh684	promoter	95.562	PEX14	2900.62	TRUE	44	411.432	39317.3	0.119311	enh684-PEX14
chr1	10535000	10540000	5001	*	chr1	10535000	10540000	5001	*	enh685	promoter	97.0688	PEX14	2900.62	TRUE	44	737.421	71580.6	0.217217	enh685-PEX14
chr1	10540000	10545000	5001	*	chr1	10535000	10540000	5001	*	enh686	genic	95.1375	PEX14	2900.62	TRUE	44	428.119	40730.2	0.123599	enh686-PEX14
chr1	10555000	10560000	5001	*	chr1	10535000	10540000	5001	*	enh687	genic	87.3566	PEX14	2900.62	TRUE	44	92.1335	8048.48	0.0244237	enh687-PEX14
chr1	105780000	105785000	5001	*	chr1	106140000	106145000	5001	*	enh6320	intergenic	60.272	LINC01676	104.5	TRUE	45	19.6382	1183.63	0.0271949	enh6320-LINC01676
chr1	105960000	105965000	5001	*	chr1	106140000	106145000	5001	*	enh6322	intergenic	56.8986	LINC01676	104.5	TRUE	45	23.4492	1334.23	0.0306549	enh6322-LINC01676
chr1	106175000	106180000	5001	*	chr1	106140000	106145000	5001	*	enh6324	intergenic	64.6219	LINC01676	104.5	TRUE	45	45.2289	2922.77	0.067153	enh6324-LINC01676
chr1	106205000	106210000	5001	*	chr1	106140000	106145000	5001	*	enh6325	intergenic	61.1783	LINC01676	104.5	TRUE	45	25.9833	1589.61	0.0365226	enh6325-LINC01676
chr1	106335000	106340000	5001	*	chr1	106140000	106145000	5001	*	enh6326	intergenic	61.7189	LINC01676	104.5	TRUE	45	19.5453	1206.31	0.027716	enh6326-LINC01676
chr1	10695000	10700000	5001	*	chr1	10705000	10710000	5001	*	enh694	intergenic	64.6007	CASZ1	1570.25	TRUE	46	167.766	10837.8	0.0492522	enh694-CASZ1
chr1	10700000	10705000	5001	*	chr1	10705000	10710000	5001	*	enh695	intergenic	66.8903	CASZ1	1570.25	TRUE	46	444.709	29746.7	0.135183	enh695-CASZ1
chr1	10705000	10710000	5001	*	chr1	10705000	10710000	5001	*	enh696	intergenic	72.7793	CASZ1	1570.25	TRUE	46	755.881	55012.5	0.250004	enh696-CASZ1
chr1	10735000	10740000	5001	*	chr1	10705000	10710000	5001	*	enh697	genic	68.6912	CASZ1	1570.25	TRUE	46	95.8766	6585.88	0.0299295	enh697-CASZ1
chr1	10750000	10755000	5001	*	chr1	10705000	10710000	5001	*	enh700	genic	88.9315	CASZ1	1570.25	TRUE	46	56.765	5048.2	0.0229415	enh700-CASZ1
chr1	1050000	1055000	5001	*	chr1	1070000	1075000	5001	*	enh77	promoter	107	LINC01342	81.625	TRUE	47	114.815	12285.2	0.042077	enh77-LINC01342
chr1	1050000	1055000	5001	*	chr1	1070000	1075000	5001	*	enh78	intergenic	74.0318	LINC01342	81.625	TRUE	47	114.815	8499.96	0.0291126	enh78-LINC01342
chr1	1055000	1060000	5001	*	chr1	1070000	1075000	5001	*	enh79	intergenic	75.4148	LINC01342	81.625	TRUE	47	181.863	13715.1	0.0469747	enh79-LINC01342
chr1	1070000	1075000	5001	*	chr1	1070000	1075000	5001	*	enh80	promoter	57.7745	LINC01342	81.625	TRUE	47	1141.58	65954.4	0.225895	enh80-LINC01342
chr1	1090000	1095000	5001	*	chr1	1070000	1075000	5001	*	enh81	intergenic	110.861	LINC01342	81.625	TRUE	47	167.507	18569.9	0.0636024	enh81-LINC01342
chr1	1135000	1140000	5001	*	chr1	1070000	1075000	5001	*	enh86	intergenic	81.8002	LINC01342	81.625	TRUE	47	94.9379	7765.93	0.0265985	enh86-LINC01342
chr1	1140000	1145000	5001	*	chr1	1070000	1075000	5001	*	enh87	intergenic	83.9171	LINC01342	81.625	TRUE	47	95.7923	8038.61	0.0275324	enh87-LINC01342
chr1	1165000	1170000	5001	*	chr1	1070000	1075000	5001	*	enh89	promoter	119.182	LINC01342	81.625	TRUE	47	80.5966	9605.68	0.0328997	enh89-LINC01342
chr1	1205000	1210000	5001	*	chr1	1070000	1075000	5001	*	enh92	promoter	111.048	LINC01342	81.625	TRUE	47	53.6973	5962.99	0.0204234	enh92-LINC01342
chr1	107580000	107585000	5001	*	chr1	107595000	107600000	5001	*	enh6356	intergenic	67.8813	PRMT6	1037.88	TRUE	48	100.024	6789.73	0.0361385	enh6356-PRMT6
chr1	107590000	107595000	5001	*	chr1	107595000	107600000	5001	*	enh6357	intergenic	75.6919	PRMT6	1037.88	TRUE	48	285.74	21628.2	0.115117	enh6357-PRMT6
chr1	107595000	107600000	5001	*	chr1	107595000	107600000	5001	*	enh6358	promoter	109.693	PRMT6	1037.88	TRUE	48	559.382	61360.5	0.326593	enh6358-PRMT6
chr1	107600000	107605000	5001	*	chr1	107595000	107600000	5001	*	enh6359	genic	70.2754	PRMT6	1037.88	TRUE	48	245.024	17219.2	0.0916496	enh6359-PRMT6
chr1	107675000	107680000	5001	*	chr1	107680000	107685000	5001	*	enh6362	intergenic	63.2621	NTNG1	2893.12	TRUE	49	289.829	18335.2	0.113018	enh6362-NTNG1
chr1	107675000	107680000	5001	*	chr1	107680000	107685000	5001	*	enh6363	intergenic	60.0869	NTNG1	2893.12	TRUE	49	289.829	17414.9	0.107345	enh6363-NTNG1
chr1	107680000	107685000	5001	*	chr1	107680000	107685000	5001	*	enh6364	promoter	87.2799	NTNG1	2893.12	TRUE	49	436.351	38084.7	0.234753	enh6364-NTNG1
chr1	108085000	108090000	5001	*	chr1	108110000	108115000	5001	*	enh6381	intergenic	63.0998	VAV3	12530.8	TRUE	50	54.0702	3411.82	0.0205435	enh6381-VAV3
chr1	108090000	108095000	5001	*	chr1	108110000	108115000	5001	*	enh6382	intergenic	80.0188	VAV3	12530.8	TRUE	50	96.8719	7751.57	0.0466742	enh6382-VAV3
chr1	108100000	108105000	5001	*	chr1	108110000	108115000	5001	*	enh6383	intergenic	58.9622	VAV3	12530.8	TRUE	50	147.388	8690.33	0.0523268	enh6383-VAV3
chr1	108100000	108105000	5001	*	chr1	108110000	108115000	5001	*	enh6384	intergenic	63.3955	VAV3	12530.8	TRUE	50	147.388	9343.76	0.0562612	enh6384-VAV3
chr1	108100000	108105000	5001	*	chr1	108110000	108115000	5001	*	enh6385	intergenic	67.8395	VAV3	12530.8	TRUE	50	147.388	9998.75	0.0602051	enh6385-VAV3
chr1	108100000	108105000	5001	*	chr1	108110000	108115000	5001	*	enh6386	intergenic	66.6858	VAV3	12530.8	TRUE	50	147.388	9828.7	0.0591812	enh6386-VAV3
chr1	108130000	108135000	5001	*	chr1	108110000	108115000	5001	*	enh6387	genic	75.8377	VAV3	12530.8	TRUE	50	96.0087	7281.08	0.0438413	enh6387-VAV3
chr1	108135000	108140000	5001	*	chr1	108110000	108115000	5001	*	enh6388	genic	86.0554	VAV3	12530.8	TRUE	50	89.9482	7740.53	0.0466078	enh6388-VAV3
chr1	108480000	108485000	5001	*	chr1	108505000	108510000	5001	*	enh6424	genic	111.434	VAV3-AS1	2824.75	TRUE	51	89.5952	9983.94	0.0300202	enh6424-VAV3-AS1
chr1	108490000	108495000	5001	*	chr1	108505000	108510000	5001	*	enh6425	genic	67.1501	VAV3-AS1	2824.75	TRUE	51	102.48	6881.53	0.0206917	enh6425-VAV3-AS1
chr1	108495000	108500000	5001	*	chr1	108505000	108510000	5001	*	enh6426	genic	78.477	VAV3-AS1	2824.75	TRUE	51	114.116	8955.51	0.0269279	enh6426-VAV3-AS1
chr1	108495000	108500000	5001	*	chr1	108505000	108510000	5001	*	enh6427	genic	71.197	VAV3-AS1	2824.75	TRUE	51	114.116	8124.75	0.0244299	enh6427-VAV3-AS1
chr1	108505000	108510000	5001	*	chr1	108505000	108510000	5001	*	enh6428	promoter	139.983	VAV3-AS1	2824.75	TRUE	51	622.13	87087.5	0.261859	enh6428-VAV3-AS1
chr1	108660000	108665000	5001	*	chr1	108675000	108680000	5001	*	enh6448	intergenic	102.97	SLC25A24	3634.88	TRUE	52	68.5899	7062.7	0.0223997	enh6448-SLC25A24
chr1	108665000	108670000	5001	*	chr1	108675000	108680000	5001	*	enh6449	intergenic	75.8399	SLC25A24	3634.88	TRUE	52	134.58	10206.5	0.0323704	enh6449-SLC25A24
chr1	108670000	108675000	5001	*	chr1	108675000	108680000	5001	*	enh6450	intergenic	77.772	SLC25A24	3634.88	TRUE	52	339.708	26419.7	0.0837913	enh6450-SLC25A24
chr1	108675000	108680000	5001	*	chr1	108675000	108680000	5001	*	enh6451	intergenic	65.092	SLC25A24	3634.88	TRUE	52	712.468	46376	0.147083	enh6451-SLC25A24
chr1	108680000	108685000	5001	*	chr1	108675000	108680000	5001	*	enh6452	genic	96.037	SLC25A24	3634.88	TRUE	52	335.029	32175.2	0.102045	enh6452-SLC25A24
chr1	108695000	108700000	5001	*	chr1	108675000	108680000	5001	*	enh6453	genic	94.4846	SLC25A24	3634.88	TRUE	52	75.5157	7135.07	0.0226292	enh6453-SLC25A24
chr1	108725000	108730000	5001	*	chr1	108765000	108770000	5001	*	enh6454	genic	86.2863	NBPF4	316.25	TRUE	53	41.2405	3558.49	0.0213479	enh6454-NBPF4
chr1	108740000	108745000	5001	*	chr1	108765000	108770000	5001	*	enh6456	promoter	127.921	NBPF4	316.25	TRUE	53	45.0777	5766.4	0.0345935	enh6456-NBPF4
chr1	108755000	108760000	5001	*	chr1	108765000	108770000	5001	*	enh6457	intergenic	60.662	NBPF4	316.25	TRUE	53	152.076	9225.26	0.0553437	enh6457-NBPF4
chr1	108780000	108785000	5001	*	chr1	108765000	108770000	5001	*	enh6459	genic	66.1532	NBPF4	316.25	TRUE	53	106.382	7037.48	0.0422189	enh6459-NBPF4
chr1	108780000	108785000	5001	*	chr1	108765000	108770000	5001	*	enh6460	genic	76.4581	NBPF4	316.25	TRUE	53	106.382	8133.74	0.0487955	enh6460-NBPF4
chr1	108785000	108790000	5001	*	chr1	108765000	108770000	5001	*	enh6461	genic	67.136	NBPF4	316.25	TRUE	53	203.595	13668.5	0.0819996	enh6461-NBPF4
chr1	108810000	108815000	5001	*	chr1	108765000	108770000	5001	*	enh6463	intergenic	68.9902	NBPF4	316.25	TRUE	53	53.2115	3671.07	0.0220233	enh6463-NBPF4
chr1	109100000	109105000	5001	*	chr1	108765000	108770000	5001	*	enh6484	promoter	116.151	NBPF4	316.25	TRUE	53	31.0319	3604.37	0.0216232	enh6484-NBPF4
chr1	108740000	108745000	5001	*	chr1	108990000	108995000	5001	*	enh6456	promoter	127.921	NBPF6	282.75	TRUE	54	34.2824	4385.44	0.0244405	enh6456-NBPF6
chr1	108780000	108785000	5001	*	chr1	108990000	108995000	5001	*	enh6459	genic	66.1532	NBPF6	282.75	TRUE	54	128.1	8474.19	0.0472275	enh6459-NBPF6
chr1	108780000	108785000	5001	*	chr1	108990000	108995000	5001	*	enh6460	genic	76.4581	NBPF6	282.75	TRUE	54	128.1	9794.25	0.0545843	enh6460-NBPF6
chr1	108915000	108920000	5001	*	chr1	108990000	108995000	5001	*	enh6469	intergenic	68.5335	NBPF6	282.75	TRUE	54	382.776	26233	0.146199	enh6469-NBPF6
chr1	108975000	108980000	5001	*	chr1	108990000	108995000	5001	*	enh6474	intergenic	61.1918	NBPF6	282.75	TRUE	54	210.792	12898.8	0.071886	enh6474-NBPF6
chr1	109000000	109005000	5001	*	chr1	108990000	108995000	5001	*	enh6477	genic	59.9813	NBPF6	282.75	TRUE	54	124.687	7478.86	0.0416804	enh6477-NBPF6
chr1	109015000	109020000	5001	*	chr1	108990000	108995000	5001	*	enh6478	intergenic	70.0704	NBPF6	282.75	TRUE	54	63.336	4437.98	0.0247333	enh6478-NBPF6
chr1	109055000	109060000	5001	*	chr1	109100000	109105000	5001	*	enh6480	intergenic	61.3082	FAM102B	2066.25	TRUE	55	114.728	7033.77	0.0242551	enh6480-FAM102B
chr1	109060000	109065000	5001	*	chr1	109100000	109105000	5001	*	enh6481	intergenic	61.945	FAM102B	2066.25	TRUE	55	100.422	6220.65	0.0214512	enh6481-FAM102B
chr1	109090000	109095000	5001	*	chr1	109100000	109105000	5001	*	enh6482	intergenic	78.8022	FAM102B	2066.25	TRUE	55	176.726	13926.4	0.0480235	enh6482-FAM102B
chr1	109095000	109100000	5001	*	chr1	109100000	109105000	5001	*	enh6483	intergenic	89.7153	FAM102B	2066.25	TRUE	55	295.381	26500.2	0.0913827	enh6483-FAM102B
chr1	109100000	109105000	5001	*	chr1	109100000	109105000	5001	*	enh6484	promoter	116.151	FAM102B	2066.25	TRUE	55	794.197	92246.5	0.318101	enh6484-FAM102B
chr1	109110000	109115000	5001	*	chr1	109100000	109105000	5001	*	enh6485	genic	74.6125	FAM102B	2066.25	TRUE	55	153.966	11487.8	0.0396143	enh6485-FAM102B
chr1	109185000	109190000	5001	*	chr1	109100000	109105000	5001	*	enh6491	intergenic	117.757	FAM102B	2066.25	TRUE	55	51.2773	6038.27	0.0208223	enh6491-FAM102B
chr1	109170000	109175000	5001	*	chr1	109190000	109195000	5001	*	enh6490	genic	68.531	HENMT1	2106.38	TRUE	56	81.6839	5597.87	0.0262824	enh6490-HENMT1
chr1	109185000	109190000	5001	*	chr1	109190000	109195000	5001	*	enh6491	intergenic	117.757	HENMT1	2106.38	TRUE	56	211.593	24916.6	0.116985	enh6491-HENMT1
chr1	109200000	109205000	5001	*	chr1	109190000	109195000	5001	*	enh6492	promoter	117.18	HENMT1	2106.38	TRUE	56	229.121	26848.3	0.126055	enh6492-HENMT1
chr1	109210000	109215000	5001	*	chr1	109190000	109195000	5001	*	enh6493	intergenic	68.4695	HENMT1	2106.38	TRUE	56	95.2198	6519.65	0.0306102	enh6493-HENMT1
chr1	109220000	109225000	5001	*	chr1	109190000	109195000	5001	*	enh6494	intergenic	64.763	HENMT1	2106.38	TRUE	56	71.3541	4621.11	0.0216964	enh6494-HENMT1
chr1	109235000	109240000	5001	*	chr1	109190000	109195000	5001	*	enh6495	promoter	129.024	HENMT1	2106.38	TRUE	56	69.7105	8994.33	0.042229	enh6495-HENMT1
chr1	109245000	109250000	5001	*	chr1	109190000	109195000	5001	*	enh6497	intergenic	87.7739	HENMT1	2106.38	TRUE	56	49.1237	4311.78	0.0202441	enh6497-HENMT1
chr1	109285000	109290000	5001	*	chr1	109190000	109195000	5001	*	enh6500	promoter	125.21	HENMT1	2106.38	TRUE	56	45.7148	5723.95	0.0268743	enh6500-HENMT1
chr1	109185000	109190000	5001	*	chr1	109230000	109235000	5001	*	enh6491	intergenic	117.757	PRPF38B	2672.5	TRUE	57	60.3624	7108.09	0.0320723	enh6491-PRPF38B
chr1	109200000	109205000	5001	*	chr1	109230000	109235000	5001	*	enh6492	promoter	117.18	PRPF38B	2672.5	TRUE	57	98.5963	11553.5	0.0521303	enh6492-PRPF38B
chr1	109210000	109215000	5001	*	chr1	109230000	109235000	5001	*	enh6493	intergenic	68.4695	PRPF38B	2672.5	TRUE	57	125.41	8586.77	0.0387443	enh6493-PRPF38B
chr1	109220000	109225000	5001	*	chr1	109230000	109235000	5001	*	enh6494	intergenic	64.763	PRPF38B	2672.5	TRUE	57	258.885	16766.2	0.0756504	enh6494-PRPF38B
chr1	109235000	109240000	5001	*	chr1	109230000	109235000	5001	*	enh6495	promoter	129.024	PRPF38B	2672.5	TRUE	57	281.42	36310	0.163834	enh6495-PRPF38B
chr1	109240000	109245000	5001	*	chr1	109230000	109235000	5001	*	enh6496	genic	75.5269	PRPF38B	2672.5	TRUE	57	170.519	12878.8	0.0581101	enh6496-PRPF38B
chr1	109245000	109250000	5001	*	chr1	109230000	109235000	5001	*	enh6497	intergenic	87.7739	PRPF38B	2672.5	TRUE	57	111.645	9799.47	0.0442161	enh6497-PRPF38B
chr1	109250000	109255000	5001	*	chr1	109230000	109235000	5001	*	enh6498	intergenic	63.1796	PRPF38B	2672.5	TRUE	57	87.7116	5541.59	0.0250041	enh6498-PRPF38B
chr1	109260000	109265000	5001	*	chr1	109230000	109235000	5001	*	enh6499	genic	91.8753	PRPF38B	2672.5	TRUE	57	65.9514	6059.31	0.0273401	enh6499-PRPF38B
chr1	109285000	109290000	5001	*	chr1	109230000	109235000	5001	*	enh6500	promoter	125.21	PRPF38B	2672.5	TRUE	57	48.7963	6109.78	0.0275679	enh6500-PRPF38B
chr1	109200000	109205000	5001	*	chr1	109255000	109260000	5001	*	enh6492	promoter	117.18	FNDC7	447.625	TRUE	58	45.963	5385.93	0.0238999	enh6492-FNDC7
chr1	109235000	109240000	5001	*	chr1	109255000	109260000	5001	*	enh6495	promoter	129.024	FNDC7	447.625	TRUE	58	98.6074	12722.7	0.0564567	enh6495-FNDC7
chr1	109240000	109245000	5001	*	chr1	109255000	109260000	5001	*	enh6496	genic	75.5269	FNDC7	447.625	TRUE	58	127.264	9611.88	0.0426524	enh6496-FNDC7
chr1	109245000	109250000	5001	*	chr1	109255000	109260000	5001	*	enh6497	intergenic	87.7739	FNDC7	447.625	TRUE	58	214.111	18793.4	0.0833951	enh6497-FNDC7
chr1	109250000	109255000	5001	*	chr1	109255000	109260000	5001	*	enh6498	intergenic	63.1796	FNDC7	447.625	TRUE	58	393.388	24854.1	0.110289	enh6498-FNDC7
chr1	109260000	109265000	5001	*	chr1	109255000	109260000	5001	*	enh6499	genic	91.8753	FNDC7	447.625	TRUE	58	423.858	38942.1	0.172804	enh6499-FNDC7
chr1	109285000	109290000	5001	*	chr1	109255000	109260000	5001	*	enh6500	promoter	125.21	FNDC7	447.625	TRUE	58	94.8154	11871.8	0.0526808	enh6500-FNDC7
chr1	109200000	109205000	5001	*	chr1	109285000	109290000	5001	*	enh6492	promoter	117.18	STXBP3	2429.25	TRUE	59	41.9732	4918.4	0.0201636	enh6492-STXBP3
chr1	109235000	109240000	5001	*	chr1	109285000	109290000	5001	*	enh6495	promoter	129.024	STXBP3	2429.25	TRUE	59	66.1688	8537.38	0.0350002	enh6495-STXBP3
chr1	109240000	109245000	5001	*	chr1	109285000	109290000	5001	*	enh6496	genic	75.5269	STXBP3	2429.25	TRUE	59	74.0293	5591.2	0.0229219	enh6496-STXBP3
chr1	109245000	109250000	5001	*	chr1	109285000	109290000	5001	*	enh6497	intergenic	87.7739	STXBP3	2429.25	TRUE	59	93.6798	8222.64	0.0337099	enh6497-STXBP3
chr1	109260000	109265000	5001	*	chr1	109285000	109290000	5001	*	enh6499	genic	91.8753	STXBP3	2429.25	TRUE	59	97.9341	8997.73	0.0368874	enh6499-STXBP3
chr1	109285000	109290000	5001	*	chr1	109285000	109290000	5001	*	enh6500	promoter	125.21	STXBP3	2429.25	TRUE	59	699.32	87561.8	0.358972	enh6500-STXBP3
chr1	109335000	109340000	5001	*	chr1	109355000	109360000	5001	*	enh6501	genic	60.9229	AKNAD1	581.125	TRUE	60	100.149	6101.34	0.0311693	enh6501-AKNAD1
chr1	109355000	109360000	5001	*	chr1	109355000	109360000	5001	*	enh6502	genic	68.2142	AKNAD1	581.125	TRUE	60	705.771	48143.6	0.245947	enh6502-AKNAD1
chr1	109370000	109375000	5001	*	chr1	109355000	109360000	5001	*	enh6503	genic	64.3863	AKNAD1	581.125	TRUE	60	139.946	9010.59	0.0460316	enh6503-AKNAD1
chr1	109370000	109375000	5001	*	chr1	109355000	109360000	5001	*	enh6504	genic	85.9509	AKNAD1	581.125	TRUE	60	139.946	12028.5	0.0614487	enh6504-AKNAD1
chr1	109415000	109420000	5001	*	chr1	109355000	109360000	5001	*	enh6508	promoter	102.831	AKNAD1	581.125	TRUE	60	48.4237	4979.45	0.025438	enh6508-AKNAD1
chr1	109430000	109435000	5001	*	chr1	109355000	109360000	5001	*	enh6509	genic	77.923	AKNAD1	581.125	TRUE	60	55.9549	4360.18	0.0222744	enh6509-AKNAD1
chr1	109440000	109445000	5001	*	chr1	109355000	109360000	5001	*	enh6511	genic	66.4801	AKNAD1	581.125	TRUE	60	65.9277	4382.88	0.0223904	enh6511-AKNAD1
chr1	109355000	109360000	5001	*	chr1	109395000	109400000	5001	*	enh6502	genic	68.2142	SPATA42	18.75	TRUE	61	68.5455	4675.77	0.0265072	enh6502-SPATA42
chr1	109370000	109375000	5001	*	chr1	109395000	109400000	5001	*	enh6503	genic	64.3863	SPATA42	18.75	TRUE	61	90.6272	5835.15	0.0330798	enh6503-SPATA42
chr1	109370000	109375000	5001	*	chr1	109395000	109400000	5001	*	enh6504	genic	85.9509	SPATA42	18.75	TRUE	61	90.6272	7789.49	0.044159	enh6504-SPATA42
chr1	109385000	109390000	5001	*	chr1	109395000	109400000	5001	*	enh6505	genic	64.9983	SPATA42	18.75	TRUE	61	211.506	13747.5	0.0779354	enh6505-SPATA42
chr1	109405000	109410000	5001	*	chr1	109395000	109400000	5001	*	enh6506	intergenic	69.4624	SPATA42	18.75	TRUE	61	205.335	14263.1	0.0808581	enh6506-SPATA42
chr1	109410000	109415000	5001	*	chr1	109395000	109400000	5001	*	enh6507	intergenic	63.1125	SPATA42	18.75	TRUE	61	169.311	10685.6	0.0605773	enh6507-SPATA42
chr1	109415000	109420000	5001	*	chr1	109395000	109400000	5001	*	enh6508	promoter	102.831	SPATA42	18.75	TRUE	61	106.688	10970.8	0.0621942	enh6508-SPATA42
chr1	109430000	109435000	5001	*	chr1	109395000	109400000	5001	*	enh6509	genic	77.923	SPATA42	18.75	TRUE	61	73.0624	5693.24	0.0322753	enh6509-SPATA42
chr1	109435000	109440000	5001	*	chr1	109395000	109400000	5001	*	enh6510	genic	64.6611	SPATA42	18.75	TRUE	61	60.5889	3917.75	0.0222099	enh6510-SPATA42
chr1	109440000	109445000	5001	*	chr1	109395000	109400000	5001	*	enh6511	genic	66.4801	SPATA42	18.75	TRUE	61	60.8872	4047.79	0.0229471	enh6511-SPATA42
chr1	109370000	109375000	5001	*	chr1	109415000	109420000	5001	*	enh6503	genic	64.3863	GPSM2	1336.62	TRUE	62	89.6325	5771.11	0.0220184	enh6503-GPSM2
chr1	109370000	109375000	5001	*	chr1	109415000	109420000	5001	*	enh6504	genic	85.9509	GPSM2	1336.62	TRUE	62	89.6325	7703.99	0.0293928	enh6504-GPSM2
chr1	109385000	109390000	5001	*	chr1	109415000	109420000	5001	*	enh6505	genic	64.9983	GPSM2	1336.62	TRUE	62	93.1735	6056.11	0.0231057	enh6505-GPSM2
chr1	109405000	109410000	5001	*	chr1	109415000	109420000	5001	*	enh6506	intergenic	69.4624	GPSM2	1336.62	TRUE	62	200.719	13942.4	0.0531941	enh6506-GPSM2
chr1	109410000	109415000	5001	*	chr1	109415000	109420000	5001	*	enh6507	intergenic	63.1125	GPSM2	1336.62	TRUE	62	389.195	24563	0.0937147	enh6507-GPSM2
chr1	109415000	109420000	5001	*	chr1	109415000	109420000	5001	*	enh6508	promoter	102.831	GPSM2	1336.62	TRUE	62	787.64	80993.7	0.309013	enh6508-GPSM2
chr1	109430000	109435000	5001	*	chr1	109415000	109420000	5001	*	enh6509	genic	77.923	GPSM2	1336.62	TRUE	62	115.512	9001.06	0.0343415	enh6509-GPSM2
chr1	109435000	109440000	5001	*	chr1	109415000	109420000	5001	*	enh6510	genic	64.6611	GPSM2	1336.62	TRUE	62	101.099	6537.18	0.0249411	enh6510-GPSM2
chr1	109440000	109445000	5001	*	chr1	109415000	109420000	5001	*	enh6511	genic	66.4801	GPSM2	1336.62	TRUE	62	85.7914	5703.42	0.0217601	enh6511-GPSM2
chr1	109370000	109375000	5001	*	chr1	109470000	109475000	5001	*	enh6504	genic	85.9509	CLCC1	1203.25	TRUE	63	39.4098	3387.3	0.0219046	enh6504-CLCC1
chr1	109430000	109435000	5001	*	chr1	109470000	109475000	5001	*	enh6509	genic	77.923	CLCC1	1203.25	TRUE	63	50.2154	3912.94	0.0253037	enh6509-CLCC1
chr1	109435000	109440000	5001	*	chr1	109470000	109475000	5001	*	enh6510	genic	64.6611	CLCC1	1203.25	TRUE	63	52.6172	3402.29	0.0220015	enh6510-CLCC1
chr1	109440000	109445000	5001	*	chr1	109470000	109475000	5001	*	enh6511	genic	66.4801	CLCC1	1203.25	TRUE	63	68.3143	4541.54	0.0293687	enh6511-CLCC1
chr1	109465000	109470000	5001	*	chr1	109470000	109475000	5001	*	enh6512	genic	59.731	CLCC1	1203.25	TRUE	63	371.838	22210.3	0.143627	enh6512-CLCC1
chr1	109495000	109500000	5001	*	chr1	109470000	109475000	5001	*	enh6513	genic	73.1537	CLCC1	1203.25	TRUE	63	96.6981	7073.82	0.0457442	enh6513-CLCC1
chr1	109505000	109510000	5001	*	chr1	109470000	109475000	5001	*	enh6514	promoter	108.085	CLCC1	1203.25	TRUE	63	48.3798	5229.14	0.0338152	enh6514-CLCC1
chr1	109465000	109470000	5001	*	chr1	109510000	109515000	5001	*	enh6512	genic	59.731	WDR47	1908.62	TRUE	64	68.1569	4071.08	0.0248904	enh6512-WDR47
chr1	109495000	109500000	5001	*	chr1	109510000	109515000	5001	*	enh6513	genic	73.1537	WDR47	1908.62	TRUE	64	115.089	8419.14	0.0514743	enh6513-WDR47
chr1	109505000	109510000	5001	*	chr1	109510000	109515000	5001	*	enh6514	promoter	108.085	WDR47	1908.62	TRUE	64	358.736	38774.1	0.237064	enh6514-WDR47
chr1	109580000	109585000	5001	*	chr1	109510000	109515000	5001	*	enh6515	promoter	114.164	WDR47	1908.62	TRUE	64	39.8992	4555.04	0.0278493	enh6515-WDR47
chr1	109505000	109510000	5001	*	chr1	109605000	109610000	5001	*	enh6514	promoter	108.085	TAF13	904.75	TRUE	65	32.4924	3511.96	0.0213232	enh6514-TAF13
chr1	109580000	109585000	5001	*	chr1	109605000	109610000	5001	*	enh6515	promoter	114.164	TAF13	904.75	TRUE	65	89.1132	10173.5	0.0617694	enh6515-TAF13
chr1	109615000	109620000	5001	*	chr1	109605000	109610000	5001	*	enh6516	promoter	104.958	TAF13	904.75	TRUE	65	216.342	22706.8	0.137867	enh6516-TAF13
chr1	109630000	109635000	5001	*	chr1	109605000	109610000	5001	*	enh6517	promoter	128.56	TAF13	904.75	TRUE	65	75.6096	9720.36	0.0590182	enh6517-TAF13
chr1	109640000	109645000	5001	*	chr1	109605000	109610000	5001	*	enh6518	promoter	118.932	TAF13	904.75	TRUE	65	47.2086	5614.61	0.0340897	enh6518-TAF13
chr1	109655000	109660000	5001	*	chr1	109605000	109610000	5001	*	enh6519	promoter	87.3127	TAF13	904.75	TRUE	65	45.03	3931.69	0.0238717	enh6519-TAF13
chr1	109615000	109620000	5001	*	chr1	109630000	109635000	5001	*	enh6516	promoter	104.958	TMEM167B	1982.75	TRUE	66	128.21	13456.6	0.0483905	enh6516-TMEM167B
chr1	109630000	109635000	5001	*	chr1	109630000	109635000	5001	*	enh6517	promoter	128.56	TMEM167B	1982.75	TRUE	66	752.907	96793.6	0.348073	enh6517-TMEM167B
chr1	109640000	109645000	5001	*	chr1	109630000	109635000	5001	*	enh6518	promoter	118.932	TMEM167B	1982.75	TRUE	66	178.79	21263.8	0.0764655	enh6518-TMEM167B
chr1	109655000	109660000	5001	*	chr1	109630000	109635000	5001	*	enh6519	promoter	87.3127	TMEM167B	1982.75	TRUE	66	70.8583	6186.83	0.0222481	enh6519-TMEM167B
chr1	109615000	109620000	5001	*	chr1	109640000	109645000	5001	*	enh6516	promoter	104.958	SCARNA2	1301.12	TRUE	67	82.0362	8610.34	0.0313995	enh6516-SCARNA2
chr1	109630000	109635000	5001	*	chr1	109640000	109645000	5001	*	enh6517	promoter	128.56	SCARNA2	1301.12	TRUE	67	178.79	22985.2	0.0838207	enh6517-SCARNA2
chr1	109640000	109645000	5001	*	chr1	109640000	109645000	5001	*	enh6518	promoter	118.932	SCARNA2	1301.12	TRUE	67	690.867	82166.1	0.299637	enh6518-SCARNA2
chr1	109655000	109660000	5001	*	chr1	109640000	109645000	5001	*	enh6519	promoter	87.3127	SCARNA2	1301.12	TRUE	67	105.649	9224.5	0.0336392	enh6519-SCARNA2
chr1	109580000	109585000	5001	*	chr1	109645000	109650000	5001	*	enh6515	promoter	114.164	C1orf194	274.5	TRUE	68	42.8227	4888.79	0.0211932	enh6515-C1orf194
chr1	109615000	109620000	5001	*	chr1	109645000	109650000	5001	*	enh6516	promoter	104.958	C1orf194	274.5	TRUE	68	70.7463	7425.38	0.0321895	enh6516-C1orf194
chr1	109630000	109635000	5001	*	chr1	109645000	109650000	5001	*	enh6517	promoter	128.56	C1orf194	274.5	TRUE	68	119.852	15408.1	0.0667951	enh6517-C1orf194
chr1	109640000	109645000	5001	*	chr1	109645000	109650000	5001	*	enh6518	promoter	118.932	C1orf194	274.5	TRUE	68	347.462	41324.3	0.179143	enh6518-C1orf194
chr1	109655000	109660000	5001	*	chr1	109645000	109650000	5001	*	enh6519	promoter	87.3127	C1orf194	274.5	TRUE	68	173.531	15151.5	0.0656825	enh6519-C1orf194
chr1	109705000	109710000	5001	*	chr1	109645000	109650000	5001	*	enh6524	genic	89.3694	C1orf194	274.5	TRUE	68	51.686	4619.15	0.0200243	enh6524-C1orf194
chr1	109630000	109635000	5001	*	chr1	109655000	109660000	5001	*	enh6517	promoter	128.56	KIAA1324	1369.88	TRUE	69	70.8583	9109.53	0.036219	enh6517-KIAA1324
chr1	109640000	109645000	5001	*	chr1	109655000	109660000	5001	*	enh6518	promoter	118.932	KIAA1324	1369.88	TRUE	69	105.649	12565	0.0499578	enh6518-KIAA1324
chr1	109655000	109660000	5001	*	chr1	109655000	109660000	5001	*	enh6519	promoter	87.3127	KIAA1324	1369.88	TRUE	69	733.946	64082.9	0.25479	enh6519-KIAA1324
chr1	109675000	109680000	5001	*	chr1	109655000	109660000	5001	*	enh6520	genic	72.2206	KIAA1324	1369.88	TRUE	69	106.785	7712.1	0.0306628	enh6520-KIAA1324
chr1	109685000	109690000	5001	*	chr1	109655000	109660000	5001	*	enh6521	genic	63.2477	KIAA1324	1369.88	TRUE	69	84.3505	5334.97	0.0212115	enh6521-KIAA1324
chr1	109705000	109710000	5001	*	chr1	109655000	109660000	5001	*	enh6524	genic	89.3694	KIAA1324	1369.88	TRUE	69	68.2006	6095.04	0.0242335	enh6524-KIAA1324
chr1	109710000	109715000	5001	*	chr1	109655000	109660000	5001	*	enh6525	genic	77.4604	KIAA1324	1369.88	TRUE	69	66.9627	5186.96	0.0206231	enh6525-KIAA1324
chr1	109735000	109740000	5001	*	chr1	109655000	109660000	5001	*	enh6527	genic	72.7623	KIAA1324	1369.88	TRUE	69	69.2003	5035.17	0.0200196	enh6527-KIAA1324
chr1	109735000	109740000	5001	*	chr1	109755000	109760000	5001	*	enh6527	genic	72.7623	SARS	1234	TRUE	70	92.5856	6736.74	0.0226047	enh6527-SARS
chr1	109740000	109745000	5001	*	chr1	109755000	109760000	5001	*	enh6528	genic	67.7046	SARS	1234	TRUE	70	135.368	9165.02	0.0307527	enh6528-SARS
chr1	109740000	109745000	5001	*	chr1	109755000	109760000	5001	*	enh6529	genic	65.3902	SARS	1234	TRUE	70	135.368	8851.72	0.0297014	enh6529-SARS
chr1	109745000	109750000	5001	*	chr1	109755000	109760000	5001	*	enh6530	genic	68.2011	SARS	1234	TRUE	70	183.332	12503.4	0.0419546	enh6530-SARS
chr1	109755000	109760000	5001	*	chr1	109755000	109760000	5001	*	enh6531	promoter	109.683	SARS	1234	TRUE	70	652.098	71523.8	0.239994	enh6531-SARS
chr1	109780000	109785000	5001	*	chr1	109755000	109760000	5001	*	enh6532	intergenic	70.2167	SARS	1234	TRUE	70	96.294	6761.44	0.0226876	enh6532-SARS
chr1	109780000	109785000	5001	*	chr1	109755000	109760000	5001	*	enh6533	intergenic	63.5945	SARS	1234	TRUE	70	96.294	6123.77	0.020548	enh6533-SARS
chr1	109790000	109795000	5001	*	chr1	109755000	109760000	5001	*	enh6534	promoter	88.5749	SARS	1234	TRUE	70	69.0029	6111.93	0.0205082	enh6534-SARS
chr1	109755000	109760000	5001	*	chr1	109790000	109795000	5001	*	enh6531	promoter	109.683	CELSR2	688	TRUE	71	69.0029	7568.41	0.0232552	enh6531-CELSR2
chr1	109780000	109785000	5001	*	chr1	109790000	109795000	5001	*	enh6532	intergenic	70.2167	CELSR2	688	TRUE	71	228.387	16036.6	0.0492751	enh6532-CELSR2
chr1	109780000	109785000	5001	*	chr1	109790000	109795000	5001	*	enh6533	intergenic	63.5945	CELSR2	688	TRUE	71	228.387	14524.2	0.044628	enh6533-CELSR2
chr1	109790000	109795000	5001	*	chr1	109790000	109795000	5001	*	enh6534	promoter	88.5749	CELSR2	688	TRUE	71	821.499	72764.2	0.223581	enh6534-CELSR2
chr1	109795000	109800000	5001	*	chr1	109790000	109795000	5001	*	enh6535	genic	68.2034	CELSR2	688	TRUE	71	441.732	30127.6	0.0925723	enh6535-CELSR2
chr1	109805000	109810000	5001	*	chr1	109790000	109795000	5001	*	enh6536	genic	80.8004	CELSR2	688	TRUE	71	140.09	11319.3	0.0347806	enh6536-CELSR2
chr1	109805000	109810000	5001	*	chr1	109820000	109825000	5001	*	enh6536	genic	80.8004	PSRC1	1101.38	TRUE	72	123.863	10008.2	0.023427	enh6536-PSRC1
chr1	109820000	109825000	5001	*	chr1	109820000	109825000	5001	*	enh6537	intergenic	77.1564	PSRC1	1101.38	TRUE	72	872.998	67357.4	0.157669	enh6537-PSRC1
chr1	109820000	109825000	5001	*	chr1	109820000	109825000	5001	*	enh6538	genic	83.3844	PSRC1	1101.38	TRUE	72	872.998	72794.4	0.170396	enh6538-PSRC1
chr1	109825000	109830000	5001	*	chr1	109820000	109825000	5001	*	enh6539	promoter	112.915	PSRC1	1101.38	TRUE	72	295.035	33313.7	0.0779801	enh6539-PSRC1
chr1	109830000	109835000	5001	*	chr1	109820000	109825000	5001	*	enh6540	intergenic	67.0574	PSRC1	1101.38	TRUE	72	176.122	11810.3	0.0276454	enh6540-PSRC1
chr1	109835000	109840000	5001	*	chr1	109820000	109825000	5001	*	enh6541	genic	74.8526	PSRC1	1101.38	TRUE	72	130.064	9735.64	0.022789	enh6541-PSRC1
chr1	109935000	109940000	5001	*	chr1	109820000	109825000	5001	*	enh6550	genic	85.9304	PSRC1	1101.38	TRUE	72	125.935	10821.7	0.0253312	enh6550-PSRC1
chr1	109935000	109940000	5001	*	chr1	109820000	109825000	5001	*	enh6551	genic	80.6455	PSRC1	1101.38	TRUE	72	125.935	10156.1	0.0237733	enh6551-PSRC1
chr1	109940000	109945000	5001	*	chr1	109820000	109825000	5001	*	enh6552	promoter	82.1319	PSRC1	1101.38	TRUE	72	161.895	13296.7	0.0311247	enh6552-PSRC1
chr1	109820000	109825000	5001	*	chr1	109830000	109835000	5001	*	enh6537	intergenic	77.1564	MYBPHL	307.625	TRUE	73	176.122	13589	0.0384587	enh6537-MYBPHL
chr1	109820000	109825000	5001	*	chr1	109830000	109835000	5001	*	enh6538	genic	83.3844	MYBPHL	307.625	TRUE	73	176.122	14685.9	0.0415631	enh6538-MYBPHL
chr1	109825000	109830000	5001	*	chr1	109830000	109835000	5001	*	enh6539	promoter	112.915	MYBPHL	307.625	TRUE	73	449.579	50764	0.143669	enh6539-MYBPHL
chr1	109830000	109835000	5001	*	chr1	109830000	109835000	5001	*	enh6540	intergenic	67.0574	MYBPHL	307.625	TRUE	73	770.625	51676.1	0.146251	enh6540-MYBPHL
chr1	109835000	109840000	5001	*	chr1	109830000	109835000	5001	*	enh6541	genic	74.8526	MYBPHL	307.625	TRUE	73	351.716	26326.9	0.0745087	enh6541-MYBPHL
chr1	109840000	109845000	5001	*	chr1	109830000	109835000	5001	*	enh6542	genic	60.0452	MYBPHL	307.625	TRUE	73	212.194	12741.2	0.0360594	enh6542-MYBPHL
chr1	109850000	109855000	5001	*	chr1	109830000	109835000	5001	*	enh6543	promoter	82.0138	MYBPHL	307.625	TRUE	73	98.0724	8043.29	0.0227637	enh6543-MYBPHL
chr1	109935000	109940000	5001	*	chr1	109830000	109835000	5001	*	enh6550	genic	85.9304	MYBPHL	307.625	TRUE	73	83.4067	7167.16	0.0202841	enh6550-MYBPHL
chr1	109825000	109830000	5001	*	chr1	109850000	109855000	5001	*	enh6539	promoter	112.915	SORT1	1843.12	TRUE	74	95.5559	10789.7	0.0339363	enh6539-SORT1
chr1	109830000	109835000	5001	*	chr1	109850000	109855000	5001	*	enh6540	intergenic	67.0574	SORT1	1843.12	TRUE	74	98.0724	6576.48	0.0206848	enh6540-SORT1
chr1	109835000	109840000	5001	*	chr1	109850000	109855000	5001	*	enh6541	genic	74.8526	SORT1	1843.12	TRUE	74	154.029	11529.5	0.0362633	enh6541-SORT1
chr1	109840000	109845000	5001	*	chr1	109850000	109855000	5001	*	enh6542	genic	60.0452	SORT1	1843.12	TRUE	74	217.856	13081.2	0.0411439	enh6542-SORT1
chr1	109850000	109855000	5001	*	chr1	109850000	109855000	5001	*	enh6543	promoter	82.0138	SORT1	1843.12	TRUE	74	936.528	76808.2	0.241582	enh6543-SORT1
chr1	109855000	109860000	5001	*	chr1	109850000	109855000	5001	*	enh6544	genic	62.6317	SORT1	1843.12	TRUE	74	324.05	20295.8	0.0638357	enh6544-SORT1
chr1	109855000	109860000	5001	*	chr1	109850000	109855000	5001	*	enh6545	genic	63.3563	SORT1	1843.12	TRUE	74	324.05	20530.6	0.0645742	enh6545-SORT1
chr1	109910000	109915000	5001	*	chr1	109850000	109855000	5001	*	enh6548	genic	97.2065	SORT1	1843.12	TRUE	74	78.771	7657.05	0.0240835	enh6548-SORT1
chr1	109805000	109810000	5001	*	chr1	109940000	109945000	5001	*	enh6536	genic	80.8004	PSMA5	2155.88	TRUE	75	102.113	8250.75	0.0225029	enh6536-PSMA5
chr1	109820000	109825000	5001	*	chr1	109940000	109945000	5001	*	enh6537	intergenic	77.1564	PSMA5	2155.88	TRUE	75	161.895	12491.2	0.0340682	enh6537-PSMA5
chr1	109820000	109825000	5001	*	chr1	109940000	109945000	5001	*	enh6538	genic	83.3844	PSMA5	2155.88	TRUE	75	161.895	13499.5	0.0368182	enh6538-PSMA5
chr1	109825000	109830000	5001	*	chr1	109940000	109945000	5001	*	enh6539	promoter	112.915	PSMA5	2155.88	TRUE	75	104.897	11844.5	0.0323043	enh6539-PSMA5
chr1	109930000	109935000	5001	*	chr1	109940000	109945000	5001	*	enh6549	genic	73.7285	PSMA5	2155.88	TRUE	75	122.876	9059.44	0.0247085	enh6549-PSMA5
chr1	109935000	109940000	5001	*	chr1	109940000	109945000	5001	*	enh6550	genic	85.9304	PSMA5	2155.88	TRUE	75	219.689	18878	0.0514874	enh6550-PSMA5
chr1	109935000	109940000	5001	*	chr1	109940000	109945000	5001	*	enh6551	genic	80.6455	PSMA5	2155.88	TRUE	75	219.689	17717	0.0483208	enh6551-PSMA5
chr1	109940000	109945000	5001	*	chr1	109940000	109945000	5001	*	enh6552	promoter	82.1319	PSMA5	2155.88	TRUE	75	723.16	59394.5	0.161991	enh6552-PSMA5
chr1	109945000	109950000	5001	*	chr1	109940000	109945000	5001	*	enh6553	genic	58.2448	PSMA5	2155.88	TRUE	75	406.939	23702.1	0.0646445	enh6553-PSMA5
chr1	109955000	109960000	5001	*	chr1	109940000	109945000	5001	*	enh6554	genic	62.3666	PSMA5	2155.88	TRUE	75	136.14	8490.6	0.0231571	enh6554-PSMA5
chr1	109965000	109970000	5001	*	chr1	109940000	109945000	5001	*	enh6555	promoter	129.923	PSMA5	2155.88	TRUE	75	85.6582	11129	0.0303529	enh6555-PSMA5
chr1	109965000	109970000	5001	*	chr1	110005000	110010000	5001	*	enh6555	promoter	129.923	SYPL2	287.125	TRUE	76	70.4443	9152.33	0.0333103	enh6555-SYPL2
chr1	109975000	109980000	5001	*	chr1	110005000	110010000	5001	*	enh6556	intergenic	57.8228	SYPL2	287.125	TRUE	76	103.057	5959.03	0.0216882	enh6556-SYPL2
chr1	109980000	109985000	5001	*	chr1	110005000	110010000	5001	*	enh6557	intergenic	65.2444	SYPL2	287.125	TRUE	76	136.123	8881.29	0.0323239	enh6557-SYPL2
chr1	110005000	110010000	5001	*	chr1	110005000	110010000	5001	*	enh6558	promoter	75.8738	SYPL2	287.125	TRUE	76	971.954	73745.8	0.268401	enh6558-SYPL2
chr1	110020000	110025000	5001	*	chr1	110005000	110010000	5001	*	enh6559	genic	67.1372	SYPL2	287.125	TRUE	76	131.084	8800.64	0.0320303	enh6559-SYPL2
chr1	110025000	110030000	5001	*	chr1	110005000	110010000	5001	*	enh6560	promoter	101.486	SYPL2	287.125	TRUE	76	73.1147	7420.09	0.0270058	enh6560-SYPL2
chr1	110030000	110035000	5001	*	chr1	110005000	110010000	5001	*	enh6561	genic	74.4714	SYPL2	287.125	TRUE	76	74.9674	5582.93	0.0203194	enh6561-SYPL2
chr1	110020000	110025000	5001	*	chr1	110025000	110030000	5001	*	enh6559	genic	67.1372	ATXN7L2	950.625	TRUE	77	420.006	28198.1	0.0767637	enh6559-ATXN7L2
chr1	110025000	110030000	5001	*	chr1	110025000	110030000	5001	*	enh6560	promoter	101.486	ATXN7L2	950.625	TRUE	77	922.554	93626	0.254879	enh6560-ATXN7L2
chr1	110030000	110035000	5001	*	chr1	110025000	110030000	5001	*	enh6561	genic	74.4714	ATXN7L2	950.625	TRUE	77	360.643	26857.6	0.0731146	enh6561-ATXN7L2
chr1	110035000	110040000	5001	*	chr1	110025000	110030000	5001	*	enh6562	promoter	106.045	ATXN7L2	950.625	TRUE	77	173.577	18406.9	0.0501092	enh6562-ATXN7L2
chr1	110040000	110045000	5001	*	chr1	110025000	110030000	5001	*	enh6563	genic	70.3753	ATXN7L2	950.625	TRUE	77	126.12	8875.76	0.0241625	enh6563-ATXN7L2
chr1	110040000	110045000	5001	*	chr1	110025000	110030000	5001	*	enh6564	intergenic	70.459	ATXN7L2	950.625	TRUE	77	126.12	8886.33	0.0241913	enh6564-ATXN7L2
chr1	110050000	110055000	5001	*	chr1	110025000	110030000	5001	*	enh6565	promoter	81.4149	ATXN7L2	950.625	TRUE	77	91.9638	7487.23	0.0203825	enh6565-ATXN7L2
chr1	110020000	110025000	5001	*	chr1	110035000	110040000	5001	*	enh6559	genic	67.1372	CYB561D1	984.125	TRUE	78	114.058	7657.54	0.0201999	enh6559-CYB561D1
chr1	110025000	110030000	5001	*	chr1	110035000	110040000	5001	*	enh6560	promoter	101.486	CYB561D1	984.125	TRUE	78	173.577	17615.6	0.0464683	enh6560-CYB561D1
chr1	110030000	110035000	5001	*	chr1	110035000	110040000	5001	*	enh6561	genic	74.4714	CYB561D1	984.125	TRUE	78	344.312	25641.4	0.0676397	enh6561-CYB561D1
chr1	110035000	110040000	5001	*	chr1	110035000	110040000	5001	*	enh6562	promoter	106.045	CYB561D1	984.125	TRUE	78	705.284	74791.5	0.197293	enh6562-CYB561D1
chr1	110040000	110045000	5001	*	chr1	110035000	110040000	5001	*	enh6563	genic	70.3753	CYB561D1	984.125	TRUE	78	375.812	26447.9	0.0697671	enh6563-CYB561D1
chr1	110040000	110045000	5001	*	chr1	110035000	110040000	5001	*	enh6564	intergenic	70.459	CYB561D1	984.125	TRUE	78	375.812	26479.4	0.0698502	enh6564-CYB561D1
chr1	110050000	110055000	5001	*	chr1	110035000	110040000	5001	*	enh6565	promoter	81.4149	CYB561D1	984.125	TRUE	78	169.126	13769.4	0.0363223	enh6565-CYB561D1
chr1	110075000	110080000	5001	*	chr1	110035000	110040000	5001	*	enh6566	intergenic	92.4209	CYB561D1	984.125	TRUE	78	134.544	12434.7	0.0328016	enh6566-CYB561D1
chr1	110025000	110030000	5001	*	chr1	110045000	110050000	5001	*	enh6560	promoter	101.486	AMIGO1	244.375	TRUE	79	114.61	11631.2	0.0383838	enh6560-AMIGO1
chr1	110030000	110035000	5001	*	chr1	110045000	110050000	5001	*	enh6561	genic	74.4714	AMIGO1	244.375	TRUE	79	119.257	8881.23	0.0293086	enh6561-AMIGO1
chr1	110035000	110040000	5001	*	chr1	110045000	110050000	5001	*	enh6562	promoter	106.045	AMIGO1	244.375	TRUE	79	190.65	20217.4	0.0667188	enh6562-AMIGO1
chr1	110040000	110045000	5001	*	chr1	110045000	110050000	5001	*	enh6563	genic	70.3753	AMIGO1	244.375	TRUE	79	293.183	20632.9	0.0680898	enh6563-AMIGO1
chr1	110040000	110045000	5001	*	chr1	110045000	110050000	5001	*	enh6564	intergenic	70.459	AMIGO1	244.375	TRUE	79	293.183	20657.4	0.0681709	enh6564-AMIGO1
chr1	110050000	110055000	5001	*	chr1	110045000	110050000	5001	*	enh6565	promoter	81.4149	AMIGO1	244.375	TRUE	79	486.34	39595.4	0.130667	enh6565-AMIGO1
chr1	110075000	110080000	5001	*	chr1	110045000	110050000	5001	*	enh6566	intergenic	92.4209	AMIGO1	244.375	TRUE	79	115.971	10718.1	0.0353705	enh6566-AMIGO1
chr1	10990000	10995000	5001	*	chr1	11005000	11010000	5001	*	enh716	intergenic	64.8604	C1orf127	1348.75	TRUE	80	129.494	8399.02	0.0334605	enh716-C1orf127
chr1	11000000	11005000	5001	*	chr1	11005000	11010000	5001	*	enh717	intergenic	72.6795	C1orf127	1348.75	TRUE	80	352.977	25654.2	0.102203	enh717-C1orf127
chr1	11000000	11005000	5001	*	chr1	11005000	11010000	5001	*	enh718	intergenic	70.3669	C1orf127	1348.75	TRUE	80	352.977	24837.9	0.0989507	enh718-C1orf127
chr1	11010000	11015000	5001	*	chr1	11005000	11010000	5001	*	enh719	genic	63.2879	C1orf127	1348.75	TRUE	80	424.852	26888	0.107118	enh719-C1orf127
chr1	11020000	11025000	5001	*	chr1	11005000	11010000	5001	*	enh720	genic	76.5334	C1orf127	1348.75	TRUE	80	149.89	11471.6	0.045701	enh720-C1orf127
chr1	11025000	11030000	5001	*	chr1	11005000	11010000	5001	*	enh721	genic	109.731	C1orf127	1348.75	TRUE	80	87.5255	9604.23	0.0382619	enh721-C1orf127
chr1	110035000	110040000	5001	*	chr1	110080000	110085000	5001	*	enh6562	promoter	106.045	GPR61	81.125	TRUE	81	87.491	9277.94	0.0271185	enh6562-GPR61
chr1	110075000	110080000	5001	*	chr1	110080000	110085000	5001	*	enh6566	intergenic	92.4209	GPR61	81.125	TRUE	81	361.709	33429.5	0.0977112	enh6566-GPR61
chr1	110085000	110090000	5001	*	chr1	110080000	110085000	5001	*	enh6567	intergenic	79.7061	GPR61	81.125	TRUE	81	396.73	31621.8	0.0924275	enh6567-GPR61
chr1	110090000	110095000	5001	*	chr1	110080000	110085000	5001	*	enh6568	promoter	118.655	GPR61	81.125	TRUE	81	132.317	15700	0.0458897	enh6568-GPR61
chr1	110095000	110100000	5001	*	chr1	110080000	110085000	5001	*	enh6569	genic	78.364	GPR61	81.125	TRUE	81	90.4183	7085.54	0.0207104	enh6569-GPR61
chr1	110160000	110165000	5001	*	chr1	110080000	110085000	5001	*	enh6576	genic	104.076	GPR61	81.125	TRUE	81	67.3534	7009.88	0.0204892	enh6576-GPR61
chr1	110075000	110080000	5001	*	chr1	110090000	110095000	5001	*	enh6566	intergenic	92.4209	GNAI3	2311.25	TRUE	82	101.264	9358.9	0.0240257	enh6566-GNAI3
chr1	110085000	110090000	5001	*	chr1	110090000	110095000	5001	*	enh6567	intergenic	79.7061	GNAI3	2311.25	TRUE	82	233.14	18582.6	0.0477043	enh6567-GNAI3
chr1	110090000	110095000	5001	*	chr1	110090000	110095000	5001	*	enh6568	promoter	118.655	GNAI3	2311.25	TRUE	82	688.795	81728.7	0.209809	enh6568-GNAI3
chr1	110095000	110100000	5001	*	chr1	110090000	110095000	5001	*	enh6569	genic	78.364	GNAI3	2311.25	TRUE	82	303.618	23792.7	0.0610793	enh6569-GNAI3
chr1	110110000	110115000	5001	*	chr1	110090000	110095000	5001	*	enh6570	genic	68.839	GNAI3	2311.25	TRUE	82	113.688	7826.17	0.0200909	enh6570-GNAI3
chr1	110115000	110120000	5001	*	chr1	110090000	110095000	5001	*	enh6571	genic	82.1962	GNAI3	2311.25	TRUE	82	104.737	8608.97	0.0221005	enh6571-GNAI3
chr1	110155000	110160000	5001	*	chr1	110090000	110095000	5001	*	enh6573	intergenic	106.512	GNAI3	2311.25	TRUE	82	96.3081	10258	0.0263337	enh6573-GNAI3
chr1	110160000	110165000	5001	*	chr1	110090000	110095000	5001	*	enh6574	intergenic	81.066	GNAI3	2311.25	TRUE	82	100.999	8187.57	0.0210187	enh6574-GNAI3
chr1	110160000	110165000	5001	*	chr1	110090000	110095000	5001	*	enh6575	promoter	94.843	GNAI3	2311.25	TRUE	82	100.999	9579.03	0.0245908	enh6575-GNAI3
chr1	110160000	110165000	5001	*	chr1	110090000	110095000	5001	*	enh6576	genic	104.076	GNAI3	2311.25	TRUE	82	100.999	10511.6	0.0269847	enh6576-GNAI3
chr1	110085000	110090000	5001	*	chr1	110145000	110150000	5001	*	enh6567	intergenic	79.7061	GNAT2	238.625	TRUE	83	67.034	5343.02	0.0203828	enh6567-GNAT2
chr1	110090000	110095000	5001	*	chr1	110145000	110150000	5001	*	enh6568	promoter	118.655	GNAT2	238.625	TRUE	83	79.3861	9419.53	0.0359341	enh6568-GNAT2
chr1	110095000	110100000	5001	*	chr1	110145000	110150000	5001	*	enh6569	genic	78.364	GNAT2	238.625	TRUE	83	93.8128	7351.54	0.028045	enh6569-GNAT2
chr1	110110000	110115000	5001	*	chr1	110145000	110150000	5001	*	enh6570	genic	68.839	GNAT2	238.625	TRUE	83	86.1165	5928.17	0.0226151	enh6570-GNAT2
chr1	110115000	110120000	5001	*	chr1	110145000	110150000	5001	*	enh6571	genic	82.1962	GNAT2	238.625	TRUE	83	87.0508	7155.24	0.0272962	enh6571-GNAT2
chr1	110150000	110155000	5001	*	chr1	110145000	110150000	5001	*	enh6572	genic	79.5575	GNAT2	238.625	TRUE	83	342.226	27226.7	0.103866	enh6572-GNAT2
chr1	110155000	110160000	5001	*	chr1	110145000	110150000	5001	*	enh6573	intergenic	106.512	GNAT2	238.625	TRUE	83	224.025	23861.3	0.0910272	enh6573-GNAT2
chr1	110160000	110165000	5001	*	chr1	110145000	110150000	5001	*	enh6574	intergenic	81.066	GNAT2	238.625	TRUE	83	113.406	9193.35	0.0350713	enh6574-GNAT2
chr1	110160000	110165000	5001	*	chr1	110145000	110150000	5001	*	enh6575	promoter	94.843	GNAT2	238.625	TRUE	83	113.406	10755.8	0.0410316	enh6575-GNAT2
chr1	110160000	110165000	5001	*	chr1	110145000	110150000	5001	*	enh6576	genic	104.076	GNAT2	238.625	TRUE	83	113.406	11802.8	0.045026	enh6576-GNAT2
chr1	110090000	110095000	5001	*	chr1	110160000	110165000	5001	*	enh6568	promoter	118.655	AMPD2	1295.25	TRUE	84	100.999	11984	0.0225038	enh6568-AMPD2
chr1	110150000	110155000	5001	*	chr1	110160000	110165000	5001	*	enh6572	genic	79.5575	AMPD2	1295.25	TRUE	84	148.932	11848.6	0.0222497	enh6572-AMPD2
chr1	110155000	110160000	5001	*	chr1	110160000	110165000	5001	*	enh6573	intergenic	106.512	AMPD2	1295.25	TRUE	84	220.441	23479.5	0.0440904	enh6573-AMPD2
chr1	110160000	110165000	5001	*	chr1	110160000	110165000	5001	*	enh6574	intergenic	81.066	AMPD2	1295.25	TRUE	84	964.422	78181.8	0.146812	enh6574-AMPD2
chr1	110160000	110165000	5001	*	chr1	110160000	110165000	5001	*	enh6575	promoter	94.843	AMPD2	1295.25	TRUE	84	964.422	91468.7	0.171762	enh6575-AMPD2
chr1	110160000	110165000	5001	*	chr1	110160000	110165000	5001	*	enh6576	genic	104.076	AMPD2	1295.25	TRUE	84	964.422	100373	0.188483	enh6576-AMPD2
chr1	110175000	110180000	5001	*	chr1	110160000	110165000	5001	*	enh6577	intergenic	63.697	AMPD2	1295.25	TRUE	84	167.423	10664.3	0.0200257	enh6577-AMPD2
chr1	110175000	110180000	5001	*	chr1	110160000	110165000	5001	*	enh6578	intergenic	68.6635	AMPD2	1295.25	TRUE	84	167.423	11495.8	0.0215872	enh6578-AMPD2
chr1	110180000	110185000	5001	*	chr1	110195000	110200000	5001	*	enh6579	intergenic	72.2342	GSTM4	695.375	TRUE	85	119.855	8657.61	0.024295	enh6579-GSTM4
chr1	110185000	110190000	5001	*	chr1	110195000	110200000	5001	*	enh6580	intergenic	78.7088	GSTM4	695.375	TRUE	85	163.622	12878.5	0.0361395	enh6580-GSTM4
chr1	110195000	110200000	5001	*	chr1	110195000	110200000	5001	*	enh6581	promoter	97.1543	GSTM4	695.375	TRUE	85	659.531	64076.3	0.179811	enh6581-GSTM4
chr1	110200000	110205000	5001	*	chr1	110195000	110200000	5001	*	enh6582	genic	79.9387	GSTM4	695.375	TRUE	85	333.165	26632.8	0.0747368	enh6582-GSTM4
chr1	110210000	110215000	5001	*	chr1	110195000	110200000	5001	*	enh6583	promoter	66.7104	GSTM4	695.375	TRUE	85	137.44	9168.66	0.0257291	enh6583-GSTM4
chr1	110305000	110310000	5001	*	chr1	110195000	110200000	5001	*	enh6590	promoter	95.6094	GSTM4	695.375	TRUE	85	82.3901	7877.27	0.0221052	enh6590-GSTM4
chr1	110185000	110190000	5001	*	chr1	110210000	110215000	5001	*	enh6580	intergenic	78.7088	GSTM2	118.5	TRUE	86	75.3609	5931.56	0.0204246	enh6580-GSTM2
chr1	110195000	110200000	5001	*	chr1	110210000	110215000	5001	*	enh6581	promoter	97.1543	GSTM2	118.5	TRUE	86	137.44	13352.9	0.0459788	enh6581-GSTM2
chr1	110200000	110205000	5001	*	chr1	110210000	110215000	5001	*	enh6582	genic	79.9387	GSTM2	118.5	TRUE	86	199.621	15957.5	0.0549475	enh6582-GSTM2
chr1	110210000	110215000	5001	*	chr1	110210000	110215000	5001	*	enh6583	promoter	66.7104	GSTM2	118.5	TRUE	86	879.868	58696.3	0.202113	enh6583-GSTM2
chr1	110230000	110235000	5001	*	chr1	110210000	110215000	5001	*	enh6584	promoter	99.2883	GSTM2	118.5	TRUE	86	110.525	10973.9	0.0377871	enh6584-GSTM2
chr1	110210000	110215000	5001	*	chr1	110230000	110235000	5001	*	enh6583	promoter	66.7104	GSTM1	631.5	TRUE	87	110.525	7373.18	0.0222663	enh6583-GSTM1
chr1	110230000	110235000	5001	*	chr1	110230000	110235000	5001	*	enh6584	promoter	99.2883	GSTM1	631.5	TRUE	87	925.152	91856.7	0.277398	enh6584-GSTM1
chr1	110235000	110240000	5001	*	chr1	110230000	110235000	5001	*	enh6585	genic	58.5351	GSTM1	631.5	TRUE	87	421.154	24652.3	0.0744475	enh6585-GSTM1
chr1	110250000	110255000	5001	*	chr1	110230000	110235000	5001	*	enh6586	promoter	63.0278	GSTM1	631.5	TRUE	87	193.953	12224.4	0.0369165	enh6586-GSTM1
chr1	110280000	110285000	5001	*	chr1	110230000	110235000	5001	*	enh6589	promoter	94.0791	GSTM1	631.5	TRUE	87	74.4113	7000.54	0.0211409	enh6589-GSTM1
chr1	110195000	110200000	5001	*	chr1	110250000	110255000	5001	*	enh6581	promoter	97.1543	GSTM5	102.125	TRUE	88	56.6029	5499.21	0.0200618	enh6581-GSTM5
chr1	110200000	110205000	5001	*	chr1	110250000	110255000	5001	*	enh6582	genic	79.9387	GSTM5	102.125	TRUE	88	69.7541	5576.05	0.0203421	enh6582-GSTM5
chr1	110230000	110235000	5001	*	chr1	110250000	110255000	5001	*	enh6584	promoter	99.2883	GSTM5	102.125	TRUE	88	193.953	19257.2	0.0702527	enh6584-GSTM5
chr1	110235000	110240000	5001	*	chr1	110250000	110255000	5001	*	enh6585	genic	58.5351	GSTM5	102.125	TRUE	88	134.982	7901.21	0.0288245	enh6585-GSTM5
chr1	110250000	110255000	5001	*	chr1	110250000	110255000	5001	*	enh6586	promoter	63.0278	GSTM5	102.125	TRUE	88	750.417	47297.1	0.172545	enh6586-GSTM5
chr1	110260000	110265000	5001	*	chr1	110250000	110255000	5001	*	enh6587	intergenic	58.7085	GSTM5	102.125	TRUE	88	208.502	12240.9	0.0446561	enh6587-GSTM5
chr1	110260000	110265000	5001	*	chr1	110250000	110255000	5001	*	enh6588	intergenic	62.0878	GSTM5	102.125	TRUE	88	208.502	12945.4	0.0472265	enh6588-GSTM5
chr1	110280000	110285000	5001	*	chr1	110250000	110255000	5001	*	enh6589	promoter	94.0791	GSTM5	102.125	TRUE	88	79.3373	7463.98	0.0272295	enh6589-GSTM5
chr1	110305000	110310000	5001	*	chr1	110250000	110255000	5001	*	enh6590	promoter	95.6094	GSTM5	102.125	TRUE	88	59.0463	5645.38	0.020595	enh6590-GSTM5
chr1	110200000	110205000	5001	*	chr1	110275000	110280000	5001	*	enh6582	genic	79.9387	GSTM3	368.75	TRUE	89	63.5698	5081.69	0.0201566	enh6582-GSTM3
chr1	110230000	110235000	5001	*	chr1	110275000	110280000	5001	*	enh6584	promoter	99.2883	GSTM3	368.75	TRUE	89	67.3862	6690.66	0.0265386	enh6584-GSTM3
chr1	110250000	110255000	5001	*	chr1	110275000	110280000	5001	*	enh6586	promoter	63.0278	GSTM3	368.75	TRUE	89	96.7695	6099.16	0.0241924	enh6586-GSTM3
chr1	110260000	110265000	5001	*	chr1	110275000	110280000	5001	*	enh6587	intergenic	58.7085	GSTM3	368.75	TRUE	89	153.611	9018.27	0.0357711	enh6587-GSTM3
chr1	110260000	110265000	5001	*	chr1	110275000	110280000	5001	*	enh6588	intergenic	62.0878	GSTM3	368.75	TRUE	89	153.611	9537.37	0.0378301	enh6588-GSTM3
chr1	110280000	110285000	5001	*	chr1	110275000	110280000	5001	*	enh6589	promoter	94.0791	GSTM3	368.75	TRUE	89	332.323	31264.6	0.124012	enh6589-GSTM3
chr1	110305000	110310000	5001	*	chr1	110275000	110280000	5001	*	enh6590	promoter	95.6094	GSTM3	368.75	TRUE	89	82.9918	7934.8	0.0314735	enh6590-GSTM3
chr1	110185000	110190000	5001	*	chr1	110290000	110295000	5001	*	enh6580	intergenic	78.7088	EPS8L3	612	TRUE	90	60.4852	4760.72	0.0203362	enh6580-EPS8L3
chr1	110195000	110200000	5001	*	chr1	110290000	110295000	5001	*	enh6581	promoter	97.1543	EPS8L3	612	TRUE	90	56.2897	5468.78	0.0233608	enh6581-EPS8L3
chr1	110280000	110285000	5001	*	chr1	110290000	110295000	5001	*	enh6589	promoter	94.0791	EPS8L3	612	TRUE	90	200.018	18817.5	0.0803821	enh6589-EPS8L3
chr1	110305000	110310000	5001	*	chr1	110290000	110295000	5001	*	enh6590	promoter	95.6094	EPS8L3	612	TRUE	90	141.19	13499.1	0.0576636	enh6590-EPS8L3
chr1	110315000	110320000	5001	*	chr1	110290000	110295000	5001	*	enh6591	intergenic	80.0242	EPS8L3	612	TRUE	90	71.9986	5761.63	0.0246118	enh6591-EPS8L3
chr1	110315000	110320000	5001	*	chr1	110290000	110295000	5001	*	enh6592	intergenic	75.4744	EPS8L3	612	TRUE	90	71.9986	5434.05	0.0232125	enh6592-EPS8L3
chr1	110430000	110435000	5001	*	chr1	110450000	110455000	5001	*	enh6604	intergenic	86.2219	CSF1	507.125	TRUE	91	109.631	9452.58	0.0244117	enh6604-CSF1
chr1	110435000	110440000	5001	*	chr1	110450000	110455000	5001	*	enh6606	intergenic	65.5346	CSF1	507.125	TRUE	91	156.925	10284	0.026559	enh6606-CSF1
chr1	110435000	110440000	5001	*	chr1	110450000	110455000	5001	*	enh6607	intergenic	80.1642	CSF1	507.125	TRUE	91	156.925	12579.8	0.0324878	enh6607-CSF1
chr1	110445000	110450000	5001	*	chr1	110450000	110455000	5001	*	enh6608	intergenic	79.2492	CSF1	507.125	TRUE	91	433.233	34333.4	0.0886674	enh6608-CSF1
chr1	110450000	110455000	5001	*	chr1	110450000	110455000	5001	*	enh6609	promoter	81.9141	CSF1	507.125	TRUE	91	973.132	79713.2	0.205863	enh6609-CSF1
chr1	110455000	110460000	5001	*	chr1	110450000	110455000	5001	*	enh6610	genic	60.9432	CSF1	507.125	TRUE	91	371.582	22645.4	0.0584827	enh6610-CSF1
chr1	110460000	110465000	5001	*	chr1	110450000	110455000	5001	*	enh6611	genic	70.9667	CSF1	507.125	TRUE	91	190.4	13512.1	0.0348955	enh6611-CSF1
chr1	110470000	110475000	5001	*	chr1	110450000	110455000	5001	*	enh6612	genic	66.6791	CSF1	507.125	TRUE	91	123.54	8237.57	0.0212739	enh6612-CSF1
chr1	110470000	110475000	5001	*	chr1	110450000	110455000	5001	*	enh6613	genic	68.1631	CSF1	507.125	TRUE	91	123.54	8420.9	0.0217473	enh6613-CSF1
chr1	110315000	110320000	5001	*	chr1	110525000	110530000	5001	*	enh6591	intergenic	80.0242	AHCYL1	2104.5	TRUE	92	127.309	10187.8	0.0257233	enh6591-AHCYL1
chr1	110315000	110320000	5001	*	chr1	110525000	110530000	5001	*	enh6592	intergenic	75.4744	AHCYL1	2104.5	TRUE	92	127.309	9608.57	0.0242608	enh6592-AHCYL1
chr1	110525000	110530000	5001	*	chr1	110525000	110530000	5001	*	enh6620	promoter	113.239	AHCYL1	2104.5	TRUE	92	688.507	77966	0.196857	enh6620-AHCYL1
chr1	110530000	110535000	5001	*	chr1	110525000	110530000	5001	*	enh6621	genic	78.4796	AHCYL1	2104.5	TRUE	92	301.828	23687.4	0.0598084	enh6621-AHCYL1
chr1	110535000	110540000	5001	*	chr1	110525000	110530000	5001	*	enh6622	genic	58.0534	AHCYL1	2104.5	TRUE	92	143.366	8322.88	0.0210145	enh6622-AHCYL1
chr1	110545000	110550000	5001	*	chr1	110525000	110530000	5001	*	enh6624	genic	86.8838	AHCYL1	2104.5	TRUE	92	102.753	8927.57	0.0225413	enh6624-AHCYL1
chr1	110550000	110555000	5001	*	chr1	110525000	110530000	5001	*	enh6625	genic	90.8544	AHCYL1	2104.5	TRUE	92	91.9873	8357.45	0.0211018	enh6625-AHCYL1
chr1	110550000	110555000	5001	*	chr1	110575000	110580000	5001	*	enh6625	genic	90.8544	STRIP1	1865.25	TRUE	93	90.07	8183.26	0.0226141	enh6625-STRIP1
chr1	110565000	110570000	5001	*	chr1	110575000	110580000	5001	*	enh6626	genic	66.5366	STRIP1	1865.25	TRUE	93	168.533	11213.6	0.0309883	enh6626-STRIP1
chr1	110570000	110575000	5001	*	chr1	110575000	110580000	5001	*	enh6627	intergenic	76.3519	STRIP1	1865.25	TRUE	93	330.127	25205.9	0.0696553	enh6627-STRIP1
chr1	110570000	110575000	5001	*	chr1	110575000	110580000	5001	*	enh6628	intergenic	63.5401	STRIP1	1865.25	TRUE	93	330.127	20976.3	0.0579672	enh6628-STRIP1
chr1	110575000	110580000	5001	*	chr1	110575000	110580000	5001	*	enh6629	promoter	121.653	STRIP1	1865.25	TRUE	93	665.17	80920.2	0.22362	enh6629-STRIP1
chr1	110595000	110600000	5001	*	chr1	110575000	110580000	5001	*	enh6630	genic	70.3498	STRIP1	1865.25	TRUE	93	127.95	9001.25	0.0248746	enh6630-STRIP1
chr1	110575000	110580000	5001	*	chr1	110600000	110605000	5001	*	enh6629	promoter	121.653	ALX3	142.375	TRUE	94	76.5117	9307.9	0.0246318	enh6629-ALX3
chr1	110595000	110600000	5001	*	chr1	110600000	110605000	5001	*	enh6630	genic	70.3498	ALX3	142.375	TRUE	94	239.541	16851.6	0.044595	enh6630-ALX3
chr1	110600000	110605000	5001	*	chr1	110600000	110605000	5001	*	enh6631	intergenic	88.4496	ALX3	142.375	TRUE	94	893.897	79064.8	0.209232	enh6631-ALX3
chr1	110600000	110605000	5001	*	chr1	110600000	110605000	5001	*	enh6632	genic	68.3387	ALX3	142.375	TRUE	94	893.897	61087.8	0.161659	enh6632-ALX3
chr1	110615000	110620000	5001	*	chr1	110600000	110605000	5001	*	enh6633	intergenic	64.4877	ALX3	142.375	TRUE	94	183.242	11816.9	0.0312713	enh6633-ALX3
chr1	110625000	110630000	5001	*	chr1	110600000	110605000	5001	*	enh6634	promoter	66.4957	ALX3	142.375	TRUE	94	134.012	8911.23	0.0235821	enh6634-ALX3
chr1	110625000	110630000	5001	*	chr1	110600000	110605000	5001	*	enh6635	genic	68.5135	ALX3	142.375	TRUE	94	134.012	9181.65	0.0242977	enh6635-ALX3
chr1	110630000	110635000	5001	*	chr1	110600000	110605000	5001	*	enh6636	genic	76.8985	ALX3	142.375	TRUE	94	99.2391	7631.34	0.0201951	enh6636-ALX3
chr1	110640000	110645000	5001	*	chr1	110600000	110605000	5001	*	enh6637	genic	91.6789	ALX3	142.375	TRUE	94	93.4468	8567.1	0.0226714	enh6637-ALX3
chr1	110645000	110650000	5001	*	chr1	110600000	110605000	5001	*	enh6638	genic	76.9342	ALX3	142.375	TRUE	94	105.874	8145.32	0.0215552	enh6638-ALX3
chr1	110600000	110605000	5001	*	chr1	110625000	110630000	5001	*	enh6631	intergenic	88.4496	LINC01397	772.25	TRUE	95	134.012	11853.3	0.0323757	enh6631-LINC01397
chr1	110600000	110605000	5001	*	chr1	110625000	110630000	5001	*	enh6632	genic	68.3387	LINC01397	772.25	TRUE	95	134.012	9158.22	0.0250144	enh6632-LINC01397
chr1	110615000	110620000	5001	*	chr1	110625000	110630000	5001	*	enh6633	intergenic	64.4877	LINC01397	772.25	TRUE	95	218.308	14078.2	0.0384526	enh6633-LINC01397
chr1	110625000	110630000	5001	*	chr1	110625000	110630000	5001	*	enh6634	promoter	66.4957	LINC01397	772.25	TRUE	95	814.602	54167.5	0.147951	enh6634-LINC01397
chr1	110625000	110630000	5001	*	chr1	110625000	110630000	5001	*	enh6635	genic	68.5135	LINC01397	772.25	TRUE	95	814.602	55811.3	0.152441	enh6635-LINC01397
chr1	110630000	110635000	5001	*	chr1	110625000	110630000	5001	*	enh6636	genic	76.8985	LINC01397	772.25	TRUE	95	372.316	28630.6	0.0782005	enh6636-LINC01397
chr1	110640000	110645000	5001	*	chr1	110625000	110630000	5001	*	enh6637	genic	91.6789	LINC01397	772.25	TRUE	95	168.672	15463.6	0.0422367	enh6637-LINC01397
chr1	110645000	110650000	5001	*	chr1	110625000	110630000	5001	*	enh6638	genic	76.9342	LINC01397	772.25	TRUE	95	143.688	11054.5	0.0301938	enh6638-LINC01397
chr1	110655000	110660000	5001	*	chr1	110625000	110630000	5001	*	enh6639	intergenic	67.5135	LINC01397	772.25	TRUE	95	116.775	7883.9	0.0215338	enh6639-LINC01397
chr1	110575000	110580000	5001	*	chr1	110655000	110660000	5001	*	enh6629	promoter	121.653	UBL4B	26.625	TRUE	96	75.8271	9224.62	0.029663	enh6629-UBL4B
chr1	110595000	110600000	5001	*	chr1	110655000	110660000	5001	*	enh6630	genic	70.3498	UBL4B	26.625	TRUE	96	108.597	7639.75	0.0245666	enh6630-UBL4B
chr1	110600000	110605000	5001	*	chr1	110655000	110660000	5001	*	enh6631	intergenic	88.4496	UBL4B	26.625	TRUE	96	90.5396	8008.19	0.0257514	enh6631-UBL4B
chr1	110625000	110630000	5001	*	chr1	110655000	110660000	5001	*	enh6634	promoter	66.4957	UBL4B	26.625	TRUE	96	116.775	7765.04	0.0249695	enh6634-UBL4B
chr1	110625000	110630000	5001	*	chr1	110655000	110660000	5001	*	enh6635	genic	68.5135	UBL4B	26.625	TRUE	96	116.775	8000.68	0.0257273	enh6635-UBL4B
chr1	110630000	110635000	5001	*	chr1	110655000	110660000	5001	*	enh6636	genic	76.8985	UBL4B	26.625	TRUE	96	110.948	8531.71	0.0274349	enh6636-UBL4B
chr1	110640000	110645000	5001	*	chr1	110655000	110660000	5001	*	enh6637	genic	91.6789	UBL4B	26.625	TRUE	96	148.45	13609.8	0.043764	enh6637-UBL4B
chr1	110645000	110650000	5001	*	chr1	110655000	110660000	5001	*	enh6638	genic	76.9342	UBL4B	26.625	TRUE	96	200.852	15452.4	0.0496893	enh6638-UBL4B
chr1	110655000	110660000	5001	*	chr1	110655000	110660000	5001	*	enh6639	intergenic	67.5135	UBL4B	26.625	TRUE	96	956.967	64608.1	0.207756	enh6639-UBL4B
chr1	110685000	110690000	5001	*	chr1	110690000	110695000	5001	*	enh6640	intergenic	61.6534	SLC6A17	644.125	TRUE	97	449.72	27726.8	0.111872	enh6640-SLC6A17
chr1	110695000	110700000	5001	*	chr1	110690000	110695000	5001	*	enh6641	genic	66.6397	SLC6A17	644.125	TRUE	97	255.056	16996.9	0.0685788	enh6641-SLC6A17
chr1	110700000	110705000	5001	*	chr1	110690000	110695000	5001	*	enh6642	genic	67.7946	SLC6A17	644.125	TRUE	97	187.06	12681.7	0.0511678	enh6642-SLC6A17
chr1	110705000	110710000	5001	*	chr1	110690000	110695000	5001	*	enh6643	genic	63.1601	SLC6A17	644.125	TRUE	97	132.968	8398.31	0.0338854	enh6643-SLC6A17
chr1	110715000	110720000	5001	*	chr1	110690000	110695000	5001	*	enh6644	genic	70.6964	SLC6A17	644.125	TRUE	97	79.2544	5603	0.0226069	enh6644-SLC6A17
chr1	110725000	110730000	5001	*	chr1	110690000	110695000	5001	*	enh6645	genic	72.7834	SLC6A17	644.125	TRUE	97	78.8001	5735.34	0.0231409	enh6645-SLC6A17
chr1	11025000	11030000	5001	*	chr1	11070000	11075000	5001	*	enh721	genic	109.731	TARDBP	1674.12	TRUE	98	84.7594	9300.7	0.0400265	enh721-TARDBP
chr1	11035000	11040000	5001	*	chr1	11070000	11075000	5001	*	enh722	genic	70.7827	TARDBP	1674.12	TRUE	98	95.1628	6735.88	0.0289886	enh722-TARDBP
chr1	11040000	11045000	5001	*	chr1	11070000	11075000	5001	*	enh723	promoter	71.8283	TARDBP	1674.12	TRUE	98	66.5496	4780.14	0.0205718	enh723-TARDBP
chr1	11045000	11050000	5001	*	chr1	11070000	11075000	5001	*	enh724	intergenic	76.4596	TARDBP	1674.12	TRUE	98	109.813	8396.22	0.036134	enh724-TARDBP
chr1	11070000	11075000	5001	*	chr1	11070000	11075000	5001	*	enh725	promoter	119.621	TARDBP	1674.12	TRUE	98	663.667	79388.8	0.341658	enh725-TARDBP
chr1	11095000	11100000	5001	*	chr1	11070000	11075000	5001	*	enh726	genic	68.5454	TARDBP	1674.12	TRUE	98	80.7666	5536.18	0.0238255	enh726-TARDBP
chr1	110745000	110750000	5001	*	chr1	110750000	110755000	5001	*	enh6647	intergenic	73.064	KCNC4-AS1	293.875	TRUE	99	232.931	17018.9	0.0394724	enh6647-KCNC4-AS1
chr1	110750000	110755000	5001	*	chr1	110750000	110755000	5001	*	enh6648	genic	71.4155	KCNC4-AS1	293.875	TRUE	99	778.491	55596.3	0.128946	enh6648-KCNC4-AS1
chr1	110750000	110755000	5001	*	chr1	110750000	110755000	5001	*	enh6649	promoter	104.21	KCNC4-AS1	293.875	TRUE	99	778.491	81126.2	0.188158	enh6649-KCNC4-AS1
chr1	110755000	110760000	5001	*	chr1	110750000	110755000	5001	*	enh6650	genic	66.1143	KCNC4-AS1	293.875	TRUE	99	280.232	18527.3	0.042971	enh6650-KCNC4-AS1
chr1	110850000	110855000	5001	*	chr1	110750000	110755000	5001	*	enh6664	genic	84.3381	KCNC4-AS1	293.875	TRUE	99	138.556	11685.5	0.0271026	enh6664-KCNC4-AS1
chr1	110855000	110860000	5001	*	chr1	110750000	110755000	5001	*	enh6665	genic	75.5792	KCNC4-AS1	293.875	TRUE	99	166.936	12616.9	0.0292627	enh6665-KCNC4-AS1
chr1	110880000	110885000	5001	*	chr1	110750000	110755000	5001	*	enh6669	promoter	154.577	KCNC4-AS1	293.875	TRUE	99	63.8464	9869.19	0.0228899	enh6669-KCNC4-AS1
chr1	110745000	110750000	5001	*	chr1	110750000	110755000	5001	*	enh6647	intergenic	73.064	KCNC4	786.125	TRUE	100	232.931	17018.9	0.0394724	enh6647-KCNC4
chr1	110750000	110755000	5001	*	chr1	110750000	110755000	5001	*	enh6648	genic	71.4155	KCNC4	786.125	TRUE	100	778.491	55596.3	0.128946	enh6648-KCNC4
chr1	110750000	110755000	5001	*	chr1	110750000	110755000	5001	*	enh6649	promoter	104.21	KCNC4	786.125	TRUE	100	778.491	81126.2	0.188158	enh6649-KCNC4
chr1	110755000	110760000	5001	*	chr1	110750000	110755000	5001	*	enh6650	genic	66.1143	KCNC4	786.125	TRUE	100	280.232	18527.3	0.042971	enh6650-KCNC4
chr1	110850000	110855000	5001	*	chr1	110750000	110755000	5001	*	enh6664	genic	84.3381	KCNC4	786.125	TRUE	100	138.556	11685.5	0.0271026	enh6664-KCNC4
chr1	110855000	110860000	5001	*	chr1	110750000	110755000	5001	*	enh6665	genic	75.5792	KCNC4	786.125	TRUE	100	166.936	12616.9	0.0292627	enh6665-KCNC4
chr1	110880000	110885000	5001	*	chr1	110750000	110755000	5001	*	enh6669	promoter	154.577	KCNC4	786.125	TRUE	100	63.8464	9869.19	0.0228899	enh6669-KCNC4
chr1	110810000	110815000	5001	*	chr1	110825000	110830000	5001	*	enh6658	intergenic	85.0993	LOC440600	4200.38	TRUE	101	156.056	13280.3	0.0366306	enh6658-LOC440600
chr1	110825000	110830000	5001	*	chr1	110825000	110830000	5001	*	enh6659	intergenic	58.8594	LOC440600	4200.38	TRUE	101	680.914	40078.2	0.110546	enh6659-LOC440600
chr1	110825000	110830000	5001	*	chr1	110825000	110830000	5001	*	enh6660	intergenic	59.8132	LOC440600	4200.38	TRUE	101	680.914	40727.6	0.112338	enh6660-LOC440600
chr1	110825000	110830000	5001	*	chr1	110825000	110830000	5001	*	enh6661	genic	58.5957	LOC440600	4200.38	TRUE	101	680.914	39898.6	0.110051	enh6661-LOC440600
chr1	110835000	110840000	5001	*	chr1	110825000	110830000	5001	*	enh6662	genic	68.3406	LOC440600	4200.38	TRUE	101	238.278	16284.1	0.0449158	enh6662-LOC440600
chr1	110845000	110850000	5001	*	chr1	110825000	110830000	5001	*	enh6663	genic	67.0204	LOC440600	4200.38	TRUE	101	127.013	8512.47	0.0234797	enh6663-LOC440600
chr1	110850000	110855000	5001	*	chr1	110825000	110830000	5001	*	enh6664	genic	84.3381	LOC440600	4200.38	TRUE	101	109.277	9216.21	0.0254208	enh6664-LOC440600
chr1	11025000	11030000	5001	*	chr1	11085000	11090000	5001	*	enh721	genic	109.731	MASP2	255.375	TRUE	102	42.132	4623.17	0.0299795	enh721-MASP2
chr1	11035000	11040000	5001	*	chr1	11085000	11090000	5001	*	enh722	genic	70.7827	MASP2	255.375	TRUE	102	50.7685	3593.53	0.0233027	enh722-MASP2
chr1	11045000	11050000	5001	*	chr1	11085000	11090000	5001	*	enh724	intergenic	76.4596	MASP2	255.375	TRUE	102	54.1182	4137.85	0.0268324	enh724-MASP2
chr1	11070000	11075000	5001	*	chr1	11085000	11090000	5001	*	enh725	promoter	119.621	MASP2	255.375	TRUE	102	90.0865	10776.3	0.06988	enh725-MASP2
chr1	11095000	11100000	5001	*	chr1	11085000	11090000	5001	*	enh726	genic	68.5454	MASP2	255.375	TRUE	102	182.67	12521.2	0.0811952	enh726-MASP2
chr1	11110000	11115000	5001	*	chr1	11085000	11090000	5001	*	enh727	intergenic	77.201	MASP2	255.375	TRUE	102	85.1771	6575.76	0.0426413	enh727-MASP2
chr1	11120000	11125000	5001	*	chr1	11085000	11090000	5001	*	enh728	promoter	111.468	MASP2	255.375	TRUE	102	41.7115	4649.48	0.0301501	enh728-MASP2
chr1	11155000	11160000	5001	*	chr1	11085000	11090000	5001	*	enh729	promoter	107.069	MASP2	255.375	TRUE	102	49.0362	5250.24	0.0340458	enh729-MASP2
chr1	110870000	110875000	5001	*	chr1	110880000	110885000	5001	*	enh6667	genic	75.3129	RBM15	2922.62	TRUE	103	160.358	12077	0.0333731	enh6667-RBM15
chr1	110870000	110875000	5001	*	chr1	110880000	110885000	5001	*	enh6668	genic	74.7369	RBM15	2922.62	TRUE	103	160.358	11984.6	0.0331178	enh6668-RBM15
chr1	110880000	110885000	5001	*	chr1	110880000	110885000	5001	*	enh6669	promoter	154.577	RBM15	2922.62	TRUE	103	785.946	121489	0.335718	enh6669-RBM15
chr1	110890000	110895000	5001	*	chr1	110880000	110885000	5001	*	enh6670	intergenic	64.9093	RBM15	2922.62	TRUE	103	201.381	13071.5	0.0361212	enh6670-RBM15
chr1	110900000	110905000	5001	*	chr1	110880000	110885000	5001	*	enh6671	intergenic	67.8174	RBM15	2922.62	TRUE	103	115.989	7866.08	0.0217368	enh6671-RBM15
chr1	110880000	110885000	5001	*	chr1	110905000	110910000	5001	*	enh6669	promoter	154.577	SLC16A4	586.625	TRUE	104	87.767	13566.8	0.0522621	enh6669-SLC16A4
chr1	110890000	110895000	5001	*	chr1	110905000	110910000	5001	*	enh6670	intergenic	64.9093	SLC16A4	586.625	TRUE	104	151.433	9829.44	0.0378651	enh6670-SLC16A4
chr1	110900000	110905000	5001	*	chr1	110905000	110910000	5001	*	enh6671	intergenic	67.8174	SLC16A4	586.625	TRUE	104	392.432	26613.7	0.102522	enh6671-SLC16A4
chr1	110910000	110915000	5001	*	chr1	110905000	110910000	5001	*	enh6672	genic	60.9091	SLC16A4	586.625	TRUE	104	423.281	25781.7	0.0993165	enh6672-SLC16A4
chr1	110920000	110925000	5001	*	chr1	110905000	110910000	5001	*	enh6673	genic	72.6019	SLC16A4	586.625	TRUE	104	177.76	12905.7	0.0497157	enh6673-SLC16A4
chr1	110950000	110955000	5001	*	chr1	110905000	110910000	5001	*	enh6674	promoter	112.282	SLC16A4	586.625	TRUE	104	48.6894	5466.92	0.0210598	enh6674-SLC16A4
chr1	110880000	110885000	5001	*	chr1	110940000	110945000	5001	*	enh6669	promoter	154.577	LAMTOR5	1323	TRUE	105	51.3891	7943.58	0.0340212	enh6669-LAMTOR5
chr1	110920000	110925000	5001	*	chr1	110940000	110945000	5001	*	enh6673	genic	72.6019	LAMTOR5	1323	TRUE	105	113.478	8238.75	0.0352854	enh6673-LAMTOR5
chr1	110950000	110955000	5001	*	chr1	110940000	110945000	5001	*	enh6674	promoter	112.282	LAMTOR5	1323	TRUE	105	152.634	17138	0.0733996	enh6674-LAMTOR5
chr1	110955000	110960000	5001	*	chr1	110940000	110945000	5001	*	enh6675	genic	77.2732	LAMTOR5	1323	TRUE	105	95.0534	7345.08	0.0314579	enh6675-LAMTOR5
chr1	110960000	110965000	5001	*	chr1	110940000	110945000	5001	*	enh6676	intergenic	72.2975	LAMTOR5	1323	TRUE	105	75.7738	5478.25	0.0234626	enh6676-LAMTOR5
chr1	110975000	110980000	5001	*	chr1	110940000	110945000	5001	*	enh6679	intergenic	101.131	LAMTOR5	1323	TRUE	105	50.5426	5111.43	0.0218915	enh6679-LAMTOR5
chr1	110950000	110955000	5001	*	chr1	110950000	110955000	5001	*	enh6674	promoter	112.282	LAMTOR5-AS1	990.25	TRUE	106	673.09	75575.5	0.220509	enh6674-LAMTOR5-AS1
chr1	110955000	110960000	5001	*	chr1	110950000	110955000	5001	*	enh6675	genic	77.2732	LAMTOR5-AS1	990.25	TRUE	106	244.296	18877.6	0.0550796	enh6675-LAMTOR5-AS1
chr1	110960000	110965000	5001	*	chr1	110950000	110955000	5001	*	enh6676	intergenic	72.2975	LAMTOR5-AS1	990.25	TRUE	106	145.404	10512.3	0.0306721	enh6676-LAMTOR5-AS1
chr1	110965000	110970000	5001	*	chr1	110950000	110955000	5001	*	enh6677	intergenic	70.8222	LAMTOR5-AS1	990.25	TRUE	106	118.231	8373.39	0.0244313	enh6677-LAMTOR5-AS1
chr1	110970000	110975000	5001	*	chr1	110950000	110955000	5001	*	enh6678	intergenic	77.2502	LAMTOR5-AS1	990.25	TRUE	106	107.568	8309.66	0.0242453	enh6678-LAMTOR5-AS1
chr1	110975000	110980000	5001	*	chr1	110950000	110955000	5001	*	enh6679	intergenic	101.131	LAMTOR5-AS1	990.25	TRUE	106	105.536	10672.9	0.0311407	enh6679-LAMTOR5-AS1
chr1	110980000	110985000	5001	*	chr1	110950000	110955000	5001	*	enh6680	intergenic	68.2168	LAMTOR5-AS1	990.25	TRUE	106	108.671	7413.21	0.0216298	enh6680-LAMTOR5-AS1
chr1	110985000	110990000	5001	*	chr1	110950000	110955000	5001	*	enh6681	intergenic	74.3927	LAMTOR5-AS1	990.25	TRUE	106	101.517	7552.13	0.0220351	enh6681-LAMTOR5-AS1
chr1	111000000	111005000	5001	*	chr1	110950000	110955000	5001	*	enh6682	intergenic	68.6562	LAMTOR5-AS1	990.25	TRUE	106	175.566	12053.7	0.0351694	enh6682-LAMTOR5-AS1
chr1	110950000	110955000	5001	*	chr1	110990000	110995000	5001	*	enh6674	promoter	112.282	PROK1	62.25	TRUE	107	107.244	12041.5	0.0406844	enh6674-PROK1
chr1	110955000	110960000	5001	*	chr1	110990000	110995000	5001	*	enh6675	genic	77.2732	PROK1	62.25	TRUE	107	128.529	9931.85	0.0335566	enh6675-PROK1
chr1	110960000	110965000	5001	*	chr1	110990000	110995000	5001	*	enh6676	intergenic	72.2975	PROK1	62.25	TRUE	107	134.875	9751.12	0.0329459	enh6676-PROK1
chr1	110965000	110970000	5001	*	chr1	110990000	110995000	5001	*	enh6677	intergenic	70.8222	PROK1	62.25	TRUE	107	117.331	8309.66	0.0280757	enh6677-PROK1
chr1	110970000	110975000	5001	*	chr1	110990000	110995000	5001	*	enh6678	intergenic	77.2502	PROK1	62.25	TRUE	107	129.538	10006.8	0.0338099	enh6678-PROK1
chr1	110975000	110980000	5001	*	chr1	110990000	110995000	5001	*	enh6679	intergenic	101.131	PROK1	62.25	TRUE	107	179.251	18127.9	0.0612483	enh6679-PROK1
chr1	110980000	110985000	5001	*	chr1	110990000	110995000	5001	*	enh6680	intergenic	68.2168	PROK1	62.25	TRUE	107	193.928	13229.1	0.0446971	enh6680-PROK1
chr1	110985000	110990000	5001	*	chr1	110990000	110995000	5001	*	enh6681	intergenic	74.3927	PROK1	62.25	TRUE	107	376.112	27980	0.0945356	enh6681-PROK1
chr1	111000000	111005000	5001	*	chr1	110990000	110995000	5001	*	enh6682	intergenic	68.6562	PROK1	62.25	TRUE	107	182.912	12558.1	0.0424297	enh6682-PROK1
chr1	111000000	111005000	5001	*	chr1	111020000	111025000	5001	*	enh6682	intergenic	68.6562	CYMP	156.5	TRUE	108	110.296	7572.51	0.0248042	enh6682-CYMP
chr1	111020000	111025000	5001	*	chr1	111020000	111025000	5001	*	enh6683	intergenic	66.2892	CYMP	156.5	TRUE	108	690.336	45761.8	0.149896	enh6683-CYMP
chr1	111025000	111030000	5001	*	chr1	111020000	111025000	5001	*	enh6684	genic	70.2742	CYMP	156.5	TRUE	108	349.402	24553.9	0.0804279	enh6684-CYMP
chr1	111035000	111040000	5001	*	chr1	111020000	111025000	5001	*	enh6685	intergenic	70.2076	CYMP	156.5	TRUE	108	140.023	9830.68	0.032201	enh6685-CYMP
chr1	111045000	111050000	5001	*	chr1	111020000	111025000	5001	*	enh6686	intergenic	88.1093	CYMP	156.5	TRUE	108	71.7417	6321.11	0.0207052	enh6686-CYMP
chr1	110950000	110955000	5001	*	chr1	111030000	111035000	5001	*	enh6674	promoter	112.282	CYMP-AS1	49.625	TRUE	109	53.8422	6045.48	0.0202059	enh6674-CYMP-AS1
chr1	111020000	111025000	5001	*	chr1	111030000	111035000	5001	*	enh6683	intergenic	66.2892	CYMP-AS1	49.625	TRUE	109	209.852	13910.9	0.0464947	enh6683-CYMP-AS1
chr1	111025000	111030000	5001	*	chr1	111030000	111035000	5001	*	enh6684	genic	70.2742	CYMP-AS1	49.625	TRUE	109	358.521	25194.8	0.084209	enh6684-CYMP-AS1
chr1	111035000	111040000	5001	*	chr1	111030000	111035000	5001	*	enh6685	intergenic	70.2076	CYMP-AS1	49.625	TRUE	109	348.206	24446.7	0.0817087	enh6685-CYMP-AS1
chr1	111045000	111050000	5001	*	chr1	111030000	111035000	5001	*	enh6686	intergenic	88.1093	CYMP-AS1	49.625	TRUE	109	107.154	9441.22	0.0315556	enh6686-CYMP-AS1
chr1	111045000	111050000	5001	*	chr1	111030000	111035000	5001	*	enh6687	intergenic	63.9411	CYMP-AS1	49.625	TRUE	109	107.154	6851.52	0.0229	enh6687-CYMP-AS1
chr1	111050000	111055000	5001	*	chr1	111030000	111035000	5001	*	enh6688	intergenic	77.2785	CYMP-AS1	49.625	TRUE	109	85.9899	6645.17	0.0222103	enh6688-CYMP-AS1
chr1	111045000	111050000	5001	*	chr1	111055000	111060000	5001	*	enh6686	intergenic	88.1093	KCNA10	23.5	TRUE	110	178.179	15699.2	0.0450674	enh6686-KCNA10
chr1	111045000	111050000	5001	*	chr1	111055000	111060000	5001	*	enh6687	intergenic	63.9411	KCNA10	23.5	TRUE	110	178.179	11393	0.0327055	enh6687-KCNA10
chr1	111050000	111055000	5001	*	chr1	111055000	111060000	5001	*	enh6688	intergenic	77.2785	KCNA10	23.5	TRUE	110	380.77	29425.3	0.0844704	enh6688-KCNA10
chr1	111055000	111060000	5001	*	chr1	111055000	111060000	5001	*	enh6689	intergenic	61.423	KCNA10	23.5	TRUE	110	790.391	48548.2	0.139366	enh6689-KCNA10
chr1	111060000	111065000	5001	*	chr1	111055000	111060000	5001	*	enh6690	intergenic	75.1196	KCNA10	23.5	TRUE	110	352.348	26468.3	0.0759817	enh6690-KCNA10
chr1	111065000	111070000	5001	*	chr1	111055000	111060000	5001	*	enh6691	intergenic	67.5826	KCNA10	23.5	TRUE	110	182.677	12345.8	0.0354406	enh6691-KCNA10
chr1	111065000	111070000	5001	*	chr1	111055000	111060000	5001	*	enh6692	intergenic	66.8353	KCNA10	23.5	TRUE	110	182.677	12209.3	0.0350487	enh6692-KCNA10
chr1	111070000	111075000	5001	*	chr1	111055000	111060000	5001	*	enh6693	intergenic	64.0154	KCNA10	23.5	TRUE	110	124.623	7977.82	0.0229017	enh6693-KCNA10
chr1	111135000	111140000	5001	*	chr1	111145000	111150000	5001	*	enh6698	intergenic	62.9842	KCNA2	89.5	TRUE	111	201.069	12664.2	0.0413	enh6698-KCNA2
chr1	111145000	111150000	5001	*	chr1	111145000	111150000	5001	*	enh6699	promoter	81.4069	KCNA2	89.5	TRUE	111	732.671	59644.5	0.19451	enh6699-KCNA2
chr1	111150000	111155000	5001	*	chr1	111145000	111150000	5001	*	enh6700	intergenic	60.8016	KCNA2	89.5	TRUE	111	272.528	16570.1	0.054038	enh6700-KCNA2
chr1	111155000	111160000	5001	*	chr1	111145000	111150000	5001	*	enh6701	intergenic	73.0308	KCNA2	89.5	TRUE	111	163.239	11921.5	0.0388779	enh6701-KCNA2
chr1	111160000	111165000	5001	*	chr1	111145000	111150000	5001	*	enh6702	intergenic	90.6914	KCNA2	89.5	TRUE	111	73.5499	6670.35	0.0217531	enh6702-KCNA2
chr1	11070000	11075000	5001	*	chr1	11110000	11115000	5001	*	enh725	promoter	119.621	SRM	1071.75	TRUE	112	52.3773	6265.44	0.0298177	enh725-SRM
chr1	11095000	11100000	5001	*	chr1	11110000	11115000	5001	*	enh726	genic	68.5454	SRM	1071.75	TRUE	112	148.748	10196	0.0485237	enh726-SRM
chr1	11110000	11115000	5001	*	chr1	11110000	11115000	5001	*	enh727	intergenic	77.201	SRM	1071.75	TRUE	112	829.39	64029.7	0.304723	enh727-SRM
chr1	11120000	11125000	5001	*	chr1	11110000	11115000	5001	*	enh728	promoter	111.468	SRM	1071.75	TRUE	112	174.391	19438.9	0.0925113	enh728-SRM
chr1	11155000	11160000	5001	*	chr1	11110000	11115000	5001	*	enh729	promoter	107.069	SRM	1071.75	TRUE	112	58.1384	6224.81	0.0296244	enh729-SRM
chr1	111170000	111175000	5001	*	chr1	111195000	111200000	5001	*	enh6703	intergenic	85.8362	KCNA3	501.375	TRUE	113	61.5998	5287.49	0.0208636	enh6703-KCNA3
chr1	111175000	111180000	5001	*	chr1	111195000	111200000	5001	*	enh6705	intergenic	66.51	KCNA3	501.375	TRUE	113	91.2684	6070.26	0.0239523	enh6705-KCNA3
chr1	111180000	111185000	5001	*	chr1	111195000	111200000	5001	*	enh6706	intergenic	68.6033	KCNA3	501.375	TRUE	113	121.466	8332.96	0.0328805	enh6706-KCNA3
chr1	111185000	111190000	5001	*	chr1	111195000	111200000	5001	*	enh6707	intergenic	77.6742	KCNA3	501.375	TRUE	113	166.676	12946.4	0.0510845	enh6707-KCNA3
chr1	111185000	111190000	5001	*	chr1	111195000	111200000	5001	*	enh6708	intergenic	77.7823	KCNA3	501.375	TRUE	113	166.676	12964.4	0.0511556	enh6708-KCNA3
chr1	111190000	111195000	5001	*	chr1	111195000	111200000	5001	*	enh6709	intergenic	81.1656	KCNA3	501.375	TRUE	113	362.996	29462.8	0.116255	enh6709-KCNA3
chr1	111215000	111220000	5001	*	chr1	111195000	111200000	5001	*	enh6710	genic	76.1341	KCNA3	501.375	TRUE	113	114.222	8696.21	0.0343139	enh6710-KCNA3
chr1	111215000	111220000	5001	*	chr1	111195000	111200000	5001	*	enh6711	promoter	79.822	KCNA3	501.375	TRUE	113	114.222	9117.45	0.035976	enh6711-KCNA3
chr1	111215000	111220000	5001	*	chr1	111195000	111200000	5001	*	enh6712	intergenic	65.9871	KCNA3	501.375	TRUE	113	114.222	7537.2	0.0297406	enh6712-KCNA3
chr1	11070000	11075000	5001	*	chr1	11125000	11130000	5001	*	enh725	promoter	119.621	EXOSC10	1414.62	TRUE	114	40.1064	4797.58	0.0292552	enh725-EXOSC10
chr1	11095000	11100000	5001	*	chr1	11125000	11130000	5001	*	enh726	genic	68.5454	EXOSC10	1414.62	TRUE	114	82.3204	5642.68	0.0344085	enh726-EXOSC10
chr1	11110000	11115000	5001	*	chr1	11125000	11130000	5001	*	enh727	intergenic	77.201	EXOSC10	1414.62	TRUE	114	118.672	9161.63	0.0558667	enh727-EXOSC10
chr1	11120000	11125000	5001	*	chr1	11125000	11130000	5001	*	enh728	promoter	111.468	EXOSC10	1414.62	TRUE	114	408.035	45482.7	0.277349	enh728-EXOSC10
chr1	11155000	11160000	5001	*	chr1	11125000	11130000	5001	*	enh729	promoter	107.069	EXOSC10	1414.62	TRUE	114	111.204	11906.5	0.0726043	enh729-EXOSC10
chr1	111400000	111405000	5001	*	chr1	111415000	111420000	5001	*	enh6727	intergenic	72.2578	CD53	1441	TRUE	115	94.1574	6803.6	0.0202789	enh6727-CD53
chr1	111415000	111420000	5001	*	chr1	111415000	111420000	5001	*	enh6728	promoter	99.5329	CD53	1441	TRUE	115	676.334	67317.5	0.200648	enh6728-CD53
chr1	111415000	111420000	5001	*	chr1	111415000	111420000	5001	*	enh6729	genic	96.9707	CD53	1441	TRUE	115	676.334	65584.6	0.195483	enh6729-CD53
chr1	111420000	111425000	5001	*	chr1	111415000	111420000	5001	*	enh6730	genic	90.4135	CD53	1441	TRUE	115	301.535	27262.9	0.0812602	enh6730-CD53
chr1	111430000	111435000	5001	*	chr1	111415000	111420000	5001	*	enh6731	genic	60.6485	CD53	1441	TRUE	115	124.141	7528.94	0.0224409	enh6731-CD53
chr1	111505000	111510000	5001	*	chr1	111415000	111420000	5001	*	enh6737	promoter	129.942	CD53	1441	TRUE	115	52.0652	6765.48	0.0201653	enh6737-CD53
chr1	111455000	111460000	5001	*	chr1	111485000	111490000	5001	*	enh6733	intergenic	65.7517	LRIF1	1998.75	TRUE	116	83.028	5459.24	0.0228094	enh6733-LRIF1
chr1	111475000	111480000	5001	*	chr1	111485000	111490000	5001	*	enh6734	intergenic	61.1467	LRIF1	1998.75	TRUE	116	196.167	11995	0.0501165	enh6734-LRIF1
chr1	111485000	111490000	5001	*	chr1	111485000	111490000	5001	*	enh6735	intergenic	64.9166	LRIF1	1998.75	TRUE	116	714.292	46369.3	0.193737	enh6735-LRIF1
chr1	111490000	111495000	5001	*	chr1	111485000	111490000	5001	*	enh6736	genic	64.4731	LRIF1	1998.75	TRUE	116	341.73	22032.4	0.092054	enh6736-LRIF1
chr1	111505000	111510000	5001	*	chr1	111485000	111490000	5001	*	enh6737	promoter	129.942	LRIF1	1998.75	TRUE	116	94.8329	12322.8	0.0514862	enh6737-LRIF1
chr1	1050000	1055000	5001	*	chr1	1115000	1120000	5001	*	enh77	promoter	107	TTLL10	62.5	TRUE	117	73.7123	7887.19	0.0286902	enh77-TTLL10
chr1	1055000	1060000	5001	*	chr1	1115000	1120000	5001	*	enh79	intergenic	75.4148	TTLL10	62.5	TRUE	117	80.8981	6100.92	0.0221926	enh79-TTLL10
chr1	1090000	1095000	5001	*	chr1	1115000	1120000	5001	*	enh81	intergenic	110.861	TTLL10	62.5	TRUE	117	134.321	14890.9	0.0541667	enh81-TTLL10
chr1	1100000	1105000	5001	*	chr1	1115000	1120000	5001	*	enh82	intergenic	60.7082	TTLL10	62.5	TRUE	117	180.158	10937.1	0.0397845	enh82-TTLL10
chr1	1110000	1115000	5001	*	chr1	1115000	1120000	5001	*	enh83	intergenic	60.5034	TTLL10	62.5	TRUE	117	536.399	32454	0.118054	enh83-TTLL10
chr1	1120000	1125000	5001	*	chr1	1115000	1120000	5001	*	enh84	genic	61.8482	TTLL10	62.5	TRUE	117	479.613	29663.2	0.107902	enh84-TTLL10
chr1	1120000	1125000	5001	*	chr1	1115000	1120000	5001	*	enh85	intergenic	61.2122	TTLL10	62.5	TRUE	117	479.613	29358.2	0.106793	enh85-TTLL10
chr1	1135000	1140000	5001	*	chr1	1115000	1120000	5001	*	enh86	intergenic	81.8002	TTLL10	62.5	TRUE	117	190.322	15568.4	0.0566313	enh86-TTLL10
chr1	1140000	1145000	5001	*	chr1	1115000	1120000	5001	*	enh87	intergenic	83.9171	TTLL10	62.5	TRUE	117	124.563	10453	0.0380236	enh87-TTLL10
chr1	1165000	1170000	5001	*	chr1	1115000	1120000	5001	*	enh89	promoter	119.182	TTLL10	62.5	TRUE	117	68.18	8125.85	0.0295584	enh89-TTLL10
chr1	11110000	11115000	5001	*	chr1	11155000	11160000	5001	*	enh727	intergenic	77.201	LOC105376736	872.875	TRUE	118	58.1384	4488.34	0.02424	enh727-LOC105376736
chr1	11120000	11125000	5001	*	chr1	11155000	11160000	5001	*	enh728	promoter	111.468	LOC105376736	872.875	TRUE	118	86.7763	9672.74	0.0522392	enh728-LOC105376736
chr1	11155000	11160000	5001	*	chr1	11155000	11160000	5001	*	enh729	promoter	107.069	LOC105376736	872.875	TRUE	118	708.294	75836.1	0.409565	enh729-LOC105376736
chr1	11210000	11215000	5001	*	chr1	11155000	11160000	5001	*	enh730	genic	64.5664	LOC105376736	872.875	TRUE	118	68.7041	4435.97	0.0239572	enh730-LOC105376736
chr1	111625000	111630000	5001	*	chr1	111655000	111660000	5001	*	enh6743	intergenic	63.0423	DRAM2	3019.62	TRUE	119	76.183	4802.76	0.0259701	enh6743-DRAM2
chr1	111665000	111670000	5001	*	chr1	111655000	111660000	5001	*	enh6744	genic	75.7193	DRAM2	3019.62	TRUE	119	176.446	13360.4	0.0722441	enh6744-DRAM2
chr1	111670000	111675000	5001	*	chr1	111655000	111660000	5001	*	enh6745	genic	88.286	DRAM2	3019.62	TRUE	119	119.12	10516.6	0.0568669	enh6745-DRAM2
chr1	111675000	111680000	5001	*	chr1	111655000	111660000	5001	*	enh6746	genic	69.9062	DRAM2	3019.62	TRUE	119	98.751	6903.3	0.0373285	enh6746-DRAM2
chr1	111675000	111680000	5001	*	chr1	111655000	111660000	5001	*	enh6747	genic	75.0337	DRAM2	3019.62	TRUE	119	98.751	7409.65	0.0400665	enh6747-DRAM2
chr1	111680000	111685000	5001	*	chr1	111655000	111660000	5001	*	enh6748	promoter	126.135	DRAM2	3019.62	TRUE	119	60.7211	7659.04	0.041415	enh6748-DRAM2
chr1	11070000	11075000	5001	*	chr1	11165000	11170000	5001	*	enh725	promoter	119.621	MTOR	2255.88	TRUE	120	23.1076	2764.17	0.0216311	enh725-MTOR
chr1	11095000	11100000	5001	*	chr1	11165000	11170000	5001	*	enh726	genic	68.5454	MTOR	2255.88	TRUE	120	46.5035	3187.6	0.0249448	enh726-MTOR
chr1	11110000	11115000	5001	*	chr1	11165000	11170000	5001	*	enh727	intergenic	77.201	MTOR	2255.88	TRUE	120	53.4343	4125.18	0.0322818	enh727-MTOR
chr1	11120000	11125000	5001	*	chr1	11165000	11170000	5001	*	enh728	promoter	111.468	MTOR	2255.88	TRUE	120	53.9406	6012.63	0.0470522	enh728-MTOR
chr1	11155000	11160000	5001	*	chr1	11165000	11170000	5001	*	enh729	promoter	107.069	MTOR	2255.88	TRUE	120	195.48	20929.8	0.163787	enh729-MTOR
chr1	11210000	11215000	5001	*	chr1	11165000	11170000	5001	*	enh730	genic	64.5664	MTOR	2255.88	TRUE	120	44.9032	2899.23	0.0226881	enh730-MTOR
chr1	11215000	11220000	5001	*	chr1	11165000	11170000	5001	*	enh731	genic	71.4636	MTOR	2255.88	TRUE	120	51.7264	3696.55	0.0289276	enh731-MTOR
chr1	11320000	11325000	5001	*	chr1	11165000	11170000	5001	*	enh733	promoter	110.985	MTOR	2255.88	TRUE	120	29.3034	3252.23	0.0254506	enh733-MTOR
chr1	111665000	111670000	5001	*	chr1	111680000	111685000	5001	*	enh6744	genic	75.7193	CEPT1	2479.5	TRUE	121	114.284	8653.5	0.02634	enh6744-CEPT1
chr1	111670000	111675000	5001	*	chr1	111680000	111685000	5001	*	enh6745	genic	88.286	CEPT1	2479.5	TRUE	121	169.594	14972.8	0.045575	enh6745-CEPT1
chr1	111675000	111680000	5001	*	chr1	111680000	111685000	5001	*	enh6746	genic	69.9062	CEPT1	2479.5	TRUE	121	310.928	21735.8	0.0661608	enh6746-CEPT1
chr1	111675000	111680000	5001	*	chr1	111680000	111685000	5001	*	enh6747	genic	75.0337	CEPT1	2479.5	TRUE	121	310.928	23330.1	0.0710135	enh6747-CEPT1
chr1	111680000	111685000	5001	*	chr1	111680000	111685000	5001	*	enh6748	promoter	126.135	CEPT1	2479.5	TRUE	121	742.961	93713.1	0.285249	enh6748-CEPT1
chr1	111695000	111700000	5001	*	chr1	111680000	111685000	5001	*	enh6749	genic	69.1687	CEPT1	2479.5	TRUE	121	146.255	10116.3	0.0307926	enh6749-CEPT1
chr1	111680000	111685000	5001	*	chr1	111725000	111730000	5001	*	enh6748	promoter	126.135	DENND2D	1242.75	TRUE	122	58.2922	7352.66	0.0350673	enh6748-DENND2D
chr1	111695000	111700000	5001	*	chr1	111725000	111730000	5001	*	enh6749	genic	69.1687	DENND2D	1242.75	TRUE	122	89.9979	6225.04	0.0296893	enh6749-DENND2D
chr1	111735000	111740000	5001	*	chr1	111725000	111730000	5001	*	enh6750	genic	91.7093	DENND2D	1242.75	TRUE	122	177.237	16254.2	0.0775219	enh6750-DENND2D
chr1	111740000	111745000	5001	*	chr1	111725000	111730000	5001	*	enh6751	promoter	100.9	DENND2D	1242.75	TRUE	122	104.387	10532.7	0.0502338	enh6751-DENND2D
chr1	111745000	111750000	5001	*	chr1	111725000	111730000	5001	*	enh6752	intergenic	117.92	DENND2D	1242.75	TRUE	122	70.3041	8290.27	0.039539	enh6752-DENND2D
chr1	111745000	111750000	5001	*	chr1	111725000	111730000	5001	*	enh6753	intergenic	90.0001	DENND2D	1242.75	TRUE	122	70.3041	6327.38	0.0301773	enh6753-DENND2D
chr1	111755000	111760000	5001	*	chr1	111725000	111730000	5001	*	enh6754	intergenic	87.9339	DENND2D	1242.75	TRUE	122	70.2852	6180.45	0.0294766	enh6754-DENND2D
chr1	111760000	111765000	5001	*	chr1	111725000	111730000	5001	*	enh6755	intergenic	95.1528	DENND2D	1242.75	TRUE	122	57.1564	5438.59	0.0259384	enh6755-DENND2D
chr1	111760000	111765000	5001	*	chr1	111725000	111730000	5001	*	enh6756	intergenic	90.1073	DENND2D	1242.75	TRUE	122	57.1564	5150.21	0.024563	enh6756-DENND2D
chr1	111745000	111750000	5001	*	chr1	111770000	111775000	5001	*	enh6752	intergenic	117.92	CHI3L2	165.5	TRUE	123	65.5001	7723.79	0.0263912	enh6752-CHI3L2
chr1	111745000	111750000	5001	*	chr1	111770000	111775000	5001	*	enh6753	intergenic	90.0001	CHI3L2	165.5	TRUE	123	65.5001	5895.02	0.0201425	enh6753-CHI3L2
chr1	111755000	111760000	5001	*	chr1	111770000	111775000	5001	*	enh6754	intergenic	87.9339	CHI3L2	165.5	TRUE	123	74.437	6545.53	0.0223652	enh6754-CHI3L2
chr1	111760000	111765000	5001	*	chr1	111770000	111775000	5001	*	enh6755	intergenic	95.1528	CHI3L2	165.5	TRUE	123	119.269	11348.8	0.0387774	enh6755-CHI3L2
chr1	111760000	111765000	5001	*	chr1	111770000	111775000	5001	*	enh6756	intergenic	90.1073	CHI3L2	165.5	TRUE	123	119.269	10747	0.0367212	enh6756-CHI3L2
chr1	111765000	111770000	5001	*	chr1	111770000	111775000	5001	*	enh6757	intergenic	71.9893	CHI3L2	165.5	TRUE	123	346.996	24980	0.0853535	enh6757-CHI3L2
chr1	111770000	111775000	5001	*	chr1	111770000	111775000	5001	*	enh6758	promoter	63.3052	CHI3L2	165.5	TRUE	123	638.508	40420.9	0.138113	enh6758-CHI3L2
chr1	111770000	111775000	5001	*	chr1	111770000	111775000	5001	*	enh6759	genic	59.7151	CHI3L2	165.5	TRUE	123	638.508	38128.6	0.13028	enh6759-CHI3L2
chr1	111815000	111820000	5001	*	chr1	111820000	111825000	5001	*	enh6760	intergenic	82.1618	CHIAP2	77.75	TRUE	124	394	32371.7	0.150141	enh6760-CHIAP2
chr1	111820000	111825000	5001	*	chr1	111820000	111825000	5001	*	enh6761	genic	61.6141	CHIAP2	77.75	TRUE	124	923.446	56897.3	0.263891	enh6761-CHIAP2
chr1	111885000	111890000	5001	*	chr1	111820000	111825000	5001	*	enh6762	promoter	96.8532	CHIAP2	77.75	TRUE	124	53.9875	5228.86	0.0242516	enh6762-CHIAP2
chr1	111745000	111750000	5001	*	chr1	111830000	111835000	5001	*	enh6752	intergenic	117.92	CHIA	232.125	TRUE	125	26.521	3127.36	0.0212354	enh6752-CHIA
chr1	111770000	111775000	5001	*	chr1	111830000	111835000	5001	*	enh6758	promoter	63.3052	CHIA	232.125	TRUE	125	46.8396	2965.19	0.0201342	enh6758-CHIA
chr1	111815000	111820000	5001	*	chr1	111830000	111835000	5001	*	enh6760	intergenic	82.1618	CHIA	232.125	TRUE	125	140.597	11551.7	0.0784385	enh6760-CHIA
chr1	111820000	111825000	5001	*	chr1	111830000	111835000	5001	*	enh6761	genic	61.6141	CHIA	232.125	TRUE	125	168.783	10399.4	0.0706142	enh6761-CHIA
chr1	111885000	111890000	5001	*	chr1	111830000	111835000	5001	*	enh6762	promoter	96.8532	CHIA	232.125	TRUE	125	57.8775	5605.62	0.0380632	enh6762-CHIA
chr1	111885000	111890000	5001	*	chr1	111885000	111890000	5001	*	enh6762	promoter	96.8532	PIFO	427.625	TRUE	126	702.516	68041	0.28676	enh6762-PIFO
chr1	111900000	111905000	5001	*	chr1	111885000	111890000	5001	*	enh6763	intergenic	63.648	PIFO	427.625	TRUE	126	103.228	6570.27	0.0276906	enh6763-PIFO
chr1	111900000	111905000	5001	*	chr1	111885000	111890000	5001	*	enh6764	intergenic	62.0273	PIFO	427.625	TRUE	126	103.228	6402.98	0.0269855	enh6764-PIFO
chr1	111885000	111890000	5001	*	chr1	111925000	111930000	5001	*	enh6762	promoter	96.8532	PGCP1	85.875	TRUE	127	59.3064	5744.02	0.0250979	enh6762-PGCP1
chr1	111900000	111905000	5001	*	chr1	111925000	111930000	5001	*	enh6763	intergenic	63.648	PGCP1	85.875	TRUE	127	105.436	6710.76	0.029322	enh6763-PGCP1
chr1	111900000	111905000	5001	*	chr1	111925000	111930000	5001	*	enh6764	intergenic	62.0273	PGCP1	85.875	TRUE	127	105.436	6539.89	0.0285754	enh6764-PGCP1
chr1	111925000	111930000	5001	*	chr1	111925000	111930000	5001	*	enh6765	genic	67.8671	PGCP1	85.875	TRUE	127	738.934	50149.3	0.219122	enh6765-PGCP1
chr1	111935000	111940000	5001	*	chr1	111925000	111930000	5001	*	enh6766	intergenic	66.7767	PGCP1	85.875	TRUE	127	166.586	11124	0.0486053	enh6766-PGCP1
chr1	111940000	111945000	5001	*	chr1	111925000	111930000	5001	*	enh6767	intergenic	61.2507	PGCP1	85.875	TRUE	127	119.422	7314.65	0.0319606	enh6767-PGCP1
chr1	111955000	111960000	5001	*	chr1	111925000	111930000	5001	*	enh6768	genic	74.1662	PGCP1	85.875	TRUE	127	62.5422	4638.52	0.0202675	enh6768-PGCP1
chr1	111935000	111940000	5001	*	chr1	111955000	111960000	5001	*	enh6766	intergenic	66.7767	OVGP1	265.875	TRUE	128	87.2149	5823.92	0.0232676	enh6766-OVGP1
chr1	111940000	111945000	5001	*	chr1	111955000	111960000	5001	*	enh6767	intergenic	61.2507	OVGP1	265.875	TRUE	128	134.45	8235.15	0.0329009	enh6767-OVGP1
chr1	111955000	111960000	5001	*	chr1	111955000	111960000	5001	*	enh6768	genic	74.1662	OVGP1	265.875	TRUE	128	632.922	46941.4	0.187539	enh6768-OVGP1
chr1	111965000	111970000	5001	*	chr1	111955000	111960000	5001	*	enh6769	genic	62.9478	OVGP1	265.875	TRUE	128	164.367	10346.5	0.0413362	enh6769-OVGP1
chr1	111980000	111985000	5001	*	chr1	111955000	111960000	5001	*	enh6770	genic	62.6653	OVGP1	265.875	TRUE	128	86.842	5441.98	0.0217416	enh6770-OVGP1
chr1	111990000	111995000	5001	*	chr1	111955000	111960000	5001	*	enh6771	promoter	123.041	OVGP1	265.875	TRUE	128	47.2424	5812.75	0.023223	enh6771-OVGP1
chr1	111955000	111960000	5001	*	chr1	111980000	111985000	5001	*	enh6768	genic	74.1662	WDR77	1426.5	TRUE	129	86.842	6440.74	0.0248273	enh6768-WDR77
chr1	111965000	111970000	5001	*	chr1	111980000	111985000	5001	*	enh6769	genic	62.9478	WDR77	1426.5	TRUE	129	140.357	8835.17	0.0340572	enh6769-WDR77
chr1	111980000	111985000	5001	*	chr1	111980000	111985000	5001	*	enh6770	genic	62.6653	WDR77	1426.5	TRUE	129	697.078	43682.6	0.168385	enh6770-WDR77
chr1	111990000	111995000	5001	*	chr1	111980000	111985000	5001	*	enh6771	promoter	123.041	WDR77	1426.5	TRUE	129	135.283	16645.4	0.0641634	enh6771-WDR77
chr1	112010000	112015000	5001	*	chr1	111980000	111985000	5001	*	enh6772	intergenic	100.082	WDR77	1426.5	TRUE	129	59.6981	5974.7	0.0230309	enh6772-WDR77
chr1	111980000	111985000	5001	*	chr1	111990000	111995000	5001	*	enh6770	genic	62.6653	ATP5F1	1616.88	TRUE	130	135.283	8477.55	0.0220585	enh6770-ATP5F1
chr1	111990000	111995000	5001	*	chr1	111990000	111995000	5001	*	enh6771	promoter	123.041	ATP5F1	1616.88	TRUE	130	1385.59	170484	0.443598	enh6771-ATP5F1
chr1	112010000	112015000	5001	*	chr1	111990000	111995000	5001	*	enh6772	intergenic	100.082	ATP5F1	1616.88	TRUE	130	112.832	11292.4	0.0293827	enh6772-ATP5F1
chr1	111990000	111995000	5001	*	chr1	112015000	112020000	5001	*	enh6771	promoter	123.041	C1orf162	734	TRUE	131	80.0987	9855.42	0.0236914	enh6771-C1orf162
chr1	112010000	112015000	5001	*	chr1	112015000	112020000	5001	*	enh6772	intergenic	100.082	C1orf162	734	TRUE	131	311.88	31213.6	0.0750342	enh6772-C1orf162
chr1	112015000	112020000	5001	*	chr1	112015000	112020000	5001	*	enh6773	promoter	90.0286	C1orf162	734	TRUE	131	599.926	54010.5	0.129836	enh6773-C1orf162
chr1	112015000	112020000	5001	*	chr1	112015000	112020000	5001	*	enh6774	genic	85.5088	C1orf162	734	TRUE	131	599.926	51299	0.123317	enh6774-C1orf162
chr1	112020000	112025000	5001	*	chr1	112015000	112020000	5001	*	enh6775	intergenic	84.6232	C1orf162	734	TRUE	131	297.801	25200.9	0.0605802	enh6775-C1orf162
chr1	112030000	112035000	5001	*	chr1	112015000	112020000	5001	*	enh6777	genic	98.927	C1orf162	734	TRUE	131	110.834	10964.5	0.0263575	enh6777-C1orf162
chr1	112050000	112055000	5001	*	chr1	112015000	112020000	5001	*	enh6782	genic	135.34	C1orf162	734	TRUE	131	75.8943	10271.5	0.0246917	enh6782-C1orf162
chr1	112010000	112015000	5001	*	chr1	112025000	112030000	5001	*	enh6772	intergenic	100.082	TMIGD3	4547.5	TRUE	132	96.6375	9671.68	0.0269915	enh6772-TMIGD3
chr1	112015000	112020000	5001	*	chr1	112025000	112030000	5001	*	enh6773	promoter	90.0286	TMIGD3	4547.5	TRUE	132	149.181	13430.5	0.0374817	enh6773-TMIGD3
chr1	112015000	112020000	5001	*	chr1	112025000	112030000	5001	*	enh6774	genic	85.5088	TMIGD3	4547.5	TRUE	132	149.181	12756.3	0.0355999	enh6774-TMIGD3
chr1	112020000	112025000	5001	*	chr1	112025000	112030000	5001	*	enh6775	intergenic	84.6232	TMIGD3	4547.5	TRUE	132	308.494	26105.8	0.0728554	enh6775-TMIGD3
chr1	112030000	112035000	5001	*	chr1	112025000	112030000	5001	*	enh6776	genic	68.2961	TMIGD3	4547.5	TRUE	132	257.471	17584.3	0.0490739	enh6776-TMIGD3
chr1	112030000	112035000	5001	*	chr1	112025000	112030000	5001	*	enh6777	genic	98.927	TMIGD3	4547.5	TRUE	132	257.471	25470.9	0.0710836	enh6777-TMIGD3
chr1	112035000	112040000	5001	*	chr1	112025000	112030000	5001	*	enh6778	genic	59.4334	TMIGD3	4547.5	TRUE	132	158.508	9420.64	0.0262909	enh6778-TMIGD3
chr1	112040000	112045000	5001	*	chr1	112025000	112030000	5001	*	enh6779	genic	75.3596	TMIGD3	4547.5	TRUE	132	166.164	12522.1	0.0349463	enh6779-TMIGD3
chr1	112045000	112050000	5001	*	chr1	112025000	112030000	5001	*	enh6780	promoter	95.4495	TMIGD3	4547.5	TRUE	132	114.728	10950.7	0.030561	enh6780-TMIGD3
chr1	112045000	112050000	5001	*	chr1	112025000	112030000	5001	*	enh6781	genic	92.6278	TMIGD3	4547.5	TRUE	132	114.728	10627	0.0296576	enh6781-TMIGD3
chr1	112050000	112055000	5001	*	chr1	112025000	112030000	5001	*	enh6782	genic	135.34	TMIGD3	4547.5	TRUE	132	99.5253	13469.7	0.0375911	enh6782-TMIGD3
chr1	112055000	112060000	5001	*	chr1	112025000	112030000	5001	*	enh6783	genic	107.037	TMIGD3	4547.5	TRUE	132	69.0196	7387.63	0.0206172	enh6783-TMIGD3
chr1	11095000	11100000	5001	*	chr1	11200000	11205000	5001	*	enh726	genic	68.5454	MTOR-AS1	50.125	TRUE	133	32.9159	2256.23	0.0203489	enh726-MTOR-AS1
chr1	11110000	11115000	5001	*	chr1	11200000	11205000	5001	*	enh727	intergenic	77.201	MTOR-AS1	50.125	TRUE	133	29.717	2294.18	0.0206912	enh727-MTOR-AS1
chr1	11120000	11125000	5001	*	chr1	11200000	11205000	5001	*	enh728	promoter	111.468	MTOR-AS1	50.125	TRUE	133	42.2049	4704.47	0.0424295	enh728-MTOR-AS1
chr1	11155000	11160000	5001	*	chr1	11200000	11205000	5001	*	enh729	promoter	107.069	MTOR-AS1	50.125	TRUE	133	50.5022	5407.21	0.0487675	enh729-MTOR-AS1
chr1	11210000	11215000	5001	*	chr1	11200000	11205000	5001	*	enh730	genic	64.5664	MTOR-AS1	50.125	TRUE	133	218.132	14084	0.127023	enh730-MTOR-AS1
chr1	11215000	11220000	5001	*	chr1	11200000	11205000	5001	*	enh731	genic	71.4636	MTOR-AS1	50.125	TRUE	133	165.555	11831.1	0.106705	enh731-MTOR-AS1
chr1	11320000	11325000	5001	*	chr1	11200000	11205000	5001	*	enh733	promoter	110.985	MTOR-AS1	50.125	TRUE	133	23.6023	2619.5	0.0236252	enh733-MTOR-AS1
chr1	112020000	112025000	5001	*	chr1	112040000	112045000	5001	*	enh6775	intergenic	84.6232	ADORA3	718	TRUE	134	98.7066	8352.87	0.0207082	enh6775-ADORA3
chr1	112030000	112035000	5001	*	chr1	112040000	112045000	5001	*	enh6776	genic	68.2961	ADORA3	718	TRUE	134	204.901	13993.9	0.0346933	enh6776-ADORA3
chr1	112030000	112035000	5001	*	chr1	112040000	112045000	5001	*	enh6777	genic	98.927	ADORA3	718	TRUE	134	204.901	20270.2	0.0502533	enh6777-ADORA3
chr1	112035000	112040000	5001	*	chr1	112040000	112045000	5001	*	enh6778	genic	59.4334	ADORA3	718	TRUE	134	395.81	23524.3	0.0583207	enh6778-ADORA3
chr1	112040000	112045000	5001	*	chr1	112040000	112045000	5001	*	enh6779	genic	75.3596	ADORA3	718	TRUE	134	879.779	66299.8	0.164368	enh6779-ADORA3
chr1	112045000	112050000	5001	*	chr1	112040000	112045000	5001	*	enh6780	promoter	95.4495	ADORA3	718	TRUE	134	266.428	25430.4	0.0630462	enh6780-ADORA3
chr1	112045000	112050000	5001	*	chr1	112040000	112045000	5001	*	enh6781	genic	92.6278	ADORA3	718	TRUE	134	266.428	24678.6	0.0611824	enh6781-ADORA3
chr1	112050000	112055000	5001	*	chr1	112040000	112045000	5001	*	enh6782	genic	135.34	ADORA3	718	TRUE	134	126.115	17068.3	0.0423152	enh6782-ADORA3
chr1	112055000	112060000	5001	*	chr1	112140000	112145000	5001	*	enh6783	genic	107.037	LINC01160	366.625	TRUE	135	66.2985	7096.37	0.020422	enh6783-LINC01160
chr1	112135000	112140000	5001	*	chr1	112140000	112145000	5001	*	enh6789	intergenic	91.0087	LINC01160	366.625	TRUE	135	351.864	32022.7	0.092155	enh6789-LINC01160
chr1	112135000	112140000	5001	*	chr1	112140000	112145000	5001	*	enh6790	intergenic	66.723	LINC01160	366.625	TRUE	135	351.864	23477.4	0.0675633	enh6790-LINC01160
chr1	112145000	112150000	5001	*	chr1	112140000	112145000	5001	*	enh6791	genic	78.8541	LINC01160	366.625	TRUE	135	386.72	30494.4	0.0877571	enh6791-LINC01160
chr1	112145000	112150000	5001	*	chr1	112140000	112145000	5001	*	enh6792	genic	73.7036	LINC01160	366.625	TRUE	135	386.72	28502.7	0.0820251	enh6792-LINC01160
chr1	112145000	112150000	5001	*	chr1	112140000	112145000	5001	*	enh6793	genic	74.5626	LINC01160	366.625	TRUE	135	386.72	28834.9	0.0829811	enh6793-LINC01160
chr1	112155000	112160000	5001	*	chr1	112140000	112145000	5001	*	enh6794	intergenic	91.214	LINC01160	366.625	TRUE	135	145.077	13233	0.038082	enh6794-LINC01160
chr1	112160000	112165000	5001	*	chr1	112140000	112145000	5001	*	enh6795	promoter	121.72	LINC01160	366.625	TRUE	135	112.315	13671	0.0393425	enh6795-LINC01160
chr1	112050000	112055000	5001	*	chr1	112160000	112165000	5001	*	enh6782	genic	135.34	RAP1A	3804.88	TRUE	136	69.2332	9370.01	0.0252302	enh6782-RAP1A
chr1	112135000	112140000	5001	*	chr1	112160000	112165000	5001	*	enh6789	intergenic	91.0087	RAP1A	3804.88	TRUE	136	95.9342	8730.84	0.0235092	enh6789-RAP1A
chr1	112145000	112150000	5001	*	chr1	112160000	112165000	5001	*	enh6791	genic	78.8541	RAP1A	3804.88	TRUE	136	114.513	9029.82	0.0243142	enh6791-RAP1A
chr1	112145000	112150000	5001	*	chr1	112160000	112165000	5001	*	enh6792	genic	73.7036	RAP1A	3804.88	TRUE	136	114.513	8440.02	0.0227261	enh6792-RAP1A
chr1	112145000	112150000	5001	*	chr1	112160000	112165000	5001	*	enh6793	genic	74.5626	RAP1A	3804.88	TRUE	136	114.513	8538.39	0.022991	enh6793-RAP1A
chr1	112155000	112160000	5001	*	chr1	112160000	112165000	5001	*	enh6794	intergenic	91.214	RAP1A	3804.88	TRUE	136	360.911	32920.1	0.0886427	enh6794-RAP1A
chr1	112160000	112165000	5001	*	chr1	112160000	112165000	5001	*	enh6795	promoter	121.72	RAP1A	3804.88	TRUE	136	787.441	95847.5	0.258085	enh6795-RAP1A
chr1	112170000	112175000	5001	*	chr1	112160000	112165000	5001	*	enh6796	genic	57.8471	RAP1A	3804.88	TRUE	136	138.262	7998.08	0.0215361	enh6796-RAP1A
chr1	112175000	112180000	5001	*	chr1	112160000	112165000	5001	*	enh6797	genic	61.3827	RAP1A	3804.88	TRUE	136	127.861	7848.48	0.0211333	enh6797-RAP1A
chr1	112255000	112260000	5001	*	chr1	112260000	112265000	5001	*	enh6805	genic	70.0036	FAM212B	1623.38	TRUE	137	335.353	23475.9	0.0660692	enh6805-FAM212B
chr1	112260000	112265000	5001	*	chr1	112260000	112265000	5001	*	enh6806	intergenic	66.8785	FAM212B	1623.38	TRUE	137	762.477	50993.3	0.143512	enh6806-FAM212B
chr1	112260000	112265000	5001	*	chr1	112260000	112265000	5001	*	enh6807	genic	67.0617	FAM212B	1623.38	TRUE	137	762.477	51133	0.143905	enh6807-FAM212B
chr1	112275000	112280000	5001	*	chr1	112260000	112265000	5001	*	enh6808	genic	112.539	FAM212B	1623.38	TRUE	137	138.722	15611.6	0.0439364	enh6808-FAM212B
chr1	112280000	112285000	5001	*	chr1	112260000	112265000	5001	*	enh6809	promoter	110.922	FAM212B	1623.38	TRUE	137	113.443	12583.4	0.0354138	enh6809-FAM212B
chr1	112290000	112295000	5001	*	chr1	112260000	112265000	5001	*	enh6810	genic	69.155	FAM212B	1623.38	TRUE	137	121.894	8429.55	0.0237236	enh6810-FAM212B
chr1	112290000	112295000	5001	*	chr1	112260000	112265000	5001	*	enh6811	genic	71.8015	FAM212B	1623.38	TRUE	137	121.894	8752.14	0.0246315	enh6811-FAM212B
chr1	112295000	112300000	5001	*	chr1	112260000	112265000	5001	*	enh6812	promoter	123.127	FAM212B	1623.38	TRUE	137	93.5789	11522.1	0.0324271	enh6812-FAM212B
chr1	112050000	112055000	5001	*	chr1	112280000	112285000	5001	*	enh6782	genic	135.34	FAM212B-AS1	552.875	TRUE	138	61.226	8286.32	0.0212803	enh6782-FAM212B-AS1
chr1	112275000	112280000	5001	*	chr1	112280000	112285000	5001	*	enh6808	genic	112.539	FAM212B-AS1	552.875	TRUE	138	331.525	37309.3	0.0958149	enh6808-FAM212B-AS1
chr1	112280000	112285000	5001	*	chr1	112280000	112285000	5001	*	enh6809	promoter	110.922	FAM212B-AS1	552.875	TRUE	138	942.071	104496	0.26836	enh6809-FAM212B-AS1
chr1	112290000	112295000	5001	*	chr1	112280000	112285000	5001	*	enh6810	genic	69.155	FAM212B-AS1	552.875	TRUE	138	202.552	14007.5	0.0359729	enh6810-FAM212B-AS1
chr1	112290000	112295000	5001	*	chr1	112280000	112285000	5001	*	enh6811	genic	71.8015	FAM212B-AS1	552.875	TRUE	138	202.552	14543.5	0.0373496	enh6811-FAM212B-AS1
chr1	112295000	112300000	5001	*	chr1	112280000	112285000	5001	*	enh6812	promoter	123.127	FAM212B-AS1	552.875	TRUE	138	139.476	17173.3	0.0441032	enh6812-FAM212B-AS1
chr1	112050000	112055000	5001	*	chr1	112285000	112290000	5001	*	enh6782	genic	135.34	LOC101928718	1184	TRUE	139	67.4392	9127.21	0.0259664	enh6782-LOC101928718
chr1	112255000	112260000	5001	*	chr1	112285000	112290000	5001	*	enh6805	genic	70.0036	LOC101928718	1184	TRUE	139	104.559	7319.5	0.0208236	enh6805-LOC101928718
chr1	112260000	112265000	5001	*	chr1	112285000	112290000	5001	*	enh6806	intergenic	66.8785	LOC101928718	1184	TRUE	139	112.459	7521.1	0.0213971	enh6806-LOC101928718
chr1	112260000	112265000	5001	*	chr1	112285000	112290000	5001	*	enh6807	genic	67.0617	LOC101928718	1184	TRUE	139	112.459	7541.71	0.0214557	enh6807-LOC101928718
chr1	112275000	112280000	5001	*	chr1	112285000	112290000	5001	*	enh6808	genic	112.539	LOC101928718	1184	TRUE	139	178.109	20044.1	0.0570243	enh6808-LOC101928718
chr1	112280000	112285000	5001	*	chr1	112285000	112290000	5001	*	enh6809	promoter	110.922	LOC101928718	1184	TRUE	139	381.107	42273.1	0.120265	enh6809-LOC101928718
chr1	112290000	112295000	5001	*	chr1	112285000	112290000	5001	*	enh6810	genic	69.155	LOC101928718	1184	TRUE	139	393.144	27187.8	0.0773479	enh6810-LOC101928718
chr1	112290000	112295000	5001	*	chr1	112285000	112290000	5001	*	enh6811	genic	71.8015	LOC101928718	1184	TRUE	139	393.144	28228.3	0.0803079	enh6811-LOC101928718
chr1	112295000	112300000	5001	*	chr1	112285000	112290000	5001	*	enh6812	promoter	123.127	LOC101928718	1184	TRUE	139	182.582	22480.8	0.0639566	enh6812-LOC101928718
chr1	112275000	112280000	5001	*	chr1	112295000	112300000	5001	*	enh6808	genic	112.539	DDX20	1775.88	TRUE	140	97.9346	11021.4	0.0292809	enh6808-DDX20
chr1	112280000	112285000	5001	*	chr1	112295000	112300000	5001	*	enh6809	promoter	110.922	DDX20	1775.88	TRUE	140	139.476	15470.9	0.0411021	enh6809-DDX20
chr1	112290000	112295000	5001	*	chr1	112295000	112300000	5001	*	enh6810	genic	69.155	DDX20	1775.88	TRUE	140	367.611	25422.1	0.0675396	enh6810-DDX20
chr1	112290000	112295000	5001	*	chr1	112295000	112300000	5001	*	enh6811	genic	71.8015	DDX20	1775.88	TRUE	140	367.611	26395	0.0701243	enh6811-DDX20
chr1	112295000	112300000	5001	*	chr1	112295000	112300000	5001	*	enh6812	promoter	123.127	DDX20	1775.88	TRUE	140	679.211	83629.4	0.222181	enh6812-DDX20
chr1	112275000	112280000	5001	*	chr1	112315000	112320000	5001	*	enh6808	genic	112.539	KCND3	1819.88	TRUE	141	36.4179	4098.42	0.0200794	enh6808-KCND3
chr1	112280000	112285000	5001	*	chr1	112315000	112320000	5001	*	enh6809	promoter	110.922	KCND3	1819.88	TRUE	141	36.8591	4088.48	0.0200308	enh6809-KCND3
chr1	112295000	112300000	5001	*	chr1	112315000	112320000	5001	*	enh6812	promoter	123.127	KCND3	1819.88	TRUE	141	57.314	7056.92	0.0345741	enh6812-KCND3
chr1	112310000	112315000	5001	*	chr1	112315000	112320000	5001	*	enh6813	intergenic	62.3179	KCND3	1819.88	TRUE	141	290.177	18083.2	0.0885954	enh6813-KCND3
chr1	112330000	112335000	5001	*	chr1	112315000	112320000	5001	*	enh6814	genic	69.566	KCND3	1819.88	TRUE	141	124.01	8626.89	0.0422658	enh6814-KCND3
chr1	112330000	112335000	5001	*	chr1	112395000	112400000	5001	*	enh6814	genic	69.566	KCND3-IT1	37.25	TRUE	142	30.3614	2112.12	0.0228396	enh6814-KCND3-IT1
chr1	112350000	112355000	5001	*	chr1	112395000	112400000	5001	*	enh6815	genic	60.7119	KCND3-IT1	37.25	TRUE	142	50.679	3076.82	0.0332714	enh6815-KCND3-IT1
chr1	112355000	112360000	5001	*	chr1	112395000	112400000	5001	*	enh6816	genic	62.6282	KCND3-IT1	37.25	TRUE	142	53.1021	3325.69	0.0359626	enh6816-KCND3-IT1
chr1	112460000	112465000	5001	*	chr1	112395000	112400000	5001	*	enh6817	genic	61.9872	KCND3-IT1	37.25	TRUE	142	45.6063	2827	0.03057	enh6817-KCND3-IT1
chr1	112490000	112495000	5001	*	chr1	112395000	112400000	5001	*	enh6818	genic	63.7325	KCND3-IT1	37.25	TRUE	142	42.1042	2683.41	0.0290172	enh6818-KCND3-IT1
chr1	112460000	112465000	5001	*	chr1	112450000	112455000	5001	*	enh6817	genic	61.9872	KCND3-AS1	18	TRUE	143	144.6	8963.32	0.0994611	enh6817-KCND3-AS1
chr1	112490000	112495000	5001	*	chr1	112450000	112455000	5001	*	enh6818	genic	63.7325	KCND3-AS1	18	TRUE	143	66.0082	4206.87	0.0466813	enh6818-KCND3-AS1
chr1	112520000	112525000	5001	*	chr1	112450000	112455000	5001	*	enh6819	genic	56.7582	KCND3-AS1	18	TRUE	143	40.4725	2297.15	0.0254902	enh6819-KCND3-AS1
chr1	112530000	112535000	5001	*	chr1	112450000	112455000	5001	*	enh6820	promoter	84.4667	KCND3-AS1	18	TRUE	143	32.6336	2756.45	0.0305868	enh6820-KCND3-AS1
chr1	112530000	112535000	5001	*	chr1	112450000	112455000	5001	*	enh6821	promoter	69.8638	KCND3-AS1	18	TRUE	143	32.6336	2279.9	0.0252988	enh6821-KCND3-AS1
chr1	112535000	112540000	5001	*	chr1	112450000	112455000	5001	*	enh6822	genic	64.957	KCND3-AS1	18	TRUE	143	44.689	2902.86	0.0322115	enh6822-KCND3-AS1
chr1	112540000	112545000	5001	*	chr1	112450000	112455000	5001	*	enh6823	intergenic	60.8864	KCND3-AS1	18	TRUE	143	32.0346	1950.47	0.0216433	enh6823-KCND3-AS1
chr1	11110000	11115000	5001	*	chr1	11245000	11250000	5001	*	enh727	intergenic	77.201	ANGPTL7	67	TRUE	144	26.2634	2027.56	0.0209393	enh727-ANGPTL7
chr1	11120000	11125000	5001	*	chr1	11245000	11250000	5001	*	enh728	promoter	111.468	ANGPTL7	67	TRUE	144	21.2098	2364.21	0.0244159	enh728-ANGPTL7
chr1	11155000	11160000	5001	*	chr1	11245000	11250000	5001	*	enh729	promoter	107.069	ANGPTL7	67	TRUE	144	27.7967	2976.16	0.0307358	enh729-ANGPTL7
chr1	11210000	11215000	5001	*	chr1	11245000	11250000	5001	*	enh730	genic	64.5664	ANGPTL7	67	TRUE	144	73.1079	4720.31	0.0487482	enh730-ANGPTL7
chr1	11215000	11220000	5001	*	chr1	11245000	11250000	5001	*	enh731	genic	71.4636	ANGPTL7	67	TRUE	144	92.3292	6598.18	0.0681415	enh731-ANGPTL7
chr1	11300000	11305000	5001	*	chr1	11245000	11250000	5001	*	enh732	genic	66.4844	ANGPTL7	67	TRUE	144	46.2871	3077.37	0.031781	enh732-ANGPTL7
chr1	11320000	11325000	5001	*	chr1	11245000	11250000	5001	*	enh733	promoter	110.985	ANGPTL7	67	TRUE	144	32.4065	3596.63	0.0371436	enh733-ANGPTL7
chr1	11330000	11335000	5001	*	chr1	11245000	11250000	5001	*	enh734	promoter	106.802	ANGPTL7	67	TRUE	144	22.838	2439.16	0.02519	enh734-ANGPTL7
chr1	112520000	112525000	5001	*	chr1	112530000	112535000	5001	*	enh6819	genic	56.7582	LINC01750	166.375	TRUE	145	164.102	9314.13	0.0331705	enh6819-LINC01750
chr1	112530000	112535000	5001	*	chr1	112530000	112535000	5001	*	enh6820	promoter	84.4667	LINC01750	166.375	TRUE	145	967.478	81719.7	0.29103	enh6820-LINC01750
chr1	112530000	112535000	5001	*	chr1	112530000	112535000	5001	*	enh6821	promoter	69.8638	LINC01750	166.375	TRUE	145	967.478	67591.7	0.240715	enh6821-LINC01750
chr1	112535000	112540000	5001	*	chr1	112530000	112535000	5001	*	enh6822	genic	64.957	LINC01750	166.375	TRUE	145	306.163	19887.4	0.0708253	enh6822-LINC01750
chr1	112540000	112545000	5001	*	chr1	112530000	112535000	5001	*	enh6823	intergenic	60.8864	LINC01750	166.375	TRUE	145	114.959	6999.46	0.0249273	enh6823-LINC01750
chr1	112930000	112935000	5001	*	chr1	112935000	112940000	5001	*	enh6832	intergenic	97.7793	CTTNBP2NL	1688.75	TRUE	146	250.63	24506.5	0.0618629	enh6832-CTTNBP2NL
chr1	112935000	112940000	5001	*	chr1	112935000	112940000	5001	*	enh6833	intergenic	111.327	CTTNBP2NL	1688.75	TRUE	146	787.817	87704.9	0.221398	enh6833-CTTNBP2NL
chr1	112935000	112940000	5001	*	chr1	112935000	112940000	5001	*	enh6834	promoter	103.907	CTTNBP2NL	1688.75	TRUE	146	787.817	81859.9	0.206643	enh6834-CTTNBP2NL
chr1	112945000	112950000	5001	*	chr1	112935000	112940000	5001	*	enh6835	genic	66.121	CTTNBP2NL	1688.75	TRUE	146	145.792	9639.9	0.0243345	enh6835-CTTNBP2NL
chr1	112945000	112950000	5001	*	chr1	112935000	112940000	5001	*	enh6836	genic	64.4757	CTTNBP2NL	1688.75	TRUE	146	145.792	9400.03	0.023729	enh6836-CTTNBP2NL
chr1	113005000	113010000	5001	*	chr1	112935000	112940000	5001	*	enh6841	promoter	109.711	CTTNBP2NL	1688.75	TRUE	146	94.8096	10401.7	0.0262576	enh6841-CTTNBP2NL
chr1	112930000	112935000	5001	*	chr1	113005000	113010000	5001	*	enh6832	intergenic	97.7793	WNT2B	1444.25	TRUE	147	106.741	10437.1	0.0373375	enh6832-WNT2B
chr1	112935000	112940000	5001	*	chr1	113005000	113010000	5001	*	enh6833	intergenic	111.327	WNT2B	1444.25	TRUE	147	94.8096	10554.8	0.0377587	enh6833-WNT2B
chr1	112935000	112940000	5001	*	chr1	113005000	113010000	5001	*	enh6834	promoter	103.907	WNT2B	1444.25	TRUE	147	94.8096	9851.42	0.0352423	enh6834-WNT2B
chr1	112970000	112975000	5001	*	chr1	113005000	113010000	5001	*	enh6839	genic	83.0262	WNT2B	1444.25	TRUE	147	71.4185	5929.61	0.0212125	enh6839-WNT2B
chr1	112985000	112990000	5001	*	chr1	113005000	113010000	5001	*	enh6840	genic	57.6241	WNT2B	1444.25	TRUE	147	106.052	6111.15	0.021862	enh6840-WNT2B
chr1	113005000	113010000	5001	*	chr1	113005000	113010000	5001	*	enh6841	promoter	109.711	WNT2B	1444.25	TRUE	147	807.327	88573	0.31686	enh6841-WNT2B
chr1	113040000	113045000	5001	*	chr1	113065000	113070000	5001	*	enh6842	genic	79.9845	ST7L	4239.62	TRUE	148	94.2621	7539.5	0.0423046	enh6842-ST7L
chr1	113050000	113055000	5001	*	chr1	113065000	113070000	5001	*	enh6843	genic	85.3472	ST7L	4239.62	TRUE	148	139.119	11873.4	0.0666222	enh6843-ST7L
chr1	113055000	113060000	5001	*	chr1	113065000	113070000	5001	*	enh6844	genic	64.6164	ST7L	4239.62	TRUE	148	168.053	10859	0.0609302	enh6844-ST7L
chr1	113080000	113085000	5001	*	chr1	113065000	113070000	5001	*	enh6845	genic	66.4355	ST7L	4239.62	TRUE	148	156.118	10371.8	0.0581968	enh6845-ST7L
chr1	113085000	113090000	5001	*	chr1	113065000	113070000	5001	*	enh6846	genic	74.7563	ST7L	4239.62	TRUE	148	123.699	9247.29	0.051887	enh6846-ST7L
chr1	113160000	113165000	5001	*	chr1	113065000	113070000	5001	*	enh6848	promoter	143.501	ST7L	4239.62	TRUE	148	28.5625	4098.73	0.0229982	enh6848-ST7L
chr1	113145000	113150000	5001	*	chr1	113160000	113165000	5001	*	enh6847	genic	86.8299	CAPZA1	5002.62	TRUE	149	91.9062	7980.21	0.0241658	enh6847-CAPZA1
chr1	113160000	113165000	5001	*	chr1	113160000	113165000	5001	*	enh6848	promoter	143.501	CAPZA1	5002.62	TRUE	149	563.876	80916.6	0.245033	enh6848-CAPZA1
chr1	113165000	113170000	5001	*	chr1	113160000	113165000	5001	*	enh6849	genic	68.2542	CAPZA1	5002.62	TRUE	149	284.937	19448.1	0.058893	enh6849-CAPZA1
chr1	113170000	113175000	5001	*	chr1	113160000	113165000	5001	*	enh6850	genic	89.9576	CAPZA1	5002.62	TRUE	149	148.538	13362.1	0.0404634	enh6850-CAPZA1
chr1	113170000	113175000	5001	*	chr1	113160000	113165000	5001	*	enh6851	genic	72.8701	CAPZA1	5002.62	TRUE	149	148.538	10824	0.0327773	enh6851-CAPZA1
chr1	113175000	113180000	5001	*	chr1	113160000	113165000	5001	*	enh6852	genic	62.6752	CAPZA1	5002.62	TRUE	149	107.815	6757.32	0.0204626	enh6852-CAPZA1
chr1	113175000	113180000	5001	*	chr1	113160000	113165000	5001	*	enh6853	genic	63.2818	CAPZA1	5002.62	TRUE	149	107.815	6822.73	0.0206607	enh6853-CAPZA1
chr1	113215000	113220000	5001	*	chr1	113160000	113165000	5001	*	enh6855	promoter	126.358	CAPZA1	5002.62	TRUE	149	59.8465	7562.1	0.0228997	enh6855-CAPZA1
chr1	113245000	113250000	5001	*	chr1	113160000	113165000	5001	*	enh6858	genic	118.25	CAPZA1	5002.62	TRUE	149	65.5162	7747.32	0.0234606	enh6858-CAPZA1
chr1	113245000	113250000	5001	*	chr1	113160000	113165000	5001	*	enh6859	promoter	114.212	CAPZA1	5002.62	TRUE	149	65.5162	7482.73	0.0226593	enh6859-CAPZA1
chr1	113160000	113165000	5001	*	chr1	113215000	113220000	5001	*	enh6848	promoter	143.501	MOV10	2689.88	TRUE	150	59.8465	8588.01	0.0242242	enh6848-MOV10
chr1	113170000	113175000	5001	*	chr1	113215000	113220000	5001	*	enh6850	genic	89.9576	MOV10	2689.88	TRUE	150	80.3048	7224.03	0.0203769	enh6850-MOV10
chr1	113210000	113215000	5001	*	chr1	113215000	113220000	5001	*	enh6854	genic	66.5964	MOV10	2689.88	TRUE	150	247.237	16465.1	0.0464431	enh6854-MOV10
chr1	113215000	113220000	5001	*	chr1	113215000	113220000	5001	*	enh6855	promoter	126.358	MOV10	2689.88	TRUE	150	951.804	120268	0.339242	enh6855-MOV10
chr1	113225000	113230000	5001	*	chr1	113215000	113220000	5001	*	enh6856	genic	59.4267	MOV10	2689.88	TRUE	150	184.114	10941.3	0.0308622	enh6856-MOV10
chr1	113240000	113245000	5001	*	chr1	113215000	113220000	5001	*	enh6857	genic	120.216	MOV10	2689.88	TRUE	150	122.745	14755.9	0.0416221	enh6857-MOV10
chr1	113245000	113250000	5001	*	chr1	113215000	113220000	5001	*	enh6858	genic	118.25	MOV10	2689.88	TRUE	150	103.115	12193.4	0.0343939	enh6858-MOV10
chr1	113245000	113250000	5001	*	chr1	113215000	113220000	5001	*	enh6859	promoter	114.212	MOV10	2689.88	TRUE	150	103.115	11776.9	0.0332192	enh6859-MOV10
chr1	113215000	113220000	5001	*	chr1	113240000	113245000	5001	*	enh6855	promoter	126.358	RHOC	2431.62	TRUE	151	122.745	15509.9	0.0408792	enh6855-RHOC
chr1	113225000	113230000	5001	*	chr1	113240000	113245000	5001	*	enh6856	genic	59.4267	RHOC	2431.62	TRUE	151	193.454	11496.3	0.0303007	enh6856-RHOC
chr1	113240000	113245000	5001	*	chr1	113240000	113245000	5001	*	enh6857	genic	120.216	RHOC	2431.62	TRUE	151	816.53	98159.9	0.258719	enh6857-RHOC
chr1	113245000	113250000	5001	*	chr1	113240000	113245000	5001	*	enh6858	genic	118.25	RHOC	2431.62	TRUE	151	270.965	32041.7	0.0844522	enh6858-RHOC
chr1	113245000	113250000	5001	*	chr1	113240000	113245000	5001	*	enh6859	promoter	114.212	RHOC	2431.62	TRUE	151	270.965	30947.4	0.0815678	enh6859-RHOC
chr1	113255000	113260000	5001	*	chr1	113240000	113245000	5001	*	enh6860	genic	89.3152	RHOC	2431.62	TRUE	151	85.6361	7648.6	0.0201594	enh6860-RHOC
chr1	113255000	113260000	5001	*	chr1	113240000	113245000	5001	*	enh6861	promoter	103	RHOC	2431.62	TRUE	151	85.6361	8820.52	0.0232482	enh6861-RHOC
chr1	113160000	113165000	5001	*	chr1	113250000	113255000	5001	*	enh6848	promoter	143.501	PPM1J	668.125	TRUE	152	57.8781	8305.54	0.0225865	enh6848-PPM1J
chr1	113215000	113220000	5001	*	chr1	113250000	113255000	5001	*	enh6855	promoter	126.358	PPM1J	668.125	TRUE	152	85.2963	10777.9	0.0293099	enh6855-PPM1J
chr1	113240000	113245000	5001	*	chr1	113250000	113255000	5001	*	enh6857	genic	120.216	PPM1J	668.125	TRUE	152	118.973	14302.4	0.0388946	enh6857-PPM1J
chr1	113245000	113250000	5001	*	chr1	113250000	113255000	5001	*	enh6858	genic	118.25	PPM1J	668.125	TRUE	152	271.11	32058.8	0.0871823	enh6858-PPM1J
chr1	113245000	113250000	5001	*	chr1	113250000	113255000	5001	*	enh6859	promoter	114.212	PPM1J	668.125	TRUE	152	271.11	30963.9	0.0842047	enh6859-PPM1J
chr1	113255000	113260000	5001	*	chr1	113250000	113255000	5001	*	enh6860	genic	89.3152	PPM1J	668.125	TRUE	152	323.897	28928.9	0.0786707	enh6860-PPM1J
chr1	113255000	113260000	5001	*	chr1	113250000	113255000	5001	*	enh6861	promoter	103	PPM1J	668.125	TRUE	152	323.897	33361.4	0.0907246	enh6861-PPM1J
chr1	113255000	113260000	5001	*	chr1	113260000	113265000	5001	*	enh6860	genic	89.3152	FAM19A3	310	TRUE	153	234.342	20930.3	0.0598409	enh6860-FAM19A3
chr1	113255000	113260000	5001	*	chr1	113260000	113265000	5001	*	enh6861	promoter	103	FAM19A3	310	TRUE	153	234.342	24137.2	0.0690097	enh6861-FAM19A3
chr1	113260000	113265000	5001	*	chr1	113260000	113265000	5001	*	enh6862	intergenic	79.4883	FAM19A3	310	TRUE	153	646.855	51417.4	0.147005	enh6862-FAM19A3
chr1	113265000	113270000	5001	*	chr1	113260000	113265000	5001	*	enh6863	genic	90.1306	FAM19A3	310	TRUE	153	305.55	27539.4	0.0787367	enh6863-FAM19A3
chr1	113270000	113275000	5001	*	chr1	113260000	113265000	5001	*	enh6864	intergenic	63.1479	FAM19A3	310	TRUE	153	162.842	10283.1	0.0294001	enh6864-FAM19A3
chr1	113275000	113280000	5001	*	chr1	113260000	113265000	5001	*	enh6865	intergenic	72.0488	FAM19A3	310	TRUE	153	122.669	8838.16	0.0252688	enh6865-FAM19A3
chr1	113275000	113280000	5001	*	chr1	113260000	113265000	5001	*	enh6866	intergenic	61.2269	FAM19A3	310	TRUE	153	122.669	7510.65	0.0214734	enh6866-FAM19A3
chr1	113345000	113350000	5001	*	chr1	113260000	113265000	5001	*	enh6868	intergenic	74.5652	FAM19A3	310	TRUE	153	151.959	11330.9	0.0323957	enh6868-FAM19A3
chr1	113350000	113355000	5001	*	chr1	113260000	113265000	5001	*	enh6869	intergenic	78.0606	FAM19A3	310	TRUE	153	107.23	8370.43	0.0239316	enh6869-FAM19A3
chr1	11300000	11305000	5001	*	chr1	11330000	11335000	5001	*	enh732	genic	66.4844	UBIAD1	1114	TRUE	154	68.5975	4560.67	0.0216129	enh732-UBIAD1
chr1	11320000	11325000	5001	*	chr1	11330000	11335000	5001	*	enh733	promoter	110.985	UBIAD1	1114	TRUE	154	192.71	21387.9	0.101357	enh733-UBIAD1
chr1	11330000	11335000	5001	*	chr1	11330000	11335000	5001	*	enh734	promoter	106.802	UBIAD1	1114	TRUE	154	783.454	83674.8	0.396534	enh734-UBIAD1
chr1	113345000	113350000	5001	*	chr1	113360000	113365000	5001	*	enh6868	intergenic	74.5652	LINC01356	1627.88	TRUE	155	92.6242	6906.55	0.0207483	enh6868-LINC01356
chr1	113350000	113355000	5001	*	chr1	113360000	113365000	5001	*	enh6869	intergenic	78.0606	LINC01356	1627.88	TRUE	155	174.908	13653.4	0.0410169	enh6869-LINC01356
chr1	113360000	113365000	5001	*	chr1	113360000	113365000	5001	*	enh6870	intergenic	95.3904	LINC01356	1627.88	TRUE	155	979.59	93443.5	0.280718	enh6870-LINC01356
chr1	113370000	113375000	5001	*	chr1	113360000	113365000	5001	*	enh6871	genic	88.9593	LINC01356	1627.88	TRUE	155	181.735	16167	0.0485681	enh6871-LINC01356
chr1	113380000	113385000	5001	*	chr1	113360000	113365000	5001	*	enh6872	genic	94.1927	LINC01356	1627.88	TRUE	155	107.609	10135.9	0.0304499	enh6872-LINC01356
chr1	113380000	113385000	5001	*	chr1	113360000	113365000	5001	*	enh6873	genic	98.6797	LINC01356	1627.88	TRUE	155	107.609	10618.8	0.0319004	enh6873-LINC01356
chr1	113390000	113395000	5001	*	chr1	113360000	113365000	5001	*	enh6874	promoter	83.7249	LINC01356	1627.88	TRUE	155	80.4222	6733.34	0.020228	enh6874-LINC01356
chr1	113415000	113420000	5001	*	chr1	113360000	113365000	5001	*	enh6877	intergenic	121.646	LINC01356	1627.88	TRUE	155	74.9531	9117.73	0.027391	enh6877-LINC01356
chr1	113415000	113420000	5001	*	chr1	113450000	113455000	5001	*	enh6877	intergenic	121.646	SLC16A1	2248.38	TRUE	156	51.5728	6273.61	0.0295479	enh6877-SLC16A1
chr1	113420000	113425000	5001	*	chr1	113450000	113455000	5001	*	enh6878	intergenic	78.7694	SLC16A1	2248.38	TRUE	156	65.0197	5121.56	0.0241219	enh6878-SLC16A1
chr1	113425000	113430000	5001	*	chr1	113450000	113455000	5001	*	enh6879	intergenic	111.65	SLC16A1	2248.38	TRUE	156	90.152	10065.5	0.0474073	enh6879-SLC16A1
chr1	113445000	113450000	5001	*	chr1	113450000	113455000	5001	*	enh6880	intergenic	73.8659	SLC16A1	2248.38	TRUE	156	347.391	25660.3	0.120857	enh6880-SLC16A1
chr1	113445000	113450000	5001	*	chr1	113450000	113455000	5001	*	enh6881	intergenic	74.4166	SLC16A1	2248.38	TRUE	156	347.391	25851.7	0.121758	enh6881-SLC16A1
chr1	113495000	113500000	5001	*	chr1	113450000	113455000	5001	*	enh6882	promoter	127.744	SLC16A1	2248.38	TRUE	156	55.0807	7036.21	0.0331396	enh6882-SLC16A1
chr1	113360000	113365000	5001	*	chr1	113465000	113470000	5001	*	enh6870	intergenic	95.3904	AKR7A2P1	43.875	TRUE	157	41.4096	3950.08	0.0217316	enh6870-AKR7A2P1
chr1	113415000	113420000	5001	*	chr1	113465000	113470000	5001	*	enh6877	intergenic	121.646	AKR7A2P1	43.875	TRUE	157	42.7209	5196.81	0.0285906	enh6877-AKR7A2P1
chr1	113425000	113430000	5001	*	chr1	113465000	113470000	5001	*	enh6879	intergenic	111.65	AKR7A2P1	43.875	TRUE	157	70.4062	7860.88	0.0432471	enh6879-AKR7A2P1
chr1	113445000	113450000	5001	*	chr1	113465000	113470000	5001	*	enh6880	intergenic	73.8659	AKR7A2P1	43.875	TRUE	157	108.432	8009.44	0.0440644	enh6880-AKR7A2P1
chr1	113445000	113450000	5001	*	chr1	113465000	113470000	5001	*	enh6881	intergenic	74.4166	AKR7A2P1	43.875	TRUE	157	108.432	8069.15	0.044393	enh6881-AKR7A2P1
chr1	113495000	113500000	5001	*	chr1	113465000	113470000	5001	*	enh6882	promoter	127.744	AKR7A2P1	43.875	TRUE	157	78.5074	10028.8	0.0551742	enh6882-AKR7A2P1
chr1	113425000	113430000	5001	*	chr1	113495000	113500000	5001	*	enh6879	intergenic	111.65	SLC16A1-AS1	1395.12	TRUE	158	73.7017	8228.83	0.0269845	enh6879-SLC16A1-AS1
chr1	113495000	113500000	5001	*	chr1	113495000	113500000	5001	*	enh6882	promoter	127.744	SLC16A1-AS1	1395.12	TRUE	158	933.613	119263	0.391096	enh6882-SLC16A1-AS1
chr1	113495000	113500000	5001	*	chr1	113550000	113555000	5001	*	enh6882	promoter	127.744	LOC100996251	2087	TRUE	159	51.3803	6563.51	0.0351929	enh6882-LOC100996251
chr1	113520000	113525000	5001	*	chr1	113550000	113555000	5001	*	enh6884	intergenic	74.6041	LOC100996251	2087	TRUE	159	79.9524	5964.78	0.0319825	enh6884-LOC100996251
chr1	113525000	113530000	5001	*	chr1	113550000	113555000	5001	*	enh6885	intergenic	69.7121	LOC100996251	2087	TRUE	159	75.4975	5263.08	0.0282201	enh6885-LOC100996251
chr1	113540000	113545000	5001	*	chr1	113550000	113555000	5001	*	enh6886	intergenic	64.8775	LOC100996251	2087	TRUE	159	199.424	12938.1	0.0693728	enh6886-LOC100996251
chr1	113540000	113545000	5001	*	chr1	113550000	113555000	5001	*	enh6887	intergenic	64.7532	LOC100996251	2087	TRUE	159	199.424	12913.3	0.0692399	enh6887-LOC100996251
chr1	113570000	113575000	5001	*	chr1	113550000	113555000	5001	*	enh6888	genic	67.1028	LOC100996251	2087	TRUE	159	100.352	6733.87	0.0361063	enh6888-LOC100996251
chr1	113585000	113590000	5001	*	chr1	113550000	113555000	5001	*	enh6889	genic	90.7342	LOC100996251	2087	TRUE	159	50.7807	4607.55	0.0247052	enh6889-LOC100996251
chr1	113585000	113590000	5001	*	chr1	113550000	113555000	5001	*	enh6890	genic	75.3785	LOC100996251	2087	TRUE	159	50.7807	3827.78	0.0205241	enh6890-LOC100996251
chr1	113585000	113590000	5001	*	chr1	113615000	113620000	5001	*	enh6889	genic	90.7342	LRIG2	2280.75	TRUE	160	67.9487	6165.27	0.0222145	enh6889-LRIG2
chr1	113600000	113605000	5001	*	chr1	113615000	113620000	5001	*	enh6892	genic	64.2727	LRIG2	2280.75	TRUE	160	98.5602	6334.73	0.0228251	enh6892-LRIG2
chr1	113615000	113620000	5001	*	chr1	113615000	113620000	5001	*	enh6893	promoter	125.216	LRIG2	2280.75	TRUE	160	693.446	86830.6	0.312865	enh6893-LRIG2
chr1	113630000	113635000	5001	*	chr1	113615000	113620000	5001	*	enh6894	genic	60.7519	LRIG2	2280.75	TRUE	160	116.731	7091.61	0.0255523	enh6894-LRIG2
chr1	113700000	113705000	5001	*	chr1	113735000	113740000	5001	*	enh6897	intergenic	61.2754	LOC643441	98.75	TRUE	161	71.345	4371.69	0.0292293	enh6897-LOC643441
chr1	113710000	113715000	5001	*	chr1	113735000	113740000	5001	*	enh6898	intergenic	70.4627	LOC643441	98.75	TRUE	161	69.0776	4867.4	0.0325436	enh6898-LOC643441
chr1	113730000	113735000	5001	*	chr1	113735000	113740000	5001	*	enh6899	intergenic	86.7945	LOC643441	98.75	TRUE	161	302.39	26245.8	0.175481	enh6899-LOC643441
chr1	113755000	113760000	5001	*	chr1	113735000	113740000	5001	*	enh6900	intergenic	65.2071	LOC643441	98.75	TRUE	161	102.451	6680.51	0.0446662	enh6900-LOC643441
chr1	1090000	1095000	5001	*	chr1	1135000	1140000	5001	*	enh81	intergenic	110.861	TNFRSF18	60.75	TRUE	162	82.2825	9121.88	0.0275069	enh81-TNFRSF18
chr1	1110000	1115000	5001	*	chr1	1135000	1140000	5001	*	enh83	intergenic	60.5034	TNFRSF18	60.75	TRUE	162	178.73	10813.8	0.0326088	enh83-TNFRSF18
chr1	1120000	1125000	5001	*	chr1	1135000	1140000	5001	*	enh84	genic	61.8482	TNFRSF18	60.75	TRUE	162	217.534	13454.1	0.0405705	enh84-TNFRSF18
chr1	1120000	1125000	5001	*	chr1	1135000	1140000	5001	*	enh85	intergenic	61.2122	TNFRSF18	60.75	TRUE	162	217.534	13315.7	0.0401533	enh85-TNFRSF18
chr1	1135000	1140000	5001	*	chr1	1135000	1140000	5001	*	enh86	intergenic	81.8002	TNFRSF18	60.75	TRUE	162	1190.17	97356.1	0.293575	enh86-TNFRSF18
chr1	1140000	1145000	5001	*	chr1	1135000	1140000	5001	*	enh87	intergenic	83.9171	TNFRSF18	60.75	TRUE	162	429.217	36018.7	0.108614	enh87-TNFRSF18
chr1	1150000	1155000	5001	*	chr1	1135000	1140000	5001	*	enh88	intergenic	62.3594	TNFRSF18	60.75	TRUE	162	145.086	9047.49	0.0272825	enh88-TNFRSF18
chr1	1165000	1170000	5001	*	chr1	1135000	1140000	5001	*	enh89	promoter	119.182	TNFRSF18	60.75	TRUE	162	89.55	10672.8	0.0321835	enh89-TNFRSF18
chr1	113905000	113910000	5001	*	chr1	113930000	113935000	5001	*	enh6907	intergenic	65.6878	MAGI3	3439.75	TRUE	163	80.0485	5258.22	0.0244657	enh6907-MAGI3
chr1	113930000	113935000	5001	*	chr1	113930000	113935000	5001	*	enh6908	promoter	123.356	MAGI3	3439.75	TRUE	163	730.174	90071.1	0.419087	enh6908-MAGI3
chr1	113945000	113950000	5001	*	chr1	113930000	113935000	5001	*	enh6909	genic	57.7655	MAGI3	3439.75	TRUE	163	114.458	6611.73	0.0307634	enh6909-MAGI3
chr1	114220000	114225000	5001	*	chr1	114235000	114240000	5001	*	enh6919	genic	60.1116	PHTF1	2784.12	TRUE	164	102.972	6189.8	0.0305546	enh6919-PHTF1
chr1	114235000	114240000	5001	*	chr1	114235000	114240000	5001	*	enh6920	intergenic	61.3458	PHTF1	2784.12	TRUE	164	770.766	47283.3	0.233403	enh6920-PHTF1
chr1	114240000	114245000	5001	*	chr1	114235000	114240000	5001	*	enh6921	genic	63.5397	PHTF1	2784.12	TRUE	164	332.88	21151.1	0.104408	enh6921-PHTF1
chr1	114285000	114290000	5001	*	chr1	114300000	114305000	5001	*	enh6922	genic	65.2106	RSBN1	3277.62	TRUE	165	116.633	7605.7	0.0278419	enh6922-RSBN1
chr1	114300000	114305000	5001	*	chr1	114300000	114305000	5001	*	enh6923	promoter	127.757	RSBN1	3277.62	TRUE	165	768.901	98232.8	0.359597	enh6923-RSBN1
chr1	114310000	114315000	5001	*	chr1	114300000	114305000	5001	*	enh6924	genic	64.7905	RSBN1	3277.62	TRUE	165	193.514	12537.9	0.0458969	enh6924-RSBN1
chr1	114325000	114330000	5001	*	chr1	114300000	114305000	5001	*	enh6925	genic	103.833	RSBN1	3277.62	TRUE	165	100.855	10472.1	0.0383348	enh6925-RSBN1
chr1	114355000	114360000	5001	*	chr1	114300000	114305000	5001	*	enh6927	promoter	129.487	RSBN1	3277.62	TRUE	165	65.627	8497.84	0.0311077	enh6927-RSBN1
chr1	114300000	114305000	5001	*	chr1	114355000	114360000	5001	*	enh6923	promoter	127.757	PTPN22	1657.25	TRUE	166	65.627	8384.34	0.029405	enh6923-PTPN22
chr1	114325000	114330000	5001	*	chr1	114355000	114360000	5001	*	enh6925	genic	103.833	PTPN22	1657.25	TRUE	166	58.7956	6104.95	0.0214109	enh6925-PTPN22
chr1	114345000	114350000	5001	*	chr1	114355000	114360000	5001	*	enh6926	genic	63.7686	PTPN22	1657.25	TRUE	166	136.263	8689.32	0.0304746	enh6926-PTPN22
chr1	114355000	114360000	5001	*	chr1	114355000	114360000	5001	*	enh6927	promoter	129.487	PTPN22	1657.25	TRUE	166	826.006	106957	0.375113	enh6927-PTPN22
chr1	114400000	114405000	5001	*	chr1	114355000	114360000	5001	*	enh6928	genic	91.251	PTPN22	1657.25	TRUE	166	66.5545	6073.16	0.0212994	enh6928-PTPN22
chr1	114445000	114450000	5001	*	chr1	114355000	114360000	5001	*	enh6933	promoter	135.018	PTPN22	1657.25	TRUE	166	57.903	7817.98	0.0274187	enh6933-PTPN22
chr1	114355000	114360000	5001	*	chr1	114395000	114400000	5001	*	enh6927	promoter	129.487	AP4B1-AS1	1554.62	TRUE	167	56.9295	7371.63	0.0352131	enh6927-AP4B1-AS1
chr1	114400000	114405000	5001	*	chr1	114395000	114400000	5001	*	enh6928	genic	91.251	AP4B1-AS1	1554.62	TRUE	167	293.476	26780	0.127924	enh6928-AP4B1-AS1
chr1	114410000	114415000	5001	*	chr1	114395000	114400000	5001	*	enh6929	genic	73.2315	AP4B1-AS1	1554.62	TRUE	167	156.284	11444.9	0.0546705	enh6929-AP4B1-AS1
chr1	114410000	114415000	5001	*	chr1	114395000	114400000	5001	*	enh6930	promoter	105.919	AP4B1-AS1	1554.62	TRUE	167	156.284	16553.4	0.0790731	enh6930-AP4B1-AS1
chr1	114420000	114425000	5001	*	chr1	114395000	114400000	5001	*	enh6931	genic	61.8144	AP4B1-AS1	1554.62	TRUE	167	90.6462	5603.24	0.0267657	enh6931-AP4B1-AS1
chr1	114440000	114445000	5001	*	chr1	114395000	114400000	5001	*	enh6932	genic	63.5888	AP4B1-AS1	1554.62	TRUE	167	67.8601	4315.14	0.0206127	enh6932-AP4B1-AS1
chr1	114445000	114450000	5001	*	chr1	114395000	114400000	5001	*	enh6933	promoter	135.018	AP4B1-AS1	1554.62	TRUE	167	62.1297	8388.65	0.0400712	enh6933-AP4B1-AS1
chr1	114445000	114450000	5001	*	chr1	114395000	114400000	5001	*	enh6934	genic	70.6216	AP4B1-AS1	1554.62	TRUE	167	62.1297	4387.7	0.0209593	enh6934-AP4B1-AS1
chr1	114470000	114475000	5001	*	chr1	114395000	114400000	5001	*	enh6935	promoter	134.822	AP4B1-AS1	1554.62	TRUE	167	45.4068	6121.85	0.029243	enh6935-AP4B1-AS1
chr1	114355000	114360000	5001	*	chr1	114415000	114420000	5001	*	enh6927	promoter	129.487	BCL2L15	132.875	TRUE	168	44.741	5793.37	0.0231804	enh6927-BCL2L15
chr1	114400000	114405000	5001	*	chr1	114415000	114420000	5001	*	enh6928	genic	91.251	BCL2L15	132.875	TRUE	168	136.087	12418.1	0.049687	enh6928-BCL2L15
chr1	114410000	114415000	5001	*	chr1	114415000	114420000	5001	*	enh6929	genic	73.2315	BCL2L15	132.875	TRUE	168	339.793	24883.6	0.0995637	enh6929-BCL2L15
chr1	114410000	114415000	5001	*	chr1	114415000	114420000	5001	*	enh6930	promoter	105.919	BCL2L15	132.875	TRUE	168	339.793	35990.5	0.144005	enh6930-BCL2L15
chr1	114420000	114425000	5001	*	chr1	114415000	114420000	5001	*	enh6931	genic	61.8144	BCL2L15	132.875	TRUE	168	353.604	21857.8	0.0874571	enh6931-BCL2L15
chr1	114440000	114445000	5001	*	chr1	114415000	114420000	5001	*	enh6932	genic	63.5888	BCL2L15	132.875	TRUE	168	98.6816	6275.04	0.0251076	enh6932-BCL2L15
chr1	114445000	114450000	5001	*	chr1	114415000	114420000	5001	*	enh6933	promoter	135.018	BCL2L15	132.875	TRUE	168	84.9165	11465.3	0.0458747	enh6933-BCL2L15
chr1	114445000	114450000	5001	*	chr1	114415000	114420000	5001	*	enh6934	genic	70.6216	BCL2L15	132.875	TRUE	168	84.9165	5996.94	0.0239949	enh6934-BCL2L15
chr1	114470000	114475000	5001	*	chr1	114415000	114420000	5001	*	enh6935	promoter	134.822	BCL2L15	132.875	TRUE	168	52.208	7038.8	0.0281635	enh6935-BCL2L15
chr1	114355000	114360000	5001	*	chr1	114435000	114440000	5001	*	enh6927	promoter	129.487	AP4B1	2132.12	TRUE	169	42.9015	5555.19	0.0249712	enh6927-AP4B1
chr1	114400000	114405000	5001	*	chr1	114435000	114440000	5001	*	enh6928	genic	91.251	AP4B1	2132.12	TRUE	169	87.7481	8007.1	0.0359927	enh6928-AP4B1
chr1	114410000	114415000	5001	*	chr1	114435000	114440000	5001	*	enh6929	genic	73.2315	AP4B1	2132.12	TRUE	169	96.5717	7072.09	0.0317898	enh6929-AP4B1
chr1	114410000	114415000	5001	*	chr1	114435000	114440000	5001	*	enh6930	promoter	105.919	AP4B1	2132.12	TRUE	169	96.5717	10228.8	0.0459794	enh6930-AP4B1
chr1	114420000	114425000	5001	*	chr1	114435000	114440000	5001	*	enh6931	genic	61.8144	AP4B1	2132.12	TRUE	169	177.781	10989.4	0.0493987	enh6931-AP4B1
chr1	114440000	114445000	5001	*	chr1	114435000	114440000	5001	*	enh6932	genic	63.5888	AP4B1	2132.12	TRUE	169	430.977	27405.3	0.12319	enh6932-AP4B1
chr1	114445000	114450000	5001	*	chr1	114435000	114440000	5001	*	enh6933	promoter	135.018	AP4B1	2132.12	TRUE	169	141.02	19040.3	0.0855881	enh6933-AP4B1
chr1	114445000	114450000	5001	*	chr1	114435000	114440000	5001	*	enh6934	genic	70.6216	AP4B1	2132.12	TRUE	169	141.02	9959.06	0.044767	enh6934-AP4B1
chr1	114470000	114475000	5001	*	chr1	114435000	114440000	5001	*	enh6935	promoter	134.822	AP4B1	2132.12	TRUE	169	65.7525	8864.9	0.0398486	enh6935-AP4B1
chr1	114480000	114485000	5001	*	chr1	114435000	114440000	5001	*	enh6936	genic	91.5246	AP4B1	2132.12	TRUE	169	49.262	4508.69	0.020267	enh6936-AP4B1
chr1	114355000	114360000	5001	*	chr1	114445000	114450000	5001	*	enh6927	promoter	129.487	DCLRE1B	1769.38	TRUE	170	57.903	7497.69	0.0219931	enh6927-DCLRE1B
chr1	114410000	114415000	5001	*	chr1	114445000	114450000	5001	*	enh6930	promoter	105.919	DCLRE1B	1769.38	TRUE	170	76.8639	8141.34	0.0238811	enh6930-DCLRE1B
chr1	114440000	114445000	5001	*	chr1	114445000	114450000	5001	*	enh6932	genic	63.5888	DCLRE1B	1769.38	TRUE	170	314.787	20016.9	0.0587158	enh6932-DCLRE1B
chr1	114445000	114450000	5001	*	chr1	114445000	114450000	5001	*	enh6933	promoter	135.018	DCLRE1B	1769.38	TRUE	170	634.658	85690.5	0.251357	enh6933-DCLRE1B
chr1	114445000	114450000	5001	*	chr1	114445000	114450000	5001	*	enh6934	genic	70.6216	DCLRE1B	1769.38	TRUE	170	634.658	44820.6	0.131473	enh6934-DCLRE1B
chr1	114470000	114475000	5001	*	chr1	114445000	114450000	5001	*	enh6935	promoter	134.822	DCLRE1B	1769.38	TRUE	170	141.436	19068.8	0.0559346	enh6935-DCLRE1B
chr1	114480000	114485000	5001	*	chr1	114445000	114450000	5001	*	enh6936	genic	91.5246	DCLRE1B	1769.38	TRUE	170	75.8226	6939.63	0.0203561	enh6936-DCLRE1B
chr1	114445000	114450000	5001	*	chr1	114465000	114470000	5001	*	enh6933	promoter	135.018	HIPK1-AS1	1129	TRUE	171	156.541	21136	0.0869867	enh6933-HIPK1-AS1
chr1	114445000	114450000	5001	*	chr1	114465000	114470000	5001	*	enh6934	genic	70.6216	HIPK1-AS1	1129	TRUE	171	156.541	11055.2	0.0454985	enh6934-HIPK1-AS1
chr1	114470000	114475000	5001	*	chr1	114465000	114470000	5001	*	enh6935	promoter	134.822	HIPK1-AS1	1129	TRUE	171	291.973	39364.4	0.162007	enh6935-HIPK1-AS1
chr1	114480000	114485000	5001	*	chr1	114465000	114470000	5001	*	enh6936	genic	91.5246	HIPK1-AS1	1129	TRUE	171	112.6	10305.7	0.0424139	enh6936-HIPK1-AS1
chr1	114485000	114490000	5001	*	chr1	114465000	114470000	5001	*	enh6937	genic	77.6102	HIPK1-AS1	1129	TRUE	171	65.088	5051.49	0.0207898	enh6937-HIPK1-AS1
chr1	114445000	114450000	5001	*	chr1	114470000	114475000	5001	*	enh6933	promoter	135.018	HIPK1	4372.38	TRUE	172	141.436	19096.5	0.0634339	enh6933-HIPK1
chr1	114445000	114450000	5001	*	chr1	114470000	114475000	5001	*	enh6934	genic	70.6216	HIPK1	4372.38	TRUE	172	141.436	9988.46	0.0331792	enh6934-HIPK1
chr1	114470000	114475000	5001	*	chr1	114470000	114475000	5001	*	enh6935	promoter	134.822	HIPK1	4372.38	TRUE	172	574.422	77444.8	0.257252	enh6935-HIPK1
chr1	114480000	114485000	5001	*	chr1	114470000	114475000	5001	*	enh6936	genic	91.5246	HIPK1	4372.38	TRUE	172	185.883	17012.9	0.0565126	enh6936-HIPK1
chr1	114485000	114490000	5001	*	chr1	114470000	114475000	5001	*	enh6937	genic	77.6102	HIPK1	4372.38	TRUE	172	107.311	8328.46	0.0276651	enh6937-HIPK1
chr1	114515000	114520000	5001	*	chr1	114520000	114525000	5001	*	enh6940	genic	96.4037	OLFML3	454.75	TRUE	173	171.353	16519.1	0.0433255	enh6940-OLFML3
chr1	114520000	114525000	5001	*	chr1	114520000	114525000	5001	*	enh6941	promoter	89.3226	OLFML3	454.75	TRUE	173	521.298	46563.7	0.122125	enh6941-OLFML3
chr1	114520000	114525000	5001	*	chr1	114520000	114525000	5001	*	enh6942	genic	97.8597	OLFML3	454.75	TRUE	173	521.298	51014	0.133797	enh6942-OLFML3
chr1	114525000	114530000	5001	*	chr1	114520000	114525000	5001	*	enh6943	intergenic	70.2957	OLFML3	454.75	TRUE	173	280.594	19724.6	0.0517327	enh6943-OLFML3
chr1	114530000	114535000	5001	*	chr1	114520000	114525000	5001	*	enh6944	intergenic	64.5223	OLFML3	454.75	TRUE	173	125.09	8071.07	0.0211684	enh6944-OLFML3
chr1	114615000	114620000	5001	*	chr1	114630000	114635000	5001	*	enh6953	intergenic	61.2321	SYT6	1794.38	TRUE	174	123.626	7569.85	0.0217206	enh6953-SYT6
chr1	114620000	114625000	5001	*	chr1	114630000	114635000	5001	*	enh6954	intergenic	64.0987	SYT6	1794.38	TRUE	174	187.176	11997.7	0.0344258	enh6954-SYT6
chr1	114620000	114625000	5001	*	chr1	114630000	114635000	5001	*	enh6955	intergenic	81.265	SYT6	1794.38	TRUE	174	187.176	15210.8	0.0436454	enh6955-SYT6
chr1	114625000	114630000	5001	*	chr1	114630000	114635000	5001	*	enh6956	intergenic	77.7649	SYT6	1794.38	TRUE	174	400.332	31131.8	0.0893283	enh6956-SYT6
chr1	114630000	114635000	5001	*	chr1	114630000	114635000	5001	*	enh6957	intergenic	66.004	SYT6	1794.38	TRUE	174	838.932	55372.9	0.158885	enh6957-SYT6
chr1	114635000	114640000	5001	*	chr1	114630000	114635000	5001	*	enh6958	genic	61.9445	SYT6	1794.38	TRUE	174	318.723	19743.1	0.0566501	enh6958-SYT6
chr1	114640000	114645000	5001	*	chr1	114630000	114635000	5001	*	enh6959	genic	70.8289	SYT6	1794.38	TRUE	174	230.997	16361.2	0.0469463	enh6959-SYT6
chr1	114645000	114650000	5001	*	chr1	114630000	114635000	5001	*	enh6960	genic	65.0691	SYT6	1794.38	TRUE	174	164.938	10732.4	0.0307951	enh6960-SYT6
chr1	114650000	114655000	5001	*	chr1	114630000	114635000	5001	*	enh6961	genic	80.1535	SYT6	1794.38	TRUE	174	121.186	9713.47	0.0278715	enh6961-SYT6
chr1	114655000	114660000	5001	*	chr1	114630000	114635000	5001	*	enh6962	genic	98.1967	SYT6	1794.38	TRUE	174	101.01	9918.83	0.0284607	enh6962-SYT6
chr1	1050000	1055000	5001	*	chr1	1145000	1150000	5001	*	enh77	promoter	107	TNFRSF4	48	TRUE	175	64.6352	6915.94	0.0261314	enh77-TNFRSF4
chr1	1070000	1075000	5001	*	chr1	1145000	1150000	5001	*	enh80	promoter	57.7745	TNFRSF4	48	TRUE	175	104.755	6052.16	0.0228677	enh80-TNFRSF4
chr1	1090000	1095000	5001	*	chr1	1145000	1150000	5001	*	enh81	intergenic	110.861	TNFRSF4	48	TRUE	175	64.8507	7189.38	0.0271646	enh81-TNFRSF4
chr1	1100000	1105000	5001	*	chr1	1145000	1150000	5001	*	enh82	intergenic	60.7082	TNFRSF4	48	TRUE	175	90.4604	5491.69	0.02075	enh82-TNFRSF4
chr1	1110000	1115000	5001	*	chr1	1145000	1150000	5001	*	enh83	intergenic	60.5034	TNFRSF4	48	TRUE	175	126.779	7670.56	0.0289827	enh83-TNFRSF4
chr1	1120000	1125000	5001	*	chr1	1145000	1150000	5001	*	enh84	genic	61.8482	TNFRSF4	48	TRUE	175	94.7477	5859.98	0.0221415	enh84-TNFRSF4
chr1	1120000	1125000	5001	*	chr1	1145000	1150000	5001	*	enh85	intergenic	61.2122	TNFRSF4	48	TRUE	175	94.7477	5799.72	0.0219139	enh85-TNFRSF4
chr1	1135000	1140000	5001	*	chr1	1145000	1150000	5001	*	enh86	intergenic	81.8002	TNFRSF4	48	TRUE	175	202.92	16598.9	0.0627179	enh86-TNFRSF4
chr1	1140000	1145000	5001	*	chr1	1145000	1150000	5001	*	enh87	intergenic	83.9171	TNFRSF4	48	TRUE	175	575.086	48259.6	0.182345	enh87-TNFRSF4
chr1	1150000	1155000	5001	*	chr1	1145000	1150000	5001	*	enh88	intergenic	62.3594	TNFRSF4	48	TRUE	175	626.062	39040.8	0.147513	enh88-TNFRSF4
chr1	1165000	1170000	5001	*	chr1	1145000	1150000	5001	*	enh89	promoter	119.182	TNFRSF4	48	TRUE	175	103.639	12351.9	0.0466709	enh89-TNFRSF4
chr1	1185000	1190000	5001	*	chr1	1145000	1150000	5001	*	enh90	intergenic	76.2756	TNFRSF4	48	TRUE	175	70.4742	5375.46	0.0203108	enh90-TNFRSF4
chr1	114885000	114890000	5001	*	chr1	114935000	114940000	5001	*	enh6985	intergenic	92.3861	TRIM33	3782.38	TRUE	176	60.7889	5616.05	0.0362815	enh6985-TRIM33
chr1	114885000	114890000	5001	*	chr1	114935000	114940000	5001	*	enh6986	intergenic	92.3544	TRIM33	3782.38	TRUE	176	60.7889	5614.12	0.036269	enh6986-TRIM33
chr1	114895000	114900000	5001	*	chr1	114935000	114940000	5001	*	enh6987	intergenic	76.4649	TRIM33	3782.38	TRUE	176	59.3317	4536.8	0.0293092	enh6987-TRIM33
chr1	114895000	114900000	5001	*	chr1	114935000	114940000	5001	*	enh6988	intergenic	73.8751	TRIM33	3782.38	TRUE	176	59.3317	4383.14	0.0283165	enh6988-TRIM33
chr1	114910000	114915000	5001	*	chr1	114935000	114940000	5001	*	enh6989	intergenic	84.8657	TRIM33	3782.38	TRUE	176	107.949	9161.15	0.0591839	enh6989-TRIM33
chr1	114985000	114990000	5001	*	chr1	114935000	114940000	5001	*	enh6990	genic	62.3603	TRIM33	3782.38	TRUE	176	52.386	3266.81	0.0211046	enh6990-TRIM33
chr1	115025000	115030000	5001	*	chr1	114935000	114940000	5001	*	enh6993	genic	84.8456	TRIM33	3782.38	TRUE	176	40.0572	3398.68	0.0219565	enh6993-TRIM33
chr1	115120000	115125000	5001	*	chr1	114935000	114940000	5001	*	enh6998	promoter	104.756	TRIM33	3782.38	TRUE	176	30.9439	3241.56	0.0209415	enh6998-TRIM33
chr1	115050000	115055000	5001	*	chr1	115110000	115115000	5001	*	enh6995	promoter	128.292	BCAS2	857.75	TRUE	177	36.2732	4653.57	0.0278402	enh6995-BCAS2
chr1	115090000	115095000	5001	*	chr1	115110000	115115000	5001	*	enh6996	intergenic	62.8054	BCAS2	857.75	TRUE	177	91.9955	5777.82	0.034566	enh6996-BCAS2
chr1	115100000	115105000	5001	*	chr1	115110000	115115000	5001	*	enh6997	intergenic	68.506	BCAS2	857.75	TRUE	177	200.758	13753.1	0.0822786	enh6997-BCAS2
chr1	115120000	115125000	5001	*	chr1	115110000	115115000	5001	*	enh6998	promoter	104.756	BCAS2	857.75	TRUE	177	175.783	18414.4	0.110165	enh6998-BCAS2
chr1	115050000	115055000	5001	*	chr1	115125000	115130000	5001	*	enh6995	promoter	128.292	DENND2C	1287.75	TRUE	178	30.4517	3906.73	0.0232098	enh6995-DENND2C
chr1	115100000	115105000	5001	*	chr1	115125000	115130000	5001	*	enh6997	intergenic	68.506	DENND2C	1287.75	TRUE	178	64.2245	4399.76	0.026139	enh6997-DENND2C
chr1	115120000	115125000	5001	*	chr1	115125000	115130000	5001	*	enh6998	promoter	104.756	DENND2C	1287.75	TRUE	178	292.07	30596.1	0.181771	enh6998-DENND2C
chr1	115210000	115215000	5001	*	chr1	115125000	115130000	5001	*	enh6999	promoter	104.759	DENND2C	1287.75	TRUE	178	36.3203	3804.87	0.0226047	enh6999-DENND2C
chr1	115210000	115215000	5001	*	chr1	115215000	115220000	5001	*	enh6999	promoter	104.759	AMPD1	179.5	TRUE	179	348.86	36546.1	0.197402	enh6999-AMPD1
chr1	115230000	115235000	5001	*	chr1	115215000	115220000	5001	*	enh7000	genic	59.5817	AMPD1	179.5	TRUE	179	132.484	7893.63	0.042637	enh7000-AMPD1
chr1	115240000	115245000	5001	*	chr1	115215000	115220000	5001	*	enh7001	intergenic	65.0214	AMPD1	179.5	TRUE	179	77.0157	5007.67	0.0270486	enh7001-AMPD1
chr1	115255000	115260000	5001	*	chr1	115215000	115220000	5001	*	enh7002	promoter	106.574	AMPD1	179.5	TRUE	179	49.25	5248.76	0.0283509	enh7002-AMPD1
chr1	1055000	1060000	5001	*	chr1	1150000	1155000	5001	*	enh79	intergenic	75.4148	SDF4	1804.75	TRUE	180	80.1712	6046.1	0.0207296	enh79-SDF4
chr1	1090000	1095000	5001	*	chr1	1150000	1155000	5001	*	enh81	intergenic	110.861	SDF4	1804.75	TRUE	180	74.2366	8229.9	0.028217	enh81-SDF4
chr1	1110000	1115000	5001	*	chr1	1150000	1155000	5001	*	enh83	intergenic	60.5034	SDF4	1804.75	TRUE	180	102.868	6223.89	0.0213391	enh83-SDF4
chr1	1120000	1125000	5001	*	chr1	1150000	1155000	5001	*	enh84	genic	61.8482	SDF4	1804.75	TRUE	180	106.858	6608.96	0.0226594	enh84-SDF4
chr1	1120000	1125000	5001	*	chr1	1150000	1155000	5001	*	enh85	intergenic	61.2122	SDF4	1804.75	TRUE	180	106.858	6541.01	0.0224264	enh85-SDF4
chr1	1135000	1140000	5001	*	chr1	1150000	1155000	5001	*	enh86	intergenic	81.8002	SDF4	1804.75	TRUE	180	145.086	11868.1	0.0406908	enh86-SDF4
chr1	1140000	1145000	5001	*	chr1	1150000	1155000	5001	*	enh87	intergenic	83.9171	SDF4	1804.75	TRUE	180	246.295	20668.3	0.0708632	enh87-SDF4
chr1	1150000	1155000	5001	*	chr1	1150000	1155000	5001	*	enh88	intergenic	62.3594	SDF4	1804.75	TRUE	180	1059.61	66076.4	0.226549	enh88-SDF4
chr1	1165000	1170000	5001	*	chr1	1150000	1155000	5001	*	enh89	promoter	119.182	SDF4	1804.75	TRUE	180	205.869	24536	0.0841237	enh89-SDF4
chr1	1205000	1210000	5001	*	chr1	1150000	1155000	5001	*	enh92	promoter	111.048	SDF4	1804.75	TRUE	180	65.9423	7322.77	0.0251068	enh92-SDF4
chr1	115210000	115215000	5001	*	chr1	115245000	115250000	5001	*	enh6999	promoter	104.759	NRAS	1215.25	TRUE	181	38.6433	4048.23	0.0221276	enh6999-NRAS
chr1	115230000	115235000	5001	*	chr1	115245000	115250000	5001	*	enh7000	genic	59.5817	NRAS	1215.25	TRUE	181	150.104	8943.43	0.0488849	enh7000-NRAS
chr1	115240000	115245000	5001	*	chr1	115245000	115250000	5001	*	enh7001	intergenic	65.0214	NRAS	1215.25	TRUE	181	419.833	27298.1	0.149212	enh7001-NRAS
chr1	115255000	115260000	5001	*	chr1	115245000	115250000	5001	*	enh7002	promoter	106.574	NRAS	1215.25	TRUE	181	162.624	17331.4	0.0947336	enh7002-NRAS
chr1	115260000	115265000	5001	*	chr1	115245000	115250000	5001	*	enh7003	genic	61.4963	NRAS	1215.25	TRUE	181	115.452	7099.86	0.0388079	enh7003-NRAS
chr1	115240000	115245000	5001	*	chr1	115255000	115260000	5001	*	enh7001	intergenic	65.0214	CSDE1	2754.62	TRUE	182	129.406	8414.13	0.0342196	enh7001-CSDE1
chr1	115255000	115260000	5001	*	chr1	115255000	115260000	5001	*	enh7002	promoter	106.574	CSDE1	2754.62	TRUE	182	694.511	74016.7	0.30102	enh7002-CSDE1
chr1	115260000	115265000	5001	*	chr1	115255000	115260000	5001	*	enh7003	genic	61.4963	CSDE1	2754.62	TRUE	182	329.926	20289.2	0.0825147	enh7003-CSDE1
chr1	115285000	115290000	5001	*	chr1	115255000	115260000	5001	*	enh7004	genic	68.378	CSDE1	2754.62	TRUE	182	75.1048	5135.52	0.0208858	enh7004-CSDE1
chr1	115295000	115300000	5001	*	chr1	115255000	115260000	5001	*	enh7005	genic	81.6122	CSDE1	2754.62	TRUE	182	64.483	5262.6	0.0214026	enh7005-CSDE1
chr1	115300000	115305000	5001	*	chr1	115255000	115260000	5001	*	enh7006	promoter	126.284	CSDE1	2754.62	TRUE	182	52.1357	6583.93	0.0267763	enh7006-CSDE1
chr1	115285000	115290000	5001	*	chr1	115310000	115315000	5001	*	enh7004	genic	68.378	SIKE1	1424.12	TRUE	183	86.6313	5923.68	0.0213546	enh7004-SIKE1
chr1	115295000	115300000	5001	*	chr1	115310000	115315000	5001	*	enh7005	genic	81.6122	SIKE1	1424.12	TRUE	183	86.3249	7045.16	0.0253975	enh7005-SIKE1
chr1	115300000	115305000	5001	*	chr1	115310000	115315000	5001	*	enh7006	promoter	126.284	SIKE1	1424.12	TRUE	183	211.986	26770.5	0.0965063	enh7006-SIKE1
chr1	115305000	115310000	5001	*	chr1	115310000	115315000	5001	*	enh7007	intergenic	58.2655	SIKE1	1424.12	TRUE	183	504.341	29385.7	0.105934	enh7007-SIKE1
chr1	115310000	115315000	5001	*	chr1	115310000	115315000	5001	*	enh7008	genic	63.3858	SIKE1	1424.12	TRUE	183	1219.45	77296	0.278648	enh7008-SIKE1
chr1	115320000	115325000	5001	*	chr1	115310000	115315000	5001	*	enh7009	promoter	115.056	SIKE1	1424.12	TRUE	183	160.735	18493.5	0.066668	enh7009-SIKE1
chr1	11535000	11540000	5001	*	chr1	11535000	11540000	5001	*	enh737	promoter	86.3366	DISP3	505.125	TRUE	184	829.563	71621.7	0.451828	enh737-DISP3
chr1	11585000	11590000	5001	*	chr1	11535000	11540000	5001	*	enh738	genic	57.8577	DISP3	505.125	TRUE	184	64.8848	3754.09	0.0236828	enh738-DISP3
chr1	11610000	11615000	5001	*	chr1	11535000	11540000	5001	*	enh739	intergenic	63.365	DISP3	505.125	TRUE	184	61.8007	3916	0.0247042	enh739-DISP3
chr1	11695000	11700000	5001	*	chr1	11535000	11540000	5001	*	enh741	intergenic	63.3812	DISP3	505.125	TRUE	184	52.7233	3341.67	0.0210811	enh741-DISP3
chr1	11700000	11705000	5001	*	chr1	11535000	11540000	5001	*	enh742	intergenic	68.5794	DISP3	505.125	TRUE	184	46.3081	3175.78	0.0200345	enh742-DISP3
chr1	115320000	115325000	5001	*	chr1	115395000	115400000	5001	*	enh7009	promoter	115.056	SYCP1	1175.88	TRUE	185	58.1459	6690.02	0.0282503	enh7009-SYCP1
chr1	115370000	115375000	5001	*	chr1	115395000	115400000	5001	*	enh7011	intergenic	74.7455	SYCP1	1175.88	TRUE	185	77.9665	5827.65	0.0246087	enh7011-SYCP1
chr1	115375000	115380000	5001	*	chr1	115395000	115400000	5001	*	enh7012	intergenic	60.1685	SYCP1	1175.88	TRUE	185	96.4683	5804.35	0.0245103	enh7012-SYCP1
chr1	115380000	115385000	5001	*	chr1	115395000	115400000	5001	*	enh7013	intergenic	72.4119	SYCP1	1175.88	TRUE	185	126.471	9158.01	0.038672	enh7013-SYCP1
chr1	115390000	115395000	5001	*	chr1	115395000	115400000	5001	*	enh7014	intergenic	66.5985	SYCP1	1175.88	TRUE	185	266.925	17776.8	0.075067	enh7014-SYCP1
chr1	115395000	115400000	5001	*	chr1	115395000	115400000	5001	*	enh7015	promoter	94.2608	SYCP1	1175.88	TRUE	185	705.328	66484.8	0.280749	enh7015-SYCP1
chr1	115435000	115440000	5001	*	chr1	115395000	115400000	5001	*	enh7016	genic	78.2257	SYCP1	1175.88	TRUE	185	65.3198	5109.68	0.0215769	enh7016-SYCP1
chr1	115535000	115540000	5001	*	chr1	115570000	115575000	5001	*	enh7021	intergenic	65.7925	TSHB	33.375	TRUE	186	85.7123	5639.23	0.0317728	enh7021-TSHB
chr1	115550000	115555000	5001	*	chr1	115570000	115575000	5001	*	enh7022	intergenic	71.9757	TSHB	33.375	TRUE	186	99.2117	7140.83	0.0402332	enh7022-TSHB
chr1	115575000	115580000	5001	*	chr1	115570000	115575000	5001	*	enh7023	intergenic	61.2791	TSHB	33.375	TRUE	186	338.5	20743	0.116871	enh7023-TSHB
chr1	115595000	115600000	5001	*	chr1	115570000	115575000	5001	*	enh7024	genic	67.1629	TSHB	33.375	TRUE	186	68.0388	4569.68	0.0257467	enh7024-TSHB
chr1	115595000	115600000	5001	*	chr1	115570000	115575000	5001	*	enh7025	genic	86.3377	TSHB	33.375	TRUE	186	68.0388	5874.31	0.0330973	enh7025-TSHB
chr1	115630000	115635000	5001	*	chr1	115570000	115575000	5001	*	enh7030	promoter	99.1493	TSHB	33.375	TRUE	186	41.5497	4119.62	0.0232109	enh7030-TSHB
chr1	115520000	115525000	5001	*	chr1	115590000	115595000	5001	*	enh7019	genic	59.6207	TSPAN2	970.875	TRUE	187	82.7302	4932.43	0.0225065	enh7019-TSPAN2
chr1	115520000	115525000	5001	*	chr1	115590000	115595000	5001	*	enh7020	genic	61.0957	TSPAN2	970.875	TRUE	187	82.7302	5054.46	0.0230633	enh7020-TSPAN2
chr1	115575000	115580000	5001	*	chr1	115590000	115595000	5001	*	enh7023	intergenic	61.2791	TSPAN2	970.875	TRUE	187	104.225	6386.81	0.0291428	enh7023-TSPAN2
chr1	115595000	115600000	5001	*	chr1	115590000	115595000	5001	*	enh7024	genic	67.1629	TSPAN2	970.875	TRUE	187	318.488	21390.6	0.0976045	enh7024-TSPAN2
chr1	115595000	115600000	5001	*	chr1	115590000	115595000	5001	*	enh7025	genic	86.3377	TSPAN2	970.875	TRUE	187	318.488	27497.5	0.12547	enh7025-TSPAN2
chr1	115605000	115610000	5001	*	chr1	115590000	115595000	5001	*	enh7026	genic	60.453	TSPAN2	970.875	TRUE	187	102.841	6217.04	0.0283681	enh7026-TSPAN2
chr1	115615000	115620000	5001	*	chr1	115590000	115595000	5001	*	enh7028	genic	62.1116	TSPAN2	970.875	TRUE	187	71.5503	4444.1	0.0202783	enh7028-TSPAN2
chr1	115620000	115625000	5001	*	chr1	115590000	115595000	5001	*	enh7029	genic	59.4231	TSPAN2	970.875	TRUE	187	76.1859	4527.2	0.0206575	enh7029-TSPAN2
chr1	115630000	115635000	5001	*	chr1	115590000	115595000	5001	*	enh7030	promoter	99.1493	TSPAN2	970.875	TRUE	187	61.7971	6127.13	0.0279579	enh7030-TSPAN2
chr1	115825000	115830000	5001	*	chr1	115825000	115830000	5001	*	enh7045	intergenic	94.4042	NGF	557.25	TRUE	188	782.642	73884.7	0.328352	enh7045-NGF
chr1	116150000	116155000	5001	*	chr1	116180000	116185000	5001	*	enh7070	intergenic	65.8404	VANGL1	1806.12	TRUE	189	70.0245	4610.44	0.0224537	enh7070-VANGL1
chr1	116185000	116190000	5001	*	chr1	116180000	116185000	5001	*	enh7071	promoter	109.202	VANGL1	1806.12	TRUE	189	277.921	30349.6	0.147808	enh7071-VANGL1
chr1	116195000	116200000	5001	*	chr1	116180000	116185000	5001	*	enh7072	genic	78.1269	VANGL1	1806.12	TRUE	189	88.2135	6891.84	0.0335645	enh7072-VANGL1
chr1	116210000	116215000	5001	*	chr1	116180000	116185000	5001	*	enh7073	genic	87.1889	VANGL1	1806.12	TRUE	189	65.2033	5685.01	0.027687	enh7073-VANGL1
chr1	116215000	116220000	5001	*	chr1	116180000	116185000	5001	*	enh7074	genic	62.6452	VANGL1	1806.12	TRUE	189	70.712	4429.77	0.0215738	enh7074-VANGL1
chr1	116270000	116275000	5001	*	chr1	116180000	116185000	5001	*	enh7079	genic	102.339	VANGL1	1806.12	TRUE	189	41.461	4243.08	0.0206646	enh7079-VANGL1
chr1	116210000	116215000	5001	*	chr1	116240000	116245000	5001	*	enh7073	genic	87.1889	CASQ2	1387.12	TRUE	190	85.1944	7428	0.0344001	enh7073-CASQ2
chr1	116215000	116220000	5001	*	chr1	116240000	116245000	5001	*	enh7074	genic	62.6452	CASQ2	1387.12	TRUE	190	94.7057	5932.86	0.0274759	enh7074-CASQ2
chr1	116220000	116225000	5001	*	chr1	116240000	116245000	5001	*	enh7075	genic	61.5628	CASQ2	1387.12	TRUE	190	113.145	6965.54	0.0322584	enh7075-CASQ2
chr1	116245000	116250000	5001	*	chr1	116240000	116245000	5001	*	enh7076	genic	59.7157	CASQ2	1387.12	TRUE	190	370.186	22105.9	0.102375	enh7076-CASQ2
chr1	116245000	116250000	5001	*	chr1	116240000	116245000	5001	*	enh7077	genic	65.0759	CASQ2	1387.12	TRUE	190	370.186	24090.2	0.111565	enh7077-CASQ2
chr1	116255000	116260000	5001	*	chr1	116240000	116245000	5001	*	enh7078	genic	60.9866	CASQ2	1387.12	TRUE	190	117.364	7157.64	0.033148	enh7078-CASQ2
chr1	116270000	116275000	5001	*	chr1	116240000	116245000	5001	*	enh7079	genic	102.339	CASQ2	1387.12	TRUE	190	45.6351	4670.25	0.0216285	enh7079-CASQ2
chr1	116310000	116315000	5001	*	chr1	116240000	116245000	5001	*	enh7085	intergenic	83.1466	CASQ2	1387.12	TRUE	190	53.5549	4452.9	0.020622	enh7085-CASQ2
chr1	116350000	116355000	5001	*	chr1	116375000	116380000	5001	*	enh7088	intergenic	70.7696	NHLH2	129.125	TRUE	191	81.9882	5802.28	0.0202654	enh7088-NHLH2
chr1	116355000	116360000	5001	*	chr1	116375000	116380000	5001	*	enh7090	intergenic	66.3832	NHLH2	129.125	TRUE	191	88.6266	5883.32	0.0205484	enh7090-NHLH2
chr1	116370000	116375000	5001	*	chr1	116375000	116380000	5001	*	enh7091	intergenic	97.4633	NHLH2	129.125	TRUE	191	223.489	21782	0.0760768	enh7091-NHLH2
chr1	116375000	116380000	5001	*	chr1	116375000	116380000	5001	*	enh7092	intergenic	74.3869	NHLH2	129.125	TRUE	191	1079.37	80291.3	0.28043	enh7092-NHLH2
chr1	116380000	116385000	5001	*	chr1	116375000	116380000	5001	*	enh7093	genic	80.2168	NHLH2	129.125	TRUE	191	416.27	33391.8	0.116626	enh7093-NHLH2
chr1	116515000	116520000	5001	*	chr1	116375000	116380000	5001	*	enh7099	promoter	135.277	NHLH2	129.125	TRUE	191	51.5309	6970.96	0.0243472	enh7099-NHLH2
chr1	116415000	116420000	5001	*	chr1	116460000	116465000	5001	*	enh7095	intergenic	67.1517	LINC01649	73.625	TRUE	192	60.2289	4044.47	0.0219492	enh7095-LINC01649
chr1	116460000	116465000	5001	*	chr1	116460000	116465000	5001	*	enh7096	intergenic	60.3646	LINC01649	73.625	TRUE	192	677.755	40912.4	0.22203	enh7096-LINC01649
chr1	116485000	116490000	5001	*	chr1	116460000	116465000	5001	*	enh7097	genic	64.2215	LINC01649	73.625	TRUE	192	95.4897	6132.5	0.0332808	enh7097-LINC01649
chr1	116490000	116495000	5001	*	chr1	116460000	116465000	5001	*	enh7098	genic	65.0346	LINC01649	73.625	TRUE	192	76.7032	4988.36	0.0270716	enh7098-LINC01649
chr1	116515000	116520000	5001	*	chr1	116460000	116465000	5001	*	enh7099	promoter	135.277	LINC01649	73.625	TRUE	192	49.163	6650.63	0.0360926	enh7099-LINC01649
chr1	116370000	116375000	5001	*	chr1	116465000	116470000	5001	*	enh7091	intergenic	97.4633	LOC101928977	2657.38	TRUE	193	41.4003	4035.01	0.0253265	enh7091-LOC101928977
chr1	116415000	116420000	5001	*	chr1	116465000	116470000	5001	*	enh7095	intergenic	67.1517	LOC101928977	2657.38	TRUE	193	59.9928	4028.62	0.0252864	enh7095-LOC101928977
chr1	116460000	116465000	5001	*	chr1	116465000	116470000	5001	*	enh7096	intergenic	60.3646	LOC101928977	2657.38	TRUE	193	274.65	16579.1	0.104062	enh7096-LOC101928977
chr1	116485000	116490000	5001	*	chr1	116465000	116470000	5001	*	enh7097	genic	64.2215	LOC101928977	2657.38	TRUE	193	105.006	6743.62	0.0423276	enh7097-LOC101928977
chr1	116490000	116495000	5001	*	chr1	116465000	116470000	5001	*	enh7098	genic	65.0346	LOC101928977	2657.38	TRUE	193	83.9485	5459.56	0.0342679	enh7098-LOC101928977
chr1	116515000	116520000	5001	*	chr1	116465000	116470000	5001	*	enh7099	promoter	135.277	LOC101928977	2657.38	TRUE	193	53.0698	7179.13	0.0450611	enh7099-LOC101928977
chr1	116520000	116525000	5001	*	chr1	116465000	116470000	5001	*	enh7100	genic	83.5978	LOC101928977	2657.38	TRUE	193	41.4659	3466.46	0.0217578	enh7100-LOC101928977
chr1	116515000	116520000	5001	*	chr1	116515000	116520000	5001	*	enh7099	promoter	135.277	SLC22A15	4508.88	TRUE	194	997.924	134996	0.426041	enh7099-SLC22A15
chr1	116520000	116525000	5001	*	chr1	116515000	116520000	5001	*	enh7100	genic	83.5978	SLC22A15	4508.88	TRUE	194	273.91	22898.3	0.0722657	enh7100-SLC22A15
chr1	116635000	116640000	5001	*	chr1	116650000	116655000	5001	*	enh7108	intergenic	65.9012	MAB21L3	281.875	TRUE	195	122.504	8073.15	0.0349787	enh7108-MAB21L3
chr1	116645000	116650000	5001	*	chr1	116650000	116655000	5001	*	enh7109	intergenic	61.2313	MAB21L3	281.875	TRUE	195	365.722	22393.6	0.0970251	enh7109-MAB21L3
chr1	116650000	116655000	5001	*	chr1	116650000	116655000	5001	*	enh7110	promoter	65.4281	MAB21L3	281.875	TRUE	195	682.493	44654.2	0.193474	enh7110-MAB21L3
chr1	116670000	116675000	5001	*	chr1	116650000	116655000	5001	*	enh7111	genic	65.172	MAB21L3	281.875	TRUE	195	96.3042	6276.34	0.0271936	enh7111-MAB21L3
chr1	11420000	11425000	5001	*	chr1	11665000	11670000	5001	*	enh736	intergenic	65.1785	LINC01647	33.875	TRUE	196	43.1174	2810.33	0.0299641	enh736-LINC01647
chr1	11535000	11540000	5001	*	chr1	11665000	11670000	5001	*	enh737	promoter	86.3366	LINC01647	33.875	TRUE	196	48.3381	4173.35	0.0444969	enh737-LINC01647
chr1	11585000	11590000	5001	*	chr1	11665000	11670000	5001	*	enh738	genic	57.8577	LINC01647	33.875	TRUE	196	43.0348	2489.9	0.0265477	enh738-LINC01647
chr1	11610000	11615000	5001	*	chr1	11665000	11670000	5001	*	enh739	intergenic	63.365	LINC01647	33.875	TRUE	196	50.8267	3220.63	0.0343389	enh739-LINC01647
chr1	11620000	11625000	5001	*	chr1	11665000	11670000	5001	*	enh740	intergenic	62.3993	LINC01647	33.875	TRUE	196	57.1115	3563.71	0.0379969	enh740-LINC01647
chr1	11695000	11700000	5001	*	chr1	11665000	11670000	5001	*	enh741	intergenic	63.3812	LINC01647	33.875	TRUE	196	62.7644	3978.08	0.042415	enh741-LINC01647
chr1	11700000	11705000	5001	*	chr1	11665000	11670000	5001	*	enh742	intergenic	68.5794	LINC01647	33.875	TRUE	196	48.3743	3317.48	0.0353715	enh742-LINC01647
chr1	11705000	11710000	5001	*	chr1	11665000	11670000	5001	*	enh743	intergenic	70.971	LINC01647	33.875	TRUE	196	37.7382	2678.32	0.0285566	enh743-LINC01647
chr1	11710000	11715000	5001	*	chr1	11665000	11670000	5001	*	enh744	genic	77.343	LINC01647	33.875	TRUE	196	33.1113	2560.93	0.027305	enh744-LINC01647
chr1	11710000	11715000	5001	*	chr1	11665000	11670000	5001	*	enh745	promoter	83.737	LINC01647	33.875	TRUE	196	33.1113	2772.64	0.0295624	enh745-LINC01647
chr1	11740000	11745000	5001	*	chr1	11665000	11670000	5001	*	enh748	promoter	109.33	LINC01647	33.875	TRUE	196	18.3007	2000.82	0.0213331	enh748-LINC01647
chr1	1050000	1055000	5001	*	chr1	1165000	1170000	5001	*	enh77	promoter	107	B3GALT6	968.875	TRUE	197	77.4729	8289.56	0.0257455	enh77-B3GALT6
chr1	1090000	1095000	5001	*	chr1	1165000	1170000	5001	*	enh81	intergenic	110.861	B3GALT6	968.875	TRUE	197	91.8068	10177.7	0.0316098	enh81-B3GALT6
chr1	1135000	1140000	5001	*	chr1	1165000	1170000	5001	*	enh86	intergenic	81.8002	B3GALT6	968.875	TRUE	197	89.55	7325.21	0.0227505	enh86-B3GALT6
chr1	1140000	1145000	5001	*	chr1	1165000	1170000	5001	*	enh87	intergenic	83.9171	B3GALT6	968.875	TRUE	197	136.498	11454.5	0.0355751	enh87-B3GALT6
chr1	1150000	1155000	5001	*	chr1	1165000	1170000	5001	*	enh88	intergenic	62.3594	B3GALT6	968.875	TRUE	197	205.869	12837.9	0.0398716	enh88-B3GALT6
chr1	1165000	1170000	5001	*	chr1	1165000	1170000	5001	*	enh89	promoter	119.182	B3GALT6	968.875	TRUE	197	812.814	96872.9	0.300866	enh89-B3GALT6
chr1	1185000	1190000	5001	*	chr1	1165000	1170000	5001	*	enh90	intergenic	76.2756	B3GALT6	968.875	TRUE	197	101.214	7720.14	0.023977	enh90-B3GALT6
chr1	1195000	1200000	5001	*	chr1	1165000	1170000	5001	*	enh91	genic	91.5185	B3GALT6	968.875	TRUE	197	122.42	11203.7	0.0347963	enh91-B3GALT6
chr1	1205000	1210000	5001	*	chr1	1165000	1170000	5001	*	enh92	promoter	111.048	B3GALT6	968.875	TRUE	197	73.69	8183.14	0.025415	enh92-B3GALT6
chr1	116910000	116915000	5001	*	chr1	116915000	116920000	5001	*	enh7128	intergenic	65.556	ATP1A1	2607.12	TRUE	198	409.842	26867.6	0.0698616	enh7128-ATP1A1
chr1	116915000	116920000	5001	*	chr1	116915000	116920000	5001	*	enh7129	promoter	126.182	ATP1A1	2607.12	TRUE	198	1155	145740	0.378956	enh7129-ATP1A1
chr1	116920000	116925000	5001	*	chr1	116915000	116920000	5001	*	enh7130	genic	88.142	ATP1A1	2607.12	TRUE	198	341.545	30104.5	0.0782783	enh7130-ATP1A1
chr1	116920000	116925000	5001	*	chr1	116915000	116920000	5001	*	enh7131	genic	80.7104	ATP1A1	2607.12	TRUE	198	341.545	27566.3	0.0716783	enh7131-ATP1A1
chr1	116910000	116915000	5001	*	chr1	116945000	116950000	5001	*	enh7128	intergenic	65.556	ATP1A1-AS1	729	TRUE	199	65.978	4325.26	0.020017	enh7128-ATP1A1-AS1
chr1	116915000	116920000	5001	*	chr1	116945000	116950000	5001	*	enh7129	promoter	126.182	ATP1A1-AS1	729	TRUE	199	76.1144	9604.27	0.0444479	enh7129-ATP1A1-AS1
chr1	116920000	116925000	5001	*	chr1	116945000	116950000	5001	*	enh7130	genic	88.142	ATP1A1-AS1	729	TRUE	199	80.9847	7138.15	0.0330349	enh7130-ATP1A1-AS1
chr1	116920000	116925000	5001	*	chr1	116945000	116950000	5001	*	enh7131	genic	80.7104	ATP1A1-AS1	729	TRUE	199	80.9847	6536.31	0.0302495	enh7131-ATP1A1-AS1
chr1	116950000	116955000	5001	*	chr1	116945000	116950000	5001	*	enh7132	genic	62.4674	ATP1A1-AS1	729	TRUE	199	329.696	20595.3	0.0953134	enh7132-ATP1A1-AS1
chr1	116950000	116955000	5001	*	chr1	116945000	116950000	5001	*	enh7133	genic	62.7942	ATP1A1-AS1	729	TRUE	199	329.696	20703	0.0958121	enh7133-ATP1A1-AS1
chr1	116960000	116965000	5001	*	chr1	116945000	116950000	5001	*	enh7134	promoter	93.3804	ATP1A1-AS1	729	TRUE	199	98.9778	9242.58	0.042774	enh7134-ATP1A1-AS1
chr1	116915000	116920000	5001	*	chr1	116965000	116970000	5001	*	enh7129	promoter	126.182	LINC01762	470.625	TRUE	200	46.354	5849.04	0.0260197	enh7129-LINC01762
chr1	116950000	116955000	5001	*	chr1	116965000	116970000	5001	*	enh7132	genic	62.4674	LINC01762	470.625	TRUE	200	116.187	7257.92	0.0322872	enh7132-LINC01762
chr1	116950000	116955000	5001	*	chr1	116965000	116970000	5001	*	enh7133	genic	62.7942	LINC01762	470.625	TRUE	200	116.187	7295.89	0.0324561	enh7133-LINC01762
chr1	116960000	116965000	5001	*	chr1	116965000	116970000	5001	*	enh7134	promoter	93.3804	LINC01762	470.625	TRUE	200	427.261	39897.8	0.177487	enh7134-LINC01762
chr1	116975000	116980000	5001	*	chr1	116965000	116970000	5001	*	enh7135	genic	61.4417	LINC01762	470.625	TRUE	200	216.071	13275.8	0.0590579	enh7135-LINC01762
chr1	117040000	117045000	5001	*	chr1	117055000	117060000	5001	*	enh7140	intergenic	70.9581	CD58	2596.75	TRUE	201	94.6971	6719.52	0.0200323	enh7140-CD58
chr1	117040000	117045000	5001	*	chr1	117055000	117060000	5001	*	enh7141	intergenic	74.9403	CD58	2596.75	TRUE	201	94.6971	7096.62	0.0211565	enh7141-CD58
chr1	117045000	117050000	5001	*	chr1	117055000	117060000	5001	*	enh7142	intergenic	109.843	CD58	2596.75	TRUE	201	149.955	16471.5	0.049105	enh7142-CD58
chr1	117050000	117055000	5001	*	chr1	117055000	117060000	5001	*	enh7143	intergenic	87.1848	CD58	2596.75	TRUE	201	391.888	34166.7	0.101858	enh7143-CD58
chr1	117055000	117060000	5001	*	chr1	117055000	117060000	5001	*	enh7144	genic	94.9466	CD58	2596.75	TRUE	201	920.672	87414.7	0.260602	enh7144-CD58
chr1	117075000	117080000	5001	*	chr1	117055000	117060000	5001	*	enh7145	genic	69.6627	CD58	2596.75	TRUE	201	110.229	7678.86	0.0228923	enh7145-CD58
chr1	117080000	117085000	5001	*	chr1	117055000	117060000	5001	*	enh7146	genic	80.4979	CD58	2596.75	TRUE	201	83.3925	6712.92	0.0200126	enh7146-CD58
chr1	117110000	117115000	5001	*	chr1	117055000	117060000	5001	*	enh7152	promoter	122.948	CD58	2596.75	TRUE	201	57.5097	7070.73	0.0210793	enh7152-CD58
chr1	11695000	11700000	5001	*	chr1	11705000	11710000	5001	*	enh741	intergenic	63.3812	FBXO2	331.875	TRUE	202	125.1	7928.97	0.0279377	enh741-FBXO2
chr1	11700000	11705000	5001	*	chr1	11705000	11710000	5001	*	enh742	intergenic	68.5794	FBXO2	331.875	TRUE	202	263.707	18084.8	0.063722	enh742-FBXO2
chr1	11705000	11710000	5001	*	chr1	11705000	11710000	5001	*	enh743	intergenic	70.971	FBXO2	331.875	TRUE	202	1095.94	77780	0.274058	enh743-FBXO2
chr1	11710000	11715000	5001	*	chr1	11705000	11710000	5001	*	enh744	genic	77.343	FBXO2	331.875	TRUE	202	184.362	14259.1	0.050242	enh744-FBXO2
chr1	11710000	11715000	5001	*	chr1	11705000	11710000	5001	*	enh745	promoter	83.737	FBXO2	331.875	TRUE	202	184.362	15437.9	0.0543956	enh745-FBXO2
chr1	11720000	11725000	5001	*	chr1	11705000	11710000	5001	*	enh746	promoter	94.0335	FBXO2	331.875	TRUE	202	64.2537	6042	0.021289	enh746-FBXO2
chr1	11775000	11780000	5001	*	chr1	11705000	11710000	5001	*	enh753	genic	94.2905	FBXO2	331.875	TRUE	202	62.8679	5927.85	0.0208868	enh753-FBXO2
chr1	117095000	117100000	5001	*	chr1	117115000	117120000	5001	*	enh7149	genic	66.8103	IGSF3	1228.38	TRUE	203	78.4391	5240.54	0.0211246	enh7149-IGSF3
chr1	117095000	117100000	5001	*	chr1	117115000	117120000	5001	*	enh7150	genic	77.8703	IGSF3	1228.38	TRUE	203	78.4391	6108.07	0.0246216	enh7150-IGSF3
chr1	117110000	117115000	5001	*	chr1	117115000	117120000	5001	*	enh7152	promoter	122.948	IGSF3	1228.38	TRUE	203	187.721	23080	0.0930352	enh7152-IGSF3
chr1	117125000	117130000	5001	*	chr1	117115000	117120000	5001	*	enh7153	genic	58.1485	IGSF3	1228.38	TRUE	203	203.277	11820.3	0.0476475	enh7153-IGSF3
chr1	117130000	117135000	5001	*	chr1	117115000	117120000	5001	*	enh7154	genic	69.7798	IGSF3	1228.38	TRUE	203	153.181	10688.9	0.0430869	enh7154-IGSF3
chr1	117135000	117140000	5001	*	chr1	117115000	117120000	5001	*	enh7155	genic	82.2507	IGSF3	1228.38	TRUE	203	121.415	9986.46	0.0402554	enh7155-IGSF3
chr1	117145000	117150000	5001	*	chr1	117115000	117120000	5001	*	enh7156	genic	79.3423	IGSF3	1228.38	TRUE	203	82.4746	6543.72	0.0263777	enh7156-IGSF3
chr1	11705000	11710000	5001	*	chr1	11710000	11715000	5001	*	enh743	intergenic	70.971	FBXO44	373.125	TRUE	204	184.362	13084.4	0.0340167	enh743-FBXO44
chr1	11710000	11715000	5001	*	chr1	11710000	11715000	5001	*	enh744	genic	77.343	FBXO44	373.125	TRUE	204	1071.85	82900.1	0.215523	enh744-FBXO44
chr1	11710000	11715000	5001	*	chr1	11710000	11715000	5001	*	enh745	promoter	83.737	FBXO44	373.125	TRUE	204	1071.85	89753.6	0.233341	enh745-FBXO44
chr1	11720000	11725000	5001	*	chr1	11710000	11715000	5001	*	enh746	promoter	94.0335	FBXO44	373.125	TRUE	204	165.969	15606.7	0.0405742	enh746-FBXO44
chr1	11775000	11780000	5001	*	chr1	11710000	11715000	5001	*	enh753	genic	94.2905	FBXO44	373.125	TRUE	204	104.877	9888.88	0.0257091	enh753-FBXO44
chr1	11795000	11800000	5001	*	chr1	11710000	11715000	5001	*	enh755	promoter	109.265	FBXO44	373.125	TRUE	204	83.5927	9133.78	0.023746	enh755-FBXO44
chr1	11805000	11810000	5001	*	chr1	11710000	11715000	5001	*	enh758	genic	77.0054	FBXO44	373.125	TRUE	204	101.149	7788.98	0.0202498	enh758-FBXO44
chr1	117210000	117215000	5001	*	chr1	117235000	117240000	5001	*	enh7162	promoter	84.6775	C1orf137	110.625	TRUE	205	86.3328	7310.45	0.0390973	enh7162-C1orf137
chr1	117220000	117225000	5001	*	chr1	117235000	117240000	5001	*	enh7163	intergenic	70.6308	C1orf137	110.625	TRUE	205	134.375	9491.01	0.0507592	enh7163-C1orf137
chr1	117225000	117230000	5001	*	chr1	117235000	117240000	5001	*	enh7164	intergenic	55.4955	C1orf137	110.625	TRUE	205	195.13	10828.8	0.057914	enh7164-C1orf137
chr1	117265000	117270000	5001	*	chr1	117235000	117240000	5001	*	enh7165	intergenic	62.9254	C1orf137	110.625	TRUE	205	77.6095	4883.61	0.0261182	enh7165-C1orf137
chr1	117265000	117270000	5001	*	chr1	117235000	117240000	5001	*	enh7166	intergenic	68.0957	C1orf137	110.625	TRUE	205	77.6095	5284.87	0.0282642	enh7166-C1orf137
chr1	11710000	11715000	5001	*	chr1	11720000	11725000	5001	*	enh744	genic	77.343	FBXO6	682	TRUE	206	165.969	12836.5	0.0420869	enh744-FBXO6
chr1	11710000	11715000	5001	*	chr1	11720000	11725000	5001	*	enh745	promoter	83.737	FBXO6	682	TRUE	206	165.969	13897.8	0.0455663	enh745-FBXO6
chr1	11720000	11725000	5001	*	chr1	11720000	11725000	5001	*	enh746	promoter	94.0335	FBXO6	682	TRUE	206	894.927	84153.1	0.275911	enh746-FBXO6
chr1	11730000	11735000	5001	*	chr1	11720000	11725000	5001	*	enh747	genic	74.6744	FBXO6	682	TRUE	206	176.47	13177.8	0.0432056	enh747-FBXO6
chr1	11740000	11745000	5001	*	chr1	11720000	11725000	5001	*	enh748	promoter	109.33	FBXO6	682	TRUE	206	109.359	11956.2	0.0392005	enh748-FBXO6
chr1	11750000	11755000	5001	*	chr1	11720000	11725000	5001	*	enh750	genic	74.2913	FBXO6	682	TRUE	206	96.1861	7145.79	0.0234288	enh750-FBXO6
chr1	11775000	11780000	5001	*	chr1	11720000	11725000	5001	*	enh753	genic	94.2905	FBXO6	682	TRUE	206	83.2709	7851.66	0.0257431	enh753-FBXO6
chr1	11790000	11795000	5001	*	chr1	11720000	11725000	5001	*	enh754	intergenic	103.566	FBXO6	682	TRUE	206	67.2153	6961.19	0.0228235	enh754-FBXO6
chr1	11795000	11800000	5001	*	chr1	11720000	11725000	5001	*	enh755	promoter	109.265	FBXO6	682	TRUE	206	75.0847	8204.15	0.0268988	enh755-FBXO6
chr1	11805000	11810000	5001	*	chr1	11720000	11725000	5001	*	enh758	genic	77.0054	FBXO6	682	TRUE	206	87.8056	6761.5	0.0221688	enh758-FBXO6
chr1	117280000	117285000	5001	*	chr1	117295000	117300000	5001	*	enh7167	intergenic	65.7218	CD2	214.5	TRUE	207	124.169	8160.62	0.0290073	enh7167-CD2
chr1	117280000	117285000	5001	*	chr1	117295000	117300000	5001	*	enh7168	intergenic	68.4289	CD2	214.5	TRUE	207	124.169	8496.75	0.0302021	enh7168-CD2
chr1	117290000	117295000	5001	*	chr1	117295000	117300000	5001	*	enh7169	intergenic	74.56	CD2	214.5	TRUE	207	361.684	26967.2	0.0958561	enh7169-CD2
chr1	117295000	117300000	5001	*	chr1	117295000	117300000	5001	*	enh7170	promoter	65.7216	CD2	214.5	TRUE	207	758.847	49872.7	0.177275	enh7170-CD2
chr1	117305000	117310000	5001	*	chr1	117295000	117300000	5001	*	enh7171	genic	64.6712	CD2	214.5	TRUE	207	174.201	11265.8	0.0400448	enh7171-CD2
chr1	117310000	117315000	5001	*	chr1	117295000	117300000	5001	*	enh7172	intergenic	77.6136	CD2	214.5	TRUE	207	125.671	9753.82	0.0346704	enh7172-CD2
chr1	117335000	117340000	5001	*	chr1	117295000	117300000	5001	*	enh7173	intergenic	85.0224	CD2	214.5	TRUE	207	87.3536	7427.01	0.0263997	enh7173-CD2
chr1	11710000	11715000	5001	*	chr1	11730000	11735000	5001	*	enh744	genic	77.343	MAD2L2	964.375	TRUE	208	83.6062	6466.35	0.0218451	enh744-MAD2L2
chr1	11710000	11715000	5001	*	chr1	11730000	11735000	5001	*	enh745	promoter	83.737	MAD2L2	964.375	TRUE	208	83.6062	7000.94	0.023651	enh745-MAD2L2
chr1	11720000	11725000	5001	*	chr1	11730000	11735000	5001	*	enh746	promoter	94.0335	MAD2L2	964.375	TRUE	208	176.47	16594.1	0.0560592	enh746-MAD2L2
chr1	11730000	11735000	5001	*	chr1	11730000	11735000	5001	*	enh747	genic	74.6744	MAD2L2	964.375	TRUE	208	1139.05	85058.1	0.287349	enh747-MAD2L2
chr1	11740000	11745000	5001	*	chr1	11730000	11735000	5001	*	enh748	promoter	109.33	MAD2L2	964.375	TRUE	208	178.318	19495.5	0.0658612	enh748-MAD2L2
chr1	11750000	11755000	5001	*	chr1	11730000	11735000	5001	*	enh749	promoter	62.9725	MAD2L2	964.375	TRUE	208	117.189	7379.71	0.0249306	enh749-MAD2L2
chr1	11750000	11755000	5001	*	chr1	11730000	11735000	5001	*	enh750	genic	74.2913	MAD2L2	964.375	TRUE	208	117.189	8706.15	0.0294117	enh750-MAD2L2
chr1	11775000	11780000	5001	*	chr1	11730000	11735000	5001	*	enh753	genic	94.2905	MAD2L2	964.375	TRUE	208	90.3533	8519.46	0.028781	enh753-MAD2L2
chr1	11790000	11795000	5001	*	chr1	11730000	11735000	5001	*	enh754	intergenic	103.566	MAD2L2	964.375	TRUE	208	61.5768	6377.24	0.021544	enh754-MAD2L2
chr1	11795000	11800000	5001	*	chr1	11730000	11735000	5001	*	enh755	promoter	109.265	MAD2L2	964.375	TRUE	208	55.7358	6089.98	0.0205736	enh755-MAD2L2
chr1	11800000	11805000	5001	*	chr1	11730000	11735000	5001	*	enh757	genic	73.3901	MAD2L2	964.375	TRUE	208	81.7031	5996.2	0.0202568	enh757-MAD2L2
chr1	11805000	11810000	5001	*	chr1	11730000	11735000	5001	*	enh758	genic	77.0054	MAD2L2	964.375	TRUE	208	87.0626	6704.29	0.0226489	enh758-MAD2L2
chr1	117420000	117425000	5001	*	chr1	117450000	117455000	5001	*	enh7181	intergenic	92.487	PTGFRN	1208.12	TRUE	209	77.5004	7167.78	0.0255999	enh7181-PTGFRN
chr1	117420000	117425000	5001	*	chr1	117450000	117455000	5001	*	enh7182	intergenic	84.3469	PTGFRN	1208.12	TRUE	209	77.5004	6536.92	0.0233467	enh7182-PTGFRN
chr1	117430000	117435000	5001	*	chr1	117450000	117455000	5001	*	enh7183	intergenic	76.8814	PTGFRN	1208.12	TRUE	209	98.13	7544.38	0.0269449	enh7183-PTGFRN
chr1	117450000	117455000	5001	*	chr1	117450000	117455000	5001	*	enh7184	promoter	91.2921	PTGFRN	1208.12	TRUE	209	720.131	65742.2	0.2348	enh7184-PTGFRN
chr1	117455000	117460000	5001	*	chr1	117450000	117455000	5001	*	enh7185	genic	62.7605	PTGFRN	1208.12	TRUE	209	367.045	23035.9	0.0822733	enh7185-PTGFRN
chr1	117465000	117470000	5001	*	chr1	117450000	117455000	5001	*	enh7186	genic	60.7165	PTGFRN	1208.12	TRUE	209	140.248	8515.35	0.0304127	enh7186-PTGFRN
chr1	117475000	117480000	5001	*	chr1	117450000	117455000	5001	*	enh7187	genic	63.9903	PTGFRN	1208.12	TRUE	209	93.6527	5992.86	0.0214036	enh7187-PTGFRN
chr1	11720000	11725000	5001	*	chr1	11750000	11755000	5001	*	enh746	promoter	94.0335	DRAXIN	660.625	TRUE	210	96.1861	9044.72	0.0249808	enh746-DRAXIN
chr1	11730000	11735000	5001	*	chr1	11750000	11755000	5001	*	enh747	genic	74.6744	DRAXIN	660.625	TRUE	210	117.189	8751.04	0.0241697	enh747-DRAXIN
chr1	11740000	11745000	5001	*	chr1	11750000	11755000	5001	*	enh748	promoter	109.33	DRAXIN	660.625	TRUE	210	236.59	25866.5	0.0714411	enh748-DRAXIN
chr1	11750000	11755000	5001	*	chr1	11750000	11755000	5001	*	enh749	promoter	62.9725	DRAXIN	660.625	TRUE	210	1118.75	70450.6	0.194579	enh749-DRAXIN
chr1	11750000	11755000	5001	*	chr1	11750000	11755000	5001	*	enh750	genic	74.2913	DRAXIN	660.625	TRUE	210	1118.75	83113.5	0.229553	enh750-DRAXIN
chr1	11765000	11770000	5001	*	chr1	11750000	11755000	5001	*	enh751	genic	58.8472	DRAXIN	660.625	TRUE	210	195.081	11480	0.0317067	enh751-DRAXIN
chr1	11770000	11775000	5001	*	chr1	11750000	11755000	5001	*	enh752	genic	64.4493	DRAXIN	660.625	TRUE	210	169.682	10935.9	0.030204	enh752-DRAXIN
chr1	11775000	11780000	5001	*	chr1	11750000	11755000	5001	*	enh753	genic	94.2905	DRAXIN	660.625	TRUE	210	115.84	10922.6	0.0301675	enh753-DRAXIN
chr1	117530000	117535000	5001	*	chr1	117540000	117545000	5001	*	enh7191	genic	99.2447	CD101	1279.12	TRUE	211	194.093	19262.7	0.0634712	enh7191-CD101
chr1	117540000	117545000	5001	*	chr1	117540000	117545000	5001	*	enh7192	promoter	85.4571	CD101	1279.12	TRUE	211	875.383	74807.7	0.246493	enh7192-CD101
chr1	117545000	117550000	5001	*	chr1	117540000	117545000	5001	*	enh7193	genic	98.1023	CD101	1279.12	TRUE	211	335.927	32955.2	0.108588	enh7193-CD101
chr1	117550000	117555000	5001	*	chr1	117540000	117545000	5001	*	enh7194	genic	80.2837	CD101	1279.12	TRUE	211	131.233	10535.9	0.034716	enh7194-CD101
chr1	117550000	117555000	5001	*	chr1	117540000	117545000	5001	*	enh7195	genic	85.6235	CD101	1279.12	TRUE	211	131.233	11236.6	0.037025	enh7195-CD101
chr1	117530000	117535000	5001	*	chr1	117565000	117570000	5001	*	enh7191	genic	99.2447	LOC101929099	1089	TRUE	212	60.5749	6011.74	0.031072	enh7191-LOC101929099
chr1	117540000	117545000	5001	*	chr1	117565000	117570000	5001	*	enh7192	promoter	85.4571	LOC101929099	1089	TRUE	212	83.9496	7174.09	0.0370797	enh7192-LOC101929099
chr1	117545000	117550000	5001	*	chr1	117565000	117570000	5001	*	enh7193	genic	98.1023	LOC101929099	1089	TRUE	212	117.179	11495.6	0.0594154	enh7193-LOC101929099
chr1	117550000	117555000	5001	*	chr1	117565000	117570000	5001	*	enh7194	genic	80.2837	LOC101929099	1089	TRUE	212	144.351	11589	0.0598986	enh7194-LOC101929099
chr1	117550000	117555000	5001	*	chr1	117565000	117570000	5001	*	enh7195	genic	85.6235	LOC101929099	1089	TRUE	212	144.351	12359.9	0.0638826	enh7195-LOC101929099
chr1	117590000	117595000	5001	*	chr1	117565000	117570000	5001	*	enh7196	genic	77.1422	LOC101929099	1089	TRUE	212	79.8013	6156.05	0.0318179	enh7196-LOC101929099
chr1	117590000	117595000	5001	*	chr1	117565000	117570000	5001	*	enh7197	genic	75.3188	LOC101929099	1089	TRUE	212	79.8013	6010.54	0.0310658	enh7197-LOC101929099
chr1	117600000	117605000	5001	*	chr1	117565000	117570000	5001	*	enh7198	promoter	124.89	LOC101929099	1089	TRUE	212	37.3555	4665.32	0.024113	enh7198-LOC101929099
chr1	117590000	117595000	5001	*	chr1	117600000	117605000	5001	*	enh7196	genic	77.1422	TTF2	1623.25	TRUE	213	101.255	7811.04	0.0233614	enh7196-TTF2
chr1	117590000	117595000	5001	*	chr1	117600000	117605000	5001	*	enh7197	genic	75.3188	TTF2	1623.25	TRUE	213	101.255	7626.4	0.0228092	enh7197-TTF2
chr1	117600000	117605000	5001	*	chr1	117600000	117605000	5001	*	enh7198	promoter	124.89	TTF2	1623.25	TRUE	213	637.538	79622	0.238135	enh7198-TTF2
chr1	117600000	117605000	5001	*	chr1	117600000	117605000	5001	*	enh7199	genic	67.6343	TTF2	1623.25	TRUE	213	637.538	43119.4	0.128963	enh7199-TTF2
chr1	117610000	117615000	5001	*	chr1	117600000	117605000	5001	*	enh7200	genic	68.7379	TTF2	1623.25	TRUE	213	125.282	8611.61	0.0257558	enh7200-TTF2
chr1	117600000	117605000	5001	*	chr1	117650000	117655000	5001	*	enh7198	promoter	124.89	TRIM45	1117.88	TRUE	214	33.0254	4124.54	0.0227994	enh7198-TRIM45
chr1	117620000	117625000	5001	*	chr1	117650000	117655000	5001	*	enh7201	genic	67.5959	TRIM45	1117.88	TRUE	214	83.7328	5659.99	0.0312869	enh7201-TRIM45
chr1	117625000	117630000	5001	*	chr1	117650000	117655000	5001	*	enh7202	genic	61.0724	TRIM45	1117.88	TRUE	214	105.855	6464.8	0.0357357	enh7202-TRIM45
chr1	117635000	117640000	5001	*	chr1	117650000	117655000	5001	*	enh7203	genic	68.7171	TRIM45	1117.88	TRUE	214	154.12	10590.7	0.0585425	enh7203-TRIM45
chr1	117660000	117665000	5001	*	chr1	117650000	117655000	5001	*	enh7204	promoter	116.934	TRIM45	1117.88	TRUE	214	190.909	22323.7	0.1234	enh7204-TRIM45
chr1	117670000	117675000	5001	*	chr1	117650000	117655000	5001	*	enh7205	intergenic	62.9774	TRIM45	1117.88	TRUE	214	87.6419	5519.46	0.0305101	enh7205-TRIM45
chr1	117660000	117665000	5001	*	chr1	117685000	117690000	5001	*	enh7204	promoter	116.934	VTCN1	617.875	TRUE	215	66.6325	7791.57	0.0362336	enh7204-VTCN1
chr1	117670000	117675000	5001	*	chr1	117685000	117690000	5001	*	enh7205	intergenic	62.9774	VTCN1	617.875	TRUE	215	124.543	7843.37	0.0364745	enh7205-VTCN1
chr1	117685000	117690000	5001	*	chr1	117685000	117690000	5001	*	enh7206	genic	69.1949	VTCN1	617.875	TRUE	215	858.928	59433.4	0.276387	enh7206-VTCN1
chr1	117690000	117695000	5001	*	chr1	117685000	117690000	5001	*	enh7207	genic	63.9059	VTCN1	617.875	TRUE	215	334.816	21396.7	0.0995023	enh7207-VTCN1
chr1	1050000	1055000	5001	*	chr1	1175000	1180000	5001	*	enh77	promoter	107	C1QTNF12	53.625	TRUE	216	77.0036	8239.35	0.0334317	enh77-C1QTNF12
chr1	1050000	1055000	5001	*	chr1	1175000	1180000	5001	*	enh78	intergenic	74.0318	C1QTNF12	53.625	TRUE	216	77.0036	5700.71	0.023131	enh78-C1QTNF12
chr1	1055000	1060000	5001	*	chr1	1175000	1180000	5001	*	enh79	intergenic	75.4148	C1QTNF12	53.625	TRUE	216	87.8906	6628.26	0.0268946	enh79-C1QTNF12
chr1	1090000	1095000	5001	*	chr1	1175000	1180000	5001	*	enh81	intergenic	110.861	C1QTNF12	53.625	TRUE	216	51.8098	5743.66	0.0233053	enh81-C1QTNF12
chr1	1135000	1140000	5001	*	chr1	1175000	1180000	5001	*	enh86	intergenic	81.8002	C1QTNF12	53.625	TRUE	216	73.9204	6046.7	0.0245349	enh86-C1QTNF12
chr1	1140000	1145000	5001	*	chr1	1175000	1180000	5001	*	enh87	intergenic	83.9171	C1QTNF12	53.625	TRUE	216	62.5602	5249.87	0.0213017	enh87-C1QTNF12
chr1	1150000	1155000	5001	*	chr1	1175000	1180000	5001	*	enh88	intergenic	62.3594	C1QTNF12	53.625	TRUE	216	91.3547	5696.82	0.0231152	enh88-C1QTNF12
chr1	1165000	1170000	5001	*	chr1	1175000	1180000	5001	*	enh89	promoter	119.182	C1QTNF12	53.625	TRUE	216	249.285	29710.3	0.120551	enh89-C1QTNF12
chr1	1185000	1190000	5001	*	chr1	1175000	1180000	5001	*	enh90	intergenic	76.2756	C1QTNF12	53.625	TRUE	216	248.278	18937.6	0.0768404	enh90-C1QTNF12
chr1	1195000	1200000	5001	*	chr1	1175000	1180000	5001	*	enh91	genic	91.5185	C1QTNF12	53.625	TRUE	216	134.229	12284.4	0.0498448	enh91-C1QTNF12
chr1	1205000	1210000	5001	*	chr1	1175000	1180000	5001	*	enh92	promoter	111.048	C1QTNF12	53.625	TRUE	216	92.6816	10292.1	0.041761	enh92-C1QTNF12
chr1	117810000	117815000	5001	*	chr1	117835000	117840000	5001	*	enh7210	intergenic	70.94	LINC01525	233.125	TRUE	217	74.9188	5314.74	0.0254627	enh7210-LINC01525
chr1	117825000	117830000	5001	*	chr1	117835000	117840000	5001	*	enh7211	intergenic	60.0726	LINC01525	233.125	TRUE	217	160.593	9647.23	0.0462196	enh7211-LINC01525
chr1	117825000	117830000	5001	*	chr1	117835000	117840000	5001	*	enh7212	intergenic	64.0926	LINC01525	233.125	TRUE	217	160.593	10292.8	0.0493125	enh7212-LINC01525
chr1	117835000	117840000	5001	*	chr1	117835000	117840000	5001	*	enh7213	intergenic	64.1574	LINC01525	233.125	TRUE	217	849.025	54471.3	0.26097	enh7213-LINC01525
chr1	117840000	117845000	5001	*	chr1	117835000	117840000	5001	*	enh7214	genic	60.3456	LINC01525	233.125	TRUE	217	301.797	18212.1	0.0872536	enh7214-LINC01525
chr1	117880000	117885000	5001	*	chr1	117910000	117915000	5001	*	enh7215	intergenic	65.0126	MAN1A2	2547.62	TRUE	218	54.4111	3537.41	0.0228676	enh7215-MAN1A2
chr1	117900000	117905000	5001	*	chr1	117910000	117915000	5001	*	enh7216	intergenic	67.0283	MAN1A2	2547.62	TRUE	218	139.803	9370.73	0.0605771	enh7216-MAN1A2
chr1	117905000	117910000	5001	*	chr1	117910000	117915000	5001	*	enh7217	promoter	121.976	MAN1A2	2547.62	TRUE	218	238.187	29053.1	0.187813	enh7217-MAN1A2
chr1	11740000	11745000	5001	*	chr1	11795000	11800000	5001	*	enh748	promoter	109.33	AGTRAP	1504.62	TRUE	219	75.9765	8306.53	0.0206036	enh748-AGTRAP
chr1	11775000	11780000	5001	*	chr1	11795000	11800000	5001	*	enh753	genic	94.2905	AGTRAP	1504.62	TRUE	219	110.421	10411.6	0.0258251	enh753-AGTRAP
chr1	11790000	11795000	5001	*	chr1	11795000	11800000	5001	*	enh754	intergenic	103.566	AGTRAP	1504.62	TRUE	219	376.61	39003.8	0.0967456	enh754-AGTRAP
chr1	11795000	11800000	5001	*	chr1	11795000	11800000	5001	*	enh755	promoter	109.265	AGTRAP	1504.62	TRUE	219	755.686	82570.2	0.204808	enh755-AGTRAP
chr1	11795000	11800000	5001	*	chr1	11795000	11800000	5001	*	enh756	genic	76.975	AGTRAP	1504.62	TRUE	219	755.686	58168.9	0.144283	enh756-AGTRAP
chr1	11800000	11805000	5001	*	chr1	11795000	11800000	5001	*	enh757	genic	73.3901	AGTRAP	1504.62	TRUE	219	368.792	27065.7	0.067134	enh757-AGTRAP
chr1	11805000	11810000	5001	*	chr1	11795000	11800000	5001	*	enh758	genic	77.0054	AGTRAP	1504.62	TRUE	219	197.005	15170.4	0.0376289	enh758-AGTRAP
chr1	118095000	118100000	5001	*	chr1	118135000	118140000	5001	*	enh7222	intergenic	72.9928	LOC100996263	383	TRUE	220	73.7942	5386.45	0.0258007	enh7222-LOC100996263
chr1	118105000	118110000	5001	*	chr1	118135000	118140000	5001	*	enh7224	intergenic	78.0827	LOC100996263	383	TRUE	220	99.7776	7790.91	0.0373179	enh7224-LOC100996263
chr1	118115000	118120000	5001	*	chr1	118135000	118140000	5001	*	enh7225	intergenic	83.8542	LOC100996263	383	TRUE	220	95.7478	8028.85	0.0384576	enh7225-LOC100996263
chr1	118120000	118125000	5001	*	chr1	118135000	118140000	5001	*	enh7226	intergenic	62.7379	LOC100996263	383	TRUE	220	138.864	8712.02	0.0417299	enh7226-LOC100996263
chr1	118130000	118135000	5001	*	chr1	118135000	118140000	5001	*	enh7227	intergenic	73.032	LOC100996263	383	TRUE	220	382.39	27926.7	0.133767	enh7227-LOC100996263
chr1	118145000	118150000	5001	*	chr1	118135000	118140000	5001	*	enh7228	promoter	99.815	LOC100996263	383	TRUE	220	183.432	18309.2	0.0876998	enh7228-LOC100996263
chr1	118155000	118160000	5001	*	chr1	118135000	118140000	5001	*	enh7229	genic	72.2557	LOC100996263	383	TRUE	220	97.923	7075.49	0.0338911	enh7229-LOC100996263
chr1	118165000	118170000	5001	*	chr1	118135000	118140000	5001	*	enh7230	genic	64.0144	LOC100996263	383	TRUE	220	73.4726	4703.3	0.0225285	enh7230-LOC100996263
chr1	118170000	118175000	5001	*	chr1	118135000	118140000	5001	*	enh7231	genic	65.3306	LOC100996263	383	TRUE	220	64.3314	4202.81	0.0201311	enh7231-LOC100996263
chr1	118105000	118110000	5001	*	chr1	118145000	118150000	5001	*	enh7224	intergenic	78.0827	FAM46C	735.5	TRUE	221	83.7089	6536.22	0.0247568	enh7224-FAM46C
chr1	118115000	118120000	5001	*	chr1	118145000	118150000	5001	*	enh7225	intergenic	83.8542	FAM46C	735.5	TRUE	221	90.614	7598.36	0.0287798	enh7225-FAM46C
chr1	118120000	118125000	5001	*	chr1	118145000	118150000	5001	*	enh7226	intergenic	62.7379	FAM46C	735.5	TRUE	221	99.6126	6249.49	0.0236708	enh7226-FAM46C
chr1	118130000	118135000	5001	*	chr1	118145000	118150000	5001	*	enh7227	intergenic	73.032	FAM46C	735.5	TRUE	221	147.669	10784.6	0.0408481	enh7227-FAM46C
chr1	118145000	118150000	5001	*	chr1	118145000	118150000	5001	*	enh7228	promoter	99.815	FAM46C	735.5	TRUE	221	724.331	72299.1	0.273842	enh7228-FAM46C
chr1	118155000	118160000	5001	*	chr1	118145000	118150000	5001	*	enh7229	genic	72.2557	FAM46C	735.5	TRUE	221	194.635	14063.5	0.0532673	enh7229-FAM46C
chr1	118165000	118170000	5001	*	chr1	118145000	118150000	5001	*	enh7230	genic	64.0144	FAM46C	735.5	TRUE	221	92.8786	5945.57	0.0225196	enh7230-FAM46C
chr1	118170000	118175000	5001	*	chr1	118145000	118150000	5001	*	enh7231	genic	65.3306	FAM46C	735.5	TRUE	221	89.7621	5864.22	0.0222115	enh7231-FAM46C
chr1	118210000	118215000	5001	*	chr1	118145000	118150000	5001	*	enh7238	intergenic	104.47	FAM46C	735.5	TRUE	221	62.0783	6485.32	0.024564	enh7238-FAM46C
chr1	11710000	11715000	5001	*	chr1	11820000	11825000	5001	*	enh745	promoter	83.737	C1orf167	442.625	TRUE	222	59.3766	4972.02	0.0211213	enh745-C1orf167
chr1	11720000	11725000	5001	*	chr1	11820000	11825000	5001	*	enh746	promoter	94.0335	C1orf167	442.625	TRUE	222	54.63	5137.05	0.0218224	enh746-C1orf167
chr1	11775000	11780000	5001	*	chr1	11820000	11825000	5001	*	enh753	genic	94.2905	C1orf167	442.625	TRUE	222	54.4212	5131.41	0.0217984	enh753-C1orf167
chr1	11790000	11795000	5001	*	chr1	11820000	11825000	5001	*	enh754	intergenic	103.566	C1orf167	442.625	TRUE	222	66.5479	6892.07	0.0292778	enh754-C1orf167
chr1	11795000	11800000	5001	*	chr1	11820000	11825000	5001	*	enh755	promoter	109.265	C1orf167	442.625	TRUE	222	68.5465	7489.75	0.0318167	enh755-C1orf167
chr1	11795000	11800000	5001	*	chr1	11820000	11825000	5001	*	enh756	genic	76.975	C1orf167	442.625	TRUE	222	68.5465	5276.37	0.0224142	enh756-C1orf167
chr1	11800000	11805000	5001	*	chr1	11820000	11825000	5001	*	enh757	genic	73.3901	C1orf167	442.625	TRUE	222	106.077	7785.01	0.033071	enh757-C1orf167
chr1	11805000	11810000	5001	*	chr1	11820000	11825000	5001	*	enh758	genic	77.0054	C1orf167	442.625	TRUE	222	122.077	9400.6	0.0399341	enh758-C1orf167
chr1	11825000	11830000	5001	*	chr1	11820000	11825000	5001	*	enh759	genic	66.1251	C1orf167	442.625	TRUE	222	431.386	28525.4	0.121177	enh759-C1orf167
chr1	11830000	11835000	5001	*	chr1	11820000	11825000	5001	*	enh760	genic	68.9125	C1orf167	442.625	TRUE	222	231.621	15961.6	0.0678054	enh760-C1orf167
chr1	11845000	11850000	5001	*	chr1	11820000	11825000	5001	*	enh761	genic	74.887	C1orf167	442.625	TRUE	222	90.3754	6767.94	0.0287505	enh761-C1orf167
chr1	11850000	11855000	5001	*	chr1	11820000	11825000	5001	*	enh762	genic	101.319	C1orf167	442.625	TRUE	222	66.9432	6782.61	0.0288128	enh762-C1orf167
chr1	11860000	11865000	5001	*	chr1	11820000	11825000	5001	*	enh763	genic	95.4811	C1orf167	442.625	TRUE	222	57.7216	5511.32	0.0234123	enh763-C1orf167
chr1	11865000	11870000	5001	*	chr1	11820000	11825000	5001	*	enh764	promoter	121.542	C1orf167	442.625	TRUE	222	47.8373	5814.25	0.0246991	enh764-C1orf167
chr1	11795000	11800000	5001	*	chr1	11835000	11840000	5001	*	enh755	promoter	109.265	LOC102724659	37.75	TRUE	223	51.4318	5619.71	0.0225705	enh755-LOC102724659
chr1	11800000	11805000	5001	*	chr1	11835000	11840000	5001	*	enh757	genic	73.3901	LOC102724659	37.75	TRUE	223	72.9417	5353.2	0.0215001	enh757-LOC102724659
chr1	11825000	11830000	5001	*	chr1	11835000	11840000	5001	*	enh759	genic	66.1251	LOC102724659	37.75	TRUE	223	232.179	15352.9	0.0616618	enh759-LOC102724659
chr1	11830000	11835000	5001	*	chr1	11835000	11840000	5001	*	enh760	genic	68.9125	LOC102724659	37.75	TRUE	223	468.137	32260.5	0.129568	enh760-LOC102724659
chr1	11845000	11850000	5001	*	chr1	11835000	11840000	5001	*	enh761	genic	74.887	LOC102724659	37.75	TRUE	223	227.137	17009.6	0.0683158	enh761-LOC102724659
chr1	11850000	11855000	5001	*	chr1	11835000	11840000	5001	*	enh762	genic	101.319	LOC102724659	37.75	TRUE	223	129.965	13167.9	0.0528865	enh762-LOC102724659
chr1	11860000	11865000	5001	*	chr1	11835000	11840000	5001	*	enh763	genic	95.4811	LOC102724659	37.75	TRUE	223	105.381	10061.9	0.0404115	enh763-LOC102724659
chr1	11865000	11870000	5001	*	chr1	11835000	11840000	5001	*	enh764	promoter	121.542	LOC102724659	37.75	TRUE	223	60.2827	7326.89	0.029427	enh764-LOC102724659
chr1	11875000	11880000	5001	*	chr1	11835000	11840000	5001	*	enh765	genic	101.954	LOC102724659	37.75	TRUE	223	57.278	5839.75	0.0234542	enh765-LOC102724659
chr1	118350000	118355000	5001	*	chr1	118405000	118410000	5001	*	enh7246	intergenic	70.321	GDAP2	1946.25	TRUE	224	48.3529	3400.22	0.030122	enh7246-GDAP2
chr1	118360000	118365000	5001	*	chr1	118405000	118410000	5001	*	enh7247	intergenic	69.783	GDAP2	1946.25	TRUE	224	48.516	3385.59	0.0299924	enh7247-GDAP2
chr1	118365000	118370000	5001	*	chr1	118405000	118410000	5001	*	enh7248	intergenic	68.3131	GDAP2	1946.25	TRUE	224	56.2623	3843.45	0.0340485	enh7248-GDAP2
chr1	118370000	118375000	5001	*	chr1	118405000	118410000	5001	*	enh7249	intergenic	66.1401	GDAP2	1946.25	TRUE	224	66.2599	4382.43	0.0388232	enh7249-GDAP2
chr1	118435000	118440000	5001	*	chr1	118405000	118410000	5001	*	enh7250	genic	67.2428	GDAP2	1946.25	TRUE	224	71.7959	4827.75	0.0427682	enh7250-GDAP2
chr1	118470000	118475000	5001	*	chr1	118405000	118410000	5001	*	enh7251	promoter	118.405	GDAP2	1946.25	TRUE	224	24.0277	2845	0.0252033	enh7251-GDAP2
chr1	11825000	11830000	5001	*	chr1	11845000	11850000	5001	*	enh759	genic	66.1251	MTHFR	2631.25	TRUE	225	113.971	7536.34	0.0242027	enh759-MTHFR
chr1	11830000	11835000	5001	*	chr1	11845000	11850000	5001	*	enh760	genic	68.9125	MTHFR	2631.25	TRUE	225	164.68	11348.5	0.0364455	enh760-MTHFR
chr1	11845000	11850000	5001	*	chr1	11845000	11850000	5001	*	enh761	genic	74.887	MTHFR	2631.25	TRUE	225	1032.01	77284.4	0.248197	enh761-MTHFR
chr1	11850000	11855000	5001	*	chr1	11845000	11850000	5001	*	enh762	genic	101.319	MTHFR	2631.25	TRUE	225	344.194	34873.3	0.111995	enh762-MTHFR
chr1	11860000	11865000	5001	*	chr1	11845000	11850000	5001	*	enh763	genic	95.4811	MTHFR	2631.25	TRUE	225	165.929	15843.1	0.0508798	enh763-MTHFR
chr1	11865000	11870000	5001	*	chr1	11845000	11850000	5001	*	enh764	promoter	121.542	MTHFR	2631.25	TRUE	225	117.916	14331.8	0.046026	enh764-MTHFR
chr1	11875000	11880000	5001	*	chr1	11845000	11850000	5001	*	enh765	genic	101.954	MTHFR	2631.25	TRUE	225	73.4653	7490.11	0.0240543	enh765-MTHFR
chr1	118470000	118475000	5001	*	chr1	118470000	118475000	5001	*	enh7251	promoter	118.405	WDR3	1111.62	TRUE	226	910.74	107836	0.495536	enh7251-WDR3
chr1	118435000	118440000	5001	*	chr1	118495000	118500000	5001	*	enh7250	genic	67.2428	SPAG17	2206.12	TRUE	227	39.412	2650.17	0.0259048	enh7250-SPAG17
chr1	118470000	118475000	5001	*	chr1	118495000	118500000	5001	*	enh7251	promoter	118.405	SPAG17	2206.12	TRUE	227	82.6286	9783.65	0.0956328	enh7251-SPAG17
chr1	118555000	118560000	5001	*	chr1	118495000	118500000	5001	*	enh7252	genic	64.1925	SPAG17	2206.12	TRUE	227	36.1779	2322.35	0.0227004	enh7252-SPAG17
chr1	118560000	118565000	5001	*	chr1	118495000	118500000	5001	*	enh7253	genic	62.699	SPAG17	2206.12	TRUE	227	33.929	2127.32	0.020794	enh7253-SPAG17
chr1	118580000	118585000	5001	*	chr1	118495000	118500000	5001	*	enh7255	genic	94.1598	SPAG17	2206.12	TRUE	227	30.6997	2890.68	0.0282557	enh7255-SPAG17
chr1	11845000	11850000	5001	*	chr1	11865000	11870000	5001	*	enh761	genic	74.887	CLCN6	2209.38	TRUE	228	117.916	8830.36	0.024976	enh761-CLCN6
chr1	11850000	11855000	5001	*	chr1	11865000	11870000	5001	*	enh762	genic	101.319	CLCN6	2209.38	TRUE	228	162.989	16513.8	0.0467081	enh762-CLCN6
chr1	11860000	11865000	5001	*	chr1	11865000	11870000	5001	*	enh763	genic	95.4811	CLCN6	2209.38	TRUE	228	267.024	25495.7	0.0721127	enh763-CLCN6
chr1	11865000	11870000	5001	*	chr1	11865000	11870000	5001	*	enh764	promoter	121.542	CLCN6	2209.38	TRUE	228	934.923	113633	0.321401	enh764-CLCN6
chr1	11875000	11880000	5001	*	chr1	11865000	11870000	5001	*	enh765	genic	101.954	CLCN6	2209.38	TRUE	228	195.333	19915	0.0563281	enh765-CLCN6
chr1	11880000	11885000	5001	*	chr1	11865000	11870000	5001	*	enh766	genic	69.4671	CLCN6	2209.38	TRUE	228	133.317	9261.12	0.0261944	enh766-CLCN6
chr1	1050000	1055000	5001	*	chr1	1185000	1190000	5001	*	enh77	promoter	107	UBE2J2	1927.12	TRUE	230	88.2768	9445.58	0.0292115	enh77-UBE2J2
chr1	1050000	1055000	5001	*	chr1	1185000	1190000	5001	*	enh78	intergenic	74.0318	UBE2J2	1927.12	TRUE	230	88.2768	6535.29	0.0202111	enh78-UBE2J2
chr1	1055000	1060000	5001	*	chr1	1185000	1190000	5001	*	enh79	intergenic	75.4148	UBE2J2	1927.12	TRUE	230	98.8201	7452.5	0.0230477	enh79-UBE2J2
chr1	1140000	1145000	5001	*	chr1	1185000	1190000	5001	*	enh87	intergenic	83.9171	UBE2J2	1927.12	TRUE	230	79.2494	6650.38	0.0205671	enh87-UBE2J2
chr1	1165000	1170000	5001	*	chr1	1185000	1190000	5001	*	enh89	promoter	119.182	UBE2J2	1927.12	TRUE	230	101.214	12062.9	0.0373058	enh89-UBE2J2
chr1	1185000	1190000	5001	*	chr1	1185000	1190000	5001	*	enh90	intergenic	76.2756	UBE2J2	1927.12	TRUE	230	936.615	71440.8	0.220939	enh90-UBE2J2
chr1	1195000	1200000	5001	*	chr1	1185000	1190000	5001	*	enh91	genic	91.5185	UBE2J2	1927.12	TRUE	230	278.387	25477.6	0.0787924	enh91-UBE2J2
chr1	1205000	1210000	5001	*	chr1	1185000	1190000	5001	*	enh92	promoter	111.048	UBE2J2	1927.12	TRUE	230	183.636	20392.4	0.0630659	enh92-UBE2J2
chr1	11865000	11870000	5001	*	chr1	11900000	11905000	5001	*	enh764	promoter	121.542	NPPA-AS1	119	TRUE	231	52.7538	6411.82	0.0271455	enh764-NPPA-AS1
chr1	11875000	11880000	5001	*	chr1	11900000	11905000	5001	*	enh765	genic	101.954	NPPA-AS1	119	TRUE	231	78.8206	8036.11	0.0340222	enh765-NPPA-AS1
chr1	11880000	11885000	5001	*	chr1	11900000	11905000	5001	*	enh766	genic	69.4671	NPPA-AS1	119	TRUE	231	114.827	7976.7	0.0337707	enh766-NPPA-AS1
chr1	11885000	11890000	5001	*	chr1	11900000	11905000	5001	*	enh767	genic	62.6316	NPPA-AS1	119	TRUE	231	144.771	9067.24	0.0383877	enh767-NPPA-AS1
chr1	11895000	11900000	5001	*	chr1	11900000	11905000	5001	*	enh768	genic	71.288	NPPA-AS1	119	TRUE	231	385.604	27488.9	0.116379	enh768-NPPA-AS1
chr1	11910000	11915000	5001	*	chr1	11900000	11905000	5001	*	enh769	intergenic	70.3931	NPPA-AS1	119	TRUE	231	210.727	14833.7	0.0628011	enh769-NPPA-AS1
chr1	11915000	11920000	5001	*	chr1	11900000	11905000	5001	*	enh770	promoter	63.3536	NPPA-AS1	119	TRUE	231	190.871	12092.3	0.0511949	enh770-NPPA-AS1
chr1	11925000	11930000	5001	*	chr1	11900000	11905000	5001	*	enh771	intergenic	62.2072	NPPA-AS1	119	TRUE	231	119.764	7450.21	0.0315417	enh771-NPPA-AS1
chr1	11940000	11945000	5001	*	chr1	11900000	11905000	5001	*	enh772	intergenic	61.2304	NPPA-AS1	119	TRUE	231	97.0644	5943.29	0.0251619	enh772-NPPA-AS1
chr1	11950000	11955000	5001	*	chr1	11900000	11905000	5001	*	enh773	intergenic	65.6207	NPPA-AS1	119	TRUE	231	119.311	7829.3	0.0331466	enh773-NPPA-AS1
chr1	11965000	11970000	5001	*	chr1	11900000	11905000	5001	*	enh774	intergenic	120.932	NPPA-AS1	119	TRUE	231	83.7092	10123.1	0.042858	enh774-NPPA-AS1
chr1	11865000	11870000	5001	*	chr1	11905000	11910000	5001	*	enh764	promoter	121.542	NPPA	34.25	TRUE	232	48.0712	5842.68	0.0260929	enh764-NPPA
chr1	11875000	11880000	5001	*	chr1	11905000	11910000	5001	*	enh765	genic	101.954	NPPA	34.25	TRUE	232	60.2912	6146.95	0.0274517	enh765-NPPA
chr1	11880000	11885000	5001	*	chr1	11905000	11910000	5001	*	enh766	genic	69.4671	NPPA	34.25	TRUE	232	80.0722	5562.38	0.0248411	enh766-NPPA
chr1	11885000	11890000	5001	*	chr1	11905000	11910000	5001	*	enh767	genic	62.6316	NPPA	34.25	TRUE	232	107.988	6763.49	0.0302051	enh767-NPPA
chr1	11895000	11900000	5001	*	chr1	11905000	11910000	5001	*	enh768	genic	71.288	NPPA	34.25	TRUE	232	170.565	12159.3	0.0543021	enh768-NPPA
chr1	11910000	11915000	5001	*	chr1	11905000	11910000	5001	*	enh769	intergenic	70.3931	NPPA	34.25	TRUE	232	442.305	31135.2	0.139047	enh769-NPPA
chr1	11915000	11920000	5001	*	chr1	11905000	11910000	5001	*	enh770	promoter	63.3536	NPPA	34.25	TRUE	232	245.546	15556.2	0.0694726	enh770-NPPA
chr1	11925000	11930000	5001	*	chr1	11905000	11910000	5001	*	enh771	intergenic	62.2072	NPPA	34.25	TRUE	232	129.676	8066.81	0.0360256	enh771-NPPA
chr1	11940000	11945000	5001	*	chr1	11905000	11910000	5001	*	enh772	intergenic	61.2304	NPPA	34.25	TRUE	232	108.581	6648.47	0.0296915	enh772-NPPA
chr1	11950000	11955000	5001	*	chr1	11905000	11910000	5001	*	enh773	intergenic	65.6207	NPPA	34.25	TRUE	232	114.392	7506.5	0.0335233	enh773-NPPA
chr1	11965000	11970000	5001	*	chr1	11905000	11910000	5001	*	enh774	intergenic	120.932	NPPA	34.25	TRUE	232	63.7625	7710.94	0.0344363	enh774-NPPA
chr1	11895000	11900000	5001	*	chr1	11915000	11920000	5001	*	enh768	genic	71.288	NPPB	26.875	TRUE	233	102.439	7302.67	0.02868	enh768-NPPB
chr1	11910000	11915000	5001	*	chr1	11915000	11920000	5001	*	enh769	intergenic	70.3931	NPPB	26.875	TRUE	233	365.081	25699.2	0.100929	enh769-NPPB
chr1	11915000	11920000	5001	*	chr1	11915000	11920000	5001	*	enh770	promoter	63.3536	NPPB	26.875	TRUE	233	904.075	57276.4	0.224944	enh770-NPPB
chr1	11925000	11930000	5001	*	chr1	11915000	11920000	5001	*	enh771	intergenic	62.2072	NPPB	26.875	TRUE	233	195.069	12134.7	0.0476571	enh771-NPPB
chr1	11940000	11945000	5001	*	chr1	11915000	11920000	5001	*	enh772	intergenic	61.2304	NPPB	26.875	TRUE	233	141	8633.46	0.0339065	enh772-NPPB
chr1	11950000	11955000	5001	*	chr1	11915000	11920000	5001	*	enh773	intergenic	65.6207	NPPB	26.875	TRUE	233	135.383	8883.94	0.0348902	enh773-NPPB
chr1	11965000	11970000	5001	*	chr1	11915000	11920000	5001	*	enh774	intergenic	120.932	NPPB	26.875	TRUE	233	52.4397	6341.66	0.0249058	enh774-NPPB
chr1	119385000	119390000	5001	*	chr1	119425000	119430000	5001	*	enh7287	intergenic	98.074	TBX15	1635.62	TRUE	234	57.9856	5686.88	0.0212868	enh7287-TBX15
chr1	119405000	119410000	5001	*	chr1	119425000	119430000	5001	*	enh7289	intergenic	105.979	TBX15	1635.62	TRUE	234	88.3044	9358.44	0.03503	enh7289-TBX15
chr1	119405000	119410000	5001	*	chr1	119425000	119430000	5001	*	enh7290	intergenic	94.7277	TBX15	1635.62	TRUE	234	88.3044	8364.87	0.0313109	enh7290-TBX15
chr1	119420000	119425000	5001	*	chr1	119425000	119430000	5001	*	enh7291	intergenic	85.9123	TBX15	1635.62	TRUE	234	342.266	29404.9	0.110067	enh7291-TBX15
chr1	119425000	119430000	5001	*	chr1	119425000	119430000	5001	*	enh7292	genic	69.1962	TBX15	1635.62	TRUE	234	728.719	50424.6	0.188747	enh7292-TBX15
chr1	119430000	119435000	5001	*	chr1	119425000	119430000	5001	*	enh7293	genic	72.1813	TBX15	1635.62	TRUE	234	296.635	21411.5	0.0801461	enh7293-TBX15
chr1	119435000	119440000	5001	*	chr1	119425000	119430000	5001	*	enh7294	genic	58.9703	TBX15	1635.62	TRUE	234	148.072	8731.87	0.0326846	enh7294-TBX15
chr1	119440000	119445000	5001	*	chr1	119425000	119430000	5001	*	enh7295	genic	69.2166	TBX15	1635.62	TRUE	234	118.476	8200.53	0.0306958	enh7295-TBX15
chr1	119445000	119450000	5001	*	chr1	119425000	119430000	5001	*	enh7296	genic	63.3096	TBX15	1635.62	TRUE	234	94.3485	5973.16	0.0223584	enh7296-TBX15
chr1	119405000	119410000	5001	*	chr1	119540000	119545000	5001	*	enh7289	intergenic	105.979	LOC105378933	571.5	TRUE	235	50.4552	5347.2	0.0219347	enh7289-LOC105378933
chr1	119515000	119520000	5001	*	chr1	119540000	119545000	5001	*	enh7303	genic	80.2893	LOC105378933	571.5	TRUE	235	66.8097	5364.1	0.022004	enh7303-LOC105378933
chr1	119525000	119530000	5001	*	chr1	119540000	119545000	5001	*	enh7304	genic	57.9091	LOC105378933	571.5	TRUE	235	103.191	5975.73	0.0245129	enh7304-LOC105378933
chr1	119530000	119535000	5001	*	chr1	119540000	119545000	5001	*	enh7305	genic	79.0014	LOC105378933	571.5	TRUE	235	160.143	12651.5	0.0518975	enh7305-LOC105378933
chr1	119540000	119545000	5001	*	chr1	119540000	119545000	5001	*	enh7306	promoter	112.361	LOC105378933	571.5	TRUE	235	658.799	74023.3	0.303649	enh7306-LOC105378933
chr1	119550000	119555000	5001	*	chr1	119540000	119545000	5001	*	enh7307	intergenic	70.2229	LOC105378933	571.5	TRUE	235	103.381	7259.69	0.0297799	enh7307-LOC105378933
chr1	119550000	119555000	5001	*	chr1	119540000	119545000	5001	*	enh7308	intergenic	59.3715	LOC105378933	571.5	TRUE	235	103.381	6137.87	0.025178	enh7308-LOC105378933
chr1	119540000	119545000	5001	*	chr1	119570000	119575000	5001	*	enh7306	promoter	112.361	WARS2	2299	TRUE	236	32.0224	3598.07	0.0306316	enh7306-WARS2
chr1	119550000	119555000	5001	*	chr1	119570000	119575000	5001	*	enh7307	intergenic	70.2229	WARS2	2299	TRUE	236	81.9496	5754.74	0.0489921	enh7307-WARS2
chr1	119550000	119555000	5001	*	chr1	119570000	119575000	5001	*	enh7308	intergenic	59.3715	WARS2	2299	TRUE	236	81.9496	4865.47	0.0414214	enh7308-WARS2
chr1	119625000	119630000	5001	*	chr1	119570000	119575000	5001	*	enh7309	genic	68.5419	WARS2	2299	TRUE	236	44.4489	3046.61	0.0259368	enh7309-WARS2
chr1	119680000	119685000	5001	*	chr1	119570000	119575000	5001	*	enh7311	promoter	121.761	WARS2	2299	TRUE	236	23.4389	2853.94	0.0242965	enh7311-WARS2
chr1	119540000	119545000	5001	*	chr1	119590000	119595000	5001	*	enh7306	promoter	112.361	WARS2-IT1	139	TRUE	237	19.4974	2190.75	0.0209608	enh7306-WARS2-IT1
chr1	119625000	119630000	5001	*	chr1	119590000	119595000	5001	*	enh7309	genic	68.5419	WARS2-IT1	139	TRUE	237	52.7391	3614.84	0.0345864	enh7309-WARS2-IT1
chr1	119680000	119685000	5001	*	chr1	119590000	119595000	5001	*	enh7311	promoter	121.761	WARS2-IT1	139	TRUE	237	27.1152	3301.57	0.0315891	enh7311-WARS2-IT1
chr1	119680000	119685000	5001	*	chr1	119680000	119685000	5001	*	enh7311	promoter	121.761	LOC101929147	1928.12	TRUE	238	873.153	106316	0.475854	enh7311-LOC101929147
chr1	119690000	119695000	5001	*	chr1	119680000	119685000	5001	*	enh7312	genic	62.0449	LOC101929147	1928.12	TRUE	238	148.314	9202.13	0.0411875	enh7312-LOC101929147
chr1	11965000	11970000	5001	*	chr1	11975000	11980000	5001	*	enh774	intergenic	120.932	KIAA2013	1385.5	TRUE	239	167.117	20209.9	0.0895266	enh774-KIAA2013
chr1	11985000	11990000	5001	*	chr1	11975000	11980000	5001	*	enh775	promoter	113.483	KIAA2013	1385.5	TRUE	239	171.641	19478.4	0.0862863	enh775-KIAA2013
chr1	11990000	11995000	5001	*	chr1	11975000	11980000	5001	*	enh776	promoter	107.895	KIAA2013	1385.5	TRUE	239	114.598	12364.6	0.054773	enh776-KIAA2013
chr1	12005000	12010000	5001	*	chr1	11975000	11980000	5001	*	enh777	genic	63.084	KIAA2013	1385.5	TRUE	239	72.0702	4546.48	0.0201402	enh777-KIAA2013
chr1	12005000	12010000	5001	*	chr1	11975000	11980000	5001	*	enh778	genic	70.4886	KIAA2013	1385.5	TRUE	239	72.0702	5080.13	0.0225042	enh778-KIAA2013
chr1	12020000	12025000	5001	*	chr1	11975000	11980000	5001	*	enh779	genic	96.1917	KIAA2013	1385.5	TRUE	239	69.3562	6671.48	0.0295536	enh779-KIAA2013
chr1	12025000	12030000	5001	*	chr1	11975000	11980000	5001	*	enh780	genic	70.2586	KIAA2013	1385.5	TRUE	239	93.7979	6590.11	0.0291931	enh780-KIAA2013
chr1	12030000	12035000	5001	*	chr1	11975000	11980000	5001	*	enh781	genic	73.228	KIAA2013	1385.5	TRUE	239	73.5028	5382.46	0.0238435	enh781-KIAA2013
chr1	12040000	12045000	5001	*	chr1	11975000	11980000	5001	*	enh783	promoter	115.376	KIAA2013	1385.5	TRUE	239	56.171	6480.76	0.0287087	enh783-KIAA2013
chr1	12045000	12050000	5001	*	chr1	11975000	11980000	5001	*	enh784	genic	100.729	KIAA2013	1385.5	TRUE	239	53.9893	5438.31	0.0240909	enh784-KIAA2013
chr1	119825000	119830000	5001	*	chr1	119910000	119915000	5001	*	enh7317	intergenic	60.4347	HAO2	207.5	TRUE	240	84.2465	5091.41	0.0260645	enh7317-HAO2
chr1	119825000	119830000	5001	*	chr1	119910000	119915000	5001	*	enh7318	intergenic	63.4725	HAO2	207.5	TRUE	240	84.2465	5347.34	0.0273747	enh7318-HAO2
chr1	119825000	119830000	5001	*	chr1	119910000	119915000	5001	*	enh7319	intergenic	64.2673	HAO2	207.5	TRUE	240	84.2465	5414.29	0.0277175	enh7319-HAO2
chr1	119890000	119895000	5001	*	chr1	119910000	119915000	5001	*	enh7323	intergenic	70.2437	HAO2	207.5	TRUE	240	82.2778	5779.5	0.0295871	enh7323-HAO2
chr1	119910000	119915000	5001	*	chr1	119910000	119915000	5001	*	enh7324	intergenic	62.8372	HAO2	207.5	TRUE	240	854.951	53722.7	0.275024	enh7324-HAO2
chr1	119915000	119920000	5001	*	chr1	119910000	119915000	5001	*	enh7325	genic	60.4486	HAO2	207.5	TRUE	240	294.631	17810	0.0911753	enh7325-HAO2
chr1	119825000	119830000	5001	*	chr1	119910000	119915000	5001	*	enh7317	intergenic	60.4347	HAO2-IT1	13.5	TRUE	241	84.2465	5091.41	0.0260645	enh7317-HAO2-IT1
chr1	119825000	119830000	5001	*	chr1	119910000	119915000	5001	*	enh7318	intergenic	63.4725	HAO2-IT1	13.5	TRUE	241	84.2465	5347.34	0.0273747	enh7318-HAO2-IT1
chr1	119825000	119830000	5001	*	chr1	119910000	119915000	5001	*	enh7319	intergenic	64.2673	HAO2-IT1	13.5	TRUE	241	84.2465	5414.29	0.0277175	enh7319-HAO2-IT1
chr1	119890000	119895000	5001	*	chr1	119910000	119915000	5001	*	enh7323	intergenic	70.2437	HAO2-IT1	13.5	TRUE	241	82.2778	5779.5	0.0295871	enh7323-HAO2-IT1
chr1	119910000	119915000	5001	*	chr1	119910000	119915000	5001	*	enh7324	intergenic	62.8372	HAO2-IT1	13.5	TRUE	241	854.951	53722.7	0.275024	enh7324-HAO2-IT1
chr1	119915000	119920000	5001	*	chr1	119910000	119915000	5001	*	enh7325	genic	60.4486	HAO2-IT1	13.5	TRUE	241	294.631	17810	0.0911753	enh7325-HAO2-IT1
chr1	11965000	11970000	5001	*	chr1	11990000	11995000	5001	*	enh774	intergenic	120.932	PLOD1	2050.75	TRUE	242	73.025	8831.08	0.0266073	enh774-PLOD1
chr1	11985000	11990000	5001	*	chr1	11990000	11995000	5001	*	enh775	promoter	113.483	PLOD1	2050.75	TRUE	242	445.31	50535.2	0.152258	enh775-PLOD1
chr1	11990000	11995000	5001	*	chr1	11990000	11995000	5001	*	enh776	promoter	107.895	PLOD1	2050.75	TRUE	242	858.122	92587.2	0.278957	enh776-PLOD1
chr1	12005000	12010000	5001	*	chr1	11990000	11995000	5001	*	enh777	genic	63.084	PLOD1	2050.75	TRUE	242	144.924	9142.39	0.0275452	enh777-PLOD1
chr1	12005000	12010000	5001	*	chr1	11990000	11995000	5001	*	enh778	genic	70.4886	PLOD1	2050.75	TRUE	242	144.924	10215.5	0.0307784	enh778-PLOD1
chr1	12020000	12025000	5001	*	chr1	11990000	11995000	5001	*	enh779	genic	96.1917	PLOD1	2050.75	TRUE	242	100.993	9714.68	0.0292695	enh779-PLOD1
chr1	12025000	12030000	5001	*	chr1	11990000	11995000	5001	*	enh780	genic	70.2586	PLOD1	2050.75	TRUE	242	102.218	7181.66	0.0216377	enh780-PLOD1
chr1	12035000	12040000	5001	*	chr1	11990000	11995000	5001	*	enh782	intergenic	84.8934	PLOD1	2050.75	TRUE	242	81.531	6921.44	0.0208537	enh782-PLOD1
chr1	12040000	12045000	5001	*	chr1	11990000	11995000	5001	*	enh783	promoter	115.376	PLOD1	2050.75	TRUE	242	82.6608	9537.04	0.0287343	enh783-PLOD1
chr1	119915000	119920000	5001	*	chr1	119955000	119960000	5001	*	enh7325	genic	60.4486	HSD3B2	79.625	TRUE	243	49.6563	3001.66	0.0251534	enh7325-HSD3B2
chr1	119950000	119955000	5001	*	chr1	119955000	119960000	5001	*	enh7326	intergenic	60.7574	HSD3B2	79.625	TRUE	243	351.824	21375.9	0.179127	enh7326-HSD3B2
chr1	119975000	119980000	5001	*	chr1	119955000	119960000	5001	*	enh7327	intergenic	57.9831	HSD3B2	79.625	TRUE	243	104.69	6070.26	0.0508678	enh7327-HSD3B2
chr1	120015000	120020000	5001	*	chr1	119955000	119960000	5001	*	enh7328	intergenic	71.2598	HSD3B2	79.625	TRUE	243	39.5741	2820.05	0.0236316	enh7328-HSD3B2
chr1	120015000	120020000	5001	*	chr1	120045000	120050000	5001	*	enh7328	intergenic	71.2598	HSD3B1	96.125	TRUE	244	68.509	4881.94	0.033305	enh7328-HSD3B1
chr1	120020000	120025000	5001	*	chr1	120045000	120050000	5001	*	enh7329	intergenic	64.1937	HSD3B1	96.125	TRUE	244	91.4246	5868.88	0.040038	enh7329-HSD3B1
chr1	120050000	120055000	5001	*	chr1	120045000	120050000	5001	*	enh7330	genic	61.9242	HSD3B1	96.125	TRUE	244	395.434	24486.9	0.167052	enh7330-HSD3B1
chr1	120075000	120080000	5001	*	chr1	120045000	120050000	5001	*	enh7331	intergenic	62.3765	HSD3B1	96.125	TRUE	244	77.3338	4823.81	0.0329084	enh7331-HSD3B1
chr1	120090000	120095000	5001	*	chr1	120045000	120050000	5001	*	enh7332	intergenic	73.9294	HSD3B1	96.125	TRUE	244	42.6161	3150.58	0.0214935	enh7332-HSD3B1
chr1	120110000	120115000	5001	*	chr1	120045000	120050000	5001	*	enh7336	genic	91.2851	HSD3B1	96.125	TRUE	244	37.7619	3447.1	0.0235164	enh7336-HSD3B1
chr1	120090000	120095000	5001	*	chr1	120105000	120110000	5001	*	enh7332	intergenic	73.9294	HSD3BP4	864.125	TRUE	245	144.139	10656.1	0.0348971	enh7332-HSD3BP4
chr1	120095000	120100000	5001	*	chr1	120105000	120110000	5001	*	enh7333	intergenic	71.4549	HSD3BP4	864.125	TRUE	245	231.823	16564.9	0.0542473	enh7333-HSD3BP4
chr1	120105000	120110000	5001	*	chr1	120105000	120110000	5001	*	enh7334	genic	94.6746	HSD3BP4	864.125	TRUE	245	745.497	70579.6	0.231137	enh7334-HSD3BP4
chr1	120110000	120115000	5001	*	chr1	120105000	120110000	5001	*	enh7335	genic	75.4777	HSD3BP4	864.125	TRUE	245	341.443	25771.3	0.084397	enh7335-HSD3BP4
chr1	120110000	120115000	5001	*	chr1	120105000	120110000	5001	*	enh7336	genic	91.2851	HSD3BP4	864.125	TRUE	245	341.443	31168.7	0.102072	enh7336-HSD3BP4
chr1	120125000	120130000	5001	*	chr1	120105000	120110000	5001	*	enh7337	intergenic	75.8147	HSD3BP4	864.125	TRUE	245	86.8604	6585.29	0.0215658	enh7337-HSD3BP4
chr1	120125000	120130000	5001	*	chr1	120105000	120110000	5001	*	enh7338	intergenic	80.4096	HSD3BP4	864.125	TRUE	245	86.8604	6984.41	0.0228728	enh7338-HSD3BP4
chr1	120130000	120135000	5001	*	chr1	120105000	120110000	5001	*	enh7339	intergenic	75.477	HSD3BP4	864.125	TRUE	245	84.8229	6402.18	0.0209661	enh7339-HSD3BP4
chr1	120105000	120110000	5001	*	chr1	120140000	120145000	5001	*	enh7334	genic	94.6746	LINC00622	17.5	TRUE	246	62.8289	5948.3	0.0233467	enh7334-LINC00622
chr1	120110000	120115000	5001	*	chr1	120140000	120145000	5001	*	enh7336	genic	91.2851	LINC00622	17.5	TRUE	246	67.0766	6123.09	0.0240327	enh7336-LINC00622
chr1	120125000	120130000	5001	*	chr1	120140000	120145000	5001	*	enh7337	intergenic	75.8147	LINC00622	17.5	TRUE	246	130.55	9897.64	0.0388475	enh7337-LINC00622
chr1	120125000	120130000	5001	*	chr1	120140000	120145000	5001	*	enh7338	intergenic	80.4096	LINC00622	17.5	TRUE	246	130.55	10497.5	0.041202	enh7338-LINC00622
chr1	120130000	120135000	5001	*	chr1	120140000	120145000	5001	*	enh7339	intergenic	75.477	LINC00622	17.5	TRUE	246	213.117	16085.4	0.0631342	enh7339-LINC00622
chr1	120135000	120140000	5001	*	chr1	120140000	120145000	5001	*	enh7340	intergenic	65.3359	LINC00622	17.5	TRUE	246	349.462	22832.4	0.0896155	enh7340-LINC00622
chr1	120145000	120150000	5001	*	chr1	120140000	120145000	5001	*	enh7341	intergenic	64.2084	LINC00622	17.5	TRUE	246	447.567	28737.6	0.112793	enh7341-LINC00622
chr1	120150000	120155000	5001	*	chr1	120140000	120145000	5001	*	enh7342	intergenic	76.1259	LINC00622	17.5	TRUE	246	160.118	12189.1	0.0478414	enh7342-LINC00622
chr1	120155000	120160000	5001	*	chr1	120140000	120145000	5001	*	enh7343	intergenic	73.5091	LINC00622	17.5	TRUE	246	89.0068	6542.81	0.0256801	enh7343-LINC00622
chr1	120155000	120160000	5001	*	chr1	120140000	120145000	5001	*	enh7344	intergenic	68.8104	LINC00622	17.5	TRUE	246	89.0068	6124.59	0.0240386	enh7344-LINC00622
chr1	120190000	120195000	5001	*	chr1	120140000	120145000	5001	*	enh7347	promoter	117.68	LINC00622	17.5	TRUE	246	65.8366	7747.67	0.030409	enh7347-LINC00622
chr1	120150000	120155000	5001	*	chr1	120160000	120165000	5001	*	enh7342	intergenic	76.1259	ZNF697	960.75	TRUE	247	146.612	11161	0.0433051	enh7342-ZNF697
chr1	120155000	120160000	5001	*	chr1	120160000	120165000	5001	*	enh7343	intergenic	73.5091	ZNF697	960.75	TRUE	247	341.507	25103.9	0.0974041	enh7343-ZNF697
chr1	120155000	120160000	5001	*	chr1	120160000	120165000	5001	*	enh7344	intergenic	68.8104	ZNF697	960.75	TRUE	247	341.507	23499.2	0.091178	enh7344-ZNF697
chr1	120165000	120170000	5001	*	chr1	120160000	120165000	5001	*	enh7345	genic	62.7216	ZNF697	960.75	TRUE	247	381.111	23903.9	0.092748	enh7345-ZNF697
chr1	120185000	120190000	5001	*	chr1	120160000	120165000	5001	*	enh7346	genic	74.2877	ZNF697	960.75	TRUE	247	136.579	10146.2	0.0393676	enh7346-ZNF697
chr1	120190000	120195000	5001	*	chr1	120160000	120165000	5001	*	enh7347	promoter	117.68	ZNF697	960.75	TRUE	247	119.951	14115.9	0.0547701	enh7347-ZNF697
chr1	120205000	120210000	5001	*	chr1	120160000	120165000	5001	*	enh7348	intergenic	65.2148	ZNF697	960.75	TRUE	247	142.768	9310.56	0.0361254	enh7348-ZNF697
chr1	120215000	120220000	5001	*	chr1	120160000	120165000	5001	*	enh7350	intergenic	69.0064	ZNF697	960.75	TRUE	247	77.7471	5365.05	0.0208166	enh7350-ZNF697
chr1	120245000	120250000	5001	*	chr1	120250000	120255000	5001	*	enh7351	intergenic	73.7552	PHGDH	1067	TRUE	248	316.399	23336.1	0.0786468	enh7351-PHGDH
chr1	120250000	120255000	5001	*	chr1	120250000	120255000	5001	*	enh7352	promoter	99.6006	PHGDH	1067	TRUE	248	1259.85	125482	0.422896	enh7352-PHGDH
chr1	120265000	120270000	5001	*	chr1	120250000	120255000	5001	*	enh7353	genic	67.6854	PHGDH	1067	TRUE	248	96.1958	6511.06	0.0219434	enh7353-PHGDH
chr1	120265000	120270000	5001	*	chr1	120250000	120255000	5001	*	enh7354	genic	61.8527	PHGDH	1067	TRUE	248	96.1958	5949.97	0.0200525	enh7354-PHGDH
chr1	120265000	120270000	5001	*	chr1	120290000	120295000	5001	*	enh7353	genic	67.6854	HMGCS2	203.875	TRUE	249	88.7794	6009.08	0.0254201	enh7353-HMGCS2
chr1	120265000	120270000	5001	*	chr1	120290000	120295000	5001	*	enh7354	genic	61.8527	HMGCS2	203.875	TRUE	249	88.7794	5491.25	0.0232295	enh7354-HMGCS2
chr1	120270000	120275000	5001	*	chr1	120290000	120295000	5001	*	enh7355	genic	64.5862	HMGCS2	203.875	TRUE	249	96.6391	6241.56	0.0264036	enh7355-HMGCS2
chr1	120285000	120290000	5001	*	chr1	120290000	120295000	5001	*	enh7356	genic	73.8043	HMGCS2	203.875	TRUE	249	268.982	19852.1	0.0839798	enh7356-HMGCS2
chr1	120290000	120295000	5001	*	chr1	120290000	120295000	5001	*	enh7357	genic	67.3161	HMGCS2	203.875	TRUE	249	808.743	54441.4	0.230303	enh7357-HMGCS2
chr1	120330000	120335000	5001	*	chr1	120290000	120295000	5001	*	enh7361	intergenic	68.7339	HMGCS2	203.875	TRUE	249	82.2307	5652.03	0.0239097	enh7361-HMGCS2
chr1	120285000	120290000	5001	*	chr1	120335000	120340000	5001	*	enh7356	genic	73.8043	REG4	185.875	TRUE	250	78.3318	5781.23	0.0272349	enh7356-REG4
chr1	120290000	120295000	5001	*	chr1	120335000	120340000	5001	*	enh7357	genic	67.3161	REG4	185.875	TRUE	250	73.4098	4941.66	0.0232798	enh7357-REG4
chr1	120325000	120330000	5001	*	chr1	120335000	120340000	5001	*	enh7358	intergenic	70.957	REG4	185.875	TRUE	250	157.834	11199.4	0.0527596	enh7358-REG4
chr1	120325000	120330000	5001	*	chr1	120335000	120340000	5001	*	enh7359	intergenic	72.3457	REG4	185.875	TRUE	250	157.834	11418.6	0.0537921	enh7359-REG4
chr1	120325000	120330000	5001	*	chr1	120335000	120340000	5001	*	enh7360	intergenic	70.4743	REG4	185.875	TRUE	250	157.834	11123.2	0.0524007	enh7360-REG4
chr1	120330000	120335000	5001	*	chr1	120335000	120340000	5001	*	enh7361	intergenic	68.7339	REG4	185.875	TRUE	250	433.132	29770.8	0.140248	enh7361-REG4
chr1	120350000	120355000	5001	*	chr1	120335000	120340000	5001	*	enh7362	genic	67.7141	REG4	185.875	TRUE	250	153.098	10366.9	0.0488377	enh7362-REG4
chr1	120365000	120370000	5001	*	chr1	120335000	120340000	5001	*	enh7363	intergenic	62.4576	REG4	185.875	TRUE	250	91.497	5714.68	0.0269214	enh7363-REG4
chr1	120380000	120385000	5001	*	chr1	120335000	120340000	5001	*	enh7364	genic	68.9472	REG4	185.875	TRUE	250	67.0248	4621.17	0.02177	enh7364-REG4
chr1	120400000	120405000	5001	*	chr1	120335000	120340000	5001	*	enh7368	intergenic	84.306	REG4	185.875	TRUE	250	52.3668	4414.84	0.0207979	enh7368-REG4
chr1	120350000	120355000	5001	*	chr1	120375000	120380000	5001	*	enh7362	genic	67.7141	NBPF7	137.375	TRUE	251	84.443	5717.98	0.0271877	enh7362-NBPF7
chr1	120365000	120370000	5001	*	chr1	120375000	120380000	5001	*	enh7363	intergenic	62.4576	NBPF7	137.375	TRUE	251	205.065	12807.9	0.0608985	enh7363-NBPF7
chr1	120380000	120385000	5001	*	chr1	120375000	120380000	5001	*	enh7364	genic	68.9472	NBPF7	137.375	TRUE	251	369.732	25492	0.121208	enh7364-NBPF7
chr1	120385000	120390000	5001	*	chr1	120375000	120380000	5001	*	enh7365	genic	64.0151	NBPF7	137.375	TRUE	251	235.335	15065	0.0716305	enh7365-NBPF7
chr1	120385000	120390000	5001	*	chr1	120375000	120380000	5001	*	enh7366	intergenic	60.0747	NBPF7	137.375	TRUE	251	235.335	14137.7	0.0672214	enh7366-NBPF7
chr1	120390000	120395000	5001	*	chr1	120375000	120380000	5001	*	enh7367	intergenic	66.8924	NBPF7	137.375	TRUE	251	113.394	7585.19	0.0360658	enh7367-NBPF7
chr1	120400000	120405000	5001	*	chr1	120375000	120380000	5001	*	enh7368	intergenic	84.306	NBPF7	137.375	TRUE	251	108.53	9149.71	0.0435048	enh7368-NBPF7
chr1	120410000	120415000	5001	*	chr1	120375000	120380000	5001	*	enh7369	intergenic	73.491	NBPF7	137.375	TRUE	251	69.1293	5080.38	0.024156	enh7369-NBPF7
chr1	11990000	11995000	5001	*	chr1	12040000	12045000	5001	*	enh776	promoter	107.895	MFN2	2447.38	TRUE	252	82.6608	8918.7	0.0240543	enh776-MFN2
chr1	12020000	12025000	5001	*	chr1	12040000	12045000	5001	*	enh779	genic	96.1917	MFN2	2447.38	TRUE	252	105.355	10134.3	0.0273328	enh779-MFN2
chr1	12025000	12030000	5001	*	chr1	12040000	12045000	5001	*	enh780	genic	70.2586	MFN2	2447.38	TRUE	252	117.792	8275.88	0.0223206	enh780-MFN2
chr1	12030000	12035000	5001	*	chr1	12040000	12045000	5001	*	enh781	genic	73.228	MFN2	2447.38	TRUE	252	181.706	13306	0.035887	enh781-MFN2
chr1	12035000	12040000	5001	*	chr1	12040000	12045000	5001	*	enh782	intergenic	84.8934	MFN2	2447.38	TRUE	252	361.685	30704.7	0.0828124	enh782-MFN2
chr1	12040000	12045000	5001	*	chr1	12040000	12045000	5001	*	enh783	promoter	115.376	MFN2	2447.38	TRUE	252	867.106	100043	0.269822	enh783-MFN2
chr1	12045000	12050000	5001	*	chr1	12040000	12045000	5001	*	enh784	genic	100.729	MFN2	2447.38	TRUE	252	409.298	41228.3	0.111195	enh784-MFN2
chr1	12075000	12080000	5001	*	chr1	12040000	12045000	5001	*	enh786	promoter	118.345	MFN2	2447.38	TRUE	252	89.5217	10594.4	0.0285738	enh786-MFN2
chr1	120380000	120385000	5001	*	chr1	120435000	120440000	5001	*	enh7364	genic	68.9472	ADAM30	34.125	TRUE	253	52.4289	3614.83	0.0204603	enh7364-ADAM30
chr1	120400000	120405000	5001	*	chr1	120435000	120440000	5001	*	enh7368	intergenic	84.306	ADAM30	34.125	TRUE	253	50.0179	4216.81	0.0238676	enh7368-ADAM30
chr1	120410000	120415000	5001	*	chr1	120435000	120440000	5001	*	enh7369	intergenic	73.491	ADAM30	34.125	TRUE	253	85.3642	6273.5	0.0355086	enh7369-ADAM30
chr1	120415000	120420000	5001	*	chr1	120435000	120440000	5001	*	enh7370	intergenic	65.6396	ADAM30	34.125	TRUE	253	121.338	7964.58	0.0450803	enh7370-ADAM30
chr1	120425000	120430000	5001	*	chr1	120435000	120440000	5001	*	enh7371	intergenic	63.0084	ADAM30	34.125	TRUE	253	204.015	12854.6	0.0727584	enh7371-ADAM30
chr1	120425000	120430000	5001	*	chr1	120435000	120440000	5001	*	enh7372	intergenic	65.4993	ADAM30	34.125	TRUE	253	204.015	13362.8	0.0756348	enh7372-ADAM30
chr1	120490000	120495000	5001	*	chr1	120435000	120440000	5001	*	enh7373	genic	73.1915	ADAM30	34.125	TRUE	253	61.1613	4476.49	0.0253373	enh7373-ADAM30
chr1	120685000	120690000	5001	*	chr1	120435000	120440000	5001	*	enh7407	intergenic	98.3517	ADAM30	34.125	TRUE	253	49.6584	4883.99	0.0276439	enh7407-ADAM30
chr1	120685000	120690000	5001	*	chr1	120435000	120440000	5001	*	enh7408	intergenic	102.171	ADAM30	34.125	TRUE	253	49.6584	5073.66	0.0287174	enh7408-ADAM30
chr1	120400000	120405000	5001	*	chr1	120450000	120455000	5001	*	enh7368	intergenic	84.306	NOTCH2	7776.62	TRUE	254	42.7193	3601.49	0.0232473	enh7368-NOTCH2
chr1	120410000	120415000	5001	*	chr1	120450000	120455000	5001	*	enh7369	intergenic	73.491	NOTCH2	7776.62	TRUE	254	56.4573	4149.1	0.0267821	enh7369-NOTCH2
chr1	120415000	120420000	5001	*	chr1	120450000	120455000	5001	*	enh7370	intergenic	65.6396	NOTCH2	7776.62	TRUE	254	69.1967	4542.04	0.0293185	enh7370-NOTCH2
chr1	120425000	120430000	5001	*	chr1	120450000	120455000	5001	*	enh7371	intergenic	63.0084	NOTCH2	7776.62	TRUE	254	100.754	6348.33	0.0409778	enh7371-NOTCH2
chr1	120425000	120430000	5001	*	chr1	120450000	120455000	5001	*	enh7372	intergenic	65.4993	NOTCH2	7776.62	TRUE	254	100.754	6599.3	0.0425978	enh7372-NOTCH2
chr1	120490000	120495000	5001	*	chr1	120450000	120455000	5001	*	enh7373	genic	73.1915	NOTCH2	7776.62	TRUE	254	63.927	4678.92	0.0302019	enh7373-NOTCH2
chr1	120505000	120510000	5001	*	chr1	120450000	120455000	5001	*	enh7374	genic	67.0572	NOTCH2	7776.62	TRUE	254	50.5968	3392.88	0.0219007	enh7374-NOTCH2
chr1	120510000	120515000	5001	*	chr1	120450000	120455000	5001	*	enh7375	genic	72.3041	NOTCH2	7776.62	TRUE	254	53.9743	3902.57	0.0251907	enh7375-NOTCH2
chr1	120685000	120690000	5001	*	chr1	120450000	120455000	5001	*	enh7407	intergenic	98.3517	NOTCH2	7776.62	TRUE	254	41.4714	4078.78	0.0263282	enh7407-NOTCH2
chr1	120685000	120690000	5001	*	chr1	120450000	120455000	5001	*	enh7408	intergenic	102.171	NOTCH2	7776.62	TRUE	254	41.4714	4237.19	0.0273506	enh7408-NOTCH2
chr1	12040000	12045000	5001	*	chr1	12075000	12080000	5001	*	enh783	promoter	115.376	MIIP	1409	TRUE	255	89.5217	10328.6	0.0381877	enh783-MIIP
chr1	12045000	12050000	5001	*	chr1	12075000	12080000	5001	*	enh784	genic	100.729	MIIP	1409	TRUE	255	105.655	10642.6	0.0393484	enh784-MIIP
chr1	12060000	12065000	5001	*	chr1	12075000	12080000	5001	*	enh785	genic	60.7741	MIIP	1409	TRUE	255	173.417	10539.2	0.0389664	enh785-MIIP
chr1	12075000	12080000	5001	*	chr1	12075000	12080000	5001	*	enh786	promoter	118.345	MIIP	1409	TRUE	255	642.928	76087.1	0.281314	enh786-MIIP
chr1	12090000	12095000	5001	*	chr1	12075000	12080000	5001	*	enh787	genic	66.8904	MIIP	1409	TRUE	255	133.113	8903.99	0.0329205	enh787-MIIP
chr1	120820000	120825000	5001	*	chr1	120835000	120840000	5001	*	enh7423	intergenic	86.309	FAM72B	2689.25	TRUE	256	103.302	8915.9	0.0282549	enh7423-FAM72B
chr1	120825000	120830000	5001	*	chr1	120835000	120840000	5001	*	enh7424	intergenic	80.0593	FAM72B	2689.25	TRUE	256	80.5333	6447.44	0.0204322	enh7424-FAM72B
chr1	120835000	120840000	5001	*	chr1	120835000	120840000	5001	*	enh7425	promoter	153.937	FAM72B	2689.25	TRUE	256	803.608	123705	0.392027	enh7425-FAM72B
chr1	120855000	120860000	5001	*	chr1	120835000	120840000	5001	*	enh7426	intergenic	85.584	FAM72B	2689.25	TRUE	256	78.4486	6713.94	0.0212768	enh7426-FAM72B
chr1	120860000	120865000	5001	*	chr1	120835000	120840000	5001	*	enh7427	intergenic	104.819	FAM72B	2689.25	TRUE	256	94.0453	9857.69	0.0312395	enh7427-FAM72B
chr1	120865000	120870000	5001	*	chr1	120835000	120840000	5001	*	enh7428	intergenic	92.0752	FAM72B	2689.25	TRUE	256	86.0153	7919.88	0.0250985	enh7428-FAM72B
chr1	121095000	121100000	5001	*	chr1	120835000	120840000	5001	*	enh7441	intergenic	98.8105	FAM72B	2689.25	TRUE	256	92.2999	9120.2	0.0289024	enh7441-FAM72B
chr1	120890000	120895000	5001	*	chr1	120905000	120910000	5001	*	enh7432	intergenic	80.3623	HIST2H2BA	332	TRUE	257	170.312	13686.7	0.0585349	enh7432-HIST2H2BA
chr1	120905000	120910000	5001	*	chr1	120905000	120910000	5001	*	enh7433	promoter	86.8918	HIST2H2BA	332	TRUE	257	1231.16	106978	0.457521	enh7433-HIST2H2BA
chr1	120925000	120930000	5001	*	chr1	120905000	120910000	5001	*	enh7434	genic	102.771	HIST2H2BA	332	TRUE	257	95.1935	9783.09	0.0418401	enh7434-HIST2H2BA
chr1	120930000	120935000	5001	*	chr1	120905000	120910000	5001	*	enh7435	genic	116.053	HIST2H2BA	332	TRUE	257	57.8942	6718.8	0.0287348	enh7435-HIST2H2BA
chr1	120905000	120910000	5001	*	chr1	120925000	120930000	5001	*	enh7433	promoter	86.8918	FCGR1B	2484.88	TRUE	258	95.1935	8271.53	0.0280439	enh7433-FCGR1B
chr1	120925000	120930000	5001	*	chr1	120925000	120930000	5001	*	enh7434	genic	102.771	FCGR1B	2484.88	TRUE	258	923.573	94916.2	0.321805	enh7434-FCGR1B
chr1	120930000	120935000	5001	*	chr1	120925000	120930000	5001	*	enh7435	genic	116.053	FCGR1B	2484.88	TRUE	258	512.657	59495.4	0.201714	enh7435-FCGR1B
chr1	120930000	120935000	5001	*	chr1	120925000	120930000	5001	*	enh7436	genic	79.287	FCGR1B	2484.88	TRUE	258	512.657	40647	0.13781	enh7436-FCGR1B
chr1	120935000	120940000	5001	*	chr1	120925000	120930000	5001	*	enh7437	promoter	99.0414	FCGR1B	2484.88	TRUE	258	143.228	14185.5	0.0480949	enh7437-FCGR1B
chr1	121085000	121090000	5001	*	chr1	121100000	121105000	5001	*	enh7438	intergenic	65.682	SRGAP2-AS1	10749	TRUE	259	159.691	10488.8	0.0269808	enh7438-SRGAP2-AS1
chr1	121085000	121090000	5001	*	chr1	121100000	121105000	5001	*	enh7439	intergenic	89.3614	SRGAP2-AS1	10749	TRUE	259	159.691	14270.2	0.0367077	enh7439-SRGAP2-AS1
chr1	121090000	121095000	5001	*	chr1	121100000	121105000	5001	*	enh7440	intergenic	71.0699	SRGAP2-AS1	10749	TRUE	259	135.463	9627.37	0.0247648	enh7440-SRGAP2-AS1
chr1	121095000	121100000	5001	*	chr1	121100000	121105000	5001	*	enh7441	intergenic	98.8105	SRGAP2-AS1	10749	TRUE	259	358.518	35425.3	0.0911258	enh7441-SRGAP2-AS1
chr1	121100000	121105000	5001	*	chr1	121100000	121105000	5001	*	enh7442	genic	123.88	SRGAP2-AS1	10749	TRUE	259	1116.77	138344	0.355868	enh7442-SRGAP2-AS1
chr1	120835000	120840000	5001	*	chr1	121105000	121110000	5001	*	enh7425	promoter	153.937	SRGAP2D	2109.38	TRUE	260	53.4734	8231.52	0.0377488	enh7425-SRGAP2D
chr1	120865000	120870000	5001	*	chr1	121105000	121110000	5001	*	enh7428	intergenic	92.0752	SRGAP2D	2109.38	TRUE	260	60.0977	5533.51	0.0253761	enh7428-SRGAP2D
chr1	121085000	121090000	5001	*	chr1	121105000	121110000	5001	*	enh7439	intergenic	89.3614	SRGAP2D	2109.38	TRUE	260	60.3506	5393.01	0.0247317	enh7439-SRGAP2D
chr1	121090000	121095000	5001	*	chr1	121105000	121110000	5001	*	enh7440	intergenic	71.0699	SRGAP2D	2109.38	TRUE	260	77.4317	5503.06	0.0252364	enh7440-SRGAP2D
chr1	121095000	121100000	5001	*	chr1	121105000	121110000	5001	*	enh7441	intergenic	98.8105	SRGAP2D	2109.38	TRUE	260	143.308	14160.4	0.0649378	enh7441-SRGAP2D
chr1	121100000	121105000	5001	*	chr1	121105000	121110000	5001	*	enh7442	genic	123.88	SRGAP2D	2109.38	TRUE	260	133.525	16541	0.0758549	enh7442-SRGAP2D
chr1	121110000	121115000	5001	*	chr1	121105000	121110000	5001	*	enh7443	genic	83.3698	SRGAP2D	2109.38	TRUE	260	321.304	26787	0.122842	enh7443-SRGAP2D
chr1	121115000	121120000	5001	*	chr1	121105000	121110000	5001	*	enh7444	genic	78.8374	SRGAP2D	2109.38	TRUE	260	120.782	9522.11	0.0436673	enh7444-SRGAP2D
chr1	121125000	121130000	5001	*	chr1	121105000	121110000	5001	*	enh7445	genic	99.892	SRGAP2D	2109.38	TRUE	260	92.3087	9220.9	0.042286	enh7445-SRGAP2D
chr1	121130000	121135000	5001	*	chr1	121105000	121110000	5001	*	enh7446	genic	79.7118	SRGAP2D	2109.38	TRUE	260	74.2894	5921.74	0.0271564	enh7446-SRGAP2D
chr1	121135000	121140000	5001	*	chr1	121105000	121110000	5001	*	enh7447	genic	101.768	SRGAP2D	2109.38	TRUE	260	64.3905	6552.86	0.0300507	enh7447-SRGAP2D
chr1	121135000	121140000	5001	*	chr1	121105000	121110000	5001	*	enh7448	promoter	123.049	SRGAP2D	2109.38	TRUE	260	64.3905	7923.16	0.0363347	enh7448-SRGAP2D
chr1	120835000	120840000	5001	*	chr1	121105000	121110000	5001	*	enh7425	promoter	153.937	SRGAP2B	2458.12	TRUE	261	53.4734	8231.52	0.0377488	enh7425-SRGAP2B
chr1	120865000	120870000	5001	*	chr1	121105000	121110000	5001	*	enh7428	intergenic	92.0752	SRGAP2B	2458.12	TRUE	261	60.0977	5533.51	0.0253761	enh7428-SRGAP2B
chr1	121085000	121090000	5001	*	chr1	121105000	121110000	5001	*	enh7439	intergenic	89.3614	SRGAP2B	2458.12	TRUE	261	60.3506	5393.01	0.0247317	enh7439-SRGAP2B
chr1	121090000	121095000	5001	*	chr1	121105000	121110000	5001	*	enh7440	intergenic	71.0699	SRGAP2B	2458.12	TRUE	261	77.4317	5503.06	0.0252364	enh7440-SRGAP2B
chr1	121095000	121100000	5001	*	chr1	121105000	121110000	5001	*	enh7441	intergenic	98.8105	SRGAP2B	2458.12	TRUE	261	143.308	14160.4	0.0649378	enh7441-SRGAP2B
chr1	121100000	121105000	5001	*	chr1	121105000	121110000	5001	*	enh7442	genic	123.88	SRGAP2B	2458.12	TRUE	261	133.525	16541	0.0758549	enh7442-SRGAP2B
chr1	121110000	121115000	5001	*	chr1	121105000	121110000	5001	*	enh7443	genic	83.3698	SRGAP2B	2458.12	TRUE	261	321.304	26787	0.122842	enh7443-SRGAP2B
chr1	121115000	121120000	5001	*	chr1	121105000	121110000	5001	*	enh7444	genic	78.8374	SRGAP2B	2458.12	TRUE	261	120.782	9522.11	0.0436673	enh7444-SRGAP2B
chr1	121125000	121130000	5001	*	chr1	121105000	121110000	5001	*	enh7445	genic	99.892	SRGAP2B	2458.12	TRUE	261	92.3087	9220.9	0.042286	enh7445-SRGAP2B
chr1	121130000	121135000	5001	*	chr1	121105000	121110000	5001	*	enh7446	genic	79.7118	SRGAP2B	2458.12	TRUE	261	74.2894	5921.74	0.0271564	enh7446-SRGAP2B
chr1	121135000	121140000	5001	*	chr1	121105000	121110000	5001	*	enh7447	genic	101.768	SRGAP2B	2458.12	TRUE	261	64.3905	6552.86	0.0300507	enh7447-SRGAP2B
chr1	121135000	121140000	5001	*	chr1	121105000	121110000	5001	*	enh7448	promoter	123.049	SRGAP2B	2458.12	TRUE	261	64.3905	7923.16	0.0363347	enh7448-SRGAP2B
chr1	120835000	120840000	5001	*	chr1	121105000	121110000	5001	*	enh7425	promoter	153.937	SRGAP2C	2461	TRUE	262	53.4734	8231.52	0.0377488	enh7425-SRGAP2C
chr1	120865000	120870000	5001	*	chr1	121105000	121110000	5001	*	enh7428	intergenic	92.0752	SRGAP2C	2461	TRUE	262	60.0977	5533.51	0.0253761	enh7428-SRGAP2C
chr1	121085000	121090000	5001	*	chr1	121105000	121110000	5001	*	enh7439	intergenic	89.3614	SRGAP2C	2461	TRUE	262	60.3506	5393.01	0.0247317	enh7439-SRGAP2C
chr1	121090000	121095000	5001	*	chr1	121105000	121110000	5001	*	enh7440	intergenic	71.0699	SRGAP2C	2461	TRUE	262	77.4317	5503.06	0.0252364	enh7440-SRGAP2C
chr1	121095000	121100000	5001	*	chr1	121105000	121110000	5001	*	enh7441	intergenic	98.8105	SRGAP2C	2461	TRUE	262	143.308	14160.4	0.0649378	enh7441-SRGAP2C
chr1	121100000	121105000	5001	*	chr1	121105000	121110000	5001	*	enh7442	genic	123.88	SRGAP2C	2461	TRUE	262	133.525	16541	0.0758549	enh7442-SRGAP2C
chr1	121110000	121115000	5001	*	chr1	121105000	121110000	5001	*	enh7443	genic	83.3698	SRGAP2C	2461	TRUE	262	321.304	26787	0.122842	enh7443-SRGAP2C
chr1	121115000	121120000	5001	*	chr1	121105000	121110000	5001	*	enh7444	genic	78.8374	SRGAP2C	2461	TRUE	262	120.782	9522.11	0.0436673	enh7444-SRGAP2C
chr1	121125000	121130000	5001	*	chr1	121105000	121110000	5001	*	enh7445	genic	99.892	SRGAP2C	2461	TRUE	262	92.3087	9220.9	0.042286	enh7445-SRGAP2C
chr1	121130000	121135000	5001	*	chr1	121105000	121110000	5001	*	enh7446	genic	79.7118	SRGAP2C	2461	TRUE	262	74.2894	5921.74	0.0271564	enh7446-SRGAP2C
chr1	121135000	121140000	5001	*	chr1	121105000	121110000	5001	*	enh7447	genic	101.768	SRGAP2C	2461	TRUE	262	64.3905	6552.86	0.0300507	enh7447-SRGAP2C
chr1	121135000	121140000	5001	*	chr1	121105000	121110000	5001	*	enh7448	promoter	123.049	SRGAP2C	2461	TRUE	262	64.3905	7923.16	0.0363347	enh7448-SRGAP2C
chr1	12090000	12095000	5001	*	chr1	12120000	12125000	5001	*	enh787	genic	66.8904	TNFRSF8	1344.75	TRUE	263	93.492	6253.71	0.0267147	enh787-TNFRSF8
chr1	12095000	12100000	5001	*	chr1	12120000	12125000	5001	*	enh788	intergenic	59.344	TNFRSF8	1344.75	TRUE	263	96.9482	5753.29	0.024577	enh788-TNFRSF8
chr1	12110000	12115000	5001	*	chr1	12120000	12125000	5001	*	enh789	intergenic	77.8094	TNFRSF8	1344.75	TRUE	263	225.597	17553.6	0.0749857	enh789-TNFRSF8
chr1	12115000	12120000	5001	*	chr1	12120000	12125000	5001	*	enh790	intergenic	64.2398	TNFRSF8	1344.75	TRUE	263	461.329	29635.7	0.126598	enh790-TNFRSF8
chr1	12120000	12125000	5001	*	chr1	12120000	12125000	5001	*	enh791	genic	60.5591	TNFRSF8	1344.75	TRUE	263	762.655	46185.7	0.197297	enh791-TNFRSF8
chr1	12145000	12150000	5001	*	chr1	12120000	12125000	5001	*	enh792	genic	64.1488	TNFRSF8	1344.75	TRUE	263	78.4151	5030.23	0.0214883	enh792-TNFRSF8
chr1	121200000	121205000	5001	*	chr1	121260000	121265000	5001	*	enh7452	intergenic	86.1015	EMBP1	1196.25	TRUE	264	84.5489	7279.79	0.0236749	enh7452-EMBP1
chr1	121250000	121255000	5001	*	chr1	121260000	121265000	5001	*	enh7453	intergenic	100.716	EMBP1	1196.25	TRUE	264	132.787	13373.7	0.0434932	enh7453-EMBP1
chr1	121255000	121260000	5001	*	chr1	121260000	121265000	5001	*	enh7454	intergenic	108.428	EMBP1	1196.25	TRUE	264	217.713	23606.2	0.0767706	enh7454-EMBP1
chr1	121260000	121265000	5001	*	chr1	121260000	121265000	5001	*	enh7455	promoter	96.7826	EMBP1	1196.25	TRUE	264	1292.1	125053	0.406689	enh7455-EMBP1
chr1	121270000	121275000	5001	*	chr1	121260000	121265000	5001	*	enh7456	genic	80.0634	EMBP1	1196.25	TRUE	264	293.6	23506.6	0.0764467	enh7456-EMBP1
chr1	121285000	121290000	5001	*	chr1	121260000	121265000	5001	*	enh7457	genic	60.6818	EMBP1	1196.25	TRUE	264	136.224	8266.33	0.0268832	enh7457-EMBP1
chr1	1050000	1055000	5001	*	chr1	1215000	1220000	5001	*	enh77	promoter	107	SCNN1D	166.75	TRUE	265	73.6393	7879.37	0.0220974	enh77-SCNN1D
chr1	1185000	1190000	5001	*	chr1	1215000	1220000	5001	*	enh90	intergenic	76.2756	SCNN1D	166.75	TRUE	265	101.306	7727.14	0.0216705	enh90-SCNN1D
chr1	1195000	1200000	5001	*	chr1	1215000	1220000	5001	*	enh91	genic	91.5185	SCNN1D	166.75	TRUE	265	97.6828	8939.78	0.0250713	enh91-SCNN1D
chr1	1205000	1210000	5001	*	chr1	1215000	1220000	5001	*	enh92	promoter	111.048	SCNN1D	166.75	TRUE	265	199.645	22170.2	0.0621754	enh92-SCNN1D
chr1	1215000	1220000	5001	*	chr1	1215000	1220000	5001	*	enh93	genic	63.8047	SCNN1D	166.75	TRUE	265	1262.64	80562.6	0.225935	enh93-SCNN1D
chr1	1225000	1230000	5001	*	chr1	1215000	1220000	5001	*	enh94	genic	68.9756	SCNN1D	166.75	TRUE	265	321.622	22184.1	0.0622144	enh94-SCNN1D
chr1	1225000	1230000	5001	*	chr1	1215000	1220000	5001	*	enh95	genic	64.497	SCNN1D	166.75	TRUE	265	321.622	20743.6	0.0581748	enh95-SCNN1D
chr1	1225000	1230000	5001	*	chr1	1215000	1220000	5001	*	enh96	genic	66.7885	SCNN1D	166.75	TRUE	265	321.622	21480.7	0.0602417	enh96-SCNN1D
chr1	1235000	1240000	5001	*	chr1	1215000	1220000	5001	*	enh97	genic	63.4682	SCNN1D	166.75	TRUE	265	163.533	10379.1	0.0291079	enh97-SCNN1D
chr1	1240000	1245000	5001	*	chr1	1215000	1220000	5001	*	enh98	promoter	123.652	SCNN1D	166.75	TRUE	265	104.358	12904	0.0361889	enh98-SCNN1D
chr1	12200000	12205000	5001	*	chr1	12225000	12230000	5001	*	enh800	genic	110.105	TNFRSF1B	3942	TRUE	266	125.017	13765	0.0310178	enh800-TNFRSF1B
chr1	12210000	12215000	5001	*	chr1	12225000	12230000	5001	*	enh801	intergenic	86.2734	TNFRSF1B	3942	TRUE	266	174.267	15034.6	0.0338786	enh801-TNFRSF1B
chr1	12210000	12215000	5001	*	chr1	12225000	12230000	5001	*	enh802	intergenic	96.5144	TNFRSF1B	3942	TRUE	266	174.267	16819.3	0.0379002	enh802-TNFRSF1B
chr1	12220000	12225000	5001	*	chr1	12225000	12230000	5001	*	enh803	intergenic	98.189	TNFRSF1B	3942	TRUE	266	439.219	43126.5	0.0971803	enh803-TNFRSF1B
chr1	12225000	12230000	5001	*	chr1	12225000	12230000	5001	*	enh804	promoter	109.812	TNFRSF1B	3942	TRUE	266	799.511	87795.5	0.197837	enh804-TNFRSF1B
chr1	12230000	12235000	5001	*	chr1	12225000	12230000	5001	*	enh805	genic	64.041	TNFRSF1B	3942	TRUE	266	429.062	27477.6	0.0619174	enh805-TNFRSF1B
chr1	12230000	12235000	5001	*	chr1	12225000	12230000	5001	*	enh806	genic	80.088	TNFRSF1B	3942	TRUE	266	429.062	34362.7	0.0774323	enh806-TNFRSF1B
chr1	12235000	12240000	5001	*	chr1	12225000	12230000	5001	*	enh807	genic	82.523	TNFRSF1B	3942	TRUE	266	263.942	21781.3	0.0490815	enh807-TNFRSF1B
chr1	12235000	12240000	5001	*	chr1	12225000	12230000	5001	*	enh808	genic	96.9594	TNFRSF1B	3942	TRUE	266	263.942	25591.6	0.0576677	enh808-TNFRSF1B
chr1	12240000	12245000	5001	*	chr1	12225000	12230000	5001	*	enh809	genic	99.1194	TNFRSF1B	3942	TRUE	266	147.628	14632.8	0.0329733	enh809-TNFRSF1B
chr1	12240000	12245000	5001	*	chr1	12225000	12230000	5001	*	enh810	genic	114.098	TNFRSF1B	3942	TRUE	266	147.628	16844.1	0.0379562	enh810-TNFRSF1B
chr1	1205000	1210000	5001	*	chr1	1225000	1230000	5001	*	enh92	promoter	111.048	ACAP3	1352.5	TRUE	267	137.58	15278	0.0233896	enh92-ACAP3
chr1	1215000	1220000	5001	*	chr1	1225000	1230000	5001	*	enh93	genic	63.8047	ACAP3	1352.5	TRUE	267	321.622	20521	0.0314162	enh93-ACAP3
chr1	1225000	1230000	5001	*	chr1	1225000	1230000	5001	*	enh94	genic	68.9756	ACAP3	1352.5	TRUE	267	2057.05	141886	0.217218	enh94-ACAP3
chr1	1225000	1230000	5001	*	chr1	1225000	1230000	5001	*	enh95	genic	64.497	ACAP3	1352.5	TRUE	267	2057.05	132673	0.203114	enh95-ACAP3
chr1	1225000	1230000	5001	*	chr1	1225000	1230000	5001	*	enh96	genic	66.7885	ACAP3	1352.5	TRUE	267	2057.05	137387	0.21033	enh96-ACAP3
chr1	1235000	1240000	5001	*	chr1	1225000	1230000	5001	*	enh97	genic	63.4682	ACAP3	1352.5	TRUE	267	238.913	15163.4	0.0232141	enh97-ACAP3
chr1	1240000	1245000	5001	*	chr1	1225000	1230000	5001	*	enh98	promoter	123.652	ACAP3	1352.5	TRUE	267	173.252	21422.9	0.0327969	enh98-ACAP3
chr1	12265000	12270000	5001	*	chr1	12290000	12295000	5001	*	enh812	genic	72.5052	VPS13D	6011	TRUE	268	77.6366	5629.06	0.0243044	enh812-VPS13D
chr1	12290000	12295000	5001	*	chr1	12290000	12295000	5001	*	enh813	promoter	99.4012	VPS13D	6011	TRUE	268	766.431	76184.1	0.328937	enh813-VPS13D
chr1	1205000	1210000	5001	*	chr1	1240000	1245000	5001	*	enh92	promoter	111.048	PUSL1	1231.25	TRUE	269	84.4706	9380.3	0.0241628	enh92-PUSL1
chr1	1225000	1230000	5001	*	chr1	1240000	1245000	5001	*	enh94	genic	68.9756	PUSL1	1231.25	TRUE	269	173.252	11950.2	0.0307825	enh94-PUSL1
chr1	1225000	1230000	5001	*	chr1	1240000	1245000	5001	*	enh95	genic	64.497	PUSL1	1231.25	TRUE	269	173.252	11174.2	0.0287837	enh95-PUSL1
chr1	1225000	1230000	5001	*	chr1	1240000	1245000	5001	*	enh96	genic	66.7885	PUSL1	1231.25	TRUE	269	173.252	11571.2	0.0298064	enh96-PUSL1
chr1	1235000	1240000	5001	*	chr1	1240000	1245000	5001	*	enh97	genic	63.4682	PUSL1	1231.25	TRUE	269	555.089	35230.5	0.0907504	enh97-PUSL1
chr1	1240000	1245000	5001	*	chr1	1240000	1245000	5001	*	enh98	promoter	123.652	PUSL1	1231.25	TRUE	269	1093.14	135169	0.348182	enh98-PUSL1
chr1	1260000	1265000	5001	*	chr1	1240000	1245000	5001	*	enh99	promoter	111.962	PUSL1	1231.25	TRUE	269	106.427	11915.8	0.0306941	enh99-PUSL1
chr1	1205000	1210000	5001	*	chr1	1245000	1250000	5001	*	enh92	promoter	111.048	INTS11	1189	TRUE	270	45.9278	5100.2	0.0205597	enh92-INTS11
chr1	1225000	1230000	5001	*	chr1	1245000	1250000	5001	*	enh94	genic	68.9756	INTS11	1189	TRUE	270	82.4977	5690.33	0.0229386	enh94-INTS11
chr1	1225000	1230000	5001	*	chr1	1245000	1250000	5001	*	enh95	genic	64.497	INTS11	1189	TRUE	270	82.4977	5320.85	0.0214492	enh95-INTS11
chr1	1225000	1230000	5001	*	chr1	1245000	1250000	5001	*	enh96	genic	66.7885	INTS11	1189	TRUE	270	82.4977	5509.9	0.0222113	enh96-INTS11
chr1	1235000	1240000	5001	*	chr1	1245000	1250000	5001	*	enh97	genic	63.4682	INTS11	1189	TRUE	270	183.289	11633	0.0468944	enh97-INTS11
chr1	1240000	1245000	5001	*	chr1	1245000	1250000	5001	*	enh98	promoter	123.652	INTS11	1189	TRUE	270	429.997	53169.8	0.214336	enh98-INTS11
chr1	1260000	1265000	5001	*	chr1	1245000	1250000	5001	*	enh99	promoter	111.962	INTS11	1189	TRUE	270	206.176	23083.9	0.0930548	enh99-INTS11
chr1	1310000	1315000	5001	*	chr1	1245000	1250000	5001	*	enh103	promoter	121.175	INTS11	1189	TRUE	270	55.2206	6691.35	0.0269739	enh103-INTS11
chr1	1240000	1245000	5001	*	chr1	1260000	1265000	5001	*	enh98	promoter	123.652	CPTP	1126.12	TRUE	271	106.427	13159.9	0.0391646	enh98-CPTP
chr1	1260000	1265000	5001	*	chr1	1260000	1265000	5001	*	enh99	promoter	111.962	CPTP	1126.12	TRUE	271	1355.65	151781	0.451708	enh99-CPTP
chr1	1280000	1285000	5001	*	chr1	1260000	1265000	5001	*	enh100	promoter	103.152	CPTP	1126.12	TRUE	271	144.155	14869.8	0.0442534	enh100-CPTP
chr1	1305000	1310000	5001	*	chr1	1260000	1265000	5001	*	enh102	intergenic	104.278	CPTP	1126.12	TRUE	271	64.9374	6771.54	0.0201525	enh102-CPTP
chr1	1310000	1315000	5001	*	chr1	1260000	1265000	5001	*	enh103	promoter	121.175	CPTP	1126.12	TRUE	271	59.9267	7261.61	0.0216109	enh103-CPTP
chr1	12570000	12575000	5001	*	chr1	12625000	12630000	5001	*	enh833	genic	113.656	DHRS3	2014	TRUE	272	36.6032	4160.17	0.0204832	enh833-DHRS3
chr1	12585000	12590000	5001	*	chr1	12625000	12630000	5001	*	enh834	intergenic	86.5479	DHRS3	2014	TRUE	272	64.9813	5623.99	0.0276905	enh834-DHRS3
chr1	12585000	12590000	5001	*	chr1	12625000	12630000	5001	*	enh835	intergenic	87.2382	DHRS3	2014	TRUE	272	64.9813	5668.85	0.0279114	enh835-DHRS3
chr1	12605000	12610000	5001	*	chr1	12625000	12630000	5001	*	enh836	intergenic	55.8324	DHRS3	2014	TRUE	272	122.285	6827.47	0.033616	enh836-DHRS3
chr1	12630000	12635000	5001	*	chr1	12625000	12630000	5001	*	enh837	genic	59.9249	DHRS3	2014	TRUE	272	383.599	22987.1	0.11318	enh837-DHRS3
chr1	12630000	12635000	5001	*	chr1	12625000	12630000	5001	*	enh838	genic	61.5228	DHRS3	2014	TRUE	272	383.599	23600.1	0.116198	enh838-DHRS3
chr1	12640000	12645000	5001	*	chr1	12625000	12630000	5001	*	enh839	genic	68.721	DHRS3	2014	TRUE	272	130.403	8961.39	0.0441227	enh839-DHRS3
chr1	12655000	12660000	5001	*	chr1	12625000	12630000	5001	*	enh840	genic	91.4111	DHRS3	2014	TRUE	272	49.1155	4489.7	0.0221057	enh840-DHRS3
chr1	12660000	12665000	5001	*	chr1	12625000	12630000	5001	*	enh841	genic	78.0825	DHRS3	2014	TRUE	272	54.4609	4252.44	0.0209375	enh841-DHRS3
chr1	12660000	12665000	5001	*	chr1	12625000	12630000	5001	*	enh842	genic	76.5848	DHRS3	2014	TRUE	272	54.4609	4170.88	0.0205359	enh842-DHRS3
chr1	12675000	12680000	5001	*	chr1	12625000	12630000	5001	*	enh843	genic	105.77	DHRS3	2014	TRUE	272	50.7416	5366.95	0.0264249	enh843-DHRS3
chr1	12675000	12680000	5001	*	chr1	12625000	12630000	5001	*	enh844	promoter	109.434	DHRS3	2014	TRUE	272	50.7416	5552.86	0.0273403	enh844-DHRS3
chr1	1235000	1240000	5001	*	chr1	1265000	1270000	5001	*	enh97	genic	63.4682	TAS1R3	78.875	TRUE	273	96.0223	6094.36	0.0292608	enh97-TAS1R3
chr1	1240000	1245000	5001	*	chr1	1265000	1270000	5001	*	enh98	promoter	123.652	TAS1R3	78.875	TRUE	273	83.0429	10268.4	0.0493015	enh98-TAS1R3
chr1	1260000	1265000	5001	*	chr1	1265000	1270000	5001	*	enh99	promoter	111.962	TAS1R3	78.875	TRUE	273	378.751	42405.8	0.203602	enh99-TAS1R3
chr1	1280000	1285000	5001	*	chr1	1265000	1270000	5001	*	enh100	promoter	103.152	TAS1R3	78.875	TRUE	273	222.516	22952.9	0.110204	enh100-TAS1R3
chr1	1290000	1295000	5001	*	chr1	1265000	1270000	5001	*	enh101	genic	69.1776	TAS1R3	78.875	TRUE	273	78.0586	5399.91	0.0259265	enh101-TAS1R3
chr1	1305000	1310000	5001	*	chr1	1265000	1270000	5001	*	enh102	intergenic	104.278	TAS1R3	78.875	TRUE	273	70.9751	7401.14	0.0355351	enh102-TAS1R3
chr1	1310000	1315000	5001	*	chr1	1265000	1270000	5001	*	enh103	promoter	121.175	TAS1R3	78.875	TRUE	273	67.9609	8235.15	0.0395394	enh103-TAS1R3
chr1	1330000	1335000	5001	*	chr1	1265000	1270000	5001	*	enh104	promoter	122.398	TAS1R3	78.875	TRUE	273	35.3663	4328.77	0.0207837	enh104-TAS1R3
chr1	12570000	12575000	5001	*	chr1	12700000	12705000	5001	*	enh833	genic	113.656	AADACL4	185.125	TRUE	274	31.9636	3632.85	0.0201675	enh833-AADACL4
chr1	12675000	12680000	5001	*	chr1	12700000	12705000	5001	*	enh843	genic	105.77	AADACL4	185.125	TRUE	274	54.3541	5749.05	0.0319154	enh843-AADACL4
chr1	12675000	12680000	5001	*	chr1	12700000	12705000	5001	*	enh844	promoter	109.434	AADACL4	185.125	TRUE	274	54.3541	5948.19	0.0330209	enh844-AADACL4
chr1	12690000	12695000	5001	*	chr1	12700000	12705000	5001	*	enh845	intergenic	85.421	AADACL4	185.125	TRUE	274	182.748	15610.6	0.0866608	enh845-AADACL4
chr1	12690000	12695000	5001	*	chr1	12700000	12705000	5001	*	enh846	intergenic	67.4073	AADACL4	185.125	TRUE	274	182.748	12318.6	0.0683857	enh846-AADACL4
chr1	12690000	12695000	5001	*	chr1	12700000	12705000	5001	*	enh847	intergenic	69.4992	AADACL4	185.125	TRUE	274	182.748	12700.9	0.0705079	enh847-AADACL4
chr1	12715000	12720000	5001	*	chr1	12700000	12705000	5001	*	enh848	genic	68.1268	AADACL4	185.125	TRUE	274	113.94	7762.36	0.0430922	enh848-AADACL4
chr1	1235000	1240000	5001	*	chr1	1270000	1275000	5001	*	enh97	genic	63.4682	DVL1	694	TRUE	275	76.8359	4876.64	0.0210579	enh97-DVL1
chr1	1240000	1245000	5001	*	chr1	1270000	1275000	5001	*	enh98	promoter	123.652	DVL1	694	TRUE	275	92.1894	11399.4	0.0492238	enh98-DVL1
chr1	1260000	1265000	5001	*	chr1	1270000	1275000	5001	*	enh99	promoter	111.962	DVL1	694	TRUE	275	380.503	42601.9	0.18396	enh99-DVL1
chr1	1280000	1285000	5001	*	chr1	1270000	1275000	5001	*	enh100	promoter	103.152	DVL1	694	TRUE	275	349.634	36065.5	0.155735	enh100-DVL1
chr1	1290000	1295000	5001	*	chr1	1270000	1275000	5001	*	enh101	genic	69.1776	DVL1	694	TRUE	275	119.245	8249.07	0.0356205	enh101-DVL1
chr1	1305000	1310000	5001	*	chr1	1270000	1275000	5001	*	enh102	intergenic	104.278	DVL1	694	TRUE	275	82.5407	8607.18	0.0371668	enh102-DVL1
chr1	1310000	1315000	5001	*	chr1	1270000	1275000	5001	*	enh103	promoter	121.175	DVL1	694	TRUE	275	57.0079	6907.92	0.0298292	enh103-DVL1
chr1	1330000	1335000	5001	*	chr1	1270000	1275000	5001	*	enh104	promoter	122.398	DVL1	694	TRUE	275	44.8614	5490.95	0.0237106	enh104-DVL1
chr1	12660000	12665000	5001	*	chr1	12775000	12780000	5001	*	enh841	genic	78.0825	AADACL3	75.625	TRUE	276	15.2877	1193.71	0.02071	enh841-AADACL3
chr1	12660000	12665000	5001	*	chr1	12775000	12780000	5001	*	enh842	genic	76.5848	AADACL3	75.625	TRUE	276	15.2877	1170.81	0.0203127	enh842-AADACL3
chr1	12690000	12695000	5001	*	chr1	12775000	12780000	5001	*	enh845	intergenic	85.421	AADACL3	75.625	TRUE	276	14.3417	1225.08	0.0212544	enh845-AADACL3
chr1	12840000	12845000	5001	*	chr1	12775000	12780000	5001	*	enh849	intergenic	63.1644	AADACL3	75.625	TRUE	276	30.2852	1912.95	0.0331883	enh849-AADACL3
chr1	12840000	12845000	5001	*	chr1	12775000	12780000	5001	*	enh850	intergenic	60.7733	AADACL3	75.625	TRUE	276	30.2852	1840.53	0.0319319	enh850-AADACL3
chr1	12290000	12295000	5001	*	chr1	12805000	12810000	5001	*	enh813	promoter	99.4012	C1orf158	83.75	TRUE	277	12.0165	1194.46	0.0250109	enh813-C1orf158
chr1	12375000	12380000	5001	*	chr1	12805000	12810000	5001	*	enh815	genic	73.2211	C1orf158	83.75	TRUE	277	14.0776	1030.78	0.0215837	enh815-C1orf158
chr1	12480000	12485000	5001	*	chr1	12805000	12810000	5001	*	enh822	genic	70.1108	C1orf158	83.75	TRUE	277	14.7646	1035.16	0.0216753	enh822-C1orf158
chr1	12490000	12495000	5001	*	chr1	12805000	12810000	5001	*	enh824	genic	87.2736	C1orf158	83.75	TRUE	277	12.2487	1068.99	0.0223838	enh824-C1orf158
chr1	12570000	12575000	5001	*	chr1	12805000	12810000	5001	*	enh833	genic	113.656	C1orf158	83.75	TRUE	277	14.8681	1689.84	0.0353839	enh833-C1orf158
chr1	12690000	12695000	5001	*	chr1	12805000	12810000	5001	*	enh845	intergenic	85.421	C1orf158	83.75	TRUE	277	12.8395	1096.76	0.0229653	enh845-C1orf158
chr1	12840000	12845000	5001	*	chr1	12805000	12810000	5001	*	enh849	intergenic	63.1644	C1orf158	83.75	TRUE	277	32.809	2072.36	0.0433935	enh849-C1orf158
chr1	12840000	12845000	5001	*	chr1	12805000	12810000	5001	*	enh850	intergenic	60.7733	C1orf158	83.75	TRUE	277	32.809	1993.91	0.0417508	enh850-C1orf158
chr1	12290000	12295000	5001	*	chr1	12830000	12835000	5001	*	enh813	promoter	99.4012	PRAMEF12	25.375	TRUE	278	16.2015	1610.45	0.0212895	enh813-PRAMEF12
chr1	12715000	12720000	5001	*	chr1	12830000	12835000	5001	*	enh848	genic	68.1268	PRAMEF12	25.375	TRUE	278	30.9025	2105.28	0.027831	enh848-PRAMEF12
chr1	12840000	12845000	5001	*	chr1	12830000	12835000	5001	*	enh849	intergenic	63.1644	PRAMEF12	25.375	TRUE	278	132.706	8382.3	0.110811	enh849-PRAMEF12
chr1	12840000	12845000	5001	*	chr1	12830000	12835000	5001	*	enh850	intergenic	60.7733	PRAMEF12	25.375	TRUE	278	132.706	8064.98	0.106616	enh850-PRAMEF12
chr1	12840000	12845000	5001	*	chr1	12850000	12855000	5001	*	enh849	intergenic	63.1644	PRAMEF1	46.125	TRUE	279	99.503	6285.05	0.102024	enh849-PRAMEF1
chr1	12840000	12845000	5001	*	chr1	12850000	12855000	5001	*	enh850	intergenic	60.7733	PRAMEF1	46.125	TRUE	279	99.503	6047.12	0.0981621	enh850-PRAMEF1
chr1	1240000	1245000	5001	*	chr1	1285000	1290000	5001	*	enh98	promoter	123.652	MXRA8	138.25	TRUE	280	68.6739	8491.64	0.0341785	enh98-MXRA8
chr1	1260000	1265000	5001	*	chr1	1285000	1290000	5001	*	enh99	promoter	111.962	MXRA8	138.25	TRUE	280	88.3244	9888.98	0.0398027	enh99-MXRA8
chr1	1280000	1285000	5001	*	chr1	1285000	1290000	5001	*	enh100	promoter	103.152	MXRA8	138.25	TRUE	280	282.155	29104.8	0.117145	enh100-MXRA8
chr1	1290000	1295000	5001	*	chr1	1285000	1290000	5001	*	enh101	genic	69.1776	MXRA8	138.25	TRUE	280	654.366	45267.5	0.1822	enh101-MXRA8
chr1	1305000	1310000	5001	*	chr1	1285000	1290000	5001	*	enh102	intergenic	104.278	MXRA8	138.25	TRUE	280	203.679	21239.3	0.0854871	enh102-MXRA8
chr1	1310000	1315000	5001	*	chr1	1285000	1290000	5001	*	enh103	promoter	121.175	MXRA8	138.25	TRUE	280	140.036	16968.8	0.0682987	enh103-MXRA8
chr1	1330000	1335000	5001	*	chr1	1285000	1290000	5001	*	enh104	promoter	122.398	MXRA8	138.25	TRUE	280	82.2161	10063.1	0.0405035	enh104-MXRA8
chr1	1440000	1445000	5001	*	chr1	1285000	1290000	5001	*	enh110	intergenic	97.9331	MXRA8	138.25	TRUE	280	60.6886	5943.42	0.023922	enh110-MXRA8
chr1	12840000	12845000	5001	*	chr1	12880000	12885000	5001	*	enh849	intergenic	63.1644	PRAMEF11	57	TRUE	281	51.2703	3238.46	0.0764821	enh849-PRAMEF11
chr1	12840000	12845000	5001	*	chr1	12880000	12885000	5001	*	enh850	intergenic	60.7733	PRAMEF11	57	TRUE	281	51.2703	3115.86	0.0735868	enh850-PRAMEF11
chr1	12715000	12720000	5001	*	chr1	12905000	12910000	5001	*	enh848	genic	68.1268	HNRNPCL4	20.125	TRUE	282	13.3163	907.198	0.0251489	enh848-HNRNPCL4
chr1	12840000	12845000	5001	*	chr1	12905000	12910000	5001	*	enh849	intergenic	63.1644	HNRNPCL4	20.125	TRUE	282	30.8617	1949.36	0.0540394	enh849-HNRNPCL4
chr1	12840000	12845000	5001	*	chr1	12905000	12910000	5001	*	enh850	intergenic	60.7733	HNRNPCL4	20.125	TRUE	282	30.8617	1875.57	0.0519937	enh850-HNRNPCL4
chr1	12715000	12720000	5001	*	chr1	12905000	12910000	5001	*	enh848	genic	68.1268	HNRNPCL3	21.25	TRUE	283	13.3163	907.198	0.0251489	enh848-HNRNPCL3
chr1	12840000	12845000	5001	*	chr1	12905000	12910000	5001	*	enh849	intergenic	63.1644	HNRNPCL3	21.25	TRUE	283	30.8617	1949.36	0.0540394	enh849-HNRNPCL3
chr1	12840000	12845000	5001	*	chr1	12905000	12910000	5001	*	enh850	intergenic	60.7733	HNRNPCL3	21.25	TRUE	283	30.8617	1875.57	0.0519937	enh850-HNRNPCL3
chr1	12715000	12720000	5001	*	chr1	12905000	12910000	5001	*	enh848	genic	68.1268	HNRNPCL1	22.25	TRUE	284	13.3163	907.198	0.0251489	enh848-HNRNPCL1
chr1	12840000	12845000	5001	*	chr1	12905000	12910000	5001	*	enh849	intergenic	63.1644	HNRNPCL1	22.25	TRUE	284	30.8617	1949.36	0.0540394	enh849-HNRNPCL1
chr1	12840000	12845000	5001	*	chr1	12905000	12910000	5001	*	enh850	intergenic	60.7733	HNRNPCL1	22.25	TRUE	284	30.8617	1875.57	0.0519937	enh850-HNRNPCL1
chr1	12715000	12720000	5001	*	chr1	12915000	12920000	5001	*	enh848	genic	68.1268	PRAMEF2	34.125	TRUE	285	13.8893	946.231	0.0224606	enh848-PRAMEF2
chr1	12840000	12845000	5001	*	chr1	12915000	12920000	5001	*	enh849	intergenic	63.1644	PRAMEF2	34.125	TRUE	285	38.6275	2439.88	0.0579154	enh849-PRAMEF2
chr1	12840000	12845000	5001	*	chr1	12915000	12920000	5001	*	enh850	intergenic	60.7733	PRAMEF2	34.125	TRUE	285	38.6275	2347.52	0.0557229	enh850-PRAMEF2
chr1	12840000	12845000	5001	*	chr1	12935000	12940000	5001	*	enh849	intergenic	63.1644	PRAMEF4	52.25	TRUE	286	26.9013	1699.2	0.0489685	enh849-PRAMEF4
chr1	12840000	12845000	5001	*	chr1	12935000	12940000	5001	*	enh850	intergenic	60.7733	PRAMEF4	52.25	TRUE	286	26.9013	1634.88	0.0471147	enh850-PRAMEF4
chr1	12075000	12080000	5001	*	chr1	12995000	13000000	5001	*	enh786	promoter	118.345	PRAMEF9	31.75	TRUE	287	9.43602	1116.7	0.028705	enh786-PRAMEF9
chr1	12155000	12160000	5001	*	chr1	12995000	13000000	5001	*	enh793	genic	62.3677	PRAMEF9	31.75	TRUE	287	32.7041	2039.68	0.0524303	enh793-PRAMEF9
chr1	12155000	12160000	5001	*	chr1	12995000	13000000	5001	*	enh794	genic	53.7394	PRAMEF9	31.75	TRUE	287	32.7041	1757.5	0.0451768	enh794-PRAMEF9
chr1	12290000	12295000	5001	*	chr1	12995000	13000000	5001	*	enh813	promoter	99.4012	PRAMEF9	31.75	TRUE	287	10.3831	1032.1	0.0265301	enh813-PRAMEF9
chr1	12405000	12410000	5001	*	chr1	12995000	13000000	5001	*	enh816	genic	106.108	PRAMEF9	31.75	TRUE	287	7.36103	781.061	0.0200773	enh816-PRAMEF9
chr1	12540000	12545000	5001	*	chr1	12995000	13000000	5001	*	enh830	genic	78.7994	PRAMEF9	31.75	TRUE	287	13.5646	1068.88	0.0274758	enh830-PRAMEF9
chr1	12840000	12845000	5001	*	chr1	12995000	13000000	5001	*	enh849	intergenic	63.1644	PRAMEF9	31.75	TRUE	287	21.262	1343	0.034522	enh849-PRAMEF9
chr1	12840000	12845000	5001	*	chr1	12995000	13000000	5001	*	enh850	intergenic	60.7733	PRAMEF9	31.75	TRUE	287	21.262	1292.16	0.0332151	enh850-PRAMEF9
chr1	15410000	15415000	5001	*	chr1	12995000	13000000	5001	*	enh909	intergenic	63.726	PRAMEF9	31.75	TRUE	287	12.7479	812.371	0.0208821	enh909-PRAMEF9
chr1	15455000	15460000	5001	*	chr1	12995000	13000000	5001	*	enh913	genic	74.0626	PRAMEF9	31.75	TRUE	287	12.6617	937.761	0.0241053	enh913-PRAMEF9
chr1	8270000	8275000	5001	*	chr1	13050000	13055000	5001	*	enh468	genic	95.0797	PRAMEF25	57.625	TRUE	288	7.65005	727.364	0.0230352	enh468-PRAMEF25
chr1	12175000	12180000	5001	*	chr1	13050000	13055000	5001	*	enh797	genic	65.7558	PRAMEF25	57.625	TRUE	288	12.6039	828.777	0.0262469	enh797-PRAMEF25
chr1	12265000	12270000	5001	*	chr1	13050000	13055000	5001	*	enh812	genic	72.5052	PRAMEF25	57.625	TRUE	288	11.563	838.38	0.026551	enh812-PRAMEF25
chr1	12840000	12845000	5001	*	chr1	13050000	13055000	5001	*	enh849	intergenic	63.1644	PRAMEF25	57.625	TRUE	288	37.7347	2383.49	0.0754838	enh849-PRAMEF25
chr1	12840000	12845000	5001	*	chr1	13050000	13055000	5001	*	enh850	intergenic	60.7733	PRAMEF25	57.625	TRUE	288	37.7347	2293.26	0.0726262	enh850-PRAMEF25
chr1	13855000	13860000	5001	*	chr1	13050000	13055000	5001	*	enh858	intergenic	63.2642	PRAMEF25	57.625	TRUE	288	15.0527	952.295	0.0301586	enh858-PRAMEF25
chr1	13865000	13870000	5001	*	chr1	13050000	13055000	5001	*	enh859	intergenic	59.2799	PRAMEF25	57.625	TRUE	288	14.0535	833.088	0.0263834	enh859-PRAMEF25
chr1	13895000	13900000	5001	*	chr1	13050000	13055000	5001	*	enh860	intergenic	69.9705	PRAMEF25	57.625	TRUE	288	10.5914	741.086	0.0234698	enh860-PRAMEF25
chr1	14925000	14930000	5001	*	chr1	13050000	13055000	5001	*	enh886	promoter	65.4738	PRAMEF25	57.625	TRUE	288	11.9264	780.864	0.0247295	enh886-PRAMEF25
chr1	15105000	15110000	5001	*	chr1	13050000	13055000	5001	*	enh895	genic	78.8132	PRAMEF25	57.625	TRUE	288	11.4164	899.76	0.0284949	enh895-PRAMEF25
chr1	8270000	8275000	5001	*	chr1	13050000	13055000	5001	*	enh468	genic	95.0797	PRAMEF26	57.25	TRUE	289	7.65005	727.364	0.0230352	enh468-PRAMEF26
chr1	12175000	12180000	5001	*	chr1	13050000	13055000	5001	*	enh797	genic	65.7558	PRAMEF26	57.25	TRUE	289	12.6039	828.777	0.0262469	enh797-PRAMEF26
chr1	12265000	12270000	5001	*	chr1	13050000	13055000	5001	*	enh812	genic	72.5052	PRAMEF26	57.25	TRUE	289	11.563	838.38	0.026551	enh812-PRAMEF26
chr1	12840000	12845000	5001	*	chr1	13050000	13055000	5001	*	enh849	intergenic	63.1644	PRAMEF26	57.25	TRUE	289	37.7347	2383.49	0.0754838	enh849-PRAMEF26
chr1	12840000	12845000	5001	*	chr1	13050000	13055000	5001	*	enh850	intergenic	60.7733	PRAMEF26	57.25	TRUE	289	37.7347	2293.26	0.0726262	enh850-PRAMEF26
chr1	13855000	13860000	5001	*	chr1	13050000	13055000	5001	*	enh858	intergenic	63.2642	PRAMEF26	57.25	TRUE	289	15.0527	952.295	0.0301586	enh858-PRAMEF26
chr1	13865000	13870000	5001	*	chr1	13050000	13055000	5001	*	enh859	intergenic	59.2799	PRAMEF26	57.25	TRUE	289	14.0535	833.088	0.0263834	enh859-PRAMEF26
chr1	13895000	13900000	5001	*	chr1	13050000	13055000	5001	*	enh860	intergenic	69.9705	PRAMEF26	57.25	TRUE	289	10.5914	741.086	0.0234698	enh860-PRAMEF26
chr1	14925000	14930000	5001	*	chr1	13050000	13055000	5001	*	enh886	promoter	65.4738	PRAMEF26	57.25	TRUE	289	11.9264	780.864	0.0247295	enh886-PRAMEF26
chr1	15105000	15110000	5001	*	chr1	13050000	13055000	5001	*	enh895	genic	78.8132	PRAMEF26	57.25	TRUE	289	11.4164	899.76	0.0284949	enh895-PRAMEF26
chr1	1280000	1285000	5001	*	chr1	1305000	1310000	5001	*	enh100	promoter	103.152	AURKAIP1	1743.88	TRUE	290	127.817	13184.5	0.0358927	enh100-AURKAIP1
chr1	1290000	1295000	5001	*	chr1	1305000	1310000	5001	*	enh101	genic	69.1776	AURKAIP1	1743.88	TRUE	290	233.431	16148.2	0.0439608	enh101-AURKAIP1
chr1	1305000	1310000	5001	*	chr1	1305000	1310000	5001	*	enh102	intergenic	104.278	AURKAIP1	1743.88	TRUE	290	1160.43	121008	0.329424	enh102-AURKAIP1
chr1	1310000	1315000	5001	*	chr1	1305000	1310000	5001	*	enh103	promoter	121.175	AURKAIP1	1743.88	TRUE	290	497.68	60306.2	0.164174	enh103-AURKAIP1
chr1	1330000	1335000	5001	*	chr1	1305000	1310000	5001	*	enh104	promoter	122.398	AURKAIP1	1743.88	TRUE	290	110.858	13568.9	0.036939	enh104-AURKAIP1
chr1	1340000	1345000	5001	*	chr1	1305000	1310000	5001	*	enh105	promoter	112.719	AURKAIP1	1743.88	TRUE	290	73.8331	8322.37	0.0226563	enh105-AURKAIP1
chr1	12840000	12845000	5001	*	chr1	13180000	13185000	5001	*	enh849	intergenic	63.1644	HNRNPCL2	16.125	TRUE	291	29.86	1886.09	0.0486003	enh849-HNRNPCL2
chr1	12840000	12845000	5001	*	chr1	13180000	13185000	5001	*	enh850	intergenic	60.7733	HNRNPCL2	16.125	TRUE	291	29.86	1814.69	0.0467605	enh850-HNRNPCL2
chr1	1260000	1265000	5001	*	chr1	1320000	1325000	5001	*	enh99	promoter	111.962	CCNL2	1875.38	TRUE	292	50.9607	5705.67	0.0235453	enh99-CCNL2
chr1	1280000	1285000	5001	*	chr1	1320000	1325000	5001	*	enh100	promoter	103.152	CCNL2	1875.38	TRUE	292	54.8364	5656.48	0.0233423	enh100-CCNL2
chr1	1290000	1295000	5001	*	chr1	1320000	1325000	5001	*	enh101	genic	69.1776	CCNL2	1875.38	TRUE	292	88.1677	6099.24	0.0251694	enh101-CCNL2
chr1	1305000	1310000	5001	*	chr1	1320000	1325000	5001	*	enh102	intergenic	104.278	CCNL2	1875.38	TRUE	292	170.307	17759.3	0.0732862	enh102-CCNL2
chr1	1310000	1315000	5001	*	chr1	1320000	1325000	5001	*	enh103	promoter	121.175	CCNL2	1875.38	TRUE	292	340.197	41223.3	0.170114	enh103-CCNL2
chr1	1330000	1335000	5001	*	chr1	1320000	1325000	5001	*	enh104	promoter	122.398	CCNL2	1875.38	TRUE	292	366.781	44893.4	0.185259	enh104-CCNL2
chr1	1340000	1345000	5001	*	chr1	1320000	1325000	5001	*	enh105	promoter	112.719	CCNL2	1875.38	TRUE	292	140.28	15812.2	0.0652514	enh105-CCNL2
chr1	1375000	1380000	5001	*	chr1	1320000	1325000	5001	*	enh108	genic	72.3139	CCNL2	1875.38	TRUE	292	104.727	7573.24	0.0312521	enh108-CCNL2
chr1	1305000	1310000	5001	*	chr1	1330000	1335000	5001	*	enh102	intergenic	104.278	LOC148413	1521.62	TRUE	293	110.858	11560.1	0.0357866	enh102-LOC148413
chr1	1310000	1315000	5001	*	chr1	1330000	1335000	5001	*	enh103	promoter	121.175	LOC148413	1521.62	TRUE	293	223.129	27037.7	0.0837007	enh103-LOC148413
chr1	1330000	1335000	5001	*	chr1	1330000	1335000	5001	*	enh104	promoter	122.398	LOC148413	1521.62	TRUE	293	1022.41	125141	0.387401	enh104-LOC148413
chr1	1340000	1345000	5001	*	chr1	1330000	1335000	5001	*	enh105	promoter	112.719	LOC148413	1521.62	TRUE	293	224.684	25326.1	0.0784021	enh105-LOC148413
chr1	1370000	1375000	5001	*	chr1	1330000	1335000	5001	*	enh107	genic	83.3407	LOC148413	1521.62	TRUE	293	84.6868	7057.85	0.021849	enh107-LOC148413
chr1	1405000	1410000	5001	*	chr1	1330000	1335000	5001	*	enh109	promoter	109.385	LOC148413	1521.62	TRUE	293	59.8071	6542.01	0.0202521	enh109-LOC148413
chr1	1280000	1285000	5001	*	chr1	1335000	1340000	5001	*	enh100	promoter	103.152	MRPL20	1349.5	TRUE	294	65.0597	6711.04	0.0222558	enh100-MRPL20
chr1	1305000	1310000	5001	*	chr1	1335000	1340000	5001	*	enh102	intergenic	104.278	MRPL20	1349.5	TRUE	294	97.6916	10187.1	0.0337834	enh102-MRPL20
chr1	1310000	1315000	5001	*	chr1	1335000	1340000	5001	*	enh103	promoter	121.175	MRPL20	1349.5	TRUE	294	127.181	15411.1	0.0511078	enh103-MRPL20
chr1	1330000	1335000	5001	*	chr1	1335000	1340000	5001	*	enh104	promoter	122.398	MRPL20	1349.5	TRUE	294	536.173	65626.6	0.217637	enh104-MRPL20
chr1	1340000	1345000	5001	*	chr1	1335000	1340000	5001	*	enh105	promoter	112.719	MRPL20	1349.5	TRUE	294	606.556	68370.2	0.226736	enh105-MRPL20
chr1	1365000	1370000	5001	*	chr1	1335000	1340000	5001	*	enh106	promoter	66.9013	MRPL20	1349.5	TRUE	294	118.534	7930.07	0.0262984	enh106-MRPL20
chr1	1370000	1375000	5001	*	chr1	1335000	1340000	5001	*	enh107	genic	83.3407	MRPL20	1349.5	TRUE	294	99.7425	8312.61	0.027567	enh107-MRPL20
chr1	1405000	1410000	5001	*	chr1	1335000	1340000	5001	*	enh109	promoter	109.385	MRPL20	1349.5	TRUE	294	76.8357	8404.69	0.0278724	enh109-MRPL20
chr1	1305000	1310000	5001	*	chr1	1350000	1355000	5001	*	enh102	intergenic	104.278	ANKRD65	52.5	TRUE	296	51.4577	5365.91	0.0278324	enh102-ANKRD65
chr1	1310000	1315000	5001	*	chr1	1350000	1355000	5001	*	enh103	promoter	121.175	ANKRD65	52.5	TRUE	296	52.7746	6394.95	0.03317	enh103-ANKRD65
chr1	1330000	1335000	5001	*	chr1	1350000	1355000	5001	*	enh104	promoter	122.398	ANKRD65	52.5	TRUE	296	105.077	12861.3	0.0667102	enh104-ANKRD65
chr1	1340000	1345000	5001	*	chr1	1350000	1355000	5001	*	enh105	promoter	112.719	ANKRD65	52.5	TRUE	296	239.85	27035.6	0.140231	enh105-ANKRD65
chr1	1365000	1370000	5001	*	chr1	1350000	1355000	5001	*	enh106	promoter	66.9013	ANKRD65	52.5	TRUE	296	153.586	10275.1	0.0532959	enh106-ANKRD65
chr1	1370000	1375000	5001	*	chr1	1350000	1355000	5001	*	enh107	genic	83.3407	ANKRD65	52.5	TRUE	296	131.432	10953.7	0.0568156	enh107-ANKRD65
chr1	1375000	1380000	5001	*	chr1	1350000	1355000	5001	*	enh108	genic	72.3139	ANKRD65	52.5	TRUE	296	134.297	9711.53	0.0503727	enh108-ANKRD65
chr1	1405000	1410000	5001	*	chr1	1350000	1355000	5001	*	enh109	promoter	109.385	ANKRD65	52.5	TRUE	296	68.0756	7446.46	0.038624	enh109-ANKRD65
chr1	1445000	1450000	5001	*	chr1	1350000	1355000	5001	*	enh111	promoter	120.3	ANKRD65	52.5	TRUE	296	34.4427	4143.46	0.0214917	enh111-ANKRD65
chr1	1590000	1595000	5001	*	chr1	1350000	1355000	5001	*	enh126	genic	108.027	ANKRD65	52.5	TRUE	296	37.9412	4098.66	0.0212593	enh126-ANKRD65
chr1	1310000	1315000	5001	*	chr1	1360000	1365000	5001	*	enh103	promoter	121.175	TMEM88B	44.5	TRUE	297	44.962	5448.26	0.0265863	enh103-TMEM88B
chr1	1330000	1335000	5001	*	chr1	1360000	1365000	5001	*	enh104	promoter	122.398	TMEM88B	44.5	TRUE	297	46.7956	5727.7	0.0279499	enh104-TMEM88B
chr1	1340000	1345000	5001	*	chr1	1360000	1365000	5001	*	enh105	promoter	112.719	TMEM88B	44.5	TRUE	297	126.536	14263	0.0696002	enh105-TMEM88B
chr1	1365000	1370000	5001	*	chr1	1360000	1365000	5001	*	enh106	promoter	66.9013	TMEM88B	44.5	TRUE	297	580.842	38859	0.189624	enh106-TMEM88B
chr1	1370000	1375000	5001	*	chr1	1360000	1365000	5001	*	enh107	genic	83.3407	TMEM88B	44.5	TRUE	297	323.243	26939.3	0.131458	enh107-TMEM88B
chr1	1375000	1380000	5001	*	chr1	1360000	1365000	5001	*	enh108	genic	72.3139	TMEM88B	44.5	TRUE	297	138.326	10002.9	0.0488119	enh108-TMEM88B
chr1	1405000	1410000	5001	*	chr1	1360000	1365000	5001	*	enh109	promoter	109.385	TMEM88B	44.5	TRUE	297	75.3972	8247.33	0.0402452	enh109-TMEM88B
chr1	1310000	1315000	5001	*	chr1	1365000	1370000	5001	*	enh103	promoter	121.175	LINC01770	105.5	TRUE	301	55.9091	6774.78	0.0237954	enh103-LINC01770
chr1	1330000	1335000	5001	*	chr1	1365000	1370000	5001	*	enh104	promoter	122.398	LINC01770	105.5	TRUE	301	54.3099	6647.44	0.0233481	enh104-LINC01770
chr1	1340000	1345000	5001	*	chr1	1365000	1370000	5001	*	enh105	promoter	112.719	LINC01770	105.5	TRUE	301	115.6	13030.3	0.0457668	enh105-LINC01770
chr1	1365000	1370000	5001	*	chr1	1365000	1370000	5001	*	enh106	promoter	66.9013	LINC01770	105.5	TRUE	301	1252.42	83788.5	0.294294	enh106-LINC01770
chr1	1370000	1375000	5001	*	chr1	1365000	1370000	5001	*	enh107	genic	83.3407	LINC01770	105.5	TRUE	301	538.106	44846.1	0.157515	enh107-LINC01770
chr1	1375000	1380000	5001	*	chr1	1365000	1370000	5001	*	enh108	genic	72.3139	LINC01770	105.5	TRUE	301	223.746	16180	0.0568296	enh108-LINC01770
chr1	1405000	1410000	5001	*	chr1	1365000	1370000	5001	*	enh109	promoter	109.385	LINC01770	105.5	TRUE	301	91.3506	9992.41	0.0350968	enh109-LINC01770
chr1	1440000	1445000	5001	*	chr1	1365000	1370000	5001	*	enh110	intergenic	97.9331	LINC01770	105.5	TRUE	301	75.5972	7403.47	0.0260035	enh110-LINC01770
chr1	1310000	1315000	5001	*	chr1	1370000	1375000	5001	*	enh103	promoter	121.175	VWA1	294.75	TRUE	305	74.8589	9071.02	0.0295724	enh103-VWA1
chr1	1330000	1335000	5001	*	chr1	1370000	1375000	5001	*	enh104	promoter	122.398	VWA1	294.75	TRUE	305	84.6868	10365.5	0.0337926	enh104-VWA1
chr1	1340000	1345000	5001	*	chr1	1370000	1375000	5001	*	enh105	promoter	112.719	VWA1	294.75	TRUE	305	145.808	16435.3	0.0535808	enh105-VWA1
chr1	1365000	1370000	5001	*	chr1	1370000	1375000	5001	*	enh106	promoter	66.9013	VWA1	294.75	TRUE	305	538.106	36000	0.117363	enh106-VWA1
chr1	1370000	1375000	5001	*	chr1	1370000	1375000	5001	*	enh107	genic	83.3407	VWA1	294.75	TRUE	305	1021.57	85138.6	0.27756	enh107-VWA1
chr1	1375000	1380000	5001	*	chr1	1370000	1375000	5001	*	enh108	genic	72.3139	VWA1	294.75	TRUE	305	390.76	28257.4	0.0921217	enh108-VWA1
chr1	1405000	1410000	5001	*	chr1	1370000	1375000	5001	*	enh109	promoter	109.385	VWA1	294.75	TRUE	305	100.761	11021.8	0.0359321	enh109-VWA1
chr1	1445000	1450000	5001	*	chr1	1370000	1375000	5001	*	enh111	promoter	120.3	VWA1	294.75	TRUE	305	53.2972	6411.66	0.0209026	enh111-VWA1
chr1	10670000	10675000	5001	*	chr1	13715000	13720000	5001	*	enh693	genic	65.3872	PRAMEF17	13.625	TRUE	306	19.941	1303.89	0.0220792	enh693-PRAMEF17
chr1	11025000	11030000	5001	*	chr1	13715000	13720000	5001	*	enh721	genic	109.731	PRAMEF17	13.625	TRUE	306	17.594	1930.61	0.0326917	enh721-PRAMEF17
chr1	12235000	12240000	5001	*	chr1	13715000	13720000	5001	*	enh807	genic	82.523	PRAMEF17	13.625	TRUE	306	18.2821	1508.69	0.0255472	enh807-PRAMEF17
chr1	12235000	12240000	5001	*	chr1	13715000	13720000	5001	*	enh808	genic	96.9594	PRAMEF17	13.625	TRUE	306	18.2821	1772.62	0.0300164	enh808-PRAMEF17
chr1	12675000	12680000	5001	*	chr1	13715000	13720000	5001	*	enh844	promoter	109.434	PRAMEF17	13.625	TRUE	306	10.7956	1181.41	0.0200052	enh844-PRAMEF17
chr1	12840000	12845000	5001	*	chr1	13715000	13720000	5001	*	enh849	intergenic	63.1644	PRAMEF17	13.625	TRUE	306	19.967	1261.2	0.0213564	enh849-PRAMEF17
chr1	12840000	12845000	5001	*	chr1	13715000	13720000	5001	*	enh850	intergenic	60.7733	PRAMEF17	13.625	TRUE	306	19.967	1213.46	0.0205479	enh850-PRAMEF17
chr1	13815000	13820000	5001	*	chr1	13715000	13720000	5001	*	enh854	genic	67.3246	PRAMEF17	13.625	TRUE	306	20.4299	1375.44	0.0232908	enh854-PRAMEF17
chr1	13840000	13845000	5001	*	chr1	13715000	13720000	5001	*	enh856	promoter	65.7711	PRAMEF17	13.625	TRUE	306	52.9124	3480.11	0.0589299	enh856-PRAMEF17
chr1	13840000	13845000	5001	*	chr1	13715000	13720000	5001	*	enh857	intergenic	62.1439	PRAMEF17	13.625	TRUE	306	52.9124	3288.18	0.05568	enh857-PRAMEF17
chr1	13930000	13935000	5001	*	chr1	13715000	13720000	5001	*	enh864	genic	65.2076	PRAMEF17	13.625	TRUE	306	18.7408	1222.04	0.0206933	enh864-PRAMEF17
chr1	13965000	13970000	5001	*	chr1	13715000	13720000	5001	*	enh867	intergenic	85.9863	PRAMEF17	13.625	TRUE	306	40.837	3511.43	0.0594603	enh867-PRAMEF17
chr1	13990000	13995000	5001	*	chr1	13715000	13720000	5001	*	enh870	intergenic	67.4875	PRAMEF17	13.625	TRUE	306	57.3022	3867.18	0.0654844	enh870-PRAMEF17
chr1	13990000	13995000	5001	*	chr1	13715000	13720000	5001	*	enh871	intergenic	67.5779	PRAMEF17	13.625	TRUE	306	57.3022	3872.36	0.065572	enh871-PRAMEF17
chr1	14025000	14030000	5001	*	chr1	13715000	13720000	5001	*	enh873	intergenic	86.9231	PRAMEF17	13.625	TRUE	306	16.3469	1420.92	0.024061	enh873-PRAMEF17
chr1	14105000	14110000	5001	*	chr1	13715000	13720000	5001	*	enh879	genic	71.5391	PRAMEF17	13.625	TRUE	306	16.6972	1194.5	0.0202269	enh879-PRAMEF17
chr1	14285000	14290000	5001	*	chr1	13715000	13720000	5001	*	enh882	intergenic	62.0819	PRAMEF17	13.625	TRUE	306	32.047	1989.54	0.0336896	enh882-PRAMEF17
chr1	14660000	14665000	5001	*	chr1	13715000	13720000	5001	*	enh884	intergenic	61.7119	PRAMEF17	13.625	TRUE	306	23.5468	1453.11	0.0246061	enh884-PRAMEF17
chr1	15080000	15085000	5001	*	chr1	13715000	13720000	5001	*	enh892	genic	71.2776	PRAMEF17	13.625	TRUE	306	31.9489	2277.24	0.0385614	enh892-PRAMEF17
chr1	15250000	15255000	5001	*	chr1	13715000	13720000	5001	*	enh899	genic	86.6335	PRAMEF17	13.625	TRUE	306	16.2727	1409.76	0.023872	enh899-PRAMEF17
chr1	15425000	15430000	5001	*	chr1	13715000	13720000	5001	*	enh911	intergenic	69.016	PRAMEF17	13.625	TRUE	306	17.2228	1188.65	0.0201279	enh911-PRAMEF17
chr1	15485000	15490000	5001	*	chr1	13715000	13720000	5001	*	enh919	genic	81.4228	PRAMEF17	13.625	TRUE	306	14.8299	1207.49	0.0204469	enh919-PRAMEF17
chr1	15575000	15580000	5001	*	chr1	13715000	13720000	5001	*	enh931	genic	63.8398	PRAMEF17	13.625	TRUE	306	18.9395	1209.1	0.020474	enh931-PRAMEF17
chr1	15760000	15765000	5001	*	chr1	13715000	13720000	5001	*	enh961	intergenic	87.3078	PRAMEF17	13.625	TRUE	306	14.026	1224.58	0.0207363	enh961-PRAMEF17
chr1	11155000	11160000	5001	*	chr1	13735000	13740000	5001	*	enh729	promoter	107.069	PRAMEF20	30.625	TRUE	307	11.1459	1193.38	0.0247835	enh729-PRAMEF20
chr1	12290000	12295000	5001	*	chr1	13735000	13740000	5001	*	enh813	promoter	99.4012	PRAMEF20	30.625	TRUE	307	11.1456	1107.88	0.0230079	enh813-PRAMEF20
chr1	12435000	12440000	5001	*	chr1	13735000	13740000	5001	*	enh817	genic	81.7625	PRAMEF20	30.625	TRUE	307	14.3844	1176.1	0.0244246	enh817-PRAMEF20
chr1	13795000	13800000	5001	*	chr1	13735000	13740000	5001	*	enh853	intergenic	63.4288	PRAMEF20	30.625	TRUE	307	19.6434	1245.95	0.0258753	enh853-PRAMEF20
chr1	13815000	13820000	5001	*	chr1	13735000	13740000	5001	*	enh854	genic	67.3246	PRAMEF20	30.625	TRUE	307	15.5683	1048.13	0.021767	enh854-PRAMEF20
chr1	13840000	13845000	5001	*	chr1	13735000	13740000	5001	*	enh856	promoter	65.7711	PRAMEF20	30.625	TRUE	307	40.321	2651.96	0.0550745	enh856-PRAMEF20
chr1	13840000	13845000	5001	*	chr1	13735000	13740000	5001	*	enh857	intergenic	62.1439	PRAMEF20	30.625	TRUE	307	40.321	2505.7	0.0520372	enh857-PRAMEF20
chr1	13855000	13860000	5001	*	chr1	13735000	13740000	5001	*	enh858	intergenic	63.2642	PRAMEF20	30.625	TRUE	307	30.3479	1919.94	0.0398722	enh858-PRAMEF20
chr1	13865000	13870000	5001	*	chr1	13735000	13740000	5001	*	enh859	intergenic	59.2799	PRAMEF20	30.625	TRUE	307	28.3334	1679.6	0.0348811	enh859-PRAMEF20
chr1	13895000	13900000	5001	*	chr1	13735000	13740000	5001	*	enh860	intergenic	69.9705	PRAMEF20	30.625	TRUE	307	21.3535	1494.12	0.031029	enh860-PRAMEF20
chr1	13975000	13980000	5001	*	chr1	13735000	13740000	5001	*	enh869	intergenic	59.6546	PRAMEF20	30.625	TRUE	307	17.3384	1034.31	0.0214801	enh869-PRAMEF20
chr1	13990000	13995000	5001	*	chr1	13735000	13740000	5001	*	enh870	intergenic	67.4875	PRAMEF20	30.625	TRUE	307	14.5554	982.307	0.0204001	enh870-PRAMEF20
chr1	13990000	13995000	5001	*	chr1	13735000	13740000	5001	*	enh871	intergenic	67.5779	PRAMEF20	30.625	TRUE	307	14.5554	983.622	0.0204274	enh871-PRAMEF20
chr1	14025000	14030000	5001	*	chr1	13735000	13740000	5001	*	enh873	intergenic	86.9231	PRAMEF20	30.625	TRUE	307	24.9137	2165.58	0.0449736	enh873-PRAMEF20
chr1	14030000	14035000	5001	*	chr1	13735000	13740000	5001	*	enh874	genic	63.0926	PRAMEF20	30.625	TRUE	307	18.6272	1175.24	0.0244067	enh874-PRAMEF20
chr1	14920000	14925000	5001	*	chr1	13735000	13740000	5001	*	enh885	promoter	63.4336	PRAMEF20	30.625	TRUE	307	19.1375	1213.96	0.0252109	enh885-PRAMEF20
chr1	15655000	15660000	5001	*	chr1	13735000	13740000	5001	*	enh945	genic	73.0332	PRAMEF20	30.625	TRUE	307	14.8423	1083.98	0.0225115	enh945-PRAMEF20
chr1	15850000	15855000	5001	*	chr1	13735000	13740000	5001	*	enh970	promoter	114.924	PRAMEF20	30.625	TRUE	307	9.45649	1086.78	0.0225696	enh970-PRAMEF20
chr1	15850000	15855000	5001	*	chr1	13735000	13740000	5001	*	enh971	promoter	107.8	PRAMEF20	30.625	TRUE	307	9.45649	1019.41	0.0211707	enh971-PRAMEF20
chr1	16410000	16415000	5001	*	chr1	13735000	13740000	5001	*	enh1039	intergenic	72.1003	PRAMEF20	30.625	TRUE	307	13.4493	969.696	0.0201382	enh1039-PRAMEF20
chr1	16720000	16725000	5001	*	chr1	13735000	13740000	5001	*	enh1075	genic	83.2373	PRAMEF20	30.625	TRUE	307	17.451	1452.58	0.0301664	enh1075-PRAMEF20
chr1	13795000	13800000	5001	*	chr1	13800000	13805000	5001	*	enh853	intergenic	63.4288	LRRC38	267.625	TRUE	308	380.328	24123.7	0.219937	enh853-LRRC38
chr1	13815000	13820000	5001	*	chr1	13800000	13805000	5001	*	enh854	genic	67.3246	LRRC38	267.625	TRUE	308	130.442	8781.98	0.0800657	enh854-LRRC38
chr1	13820000	13825000	5001	*	chr1	13800000	13805000	5001	*	enh855	genic	61.1849	LRRC38	267.625	TRUE	308	106.678	6527.09	0.0595079	enh855-LRRC38
chr1	13840000	13845000	5001	*	chr1	13800000	13805000	5001	*	enh856	promoter	65.7711	LRRC38	267.625	TRUE	308	51.741	3403.07	0.0310259	enh856-LRRC38
chr1	13840000	13845000	5001	*	chr1	13800000	13805000	5001	*	enh857	intergenic	62.1439	LRRC38	267.625	TRUE	308	51.741	3215.39	0.0293149	enh857-LRRC38
chr1	13855000	13860000	5001	*	chr1	13800000	13805000	5001	*	enh858	intergenic	63.2642	LRRC38	267.625	TRUE	308	42.9522	2717.33	0.0247741	enh858-LRRC38
chr1	1260000	1265000	5001	*	chr1	1385000	1390000	5001	*	enh99	promoter	111.962	ATAD3C	181.375	TRUE	309	37.0669	4150.09	0.0214958	enh99-ATAD3C
chr1	1280000	1285000	5001	*	chr1	1385000	1390000	5001	*	enh100	promoter	103.152	ATAD3C	181.375	TRUE	309	38.6649	3988.36	0.0206581	enh100-ATAD3C
chr1	1310000	1315000	5001	*	chr1	1385000	1390000	5001	*	enh103	promoter	121.175	ATAD3C	181.375	TRUE	309	44.776	5425.73	0.0281031	enh103-ATAD3C
chr1	1330000	1335000	5001	*	chr1	1385000	1390000	5001	*	enh104	promoter	122.398	ATAD3C	181.375	TRUE	309	59.1488	7239.71	0.0374988	enh104-ATAD3C
chr1	1340000	1345000	5001	*	chr1	1385000	1390000	5001	*	enh105	promoter	112.719	ATAD3C	181.375	TRUE	309	81.107	9142.28	0.0473533	enh105-ATAD3C
chr1	1365000	1370000	5001	*	chr1	1385000	1390000	5001	*	enh106	promoter	66.9013	ATAD3C	181.375	TRUE	309	136.022	9100.05	0.0471346	enh106-ATAD3C
chr1	1370000	1375000	5001	*	chr1	1385000	1390000	5001	*	enh107	genic	83.3407	ATAD3C	181.375	TRUE	309	181.186	15100.1	0.0782126	enh107-ATAD3C
chr1	1375000	1380000	5001	*	chr1	1385000	1390000	5001	*	enh108	genic	72.3139	ATAD3C	181.375	TRUE	309	317.893	22988.1	0.119069	enh108-ATAD3C
chr1	1405000	1410000	5001	*	chr1	1385000	1390000	5001	*	enh109	promoter	109.385	ATAD3C	181.375	TRUE	309	131.066	14336.7	0.0742583	enh109-ATAD3C
chr1	1440000	1445000	5001	*	chr1	1385000	1390000	5001	*	enh110	intergenic	97.9331	ATAD3C	181.375	TRUE	309	58.2151	5701.18	0.0295298	enh110-ATAD3C
chr1	1445000	1450000	5001	*	chr1	1385000	1390000	5001	*	enh111	promoter	120.3	ATAD3C	181.375	TRUE	309	54.0515	6502.4	0.0336798	enh111-ATAD3C
chr1	13895000	13900000	5001	*	chr1	13910000	13915000	5001	*	enh860	intergenic	69.9705	PDPN	763.75	TRUE	310	94.9747	6645.43	0.0299402	enh860-PDPN
chr1	13910000	13915000	5001	*	chr1	13910000	13915000	5001	*	enh861	promoter	86.1411	PDPN	763.75	TRUE	310	781.088	67283.7	0.303138	enh861-PDPN
chr1	13915000	13920000	5001	*	chr1	13910000	13915000	5001	*	enh862	genic	77.8611	PDPN	763.75	TRUE	310	248.317	19334.2	0.0871078	enh862-PDPN
chr1	13920000	13925000	5001	*	chr1	13910000	13915000	5001	*	enh863	genic	88.4344	PDPN	763.75	TRUE	310	184.247	16293.8	0.0734097	enh863-PDPN
chr1	13930000	13935000	5001	*	chr1	13910000	13915000	5001	*	enh864	genic	65.2076	PDPN	763.75	TRUE	310	82.1096	5354.17	0.0241226	enh864-PDPN
chr1	13930000	13935000	5001	*	chr1	13910000	13915000	5001	*	enh865	genic	61.0878	PDPN	763.75	TRUE	310	82.1096	5015.9	0.0225985	enh865-PDPN
chr1	13945000	13950000	5001	*	chr1	13910000	13915000	5001	*	enh866	intergenic	81.7125	PDPN	763.75	TRUE	310	67.5211	5517.32	0.0248576	enh866-PDPN
chr1	13965000	13970000	5001	*	chr1	13910000	13915000	5001	*	enh867	intergenic	85.9863	PDPN	763.75	TRUE	310	69.7676	5999.06	0.027028	enh867-PDPN
chr1	14025000	14030000	5001	*	chr1	14030000	14035000	5001	*	enh873	intergenic	86.9231	PRDM2	1947.5	TRUE	311	305.435	26549.4	0.131957	enh873-PRDM2
chr1	14030000	14035000	5001	*	chr1	14030000	14035000	5001	*	enh874	genic	63.0926	PRDM2	1947.5	TRUE	311	972.298	61344.8	0.304899	enh874-PRDM2
chr1	14050000	14055000	5001	*	chr1	14030000	14035000	5001	*	enh875	genic	79.6851	PRDM2	1947.5	TRUE	311	122.648	9773.2	0.0485751	enh875-PRDM2
chr1	14055000	14060000	5001	*	chr1	14030000	14035000	5001	*	enh876	genic	67.5604	PRDM2	1947.5	TRUE	311	89.4651	6044.3	0.0300416	enh876-PRDM2
chr1	14075000	14080000	5001	*	chr1	14030000	14035000	5001	*	enh877	genic	114.555	PRDM2	1947.5	TRUE	311	59.2153	6783.39	0.0337151	enh877-PRDM2
chr1	1330000	1335000	5001	*	chr1	1405000	1410000	5001	*	enh104	promoter	122.398	ATAD3B	1306.75	TRUE	312	59.8071	7320.28	0.0276025	enh104-ATAD3B
chr1	1340000	1345000	5001	*	chr1	1405000	1410000	5001	*	enh105	promoter	112.719	ATAD3B	1306.75	TRUE	312	80.447	9067.88	0.0341922	enh105-ATAD3B
chr1	1365000	1370000	5001	*	chr1	1405000	1410000	5001	*	enh106	promoter	66.9013	ATAD3B	1306.75	TRUE	312	91.3506	6111.47	0.0230445	enh106-ATAD3B
chr1	1370000	1375000	5001	*	chr1	1405000	1410000	5001	*	enh107	genic	83.3407	ATAD3B	1306.75	TRUE	312	100.761	8397.51	0.0316644	enh107-ATAD3B
chr1	1375000	1380000	5001	*	chr1	1405000	1410000	5001	*	enh108	genic	72.3139	ATAD3B	1306.75	TRUE	312	94.3224	6820.82	0.0257192	enh108-ATAD3B
chr1	1405000	1410000	5001	*	chr1	1405000	1410000	5001	*	enh109	promoter	109.385	ATAD3B	1306.75	TRUE	312	984.46	107685	0.406048	enh109-ATAD3B
chr1	1440000	1445000	5001	*	chr1	1405000	1410000	5001	*	enh110	intergenic	97.9331	ATAD3B	1306.75	TRUE	312	103.194	10106.1	0.038107	enh110-ATAD3B
chr1	1445000	1450000	5001	*	chr1	1405000	1410000	5001	*	enh111	promoter	120.3	ATAD3B	1306.75	TRUE	312	90.6675	10907.3	0.0411281	enh111-ATAD3B
chr1	142555000	142560000	5001	*	chr1	142695000	142700000	5001	*	enh7460	intergenic	64.9399	ANKRD20A12P	207.875	TRUE	313	41.3655	2686.27	0.0205251	enh7460-ANKRD20A12P
chr1	142560000	142565000	5001	*	chr1	142695000	142700000	5001	*	enh7461	intergenic	66.6695	ANKRD20A12P	207.875	TRUE	313	64.4961	4299.92	0.0328546	enh7461-ANKRD20A12P
chr1	142570000	142575000	5001	*	chr1	142695000	142700000	5001	*	enh7462	intergenic	61.1413	ANKRD20A12P	207.875	TRUE	313	71.5462	4374.43	0.0334239	enh7462-ANKRD20A12P
chr1	142575000	142580000	5001	*	chr1	142695000	142700000	5001	*	enh7463	intergenic	64.6264	ANKRD20A12P	207.875	TRUE	313	56.268	3636.4	0.0277848	enh7463-ANKRD20A12P
chr1	142585000	142590000	5001	*	chr1	142695000	142700000	5001	*	enh7464	intergenic	63.9146	ANKRD20A12P	207.875	TRUE	313	53.9049	3445.31	0.0263248	enh7464-ANKRD20A12P
chr1	142610000	142615000	5001	*	chr1	142695000	142700000	5001	*	enh7465	intergenic	63.8492	ANKRD20A12P	207.875	TRUE	313	95.7867	6115.9	0.0467301	enh7465-ANKRD20A12P
chr1	142620000	142625000	5001	*	chr1	142695000	142700000	5001	*	enh7466	intergenic	66.3446	ANKRD20A12P	207.875	TRUE	313	55.6166	3689.86	0.0281933	enh7466-ANKRD20A12P
chr1	142630000	142635000	5001	*	chr1	142695000	142700000	5001	*	enh7467	intergenic	65.4624	ANKRD20A12P	207.875	TRUE	313	93.862	6144.44	0.0469481	enh7467-ANKRD20A12P
chr1	142635000	142640000	5001	*	chr1	142695000	142700000	5001	*	enh7468	intergenic	64.6828	ANKRD20A12P	207.875	TRUE	313	96.9263	6269.47	0.0479035	enh7468-ANKRD20A12P
chr1	142645000	142650000	5001	*	chr1	142695000	142700000	5001	*	enh7469	intergenic	62.5043	ANKRD20A12P	207.875	TRUE	313	114.102	7131.87	0.0544929	enh7469-ANKRD20A12P
chr1	142650000	142655000	5001	*	chr1	142695000	142700000	5001	*	enh7470	intergenic	80.0042	ANKRD20A12P	207.875	TRUE	313	122.056	9765	0.0746119	enh7470-ANKRD20A12P
chr1	142655000	142660000	5001	*	chr1	142695000	142700000	5001	*	enh7471	intergenic	73.7768	ANKRD20A12P	207.875	TRUE	313	162.711	12004.3	0.0917217	enh7471-ANKRD20A12P
chr1	142670000	142675000	5001	*	chr1	142695000	142700000	5001	*	enh7472	intergenic	63.7848	ANKRD20A12P	207.875	TRUE	313	80.1492	5112.3	0.0390618	enh7472-ANKRD20A12P
chr1	142690000	142695000	5001	*	chr1	142695000	142700000	5001	*	enh7473	intergenic	61.994	ANKRD20A12P	207.875	TRUE	313	540.963	33536.4	0.256243	enh7473-ANKRD20A12P
chr1	142725000	142730000	5001	*	chr1	142695000	142700000	5001	*	enh7474	intergenic	61.1771	ANKRD20A12P	207.875	TRUE	313	208.348	12746.1	0.09739	enh7474-ANKRD20A12P
chr1	142800000	142805000	5001	*	chr1	142695000	142700000	5001	*	enh7477	intergenic	64.9311	ANKRD20A12P	207.875	TRUE	313	52.1658	3387.18	0.0258806	enh7477-ANKRD20A12P
chr1	142630000	142635000	5001	*	chr1	143130000	143135000	5001	*	enh7467	intergenic	65.4624	LOC102723769	926.375	TRUE	314	42.9162	2809.4	0.0575967	enh7467-LOC102723769
chr1	142895000	142900000	5001	*	chr1	143130000	143135000	5001	*	enh7484	intergenic	74.4693	LOC102723769	926.375	TRUE	314	75.093	5592.12	0.114646	enh7484-LOC102723769
chr1	143150000	143155000	5001	*	chr1	143130000	143135000	5001	*	enh7488	genic	64.5846	LOC102723769	926.375	TRUE	314	218.807	14131.6	0.289717	enh7488-LOC102723769
chr1	143180000	143185000	5001	*	chr1	143130000	143135000	5001	*	enh7489	genic	61.1936	LOC102723769	926.375	TRUE	314	113.074	6919.4	0.141858	enh7489-LOC102723769
chr1	143205000	143210000	5001	*	chr1	143130000	143135000	5001	*	enh7490	intergenic	66.9548	LOC102723769	926.375	TRUE	314	48.8877	3273.26	0.0671065	enh7490-LOC102723769
chr1	143225000	143230000	5001	*	chr1	143130000	143135000	5001	*	enh7491	intergenic	62.9511	LOC102723769	926.375	TRUE	314	39.7741	2503.82	0.0513318	enh7491-LOC102723769
chr1	143250000	143255000	5001	*	chr1	143130000	143135000	5001	*	enh7493	intergenic	66.6961	LOC102723769	926.375	TRUE	314	26.6572	1777.93	0.0364502	enh7493-LOC102723769
chr1	143290000	143295000	5001	*	chr1	143130000	143135000	5001	*	enh7494	intergenic	62.5543	LOC102723769	926.375	TRUE	314	26.0982	1632.55	0.0334696	enh7494-LOC102723769
chr1	143510000	143515000	5001	*	chr1	143130000	143135000	5001	*	enh7503	intergenic	65.012	LOC102723769	926.375	TRUE	314	21.5431	1400.56	0.0287135	enh7503-LOC102723769
chr1	143525000	143530000	5001	*	chr1	143130000	143135000	5001	*	enh7505	intergenic	63.8771	LOC102723769	926.375	TRUE	314	17.0845	1091.31	0.0223733	enh7505-LOC102723769
chr1	143535000	143540000	5001	*	chr1	143130000	143135000	5001	*	enh7506	intergenic	64.5658	LOC102723769	926.375	TRUE	314	23.0201	1486.31	0.0304715	enh7506-LOC102723769
chr1	143740000	143745000	5001	*	chr1	143765000	143770000	5001	*	enh7516	promoter	125.412	PPIAL4G	38.75	TRUE	317	47.4329	5948.65	0.0241512	enh7516-PPIAL4G
chr1	143750000	143755000	5001	*	chr1	143765000	143770000	5001	*	enh7517	intergenic	65.3715	PPIAL4G	38.75	TRUE	317	104.303	6818.46	0.0276826	enh7517-PPIAL4G
chr1	143765000	143770000	5001	*	chr1	143765000	143770000	5001	*	enh7518	intergenic	100.301	PPIAL4G	38.75	TRUE	317	1003.25	100627	0.408542	enh7518-PPIAL4G
chr1	147950000	147955000	5001	*	chr1	143765000	143770000	5001	*	enh7850	intergenic	87.5742	PPIAL4G	38.75	TRUE	317	81.1577	7107.32	0.0288554	enh7850-PPIAL4G
chr1	144580000	144585000	5001	*	chr1	144610000	144615000	5001	*	enh7575	intergenic	94.4942	PFN1P2	35.375	TRUE	319	52.969	5005.26	0.0296931	enh7575-PFN1P2
chr1	144590000	144595000	5001	*	chr1	144610000	144615000	5001	*	enh7576	intergenic	111.533	PFN1P2	35.375	TRUE	319	55.3907	6177.92	0.0366497	enh7576-PFN1P2
chr1	144600000	144605000	5001	*	chr1	144610000	144615000	5001	*	enh7577	intergenic	67.1896	PFN1P2	35.375	TRUE	319	190.841	12822.5	0.0760679	enh7577-PFN1P2
chr1	144620000	144625000	5001	*	chr1	144610000	144615000	5001	*	enh7578	intergenic	70.6843	PFN1P2	35.375	TRUE	319	138.409	9783.34	0.0580384	enh7578-PFN1P2
chr1	148345000	148350000	5001	*	chr1	144610000	144615000	5001	*	enh7867	genic	62.8346	PFN1P2	35.375	TRUE	319	278.234	17482.8	0.103714	enh7867-PFN1P2
chr1	1405000	1410000	5001	*	chr1	1445000	1450000	5001	*	enh109	promoter	109.385	ATAD3A	1721	TRUE	320	90.6675	9917.68	0.027896	enh109-ATAD3A
chr1	1440000	1445000	5001	*	chr1	1445000	1450000	5001	*	enh110	intergenic	97.9331	ATAD3A	1721	TRUE	320	455.937	44651.3	0.125593	enh110-ATAD3A
chr1	1445000	1450000	5001	*	chr1	1445000	1450000	5001	*	enh111	promoter	120.3	ATAD3A	1721	TRUE	320	1096.56	131916	0.371047	enh111-ATAD3A
chr1	1465000	1470000	5001	*	chr1	1445000	1450000	5001	*	enh112	genic	73.3697	ATAD3A	1721	TRUE	320	143.402	10521.4	0.0295941	enh112-ATAD3A
chr1	1475000	1480000	5001	*	chr1	1445000	1450000	5001	*	enh113	genic	63.9957	ATAD3A	1721	TRUE	320	117.877	7543.63	0.0212184	enh113-ATAD3A
chr1	144815000	144820000	5001	*	chr1	144830000	144835000	5001	*	enh7586	intergenic	59.4474	LOC100996724	9961.5	TRUE	321	66.4992	3953.2	0.0206793	enh7586-LOC100996724
chr1	144815000	144820000	5001	*	chr1	144830000	144835000	5001	*	enh7587	intergenic	65.6677	LOC100996724	9961.5	TRUE	321	66.4992	4366.85	0.0228431	enh7587-LOC100996724
chr1	144825000	144830000	5001	*	chr1	144830000	144835000	5001	*	enh7588	intergenic	63.2813	LOC100996724	9961.5	TRUE	321	174.492	11042.1	0.0577614	enh7588-LOC100996724
chr1	144840000	144845000	5001	*	chr1	144830000	144835000	5001	*	enh7589	genic	66.375	LOC100996724	9961.5	TRUE	321	97.2105	6452.35	0.0337524	enh7589-LOC100996724
chr1	144850000	144855000	5001	*	chr1	144830000	144835000	5001	*	enh7590	genic	65.8508	LOC100996724	9961.5	TRUE	321	60.7757	4002.13	0.0209353	enh7590-LOC100996724
chr1	144850000	144855000	5001	*	chr1	144830000	144835000	5001	*	enh7591	genic	66.4628	LOC100996724	9961.5	TRUE	321	60.7757	4039.33	0.0211299	enh7591-LOC100996724
chr1	148000000	148005000	5001	*	chr1	144830000	144835000	5001	*	enh7854	intergenic	129.847	LOC100996724	9961.5	TRUE	321	36.573	4748.9	0.0248416	enh7854-LOC100996724
chr1	148595000	148600000	5001	*	chr1	144830000	144835000	5001	*	enh7880	intergenic	127.111	LOC100996724	9961.5	TRUE	321	51.2994	6520.71	0.0341101	enh7880-LOC100996724
chr1	144675000	144680000	5001	*	chr1	144950000	144955000	5001	*	enh7579	intergenic	62.5823	PDE4DIP	1737.38	TRUE	322	304.464	19054.1	0.0778055	enh7579-PDE4DIP
chr1	144930000	144935000	5001	*	chr1	144950000	144955000	5001	*	enh7601	genic	129.784	PDE4DIP	1737.38	TRUE	322	80.0665	10391.4	0.0424322	enh7601-PDE4DIP
chr1	144935000	144940000	5001	*	chr1	144950000	144955000	5001	*	enh7602	genic	68.4597	PDE4DIP	1737.38	TRUE	322	117.08	8015.29	0.0327297	enh7602-PDE4DIP
chr1	144945000	144950000	5001	*	chr1	144950000	144955000	5001	*	enh7603	genic	79.524	PDE4DIP	1737.38	TRUE	322	295.511	23500.2	0.0959607	enh7603-PDE4DIP
chr1	144965000	144970000	5001	*	chr1	144950000	144955000	5001	*	enh7604	genic	73.0906	PDE4DIP	1737.38	TRUE	322	114.584	8374.99	0.0341985	enh7604-PDE4DIP
chr1	145080000	145085000	5001	*	chr1	145095000	145100000	5001	*	enh7621	intergenic	74.2007	SEC22B	2787.25	TRUE	323	95.5911	7092.93	0.027286	enh7621-SEC22B
chr1	145085000	145090000	5001	*	chr1	145095000	145100000	5001	*	enh7622	intergenic	86.5988	SEC22B	2787.25	TRUE	323	146.369	12675.4	0.0487613	enh7622-SEC22B
chr1	145090000	145095000	5001	*	chr1	145095000	145100000	5001	*	enh7623	intergenic	65.3226	SEC22B	2787.25	TRUE	323	294.685	19249.6	0.0740516	enh7623-SEC22B
chr1	145095000	145100000	5001	*	chr1	145095000	145100000	5001	*	enh7624	promoter	104.934	SEC22B	2787.25	TRUE	323	497.638	52219	0.200883	enh7624-SEC22B
chr1	145110000	145115000	5001	*	chr1	145095000	145100000	5001	*	enh7625	genic	83.7409	SEC22B	2787.25	TRUE	323	74.7338	6258.28	0.0240751	enh7625-SEC22B
chr1	145110000	145115000	5001	*	chr1	145095000	145100000	5001	*	enh7626	genic	107.789	SEC22B	2787.25	TRUE	323	74.7338	8055.49	0.0309889	enh7626-SEC22B
chr1	145195000	145200000	5001	*	chr1	145205000	145210000	5001	*	enh7643	intergenic	72.1756	NOTCH2NL	8735.25	TRUE	324	121.36	8759.19	0.0231915	enh7643-NOTCH2NL
chr1	145195000	145200000	5001	*	chr1	145205000	145210000	5001	*	enh7644	intergenic	83.4167	NOTCH2NL	8735.25	TRUE	324	121.36	10123.4	0.0268035	enh7644-NOTCH2NL
chr1	145200000	145205000	5001	*	chr1	145205000	145210000	5001	*	enh7645	intergenic	71.3079	NOTCH2NL	8735.25	TRUE	324	306.467	21853.5	0.0578609	enh7645-NOTCH2NL
chr1	145205000	145210000	5001	*	chr1	145205000	145210000	5001	*	enh7646	promoter	147.292	NOTCH2NL	8735.25	TRUE	324	593.086	87356.9	0.231292	enh7646-NOTCH2NL
chr1	145225000	145230000	5001	*	chr1	145205000	145210000	5001	*	enh7650	genic	98.0292	NOTCH2NL	8735.25	TRUE	324	77.8916	7635.65	0.0202167	enh7650-NOTCH2NL
chr1	145280000	145285000	5001	*	chr1	145290000	145295000	5001	*	enh7657	genic	109.793	NBPF10	30829.2	TRUE	325	76.6966	8420.78	0.0246279	enh7657-NBPF10
chr1	145290000	145295000	5001	*	chr1	145290000	145295000	5001	*	enh7658	intergenic	84.0394	NBPF10	30829.2	TRUE	325	369.504	31052.9	0.0908191	enh7658-NBPF10
chr1	145290000	145295000	5001	*	chr1	145290000	145295000	5001	*	enh7659	promoter	81.9526	NBPF10	30829.2	TRUE	325	369.504	30281.8	0.0885639	enh7659-NBPF10
chr1	145295000	145300000	5001	*	chr1	145290000	145295000	5001	*	enh7660	genic	61.468	NBPF10	30829.2	TRUE	325	137.745	8466.92	0.0247629	enh7660-NBPF10
chr1	145295000	145300000	5001	*	chr1	145290000	145295000	5001	*	enh7661	genic	78.5672	NBPF10	30829.2	TRUE	325	137.745	10822.3	0.0316514	enh7661-NBPF10
chr1	145380000	145385000	5001	*	chr1	145375000	145380000	5001	*	enh7665	promoter	104.582	LINC01719	640.375	TRUE	326	167.37	17503.8	0.086586	enh7665-LINC01719
chr1	145390000	145395000	5001	*	chr1	145375000	145380000	5001	*	enh7666	genic	77.7023	LINC01719	640.375	TRUE	326	107.923	8385.89	0.0414825	enh7666-LINC01719
chr1	145395000	145400000	5001	*	chr1	145375000	145380000	5001	*	enh7667	genic	132.51	LINC01719	640.375	TRUE	326	68.1991	9037.04	0.0447035	enh7667-LINC01719
chr1	145395000	145400000	5001	*	chr1	145375000	145380000	5001	*	enh7668	genic	102.764	LINC01719	640.375	TRUE	326	68.1991	7008.43	0.0346686	enh7668-LINC01719
chr1	146475000	146480000	5001	*	chr1	145375000	145380000	5001	*	enh7748	intergenic	64.7575	LINC01719	640.375	TRUE	326	223.158	14451.1	0.0714855	enh7748-LINC01719
chr1	145390000	145395000	5001	*	chr1	145410000	145415000	5001	*	enh7666	genic	77.7023	HFE2	217.75	TRUE	327	115.336	8961.87	0.0224377	enh7666-HFE2
chr1	145395000	145400000	5001	*	chr1	145410000	145415000	5001	*	enh7667	genic	132.51	HFE2	217.75	TRUE	327	170.415	22581.7	0.0565375	enh7667-HFE2
chr1	145395000	145400000	5001	*	chr1	145410000	145415000	5001	*	enh7668	genic	102.764	HFE2	217.75	TRUE	327	170.415	17512.6	0.0438461	enh7668-HFE2
chr1	145410000	145415000	5001	*	chr1	145410000	145415000	5001	*	enh7669	genic	77.8122	HFE2	217.75	TRUE	327	978.646	76150.6	0.190657	enh7669-HFE2
chr1	145420000	145425000	5001	*	chr1	145410000	145415000	5001	*	enh7670	genic	70.3736	HFE2	217.75	TRUE	327	208.726	14688.8	0.0367763	enh7670-HFE2
chr1	145420000	145425000	5001	*	chr1	145410000	145415000	5001	*	enh7671	genic	68.7402	HFE2	217.75	TRUE	327	208.726	14347.9	0.0359226	enh7671-HFE2
chr1	145425000	145430000	5001	*	chr1	145410000	145415000	5001	*	enh7672	genic	80.2883	HFE2	217.75	TRUE	327	122.277	9817.42	0.0245798	enh7672-HFE2
chr1	145435000	145440000	5001	*	chr1	145410000	145415000	5001	*	enh7673	promoter	121.525	HFE2	217.75	TRUE	327	83.944	10201.3	0.0255408	enh7673-HFE2
chr1	145445000	145450000	5001	*	chr1	145410000	145415000	5001	*	enh7675	genic	116.077	HFE2	217.75	TRUE	327	69.9157	8115.58	0.0203189	enh7675-HFE2
chr1	145455000	145460000	5001	*	chr1	145410000	145415000	5001	*	enh7676	genic	128.133	HFE2	217.75	TRUE	327	96.752	12397.1	0.0310386	enh7676-HFE2
chr1	145420000	145425000	5001	*	chr1	145435000	145440000	5001	*	enh7670	genic	70.3736	TXNIP	2920.5	TRUE	328	155.525	10944.8	0.0233175	enh7670-TXNIP
chr1	145420000	145425000	5001	*	chr1	145435000	145440000	5001	*	enh7671	genic	68.7402	TXNIP	2920.5	TRUE	328	155.525	10690.8	0.0227763	enh7671-TXNIP
chr1	145425000	145430000	5001	*	chr1	145435000	145440000	5001	*	enh7672	genic	80.2883	TXNIP	2920.5	TRUE	328	257.97	20712	0.044126	enh7672-TXNIP
chr1	145435000	145440000	5001	*	chr1	145435000	145440000	5001	*	enh7673	promoter	121.525	TXNIP	2920.5	TRUE	328	957.898	116408	0.248003	enh7673-TXNIP
chr1	145440000	145445000	5001	*	chr1	145435000	145440000	5001	*	enh7674	genic	87.5125	TXNIP	2920.5	TRUE	328	511.432	44756.7	0.0953522	enh7674-TXNIP
chr1	145445000	145450000	5001	*	chr1	145435000	145440000	5001	*	enh7675	genic	116.077	TXNIP	2920.5	TRUE	328	301.522	34999.6	0.0745652	enh7675-TXNIP
chr1	145455000	145460000	5001	*	chr1	145435000	145440000	5001	*	enh7676	genic	128.133	TXNIP	2920.5	TRUE	328	214.575	27494.1	0.0585751	enh7676-TXNIP
chr1	145455000	145460000	5001	*	chr1	145435000	145440000	5001	*	enh7677	genic	81.9878	TXNIP	2920.5	TRUE	328	214.575	17592.5	0.0374801	enh7677-TXNIP
chr1	145470000	145475000	5001	*	chr1	145435000	145440000	5001	*	enh7678	promoter	102.423	TXNIP	2920.5	TRUE	328	93.9566	9623.29	0.020502	enh7678-TXNIP
chr1	145420000	145425000	5001	*	chr1	145455000	145460000	5001	*	enh7670	genic	70.3736	POLR3GL	1107.12	TRUE	329	219.316	15434	0.0294584	enh7670-POLR3GL
chr1	145420000	145425000	5001	*	chr1	145455000	145460000	5001	*	enh7671	genic	68.7402	POLR3GL	1107.12	TRUE	329	219.316	15075.8	0.0287747	enh7671-POLR3GL
chr1	145425000	145430000	5001	*	chr1	145455000	145460000	5001	*	enh7672	genic	80.2883	POLR3GL	1107.12	TRUE	329	245.707	19727.4	0.037653	enh7672-POLR3GL
chr1	145435000	145440000	5001	*	chr1	145455000	145460000	5001	*	enh7673	promoter	121.525	POLR3GL	1107.12	TRUE	329	214.575	26076.2	0.0497707	enh7673-POLR3GL
chr1	145440000	145445000	5001	*	chr1	145455000	145460000	5001	*	enh7674	genic	87.5125	POLR3GL	1107.12	TRUE	329	221.056	19345.2	0.0369235	enh7674-POLR3GL
chr1	145445000	145450000	5001	*	chr1	145455000	145460000	5001	*	enh7675	genic	116.077	POLR3GL	1107.12	TRUE	329	212.671	24686.2	0.0471176	enh7675-POLR3GL
chr1	145455000	145460000	5001	*	chr1	145455000	145460000	5001	*	enh7676	genic	128.133	POLR3GL	1107.12	TRUE	329	897.764	115033	0.21956	enh7676-POLR3GL
chr1	145455000	145460000	5001	*	chr1	145455000	145460000	5001	*	enh7677	genic	81.9878	POLR3GL	1107.12	TRUE	329	897.764	73605.6	0.140489	enh7677-POLR3GL
chr1	145470000	145475000	5001	*	chr1	145455000	145460000	5001	*	enh7678	promoter	102.423	POLR3GL	1107.12	TRUE	329	164.8	16879.3	0.0322169	enh7678-POLR3GL
chr1	145470000	145475000	5001	*	chr1	145455000	145460000	5001	*	enh7679	genic	80.0718	POLR3GL	1107.12	TRUE	329	164.8	13195.8	0.0251865	enh7679-POLR3GL
chr1	145475000	145480000	5001	*	chr1	145455000	145460000	5001	*	enh7680	promoter	119.888	POLR3GL	1107.12	TRUE	329	99.7712	11961.4	0.0228303	enh7680-POLR3GL
chr1	145505000	145510000	5001	*	chr1	145455000	145460000	5001	*	enh7683	promoter	122.586	POLR3GL	1107.12	TRUE	329	87.6503	10744.7	0.0205081	enh7683-POLR3GL
chr1	145435000	145440000	5001	*	chr1	145470000	145475000	5001	*	enh7673	promoter	121.525	ANKRD34A	823.25	TRUE	330	93.9566	11418.1	0.022228	enh7673-ANKRD34A
chr1	145445000	145450000	5001	*	chr1	145470000	145475000	5001	*	enh7675	genic	116.077	ANKRD34A	823.25	TRUE	330	91.7276	10647.4	0.0207278	enh7675-ANKRD34A
chr1	145455000	145460000	5001	*	chr1	145470000	145475000	5001	*	enh7676	genic	128.133	ANKRD34A	823.25	TRUE	330	164.8	21116.3	0.041108	enh7676-ANKRD34A
chr1	145455000	145460000	5001	*	chr1	145470000	145475000	5001	*	enh7677	genic	81.9878	ANKRD34A	823.25	TRUE	330	164.8	13511.6	0.0263035	enh7677-ANKRD34A
chr1	145470000	145475000	5001	*	chr1	145470000	145475000	5001	*	enh7678	promoter	102.423	ANKRD34A	823.25	TRUE	330	1006.57	103095	0.2007	enh7678-ANKRD34A
chr1	145470000	145475000	5001	*	chr1	145470000	145475000	5001	*	enh7679	genic	80.0718	ANKRD34A	823.25	TRUE	330	1006.57	80597.7	0.156903	enh7679-ANKRD34A
chr1	145475000	145480000	5001	*	chr1	145470000	145475000	5001	*	enh7680	promoter	119.888	ANKRD34A	823.25	TRUE	330	398.142	47732.6	0.0929229	enh7680-ANKRD34A
chr1	145480000	145485000	5001	*	chr1	145470000	145475000	5001	*	enh7681	genic	72.5514	ANKRD34A	823.25	TRUE	330	219.641	15935.3	0.0310218	enh7681-ANKRD34A
chr1	145505000	145510000	5001	*	chr1	145470000	145475000	5001	*	enh7683	promoter	122.586	ANKRD34A	823.25	TRUE	330	126.456	15501.8	0.030178	enh7683-ANKRD34A
chr1	145445000	145450000	5001	*	chr1	145475000	145480000	5001	*	enh7675	genic	116.077	LIX1L	1745.88	TRUE	331	79.4826	9226.06	0.0201055	enh7675-LIX1L
chr1	145455000	145460000	5001	*	chr1	145475000	145480000	5001	*	enh7676	genic	128.133	LIX1L	1745.88	TRUE	331	99.7712	12784	0.027859	enh7676-LIX1L
chr1	145470000	145475000	5001	*	chr1	145475000	145480000	5001	*	enh7678	promoter	102.423	LIX1L	1745.88	TRUE	331	398.142	40778.8	0.0888653	enh7678-LIX1L
chr1	145470000	145475000	5001	*	chr1	145475000	145480000	5001	*	enh7679	genic	80.0718	LIX1L	1745.88	TRUE	331	398.142	31880	0.069473	enh7679-LIX1L
chr1	145475000	145480000	5001	*	chr1	145475000	145480000	5001	*	enh7680	promoter	119.888	LIX1L	1745.88	TRUE	331	985.897	118198	0.257577	enh7680-LIX1L
chr1	145480000	145485000	5001	*	chr1	145475000	145480000	5001	*	enh7681	genic	72.5514	LIX1L	1745.88	TRUE	331	538.739	39086.3	0.085177	enh7681-LIX1L
chr1	145500000	145505000	5001	*	chr1	145475000	145480000	5001	*	enh7682	genic	84.0632	LIX1L	1745.88	TRUE	331	168.955	14202.9	0.0309509	enh7682-LIX1L
chr1	145505000	145510000	5001	*	chr1	145475000	145480000	5001	*	enh7683	promoter	122.586	LIX1L	1745.88	TRUE	331	127.641	15647.1	0.0340982	enh7683-LIX1L
chr1	145515000	145520000	5001	*	chr1	145475000	145480000	5001	*	enh7684	promoter	113.475	LIX1L	1745.88	TRUE	331	110.022	12484.7	0.0272068	enh7684-LIX1L
chr1	145455000	145460000	5001	*	chr1	145505000	145510000	5001	*	enh7676	genic	128.133	RBM8A	1665.75	TRUE	332	87.6503	11230.9	0.025496	enh7676-RBM8A
chr1	145470000	145475000	5001	*	chr1	145505000	145510000	5001	*	enh7678	promoter	102.423	RBM8A	1665.75	TRUE	332	126.456	12952	0.0294031	enh7678-RBM8A
chr1	145470000	145475000	5001	*	chr1	145505000	145510000	5001	*	enh7679	genic	80.0718	RBM8A	1665.75	TRUE	332	126.456	10125.6	0.0229867	enh7679-RBM8A
chr1	145475000	145480000	5001	*	chr1	145505000	145510000	5001	*	enh7680	promoter	119.888	RBM8A	1665.75	TRUE	332	127.641	15302.7	0.0347396	enh7680-RBM8A
chr1	145480000	145485000	5001	*	chr1	145505000	145510000	5001	*	enh7681	genic	72.5514	RBM8A	1665.75	TRUE	332	163.042	11828.9	0.0268536	enh7681-RBM8A
chr1	145500000	145505000	5001	*	chr1	145505000	145510000	5001	*	enh7682	genic	84.0632	RBM8A	1665.75	TRUE	332	458.166	38514.9	0.0874349	enh7682-RBM8A
chr1	145505000	145510000	5001	*	chr1	145505000	145510000	5001	*	enh7683	promoter	122.586	RBM8A	1665.75	TRUE	332	1161.07	142331	0.323115	enh7683-RBM8A
chr1	145515000	145520000	5001	*	chr1	145505000	145510000	5001	*	enh7684	promoter	113.475	RBM8A	1665.75	TRUE	332	208.754	23688.3	0.0537761	enh7684-RBM8A
chr1	145520000	145525000	5001	*	chr1	145505000	145510000	5001	*	enh7685	promoter	65.4115	RBM8A	1665.75	TRUE	332	141.749	9272.01	0.021049	enh7685-RBM8A
chr1	145455000	145460000	5001	*	chr1	145505000	145510000	5001	*	enh7676	genic	128.133	GNRHR2	863.875	TRUE	333	87.6503	11230.9	0.025496	enh7676-GNRHR2
chr1	145470000	145475000	5001	*	chr1	145505000	145510000	5001	*	enh7678	promoter	102.423	GNRHR2	863.875	TRUE	333	126.456	12952	0.0294031	enh7678-GNRHR2
chr1	145470000	145475000	5001	*	chr1	145505000	145510000	5001	*	enh7679	genic	80.0718	GNRHR2	863.875	TRUE	333	126.456	10125.6	0.0229867	enh7679-GNRHR2
chr1	145475000	145480000	5001	*	chr1	145505000	145510000	5001	*	enh7680	promoter	119.888	GNRHR2	863.875	TRUE	333	127.641	15302.7	0.0347396	enh7680-GNRHR2
chr1	145480000	145485000	5001	*	chr1	145505000	145510000	5001	*	enh7681	genic	72.5514	GNRHR2	863.875	TRUE	333	163.042	11828.9	0.0268536	enh7681-GNRHR2
chr1	145500000	145505000	5001	*	chr1	145505000	145510000	5001	*	enh7682	genic	84.0632	GNRHR2	863.875	TRUE	333	458.166	38514.9	0.0874349	enh7682-GNRHR2
chr1	145505000	145510000	5001	*	chr1	145505000	145510000	5001	*	enh7683	promoter	122.586	GNRHR2	863.875	TRUE	333	1161.07	142331	0.323115	enh7683-GNRHR2
chr1	145515000	145520000	5001	*	chr1	145505000	145510000	5001	*	enh7684	promoter	113.475	GNRHR2	863.875	TRUE	333	208.754	23688.3	0.0537761	enh7684-GNRHR2
chr1	145520000	145525000	5001	*	chr1	145505000	145510000	5001	*	enh7685	promoter	65.4115	GNRHR2	863.875	TRUE	333	141.749	9272.01	0.021049	enh7685-GNRHR2
chr1	145455000	145460000	5001	*	chr1	145515000	145520000	5001	*	enh7676	genic	128.133	PEX11B	1120.62	TRUE	334	67.9333	8704.5	0.0212455	enh7676-PEX11B
chr1	145470000	145475000	5001	*	chr1	145515000	145520000	5001	*	enh7678	promoter	102.423	PEX11B	1120.62	TRUE	334	88.9567	9111.18	0.0222381	enh7678-PEX11B
chr1	145475000	145480000	5001	*	chr1	145515000	145520000	5001	*	enh7680	promoter	119.888	PEX11B	1120.62	TRUE	334	110.022	13190.4	0.0321943	enh7680-PEX11B
chr1	145500000	145505000	5001	*	chr1	145515000	145520000	5001	*	enh7682	genic	84.0632	PEX11B	1120.62	TRUE	334	137.281	11540.3	0.0281669	enh7682-PEX11B
chr1	145505000	145510000	5001	*	chr1	145515000	145520000	5001	*	enh7683	promoter	122.586	PEX11B	1120.62	TRUE	334	208.754	25590.3	0.0624595	enh7683-PEX11B
chr1	145515000	145520000	5001	*	chr1	145515000	145520000	5001	*	enh7684	promoter	113.475	PEX11B	1120.62	TRUE	334	970.584	110137	0.268816	enh7684-PEX11B
chr1	145520000	145525000	5001	*	chr1	145515000	145520000	5001	*	enh7685	promoter	65.4115	PEX11B	1120.62	TRUE	334	510.09	33365.7	0.0814373	enh7685-PEX11B
chr1	145540000	145545000	5001	*	chr1	145515000	145520000	5001	*	enh7686	genic	83.7695	PEX11B	1120.62	TRUE	334	154.11	12909.7	0.0315094	enh7686-PEX11B
chr1	145545000	145550000	5001	*	chr1	145515000	145520000	5001	*	enh7687	promoter	89.4908	PEX11B	1120.62	TRUE	334	99.3117	8887.48	0.0216921	enh7687-PEX11B
chr1	145560000	145565000	5001	*	chr1	145515000	145520000	5001	*	enh7689	genic	105.805	PEX11B	1120.62	TRUE	334	77.449	8194.51	0.0200007	enh7689-PEX11B
chr1	145575000	145580000	5001	*	chr1	145515000	145520000	5001	*	enh7690	promoter	114.833	PEX11B	1120.62	TRUE	334	79.5861	9139.08	0.0223062	enh7690-PEX11B
chr1	145455000	145460000	5001	*	chr1	145520000	145525000	5001	*	enh7676	genic	128.133	ITGA10	334.5	TRUE	335	63.0401	8077.53	0.0213371	enh7676-ITGA10
chr1	145475000	145480000	5001	*	chr1	145520000	145525000	5001	*	enh7680	promoter	119.888	ITGA10	334.5	TRUE	335	87.2705	10462.7	0.0276376	enh7680-ITGA10
chr1	145500000	145505000	5001	*	chr1	145520000	145525000	5001	*	enh7682	genic	84.0632	ITGA10	334.5	TRUE	335	111.576	9379.45	0.0247762	enh7682-ITGA10
chr1	145505000	145510000	5001	*	chr1	145520000	145525000	5001	*	enh7683	promoter	122.586	ITGA10	334.5	TRUE	335	141.749	17376.5	0.0459005	enh7683-ITGA10
chr1	145515000	145520000	5001	*	chr1	145520000	145525000	5001	*	enh7684	promoter	113.475	ITGA10	334.5	TRUE	335	510.09	57882.3	0.152898	enh7684-ITGA10
chr1	145520000	145525000	5001	*	chr1	145520000	145525000	5001	*	enh7685	promoter	65.4115	ITGA10	334.5	TRUE	335	1070.75	70039.1	0.185011	enh7685-ITGA10
chr1	145540000	145545000	5001	*	chr1	145520000	145525000	5001	*	enh7686	genic	83.7695	ITGA10	334.5	TRUE	335	184.013	15414.7	0.0407185	enh7686-ITGA10
chr1	145545000	145550000	5001	*	chr1	145520000	145525000	5001	*	enh7687	promoter	89.4908	ITGA10	334.5	TRUE	335	118.395	10595.2	0.0279877	enh7687-ITGA10
chr1	145555000	145560000	5001	*	chr1	145520000	145525000	5001	*	enh7688	genic	70.4584	ITGA10	334.5	TRUE	335	125.878	8869.16	0.0234282	enh7688-ITGA10
chr1	145560000	145565000	5001	*	chr1	145520000	145525000	5001	*	enh7689	genic	105.805	ITGA10	334.5	TRUE	335	86.28	9128.87	0.0241142	enh7689-ITGA10
chr1	145575000	145580000	5001	*	chr1	145520000	145525000	5001	*	enh7690	promoter	114.833	ITGA10	334.5	TRUE	335	80.6689	9263.42	0.0244697	enh7690-ITGA10
chr1	145585000	145590000	5001	*	chr1	145520000	145525000	5001	*	enh7691	promoter	105.986	ITGA10	334.5	TRUE	335	83.4438	8843.85	0.0233613	enh7691-ITGA10
chr1	145505000	145510000	5001	*	chr1	145545000	145550000	5001	*	enh7683	promoter	122.586	ANKRD35	1086.25	TRUE	336	89.0964	10922	0.0281843	enh7683-ANKRD35
chr1	145515000	145520000	5001	*	chr1	145545000	145550000	5001	*	enh7684	promoter	113.475	ANKRD35	1086.25	TRUE	336	99.3117	11269.4	0.0290807	enh7684-ANKRD35
chr1	145540000	145545000	5001	*	chr1	145545000	145550000	5001	*	enh7686	genic	83.7695	ANKRD35	1086.25	TRUE	336	455.879	38188.8	0.0985465	enh7686-ANKRD35
chr1	145545000	145550000	5001	*	chr1	145545000	145550000	5001	*	enh7687	promoter	89.4908	ANKRD35	1086.25	TRUE	336	977.721	87497	0.225787	enh7687-ANKRD35
chr1	145555000	145560000	5001	*	chr1	145545000	145550000	5001	*	enh7688	genic	70.4584	ANKRD35	1086.25	TRUE	336	259.16	18260	0.0471202	enh7688-ANKRD35
chr1	145560000	145565000	5001	*	chr1	145545000	145550000	5001	*	enh7689	genic	105.805	ANKRD35	1086.25	TRUE	336	178.271	18862	0.0486736	enh7689-ANKRD35
chr1	145575000	145580000	5001	*	chr1	145545000	145550000	5001	*	enh7690	promoter	114.833	ANKRD35	1086.25	TRUE	336	121.505	13952.8	0.0360053	enh7690-ANKRD35
chr1	145585000	145590000	5001	*	chr1	145545000	145550000	5001	*	enh7691	promoter	105.986	ANKRD35	1086.25	TRUE	336	87.9286	9319.17	0.0240482	enh7691-ANKRD35
chr1	145455000	145460000	5001	*	chr1	145575000	145580000	5001	*	enh7676	genic	128.133	PIAS3	773.5	TRUE	337	60.2663	7722.11	0.0203845	enh7676-PIAS3
chr1	145515000	145520000	5001	*	chr1	145575000	145580000	5001	*	enh7684	promoter	113.475	PIAS3	773.5	TRUE	337	79.5861	9031	0.0238397	enh7684-PIAS3
chr1	145545000	145550000	5001	*	chr1	145575000	145580000	5001	*	enh7687	promoter	89.4908	PIAS3	773.5	TRUE	337	121.505	10873.6	0.0287037	enh7687-PIAS3
chr1	145555000	145560000	5001	*	chr1	145575000	145580000	5001	*	enh7688	genic	70.4584	PIAS3	773.5	TRUE	337	143.132	10084.8	0.0266216	enh7688-PIAS3
chr1	145560000	145565000	5001	*	chr1	145575000	145580000	5001	*	enh7689	genic	105.805	PIAS3	773.5	TRUE	337	181.206	19172.6	0.0506111	enh7689-PIAS3
chr1	145575000	145580000	5001	*	chr1	145575000	145580000	5001	*	enh7690	promoter	114.833	PIAS3	773.5	TRUE	337	947.772	108835	0.287299	enh7690-PIAS3
chr1	145585000	145590000	5001	*	chr1	145575000	145580000	5001	*	enh7691	promoter	105.986	PIAS3	773.5	TRUE	337	273.051	28939.5	0.0763934	enh7691-PIAS3
chr1	145610000	145615000	5001	*	chr1	145575000	145580000	5001	*	enh7694	promoter	119.73	PIAS3	773.5	TRUE	337	68.4753	8198.55	0.0216422	enh7694-PIAS3
chr1	145505000	145510000	5001	*	chr1	145585000	145590000	5001	*	enh7683	promoter	122.586	NUDT17	726.75	TRUE	338	66.4105	8141	0.0217819	enh7683-NUDT17
chr1	145545000	145550000	5001	*	chr1	145585000	145590000	5001	*	enh7687	promoter	89.4908	NUDT17	726.75	TRUE	338	87.9286	7868.8	0.0210536	enh7687-NUDT17
chr1	145560000	145565000	5001	*	chr1	145585000	145590000	5001	*	enh7689	genic	105.805	NUDT17	726.75	TRUE	338	112.513	11904.4	0.0318512	enh7689-NUDT17
chr1	145575000	145580000	5001	*	chr1	145585000	145590000	5001	*	enh7690	promoter	114.833	NUDT17	726.75	TRUE	338	273.051	31355.1	0.083893	enh7690-NUDT17
chr1	145585000	145590000	5001	*	chr1	145585000	145590000	5001	*	enh7691	promoter	105.986	NUDT17	726.75	TRUE	338	942.057	99844.7	0.267142	enh7691-NUDT17
chr1	145595000	145600000	5001	*	chr1	145585000	145590000	5001	*	enh7692	genic	58.5138	NUDT17	726.75	TRUE	338	208.437	12196.4	0.0326324	enh7692-NUDT17
chr1	145600000	145605000	5001	*	chr1	145585000	145590000	5001	*	enh7693	genic	61.8799	NUDT17	726.75	TRUE	338	152.282	9423.21	0.0252125	enh7693-NUDT17
chr1	145610000	145615000	5001	*	chr1	145585000	145590000	5001	*	enh7694	promoter	119.73	NUDT17	726.75	TRUE	338	70.2289	8408.51	0.0224976	enh7694-NUDT17
chr1	145560000	145565000	5001	*	chr1	145590000	145595000	5001	*	enh7689	genic	105.805	POLR3C	1951.62	TRUE	339	60.1296	6362.03	0.0213155	enh7689-POLR3C
chr1	145575000	145580000	5001	*	chr1	145590000	145595000	5001	*	enh7690	promoter	114.833	POLR3C	1951.62	TRUE	339	145.004	16651.2	0.0557887	enh7690-POLR3C
chr1	145585000	145590000	5001	*	chr1	145590000	145595000	5001	*	enh7691	promoter	105.986	POLR3C	1951.62	TRUE	339	364.426	38624	0.129407	enh7691-POLR3C
chr1	145595000	145600000	5001	*	chr1	145590000	145595000	5001	*	enh7692	genic	58.5138	POLR3C	1951.62	TRUE	339	526.668	30817.3	0.103251	enh7692-POLR3C
chr1	145600000	145605000	5001	*	chr1	145590000	145595000	5001	*	enh7693	genic	61.8799	POLR3C	1951.62	TRUE	339	308.445	19086.5	0.063948	enh7693-POLR3C
chr1	145610000	145615000	5001	*	chr1	145590000	145595000	5001	*	enh7694	promoter	119.73	POLR3C	1951.62	TRUE	339	116.372	13933.2	0.0466822	enh7694-POLR3C
chr1	145575000	145580000	5001	*	chr1	145610000	145615000	5001	*	enh7690	promoter	114.833	RNF115	2356	TRUE	340	68.4753	7863.2	0.0219408	enh7690-RNF115
chr1	145585000	145590000	5001	*	chr1	145610000	145615000	5001	*	enh7691	promoter	105.986	RNF115	2356	TRUE	340	70.2289	7443.26	0.0207691	enh7691-RNF115
chr1	145595000	145600000	5001	*	chr1	145610000	145615000	5001	*	enh7692	genic	58.5138	RNF115	2356	TRUE	340	154.7	9052.07	0.0252581	enh7692-RNF115
chr1	145600000	145605000	5001	*	chr1	145610000	145615000	5001	*	enh7693	genic	61.8799	RNF115	2356	TRUE	340	197.586	12226.6	0.0341162	enh7693-RNF115
chr1	145610000	145615000	5001	*	chr1	145610000	145615000	5001	*	enh7694	promoter	119.73	RNF115	2356	TRUE	340	1282.58	153563	0.428489	enh7694-RNF115
chr1	145620000	145625000	5001	*	chr1	145610000	145615000	5001	*	enh7695	genic	62.1545	RNF115	2356	TRUE	340	145.529	9045.26	0.0252391	enh7695-RNF115
chr1	145630000	145635000	5001	*	chr1	145610000	145615000	5001	*	enh7696	genic	63.3893	RNF115	2356	TRUE	340	144.143	9137.16	0.0254956	enh7696-RNF115
chr1	146005000	146010000	5001	*	chr1	145610000	145615000	5001	*	enh7718	genic	81.5572	RNF115	2356	TRUE	340	192.888	15731.4	0.0438955	enh7718-RNF115
chr1	145675000	145680000	5001	*	chr1	145695000	145700000	5001	*	enh7698	genic	58.4067	CD160	263.625	TRUE	341	162.434	9487.21	0.0438222	enh7698-CD160
chr1	145680000	145685000	5001	*	chr1	145695000	145700000	5001	*	enh7699	genic	60.2743	CD160	263.625	TRUE	341	171.863	10358.9	0.0478486	enh7699-CD160
chr1	145695000	145700000	5001	*	chr1	145695000	145700000	5001	*	enh7700	genic	60.506	CD160	263.625	TRUE	341	955.265	57799.3	0.266979	enh7700-CD160
chr1	145710000	145715000	5001	*	chr1	145695000	145700000	5001	*	enh7701	genic	73.9142	CD160	263.625	TRUE	341	160.406	11856.3	0.054765	enh7701-CD160
chr1	145735000	145740000	5001	*	chr1	145695000	145700000	5001	*	enh7702	genic	76.6316	CD160	263.625	TRUE	341	74.6854	5723.26	0.0264362	enh7702-CD160
chr1	145825000	145830000	5001	*	chr1	145695000	145700000	5001	*	enh7707	promoter	107.226	CD160	263.625	TRUE	341	50.1236	5374.56	0.0248255	enh7707-CD160
chr1	145695000	145700000	5001	*	chr1	145725000	145730000	5001	*	enh7700	genic	60.506	PDZK1	734.5	TRUE	342	91.5931	5541.94	0.0309833	enh7700-PDZK1
chr1	145710000	145715000	5001	*	chr1	145725000	145730000	5001	*	enh7701	genic	73.9142	PDZK1	734.5	TRUE	342	151.63	11207.6	0.0626584	enh7701-PDZK1
chr1	145735000	145740000	5001	*	chr1	145725000	145730000	5001	*	enh7702	genic	76.6316	PDZK1	734.5	TRUE	342	266.717	20439	0.114268	enh7702-PDZK1
chr1	145740000	145745000	5001	*	chr1	145725000	145730000	5001	*	enh7703	genic	84.7604	PDZK1	734.5	TRUE	342	165.733	14047.6	0.0785359	enh7703-PDZK1
chr1	145755000	145760000	5001	*	chr1	145725000	145730000	5001	*	enh7704	genic	66.3005	PDZK1	734.5	TRUE	342	99.346	6586.69	0.0368242	enh7704-PDZK1
chr1	145755000	145760000	5001	*	chr1	145725000	145730000	5001	*	enh7705	genic	67.7088	PDZK1	734.5	TRUE	342	99.346	6726.6	0.0376064	enh7705-PDZK1
chr1	145790000	145795000	5001	*	chr1	145725000	145730000	5001	*	enh7706	genic	69.0867	PDZK1	734.5	TRUE	342	74.6197	5155.23	0.0288213	enh7706-PDZK1
chr1	145825000	145830000	5001	*	chr1	145725000	145730000	5001	*	enh7707	promoter	107.226	PDZK1	734.5	TRUE	342	65.2926	7001.06	0.0391408	enh7707-PDZK1
chr1	145710000	145715000	5001	*	chr1	145760000	145765000	5001	*	enh7701	genic	73.9142	GPR89A	1425.88	TRUE	343	78.6449	5812.98	0.0293442	enh7701-GPR89A
chr1	145735000	145740000	5001	*	chr1	145760000	145765000	5001	*	enh7702	genic	76.6316	GPR89A	1425.88	TRUE	343	100.225	7680.38	0.0387709	enh7702-GPR89A
chr1	145740000	145745000	5001	*	chr1	145760000	145765000	5001	*	enh7703	genic	84.7604	GPR89A	1425.88	TRUE	343	176.061	14923	0.0753318	enh7703-GPR89A
chr1	145755000	145760000	5001	*	chr1	145760000	145765000	5001	*	enh7704	genic	66.3005	GPR89A	1425.88	TRUE	343	442.847	29361	0.148216	enh7704-GPR89A
chr1	145755000	145760000	5001	*	chr1	145760000	145765000	5001	*	enh7705	genic	67.7088	GPR89A	1425.88	TRUE	343	442.847	29984.6	0.151364	enh7705-GPR89A
chr1	145790000	145795000	5001	*	chr1	145760000	145765000	5001	*	enh7706	genic	69.0867	GPR89A	1425.88	TRUE	343	83.8554	5793.29	0.0292448	enh7706-GPR89A
chr1	145825000	145830000	5001	*	chr1	145760000	145765000	5001	*	enh7707	promoter	107.226	GPR89A	1425.88	TRUE	343	38.6178	4140.83	0.0209031	enh7707-GPR89A
chr1	146475000	146480000	5001	*	chr1	146490000	146495000	5001	*	enh7748	intergenic	64.7575	LOC728989	219.125	TRUE	348	111.257	7204.72	0.0334048	enh7748-LOC728989
chr1	146490000	146495000	5001	*	chr1	146490000	146495000	5001	*	enh7749	genic	60.5472	LOC728989	219.125	TRUE	348	1160.99	70294.6	0.325922	enh7749-LOC728989
chr1	146500000	146505000	5001	*	chr1	146490000	146495000	5001	*	enh7750	genic	63.5448	LOC728989	219.125	TRUE	348	234.425	14896.5	0.0690677	enh7750-LOC728989
chr1	146500000	146505000	5001	*	chr1	146490000	146495000	5001	*	enh7751	genic	65.0813	LOC728989	219.125	TRUE	348	234.425	15256.7	0.0707378	enh7751-LOC728989
chr1	146515000	146520000	5001	*	chr1	146490000	146495000	5001	*	enh7752	intergenic	62.6563	LOC728989	219.125	TRUE	348	103.894	6509.59	0.0301818	enh7752-LOC728989
chr1	146555000	146560000	5001	*	chr1	146570000	146575000	5001	*	enh7754	intergenic	100.327	NBPF13P	163.375	TRUE	349	157.548	15806.3	0.0643245	enh7754-NBPF13P
chr1	146570000	146575000	5001	*	chr1	146570000	146575000	5001	*	enh7755	intergenic	65.6217	NBPF13P	163.375	TRUE	349	1055.25	69247.6	0.281807	enh7755-NBPF13P
chr1	146570000	146575000	5001	*	chr1	146570000	146575000	5001	*	enh7756	genic	59.7332	NBPF13P	163.375	TRUE	349	1055.25	63033.8	0.25652	enh7756-NBPF13P
chr1	146640000	146645000	5001	*	chr1	146570000	146575000	5001	*	enh7758	promoter	129.003	NBPF13P	163.375	TRUE	349	44.1118	5690.58	0.0231581	enh7758-NBPF13P
chr1	146555000	146560000	5001	*	chr1	146625000	146630000	5001	*	enh7754	intergenic	100.327	PRKAB2	1679	TRUE	350	50.4763	5064.12	0.0350308	enh7754-PRKAB2
chr1	146570000	146575000	5001	*	chr1	146625000	146630000	5001	*	enh7755	intergenic	65.6217	PRKAB2	1679	TRUE	350	48.4506	3179.41	0.0219935	enh7755-PRKAB2
chr1	146570000	146575000	5001	*	chr1	146625000	146630000	5001	*	enh7756	genic	59.7332	PRKAB2	1679	TRUE	350	48.4506	2894.11	0.0200199	enh7756-PRKAB2
chr1	146635000	146640000	5001	*	chr1	146625000	146630000	5001	*	enh7757	genic	68.3025	PRKAB2	1679	TRUE	350	256.528	17521.5	0.121204	enh7757-PRKAB2
chr1	146640000	146645000	5001	*	chr1	146625000	146630000	5001	*	enh7758	promoter	129.003	PRKAB2	1679	TRUE	350	160.761	20738.7	0.143459	enh7758-PRKAB2
chr1	146695000	146700000	5001	*	chr1	146625000	146630000	5001	*	enh7762	promoter	97.663	PRKAB2	1679	TRUE	350	45.5726	4450.75	0.0307879	enh7762-PRKAB2
chr1	146710000	146715000	5001	*	chr1	146625000	146630000	5001	*	enh7763	promoter	126.774	PRKAB2	1679	TRUE	350	63.8603	8095.82	0.0560026	enh7763-PRKAB2
chr1	146715000	146720000	5001	*	chr1	146625000	146630000	5001	*	enh7764	genic	83.176	PRKAB2	1679	TRUE	350	42.1576	3506.5	0.0242561	enh7764-PRKAB2
chr1	147515000	147520000	5001	*	chr1	146625000	146630000	5001	*	enh7806	intergenic	58.2965	PRKAB2	1679	TRUE	350	56.4664	3291.79	0.0227709	enh7806-PRKAB2
chr1	146635000	146640000	5001	*	chr1	146645000	146650000	5001	*	enh7757	genic	68.3025	PDIA3P1	26.625	TRUE	351	142.218	9713.83	0.050107	enh7757-PDIA3P1
chr1	146640000	146645000	5001	*	chr1	146645000	146650000	5001	*	enh7758	promoter	129.003	PDIA3P1	26.625	TRUE	351	353.224	45567.2	0.23505	enh7758-PDIA3P1
chr1	146675000	146680000	5001	*	chr1	146645000	146650000	5001	*	enh7759	genic	81.3317	PDIA3P1	26.625	TRUE	351	104.996	8539.5	0.0440494	enh7759-PDIA3P1
chr1	146685000	146690000	5001	*	chr1	146645000	146650000	5001	*	enh7760	genic	59.9127	PDIA3P1	26.625	TRUE	351	112.291	6727.64	0.0347033	enh7760-PDIA3P1
chr1	146685000	146690000	5001	*	chr1	146645000	146650000	5001	*	enh7761	genic	61.5943	PDIA3P1	26.625	TRUE	351	112.291	6916.48	0.0356774	enh7761-PDIA3P1
chr1	146695000	146700000	5001	*	chr1	146645000	146650000	5001	*	enh7762	promoter	97.663	PDIA3P1	26.625	TRUE	351	102.136	9974.94	0.0514538	enh7762-PDIA3P1
chr1	146710000	146715000	5001	*	chr1	146645000	146650000	5001	*	enh7763	promoter	126.774	PDIA3P1	26.625	TRUE	351	139.409	17673.5	0.0911653	enh7763-PDIA3P1
chr1	146715000	146720000	5001	*	chr1	146645000	146650000	5001	*	enh7764	genic	83.176	PDIA3P1	26.625	TRUE	351	105.005	8733.9	0.0450522	enh7764-PDIA3P1
chr1	146555000	146560000	5001	*	chr1	146655000	146660000	5001	*	enh7754	intergenic	100.327	FMO5	1330	TRUE	352	46.0212	4617.15	0.0333734	enh7754-FMO5
chr1	146635000	146640000	5001	*	chr1	146655000	146660000	5001	*	enh7757	genic	68.3025	FMO5	1330	TRUE	352	79.2168	5410.7	0.0391093	enh7757-FMO5
chr1	146640000	146645000	5001	*	chr1	146655000	146660000	5001	*	enh7758	promoter	129.003	FMO5	1330	TRUE	352	128.911	16629.9	0.120203	enh7758-FMO5
chr1	146675000	146680000	5001	*	chr1	146655000	146660000	5001	*	enh7759	genic	81.3317	FMO5	1330	TRUE	352	99.2542	8072.51	0.0583492	enh7759-FMO5
chr1	146685000	146690000	5001	*	chr1	146655000	146660000	5001	*	enh7760	genic	59.9127	FMO5	1330	TRUE	352	114.177	6840.64	0.0494451	enh7760-FMO5
chr1	146685000	146690000	5001	*	chr1	146655000	146660000	5001	*	enh7761	genic	61.5943	FMO5	1330	TRUE	352	114.177	7032.65	0.050833	enh7761-FMO5
chr1	146695000	146700000	5001	*	chr1	146655000	146660000	5001	*	enh7762	promoter	97.663	FMO5	1330	TRUE	352	94.1979	9199.64	0.0664963	enh7762-FMO5
chr1	146710000	146715000	5001	*	chr1	146655000	146660000	5001	*	enh7763	promoter	126.774	FMO5	1330	TRUE	352	90.1837	11433	0.082639	enh7763-FMO5
chr1	146715000	146720000	5001	*	chr1	146655000	146660000	5001	*	enh7764	genic	83.176	FMO5	1330	TRUE	352	51.3577	4271.73	0.0308766	enh7764-FMO5
chr1	146635000	146640000	5001	*	chr1	146710000	146715000	5001	*	enh7757	genic	68.3025	CHD1L	2886.62	TRUE	353	106.287	7259.65	0.0228007	enh7757-CHD1L
chr1	146640000	146645000	5001	*	chr1	146710000	146715000	5001	*	enh7758	promoter	129.003	CHD1L	2886.62	TRUE	353	145.202	18731.6	0.0588313	enh7758-CHD1L
chr1	146675000	146680000	5001	*	chr1	146710000	146715000	5001	*	enh7759	genic	81.3317	CHD1L	2886.62	TRUE	353	86.2626	7015.88	0.0220351	enh7759-CHD1L
chr1	146685000	146690000	5001	*	chr1	146710000	146715000	5001	*	enh7760	genic	59.9127	CHD1L	2886.62	TRUE	353	125.63	7526.83	0.0236399	enh7760-CHD1L
chr1	146685000	146690000	5001	*	chr1	146710000	146715000	5001	*	enh7761	genic	61.5943	CHD1L	2886.62	TRUE	353	125.63	7738.1	0.0243034	enh7761-CHD1L
chr1	146695000	146700000	5001	*	chr1	146710000	146715000	5001	*	enh7762	promoter	97.663	CHD1L	2886.62	TRUE	353	177.768	17361.3	0.0545275	enh7762-CHD1L
chr1	146710000	146715000	5001	*	chr1	146710000	146715000	5001	*	enh7763	promoter	126.774	CHD1L	2886.62	TRUE	353	1095.97	138940	0.436376	enh7763-CHD1L
chr1	146715000	146720000	5001	*	chr1	146710000	146715000	5001	*	enh7764	genic	83.176	CHD1L	2886.62	TRUE	353	317.934	26444.5	0.0830555	enh7764-CHD1L
chr1	146755000	146760000	5001	*	chr1	146850000	146855000	5001	*	enh7766	genic	62.3524	LINC00624	1082.38	TRUE	354	58.5669	3651.79	0.0281093	enh7766-LINC00624
chr1	146760000	146765000	5001	*	chr1	146850000	146855000	5001	*	enh7767	genic	66.8899	LINC00624	1082.38	TRUE	354	42.669	2854.13	0.0219694	enh7767-LINC00624
chr1	146760000	146765000	5001	*	chr1	146850000	146855000	5001	*	enh7768	genic	70.0152	LINC00624	1082.38	TRUE	354	42.669	2987.48	0.0229959	enh7768-LINC00624
chr1	146810000	146815000	5001	*	chr1	146850000	146855000	5001	*	enh7769	intergenic	63.3188	LINC00624	1082.38	TRUE	354	60.7722	3848.02	0.0296198	enh7769-LINC00624
chr1	146855000	146860000	5001	*	chr1	146850000	146855000	5001	*	enh7770	genic	60.0938	LINC00624	1082.38	TRUE	354	375.624	22572.7	0.173751	enh7770-LINC00624
chr1	146860000	146865000	5001	*	chr1	146850000	146855000	5001	*	enh7771	genic	67.3537	LINC00624	1082.38	TRUE	354	188.321	12684.1	0.0976347	enh7771-LINC00624
chr1	146965000	146970000	5001	*	chr1	147010000	147015000	5001	*	enh7773	genic	70.2914	BCL9	1218.88	TRUE	355	69.3804	4876.85	0.0229846	enh7773-BCL9
chr1	146985000	146990000	5001	*	chr1	147010000	147015000	5001	*	enh7774	genic	65.0404	BCL9	1218.88	TRUE	355	104.74	6812.35	0.0321066	enh7774-BCL9
chr1	147000000	147005000	5001	*	chr1	147010000	147015000	5001	*	enh7775	intergenic	63.9417	BCL9	1218.88	TRUE	355	225.385	14411.5	0.0679214	enh7775-BCL9
chr1	147010000	147015000	5001	*	chr1	147010000	147015000	5001	*	enh7776	intergenic	74.0599	BCL9	1218.88	TRUE	355	735.747	54489.3	0.256808	enh7776-BCL9
chr1	147020000	147025000	5001	*	chr1	147010000	147015000	5001	*	enh7777	genic	58.4458	BCL9	1218.88	TRUE	355	232.838	13608.4	0.0641365	enh7777-BCL9
chr1	147020000	147025000	5001	*	chr1	147010000	147015000	5001	*	enh7778	genic	63.9816	BCL9	1218.88	TRUE	355	232.838	14897.4	0.0702113	enh7778-BCL9
chr1	147030000	147035000	5001	*	chr1	147010000	147015000	5001	*	enh7779	genic	61.4006	BCL9	1218.88	TRUE	355	101.984	6261.85	0.0295121	enh7779-BCL9
chr1	147030000	147035000	5001	*	chr1	147010000	147015000	5001	*	enh7780	genic	60.8923	BCL9	1218.88	TRUE	355	101.984	6210.02	0.0292678	enh7780-BCL9
chr1	147050000	147055000	5001	*	chr1	147010000	147015000	5001	*	enh7781	genic	67.6374	BCL9	1218.88	TRUE	355	76.2952	5160.41	0.024321	enh7781-BCL9
chr1	1440000	1445000	5001	*	chr1	1470000	1475000	5001	*	enh110	intergenic	97.9331	TMEM240	122.375	TRUE	356	89.1879	8734.45	0.0351384	enh110-TMEM240
chr1	1445000	1450000	5001	*	chr1	1470000	1475000	5001	*	enh111	promoter	120.3	TMEM240	122.375	TRUE	356	114.679	13795.9	0.0555006	enh111-TMEM240
chr1	1465000	1470000	5001	*	chr1	1470000	1475000	5001	*	enh112	genic	73.3697	TMEM240	122.375	TRUE	356	599.744	44003	0.177023	enh112-TMEM240
chr1	1475000	1480000	5001	*	chr1	1470000	1475000	5001	*	enh113	genic	63.9957	TMEM240	122.375	TRUE	356	559.027	35775.4	0.143923	enh113-TMEM240
chr1	1485000	1490000	5001	*	chr1	1470000	1475000	5001	*	enh114	genic	66.6272	TMEM240	122.375	TRUE	356	221.828	14779.8	0.0594587	enh114-TMEM240
chr1	1490000	1495000	5001	*	chr1	1470000	1475000	5001	*	enh115	genic	71.2821	TMEM240	122.375	TRUE	356	125.941	8977.37	0.0361157	enh115-TMEM240
chr1	1510000	1515000	5001	*	chr1	1470000	1475000	5001	*	enh116	promoter	114.912	TMEM240	122.375	TRUE	356	67.586	7766.41	0.031244	enh116-TMEM240
chr1	1520000	1525000	5001	*	chr1	1470000	1475000	5001	*	enh118	intergenic	84.1183	TMEM240	122.375	TRUE	356	69.8505	5875.71	0.0236378	enh118-TMEM240
chr1	1525000	1530000	5001	*	chr1	1470000	1475000	5001	*	enh119	intergenic	66.3532	TMEM240	122.375	TRUE	356	83.0823	5512.77	0.0221777	enh119-TMEM240
chr1	1550000	1555000	5001	*	chr1	1470000	1475000	5001	*	enh123	promoter	126.26	TMEM240	122.375	TRUE	356	42.5634	5374.05	0.0216196	enh123-TMEM240
chr1	147070000	147075000	5001	*	chr1	147115000	147120000	5001	*	enh7782	genic	109.755	ACP6	819.75	TRUE	357	58.9094	6465.59	0.0291312	enh7782-ACP6
chr1	147095000	147100000	5001	*	chr1	147115000	147120000	5001	*	enh7783	genic	66.2854	ACP6	819.75	TRUE	357	102.647	6804.03	0.0306561	enh7783-ACP6
chr1	147095000	147100000	5001	*	chr1	147115000	147120000	5001	*	enh7784	intergenic	62.4345	ACP6	819.75	TRUE	357	102.647	6408.74	0.0288751	enh7784-ACP6
chr1	147105000	147110000	5001	*	chr1	147115000	147120000	5001	*	enh7785	intergenic	82.8219	ACP6	819.75	TRUE	357	168.798	13980.2	0.062989	enh7785-ACP6
chr1	147110000	147115000	5001	*	chr1	147115000	147120000	5001	*	enh7786	intergenic	71.1084	ACP6	819.75	TRUE	357	339.162	24117.3	0.108662	enh7786-ACP6
chr1	147110000	147115000	5001	*	chr1	147115000	147120000	5001	*	enh7787	intergenic	63.7745	ACP6	819.75	TRUE	357	339.162	21629.9	0.0974553	enh7787-ACP6
chr1	147120000	147125000	5001	*	chr1	147115000	147120000	5001	*	enh7788	genic	65.3663	ACP6	819.75	TRUE	357	369.436	24148.7	0.108804	enh7788-ACP6
chr1	147135000	147140000	5001	*	chr1	147115000	147120000	5001	*	enh7789	genic	60.3923	ACP6	819.75	TRUE	357	124.565	7522.76	0.0338944	enh7789-ACP6
chr1	147140000	147145000	5001	*	chr1	147115000	147120000	5001	*	enh7790	promoter	106.298	ACP6	819.75	TRUE	357	120.568	12816	0.0577437	enh7790-ACP6
chr1	147140000	147145000	5001	*	chr1	147225000	147230000	5001	*	enh7790	promoter	106.298	GJA5	206.25	TRUE	358	42.0438	4469.15	0.0325235	enh7790-GJA5
chr1	147170000	147175000	5001	*	chr1	147225000	147230000	5001	*	enh7791	intergenic	66.536	GJA5	206.25	TRUE	358	45.6561	3037.77	0.0221069	enh7791-GJA5
chr1	147190000	147195000	5001	*	chr1	147225000	147230000	5001	*	enh7792	intergenic	65.8006	GJA5	206.25	TRUE	358	62.515	4113.52	0.0299354	enh7792-GJA5
chr1	147230000	147235000	5001	*	chr1	147225000	147230000	5001	*	enh7793	genic	61.3864	GJA5	206.25	TRUE	358	433.92	26636.8	0.193845	enh7793-GJA5
chr1	147240000	147245000	5001	*	chr1	147225000	147230000	5001	*	enh7794	genic	66.76	GJA5	206.25	TRUE	358	138.139	9222.14	0.0671126	enh7794-GJA5
chr1	147245000	147250000	5001	*	chr1	147225000	147230000	5001	*	enh7795	promoter	63.3262	GJA5	206.25	TRUE	358	129.557	8204.37	0.0597059	enh7795-GJA5
chr1	147270000	147275000	5001	*	chr1	147225000	147230000	5001	*	enh7796	intergenic	65.7617	GJA5	206.25	TRUE	358	59.9173	3940.26	0.0286746	enh7796-GJA5
chr1	147070000	147075000	5001	*	chr1	147370000	147375000	5001	*	enh7782	genic	109.755	GJA8	62.5	TRUE	359	32.1189	3525.2	0.026464	enh7782-GJA8
chr1	147360000	147365000	5001	*	chr1	147370000	147375000	5001	*	enh7797	intergenic	70.6279	GJA8	62.5	TRUE	359	158.296	11180.1	0.0839302	enh7797-GJA8
chr1	147360000	147365000	5001	*	chr1	147370000	147375000	5001	*	enh7798	intergenic	67.5211	GJA8	62.5	TRUE	359	158.296	10688.3	0.0802383	enh7798-GJA8
chr1	147390000	147395000	5001	*	chr1	147370000	147375000	5001	*	enh7799	intergenic	73.1207	GJA8	62.5	TRUE	359	71.6094	5236.13	0.0393081	enh7799-GJA8
chr1	147400000	147405000	5001	*	chr1	147370000	147375000	5001	*	enh7800	promoter	108.271	GJA8	62.5	TRUE	359	70.7188	7656.78	0.0574801	enh7800-GJA8
chr1	147390000	147395000	5001	*	chr1	147400000	147405000	5001	*	enh7799	intergenic	73.1207	GPR89B	1368.75	TRUE	360	135.309	9893.88	0.0403991	enh7799-GPR89B
chr1	147400000	147405000	5001	*	chr1	147400000	147405000	5001	*	enh7800	promoter	108.271	GPR89B	1368.75	TRUE	360	1090.94	118116	0.482297	enh7800-GPR89B
chr1	1440000	1445000	5001	*	chr1	1475000	1480000	5001	*	enh110	intergenic	97.9331	SSU72	2401	TRUE	362	64.098	6277.31	0.0218585	enh110-SSU72
chr1	1445000	1450000	5001	*	chr1	1475000	1480000	5001	*	enh111	promoter	120.3	SSU72	2401	TRUE	362	117.877	14180.6	0.049379	enh111-SSU72
chr1	1465000	1470000	5001	*	chr1	1475000	1480000	5001	*	enh112	genic	73.3697	SSU72	2401	TRUE	362	311.169	22830.4	0.0794986	enh112-SSU72
chr1	1475000	1480000	5001	*	chr1	1475000	1480000	5001	*	enh113	genic	63.9957	SSU72	2401	TRUE	362	1399.8	89581.1	0.311934	enh113-SSU72
chr1	1485000	1490000	5001	*	chr1	1475000	1480000	5001	*	enh114	genic	66.6272	SSU72	2401	TRUE	362	304.706	20301.8	0.0706936	enh114-SSU72
chr1	1490000	1495000	5001	*	chr1	1475000	1480000	5001	*	enh115	genic	71.2821	SSU72	2401	TRUE	362	172.796	12317.3	0.0428904	enh115-SSU72
chr1	1510000	1515000	5001	*	chr1	1475000	1480000	5001	*	enh116	promoter	114.912	SSU72	2401	TRUE	362	62.7401	7209.57	0.0251047	enh116-SSU72
chr1	1520000	1525000	5001	*	chr1	1475000	1480000	5001	*	enh118	intergenic	84.1183	SSU72	2401	TRUE	362	70.5945	5938.29	0.020678	enh118-SSU72
chr1	144825000	144830000	5001	*	chr1	148250000	148255000	5001	*	enh7588	intergenic	63.2813	NBPF14	1434.38	TRUE	364	230.864	14609.4	0.0501942	enh7588-NBPF14
chr1	147530000	147535000	5001	*	chr1	148250000	148255000	5001	*	enh7809	intergenic	73.9805	NBPF14	1434.38	TRUE	364	95.5325	7067.54	0.0242823	enh7809-NBPF14
chr1	148230000	148235000	5001	*	chr1	148250000	148255000	5001	*	enh7863	intergenic	70.6103	NBPF14	1434.38	TRUE	364	158.595	11198.5	0.0384751	enh7863-NBPF14
chr1	148240000	148245000	5001	*	chr1	148250000	148255000	5001	*	enh7864	intergenic	121.271	NBPF14	1434.38	TRUE	364	146.129	17721.2	0.0608855	enh7864-NBPF14
chr1	148245000	148250000	5001	*	chr1	148250000	148255000	5001	*	enh7865	intergenic	120.841	NBPF14	1434.38	TRUE	364	321.993	38909.9	0.133685	enh7865-NBPF14
chr1	149600000	149605000	5001	*	chr1	148250000	148255000	5001	*	enh7972	genic	83.7325	NBPF14	1434.38	TRUE	364	76.6601	6418.94	0.0220539	enh7972-NBPF14
chr1	148540000	148545000	5001	*	chr1	148560000	148565000	5001	*	enh7872	intergenic	78.9555	NBPF15	475.625	TRUE	365	117.1	9245.7	0.0268677	enh7872-NBPF15
chr1	148540000	148545000	5001	*	chr1	148560000	148565000	5001	*	enh7873	intergenic	64.3836	NBPF15	475.625	TRUE	365	117.1	7539.32	0.021909	enh7873-NBPF15
chr1	148555000	148560000	5001	*	chr1	148560000	148565000	5001	*	enh7875	intergenic	118.779	NBPF15	475.625	TRUE	365	362.127	43012.9	0.124994	enh7875-NBPF15
chr1	148560000	148565000	5001	*	chr1	148560000	148565000	5001	*	enh7876	genic	63.1298	NBPF15	475.625	TRUE	365	992.631	62664.6	0.182101	enh7876-NBPF15
chr1	148565000	148570000	5001	*	chr1	148560000	148565000	5001	*	enh7877	genic	63.2826	NBPF15	475.625	TRUE	365	348.253	22038.3	0.0640426	enh7877-NBPF15
chr1	148575000	148580000	5001	*	chr1	148560000	148565000	5001	*	enh7878	genic	61.8378	NBPF15	475.625	TRUE	365	168.185	10400.2	0.0302225	enh7878-NBPF15
chr1	148580000	148585000	5001	*	chr1	148560000	148565000	5001	*	enh7879	genic	64.92	NBPF15	475.625	TRUE	365	183.601	11919.4	0.0346372	enh7879-NBPF15
chr1	148595000	148600000	5001	*	chr1	148875000	148880000	5001	*	enh7880	intergenic	127.111	LOC101927429	528.5	TRUE	366	58.8213	7476.82	0.0248011	enh7880-LOC101927429
chr1	148645000	148650000	5001	*	chr1	148875000	148880000	5001	*	enh7884	intergenic	88.6958	LOC101927429	528.5	TRUE	366	92.5238	8206.47	0.0272214	enh7884-LOC101927429
chr1	148850000	148855000	5001	*	chr1	148875000	148880000	5001	*	enh7904	intergenic	136.5	LOC101927429	528.5	TRUE	366	49.5321	6761.13	0.0224272	enh7904-LOC101927429
chr1	148860000	148865000	5001	*	chr1	148875000	148880000	5001	*	enh7906	intergenic	102.218	LOC101927429	528.5	TRUE	366	117.963	12057.9	0.039997	enh7906-LOC101927429
chr1	148870000	148875000	5001	*	chr1	148875000	148880000	5001	*	enh7907	intergenic	62.4997	LOC101927429	528.5	TRUE	366	471.472	29466.8	0.0977435	enh7907-LOC101927429
chr1	148870000	148875000	5001	*	chr1	148875000	148880000	5001	*	enh7908	intergenic	63.6441	LOC101927429	528.5	TRUE	366	471.472	30006.4	0.0995332	enh7908-LOC101927429
chr1	148880000	148885000	5001	*	chr1	148875000	148880000	5001	*	enh7909	genic	68.2885	LOC101927429	528.5	TRUE	366	543.804	37135.6	0.123181	enh7909-LOC101927429
chr1	148900000	148905000	5001	*	chr1	148875000	148880000	5001	*	enh7910	genic	73.3575	LOC101927429	528.5	TRUE	366	115.047	8439.58	0.0279947	enh7910-LOC101927429
chr1	148920000	148925000	5001	*	chr1	148875000	148880000	5001	*	enh7911	intergenic	79.0636	LOC101927429	528.5	TRUE	366	76.6886	6063.27	0.0201123	enh7911-LOC101927429
chr1	148925000	148930000	5001	*	chr1	148875000	148880000	5001	*	enh7912	promoter	95.6928	LOC101927429	528.5	TRUE	366	64.2277	6146.13	0.0203871	enh7912-LOC101927429
chr1	148860000	148865000	5001	*	chr1	148900000	148905000	5001	*	enh7906	intergenic	102.218	DRD5P2	70.5	TRUE	367	59.5775	6089.87	0.0220592	enh7906-DRD5P2
chr1	148880000	148885000	5001	*	chr1	148900000	148905000	5001	*	enh7909	genic	68.2885	DRD5P2	70.5	TRUE	367	118.232	8073.85	0.0292457	enh7909-DRD5P2
chr1	148900000	148905000	5001	*	chr1	148900000	148905000	5001	*	enh7910	genic	73.3575	DRD5P2	70.5	TRUE	367	1086.7	79717.7	0.288759	enh7910-DRD5P2
chr1	148920000	148925000	5001	*	chr1	148900000	148905000	5001	*	enh7911	intergenic	79.0636	DRD5P2	70.5	TRUE	367	122.154	9657.9	0.0349836	enh7911-DRD5P2
chr1	148925000	148930000	5001	*	chr1	148900000	148905000	5001	*	enh7912	promoter	95.6928	DRD5P2	70.5	TRUE	367	98.6897	9443.9	0.0342084	enh7912-DRD5P2
chr1	148945000	148950000	5001	*	chr1	148900000	148905000	5001	*	enh7913	genic	60.9769	DRD5P2	70.5	TRUE	367	98.6251	6013.86	0.0217838	enh7913-DRD5P2
chr1	148950000	148955000	5001	*	chr1	148900000	148905000	5001	*	enh7915	intergenic	87.3647	DRD5P2	70.5	TRUE	367	77.5417	6774.41	0.0245388	enh7915-DRD5P2
chr1	148860000	148865000	5001	*	chr1	148900000	148905000	5001	*	enh7906	intergenic	102.218	LOC101060524	70.5	TRUE	368	59.5775	6089.87	0.0220592	enh7906-LOC101060524
chr1	148880000	148885000	5001	*	chr1	148900000	148905000	5001	*	enh7909	genic	68.2885	LOC101060524	70.5	TRUE	368	118.232	8073.85	0.0292457	enh7909-LOC101060524
chr1	148900000	148905000	5001	*	chr1	148900000	148905000	5001	*	enh7910	genic	73.3575	LOC101060524	70.5	TRUE	368	1086.7	79717.7	0.288759	enh7910-LOC101060524
chr1	148920000	148925000	5001	*	chr1	148900000	148905000	5001	*	enh7911	intergenic	79.0636	LOC101060524	70.5	TRUE	368	122.154	9657.9	0.0349836	enh7911-LOC101060524
chr1	148925000	148930000	5001	*	chr1	148900000	148905000	5001	*	enh7912	promoter	95.6928	LOC101060524	70.5	TRUE	368	98.6897	9443.9	0.0342084	enh7912-LOC101060524
chr1	148945000	148950000	5001	*	chr1	148900000	148905000	5001	*	enh7913	genic	60.9769	LOC101060524	70.5	TRUE	368	98.6251	6013.86	0.0217838	enh7913-LOC101060524
chr1	148950000	148955000	5001	*	chr1	148900000	148905000	5001	*	enh7915	intergenic	87.3647	LOC101060524	70.5	TRUE	368	77.5417	6774.41	0.0245388	enh7915-LOC101060524
chr1	148860000	148865000	5001	*	chr1	148925000	148930000	5001	*	enh7906	intergenic	102.218	LOC645166	1013.25	TRUE	369	74.7186	7637.55	0.023725	enh7906-LOC645166
chr1	148900000	148905000	5001	*	chr1	148925000	148930000	5001	*	enh7910	genic	73.3575	LOC645166	1013.25	TRUE	369	98.6897	7239.63	0.0224889	enh7910-LOC645166
chr1	148920000	148925000	5001	*	chr1	148925000	148930000	5001	*	enh7911	intergenic	79.0636	LOC645166	1013.25	TRUE	369	360.714	28519.3	0.0885913	enh7911-LOC645166
chr1	148925000	148930000	5001	*	chr1	148925000	148930000	5001	*	enh7912	promoter	95.6928	LOC645166	1013.25	TRUE	369	966.04	92443.1	0.287161	enh7912-LOC645166
chr1	148945000	148950000	5001	*	chr1	148925000	148930000	5001	*	enh7913	genic	60.9769	LOC645166	1013.25	TRUE	369	133.804	8158.95	0.0253446	enh7913-LOC645166
chr1	148950000	148955000	5001	*	chr1	148925000	148930000	5001	*	enh7914	genic	60.1091	LOC645166	1013.25	TRUE	369	115.868	6964.7	0.0216349	enh7914-LOC645166
chr1	148950000	148955000	5001	*	chr1	148925000	148930000	5001	*	enh7915	intergenic	87.3647	LOC645166	1013.25	TRUE	369	115.868	10122.7	0.0314449	enh7915-LOC645166
chr1	14920000	14925000	5001	*	chr1	14925000	14930000	5001	*	enh885	promoter	63.4336	KAZN	4063.25	TRUE	370	382.755	24279.5	0.155328	enh885-KAZN
chr1	14925000	14930000	5001	*	chr1	14925000	14930000	5001	*	enh886	promoter	65.4738	KAZN	4063.25	TRUE	370	1003.83	65724.6	0.420473	enh886-KAZN
chr1	14940000	14945000	5001	*	chr1	14925000	14930000	5001	*	enh887	genic	62.8617	KAZN	4063.25	TRUE	370	144.981	9113.77	0.0583054	enh887-KAZN
chr1	149280000	149285000	5001	*	chr1	149285000	149290000	5001	*	enh7939	intergenic	63.8886	FAM231D	152.5	TRUE	371	218.025	13929.3	0.0509073	enh7939-FAM231D
chr1	149290000	149295000	5001	*	chr1	149285000	149290000	5001	*	enh7940	intergenic	110.151	FAM231D	152.5	TRUE	371	162.442	17893.2	0.065394	enh7940-FAM231D
chr1	149295000	149300000	5001	*	chr1	149285000	149290000	5001	*	enh7941	intergenic	103.583	FAM231D	152.5	TRUE	371	81.2872	8419.99	0.0307725	enh7941-FAM231D
chr1	149295000	149300000	5001	*	chr1	149285000	149290000	5001	*	enh7942	intergenic	94.4437	FAM231D	152.5	TRUE	371	81.2872	7677.06	0.0280573	enh7942-FAM231D
chr1	149280000	149285000	5001	*	chr1	149285000	149290000	5001	*	enh7939	intergenic	63.8886	LOC388692	151.875	TRUE	372	218.025	13929.3	0.0509073	enh7939-LOC388692
chr1	149290000	149295000	5001	*	chr1	149285000	149290000	5001	*	enh7940	intergenic	110.151	LOC388692	151.875	TRUE	372	162.442	17893.2	0.065394	enh7940-LOC388692
chr1	149295000	149300000	5001	*	chr1	149285000	149290000	5001	*	enh7941	intergenic	103.583	LOC388692	151.875	TRUE	372	81.2872	8419.99	0.0307725	enh7941-LOC388692
chr1	149295000	149300000	5001	*	chr1	149285000	149290000	5001	*	enh7942	intergenic	94.4437	LOC388692	151.875	TRUE	372	81.2872	7677.06	0.0280573	enh7942-LOC388692
chr1	149280000	149285000	5001	*	chr1	149285000	149290000	5001	*	enh7939	intergenic	63.8886	LOC100996741	151.875	TRUE	373	218.025	13929.3	0.0509073	enh7939-LOC100996741
chr1	149290000	149295000	5001	*	chr1	149285000	149290000	5001	*	enh7940	intergenic	110.151	LOC100996741	151.875	TRUE	373	162.442	17893.2	0.065394	enh7940-LOC100996741
chr1	149295000	149300000	5001	*	chr1	149285000	149290000	5001	*	enh7941	intergenic	103.583	LOC100996741	151.875	TRUE	373	81.2872	8419.99	0.0307725	enh7941-LOC100996741
chr1	149295000	149300000	5001	*	chr1	149285000	149290000	5001	*	enh7942	intergenic	94.4437	LOC100996741	151.875	TRUE	373	81.2872	7677.06	0.0280573	enh7942-LOC100996741
chr1	149350000	149355000	5001	*	chr1	149365000	149370000	5001	*	enh7951	intergenic	75.742	FCGR1CP	2208.62	TRUE	374	135.858	10290.2	0.0212965	enh7951-FCGR1CP
chr1	149355000	149360000	5001	*	chr1	149365000	149370000	5001	*	enh7952	intergenic	93.5863	FCGR1CP	2208.62	TRUE	374	145.168	13585.8	0.028117	enh7952-FCGR1CP
chr1	149355000	149360000	5001	*	chr1	149365000	149370000	5001	*	enh7953	intergenic	98.7218	FCGR1CP	2208.62	TRUE	374	145.168	14331.3	0.0296599	enh7953-FCGR1CP
chr1	149360000	149365000	5001	*	chr1	149365000	149370000	5001	*	enh7954	intergenic	78.0766	FCGR1CP	2208.62	TRUE	374	328.472	25646	0.0530769	enh7954-FCGR1CP
chr1	149365000	149370000	5001	*	chr1	149365000	149370000	5001	*	enh7955	promoter	95.4391	FCGR1CP	2208.62	TRUE	374	1100.76	105055	0.217422	enh7955-FCGR1CP
chr1	149370000	149375000	5001	*	chr1	149365000	149370000	5001	*	enh7956	genic	79.6007	FCGR1CP	2208.62	TRUE	374	169.463	13489.4	0.0279176	enh7956-FCGR1CP
chr1	149370000	149375000	5001	*	chr1	149365000	149370000	5001	*	enh7957	genic	108.479	FCGR1CP	2208.62	TRUE	374	169.463	18383.2	0.0380459	enh7957-FCGR1CP
chr1	149375000	149380000	5001	*	chr1	149365000	149370000	5001	*	enh7958	intergenic	100.193	FCGR1CP	2208.62	TRUE	374	152.851	15314.7	0.0316952	enh7958-FCGR1CP
chr1	149750000	149755000	5001	*	chr1	149365000	149370000	5001	*	enh7995	promoter	98.2525	FCGR1CP	2208.62	TRUE	374	621.692	61082.8	0.126417	enh7995-FCGR1CP
chr1	147950000	147955000	5001	*	chr1	149645000	149650000	5001	*	enh7850	intergenic	87.5742	LOC101929798	3161.75	TRUE	376	44.5475	3901.21	0.0231433	enh7850-LOC101929798
chr1	149605000	149610000	5001	*	chr1	149645000	149650000	5001	*	enh7973	genic	96.8104	LOC101929798	3161.75	TRUE	376	42.7847	4142.01	0.0245717	enh7973-LOC101929798
chr1	149635000	149640000	5001	*	chr1	149645000	149650000	5001	*	enh7974	genic	76.8744	LOC101929798	3161.75	TRUE	376	124.793	9593.35	0.0569109	enh7974-LOC101929798
chr1	149655000	149660000	5001	*	chr1	149645000	149650000	5001	*	enh7975	genic	78.553	LOC101929798	3161.75	TRUE	376	111.372	8748.63	0.0518997	enh7975-LOC101929798
chr1	149655000	149660000	5001	*	chr1	149645000	149650000	5001	*	enh7976	genic	70.5751	LOC101929798	3161.75	TRUE	376	111.372	7860.13	0.0466288	enh7976-LOC101929798
chr1	149655000	149660000	5001	*	chr1	149645000	149650000	5001	*	enh7977	genic	73.9714	LOC101929798	3161.75	TRUE	376	111.372	8238.37	0.0488727	enh7977-LOC101929798
chr1	149660000	149665000	5001	*	chr1	149645000	149650000	5001	*	enh7978	genic	61.6317	LOC101929798	3161.75	TRUE	376	64.5982	3981.29	0.0236183	enh7978-LOC101929798
chr1	149695000	149700000	5001	*	chr1	149645000	149650000	5001	*	enh7982	genic	70.5053	LOC101929798	3161.75	TRUE	376	47.879	3375.73	0.0200259	enh7982-LOC101929798
chr1	149695000	149700000	5001	*	chr1	149645000	149650000	5001	*	enh7983	genic	71.3398	LOC101929798	3161.75	TRUE	376	47.879	3415.68	0.0202629	enh7983-LOC101929798
chr1	149365000	149370000	5001	*	chr1	149750000	149755000	5001	*	enh7955	promoter	95.4391	FCGR1A	2705.62	TRUE	377	621.692	59333.7	0.13105	enh7955-FCGR1A
chr1	149715000	149720000	5001	*	chr1	149750000	149755000	5001	*	enh7986	promoter	105.485	FCGR1A	2705.62	TRUE	377	96.5132	10180.7	0.0224861	enh7986-FCGR1A
chr1	149740000	149745000	5001	*	chr1	149750000	149755000	5001	*	enh7991	intergenic	104.123	FCGR1A	2705.62	TRUE	377	168.076	17500.6	0.0386534	enh7991-FCGR1A
chr1	149740000	149745000	5001	*	chr1	149750000	149755000	5001	*	enh7992	intergenic	79.8124	FCGR1A	2705.62	TRUE	377	168.076	13414.6	0.0296286	enh7992-FCGR1A
chr1	149740000	149745000	5001	*	chr1	149750000	149755000	5001	*	enh7993	intergenic	100.863	FCGR1A	2705.62	TRUE	377	168.076	16952.8	0.0374434	enh7993-FCGR1A
chr1	149745000	149750000	5001	*	chr1	149750000	149755000	5001	*	enh7994	intergenic	71.9388	FCGR1A	2705.62	TRUE	377	341.282	24551.4	0.0542264	enh7994-FCGR1A
chr1	149750000	149755000	5001	*	chr1	149750000	149755000	5001	*	enh7995	promoter	98.2525	FCGR1A	2705.62	TRUE	377	602.351	59182.5	0.130716	enh7995-FCGR1A
chr1	149755000	149760000	5001	*	chr1	149750000	149755000	5001	*	enh7996	genic	77.6224	FCGR1A	2705.62	TRUE	377	247.466	19208.9	0.0424264	enh7996-FCGR1A
chr1	149755000	149760000	5001	*	chr1	149750000	149755000	5001	*	enh7997	genic	115.716	FCGR1A	2705.62	TRUE	377	247.466	28635.7	0.0632474	enh7997-FCGR1A
chr1	149760000	149765000	5001	*	chr1	149750000	149755000	5001	*	enh7998	genic	102.682	FCGR1A	2705.62	TRUE	377	103.055	10581.9	0.023372	enh7998-FCGR1A
chr1	149755000	149760000	5001	*	chr1	149780000	149785000	5001	*	enh7997	genic	115.716	HIST2H2BF	1027.5	TRUE	378	97.4754	11279.5	0.0244828	enh7997-HIST2H2BF
chr1	149760000	149765000	5001	*	chr1	149780000	149785000	5001	*	enh7998	genic	102.682	HIST2H2BF	1027.5	TRUE	378	126.621	13001.7	0.0282211	enh7998-HIST2H2BF
chr1	149770000	149775000	5001	*	chr1	149780000	149785000	5001	*	enh7999	intergenic	60.9704	HIST2H2BF	1027.5	TRUE	378	334.102	20370.3	0.0442151	enh7999-HIST2H2BF
chr1	149780000	149785000	5001	*	chr1	149780000	149785000	5001	*	enh8000	promoter	139.833	HIST2H2BF	1027.5	TRUE	378	1456.41	203654	0.442043	enh8000-HIST2H2BF
chr1	149820000	149825000	5001	*	chr1	149780000	149785000	5001	*	enh8004	promoter	169.135	HIST2H2BF	1027.5	TRUE	378	107.315	18150.7	0.0393973	enh8004-HIST2H2BF
chr1	149855000	149860000	5001	*	chr1	149780000	149785000	5001	*	enh8007	promoter	168.032	HIST2H2BF	1027.5	TRUE	378	76.025	12774.6	0.0277281	enh8007-HIST2H2BF
chr1	149755000	149760000	5001	*	chr1	149780000	149785000	5001	*	enh7997	genic	115.716	HIST2H3D	1703.88	TRUE	379	97.4754	11279.5	0.0244828	enh7997-HIST2H3D
chr1	149760000	149765000	5001	*	chr1	149780000	149785000	5001	*	enh7998	genic	102.682	HIST2H3D	1703.88	TRUE	379	126.621	13001.7	0.0282211	enh7998-HIST2H3D
chr1	149770000	149775000	5001	*	chr1	149780000	149785000	5001	*	enh7999	intergenic	60.9704	HIST2H3D	1703.88	TRUE	379	334.102	20370.3	0.0442151	enh7999-HIST2H3D
chr1	149780000	149785000	5001	*	chr1	149780000	149785000	5001	*	enh8000	promoter	139.833	HIST2H3D	1703.88	TRUE	379	1456.41	203654	0.442043	enh8000-HIST2H3D
chr1	149820000	149825000	5001	*	chr1	149780000	149785000	5001	*	enh8004	promoter	169.135	HIST2H3D	1703.88	TRUE	379	107.315	18150.7	0.0393973	enh8004-HIST2H3D
chr1	149855000	149860000	5001	*	chr1	149780000	149785000	5001	*	enh8007	promoter	168.032	HIST2H3D	1703.88	TRUE	379	76.025	12774.6	0.0277281	enh8007-HIST2H3D
chr1	149780000	149785000	5001	*	chr1	149820000	149825000	5001	*	enh8000	promoter	139.833	HIST2H2BC	2489.38	TRUE	380	107.315	15006.1	0.0273862	enh8000-HIST2H2BC
chr1	149820000	149825000	5001	*	chr1	149820000	149825000	5001	*	enh8004	promoter	169.135	HIST2H2BC	2489.38	TRUE	380	2158.41	365063	0.666242	enh8004-HIST2H2BC
chr1	149855000	149860000	5001	*	chr1	149820000	149825000	5001	*	enh8007	promoter	168.032	HIST2H2BC	2489.38	TRUE	380	78.1511	13131.9	0.0239657	enh8007-HIST2H2BC
chr1	149780000	149785000	5001	*	chr1	149855000	149860000	5001	*	enh8000	promoter	139.833	HIST2H2BE	3544	TRUE	381	76.025	10630.8	0.0243635	enh8000-HIST2H2BE
chr1	149820000	149825000	5001	*	chr1	149855000	149860000	5001	*	enh8004	promoter	169.135	HIST2H2BE	3544	TRUE	381	78.1511	13218.1	0.0302931	enh8004-HIST2H2BE
chr1	149855000	149860000	5001	*	chr1	149855000	149860000	5001	*	enh8007	promoter	168.032	HIST2H2BE	3544	TRUE	381	1325.43	222714	0.510413	enh8007-HIST2H2BE
chr1	149870000	149875000	5001	*	chr1	149855000	149860000	5001	*	enh8008	promoter	97.7654	HIST2H2BE	3544	TRUE	381	104.84	10249.7	0.0234901	enh8008-HIST2H2BE
chr1	149780000	149785000	5001	*	chr1	149855000	149860000	5001	*	enh8000	promoter	139.833	HIST2H2AC	1937	TRUE	382	76.025	10630.8	0.0243635	enh8000-HIST2H2AC
chr1	149820000	149825000	5001	*	chr1	149855000	149860000	5001	*	enh8004	promoter	169.135	HIST2H2AC	1937	TRUE	382	78.1511	13218.1	0.0302931	enh8004-HIST2H2AC
chr1	149855000	149860000	5001	*	chr1	149855000	149860000	5001	*	enh8007	promoter	168.032	HIST2H2AC	1937	TRUE	382	1325.43	222714	0.510413	enh8007-HIST2H2AC
chr1	149870000	149875000	5001	*	chr1	149855000	149860000	5001	*	enh8008	promoter	97.7654	HIST2H2AC	1937	TRUE	382	104.84	10249.7	0.0234901	enh8008-HIST2H2AC
chr1	149780000	149785000	5001	*	chr1	149855000	149860000	5001	*	enh8000	promoter	139.833	HIST2H2AB	1940	TRUE	383	76.025	10630.8	0.0243635	enh8000-HIST2H2AB
chr1	149820000	149825000	5001	*	chr1	149855000	149860000	5001	*	enh8004	promoter	169.135	HIST2H2AB	1940	TRUE	383	78.1511	13218.1	0.0302931	enh8004-HIST2H2AB
chr1	149855000	149860000	5001	*	chr1	149855000	149860000	5001	*	enh8007	promoter	168.032	HIST2H2AB	1940	TRUE	383	1325.43	222714	0.510413	enh8007-HIST2H2AB
chr1	149870000	149875000	5001	*	chr1	149855000	149860000	5001	*	enh8008	promoter	97.7654	HIST2H2AB	1940	TRUE	383	104.84	10249.7	0.0234901	enh8008-HIST2H2AB
chr1	149855000	149860000	5001	*	chr1	149870000	149875000	5001	*	enh8007	promoter	168.032	BOLA1	599.375	TRUE	384	104.84	17616.4	0.0499737	enh8007-BOLA1
chr1	149870000	149875000	5001	*	chr1	149870000	149875000	5001	*	enh8008	promoter	97.7654	BOLA1	599.375	TRUE	384	1123.8	109869	0.311674	enh8008-BOLA1
chr1	149885000	149890000	5001	*	chr1	149870000	149875000	5001	*	enh8009	genic	78.4353	BOLA1	599.375	TRUE	384	225.461	17684.1	0.0501658	enh8009-BOLA1
chr1	149890000	149895000	5001	*	chr1	149870000	149875000	5001	*	enh8010	promoter	66.3713	BOLA1	599.375	TRUE	384	188.145	12487.4	0.0354239	enh8010-BOLA1
chr1	149895000	149900000	5001	*	chr1	149870000	149875000	5001	*	enh8011	promoter	114.907	BOLA1	599.375	TRUE	384	145.851	16759.4	0.0475426	enh8011-BOLA1
chr1	149900000	149905000	5001	*	chr1	149870000	149875000	5001	*	enh8012	genic	83.6826	BOLA1	599.375	TRUE	384	123.273	10315.8	0.0292636	enh8012-BOLA1
chr1	149910000	149915000	5001	*	chr1	149870000	149875000	5001	*	enh8013	intergenic	95.5966	BOLA1	599.375	TRUE	384	85.6307	8186	0.0232218	enh8013-BOLA1
chr1	149855000	149860000	5001	*	chr1	149870000	149875000	5001	*	enh8007	promoter	168.032	SV2A	319.75	TRUE	385	104.84	17616.4	0.0499737	enh8007-SV2A
chr1	149870000	149875000	5001	*	chr1	149870000	149875000	5001	*	enh8008	promoter	97.7654	SV2A	319.75	TRUE	385	1123.8	109869	0.311674	enh8008-SV2A
chr1	149885000	149890000	5001	*	chr1	149870000	149875000	5001	*	enh8009	genic	78.4353	SV2A	319.75	TRUE	385	225.461	17684.1	0.0501658	enh8009-SV2A
chr1	149890000	149895000	5001	*	chr1	149870000	149875000	5001	*	enh8010	promoter	66.3713	SV2A	319.75	TRUE	385	188.145	12487.4	0.0354239	enh8010-SV2A
chr1	149895000	149900000	5001	*	chr1	149870000	149875000	5001	*	enh8011	promoter	114.907	SV2A	319.75	TRUE	385	145.851	16759.4	0.0475426	enh8011-SV2A
chr1	149900000	149905000	5001	*	chr1	149870000	149875000	5001	*	enh8012	genic	83.6826	SV2A	319.75	TRUE	385	123.273	10315.8	0.0292636	enh8012-SV2A
chr1	149910000	149915000	5001	*	chr1	149870000	149875000	5001	*	enh8013	intergenic	95.5966	SV2A	319.75	TRUE	385	85.6307	8186	0.0232218	enh8013-SV2A
chr1	149855000	149860000	5001	*	chr1	149895000	149900000	5001	*	enh8007	promoter	168.032	SF3B4	1591.62	TRUE	386	65.9898	11088.4	0.0279204	enh8007-SF3B4
chr1	149870000	149875000	5001	*	chr1	149895000	149900000	5001	*	enh8008	promoter	97.7654	SF3B4	1591.62	TRUE	386	145.851	14259.2	0.0359046	enh8008-SF3B4
chr1	149885000	149890000	5001	*	chr1	149895000	149900000	5001	*	enh8009	genic	78.4353	SF3B4	1591.62	TRUE	386	280.758	22021.3	0.0554495	enh8009-SF3B4
chr1	149890000	149895000	5001	*	chr1	149895000	149900000	5001	*	enh8010	promoter	66.3713	SF3B4	1591.62	TRUE	386	576.88	38288.3	0.0964096	enh8010-SF3B4
chr1	149895000	149900000	5001	*	chr1	149895000	149900000	5001	*	enh8011	promoter	114.907	SF3B4	1591.62	TRUE	386	877.237	100801	0.253816	enh8011-SF3B4
chr1	149900000	149905000	5001	*	chr1	149895000	149900000	5001	*	enh8012	genic	83.6826	SF3B4	1591.62	TRUE	386	455.297	38100.4	0.0959365	enh8012-SF3B4
chr1	149910000	149915000	5001	*	chr1	149895000	149900000	5001	*	enh8013	intergenic	95.5966	SF3B4	1591.62	TRUE	386	125.352	11983.3	0.0301738	enh8013-SF3B4
chr1	149855000	149860000	5001	*	chr1	149900000	149905000	5001	*	enh8007	promoter	168.032	MTMR11	689.125	TRUE	387	63.61	10688.5	0.0292558	enh8007-MTMR11
chr1	149870000	149875000	5001	*	chr1	149900000	149905000	5001	*	enh8008	promoter	97.7654	MTMR11	689.125	TRUE	387	123.273	12051.8	0.0329874	enh8008-MTMR11
chr1	149885000	149890000	5001	*	chr1	149900000	149905000	5001	*	enh8009	genic	78.4353	MTMR11	689.125	TRUE	387	161.68	12681.4	0.0347106	enh8009-MTMR11
chr1	149890000	149895000	5001	*	chr1	149900000	149905000	5001	*	enh8010	promoter	66.3713	MTMR11	689.125	TRUE	387	197.087	13080.9	0.0358042	enh8010-MTMR11
chr1	149895000	149900000	5001	*	chr1	149900000	149905000	5001	*	enh8011	promoter	114.907	MTMR11	689.125	TRUE	387	455.297	52317	0.143198	enh8011-MTMR11
chr1	149900000	149905000	5001	*	chr1	149900000	149905000	5001	*	enh8012	genic	83.6826	MTMR11	689.125	TRUE	387	902.111	75490.9	0.206628	enh8012-MTMR11
chr1	149910000	149915000	5001	*	chr1	149900000	149905000	5001	*	enh8013	intergenic	95.5966	MTMR11	689.125	TRUE	387	234.915	22457.1	0.0614681	enh8013-MTMR11
chr1	149855000	149860000	5001	*	chr1	149910000	149915000	5001	*	enh8007	promoter	168.032	OTUD7B	1611.12	TRUE	388	52.9332	8894.44	0.0270315	enh8007-OTUD7B
chr1	149870000	149875000	5001	*	chr1	149910000	149915000	5001	*	enh8008	promoter	97.7654	OTUD7B	1611.12	TRUE	388	85.6307	8371.72	0.0254428	enh8008-OTUD7B
chr1	149885000	149890000	5001	*	chr1	149910000	149915000	5001	*	enh8009	genic	78.4353	OTUD7B	1611.12	TRUE	388	115.982	9097.07	0.0276473	enh8009-OTUD7B
chr1	149895000	149900000	5001	*	chr1	149910000	149915000	5001	*	enh8011	promoter	114.907	OTUD7B	1611.12	TRUE	388	125.352	14403.9	0.0437755	enh8011-OTUD7B
chr1	149900000	149905000	5001	*	chr1	149910000	149915000	5001	*	enh8012	genic	83.6826	OTUD7B	1611.12	TRUE	388	234.915	19658.3	0.0597444	enh8012-OTUD7B
chr1	149910000	149915000	5001	*	chr1	149910000	149915000	5001	*	enh8013	intergenic	95.5966	OTUD7B	1611.12	TRUE	388	915.883	87555.3	0.266093	enh8013-OTUD7B
chr1	149930000	149935000	5001	*	chr1	149910000	149915000	5001	*	enh8014	genic	78.9988	OTUD7B	1611.12	TRUE	388	137.311	10847.4	0.0329669	enh8014-OTUD7B
chr1	149935000	149940000	5001	*	chr1	149910000	149915000	5001	*	enh8015	genic	65.7816	OTUD7B	1611.12	TRUE	388	101.105	6650.85	0.0202129	enh8015-OTUD7B
chr1	149980000	149985000	5001	*	chr1	150035000	150040000	5001	*	enh8019	promoter	101.46	VPS45	1784.12	TRUE	389	82.2818	8348.32	0.0213001	enh8019-VPS45
chr1	150020000	150025000	5001	*	chr1	150035000	150040000	5001	*	enh8021	intergenic	65.5651	VPS45	1784.12	TRUE	389	153.042	10034.2	0.0256015	enh8021-VPS45
chr1	150020000	150025000	5001	*	chr1	150035000	150040000	5001	*	enh8022	intergenic	67.7502	VPS45	1784.12	TRUE	389	153.042	10368.6	0.0264547	enh8022-VPS45
chr1	150025000	150030000	5001	*	chr1	150035000	150040000	5001	*	enh8023	intergenic	87.5903	VPS45	1784.12	TRUE	389	233.065	20414.2	0.0520852	enh8023-VPS45
chr1	150035000	150040000	5001	*	chr1	150035000	150040000	5001	*	enh8024	promoter	108.924	VPS45	1784.12	TRUE	389	1201.41	130863	0.333888	enh8024-VPS45
chr1	150130000	150135000	5001	*	chr1	150035000	150040000	5001	*	enh8032	promoter	114.339	VPS45	1784.12	TRUE	389	72.6398	8305.58	0.021191	enh8032-VPS45
chr1	150135000	150140000	5001	*	chr1	150035000	150040000	5001	*	enh8033	genic	122.221	VPS45	1784.12	TRUE	389	88.0723	10764.3	0.0274643	enh8033-VPS45
chr1	150155000	150160000	5001	*	chr1	150035000	150040000	5001	*	enh8038	intergenic	104.524	VPS45	1784.12	TRUE	389	78.6024	8215.85	0.0209621	enh8038-VPS45
chr1	150110000	150115000	5001	*	chr1	150120000	150125000	5001	*	enh8028	genic	67.7364	PLEKHO1	2403.75	TRUE	390	241.22	16339.4	0.0332173	enh8028-PLEKHO1
chr1	150115000	150120000	5001	*	chr1	150120000	150125000	5001	*	enh8029	genic	72.3962	PLEKHO1	2403.75	TRUE	390	517.166	37440.8	0.0761155	enh8029-PLEKHO1
chr1	150120000	150125000	5001	*	chr1	150120000	150125000	5001	*	enh8030	promoter	112.442	PLEKHO1	2403.75	TRUE	390	1041.16	117069	0.237997	enh8030-PLEKHO1
chr1	150120000	150125000	5001	*	chr1	150120000	150125000	5001	*	enh8031	genic	94.8293	PLEKHO1	2403.75	TRUE	390	1041.16	98732	0.200718	enh8031-PLEKHO1
chr1	150130000	150135000	5001	*	chr1	150120000	150125000	5001	*	enh8032	promoter	114.339	PLEKHO1	2403.75	TRUE	390	221.775	25357.6	0.0515507	enh8032-PLEKHO1
chr1	150135000	150140000	5001	*	chr1	150120000	150125000	5001	*	enh8033	genic	122.221	PLEKHO1	2403.75	TRUE	390	146.239	17873.5	0.036336	enh8033-PLEKHO1
chr1	150115000	150120000	5001	*	chr1	150130000	150135000	5001	*	enh8029	genic	72.3962	LOC105371433	3715.5	TRUE	391	157.512	11403.3	0.0263494	enh8029-LOC105371433
chr1	150120000	150125000	5001	*	chr1	150130000	150135000	5001	*	enh8030	promoter	112.442	LOC105371433	3715.5	TRUE	391	221.775	24936.8	0.057621	enh8030-LOC105371433
chr1	150120000	150125000	5001	*	chr1	150130000	150135000	5001	*	enh8031	genic	94.8293	LOC105371433	3715.5	TRUE	391	221.775	21030.7	0.0485954	enh8031-LOC105371433
chr1	150130000	150135000	5001	*	chr1	150130000	150135000	5001	*	enh8032	promoter	114.339	LOC105371433	3715.5	TRUE	391	984.888	112611	0.260209	enh8032-LOC105371433
chr1	150135000	150140000	5001	*	chr1	150130000	150135000	5001	*	enh8033	genic	122.221	LOC105371433	3715.5	TRUE	391	257.861	31516.1	0.0728237	enh8033-LOC105371433
chr1	150140000	150145000	5001	*	chr1	150130000	150135000	5001	*	enh8034	genic	70.5596	LOC105371433	3715.5	TRUE	391	155.098	10943.6	0.0252873	enh8034-LOC105371433
chr1	150145000	150150000	5001	*	chr1	150130000	150135000	5001	*	enh8035	genic	81.6717	LOC105371433	3715.5	TRUE	391	135.633	11077.4	0.0255963	enh8035-LOC105371433
chr1	150150000	150155000	5001	*	chr1	150130000	150135000	5001	*	enh8036	genic	84.9411	LOC105371433	3715.5	TRUE	391	142.062	12066.9	0.0278828	enh8036-LOC105371433
chr1	150150000	150155000	5001	*	chr1	150130000	150135000	5001	*	enh8037	genic	67.6294	LOC105371433	3715.5	TRUE	391	142.062	9607.58	0.0222001	enh8037-LOC105371433
chr1	150155000	150160000	5001	*	chr1	150130000	150135000	5001	*	enh8038	intergenic	104.524	LOC105371433	3715.5	TRUE	391	108.504	11341.3	0.0262061	enh8038-LOC105371433
chr1	150185000	150190000	5001	*	chr1	150190000	150195000	5001	*	enh8039	intergenic	106.096	ANP32E	3148	TRUE	392	477.623	50673.9	0.171028	enh8039-ANP32E
chr1	150195000	150200000	5001	*	chr1	150190000	150195000	5001	*	enh8040	genic	61.1115	ANP32E	3148	TRUE	392	523.655	32001.3	0.108007	enh8040-ANP32E
chr1	150205000	150210000	5001	*	chr1	150190000	150195000	5001	*	enh8041	genic	114.368	ANP32E	3148	TRUE	392	141.381	16169.6	0.0545735	enh8041-ANP32E
chr1	150205000	150210000	5001	*	chr1	150190000	150195000	5001	*	enh8042	promoter	120.77	ANP32E	3148	TRUE	392	141.381	17074.6	0.057628	enh8042-ANP32E
chr1	150205000	150210000	5001	*	chr1	150230000	150235000	5001	*	enh8041	genic	114.368	CA14	149.375	TRUE	393	87.6475	10024.1	0.0339611	enh8041-CA14
chr1	150205000	150210000	5001	*	chr1	150230000	150235000	5001	*	enh8042	promoter	120.77	CA14	149.375	TRUE	393	87.6475	10585.2	0.0358619	enh8042-CA14
chr1	150225000	150230000	5001	*	chr1	150230000	150235000	5001	*	enh8043	intergenic	85.714	CA14	149.375	TRUE	393	409.032	35059.8	0.118781	enh8043-CA14
chr1	150240000	150245000	5001	*	chr1	150230000	150235000	5001	*	enh8044	promoter	123.247	CA14	149.375	TRUE	393	280.689	34594.2	0.117203	enh8044-CA14
chr1	150240000	150245000	5001	*	chr1	150230000	150235000	5001	*	enh8045	intergenic	71.0462	CA14	149.375	TRUE	393	280.689	19941.9	0.067562	enh8045-CA14
chr1	150245000	150250000	5001	*	chr1	150230000	150235000	5001	*	enh8046	promoter	103.767	CA14	149.375	TRUE	393	169.621	17601	0.0596312	enh8046-CA14
chr1	150250000	150255000	5001	*	chr1	150230000	150235000	5001	*	enh8047	intergenic	62.2961	CA14	149.375	TRUE	393	175.77	10949.8	0.0370973	enh8047-CA14
chr1	150265000	150270000	5001	*	chr1	150230000	150235000	5001	*	enh8048	promoter	104.644	CA14	149.375	TRUE	393	101.943	10667.7	0.0361416	enh8048-CA14
chr1	150290000	150295000	5001	*	chr1	150230000	150235000	5001	*	enh8050	promoter	119.005	CA14	149.375	TRUE	393	82.0629	9765.88	0.0330863	enh8050-CA14
chr1	150205000	150210000	5001	*	chr1	150235000	150240000	5001	*	enh8042	promoter	120.77	APH1A	1872.62	TRUE	394	51.4162	6209.52	0.0202334	enh8042-APH1A
chr1	150225000	150230000	5001	*	chr1	150235000	150240000	5001	*	enh8043	intergenic	85.714	APH1A	1872.62	TRUE	394	230.126	19725	0.0642729	enh8043-APH1A
chr1	150240000	150245000	5001	*	chr1	150235000	150240000	5001	*	enh8044	promoter	123.247	APH1A	1872.62	TRUE	394	417.158	51413.7	0.167528	enh8044-APH1A
chr1	150240000	150245000	5001	*	chr1	150235000	150240000	5001	*	enh8045	intergenic	71.0462	APH1A	1872.62	TRUE	394	417.158	29637.5	0.0965721	enh8045-APH1A
chr1	150245000	150250000	5001	*	chr1	150235000	150240000	5001	*	enh8046	promoter	103.767	APH1A	1872.62	TRUE	394	223.078	23148	0.0754265	enh8046-APH1A
chr1	150250000	150255000	5001	*	chr1	150235000	150240000	5001	*	enh8047	intergenic	62.2961	APH1A	1872.62	TRUE	394	162.961	10151.8	0.0330791	enh8047-APH1A
chr1	150265000	150270000	5001	*	chr1	150235000	150240000	5001	*	enh8048	promoter	104.644	APH1A	1872.62	TRUE	394	101.805	10653.3	0.0347131	enh8048-APH1A
chr1	150290000	150295000	5001	*	chr1	150235000	150240000	5001	*	enh8050	promoter	119.005	APH1A	1872.62	TRUE	394	67.2869	8007.46	0.0260918	enh8050-APH1A
chr1	150225000	150230000	5001	*	chr1	150245000	150250000	5001	*	enh8043	intergenic	85.714	C1orf54	901.125	TRUE	395	131.776	11295.1	0.0287913	enh8043-C1orf54
chr1	150240000	150245000	5001	*	chr1	150245000	150250000	5001	*	enh8044	promoter	123.247	C1orf54	901.125	TRUE	395	386.581	47645.1	0.121448	enh8044-C1orf54
chr1	150240000	150245000	5001	*	chr1	150245000	150250000	5001	*	enh8045	intergenic	71.0462	C1orf54	901.125	TRUE	395	386.581	27465.1	0.0700091	enh8045-C1orf54
chr1	150245000	150250000	5001	*	chr1	150245000	150250000	5001	*	enh8046	promoter	103.767	C1orf54	901.125	TRUE	395	948.903	98464.5	0.250988	enh8046-C1orf54
chr1	150250000	150255000	5001	*	chr1	150245000	150250000	5001	*	enh8047	intergenic	62.2961	C1orf54	901.125	TRUE	395	528.662	32933.6	0.0839483	enh8047-C1orf54
chr1	150265000	150270000	5001	*	chr1	150245000	150250000	5001	*	enh8048	promoter	104.644	C1orf54	901.125	TRUE	395	135.677	14197.7	0.0361903	enh8048-C1orf54
chr1	150290000	150295000	5001	*	chr1	150245000	150250000	5001	*	enh8050	promoter	119.005	C1orf54	901.125	TRUE	395	86.693	10316.9	0.0262979	enh8050-C1orf54
chr1	150225000	150230000	5001	*	chr1	150250000	150255000	5001	*	enh8043	intergenic	85.714	CIART	58.75	TRUE	396	163.103	13980.2	0.0423779	enh8043-CIART
chr1	150240000	150245000	5001	*	chr1	150250000	150255000	5001	*	enh8044	promoter	123.247	CIART	58.75	TRUE	396	208.682	25719.5	0.0779632	enh8044-CIART
chr1	150240000	150245000	5001	*	chr1	150250000	150255000	5001	*	enh8045	intergenic	71.0462	CIART	58.75	TRUE	396	208.682	14826.1	0.044942	enh8045-CIART
chr1	150245000	150250000	5001	*	chr1	150250000	150255000	5001	*	enh8046	promoter	103.767	CIART	58.75	TRUE	396	528.662	54857.5	0.166289	enh8046-CIART
chr1	150250000	150255000	5001	*	chr1	150250000	150255000	5001	*	enh8047	intergenic	62.2961	CIART	58.75	TRUE	396	942.45	58710.9	0.17797	enh8047-CIART
chr1	150265000	150270000	5001	*	chr1	150250000	150255000	5001	*	enh8048	promoter	104.644	CIART	58.75	TRUE	396	171.424	17938.5	0.0543766	enh8048-CIART
chr1	150290000	150295000	5001	*	chr1	150250000	150255000	5001	*	enh8050	promoter	119.005	CIART	58.75	TRUE	396	80.0596	9527.47	0.0288805	enh8050-CIART
chr1	150225000	150230000	5001	*	chr1	150265000	150270000	5001	*	enh8043	intergenic	85.714	MRPS21	1068.75	TRUE	397	99.9877	8570.35	0.026005	enh8043-MRPS21
chr1	150240000	150245000	5001	*	chr1	150265000	150270000	5001	*	enh8044	promoter	123.247	MRPS21	1068.75	TRUE	397	117.723	14509	0.0440248	enh8044-MRPS21
chr1	150240000	150245000	5001	*	chr1	150265000	150270000	5001	*	enh8045	intergenic	71.0462	MRPS21	1068.75	TRUE	397	117.723	8363.76	0.0253782	enh8045-MRPS21
chr1	150245000	150250000	5001	*	chr1	150265000	150270000	5001	*	enh8046	promoter	103.767	MRPS21	1068.75	TRUE	397	135.677	14078.7	0.0427192	enh8046-MRPS21
chr1	150250000	150255000	5001	*	chr1	150265000	150270000	5001	*	enh8047	intergenic	62.2961	MRPS21	1068.75	TRUE	397	171.424	10679.1	0.0324035	enh8047-MRPS21
chr1	150265000	150270000	5001	*	chr1	150265000	150270000	5001	*	enh8048	promoter	104.644	MRPS21	1068.75	TRUE	397	1055.48	110449	0.335136	enh8048-MRPS21
chr1	150280000	150285000	5001	*	chr1	150265000	150270000	5001	*	enh8049	intergenic	65.1264	MRPS21	1068.75	TRUE	397	188.859	12299.7	0.0373211	enh8049-MRPS21
chr1	150290000	150295000	5001	*	chr1	150265000	150270000	5001	*	enh8050	promoter	119.005	MRPS21	1068.75	TRUE	397	115.818	13782.9	0.0418214	enh8050-MRPS21
chr1	150240000	150245000	5001	*	chr1	150290000	150295000	5001	*	enh8044	promoter	123.247	PRPF3	2143	TRUE	398	67.1973	8281.9	0.0254985	enh8044-PRPF3
chr1	150245000	150250000	5001	*	chr1	150290000	150295000	5001	*	enh8046	promoter	103.767	PRPF3	2143	TRUE	398	86.693	8995.84	0.0276966	enh8046-PRPF3
chr1	150265000	150270000	5001	*	chr1	150290000	150295000	5001	*	enh8048	promoter	104.644	PRPF3	2143	TRUE	398	115.818	12119.6	0.037314	enh8048-PRPF3
chr1	150280000	150285000	5001	*	chr1	150290000	150295000	5001	*	enh8049	intergenic	65.1264	PRPF3	2143	TRUE	398	249.282	16234.8	0.0499841	enh8049-PRPF3
chr1	150290000	150295000	5001	*	chr1	150290000	150295000	5001	*	enh8050	promoter	119.005	PRPF3	2143	TRUE	398	1112.53	132396	0.407624	enh8050-PRPF3
chr1	150335000	150340000	5001	*	chr1	150290000	150295000	5001	*	enh8051	promoter	135.39	PRPF3	2143	TRUE	398	55.7488	7547.81	0.0232383	enh8051-PRPF3
chr1	150290000	150295000	5001	*	chr1	150335000	150340000	5001	*	enh8050	promoter	119.005	RPRD2	4912.12	TRUE	399	55.7488	6634.37	0.0208947	enh8050-RPRD2
chr1	150335000	150340000	5001	*	chr1	150335000	150340000	5001	*	enh8051	promoter	135.39	RPRD2	4912.12	TRUE	399	890.42	120554	0.37968	enh8051-RPRD2
chr1	150345000	150350000	5001	*	chr1	150335000	150340000	5001	*	enh8052	genic	72.9985	RPRD2	4912.12	TRUE	399	216.425	15798.7	0.0497576	enh8052-RPRD2
chr1	150345000	150350000	5001	*	chr1	150335000	150340000	5001	*	enh8053	genic	63.9479	RPRD2	4912.12	TRUE	399	216.425	13840	0.0435884	enh8053-RPRD2
chr1	150380000	150385000	5001	*	chr1	150335000	150340000	5001	*	enh8054	genic	104.642	RPRD2	4912.12	TRUE	399	85.2859	8924.44	0.0281072	enh8054-RPRD2
chr1	150435000	150440000	5001	*	chr1	150455000	150460000	5001	*	enh8055	genic	66.0661	TARS2	1183	TRUE	400	119.165	7872.77	0.0268263	enh8055-TARS2
chr1	150455000	150460000	5001	*	chr1	150455000	150460000	5001	*	enh8056	promoter	107.886	TARS2	1183	TRUE	400	845.234	91189.2	0.310726	enh8056-TARS2
chr1	150480000	150485000	5001	*	chr1	150455000	150460000	5001	*	enh8057	promoter	99.1168	TARS2	1183	TRUE	400	110.473	10949.7	0.037311	enh8057-TARS2
chr1	150485000	150490000	5001	*	chr1	150455000	150460000	5001	*	enh8058	promoter	112.301	TARS2	1183	TRUE	400	89.9022	10096.1	0.0344024	enh8058-TARS2
chr1	150505000	150510000	5001	*	chr1	150455000	150460000	5001	*	enh8059	intergenic	70.3431	TARS2	1183	TRUE	400	91.9454	6467.72	0.0220387	enh8059-TARS2
chr1	150520000	150525000	5001	*	chr1	150455000	150460000	5001	*	enh8061	promoter	110.521	TARS2	1183	TRUE	400	57.3104	6334.01	0.021583	enh8061-TARS2
chr1	150520000	150525000	5001	*	chr1	150455000	150460000	5001	*	enh8062	genic	119.616	TARS2	1183	TRUE	400	57.3104	6855.21	0.023359	enh8062-TARS2
chr1	150530000	150535000	5001	*	chr1	150455000	150460000	5001	*	enh8063	genic	124.253	TARS2	1183	TRUE	400	63.3663	7873.48	0.0268287	enh8063-TARS2
chr1	150455000	150460000	5001	*	chr1	150480000	150485000	5001	*	enh8056	promoter	107.886	ECM1	668.625	TRUE	401	110.473	11918.5	0.0364398	enh8056-ECM1
chr1	150480000	150485000	5001	*	chr1	150480000	150485000	5001	*	enh8057	promoter	99.1168	ECM1	668.625	TRUE	401	831.653	82430.7	0.252025	enh8057-ECM1
chr1	150485000	150490000	5001	*	chr1	150480000	150485000	5001	*	enh8058	promoter	112.301	ECM1	668.625	TRUE	401	450.523	50594.4	0.154688	enh8058-ECM1
chr1	150505000	150510000	5001	*	chr1	150480000	150485000	5001	*	enh8059	intergenic	70.3431	ECM1	668.625	TRUE	401	123.795	8708.11	0.0266243	enh8059-ECM1
chr1	150515000	150520000	5001	*	chr1	150480000	150485000	5001	*	enh8060	intergenic	73.4466	ECM1	668.625	TRUE	401	104.246	7656.48	0.023409	enh8060-ECM1
chr1	150520000	150525000	5001	*	chr1	150480000	150485000	5001	*	enh8062	genic	119.616	ECM1	668.625	TRUE	401	57.8232	6916.55	0.0211467	enh8062-ECM1
chr1	150455000	150460000	5001	*	chr1	150485000	150490000	5001	*	enh8056	promoter	107.886	FALEC	836.5	TRUE	402	89.9022	9699.21	0.0293145	enh8056-FALEC
chr1	150480000	150485000	5001	*	chr1	150485000	150490000	5001	*	enh8057	promoter	99.1168	FALEC	836.5	TRUE	402	450.523	44654.4	0.134962	enh8057-FALEC
chr1	150485000	150490000	5001	*	chr1	150485000	150490000	5001	*	enh8058	promoter	112.301	FALEC	836.5	TRUE	402	791.223	88855.5	0.268554	enh8058-FALEC
chr1	150505000	150510000	5001	*	chr1	150485000	150490000	5001	*	enh8059	intergenic	70.3431	FALEC	836.5	TRUE	402	136.785	9621.9	0.0290809	enh8059-FALEC
chr1	150520000	150525000	5001	*	chr1	150485000	150490000	5001	*	enh8061	promoter	110.521	FALEC	836.5	TRUE	402	77.2015	8532.4	0.025788	enh8061-FALEC
chr1	150520000	150525000	5001	*	chr1	150485000	150490000	5001	*	enh8062	genic	119.616	FALEC	836.5	TRUE	402	77.2015	9234.5	0.02791	enh8062-FALEC
chr1	150505000	150510000	5001	*	chr1	150520000	150525000	5001	*	enh8059	intergenic	70.3431	ADAMTSL4	2305	TRUE	403	142.797	10044.8	0.0225441	enh8059-ADAMTSL4
chr1	150515000	150520000	5001	*	chr1	150520000	150525000	5001	*	enh8060	intergenic	73.4466	ADAMTSL4	2305	TRUE	403	405.701	29797.3	0.066876	enh8060-ADAMTSL4
chr1	150520000	150525000	5001	*	chr1	150520000	150525000	5001	*	enh8061	promoter	110.521	ADAMTSL4	2305	TRUE	403	748.099	82680.8	0.185566	enh8061-ADAMTSL4
chr1	150520000	150525000	5001	*	chr1	150520000	150525000	5001	*	enh8062	genic	119.616	ADAMTSL4	2305	TRUE	403	748.099	89484.3	0.200835	enh8062-ADAMTSL4
chr1	150530000	150535000	5001	*	chr1	150520000	150525000	5001	*	enh8063	genic	124.253	ADAMTSL4	2305	TRUE	403	181.479	22549.4	0.050609	enh8063-ADAMTSL4
chr1	150515000	150520000	5001	*	chr1	150530000	150535000	5001	*	enh8060	intergenic	73.4466	ADAMTSL4-AS1	1765.75	TRUE	404	125.614	9225.89	0.0217805	enh8060-ADAMTSL4-AS1
chr1	150520000	150525000	5001	*	chr1	150530000	150535000	5001	*	enh8061	promoter	110.521	ADAMTSL4-AS1	1765.75	TRUE	404	181.479	20057.3	0.0473513	enh8061-ADAMTSL4-AS1
chr1	150520000	150525000	5001	*	chr1	150530000	150535000	5001	*	enh8062	genic	119.616	ADAMTSL4-AS1	1765.75	TRUE	404	181.479	21707.7	0.0512477	enh8062-ADAMTSL4-AS1
chr1	150530000	150535000	5001	*	chr1	150530000	150535000	5001	*	enh8063	genic	124.253	ADAMTSL4-AS1	1765.75	TRUE	404	1140.1	141661	0.334433	enh8063-ADAMTSL4-AS1
chr1	150540000	150545000	5001	*	chr1	150530000	150535000	5001	*	enh8064	genic	94.0551	ADAMTSL4-AS1	1765.75	TRUE	404	159.937	15042.9	0.0355132	enh8064-ADAMTSL4-AS1
chr1	150540000	150545000	5001	*	chr1	150530000	150535000	5001	*	enh8065	genic	80.0526	ADAMTSL4-AS1	1765.75	TRUE	404	159.937	12803.4	0.0302262	enh8065-ADAMTSL4-AS1
chr1	150550000	150555000	5001	*	chr1	150530000	150535000	5001	*	enh8066	promoter	136.432	ADAMTSL4-AS1	1765.75	TRUE	404	111.421	15201.4	0.0358874	enh8066-ADAMTSL4-AS1
chr1	150590000	150595000	5001	*	chr1	150530000	150535000	5001	*	enh8071	intergenic	80.1097	ADAMTSL4-AS1	1765.75	TRUE	404	106.274	8513.55	0.0200988	enh8071-ADAMTSL4-AS1
chr1	150600000	150605000	5001	*	chr1	150530000	150535000	5001	*	enh8073	promoter	137.362	ADAMTSL4-AS1	1765.75	TRUE	404	70.3528	9663.82	0.0228144	enh8073-ADAMTSL4-AS1
chr1	150520000	150525000	5001	*	chr1	150545000	150550000	5001	*	enh8061	promoter	110.521	MCL1	3013	TRUE	405	80.1901	8862.7	0.0228108	enh8061-MCL1
chr1	150520000	150525000	5001	*	chr1	150545000	150550000	5001	*	enh8062	genic	119.616	MCL1	3013	TRUE	405	80.1901	9591.98	0.0246878	enh8062-MCL1
chr1	150530000	150535000	5001	*	chr1	150545000	150550000	5001	*	enh8063	genic	124.253	MCL1	3013	TRUE	405	131.34	16319.5	0.0420031	enh8063-MCL1
chr1	150540000	150545000	5001	*	chr1	150545000	150550000	5001	*	enh8064	genic	94.0551	MCL1	3013	TRUE	405	519.362	48848.7	0.125727	enh8064-MCL1
chr1	150540000	150545000	5001	*	chr1	150545000	150550000	5001	*	enh8065	genic	80.0526	MCL1	3013	TRUE	405	519.362	41576.3	0.107009	enh8065-MCL1
chr1	150550000	150555000	5001	*	chr1	150545000	150550000	5001	*	enh8066	promoter	136.432	MCL1	3013	TRUE	405	400.392	54626.3	0.140597	enh8066-MCL1
chr1	150580000	150585000	5001	*	chr1	150545000	150550000	5001	*	enh8068	intergenic	119.308	MCL1	3013	TRUE	405	124.788	14888.1	0.0383191	enh8068-MCL1
chr1	150585000	150590000	5001	*	chr1	150545000	150550000	5001	*	enh8069	intergenic	113.36	MCL1	3013	TRUE	405	105.302	11937	0.0307234	enh8069-MCL1
chr1	150585000	150590000	5001	*	chr1	150545000	150550000	5001	*	enh8070	intergenic	83.5308	MCL1	3013	TRUE	405	105.302	8795.92	0.0226389	enh8070-MCL1
chr1	150590000	150595000	5001	*	chr1	150545000	150550000	5001	*	enh8071	intergenic	80.1097	MCL1	3013	TRUE	405	125.784	10076.5	0.025935	enh8071-MCL1
chr1	150590000	150595000	5001	*	chr1	150545000	150550000	5001	*	enh8072	genic	68.0181	MCL1	3013	TRUE	405	125.784	8555.62	0.0220204	enh8072-MCL1
chr1	150600000	150605000	5001	*	chr1	150545000	150550000	5001	*	enh8073	promoter	137.362	MCL1	3013	TRUE	405	58.6091	8050.68	0.0207209	enh8073-MCL1
chr1	150530000	150535000	5001	*	chr1	150590000	150595000	5001	*	enh8063	genic	124.253	ENSA	2331.5	TRUE	406	106.274	13204.9	0.0280888	enh8063-ENSA
chr1	150550000	150555000	5001	*	chr1	150590000	150595000	5001	*	enh8066	promoter	136.432	ENSA	2331.5	TRUE	406	108.798	14843.5	0.0315745	enh8066-ENSA
chr1	150575000	150580000	5001	*	chr1	150590000	150595000	5001	*	enh8067	intergenic	87.2284	ENSA	2331.5	TRUE	406	130.927	11420.6	0.0242933	enh8067-ENSA
chr1	150580000	150585000	5001	*	chr1	150590000	150595000	5001	*	enh8068	intergenic	119.308	ENSA	2331.5	TRUE	406	161.714	19293.7	0.0410408	enh8068-ENSA
chr1	150585000	150590000	5001	*	chr1	150590000	150595000	5001	*	enh8069	intergenic	113.36	ENSA	2331.5	TRUE	406	386.022	43759.5	0.0930832	enh8069-ENSA
chr1	150585000	150590000	5001	*	chr1	150590000	150595000	5001	*	enh8070	intergenic	83.5308	ENSA	2331.5	TRUE	406	386.022	32244.8	0.0685895	enh8070-ENSA
chr1	150590000	150595000	5001	*	chr1	150590000	150595000	5001	*	enh8071	intergenic	80.1097	ENSA	2331.5	TRUE	406	969.885	77697.2	0.165274	enh8071-ENSA
chr1	150590000	150595000	5001	*	chr1	150590000	150595000	5001	*	enh8072	genic	68.0181	ENSA	2331.5	TRUE	406	969.885	65969.7	0.140328	enh8072-ENSA
chr1	150600000	150605000	5001	*	chr1	150590000	150595000	5001	*	enh8073	promoter	137.362	ENSA	2331.5	TRUE	406	171.637	23576.5	0.0501508	enh8073-ENSA
chr1	150580000	150585000	5001	*	chr1	150615000	150620000	5001	*	enh8068	intergenic	119.308	GOLPH3L	1318.12	TRUE	407	53.9084	6431.69	0.0299628	enh8068-GOLPH3L
chr1	150585000	150590000	5001	*	chr1	150615000	150620000	5001	*	enh8069	intergenic	113.36	GOLPH3L	1318.12	TRUE	407	54.3822	6164.77	0.0287193	enh8069-GOLPH3L
chr1	150585000	150590000	5001	*	chr1	150615000	150620000	5001	*	enh8070	intergenic	83.5308	GOLPH3L	1318.12	TRUE	407	54.3822	4542.59	0.0211622	enh8070-GOLPH3L
chr1	150590000	150595000	5001	*	chr1	150615000	150620000	5001	*	enh8071	intergenic	80.1097	GOLPH3L	1318.12	TRUE	407	57.2798	4588.67	0.0213768	enh8071-GOLPH3L
chr1	150600000	150605000	5001	*	chr1	150615000	150620000	5001	*	enh8073	promoter	137.362	GOLPH3L	1318.12	TRUE	407	134.092	18419.2	0.085808	enh8073-GOLPH3L
chr1	150605000	150610000	5001	*	chr1	150615000	150620000	5001	*	enh8074	intergenic	75.8105	GOLPH3L	1318.12	TRUE	407	228.051	17288.7	0.0805413	enh8074-GOLPH3L
chr1	150665000	150670000	5001	*	chr1	150615000	150620000	5001	*	enh8075	promoter	105.031	GOLPH3L	1318.12	TRUE	407	49.6193	5211.55	0.0242786	enh8075-GOLPH3L
chr1	150600000	150605000	5001	*	chr1	150670000	150675000	5001	*	enh8073	promoter	137.362	HORMAD1	201.125	TRUE	408	34.2958	4710.95	0.0218473	enh8073-HORMAD1
chr1	150665000	150670000	5001	*	chr1	150670000	150675000	5001	*	enh8075	promoter	105.031	HORMAD1	201.125	TRUE	408	407.947	42847	0.198706	enh8075-HORMAD1
chr1	150700000	150705000	5001	*	chr1	150670000	150675000	5001	*	enh8076	genic	61.2754	HORMAD1	201.125	TRUE	408	81.8546	5015.67	0.0232605	enh8076-HORMAD1
chr1	150665000	150670000	5001	*	chr1	150700000	150705000	5001	*	enh8075	promoter	105.031	CTSS	1885.5	TRUE	409	86.7091	9107.12	0.0373637	enh8075-CTSS
chr1	150700000	150705000	5001	*	chr1	150700000	150705000	5001	*	enh8076	genic	61.2754	CTSS	1885.5	TRUE	409	816.409	50025.8	0.20524	enh8076-CTSS
chr1	150715000	150720000	5001	*	chr1	150700000	150705000	5001	*	enh8077	genic	64.775	CTSS	1885.5	TRUE	409	147.54	9556.91	0.039209	enh8077-CTSS
chr1	150730000	150735000	5001	*	chr1	150700000	150705000	5001	*	enh8078	genic	77.9979	CTSS	1885.5	TRUE	409	81.1302	6327.98	0.0259617	enh8078-CTSS
chr1	150735000	150740000	5001	*	chr1	150765000	150770000	5001	*	enh8079	promoter	94.6927	CTSK	452.875	TRUE	410	120.383	11399.4	0.0306346	enh8079-CTSK
chr1	150740000	150745000	5001	*	chr1	150765000	150770000	5001	*	enh8080	intergenic	65.0553	CTSK	452.875	TRUE	410	132.342	8609.55	0.0231373	enh8080-CTSK
chr1	150745000	150750000	5001	*	chr1	150765000	150770000	5001	*	enh8081	intergenic	73.2167	CTSK	452.875	TRUE	410	119.622	8758.31	0.023537	enh8081-CTSK
chr1	150750000	150755000	5001	*	chr1	150765000	150770000	5001	*	enh8082	intergenic	68.4945	CTSK	452.875	TRUE	410	146.127	10008.9	0.0268978	enh8082-CTSK
chr1	150760000	150765000	5001	*	chr1	150765000	150770000	5001	*	enh8083	intergenic	77.9839	CTSK	452.875	TRUE	410	397.715	31015.4	0.0833505	enh8083-CTSK
chr1	150760000	150765000	5001	*	chr1	150765000	150770000	5001	*	enh8084	intergenic	66.7348	CTSK	452.875	TRUE	410	397.715	26541.4	0.0713273	enh8084-CTSK
chr1	150760000	150765000	5001	*	chr1	150765000	150770000	5001	*	enh8085	intergenic	80.1079	CTSK	452.875	TRUE	410	397.715	31860.1	0.0856206	enh8085-CTSK
chr1	150765000	150770000	5001	*	chr1	150765000	150770000	5001	*	enh8086	intergenic	71.2144	CTSK	452.875	TRUE	410	891.929	63518.2	0.170698	enh8086-CTSK
chr1	150780000	150785000	5001	*	chr1	150765000	150770000	5001	*	enh8087	promoter	84.1591	CTSK	452.875	TRUE	410	150.769	12688.6	0.0340992	enh8087-CTSK
chr1	150785000	150790000	5001	*	chr1	150765000	150770000	5001	*	enh8088	genic	69.8511	CTSK	452.875	TRUE	410	109.428	7643.68	0.0205416	enh8088-CTSK
chr1	150730000	150735000	5001	*	chr1	150780000	150785000	5001	*	enh8078	genic	77.9979	ARNT	3827	TRUE	411	117.647	9176.18	0.0274593	enh8078-ARNT
chr1	150735000	150740000	5001	*	chr1	150780000	150785000	5001	*	enh8079	promoter	94.6927	ARNT	3827	TRUE	411	97.4297	9225.88	0.027608	enh8079-ARNT
chr1	150740000	150745000	5001	*	chr1	150780000	150785000	5001	*	enh8080	intergenic	65.0553	ARNT	3827	TRUE	411	104.073	6770.51	0.0202604	enh8080-ARNT
chr1	150745000	150750000	5001	*	chr1	150780000	150785000	5001	*	enh8081	intergenic	73.2167	ARNT	3827	TRUE	411	118.203	8654.4	0.0258979	enh8081-ARNT
chr1	150750000	150755000	5001	*	chr1	150780000	150785000	5001	*	enh8082	intergenic	68.4945	ARNT	3827	TRUE	411	115.033	7879.11	0.0235778	enh8082-ARNT
chr1	150760000	150765000	5001	*	chr1	150780000	150785000	5001	*	enh8083	intergenic	77.9839	ARNT	3827	TRUE	411	120.653	9409	0.0281559	enh8083-ARNT
chr1	150760000	150765000	5001	*	chr1	150780000	150785000	5001	*	enh8084	intergenic	66.7348	ARNT	3827	TRUE	411	120.653	8051.76	0.0240945	enh8084-ARNT
chr1	150760000	150765000	5001	*	chr1	150780000	150785000	5001	*	enh8085	intergenic	80.1079	ARNT	3827	TRUE	411	120.653	9665.26	0.0289228	enh8085-ARNT
chr1	150765000	150770000	5001	*	chr1	150780000	150785000	5001	*	enh8086	intergenic	71.2144	ARNT	3827	TRUE	411	150.769	10736.9	0.0321297	enh8086-ARNT
chr1	150780000	150785000	5001	*	chr1	150780000	150785000	5001	*	enh8087	promoter	84.1591	ARNT	3827	TRUE	411	744.801	62681.7	0.187572	enh8087-ARNT
chr1	150785000	150790000	5001	*	chr1	150780000	150785000	5001	*	enh8088	genic	69.8511	ARNT	3827	TRUE	411	399.418	27899.8	0.0834887	enh8088-ARNT
chr1	150790000	150795000	5001	*	chr1	150780000	150785000	5001	*	enh8089	genic	71.5312	ARNT	3827	TRUE	411	196.618	14064.3	0.0420868	enh8089-ARNT
chr1	150845000	150850000	5001	*	chr1	150895000	150900000	5001	*	enh8094	promoter	129.836	SETDB1	1985.12	TRUE	412	78.7612	10226.1	0.0237712	enh8094-SETDB1
chr1	150895000	150900000	5001	*	chr1	150895000	150900000	5001	*	enh8097	intergenic	67.5722	SETDB1	1985.12	TRUE	412	1233.94	83380.3	0.193824	enh8097-SETDB1
chr1	150895000	150900000	5001	*	chr1	150895000	150900000	5001	*	enh8098	promoter	104.839	SETDB1	1985.12	TRUE	412	1233.94	129366	0.30072	enh8098-SETDB1
chr1	150905000	150910000	5001	*	chr1	150895000	150900000	5001	*	enh8099	genic	63.3842	SETDB1	1985.12	TRUE	412	183.754	11647.1	0.0270745	enh8099-SETDB1
chr1	150905000	150910000	5001	*	chr1	150935000	150940000	5001	*	enh8099	genic	63.3842	CERS2	2819.25	TRUE	413	126.186	7998.22	0.0224794	enh8099-CERS2
chr1	150935000	150940000	5001	*	chr1	150935000	150940000	5001	*	enh8100	genic	68.0811	CERS2	2819.25	TRUE	413	823.159	56041.6	0.157507	enh8100-CERS2
chr1	150940000	150945000	5001	*	chr1	150935000	150940000	5001	*	enh8101	genic	85.5049	CERS2	2819.25	TRUE	413	430.52	36811.6	0.103461	enh8101-CERS2
chr1	150945000	150950000	5001	*	chr1	150935000	150940000	5001	*	enh8102	promoter	120.535	CERS2	2819.25	TRUE	413	228.494	27541.4	0.0774062	enh8102-CERS2
chr1	150945000	150950000	5001	*	chr1	150935000	150940000	5001	*	enh8103	intergenic	105.794	CERS2	2819.25	TRUE	413	228.494	24173.3	0.0679401	enh8103-CERS2
chr1	150950000	150955000	5001	*	chr1	150935000	150940000	5001	*	enh8104	intergenic	79.6257	CERS2	2819.25	TRUE	413	139.642	11119.1	0.0312506	enh8104-CERS2
chr1	150935000	150940000	5001	*	chr1	150950000	150955000	5001	*	enh8100	genic	68.0811	ANXA9	206.375	TRUE	414	139.642	9506.97	0.022104	enh8100-ANXA9
chr1	150940000	150945000	5001	*	chr1	150950000	150955000	5001	*	enh8101	genic	85.5049	ANXA9	206.375	TRUE	414	199.449	17053.8	0.0396507	enh8101-ANXA9
chr1	150945000	150950000	5001	*	chr1	150950000	150955000	5001	*	enh8102	promoter	120.535	ANXA9	206.375	TRUE	414	418.185	50405.7	0.117195	enh8102-ANXA9
chr1	150945000	150950000	5001	*	chr1	150950000	150955000	5001	*	enh8103	intergenic	105.794	ANXA9	206.375	TRUE	414	418.185	44241.5	0.102863	enh8103-ANXA9
chr1	150950000	150955000	5001	*	chr1	150950000	150955000	5001	*	enh8104	intergenic	79.6257	ANXA9	206.375	TRUE	414	911.622	72588.6	0.168771	enh8104-ANXA9
chr1	150965000	150970000	5001	*	chr1	150950000	150955000	5001	*	enh8105	genic	69.0169	ANXA9	206.375	TRUE	414	179.994	12422.6	0.0288829	enh8105-ANXA9
chr1	150970000	150975000	5001	*	chr1	150950000	150955000	5001	*	enh8106	genic	69.3572	ANXA9	206.375	TRUE	414	145.584	10097.3	0.0234766	enh8106-ANXA9
chr1	150970000	150975000	5001	*	chr1	150950000	150955000	5001	*	enh8107	genic	81.6561	ANXA9	206.375	TRUE	414	145.584	11887.8	0.0276396	enh8107-ANXA9
chr1	150975000	150980000	5001	*	chr1	150950000	150955000	5001	*	enh8108	genic	101.346	ANXA9	206.375	TRUE	414	118.65	12024.8	0.027958	enh8108-ANXA9
chr1	150980000	150985000	5001	*	chr1	150950000	150955000	5001	*	enh8109	promoter	97.8169	ANXA9	206.375	TRUE	414	98.6235	9647.05	0.0224297	enh8109-ANXA9
chr1	150945000	150950000	5001	*	chr1	150965000	150970000	5001	*	enh8102	promoter	120.535	MINDY1	1318.75	TRUE	415	108.395	13065.3	0.0331684	enh8102-MINDY1
chr1	150945000	150950000	5001	*	chr1	150965000	150970000	5001	*	enh8103	intergenic	105.794	MINDY1	1318.75	TRUE	415	108.395	11467.6	0.0291122	enh8103-MINDY1
chr1	150950000	150955000	5001	*	chr1	150965000	150970000	5001	*	enh8104	intergenic	79.6257	MINDY1	1318.75	TRUE	415	179.994	14332.1	0.0363843	enh8104-MINDY1
chr1	150965000	150970000	5001	*	chr1	150965000	150970000	5001	*	enh8105	genic	69.0169	MINDY1	1318.75	TRUE	415	954.965	65908.7	0.16732	enh8105-MINDY1
chr1	150970000	150975000	5001	*	chr1	150965000	150970000	5001	*	enh8106	genic	69.3572	MINDY1	1318.75	TRUE	415	377.94	26212.8	0.0665454	enh8106-MINDY1
chr1	150970000	150975000	5001	*	chr1	150965000	150970000	5001	*	enh8107	genic	81.6561	MINDY1	1318.75	TRUE	415	377.94	30861.1	0.0783457	enh8107-MINDY1
chr1	150975000	150980000	5001	*	chr1	150965000	150970000	5001	*	enh8108	genic	101.346	MINDY1	1318.75	TRUE	415	212.953	21582	0.0547894	enh8108-MINDY1
chr1	150980000	150985000	5001	*	chr1	150965000	150970000	5001	*	enh8109	promoter	97.8169	MINDY1	1318.75	TRUE	415	120.32	11769.3	0.0298782	enh8109-MINDY1
chr1	150980000	150985000	5001	*	chr1	150965000	150970000	5001	*	enh8110	genic	73.0332	MINDY1	1318.75	TRUE	415	120.32	8787.33	0.022308	enh8110-MINDY1
chr1	150970000	150975000	5001	*	chr1	150980000	150985000	5001	*	enh8106	genic	69.3572	PRUNE1	1187.62	TRUE	416	186.875	12961.2	0.0282632	enh8106-PRUNE1
chr1	150970000	150975000	5001	*	chr1	150980000	150985000	5001	*	enh8107	genic	81.6561	PRUNE1	1187.62	TRUE	416	186.875	15259.5	0.033275	enh8107-PRUNE1
chr1	150975000	150980000	5001	*	chr1	150980000	150985000	5001	*	enh8108	genic	101.346	PRUNE1	1187.62	TRUE	416	351.608	35634.2	0.0777043	enh8108-PRUNE1
chr1	150980000	150985000	5001	*	chr1	150980000	150985000	5001	*	enh8109	promoter	97.8169	PRUNE1	1187.62	TRUE	416	779.092	76208.4	0.166181	enh8109-PRUNE1
chr1	150980000	150985000	5001	*	chr1	150980000	150985000	5001	*	enh8110	genic	73.0332	PRUNE1	1187.62	TRUE	416	779.092	56899.6	0.124076	enh8110-PRUNE1
chr1	150985000	150990000	5001	*	chr1	150980000	150985000	5001	*	enh8111	genic	62.103	PRUNE1	1187.62	TRUE	416	422.074	26212.1	0.0571582	enh8111-PRUNE1
chr1	150995000	151000000	5001	*	chr1	150980000	150985000	5001	*	enh8112	genic	76.2268	PRUNE1	1187.62	TRUE	416	169.594	12927.6	0.02819	enh8112-PRUNE1
chr1	151005000	151010000	5001	*	chr1	150980000	150985000	5001	*	enh8113	genic	82.6433	PRUNE1	1187.62	TRUE	416	114.821	9489.21	0.0206922	enh8113-PRUNE1
chr1	150980000	150985000	5001	*	chr1	151005000	151010000	5001	*	enh8109	promoter	97.8169	BNIPL	171.75	TRUE	417	114.821	11231.5	0.0320876	enh8109-BNIPL
chr1	150980000	150985000	5001	*	chr1	151005000	151010000	5001	*	enh8110	genic	73.0332	BNIPL	171.75	TRUE	417	114.821	8385.76	0.0239576	enh8110-BNIPL
chr1	150985000	150990000	5001	*	chr1	151005000	151010000	5001	*	enh8111	genic	62.103	BNIPL	171.75	TRUE	417	157.96	9809.8	0.028026	enh8111-BNIPL
chr1	150995000	151000000	5001	*	chr1	151005000	151010000	5001	*	enh8112	genic	76.2268	BNIPL	171.75	TRUE	417	222.469	16958.1	0.0484482	enh8112-BNIPL
chr1	151005000	151010000	5001	*	chr1	151005000	151010000	5001	*	enh8113	genic	82.6433	BNIPL	171.75	TRUE	417	796.173	65798.4	0.187982	enh8113-BNIPL
chr1	151015000	151020000	5001	*	chr1	151005000	151010000	5001	*	enh8114	genic	67.1704	BNIPL	171.75	TRUE	417	283.99	19075.7	0.0544982	enh8114-BNIPL
chr1	151020000	151025000	5001	*	chr1	151005000	151010000	5001	*	enh8115	promoter	92.5824	BNIPL	171.75	TRUE	417	191.748	17752.5	0.0507177	enh8115-BNIPL
chr1	151030000	151035000	5001	*	chr1	151005000	151010000	5001	*	enh8116	promoter	134.207	BNIPL	171.75	TRUE	417	85.0415	11413.2	0.0326068	enh8116-BNIPL
chr1	151040000	151045000	5001	*	chr1	151005000	151010000	5001	*	enh8117	promoter	123.466	BNIPL	171.75	TRUE	417	83.3349	10289	0.0293952	enh8117-BNIPL
chr1	150995000	151000000	5001	*	chr1	151020000	151025000	5001	*	enh8112	genic	76.2268	C1orf56	389.625	TRUE	418	150.568	11477.3	0.0306085	enh8112-C1orf56
chr1	151005000	151010000	5001	*	chr1	151020000	151025000	5001	*	enh8113	genic	82.6433	C1orf56	389.625	TRUE	418	191.748	15846.7	0.0422611	enh8113-C1orf56
chr1	151015000	151020000	5001	*	chr1	151020000	151025000	5001	*	enh8114	genic	67.1704	C1orf56	389.625	TRUE	418	466.774	31353.4	0.0836155	enh8114-C1orf56
chr1	151020000	151025000	5001	*	chr1	151020000	151025000	5001	*	enh8115	promoter	92.5824	C1orf56	389.625	TRUE	418	904.344	83726.3	0.223287	enh8115-C1orf56
chr1	151030000	151035000	5001	*	chr1	151020000	151025000	5001	*	enh8116	promoter	134.207	C1orf56	389.625	TRUE	418	206.451	27707.2	0.0738916	enh8116-C1orf56
chr1	151040000	151045000	5001	*	chr1	151020000	151025000	5001	*	enh8117	promoter	123.466	C1orf56	389.625	TRUE	418	132.959	16416	0.0437793	enh8117-C1orf56
chr1	150995000	151000000	5001	*	chr1	151020000	151025000	5001	*	enh8112	genic	76.2268	CDC42SE1	2643	TRUE	419	150.568	11477.3	0.0305996	enh8112-CDC42SE1
chr1	151005000	151010000	5001	*	chr1	151020000	151025000	5001	*	enh8113	genic	82.6433	CDC42SE1	2643	TRUE	419	191.748	15846.7	0.0422487	enh8113-CDC42SE1
chr1	151015000	151020000	5001	*	chr1	151020000	151025000	5001	*	enh8114	genic	67.1704	CDC42SE1	2643	TRUE	419	466.774	31353.4	0.083591	enh8114-CDC42SE1
chr1	151020000	151025000	5001	*	chr1	151020000	151025000	5001	*	enh8115	promoter	92.5824	CDC42SE1	2643	TRUE	419	904.344	83726.3	0.223222	enh8115-CDC42SE1
chr1	151030000	151035000	5001	*	chr1	151020000	151025000	5001	*	enh8116	promoter	134.207	CDC42SE1	2643	TRUE	419	206.451	27707.2	0.07387	enh8116-CDC42SE1
chr1	151040000	151045000	5001	*	chr1	151020000	151025000	5001	*	enh8117	promoter	123.466	CDC42SE1	2643	TRUE	419	132.959	16416	0.0437665	enh8117-CDC42SE1
chr1	151015000	151020000	5001	*	chr1	151030000	151035000	5001	*	enh8114	genic	67.1704	MLLT11	1041.5	TRUE	420	131.002	8799.44	0.0217991	enh8114-MLLT11
chr1	151020000	151025000	5001	*	chr1	151030000	151035000	5001	*	enh8115	promoter	92.5824	MLLT11	1041.5	TRUE	420	206.451	19113.7	0.047351	enh8115-MLLT11
chr1	151030000	151035000	5001	*	chr1	151030000	151035000	5001	*	enh8116	promoter	134.207	MLLT11	1041.5	TRUE	420	1027.72	137927	0.341692	enh8116-MLLT11
chr1	151040000	151045000	5001	*	chr1	151030000	151035000	5001	*	enh8117	promoter	123.466	MLLT11	1041.5	TRUE	420	235.212	29040.7	0.0719435	enh8117-MLLT11
chr1	151020000	151025000	5001	*	chr1	151040000	151045000	5001	*	enh8115	promoter	92.5824	GABPB2	2778.25	TRUE	421	132.959	12309.7	0.0336014	enh8115-GABPB2
chr1	151030000	151035000	5001	*	chr1	151040000	151045000	5001	*	enh8116	promoter	134.207	GABPB2	2778.25	TRUE	421	235.212	31567.2	0.0861678	enh8116-GABPB2
chr1	151040000	151045000	5001	*	chr1	151040000	151045000	5001	*	enh8117	promoter	123.466	GABPB2	2778.25	TRUE	421	765.288	94487.3	0.257919	enh8117-GABPB2
chr1	151125000	151130000	5001	*	chr1	151040000	151045000	5001	*	enh8124	promoter	125.944	GABPB2	2778.25	TRUE	421	81.9951	10326.8	0.0281888	enh8124-GABPB2
chr1	151040000	151045000	5001	*	chr1	151100000	151105000	5001	*	enh8117	promoter	123.466	SEMA6C	679.25	TRUE	422	44.9352	5547.98	0.0207463	enh8117-SEMA6C
chr1	151070000	151075000	5001	*	chr1	151100000	151105000	5001	*	enh8118	genic	64.4015	SEMA6C	679.25	TRUE	422	116.379	7494.97	0.028027	enh8118-SEMA6C
chr1	151070000	151075000	5001	*	chr1	151100000	151105000	5001	*	enh8119	genic	64.7442	SEMA6C	679.25	TRUE	422	116.379	7534.85	0.0281761	enh8119-SEMA6C
chr1	151080000	151085000	5001	*	chr1	151100000	151105000	5001	*	enh8120	genic	67.0458	SEMA6C	679.25	TRUE	422	179.158	12011.8	0.0449174	enh8120-SEMA6C
chr1	151105000	151110000	5001	*	chr1	151100000	151105000	5001	*	enh8121	genic	60.2326	SEMA6C	679.25	TRUE	422	365.742	22029.6	0.0823782	enh8121-SEMA6C
chr1	151110000	151115000	5001	*	chr1	151100000	151105000	5001	*	enh8122	genic	68.3132	SEMA6C	679.25	TRUE	422	236.856	16180.4	0.0605056	enh8122-SEMA6C
chr1	151115000	151120000	5001	*	chr1	151100000	151105000	5001	*	enh8123	promoter	100.604	SEMA6C	679.25	TRUE	422	165.997	16699.9	0.0624483	enh8123-SEMA6C
chr1	151125000	151130000	5001	*	chr1	151100000	151105000	5001	*	enh8124	promoter	125.944	SEMA6C	679.25	TRUE	422	106.944	13468.9	0.0503662	enh8124-SEMA6C
chr1	151130000	151135000	5001	*	chr1	151100000	151105000	5001	*	enh8125	genic	106.858	SEMA6C	679.25	TRUE	422	73.0728	7808.44	0.0291992	enh8125-SEMA6C
chr1	151135000	151140000	5001	*	chr1	151100000	151105000	5001	*	enh8126	promoter	112.211	SEMA6C	679.25	TRUE	422	52.4879	5889.71	0.0220242	enh8126-SEMA6C
chr1	151040000	151045000	5001	*	chr1	151125000	151130000	5001	*	enh8117	promoter	123.466	TNFAIP8L2	2426.88	TRUE	423	81.9951	10123.6	0.0245015	enh8117-TNFAIP8L2
chr1	151070000	151075000	5001	*	chr1	151125000	151130000	5001	*	enh8118	genic	64.4015	TNFAIP8L2	2426.88	TRUE	423	150.707	9705.76	0.0234902	enh8118-TNFAIP8L2
chr1	151070000	151075000	5001	*	chr1	151125000	151130000	5001	*	enh8119	genic	64.7442	TNFAIP8L2	2426.88	TRUE	423	150.707	9757.41	0.0236152	enh8119-TNFAIP8L2
chr1	151110000	151115000	5001	*	chr1	151125000	151130000	5001	*	enh8122	genic	68.3132	TNFAIP8L2	2426.88	TRUE	423	173.562	11856.6	0.0286956	enh8122-TNFAIP8L2
chr1	151115000	151120000	5001	*	chr1	151125000	151130000	5001	*	enh8123	promoter	100.604	TNFAIP8L2	2426.88	TRUE	423	230.387	23177.8	0.0560956	enh8123-TNFAIP8L2
chr1	151125000	151130000	5001	*	chr1	151125000	151130000	5001	*	enh8124	promoter	125.944	TNFAIP8L2	2426.88	TRUE	423	827.25	104188	0.252158	enh8124-TNFAIP8L2
chr1	151130000	151135000	5001	*	chr1	151125000	151130000	5001	*	enh8125	genic	106.858	TNFAIP8L2	2426.88	TRUE	423	298.445	31891.4	0.0771846	enh8125-TNFAIP8L2
chr1	151135000	151140000	5001	*	chr1	151125000	151130000	5001	*	enh8126	promoter	112.211	TNFAIP8L2	2426.88	TRUE	423	151.633	17014.9	0.04118	enh8126-TNFAIP8L2
chr1	151040000	151045000	5001	*	chr1	151125000	151130000	5001	*	enh8117	promoter	123.466	TNFAIP8L2-SCNM1	3469.25	TRUE	424	81.9951	10123.6	0.0245015	enh8117-TNFAIP8L2-SCNM1
chr1	151070000	151075000	5001	*	chr1	151125000	151130000	5001	*	enh8118	genic	64.4015	TNFAIP8L2-SCNM1	3469.25	TRUE	424	150.707	9705.76	0.0234902	enh8118-TNFAIP8L2-SCNM1
chr1	151070000	151075000	5001	*	chr1	151125000	151130000	5001	*	enh8119	genic	64.7442	TNFAIP8L2-SCNM1	3469.25	TRUE	424	150.707	9757.41	0.0236152	enh8119-TNFAIP8L2-SCNM1
chr1	151110000	151115000	5001	*	chr1	151125000	151130000	5001	*	enh8122	genic	68.3132	TNFAIP8L2-SCNM1	3469.25	TRUE	424	173.562	11856.6	0.0286956	enh8122-TNFAIP8L2-SCNM1
chr1	151115000	151120000	5001	*	chr1	151125000	151130000	5001	*	enh8123	promoter	100.604	TNFAIP8L2-SCNM1	3469.25	TRUE	424	230.387	23177.8	0.0560956	enh8123-TNFAIP8L2-SCNM1
chr1	151125000	151130000	5001	*	chr1	151125000	151130000	5001	*	enh8124	promoter	125.944	TNFAIP8L2-SCNM1	3469.25	TRUE	424	827.25	104188	0.252158	enh8124-TNFAIP8L2-SCNM1
chr1	151130000	151135000	5001	*	chr1	151125000	151130000	5001	*	enh8125	genic	106.858	TNFAIP8L2-SCNM1	3469.25	TRUE	424	298.445	31891.4	0.0771846	enh8125-TNFAIP8L2-SCNM1
chr1	151135000	151140000	5001	*	chr1	151125000	151130000	5001	*	enh8126	promoter	112.211	TNFAIP8L2-SCNM1	3469.25	TRUE	424	151.633	17014.9	0.04118	enh8126-TNFAIP8L2-SCNM1
chr1	151115000	151120000	5001	*	chr1	151130000	151135000	5001	*	enh8123	promoter	100.604	LYSMD1	827.375	TRUE	425	133.305	13411	0.0316431	enh8123-LYSMD1
chr1	151125000	151130000	5001	*	chr1	151130000	151135000	5001	*	enh8124	promoter	125.944	LYSMD1	827.375	TRUE	425	298.445	37587.5	0.0886869	enh8124-LYSMD1
chr1	151130000	151135000	5001	*	chr1	151130000	151135000	5001	*	enh8125	genic	106.858	LYSMD1	827.375	TRUE	425	858.606	91749.2	0.21648	enh8125-LYSMD1
chr1	151135000	151140000	5001	*	chr1	151130000	151135000	5001	*	enh8126	promoter	112.211	LYSMD1	827.375	TRUE	425	413.186	46363.9	0.109395	enh8126-LYSMD1
chr1	151145000	151150000	5001	*	chr1	151130000	151135000	5001	*	enh8127	promoter	77.7247	LYSMD1	827.375	TRUE	425	136.981	10646.8	0.025121	enh8127-LYSMD1
chr1	151115000	151120000	5001	*	chr1	151135000	151140000	5001	*	enh8123	promoter	100.604	SCNM1	1107.62	TRUE	426	90.689	9123.67	0.0222782	enh8123-SCNM1
chr1	151125000	151130000	5001	*	chr1	151135000	151140000	5001	*	enh8124	promoter	125.944	SCNM1	1107.62	TRUE	426	151.633	19097.4	0.0466319	enh8124-SCNM1
chr1	151130000	151135000	5001	*	chr1	151135000	151140000	5001	*	enh8125	genic	106.858	SCNM1	1107.62	TRUE	426	413.186	44152.4	0.107811	enh8125-SCNM1
chr1	151135000	151140000	5001	*	chr1	151135000	151140000	5001	*	enh8126	promoter	112.211	SCNM1	1107.62	TRUE	426	934.204	104828	0.255969	enh8126-SCNM1
chr1	151145000	151150000	5001	*	chr1	151135000	151140000	5001	*	enh8127	promoter	77.7247	SCNM1	1107.62	TRUE	426	227.754	17702.1	0.043225	enh8127-SCNM1
chr1	151160000	151165000	5001	*	chr1	151135000	151140000	5001	*	enh8129	promoter	106.113	SCNM1	1107.62	TRUE	426	98.1471	10414.7	0.0254306	enh8129-SCNM1
chr1	151115000	151120000	5001	*	chr1	151140000	151145000	5001	*	enh8123	promoter	100.604	TMOD4	221.375	TRUE	427	80.0221	8050.54	0.0242165	enh8123-TMOD4
chr1	151125000	151130000	5001	*	chr1	151140000	151145000	5001	*	enh8124	promoter	125.944	TMOD4	221.375	TRUE	427	96.1642	12111.3	0.0364317	enh8124-TMOD4
chr1	151130000	151135000	5001	*	chr1	151140000	151145000	5001	*	enh8125	genic	106.858	TMOD4	221.375	TRUE	427	151.923	16234.3	0.0488338	enh8125-TMOD4
chr1	151135000	151140000	5001	*	chr1	151140000	151145000	5001	*	enh8126	promoter	112.211	TMOD4	221.375	TRUE	427	484.255	54338.7	0.163454	enh8126-TMOD4
chr1	151145000	151150000	5001	*	chr1	151140000	151145000	5001	*	enh8127	promoter	77.7247	TMOD4	221.375	TRUE	427	473.554	36806.9	0.110717	enh8127-TMOD4
chr1	151160000	151165000	5001	*	chr1	151140000	151145000	5001	*	enh8128	genic	74.6917	TMOD4	221.375	TRUE	427	125.482	9372.45	0.0281929	enh8128-TMOD4
chr1	151160000	151165000	5001	*	chr1	151140000	151145000	5001	*	enh8129	promoter	106.113	TMOD4	221.375	TRUE	427	125.482	13315.3	0.0400532	enh8129-TMOD4
chr1	151165000	151170000	5001	*	chr1	151140000	151145000	5001	*	enh8130	intergenic	102.866	TMOD4	221.375	TRUE	427	86.5128	8899.22	0.0267694	enh8130-TMOD4
chr1	151125000	151130000	5001	*	chr1	151145000	151150000	5001	*	enh8124	promoter	125.944	VPS72	1307.12	TRUE	428	84.7605	10675.1	0.0311904	enh8124-VPS72
chr1	151130000	151135000	5001	*	chr1	151145000	151150000	5001	*	enh8125	genic	106.858	VPS72	1307.12	TRUE	428	136.981	14637.6	0.0427681	enh8125-VPS72
chr1	151135000	151140000	5001	*	chr1	151145000	151150000	5001	*	enh8126	promoter	112.211	VPS72	1307.12	TRUE	428	227.754	25556.4	0.0746707	enh8126-VPS72
chr1	151145000	151150000	5001	*	chr1	151145000	151150000	5001	*	enh8127	promoter	77.7247	VPS72	1307.12	TRUE	428	783.65	60908.9	0.177963	enh8127-VPS72
chr1	151160000	151165000	5001	*	chr1	151145000	151150000	5001	*	enh8128	genic	74.6917	VPS72	1307.12	TRUE	428	177.449	13254	0.0387254	enh8128-VPS72
chr1	151160000	151165000	5001	*	chr1	151145000	151150000	5001	*	enh8129	promoter	106.113	VPS72	1307.12	TRUE	428	177.449	18829.7	0.0550165	enh8129-VPS72
chr1	151165000	151170000	5001	*	chr1	151145000	151150000	5001	*	enh8130	intergenic	102.866	VPS72	1307.12	TRUE	428	107.171	11024.2	0.0322105	enh8130-VPS72
chr1	151160000	151165000	5001	*	chr1	151170000	151175000	5001	*	enh8128	genic	74.6917	PIP5K1A	1365.62	TRUE	429	173.486	12958	0.0288286	enh8128-PIP5K1A
chr1	151160000	151165000	5001	*	chr1	151170000	151175000	5001	*	enh8129	promoter	106.113	PIP5K1A	1365.62	TRUE	429	173.486	18409.2	0.0409563	enh8129-PIP5K1A
chr1	151165000	151170000	5001	*	chr1	151170000	151175000	5001	*	enh8130	intergenic	102.866	PIP5K1A	1365.62	TRUE	429	376.649	38744.3	0.0861974	enh8130-PIP5K1A
chr1	151170000	151175000	5001	*	chr1	151170000	151175000	5001	*	enh8131	promoter	93.545	PIP5K1A	1365.62	TRUE	429	1024.75	95860.1	0.213267	enh8131-PIP5K1A
chr1	151170000	151175000	5001	*	chr1	151170000	151175000	5001	*	enh8132	genic	65.3407	PIP5K1A	1365.62	TRUE	429	1024.75	66957.8	0.148966	enh8132-PIP5K1A
chr1	151220000	151225000	5001	*	chr1	151170000	151175000	5001	*	enh8135	intergenic	71.2974	PIP5K1A	1365.62	TRUE	429	136.467	9729.71	0.0216464	enh8135-PIP5K1A
chr1	151225000	151230000	5001	*	chr1	151170000	151175000	5001	*	enh8136	promoter	118.162	PIP5K1A	1365.62	TRUE	429	110.975	13113.1	0.0291737	enh8136-PIP5K1A
chr1	151250000	151255000	5001	*	chr1	151170000	151175000	5001	*	enh8139	promoter	147.386	PIP5K1A	1365.62	TRUE	429	62.6562	9234.65	0.020545	enh8139-PIP5K1A
chr1	151160000	151165000	5001	*	chr1	151225000	151230000	5001	*	enh8129	promoter	106.113	PSMD4	1647	TRUE	430	83.8651	8899.2	0.022261	enh8129-PSMD4
chr1	151165000	151170000	5001	*	chr1	151225000	151230000	5001	*	enh8130	intergenic	102.866	PSMD4	1647	TRUE	430	98.3805	10120	0.0253148	enh8130-PSMD4
chr1	151170000	151175000	5001	*	chr1	151225000	151230000	5001	*	enh8131	promoter	93.545	PSMD4	1647	TRUE	430	110.975	10381.2	0.0259682	enh8131-PSMD4
chr1	151210000	151215000	5001	*	chr1	151225000	151230000	5001	*	enh8134	genic	74.6614	PSMD4	1647	TRUE	430	160.168	11958.4	0.0299134	enh8134-PSMD4
chr1	151220000	151225000	5001	*	chr1	151225000	151230000	5001	*	enh8135	intergenic	71.2974	PSMD4	1647	TRUE	430	364.797	26009.1	0.0650608	enh8135-PSMD4
chr1	151225000	151230000	5001	*	chr1	151225000	151230000	5001	*	enh8136	promoter	118.162	PSMD4	1647	TRUE	430	888.845	105028	0.262724	enh8136-PSMD4
chr1	151235000	151240000	5001	*	chr1	151225000	151230000	5001	*	enh8137	genic	69.5283	PSMD4	1647	TRUE	430	224.508	15609.6	0.0390469	enh8137-PSMD4
chr1	151245000	151250000	5001	*	chr1	151225000	151230000	5001	*	enh8138	intergenic	87.7883	PSMD4	1647	TRUE	430	137.787	12096.1	0.030258	enh8138-PSMD4
chr1	151250000	151255000	5001	*	chr1	151225000	151230000	5001	*	enh8139	promoter	147.386	PSMD4	1647	TRUE	430	118.246	17427.7	0.0435948	enh8139-PSMD4
chr1	151225000	151230000	5001	*	chr1	151250000	151255000	5001	*	enh8136	promoter	118.162	LOC100507670	2398.75	TRUE	431	118.246	13972.2	0.0326135	enh8136-LOC100507670
chr1	151235000	151240000	5001	*	chr1	151250000	151255000	5001	*	enh8137	genic	69.5283	LOC100507670	2398.75	TRUE	431	173.535	12065.6	0.0281632	enh8137-LOC100507670
chr1	151245000	151250000	5001	*	chr1	151250000	151255000	5001	*	enh8138	intergenic	87.7883	LOC100507670	2398.75	TRUE	431	367.802	32288.7	0.0753674	enh8138-LOC100507670
chr1	151250000	151255000	5001	*	chr1	151250000	151255000	5001	*	enh8139	promoter	147.386	LOC100507670	2398.75	TRUE	431	972.831	143382	0.334678	enh8139-LOC100507670
chr1	151265000	151270000	5001	*	chr1	151250000	151255000	5001	*	enh8140	genic	70.4607	LOC100507670	2398.75	TRUE	431	126.371	8904.16	0.0207839	enh8140-LOC100507670
chr1	151225000	151230000	5001	*	chr1	151250000	151255000	5001	*	enh8136	promoter	118.162	ZNF687	2721.75	TRUE	432	118.246	13972.2	0.0326135	enh8136-ZNF687
chr1	151235000	151240000	5001	*	chr1	151250000	151255000	5001	*	enh8137	genic	69.5283	ZNF687	2721.75	TRUE	432	173.535	12065.6	0.0281632	enh8137-ZNF687
chr1	151245000	151250000	5001	*	chr1	151250000	151255000	5001	*	enh8138	intergenic	87.7883	ZNF687	2721.75	TRUE	432	367.802	32288.7	0.0753674	enh8138-ZNF687
chr1	151250000	151255000	5001	*	chr1	151250000	151255000	5001	*	enh8139	promoter	147.386	ZNF687	2721.75	TRUE	432	972.831	143382	0.334678	enh8139-ZNF687
chr1	151265000	151270000	5001	*	chr1	151250000	151255000	5001	*	enh8140	genic	70.4607	ZNF687	2721.75	TRUE	432	126.371	8904.16	0.0207839	enh8140-ZNF687
chr1	151225000	151230000	5001	*	chr1	151260000	151265000	5001	*	enh8136	promoter	118.162	PI4KB	2885.38	TRUE	433	63.2311	7471.54	0.0250836	enh8136-PI4KB
chr1	151245000	151250000	5001	*	chr1	151260000	151265000	5001	*	enh8138	intergenic	87.7883	PI4KB	2885.38	TRUE	433	123.733	10862.3	0.0364672	enh8138-PI4KB
chr1	151250000	151255000	5001	*	chr1	151260000	151265000	5001	*	enh8139	promoter	147.386	PI4KB	2885.38	TRUE	433	142.195	20957.5	0.070359	enh8139-PI4KB
chr1	151265000	151270000	5001	*	chr1	151260000	151265000	5001	*	enh8140	genic	70.4607	PI4KB	2885.38	TRUE	433	434.158	30591.1	0.102701	enh8140-PI4KB
chr1	151270000	151275000	5001	*	chr1	151260000	151265000	5001	*	enh8141	genic	73.0263	PI4KB	2885.38	TRUE	433	236.351	17259.8	0.057945	enh8141-PI4KB
chr1	151280000	151285000	5001	*	chr1	151260000	151265000	5001	*	enh8142	genic	97.0212	PI4KB	2885.38	TRUE	433	140.863	13666.7	0.045882	enh8142-PI4KB
chr1	151295000	151300000	5001	*	chr1	151260000	151265000	5001	*	enh8143	genic	75.6558	PI4KB	2885.38	TRUE	433	103.784	7851.88	0.0263605	enh8143-PI4KB
chr1	151295000	151300000	5001	*	chr1	151260000	151265000	5001	*	enh8144	promoter	122.302	PI4KB	2885.38	TRUE	433	103.784	12693	0.0426132	enh8144-PI4KB
chr1	151310000	151315000	5001	*	chr1	151260000	151265000	5001	*	enh8145	genic	78.0879	PI4KB	2885.38	TRUE	433	88.6972	6926.17	0.0232527	enh8145-PI4KB
chr1	151315000	151320000	5001	*	chr1	151260000	151265000	5001	*	enh8146	promoter	117.527	PI4KB	2885.38	TRUE	433	71.4034	8391.85	0.0281733	enh8146-PI4KB
chr1	151250000	151255000	5001	*	chr1	151310000	151315000	5001	*	enh8139	promoter	147.386	RFX5	1381.12	TRUE	434	52.6309	7757.05	0.0214851	enh8139-RFX5
chr1	151270000	151275000	5001	*	chr1	151310000	151315000	5001	*	enh8141	genic	73.0263	RFX5	1381.12	TRUE	434	127.851	9336.5	0.0258598	enh8141-RFX5
chr1	151280000	151285000	5001	*	chr1	151310000	151315000	5001	*	enh8142	genic	97.0212	RFX5	1381.12	TRUE	434	120.121	11654.3	0.0322795	enh8142-RFX5
chr1	151295000	151300000	5001	*	chr1	151310000	151315000	5001	*	enh8143	genic	75.6558	RFX5	1381.12	TRUE	434	142.765	10801	0.029916	enh8143-RFX5
chr1	151295000	151300000	5001	*	chr1	151310000	151315000	5001	*	enh8144	promoter	122.302	RFX5	1381.12	TRUE	434	142.765	17460.4	0.0483608	enh8144-RFX5
chr1	151310000	151315000	5001	*	chr1	151310000	151315000	5001	*	enh8145	genic	78.0879	RFX5	1381.12	TRUE	434	960.85	75030.7	0.207816	enh8145-RFX5
chr1	151315000	151320000	5001	*	chr1	151310000	151315000	5001	*	enh8146	promoter	117.527	RFX5	1381.12	TRUE	434	358.341	42114.9	0.116648	enh8146-RFX5
chr1	151325000	151330000	5001	*	chr1	151310000	151315000	5001	*	enh8147	intergenic	65.8968	RFX5	1381.12	TRUE	434	115.13	7586.72	0.0210133	enh8147-RFX5
chr1	151370000	151375000	5001	*	chr1	151310000	151315000	5001	*	enh8152	promoter	104.849	RFX5	1381.12	TRUE	434	72.8485	7638.11	0.0211556	enh8152-RFX5
chr1	151250000	151255000	5001	*	chr1	151315000	151320000	5001	*	enh8139	promoter	147.386	GBAT2	1279.88	TRUE	435	61.5121	9066.02	0.0247014	enh8139-GBAT2
chr1	151280000	151285000	5001	*	chr1	151315000	151320000	5001	*	enh8142	genic	97.0212	GBAT2	1279.88	TRUE	435	96.4606	9358.72	0.0254988	enh8142-GBAT2
chr1	151295000	151300000	5001	*	chr1	151315000	151320000	5001	*	enh8143	genic	75.6558	GBAT2	1279.88	TRUE	435	117.397	8881.74	0.0241993	enh8143-GBAT2
chr1	151295000	151300000	5001	*	chr1	151315000	151320000	5001	*	enh8144	promoter	122.302	GBAT2	1279.88	TRUE	435	117.397	14357.8	0.0391195	enh8144-GBAT2
chr1	151310000	151315000	5001	*	chr1	151315000	151320000	5001	*	enh8145	genic	78.0879	GBAT2	1279.88	TRUE	435	358.341	27982.1	0.0762404	enh8145-GBAT2
chr1	151315000	151320000	5001	*	chr1	151315000	151320000	5001	*	enh8146	promoter	117.527	GBAT2	1279.88	TRUE	435	765.646	89984.4	0.245172	enh8146-GBAT2
chr1	151325000	151330000	5001	*	chr1	151315000	151320000	5001	*	enh8147	intergenic	65.8968	GBAT2	1279.88	TRUE	435	192.091	12658.1	0.0344885	enh8147-GBAT2
chr1	151295000	151300000	5001	*	chr1	151335000	151340000	5001	*	enh8144	promoter	122.302	SELENBP1	456.75	TRUE	436	54.4694	6661.71	0.0214292	enh8144-SELENBP1
chr1	151310000	151315000	5001	*	chr1	151335000	151340000	5001	*	enh8145	genic	78.0879	SELENBP1	456.75	TRUE	436	81.2004	6340.76	0.0203968	enh8145-SELENBP1
chr1	151315000	151320000	5001	*	chr1	151335000	151340000	5001	*	enh8146	promoter	117.527	SELENBP1	456.75	TRUE	436	123.373	14499.8	0.0466425	enh8146-SELENBP1
chr1	151325000	151330000	5001	*	chr1	151335000	151340000	5001	*	enh8147	intergenic	65.8968	SELENBP1	456.75	TRUE	436	268.812	17713.9	0.0569816	enh8147-SELENBP1
chr1	151340000	151345000	5001	*	chr1	151335000	151340000	5001	*	enh8148	genic	80.0204	SELENBP1	456.75	TRUE	436	466.632	37340.1	0.120115	enh8148-SELENBP1
chr1	151340000	151345000	5001	*	chr1	151335000	151340000	5001	*	enh8149	promoter	78.2228	SELENBP1	456.75	TRUE	436	466.632	36501.3	0.117416	enh8149-SELENBP1
chr1	151345000	151350000	5001	*	chr1	151335000	151340000	5001	*	enh8150	intergenic	59.1241	SELENBP1	456.75	TRUE	436	237.572	14046.2	0.0451836	enh8150-SELENBP1
chr1	151350000	151355000	5001	*	chr1	151335000	151340000	5001	*	enh8151	intergenic	67.5414	SELENBP1	456.75	TRUE	436	167.772	11331.5	0.0364511	enh8151-SELENBP1
chr1	151370000	151375000	5001	*	chr1	151335000	151340000	5001	*	enh8152	promoter	104.849	SELENBP1	456.75	TRUE	436	80.0735	8395.64	0.0270069	enh8152-SELENBP1
chr1	151315000	151320000	5001	*	chr1	151370000	151375000	5001	*	enh8146	promoter	117.527	PSMB4	962.375	TRUE	437	66.5547	7822	0.0255485	enh8146-PSMB4
chr1	151340000	151345000	5001	*	chr1	151370000	151375000	5001	*	enh8148	genic	80.0204	PSMB4	962.375	TRUE	437	95.5336	7644.64	0.0249692	enh8148-PSMB4
chr1	151340000	151345000	5001	*	chr1	151370000	151375000	5001	*	enh8149	promoter	78.2228	PSMB4	962.375	TRUE	437	95.5336	7472.91	0.0244083	enh8149-PSMB4
chr1	151345000	151350000	5001	*	chr1	151370000	151375000	5001	*	enh8150	intergenic	59.1241	PSMB4	962.375	TRUE	437	115.965	6856.3	0.0223943	enh8150-PSMB4
chr1	151350000	151355000	5001	*	chr1	151370000	151375000	5001	*	enh8151	intergenic	67.5414	PSMB4	962.375	TRUE	437	127.111	8585.24	0.0280415	enh8151-PSMB4
chr1	151370000	151375000	5001	*	chr1	151370000	151375000	5001	*	enh8152	promoter	104.849	PSMB4	962.375	TRUE	437	760.569	79745.1	0.260467	enh8152-PSMB4
chr1	151385000	151390000	5001	*	chr1	151370000	151375000	5001	*	enh8153	genic	63.3479	PSMB4	962.375	TRUE	437	129.477	8202.09	0.02679	enh8153-PSMB4
chr1	151295000	151300000	5001	*	chr1	151375000	151380000	5001	*	enh8144	promoter	122.302	POGZ	2012.38	TRUE	438	47.8212	5848.62	0.0225451	enh8144-POGZ
chr1	151315000	151320000	5001	*	chr1	151375000	151380000	5001	*	enh8146	promoter	117.527	POGZ	2012.38	TRUE	438	48.3527	5682.77	0.0219058	enh8146-POGZ
chr1	151340000	151345000	5001	*	chr1	151375000	151380000	5001	*	enh8148	genic	80.0204	POGZ	2012.38	TRUE	438	68.141	5452.67	0.0210188	enh8148-POGZ
chr1	151340000	151345000	5001	*	chr1	151375000	151380000	5001	*	enh8149	promoter	78.2228	POGZ	2012.38	TRUE	438	68.141	5330.18	0.0205467	enh8149-POGZ
chr1	151350000	151355000	5001	*	chr1	151375000	151380000	5001	*	enh8151	intergenic	67.5414	POGZ	2012.38	TRUE	438	91.3682	6171.13	0.0237883	enh8151-POGZ
chr1	151370000	151375000	5001	*	chr1	151375000	151380000	5001	*	enh8152	promoter	104.849	POGZ	2012.38	TRUE	438	374.125	39226.7	0.15121	enh8152-POGZ
chr1	151385000	151390000	5001	*	chr1	151375000	151380000	5001	*	enh8153	genic	63.3479	POGZ	2012.38	TRUE	438	232.434	14724.2	0.0567586	enh8153-POGZ
chr1	151430000	151435000	5001	*	chr1	151480000	151485000	5001	*	enh8155	promoter	111.439	CGN	598.625	TRUE	439	66.0511	7360.65	0.0244296	enh8155-CGN
chr1	151465000	151470000	5001	*	chr1	151480000	151485000	5001	*	enh8157	intergenic	63.4348	CGN	598.625	TRUE	439	165.353	10489.1	0.0348129	enh8157-CGN
chr1	151480000	151485000	5001	*	chr1	151480000	151485000	5001	*	enh8158	promoter	87.8523	CGN	598.625	TRUE	439	943.09	82852.7	0.274983	enh8158-CGN
chr1	151485000	151490000	5001	*	chr1	151480000	151485000	5001	*	enh8159	genic	73.895	CGN	598.625	TRUE	439	277.488	20504.9	0.0680547	enh8159-CGN
chr1	151490000	151495000	5001	*	chr1	151480000	151485000	5001	*	enh8160	genic	62.3557	CGN	598.625	TRUE	439	143.72	8961.79	0.0297437	enh8160-CGN
chr1	151505000	151510000	5001	*	chr1	151510000	151515000	5001	*	enh8161	genic	71.273	TUFT1	825.375	TRUE	440	286.119	20392.6	0.0607355	enh8161-TUFT1
chr1	151510000	151515000	5001	*	chr1	151510000	151515000	5001	*	enh8162	promoter	101.158	TUFT1	825.375	TRUE	440	919.391	93003.6	0.276994	enh8162-TUFT1
chr1	151520000	151525000	5001	*	chr1	151510000	151515000	5001	*	enh8163	genic	69.1721	TUFT1	825.375	TRUE	440	187.797	12990.3	0.0386892	enh8163-TUFT1
chr1	151580000	151585000	5001	*	chr1	151510000	151515000	5001	*	enh8168	promoter	125.427	TUFT1	825.375	TRUE	440	57.5971	7224.22	0.021516	enh8168-TUFT1
chr1	151580000	151585000	5001	*	chr1	151580000	151585000	5001	*	enh8167	intergenic	73.5059	SNX27	3507.12	TRUE	441	704.908	51814.8	0.143203	enh8167-SNX27
chr1	151580000	151585000	5001	*	chr1	151580000	151585000	5001	*	enh8168	promoter	125.427	SNX27	3507.12	TRUE	441	704.908	88414.3	0.244355	enh8168-SNX27
chr1	151590000	151595000	5001	*	chr1	151580000	151585000	5001	*	enh8169	genic	76.2008	SNX27	3507.12	TRUE	441	157.268	11984	0.0331207	enh8169-SNX27
chr1	151590000	151595000	5001	*	chr1	151580000	151585000	5001	*	enh8170	genic	61.0187	SNX27	3507.12	TRUE	441	157.268	9596.31	0.0265218	enh8170-SNX27
chr1	151625000	151630000	5001	*	chr1	151670000	151675000	5001	*	enh8172	genic	105.946	CELF3	205.375	TRUE	442	50.6016	5361.06	0.0211349	enh8172-CELF3
chr1	151650000	151655000	5001	*	chr1	151670000	151675000	5001	*	enh8176	genic	62.0081	CELF3	205.375	TRUE	442	122.145	7573.99	0.0298589	enh8176-CELF3
chr1	151650000	151655000	5001	*	chr1	151670000	151675000	5001	*	enh8177	genic	68.5333	CELF3	205.375	TRUE	442	122.145	8371.01	0.033001	enh8177-CELF3
chr1	151660000	151665000	5001	*	chr1	151670000	151675000	5001	*	enh8178	genic	71.6151	CELF3	205.375	TRUE	442	181.93	13028.9	0.0513638	enh8178-CELF3
chr1	151665000	151670000	5001	*	chr1	151670000	151675000	5001	*	enh8179	genic	60.6548	CELF3	205.375	TRUE	442	419.751	25459.9	0.10037	enh8179-CELF3
chr1	151680000	151685000	5001	*	chr1	151670000	151675000	5001	*	enh8180	genic	64.1431	CELF3	205.375	TRUE	442	199.498	12796.4	0.0504472	enh8180-CELF3
chr1	151690000	151695000	5001	*	chr1	151670000	151675000	5001	*	enh8181	promoter	77.2216	CELF3	205.375	TRUE	442	113.11	8734.57	0.0344342	enh8181-CELF3
chr1	151705000	151710000	5001	*	chr1	151670000	151675000	5001	*	enh8182	intergenic	77.7378	CELF3	205.375	TRUE	442	69.917	5435.2	0.0214271	enh8182-CELF3
chr1	151510000	151515000	5001	*	chr1	151690000	151695000	5001	*	enh8162	promoter	101.158	RIIAD1	144	TRUE	443	62.1587	6287.84	0.0214993	enh8162-RIIAD1
chr1	151660000	151665000	5001	*	chr1	151690000	151695000	5001	*	enh8178	genic	71.6151	RIIAD1	144	TRUE	443	94.2817	6751.99	0.0230864	enh8178-RIIAD1
chr1	151665000	151670000	5001	*	chr1	151690000	151695000	5001	*	enh8179	genic	60.6548	RIIAD1	144	TRUE	443	97.0125	5884.27	0.0201194	enh8179-RIIAD1
chr1	151680000	151685000	5001	*	chr1	151690000	151695000	5001	*	enh8180	genic	64.1431	RIIAD1	144	TRUE	443	220.865	14167	0.0484396	enh8180-RIIAD1
chr1	151690000	151695000	5001	*	chr1	151690000	151695000	5001	*	enh8181	promoter	77.2216	RIIAD1	144	TRUE	443	809.631	62521	0.213771	enh8181-RIIAD1
chr1	151705000	151710000	5001	*	chr1	151690000	151695000	5001	*	enh8182	intergenic	77.7378	RIIAD1	144	TRUE	443	132.2	10276.9	0.0351388	enh8182-RIIAD1
chr1	151705000	151710000	5001	*	chr1	151730000	151735000	5001	*	enh8182	intergenic	77.7378	MRPL9	1057.62	TRUE	444	78.4436	6098.03	0.0244407	enh8182-MRPL9
chr1	151735000	151740000	5001	*	chr1	151730000	151735000	5001	*	enh8183	promoter	110.073	MRPL9	1057.62	TRUE	444	272.646	30010.9	0.120283	enh8183-MRPL9
chr1	151750000	151755000	5001	*	chr1	151730000	151735000	5001	*	enh8184	genic	63.0064	MRPL9	1057.62	TRUE	444	108.228	6819.02	0.0273304	enh8184-MRPL9
chr1	151755000	151760000	5001	*	chr1	151730000	151735000	5001	*	enh8185	genic	72.7441	MRPL9	1057.62	TRUE	444	97.3562	7082.08	0.0283848	enh8185-MRPL9
chr1	151760000	151765000	5001	*	chr1	151730000	151735000	5001	*	enh8186	promoter	107.305	MRPL9	1057.62	TRUE	444	78.0668	8376.94	0.0335745	enh8186-MRPL9
chr1	151735000	151740000	5001	*	chr1	151735000	151740000	5001	*	enh8183	promoter	110.073	OAZ3	58.625	TRUE	445	847.033	93235.2	0.295057	enh8183-OAZ3
chr1	151750000	151755000	5001	*	chr1	151735000	151740000	5001	*	enh8184	genic	63.0064	OAZ3	58.625	TRUE	445	193.933	12219	0.0386689	enh8184-OAZ3
chr1	151755000	151760000	5001	*	chr1	151735000	151740000	5001	*	enh8185	genic	72.7441	OAZ3	58.625	TRUE	445	128.671	9360.03	0.0296212	enh8185-OAZ3
chr1	151760000	151765000	5001	*	chr1	151735000	151740000	5001	*	enh8186	promoter	107.305	OAZ3	58.625	TRUE	445	105.053	11272.7	0.035674	enh8186-OAZ3
chr1	151735000	151740000	5001	*	chr1	151745000	151750000	5001	*	enh8183	promoter	110.073	TDRKH	832	TRUE	446	249.763	27492.1	0.0984183	enh8183-TDRKH
chr1	151750000	151755000	5001	*	chr1	151745000	151750000	5001	*	enh8184	genic	63.0064	TDRKH	832	TRUE	446	400.976	25264	0.0904421	enh8184-TDRKH
chr1	151755000	151760000	5001	*	chr1	151745000	151750000	5001	*	enh8185	genic	72.7441	TDRKH	832	TRUE	446	191.384	13922.1	0.0498393	enh8185-TDRKH
chr1	151760000	151765000	5001	*	chr1	151745000	151750000	5001	*	enh8186	promoter	107.305	TDRKH	832	TRUE	446	158.881	17048.7	0.0610323	enh8186-TDRKH
chr1	151770000	151775000	5001	*	chr1	151745000	151750000	5001	*	enh8187	intergenic	61.6565	TDRKH	832	TRUE	446	94.8393	5847.45	0.0209332	enh8187-TDRKH
chr1	151800000	151805000	5001	*	chr1	151745000	151750000	5001	*	enh8190	genic	84.41	TDRKH	832	TRUE	446	70.2278	5927.93	0.0212213	enh8190-TDRKH
chr1	151735000	151740000	5001	*	chr1	151770000	151775000	5001	*	enh8183	promoter	110.073	LINGO4	59.375	TRUE	447	85.5753	9419.49	0.030185	enh8183-LINGO4
chr1	151750000	151755000	5001	*	chr1	151770000	151775000	5001	*	enh8184	genic	63.0064	LINGO4	59.375	TRUE	447	100.503	6332.34	0.0202921	enh8184-LINGO4
chr1	151755000	151760000	5001	*	chr1	151770000	151775000	5001	*	enh8185	genic	72.7441	LINGO4	59.375	TRUE	447	136.774	9949.52	0.0318834	enh8185-LINGO4
chr1	151760000	151765000	5001	*	chr1	151770000	151775000	5001	*	enh8186	promoter	107.305	LINGO4	59.375	TRUE	447	214.307	22996.2	0.0736918	enh8186-LINGO4
chr1	151770000	151775000	5001	*	chr1	151770000	151775000	5001	*	enh8187	intergenic	61.6565	LINGO4	59.375	TRUE	447	1143.16	70483.1	0.225865	enh8187-LINGO4
chr1	151780000	151785000	5001	*	chr1	151770000	151775000	5001	*	enh8188	genic	63.3034	LINGO4	59.375	TRUE	447	248.365	15722.3	0.0503826	enh8188-LINGO4
chr1	151785000	151790000	5001	*	chr1	151770000	151775000	5001	*	enh8189	genic	69.6447	LINGO4	59.375	TRUE	447	182.048	12678.7	0.040629	enh8189-LINGO4
chr1	151800000	151805000	5001	*	chr1	151770000	151775000	5001	*	enh8190	genic	84.41	LINGO4	59.375	TRUE	447	90.3569	7627.02	0.024441	enh8190-LINGO4
chr1	151735000	151740000	5001	*	chr1	151775000	151780000	5001	*	enh8183	promoter	110.073	RORC	459.875	TRUE	448	66.4878	7318.49	0.025212	enh8183-RORC
chr1	151750000	151755000	5001	*	chr1	151775000	151780000	5001	*	enh8184	genic	63.0064	RORC	459.875	TRUE	448	102.48	6456.91	0.0222439	enh8184-RORC
chr1	151755000	151760000	5001	*	chr1	151775000	151780000	5001	*	enh8185	genic	72.7441	RORC	459.875	TRUE	448	108.448	7888.96	0.0271772	enh8185-RORC
chr1	151760000	151765000	5001	*	chr1	151775000	151780000	5001	*	enh8186	promoter	107.305	RORC	459.875	TRUE	448	152.374	16350.5	0.0563269	enh8186-RORC
chr1	151770000	151775000	5001	*	chr1	151775000	151780000	5001	*	enh8187	intergenic	61.6565	RORC	459.875	TRUE	448	448.925	27679.1	0.0953537	enh8187-RORC
chr1	151780000	151785000	5001	*	chr1	151775000	151780000	5001	*	enh8188	genic	63.3034	RORC	459.875	TRUE	448	442.69	28023.8	0.096541	enh8188-RORC
chr1	151785000	151790000	5001	*	chr1	151775000	151780000	5001	*	enh8189	genic	69.6447	RORC	459.875	TRUE	448	206.238	14363.4	0.0494813	enh8189-RORC
chr1	151800000	151805000	5001	*	chr1	151775000	151780000	5001	*	enh8190	genic	84.41	RORC	459.875	TRUE	448	110.319	9312.01	0.0320796	enh8190-RORC
chr1	151805000	151810000	5001	*	chr1	151775000	151780000	5001	*	enh8191	intergenic	74.5547	RORC	459.875	TRUE	448	95.9349	7152.4	0.0246398	enh8191-RORC
chr1	151800000	151805000	5001	*	chr1	151810000	151815000	5001	*	enh8190	genic	84.41	C2CD4D	115.75	TRUE	449	147.573	12456.7	0.0320899	enh8190-C2CD4D
chr1	151805000	151810000	5001	*	chr1	151810000	151815000	5001	*	enh8191	intergenic	74.5547	C2CD4D	115.75	TRUE	449	352.135	26253.3	0.0676318	enh8191-C2CD4D
chr1	151810000	151815000	5001	*	chr1	151810000	151815000	5001	*	enh8192	promoter	74.0324	C2CD4D	115.75	TRUE	449	879.627	65120.9	0.167759	enh8192-C2CD4D
chr1	151815000	151820000	5001	*	chr1	151810000	151815000	5001	*	enh8193	genic	67.6013	C2CD4D	115.75	TRUE	449	435.79	29460	0.0758926	enh8193-C2CD4D
chr1	151815000	151820000	5001	*	chr1	151810000	151815000	5001	*	enh8194	intergenic	70.2453	C2CD4D	115.75	TRUE	449	435.79	30612.2	0.0788608	enh8194-C2CD4D
chr1	151825000	151830000	5001	*	chr1	151810000	151815000	5001	*	enh8195	intergenic	69.8405	C2CD4D	115.75	TRUE	449	159.51	11140.3	0.0286987	enh8195-C2CD4D
chr1	151830000	151835000	5001	*	chr1	151810000	151815000	5001	*	enh8196	intergenic	71.9848	C2CD4D	115.75	TRUE	449	122.061	8786.53	0.0226352	enh8196-C2CD4D
chr1	151800000	151805000	5001	*	chr1	151810000	151815000	5001	*	enh8190	genic	84.41	LOC100132111	199.25	TRUE	450	147.573	12456.7	0.0320899	enh8190-LOC100132111
chr1	151805000	151810000	5001	*	chr1	151810000	151815000	5001	*	enh8191	intergenic	74.5547	LOC100132111	199.25	TRUE	450	352.135	26253.3	0.0676318	enh8191-LOC100132111
chr1	151810000	151815000	5001	*	chr1	151810000	151815000	5001	*	enh8192	promoter	74.0324	LOC100132111	199.25	TRUE	450	879.627	65120.9	0.167759	enh8192-LOC100132111
chr1	151815000	151820000	5001	*	chr1	151810000	151815000	5001	*	enh8193	genic	67.6013	LOC100132111	199.25	TRUE	450	435.79	29460	0.0758926	enh8193-LOC100132111
chr1	151815000	151820000	5001	*	chr1	151810000	151815000	5001	*	enh8194	intergenic	70.2453	LOC100132111	199.25	TRUE	450	435.79	30612.2	0.0788608	enh8194-LOC100132111
chr1	151825000	151830000	5001	*	chr1	151810000	151815000	5001	*	enh8195	intergenic	69.8405	LOC100132111	199.25	TRUE	450	159.51	11140.3	0.0286987	enh8195-LOC100132111
chr1	151830000	151835000	5001	*	chr1	151810000	151815000	5001	*	enh8196	intergenic	71.9848	LOC100132111	199.25	TRUE	450	122.061	8786.53	0.0226352	enh8196-LOC100132111
chr1	151800000	151805000	5001	*	chr1	151815000	151820000	5001	*	enh8190	genic	84.41	THEM5	94.625	TRUE	451	113.238	9558.39	0.02412	enh8190-THEM5
chr1	151805000	151810000	5001	*	chr1	151815000	151820000	5001	*	enh8191	intergenic	74.5547	THEM5	94.625	TRUE	451	183.258	13662.7	0.0344771	enh8191-THEM5
chr1	151810000	151815000	5001	*	chr1	151815000	151820000	5001	*	enh8192	promoter	74.0324	THEM5	94.625	TRUE	451	435.79	32262.6	0.0814128	enh8192-THEM5
chr1	151815000	151820000	5001	*	chr1	151815000	151820000	5001	*	enh8193	genic	67.6013	THEM5	94.625	TRUE	451	824.981	55769.8	0.140732	enh8193-THEM5
chr1	151815000	151820000	5001	*	chr1	151815000	151820000	5001	*	enh8194	intergenic	70.2453	THEM5	94.625	TRUE	451	824.981	57951	0.146236	enh8194-THEM5
chr1	151825000	151830000	5001	*	chr1	151815000	151820000	5001	*	enh8195	intergenic	69.8405	THEM5	94.625	TRUE	451	206.04	14389.9	0.0363122	enh8195-THEM5
chr1	151830000	151835000	5001	*	chr1	151815000	151820000	5001	*	enh8196	intergenic	71.9848	THEM5	94.625	TRUE	451	157.399	11330.3	0.0285914	enh8196-THEM5
chr1	151830000	151835000	5001	*	chr1	151815000	151820000	5001	*	enh8197	intergenic	62.2612	THEM5	94.625	TRUE	451	157.399	9799.86	0.0247294	enh8197-THEM5
chr1	151825000	151830000	5001	*	chr1	151840000	151845000	5001	*	enh8195	intergenic	69.8405	THEM4	1832	TRUE	452	116.54	8139.24	0.0235356	enh8195-THEM4
chr1	151830000	151835000	5001	*	chr1	151840000	151845000	5001	*	enh8196	intergenic	71.9848	THEM4	1832	TRUE	452	164.921	11871.8	0.0343288	enh8196-THEM4
chr1	151830000	151835000	5001	*	chr1	151840000	151845000	5001	*	enh8197	intergenic	62.2612	THEM4	1832	TRUE	452	164.921	10268.2	0.0296917	enh8197-THEM4
chr1	151840000	151845000	5001	*	chr1	151840000	151845000	5001	*	enh8198	intergenic	86.7993	THEM4	1832	TRUE	452	830.541	72090.4	0.208458	enh8198-THEM4
chr1	151845000	151850000	5001	*	chr1	151840000	151845000	5001	*	enh8199	genic	70.0469	THEM4	1832	TRUE	452	440.093	30827.2	0.0891406	enh8199-THEM4
chr1	151940000	151945000	5001	*	chr1	151955000	151960000	5001	*	enh8211	intergenic	68.227	S100A10	1259.25	TRUE	453	213.489	14565.7	0.0380302	enh8211-S100A10
chr1	151945000	151950000	5001	*	chr1	151955000	151960000	5001	*	enh8212	intergenic	81.7322	S100A10	1259.25	TRUE	453	234.717	19183.9	0.0500881	enh8212-S100A10
chr1	151955000	151960000	5001	*	chr1	151955000	151960000	5001	*	enh8213	genic	84.4104	S100A10	1259.25	TRUE	453	967.918	81702.3	0.21332	enh8213-S100A10
chr1	151960000	151965000	5001	*	chr1	151955000	151960000	5001	*	enh8214	genic	95.1213	S100A10	1259.25	TRUE	453	461.337	43883	0.114576	enh8214-S100A10
chr1	151965000	151970000	5001	*	chr1	151955000	151960000	5001	*	enh8215	promoter	110.371	S100A10	1259.25	TRUE	453	187.759	20723.1	0.0541067	enh8215-S100A10
chr1	151970000	151975000	5001	*	chr1	151955000	151960000	5001	*	enh8216	intergenic	95.4561	S100A10	1259.25	TRUE	453	116.054	11078	0.0289241	enh8216-S100A10
chr1	151965000	151970000	5001	*	chr1	151990000	151995000	5001	*	enh8215	promoter	110.371	NBPF18P	66.75	TRUE	454	68.9995	7615.53	0.0210591	enh8215-NBPF18P
chr1	151970000	151975000	5001	*	chr1	151990000	151995000	5001	*	enh8216	intergenic	95.4561	NBPF18P	66.75	TRUE	454	94.4464	9015.48	0.0249304	enh8216-NBPF18P
chr1	151985000	151990000	5001	*	chr1	151990000	151995000	5001	*	enh8217	intergenic	71.8026	NBPF18P	66.75	TRUE	454	395.464	28395.3	0.0785212	enh8217-NBPF18P
chr1	151985000	151990000	5001	*	chr1	151990000	151995000	5001	*	enh8218	intergenic	58.7476	NBPF18P	66.75	TRUE	454	395.464	23232.6	0.0642447	enh8218-NBPF18P
chr1	151990000	151995000	5001	*	chr1	151990000	151995000	5001	*	enh8219	genic	60.9726	NBPF18P	66.75	TRUE	454	1156.39	70508.1	0.194975	enh8219-NBPF18P
chr1	152000000	152005000	5001	*	chr1	151990000	151995000	5001	*	enh8220	intergenic	96.702	NBPF18P	66.75	TRUE	454	255.11	24669.7	0.0682186	enh8220-NBPF18P
chr1	152005000	152010000	5001	*	chr1	151990000	151995000	5001	*	enh8221	genic	99.5936	NBPF18P	66.75	TRUE	454	125.454	12494.4	0.0345506	enh8221-NBPF18P
chr1	152005000	152010000	5001	*	chr1	151990000	151995000	5001	*	enh8222	promoter	138.804	NBPF18P	66.75	TRUE	454	125.454	17413.6	0.0481535	enh8222-NBPF18P
chr1	152020000	152025000	5001	*	chr1	151990000	151995000	5001	*	enh8223	intergenic	130.516	NBPF18P	66.75	TRUE	454	56.5946	7386.52	0.0204258	enh8223-NBPF18P
chr1	151985000	151990000	5001	*	chr1	152000000	152005000	5001	*	enh8217	intergenic	71.8026	S100A11	2958.88	TRUE	455	171.366	12304.5	0.0307992	enh8217-S100A11
chr1	151985000	151990000	5001	*	chr1	152000000	152005000	5001	*	enh8218	intergenic	58.7476	S100A11	2958.88	TRUE	455	171.366	10067.3	0.0251993	enh8218-S100A11
chr1	151990000	151995000	5001	*	chr1	152000000	152005000	5001	*	enh8219	genic	60.9726	S100A11	2958.88	TRUE	455	255.11	15554.7	0.0389347	enh8219-S100A11
chr1	152000000	152005000	5001	*	chr1	152000000	152005000	5001	*	enh8220	intergenic	96.702	S100A11	2958.88	TRUE	455	762.262	73712.3	0.184508	enh8220-S100A11
chr1	152005000	152010000	5001	*	chr1	152000000	152005000	5001	*	enh8221	genic	99.5936	S100A11	2958.88	TRUE	455	348.025	34661	0.0867594	enh8221-S100A11
chr1	152005000	152010000	5001	*	chr1	152000000	152005000	5001	*	enh8222	promoter	138.804	S100A11	2958.88	TRUE	455	348.025	48307.4	0.120917	enh8222-S100A11
chr1	152020000	152025000	5001	*	chr1	152000000	152005000	5001	*	enh8223	intergenic	130.516	S100A11	2958.88	TRUE	455	89.8103	11721.7	0.0293404	enh8223-S100A11
chr1	152005000	152010000	5001	*	chr1	152050000	152055000	5001	*	enh8222	promoter	138.804	LOC100131107	22.875	TRUE	456	29.5287	4098.72	0.0275668	enh8222-LOC100131107
chr1	152020000	152025000	5001	*	chr1	152050000	152055000	5001	*	enh8223	intergenic	130.516	LOC100131107	22.875	TRUE	456	74.8626	9770.8	0.0657155	enh8223-LOC100131107
chr1	152035000	152040000	5001	*	chr1	152050000	152055000	5001	*	enh8224	intergenic	65.9704	LOC100131107	22.875	TRUE	456	158.357	10446.9	0.0702625	enh8224-LOC100131107
chr1	152080000	152085000	5001	*	chr1	152050000	152055000	5001	*	enh8225	genic	86.3752	LOC100131107	22.875	TRUE	456	63.4439	5479.97	0.0368567	enh8225-LOC100131107
chr1	152080000	152085000	5001	*	chr1	152050000	152055000	5001	*	enh8226	genic	113.53	LOC100131107	22.875	TRUE	456	63.4439	7202.75	0.0484436	enh8226-LOC100131107
chr1	152090000	152095000	5001	*	chr1	152050000	152055000	5001	*	enh8227	intergenic	63.9024	LOC100131107	22.875	TRUE	456	75.0633	4796.72	0.0322614	enh8227-LOC100131107
chr1	152100000	152105000	5001	*	chr1	152050000	152055000	5001	*	enh8228	intergenic	64.8144	LOC100131107	22.875	TRUE	456	57.1937	3706.98	0.024932	enh8228-LOC100131107
chr1	152110000	152115000	5001	*	chr1	152050000	152055000	5001	*	enh8229	intergenic	65.7887	LOC100131107	22.875	TRUE	456	56.9602	3747.34	0.0252035	enh8229-LOC100131107
chr1	152130000	152135000	5001	*	chr1	152050000	152055000	5001	*	enh8230	intergenic	79.1965	LOC100131107	22.875	TRUE	456	50.6366	4010.24	0.0269717	enh8230-LOC100131107
chr1	152160000	152165000	5001	*	chr1	152050000	152055000	5001	*	enh8236	intergenic	87.7249	LOC100131107	22.875	TRUE	456	38.8767	3410.46	0.0229377	enh8236-LOC100131107
chr1	152020000	152025000	5001	*	chr1	152055000	152060000	5001	*	enh8223	intergenic	130.516	TCHHL1	45	TRUE	457	50.9806	6653.8	0.0426329	enh8223-TCHHL1
chr1	152035000	152040000	5001	*	chr1	152055000	152060000	5001	*	enh8224	intergenic	65.9704	TCHHL1	45	TRUE	457	133.733	8822.43	0.0565279	enh8224-TCHHL1
chr1	152080000	152085000	5001	*	chr1	152055000	152060000	5001	*	enh8225	genic	86.3752	TCHHL1	45	TRUE	457	94.2682	8142.43	0.052171	enh8225-TCHHL1
chr1	152080000	152085000	5001	*	chr1	152055000	152060000	5001	*	enh8226	genic	113.53	TCHHL1	45	TRUE	457	94.2682	10702.2	0.0685723	enh8226-TCHHL1
chr1	152090000	152095000	5001	*	chr1	152055000	152060000	5001	*	enh8227	intergenic	63.9024	TCHHL1	45	TRUE	457	69.5824	4446.48	0.0284899	enh8227-TCHHL1
chr1	152100000	152105000	5001	*	chr1	152055000	152060000	5001	*	enh8228	intergenic	64.8144	TCHHL1	45	TRUE	457	59.2591	3840.84	0.0246094	enh8228-TCHHL1
chr1	152110000	152115000	5001	*	chr1	152055000	152060000	5001	*	enh8229	intergenic	65.7887	TCHHL1	45	TRUE	457	51.5368	3390.54	0.0217242	enh8229-TCHHL1
chr1	152020000	152025000	5001	*	chr1	152075000	152080000	5001	*	enh8223	intergenic	130.516	TCHH	1132	TRUE	458	76.7541	10017.7	0.0442241	enh8223-TCHH
chr1	152035000	152040000	5001	*	chr1	152075000	152080000	5001	*	enh8224	intergenic	65.9704	TCHH	1132	TRUE	458	93.9045	6194.92	0.0273482	enh8224-TCHH
chr1	152080000	152085000	5001	*	chr1	152075000	152080000	5001	*	enh8225	genic	86.3752	TCHH	1132	TRUE	458	372.714	32193.2	0.142121	enh8225-TCHH
chr1	152080000	152085000	5001	*	chr1	152075000	152080000	5001	*	enh8226	genic	113.53	TCHH	1132	TRUE	458	372.714	42314.1	0.1868	enh8226-TCHH
chr1	152090000	152095000	5001	*	chr1	152075000	152080000	5001	*	enh8227	intergenic	63.9024	TCHH	1132	TRUE	458	116.92	7471.45	0.0329835	enh8227-TCHH
chr1	152100000	152105000	5001	*	chr1	152075000	152080000	5001	*	enh8228	intergenic	64.8144	TCHH	1132	TRUE	458	88.1693	5714.64	0.0252279	enh8228-TCHH
chr1	152020000	152025000	5001	*	chr1	152125000	152130000	5001	*	enh8223	intergenic	130.516	RPTN	74.5	TRUE	459	61.6675	8048.62	0.0361089	enh8223-RPTN
chr1	152080000	152085000	5001	*	chr1	152125000	152130000	5001	*	enh8225	genic	86.3752	RPTN	74.5	TRUE	459	57.4344	4960.91	0.0222564	enh8225-RPTN
chr1	152080000	152085000	5001	*	chr1	152125000	152130000	5001	*	enh8226	genic	113.53	RPTN	74.5	TRUE	459	57.4344	6520.5	0.0292532	enh8226-RPTN
chr1	152100000	152105000	5001	*	chr1	152125000	152130000	5001	*	enh8228	intergenic	64.8144	RPTN	74.5	TRUE	459	80.5409	5220.21	0.0234197	enh8228-RPTN
chr1	152110000	152115000	5001	*	chr1	152125000	152130000	5001	*	enh8229	intergenic	65.7887	RPTN	74.5	TRUE	459	118.32	7784.11	0.0349222	enh8229-RPTN
chr1	152130000	152135000	5001	*	chr1	152125000	152130000	5001	*	enh8230	intergenic	79.1965	RPTN	74.5	TRUE	459	418.665	33156.8	0.148753	enh8230-RPTN
chr1	152135000	152140000	5001	*	chr1	152125000	152130000	5001	*	enh8231	intergenic	77.9434	RPTN	74.5	TRUE	459	217.09	16920.8	0.0759125	enh8231-RPTN
chr1	152140000	152145000	5001	*	chr1	152125000	152130000	5001	*	enh8232	intergenic	64.5415	RPTN	74.5	TRUE	459	155.229	10018.7	0.0449476	enh8232-RPTN
chr1	152140000	152145000	5001	*	chr1	152125000	152130000	5001	*	enh8233	intergenic	60.5937	RPTN	74.5	TRUE	459	155.229	9405.92	0.0421983	enh8233-RPTN
chr1	152150000	152155000	5001	*	chr1	152125000	152130000	5001	*	enh8234	intergenic	60.5384	RPTN	74.5	TRUE	459	137.065	8297.71	0.0372264	enh8234-RPTN
chr1	152155000	152160000	5001	*	chr1	152125000	152130000	5001	*	enh8235	intergenic	68.0751	RPTN	74.5	TRUE	459	117.827	8021.1	0.0359855	enh8235-RPTN
chr1	152160000	152165000	5001	*	chr1	152125000	152130000	5001	*	enh8236	intergenic	87.7249	RPTN	74.5	TRUE	459	58.1444	5100.71	0.0228836	enh8236-RPTN
chr1	152160000	152165000	5001	*	chr1	152180000	152185000	5001	*	enh8236	intergenic	87.7249	HRNR	312.875	TRUE	460	88.097	7728.3	0.0481565	enh8236-HRNR
chr1	152170000	152175000	5001	*	chr1	152180000	152185000	5001	*	enh8237	intergenic	58.5049	HRNR	312.875	TRUE	460	169.704	9928.52	0.0618664	enh8237-HRNR
chr1	152185000	152190000	5001	*	chr1	152180000	152185000	5001	*	enh8238	genic	77.7567	HRNR	312.875	TRUE	460	253.077	19678.5	0.12262	enh8238-HRNR
chr1	152185000	152190000	5001	*	chr1	152180000	152185000	5001	*	enh8239	genic	76.5489	HRNR	312.875	TRUE	460	253.077	19372.8	0.120716	enh8239-HRNR
chr1	152195000	152200000	5001	*	chr1	152180000	152185000	5001	*	enh8240	promoter	60.795	HRNR	312.875	TRUE	460	88.638	5388.74	0.0335783	enh8240-HRNR
chr1	152410000	152415000	5001	*	chr1	152180000	152185000	5001	*	enh8242	intergenic	71.9648	HRNR	312.875	TRUE	460	59.6804	4294.88	0.0267622	enh8242-HRNR
chr1	152160000	152165000	5001	*	chr1	152270000	152275000	5001	*	enh8236	intergenic	87.7249	FLG	193.875	TRUE	461	34.6451	3039.24	0.037181	enh8236-FLG
chr1	152185000	152190000	5001	*	chr1	152270000	152275000	5001	*	enh8238	genic	77.7567	FLG	193.875	TRUE	461	35.2852	2743.66	0.033565	enh8238-FLG
chr1	152185000	152190000	5001	*	chr1	152270000	152275000	5001	*	enh8239	genic	76.5489	FLG	193.875	TRUE	461	35.2852	2701.04	0.0330436	enh8239-FLG
chr1	152195000	152200000	5001	*	chr1	152270000	152275000	5001	*	enh8240	promoter	60.795	FLG	193.875	TRUE	461	40.4191	2457.27	0.0300615	enh8240-FLG
chr1	152315000	152320000	5001	*	chr1	152270000	152275000	5001	*	enh8241	genic	60.2345	FLG	193.875	TRUE	461	64.5627	3888.9	0.0475755	enh8241-FLG
chr1	152410000	152415000	5001	*	chr1	152270000	152275000	5001	*	enh8242	intergenic	71.9648	FLG	193.875	TRUE	461	32.8991	2367.58	0.0289641	enh8242-FLG
chr1	152430000	152435000	5001	*	chr1	152270000	152275000	5001	*	enh8243	intergenic	68.0154	FLG	193.875	TRUE	461	24.0646	1636.76	0.0200236	enh8243-FLG
chr1	152430000	152435000	5001	*	chr1	152270000	152275000	5001	*	enh8244	intergenic	70.3832	FLG	193.875	TRUE	461	24.0646	1693.75	0.0207207	enh8244-FLG
chr1	152450000	152455000	5001	*	chr1	152270000	152275000	5001	*	enh8247	intergenic	65.9294	FLG	193.875	TRUE	461	33.7861	2227.5	0.0272504	enh8247-FLG
chr1	152155000	152160000	5001	*	chr1	152285000	152290000	5001	*	enh8235	intergenic	68.0751	FLG-AS1	351.25	TRUE	462	26.8818	1829.98	0.022276	enh8235-FLG-AS1
chr1	152160000	152165000	5001	*	chr1	152285000	152290000	5001	*	enh8236	intergenic	87.7249	FLG-AS1	351.25	TRUE	462	22.6293	1985.15	0.0241648	enh8236-FLG-AS1
chr1	152170000	152175000	5001	*	chr1	152285000	152290000	5001	*	enh8237	intergenic	58.5049	FLG-AS1	351.25	TRUE	462	29.2685	1712.35	0.0208441	enh8237-FLG-AS1
chr1	152185000	152190000	5001	*	chr1	152285000	152290000	5001	*	enh8238	genic	77.7567	FLG-AS1	351.25	TRUE	462	45.3	3522.38	0.0428772	enh8238-FLG-AS1
chr1	152185000	152190000	5001	*	chr1	152285000	152290000	5001	*	enh8239	genic	76.5489	FLG-AS1	351.25	TRUE	462	45.3	3467.66	0.0422111	enh8239-FLG-AS1
chr1	152195000	152200000	5001	*	chr1	152285000	152290000	5001	*	enh8240	promoter	60.795	FLG-AS1	351.25	TRUE	462	39.2065	2383.56	0.0290145	enh8240-FLG-AS1
chr1	152315000	152320000	5001	*	chr1	152285000	152290000	5001	*	enh8241	genic	60.2345	FLG-AS1	351.25	TRUE	462	74.8287	4507.27	0.054866	enh8241-FLG-AS1
chr1	152410000	152415000	5001	*	chr1	152285000	152290000	5001	*	enh8242	intergenic	71.9648	FLG-AS1	351.25	TRUE	462	25.6732	1847.57	0.0224901	enh8242-FLG-AS1
chr1	152430000	152435000	5001	*	chr1	152285000	152290000	5001	*	enh8243	intergenic	68.0154	FLG-AS1	351.25	TRUE	462	30.3527	2064.45	0.0251301	enh8243-FLG-AS1
chr1	152430000	152435000	5001	*	chr1	152285000	152290000	5001	*	enh8244	intergenic	70.3832	FLG-AS1	351.25	TRUE	462	30.3527	2136.32	0.026005	enh8244-FLG-AS1
chr1	152430000	152435000	5001	*	chr1	152285000	152290000	5001	*	enh8245	intergenic	66.1275	FLG-AS1	351.25	TRUE	462	30.3527	2007.15	0.0244326	enh8245-FLG-AS1
chr1	152155000	152160000	5001	*	chr1	152320000	152325000	5001	*	enh8235	intergenic	68.0751	FLG2	100.25	TRUE	463	33.6602	2291.42	0.022172	enh8235-FLG2
chr1	152160000	152165000	5001	*	chr1	152320000	152325000	5001	*	enh8236	intergenic	87.7249	FLG2	100.25	TRUE	463	47.9855	4209.53	0.0407318	enh8236-FLG2
chr1	152170000	152175000	5001	*	chr1	152320000	152325000	5001	*	enh8237	intergenic	58.5049	FLG2	100.25	TRUE	463	42.9675	2513.81	0.0243239	enh8237-FLG2
chr1	152185000	152190000	5001	*	chr1	152320000	152325000	5001	*	enh8238	genic	77.7567	FLG2	100.25	TRUE	463	39.6103	3079.97	0.0298021	enh8238-FLG2
chr1	152185000	152190000	5001	*	chr1	152320000	152325000	5001	*	enh8239	genic	76.5489	FLG2	100.25	TRUE	463	39.6103	3032.13	0.0293391	enh8239-FLG2
chr1	152195000	152200000	5001	*	chr1	152320000	152325000	5001	*	enh8240	promoter	60.795	FLG2	100.25	TRUE	463	34.9103	2122.37	0.0205363	enh8240-FLG2
chr1	152315000	152320000	5001	*	chr1	152320000	152325000	5001	*	enh8241	genic	60.2345	FLG2	100.25	TRUE	463	310.402	18696.9	0.180913	enh8241-FLG2
chr1	152410000	152415000	5001	*	chr1	152320000	152325000	5001	*	enh8242	intergenic	71.9648	FLG2	100.25	TRUE	463	50.1446	3608.64	0.0349175	enh8242-FLG2
chr1	152430000	152435000	5001	*	chr1	152320000	152325000	5001	*	enh8243	intergenic	68.0154	FLG2	100.25	TRUE	463	31.7926	2162.39	0.0209234	enh8243-FLG2
chr1	152430000	152435000	5001	*	chr1	152320000	152325000	5001	*	enh8244	intergenic	70.3832	FLG2	100.25	TRUE	463	31.7926	2237.67	0.0216518	enh8244-FLG2
chr1	152430000	152435000	5001	*	chr1	152320000	152325000	5001	*	enh8245	intergenic	66.1275	FLG2	100.25	TRUE	463	31.7926	2102.37	0.0203427	enh8245-FLG2
chr1	152160000	152165000	5001	*	chr1	152380000	152385000	5001	*	enh8236	intergenic	87.7249	CRNN	43	TRUE	464	37.7802	3314.27	0.0392074	enh8236-CRNN
chr1	152185000	152190000	5001	*	chr1	152380000	152385000	5001	*	enh8238	genic	77.7567	CRNN	43	TRUE	464	44.8622	3488.34	0.0412666	enh8238-CRNN
chr1	152185000	152190000	5001	*	chr1	152380000	152385000	5001	*	enh8239	genic	76.5489	CRNN	43	TRUE	464	44.8622	3434.15	0.0406256	enh8239-CRNN
chr1	152195000	152200000	5001	*	chr1	152380000	152385000	5001	*	enh8240	promoter	60.795	CRNN	43	TRUE	464	27.9153	1697.11	0.0200766	enh8240-CRNN
chr1	152315000	152320000	5001	*	chr1	152380000	152385000	5001	*	enh8241	genic	60.2345	CRNN	43	TRUE	464	55.7375	3357.32	0.0397167	enh8241-CRNN
chr1	152410000	152415000	5001	*	chr1	152380000	152385000	5001	*	enh8242	intergenic	71.9648	CRNN	43	TRUE	464	67.1624	4833.33	0.0571778	enh8242-CRNN
chr1	152430000	152435000	5001	*	chr1	152380000	152385000	5001	*	enh8243	intergenic	68.0154	CRNN	43	TRUE	464	41.9877	2855.81	0.0337839	enh8243-CRNN
chr1	152430000	152435000	5001	*	chr1	152380000	152385000	5001	*	enh8244	intergenic	70.3832	CRNN	43	TRUE	464	41.9877	2955.23	0.03496	enh8244-CRNN
chr1	152430000	152435000	5001	*	chr1	152380000	152385000	5001	*	enh8245	intergenic	66.1275	CRNN	43	TRUE	464	41.9877	2776.54	0.0328462	enh8245-CRNN
chr1	152455000	152460000	5001	*	chr1	152380000	152385000	5001	*	enh8248	intergenic	61.4038	CRNN	43	TRUE	464	34.5989	2124.5	0.0251326	enh8248-CRNN
chr1	152490000	152495000	5001	*	chr1	152380000	152385000	5001	*	enh8249	intergenic	63.1499	CRNN	43	TRUE	464	29.9748	1892.9	0.0223929	enh8249-CRNN
chr1	152185000	152190000	5001	*	chr1	152480000	152485000	5001	*	enh8238	genic	77.7567	LCE5A	15.875	TRUE	465	26.0574	2026.14	0.021192	enh8238-LCE5A
chr1	152185000	152190000	5001	*	chr1	152480000	152485000	5001	*	enh8239	genic	76.5489	LCE5A	15.875	TRUE	465	26.0574	1994.66	0.0208628	enh8239-LCE5A
chr1	152410000	152415000	5001	*	chr1	152480000	152485000	5001	*	enh8242	intergenic	71.9648	LCE5A	15.875	TRUE	465	28.3983	2043.68	0.0213754	enh8242-LCE5A
chr1	152430000	152435000	5001	*	chr1	152480000	152485000	5001	*	enh8243	intergenic	68.0154	LCE5A	15.875	TRUE	465	33.189	2257.36	0.0236104	enh8243-LCE5A
chr1	152430000	152435000	5001	*	chr1	152480000	152485000	5001	*	enh8244	intergenic	70.3832	LCE5A	15.875	TRUE	465	33.189	2335.95	0.0244324	enh8244-LCE5A
chr1	152430000	152435000	5001	*	chr1	152480000	152485000	5001	*	enh8245	intergenic	66.1275	LCE5A	15.875	TRUE	465	33.189	2194.71	0.0229551	enh8245-LCE5A
chr1	152445000	152450000	5001	*	chr1	152480000	152485000	5001	*	enh8246	intergenic	63.817	LCE5A	15.875	TRUE	465	53.9583	3443.46	0.0360161	enh8246-LCE5A
chr1	152450000	152455000	5001	*	chr1	152480000	152485000	5001	*	enh8247	intergenic	65.9294	LCE5A	15.875	TRUE	465	42.0533	2772.55	0.0289989	enh8247-LCE5A
chr1	152455000	152460000	5001	*	chr1	152480000	152485000	5001	*	enh8248	intergenic	61.4038	LCE5A	15.875	TRUE	465	85.2323	5233.59	0.0547396	enh8248-LCE5A
chr1	152490000	152495000	5001	*	chr1	152480000	152485000	5001	*	enh8249	intergenic	63.1499	LCE5A	15.875	TRUE	465	173.474	10954.9	0.11458	enh8249-LCE5A
chr1	152515000	152520000	5001	*	chr1	152480000	152485000	5001	*	enh8250	intergenic	62.2829	LCE5A	15.875	TRUE	465	46.7197	2909.84	0.0304349	enh8250-LCE5A
chr1	152160000	152165000	5001	*	chr1	152485000	152490000	5001	*	enh8236	intergenic	87.7249	CRCT1	21.125	TRUE	466	23.0777	2024.49	0.0206854	enh8236-CRCT1
chr1	152410000	152415000	5001	*	chr1	152485000	152490000	5001	*	enh8242	intergenic	71.9648	CRCT1	21.125	TRUE	466	27.3743	1969.99	0.0201286	enh8242-CRCT1
chr1	152430000	152435000	5001	*	chr1	152485000	152490000	5001	*	enh8243	intergenic	68.0154	CRCT1	21.125	TRUE	466	37.7173	2565.35	0.0262118	enh8243-CRCT1
chr1	152430000	152435000	5001	*	chr1	152485000	152490000	5001	*	enh8244	intergenic	70.3832	CRCT1	21.125	TRUE	466	37.7173	2654.66	0.0271243	enh8244-CRCT1
chr1	152430000	152435000	5001	*	chr1	152485000	152490000	5001	*	enh8245	intergenic	66.1275	CRCT1	21.125	TRUE	466	37.7173	2494.15	0.0254843	enh8245-CRCT1
chr1	152445000	152450000	5001	*	chr1	152485000	152490000	5001	*	enh8246	intergenic	63.817	CRCT1	21.125	TRUE	466	53.8624	3437.34	0.0351214	enh8246-CRCT1
chr1	152450000	152455000	5001	*	chr1	152485000	152490000	5001	*	enh8247	intergenic	65.9294	CRCT1	21.125	TRUE	466	56.5946	3731.25	0.0381245	enh8247-CRCT1
chr1	152455000	152460000	5001	*	chr1	152485000	152490000	5001	*	enh8248	intergenic	61.4038	CRCT1	21.125	TRUE	466	75.6729	4646.6	0.0474772	enh8248-CRCT1
chr1	152490000	152495000	5001	*	chr1	152485000	152490000	5001	*	enh8249	intergenic	63.1499	CRCT1	21.125	TRUE	466	279.17	17629.6	0.180132	enh8249-CRCT1
chr1	152515000	152520000	5001	*	chr1	152485000	152490000	5001	*	enh8250	intergenic	62.2829	CRCT1	21.125	TRUE	466	64.4155	4011.99	0.040993	enh8250-CRCT1
chr1	152185000	152190000	5001	*	chr1	152535000	152540000	5001	*	enh8238	genic	77.7567	LCE3E	21.5	TRUE	467	23.8647	1855.64	0.0235589	enh8238-LCE3E
chr1	152185000	152190000	5001	*	chr1	152535000	152540000	5001	*	enh8239	genic	76.5489	LCE3E	21.5	TRUE	467	23.8647	1826.82	0.0231929	enh8239-LCE3E
chr1	152445000	152450000	5001	*	chr1	152535000	152540000	5001	*	enh8246	intergenic	63.817	LCE3E	21.5	TRUE	467	33.1234	2113.83	0.0268368	enh8246-LCE3E
chr1	152450000	152455000	5001	*	chr1	152535000	152540000	5001	*	enh8247	intergenic	65.9294	LCE3E	21.5	TRUE	467	32.6767	2154.36	0.0273512	enh8247-LCE3E
chr1	152455000	152460000	5001	*	chr1	152535000	152540000	5001	*	enh8248	intergenic	61.4038	LCE3E	21.5	TRUE	467	34.5696	2122.7	0.0269494	enh8248-LCE3E
chr1	152490000	152495000	5001	*	chr1	152535000	152540000	5001	*	enh8249	intergenic	63.1499	LCE3E	21.5	TRUE	467	33.0642	2088	0.0265088	enh8249-LCE3E
chr1	152515000	152520000	5001	*	chr1	152535000	152540000	5001	*	enh8250	intergenic	62.2829	LCE3E	21.5	TRUE	467	110.797	6900.75	0.0876105	enh8250-LCE3E
chr1	152595000	152600000	5001	*	chr1	152535000	152540000	5001	*	enh8251	intergenic	73.6641	LCE3E	21.5	TRUE	467	49.8363	3671.14	0.046608	enh8251-LCE3E
chr1	152625000	152630000	5001	*	chr1	152535000	152540000	5001	*	enh8252	intergenic	68.5855	LCE3E	21.5	TRUE	467	30.6283	2100.65	0.0266695	enh8252-LCE3E
chr1	152715000	152720000	5001	*	chr1	152535000	152540000	5001	*	enh8253	intergenic	58.8173	LCE3E	21.5	TRUE	467	31.3826	1845.84	0.0234344	enh8253-LCE3E
chr1	152490000	152495000	5001	*	chr1	152550000	152555000	5001	*	enh8249	intergenic	63.1499	LCE3D	14.625	TRUE	468	28.8201	1819.99	0.0256508	enh8249-LCE3D
chr1	152515000	152520000	5001	*	chr1	152550000	152555000	5001	*	enh8250	intergenic	62.2829	LCE3D	14.625	TRUE	468	75.7366	4717.1	0.0664827	enh8250-LCE3D
chr1	152595000	152600000	5001	*	chr1	152550000	152555000	5001	*	enh8251	intergenic	73.6641	LCE3D	14.625	TRUE	468	77.6117	5717.19	0.0805779	enh8251-LCE3D
chr1	152625000	152630000	5001	*	chr1	152550000	152555000	5001	*	enh8252	intergenic	68.5855	LCE3D	14.625	TRUE	468	28.0699	1925.19	0.0271335	enh8252-LCE3D
chr1	152445000	152450000	5001	*	chr1	152570000	152575000	5001	*	enh8246	intergenic	63.817	LCE3C	8	TRUE	469	20.1614	1286.64	0.0202881	enh8246-LCE3C
chr1	152455000	152460000	5001	*	chr1	152570000	152575000	5001	*	enh8248	intergenic	61.4038	LCE3C	8	TRUE	469	23.1459	1421.25	0.0224106	enh8248-LCE3C
chr1	152490000	152495000	5001	*	chr1	152570000	152575000	5001	*	enh8249	intergenic	63.1499	LCE3C	8	TRUE	469	41.928	2647.74	0.0417504	enh8249-LCE3C
chr1	152515000	152520000	5001	*	chr1	152570000	152575000	5001	*	enh8250	intergenic	62.2829	LCE3C	8	TRUE	469	45.5929	2839.66	0.0447766	enh8250-LCE3C
chr1	152595000	152600000	5001	*	chr1	152570000	152575000	5001	*	enh8251	intergenic	73.6641	LCE3C	8	TRUE	469	84.2617	6207.06	0.0978747	enh8251-LCE3C
chr1	152625000	152630000	5001	*	chr1	152570000	152575000	5001	*	enh8252	intergenic	68.5855	LCE3C	8	TRUE	469	33.7345	2313.7	0.036483	enh8252-LCE3C
chr1	152770000	152775000	5001	*	chr1	152570000	152575000	5001	*	enh8255	genic	62.741	LCE3C	8	TRUE	469	21.5045	1349.21	0.0212748	enh8255-LCE3C
chr1	153005000	153010000	5001	*	chr1	152570000	152575000	5001	*	enh8258	genic	71.8688	LCE3C	8	TRUE	469	20.5251	1475.12	0.0232601	enh8258-LCE3C
chr1	152595000	152600000	5001	*	chr1	152625000	152630000	5001	*	enh8251	intergenic	73.6641	LINC00302	13	TRUE	470	73.9028	5443.98	0.0417459	enh8251-LINC00302
chr1	152625000	152630000	5001	*	chr1	152625000	152630000	5001	*	enh8252	intergenic	68.5855	LINC00302	13	TRUE	470	811.644	55667	0.426869	enh8252-LINC00302
chr1	153195000	153200000	5001	*	chr1	152625000	152630000	5001	*	enh8262	intergenic	73.0159	LINC00302	13	TRUE	470	39.6624	2895.98	0.0222072	enh8262-LINC00302
chr1	153200000	153205000	5001	*	chr1	152625000	152630000	5001	*	enh8263	intergenic	87.5983	LINC00302	13	TRUE	470	45.0555	3946.78	0.030265	enh8263-LINC00302
chr1	152515000	152520000	5001	*	chr1	152635000	152640000	5001	*	enh8250	intergenic	62.2829	LCE2D	20.875	TRUE	471	23.9102	1489.2	0.0204361	enh8250-LCE2D
chr1	152595000	152600000	5001	*	chr1	152635000	152640000	5001	*	enh8251	intergenic	73.6641	LCE2D	20.875	TRUE	471	45.9568	3385.37	0.0464569	enh8251-LCE2D
chr1	152625000	152630000	5001	*	chr1	152635000	152640000	5001	*	enh8252	intergenic	68.5855	LCE2D	20.875	TRUE	471	145.255	9962.4	0.136712	enh8252-LCE2D
chr1	152715000	152720000	5001	*	chr1	152635000	152640000	5001	*	enh8253	intergenic	58.8173	LCE2D	20.875	TRUE	471	32.0563	1885.46	0.0258739	enh8253-LCE2D
chr1	152730000	152735000	5001	*	chr1	152635000	152640000	5001	*	enh8254	promoter	59.46	LCE2D	20.875	TRUE	471	36.1368	2148.69	0.0294862	enh8254-LCE2D
chr1	153195000	153200000	5001	*	chr1	152635000	152640000	5001	*	enh8262	intergenic	73.0159	LCE2D	20.875	TRUE	471	34.286	2503.42	0.0343541	enh8262-LCE2D
chr1	152450000	152455000	5001	*	chr1	152645000	152650000	5001	*	enh8247	intergenic	65.9294	LCE2C	15.75	TRUE	472	22.6753	1494.97	0.0222543	enh8247-LCE2C
chr1	152455000	152460000	5001	*	chr1	152645000	152650000	5001	*	enh8248	intergenic	61.4038	LCE2C	15.75	TRUE	472	22.5229	1382.99	0.0205873	enh8248-LCE2C
chr1	152490000	152495000	5001	*	chr1	152645000	152650000	5001	*	enh8249	intergenic	63.1499	LCE2C	15.75	TRUE	472	26.2371	1656.87	0.0246644	enh8249-LCE2C
chr1	152515000	152520000	5001	*	chr1	152645000	152650000	5001	*	enh8250	intergenic	62.2829	LCE2C	15.75	TRUE	472	26.591	1656.16	0.0246538	enh8250-LCE2C
chr1	152595000	152600000	5001	*	chr1	152645000	152650000	5001	*	enh8251	intergenic	73.6641	LCE2C	15.75	TRUE	472	34.6896	2555.38	0.0380396	enh8251-LCE2C
chr1	152625000	152630000	5001	*	chr1	152645000	152650000	5001	*	enh8252	intergenic	68.5855	LCE2C	15.75	TRUE	472	90.6383	6216.47	0.092539	enh8252-LCE2C
chr1	152715000	152720000	5001	*	chr1	152645000	152650000	5001	*	enh8253	intergenic	58.8173	LCE2C	15.75	TRUE	472	37.7474	2220.2	0.0330501	enh8253-LCE2C
chr1	152730000	152735000	5001	*	chr1	152645000	152650000	5001	*	enh8254	promoter	59.46	LCE2C	15.75	TRUE	472	31.7057	1885.22	0.0280636	enh8254-LCE2C
chr1	152770000	152775000	5001	*	chr1	152645000	152650000	5001	*	enh8255	genic	62.741	LCE2C	15.75	TRUE	472	43.2822	2715.57	0.0404242	enh8255-LCE2C
chr1	152840000	152845000	5001	*	chr1	152645000	152650000	5001	*	enh8256	intergenic	62.1755	LCE2C	15.75	TRUE	472	22.7407	1413.91	0.0210477	enh8256-LCE2C
chr1	153200000	153205000	5001	*	chr1	152645000	152650000	5001	*	enh8263	intergenic	87.5983	LCE2C	15.75	TRUE	472	17.1794	1504.88	0.0224018	enh8263-LCE2C
chr1	152455000	152460000	5001	*	chr1	152655000	152660000	5001	*	enh8248	intergenic	61.4038	LCE2B	17.5	TRUE	473	32.6781	2006.56	0.0320208	enh8248-LCE2B
chr1	152490000	152495000	5001	*	chr1	152655000	152660000	5001	*	enh8249	intergenic	63.1499	LCE2B	17.5	TRUE	473	23.5653	1488.15	0.0237479	enh8249-LCE2B
chr1	152595000	152600000	5001	*	chr1	152655000	152660000	5001	*	enh8251	intergenic	73.6641	LCE2B	17.5	TRUE	473	36.1422	2662.38	0.0424864	enh8251-LCE2B
chr1	152625000	152630000	5001	*	chr1	152655000	152660000	5001	*	enh8252	intergenic	68.5855	LCE2B	17.5	TRUE	473	72.2169	4953.03	0.0790408	enh8252-LCE2B
chr1	152715000	152720000	5001	*	chr1	152655000	152660000	5001	*	enh8253	intergenic	58.8173	LCE2B	17.5	TRUE	473	40.9667	2409.55	0.0384517	enh8253-LCE2B
chr1	152730000	152735000	5001	*	chr1	152655000	152660000	5001	*	enh8254	promoter	59.46	LCE2B	17.5	TRUE	473	34.4721	2049.71	0.0327094	enh8254-LCE2B
chr1	152770000	152775000	5001	*	chr1	152655000	152660000	5001	*	enh8255	genic	62.741	LCE2B	17.5	TRUE	473	30.0394	1884.7	0.0300762	enh8255-LCE2B
chr1	153005000	153010000	5001	*	chr1	152655000	152660000	5001	*	enh8258	genic	71.8688	LCE2B	17.5	TRUE	473	30.3579	2181.79	0.0348171	enh8258-LCE2B
chr1	153030000	153035000	5001	*	chr1	152655000	152660000	5001	*	enh8261	promoter	63.6289	LCE2B	17.5	TRUE	473	23.3064	1482.96	0.0236652	enh8261-LCE2B
chr1	153200000	153205000	5001	*	chr1	152655000	152660000	5001	*	enh8263	intergenic	87.5983	LCE2B	17.5	TRUE	473	18.0016	1576.91	0.0251644	enh8263-LCE2B
chr1	152595000	152600000	5001	*	chr1	152670000	152675000	5001	*	enh8251	intergenic	73.6641	LCE2A	18.75	TRUE	474	35.6487	2626.03	0.0437678	enh8251-LCE2A
chr1	152625000	152630000	5001	*	chr1	152670000	152675000	5001	*	enh8252	intergenic	68.5855	LCE2A	18.75	TRUE	474	36.1671	2480.54	0.0413429	enh8252-LCE2A
chr1	152715000	152720000	5001	*	chr1	152670000	152675000	5001	*	enh8253	intergenic	58.8173	LCE2A	18.75	TRUE	474	43.4005	2552.7	0.0425457	enh8253-LCE2A
chr1	152730000	152735000	5001	*	chr1	152670000	152675000	5001	*	enh8254	promoter	59.46	LCE2A	18.75	TRUE	474	49.2228	2926.78	0.0487805	enh8254-LCE2A
chr1	152770000	152775000	5001	*	chr1	152670000	152675000	5001	*	enh8255	genic	62.741	LCE2A	18.75	TRUE	474	33.6961	2114.13	0.035236	enh8255-LCE2A
chr1	152840000	152845000	5001	*	chr1	152670000	152675000	5001	*	enh8256	intergenic	62.1755	LCE2A	18.75	TRUE	474	23.6055	1467.68	0.0244618	enh8256-LCE2A
chr1	152995000	153000000	5001	*	chr1	152670000	152675000	5001	*	enh8257	intergenic	64.783	LCE2A	18.75	TRUE	474	21.0936	1366.51	0.0227755	enh8257-LCE2A
chr1	153005000	153010000	5001	*	chr1	152670000	152675000	5001	*	enh8258	genic	71.8688	LCE2A	18.75	TRUE	474	18.378	1320.8	0.0220137	enh8258-LCE2A
chr1	153195000	153200000	5001	*	chr1	152670000	152675000	5001	*	enh8262	intergenic	73.0159	LCE2A	18.75	TRUE	474	17.8161	1300.86	0.0216813	enh8262-LCE2A
chr1	152595000	152600000	5001	*	chr1	152680000	152685000	5001	*	enh8251	intergenic	73.6641	LCE4A	11.125	TRUE	475	31.4228	2314.73	0.0365764	enh8251-LCE4A
chr1	152625000	152630000	5001	*	chr1	152680000	152685000	5001	*	enh8252	intergenic	68.5855	LCE4A	11.125	TRUE	475	39.4118	2703.08	0.0427128	enh8252-LCE4A
chr1	152715000	152720000	5001	*	chr1	152680000	152685000	5001	*	enh8253	intergenic	58.8173	LCE4A	11.125	TRUE	475	49.1859	2892.98	0.0457136	enh8253-LCE4A
chr1	152730000	152735000	5001	*	chr1	152680000	152685000	5001	*	enh8254	promoter	59.46	LCE4A	11.125	TRUE	475	52.1853	3102.94	0.0490312	enh8254-LCE4A
chr1	152770000	152775000	5001	*	chr1	152680000	152685000	5001	*	enh8255	genic	62.741	LCE4A	11.125	TRUE	475	31.8232	1996.62	0.0315497	enh8255-LCE4A
chr1	153200000	153205000	5001	*	chr1	152680000	152685000	5001	*	enh8263	intergenic	87.5983	LCE4A	11.125	TRUE	475	15.438	1352.35	0.0213692	enh8263-LCE4A
chr1	152515000	152520000	5001	*	chr1	152690000	152695000	5001	*	enh8250	intergenic	62.2829	C1orf68	18.75	TRUE	476	22.8182	1421.19	0.0236682	enh8250-C1orf68
chr1	152595000	152600000	5001	*	chr1	152690000	152695000	5001	*	enh8251	intergenic	73.6641	C1orf68	18.75	TRUE	476	33.7368	2485.19	0.041388	enh8251-C1orf68
chr1	152625000	152630000	5001	*	chr1	152690000	152695000	5001	*	enh8252	intergenic	68.5855	C1orf68	18.75	TRUE	476	34.1221	2340.28	0.0389747	enh8252-C1orf68
chr1	152715000	152720000	5001	*	chr1	152690000	152695000	5001	*	enh8253	intergenic	58.8173	C1orf68	18.75	TRUE	476	76.4806	4498.38	0.0749154	enh8253-C1orf68
chr1	152730000	152735000	5001	*	chr1	152690000	152695000	5001	*	enh8254	promoter	59.46	C1orf68	18.75	TRUE	476	48.6867	2894.91	0.0482114	enh8254-C1orf68
chr1	152770000	152775000	5001	*	chr1	152690000	152695000	5001	*	enh8255	genic	62.741	C1orf68	18.75	TRUE	476	32.5267	2040.76	0.0339865	enh8255-C1orf68
chr1	152840000	152845000	5001	*	chr1	152690000	152695000	5001	*	enh8256	intergenic	62.1755	C1orf68	18.75	TRUE	476	30.1583	1875.11	0.0312278	enh8256-C1orf68
chr1	153195000	153200000	5001	*	chr1	152690000	152695000	5001	*	enh8262	intergenic	73.0159	C1orf68	18.75	TRUE	476	17.0714	1246.48	0.0207587	enh8262-C1orf68
chr1	153200000	153205000	5001	*	chr1	152690000	152695000	5001	*	enh8263	intergenic	87.5983	C1orf68	18.75	TRUE	476	13.9229	1219.63	0.0203115	enh8263-C1orf68
chr1	152715000	152720000	5001	*	chr1	152730000	152735000	5001	*	enh8253	intergenic	58.8173	KPRP	46.375	TRUE	477	118.799	6987.41	0.0561085	enh8253-KPRP
chr1	152730000	152735000	5001	*	chr1	152730000	152735000	5001	*	enh8254	promoter	59.46	KPRP	46.375	TRUE	477	994.51	59133.5	0.474838	enh8254-KPRP
chr1	152770000	152775000	5001	*	chr1	152730000	152735000	5001	*	enh8255	genic	62.741	KPRP	46.375	TRUE	477	54.3662	3410.99	0.02739	enh8255-KPRP
chr1	152595000	152600000	5001	*	chr1	152745000	152750000	5001	*	enh8251	intergenic	73.6641	LCE1F	12.75	TRUE	478	30.5135	2247.75	0.029804	enh8251-LCE1F
chr1	152625000	152630000	5001	*	chr1	152745000	152750000	5001	*	enh8252	intergenic	68.5855	LCE1F	12.75	TRUE	478	39.1366	2684.2	0.0355911	enh8252-LCE1F
chr1	152715000	152720000	5001	*	chr1	152745000	152750000	5001	*	enh8253	intergenic	58.8173	LCE1F	12.75	TRUE	478	84.211	4953.06	0.065675	enh8253-LCE1F
chr1	152730000	152735000	5001	*	chr1	152745000	152750000	5001	*	enh8254	promoter	59.46	LCE1F	12.75	TRUE	478	126.042	7494.45	0.0993725	enh8254-LCE1F
chr1	152770000	152775000	5001	*	chr1	152745000	152750000	5001	*	enh8255	genic	62.741	LCE1F	12.75	TRUE	478	80.8834	5074.71	0.0672879	enh8255-LCE1F
chr1	153005000	153010000	5001	*	chr1	152745000	152750000	5001	*	enh8258	genic	71.8688	LCE1F	12.75	TRUE	478	25.3913	1824.84	0.0241964	enh8258-LCE1F
chr1	152595000	152600000	5001	*	chr1	152755000	152760000	5001	*	enh8251	intergenic	73.6641	LCE1E	34.75	TRUE	479	28.7341	2116.67	0.029374	enh8251-LCE1E
chr1	152625000	152630000	5001	*	chr1	152755000	152760000	5001	*	enh8252	intergenic	68.5855	LCE1E	34.75	TRUE	479	28.7595	1972.49	0.0273731	enh8252-LCE1E
chr1	152715000	152720000	5001	*	chr1	152755000	152760000	5001	*	enh8253	intergenic	58.8173	LCE1E	34.75	TRUE	479	68.3965	4022.9	0.0558276	enh8253-LCE1E
chr1	152730000	152735000	5001	*	chr1	152755000	152760000	5001	*	enh8254	promoter	59.46	LCE1E	34.75	TRUE	479	58.745	3492.98	0.0484737	enh8254-LCE1E
chr1	152770000	152775000	5001	*	chr1	152755000	152760000	5001	*	enh8255	genic	62.741	LCE1E	34.75	TRUE	479	116.11	7284.86	0.101095	enh8255-LCE1E
chr1	152840000	152845000	5001	*	chr1	152755000	152760000	5001	*	enh8256	intergenic	62.1755	LCE1E	34.75	TRUE	479	36.3888	2262.5	0.0313977	enh8256-LCE1E
chr1	153015000	153020000	5001	*	chr1	152755000	152760000	5001	*	enh8260	intergenic	61.4987	LCE1E	34.75	TRUE	479	24.3483	1497.39	0.0207799	enh8260-LCE1E
chr1	152625000	152630000	5001	*	chr1	152765000	152770000	5001	*	enh8252	intergenic	68.5855	LCE1D	24	TRUE	480	25.5291	1750.92	0.0213284	enh8252-LCE1D
chr1	152715000	152720000	5001	*	chr1	152765000	152770000	5001	*	enh8253	intergenic	58.8173	LCE1D	24	TRUE	480	50.3538	2961.68	0.0360768	enh8253-LCE1D
chr1	152730000	152735000	5001	*	chr1	152765000	152770000	5001	*	enh8254	promoter	59.46	LCE1D	24	TRUE	480	58.2812	3465.4	0.0422128	enh8254-LCE1D
chr1	152770000	152775000	5001	*	chr1	152765000	152770000	5001	*	enh8255	genic	62.741	LCE1D	24	TRUE	480	432.311	27123.7	0.330399	enh8255-LCE1D
chr1	153220000	153225000	5001	*	chr1	152765000	152770000	5001	*	enh8265	intergenic	76.2779	LCE1D	24	TRUE	480	22.2569	1697.71	0.0206802	enh8265-LCE1D
chr1	152595000	152600000	5001	*	chr1	152775000	152780000	5001	*	enh8251	intergenic	73.6641	LCE1C	22	TRUE	481	22.5542	1661.44	0.0204297	enh8251-LCE1C
chr1	152715000	152720000	5001	*	chr1	152775000	152780000	5001	*	enh8253	intergenic	58.8173	LCE1C	22	TRUE	481	46.869	2756.71	0.0338977	enh8253-LCE1C
chr1	152730000	152735000	5001	*	chr1	152775000	152780000	5001	*	enh8254	promoter	59.46	LCE1C	22	TRUE	481	55.7547	3315.17	0.0407648	enh8254-LCE1C
chr1	152770000	152775000	5001	*	chr1	152775000	152780000	5001	*	enh8255	genic	62.741	LCE1C	22	TRUE	481	360.644	22627.2	0.278233	enh8255-LCE1C
chr1	152840000	152845000	5001	*	chr1	152775000	152780000	5001	*	enh8256	intergenic	62.1755	LCE1C	22	TRUE	481	28.0026	1741.08	0.021409	enh8256-LCE1C
chr1	152490000	152495000	5001	*	chr1	152780000	152785000	5001	*	enh8249	intergenic	63.1499	LCE1B	13.375	TRUE	482	25.8825	1634.47	0.0223397	enh8249-LCE1B
chr1	152625000	152630000	5001	*	chr1	152780000	152785000	5001	*	enh8252	intergenic	68.5855	LCE1B	13.375	TRUE	482	31.5109	2161.19	0.0295387	enh8252-LCE1B
chr1	152715000	152720000	5001	*	chr1	152780000	152785000	5001	*	enh8253	intergenic	58.8173	LCE1B	13.375	TRUE	482	53.0629	3121.02	0.0426576	enh8253-LCE1B
chr1	152730000	152735000	5001	*	chr1	152780000	152785000	5001	*	enh8254	promoter	59.46	LCE1B	13.375	TRUE	482	48.4795	2882.59	0.0393987	enh8254-LCE1B
chr1	152770000	152775000	5001	*	chr1	152780000	152785000	5001	*	enh8255	genic	62.741	LCE1B	13.375	TRUE	482	189.905	11914.8	0.16285	enh8255-LCE1B
chr1	152840000	152845000	5001	*	chr1	152780000	152785000	5001	*	enh8256	intergenic	62.1755	LCE1B	13.375	TRUE	482	44.5607	2770.58	0.0378678	enh8256-LCE1B
chr1	153195000	153200000	5001	*	chr1	152780000	152785000	5001	*	enh8262	intergenic	73.0159	LCE1B	13.375	TRUE	482	20.8371	1521.44	0.0207948	enh8262-LCE1B
chr1	152625000	152630000	5001	*	chr1	152795000	152800000	5001	*	enh8252	intergenic	68.5855	LCE1A	18.125	TRUE	483	26.8726	1843.07	0.0266642	enh8252-LCE1A
chr1	152715000	152720000	5001	*	chr1	152795000	152800000	5001	*	enh8253	intergenic	58.8173	LCE1A	18.125	TRUE	483	43.3668	2550.72	0.0369019	enh8253-LCE1A
chr1	152730000	152735000	5001	*	chr1	152795000	152800000	5001	*	enh8254	promoter	59.46	LCE1A	18.125	TRUE	483	42.1771	2507.85	0.0362816	enh8254-LCE1A
chr1	152770000	152775000	5001	*	chr1	152795000	152800000	5001	*	enh8255	genic	62.741	LCE1A	18.125	TRUE	483	69.3144	4348.85	0.0629159	enh8255-LCE1A
chr1	152840000	152845000	5001	*	chr1	152795000	152800000	5001	*	enh8256	intergenic	62.1755	LCE1A	18.125	TRUE	483	50.6688	3150.36	0.0455769	enh8256-LCE1A
chr1	152995000	153000000	5001	*	chr1	152795000	152800000	5001	*	enh8257	intergenic	64.783	LCE1A	18.125	TRUE	483	23.7705	1539.92	0.0222784	enh8257-LCE1A
chr1	153005000	153010000	5001	*	chr1	152795000	152800000	5001	*	enh8258	genic	71.8688	LCE1A	18.125	TRUE	483	20.3404	1461.84	0.0211488	enh8258-LCE1A
chr1	153010000	153015000	5001	*	chr1	152795000	152800000	5001	*	enh8259	promoter	60.934	LCE1A	18.125	TRUE	483	27.1387	1653.67	0.023924	enh8259-LCE1A
chr1	153195000	153200000	5001	*	chr1	152795000	152800000	5001	*	enh8262	intergenic	73.0159	LCE1A	18.125	TRUE	483	20.6148	1505.21	0.0217762	enh8262-LCE1A
chr1	153200000	153205000	5001	*	chr1	152795000	152800000	5001	*	enh8263	intergenic	87.5983	LCE1A	18.125	TRUE	483	17.5439	1536.81	0.0222334	enh8263-LCE1A
chr1	152490000	152495000	5001	*	chr1	152815000	152820000	5001	*	enh8249	intergenic	63.1499	LCE6A	17.75	TRUE	484	21.7281	1372.13	0.0205606	enh8249-LCE6A
chr1	152595000	152600000	5001	*	chr1	152815000	152820000	5001	*	enh8251	intergenic	73.6641	LCE6A	17.75	TRUE	484	20.6203	1518.97	0.022761	enh8251-LCE6A
chr1	152625000	152630000	5001	*	chr1	152815000	152820000	5001	*	enh8252	intergenic	68.5855	LCE6A	17.75	TRUE	484	26.8365	1840.59	0.0275803	enh8252-LCE6A
chr1	152715000	152720000	5001	*	chr1	152815000	152820000	5001	*	enh8253	intergenic	58.8173	LCE6A	17.75	TRUE	484	32.9969	1940.79	0.0290817	enh8253-LCE6A
chr1	152730000	152735000	5001	*	chr1	152815000	152820000	5001	*	enh8254	promoter	59.46	LCE6A	17.75	TRUE	484	33.5504	1994.9	0.0298926	enh8254-LCE6A
chr1	152770000	152775000	5001	*	chr1	152815000	152820000	5001	*	enh8255	genic	62.741	LCE6A	17.75	TRUE	484	42.9944	2697.51	0.0404208	enh8255-LCE6A
chr1	152840000	152845000	5001	*	chr1	152815000	152820000	5001	*	enh8256	intergenic	62.1755	LCE6A	17.75	TRUE	484	75.9008	4719.17	0.0707143	enh8256-LCE6A
chr1	153005000	153010000	5001	*	chr1	152815000	152820000	5001	*	enh8258	genic	71.8688	LCE6A	17.75	TRUE	484	21.1044	1516.75	0.0227277	enh8258-LCE6A
chr1	153010000	153015000	5001	*	chr1	152815000	152820000	5001	*	enh8259	promoter	60.934	LCE6A	17.75	TRUE	484	26.9338	1641.18	0.0245923	enh8259-LCE6A
chr1	153195000	153200000	5001	*	chr1	152815000	152820000	5001	*	enh8262	intergenic	73.0159	LCE6A	17.75	TRUE	484	18.4132	1344.46	0.020146	enh8262-LCE6A
chr1	153200000	153205000	5001	*	chr1	152815000	152820000	5001	*	enh8263	intergenic	87.5983	LCE6A	17.75	TRUE	484	17.5202	1534.74	0.0229973	enh8263-LCE6A
chr1	152770000	152775000	5001	*	chr1	152850000	152855000	5001	*	enh8255	genic	62.741	SMCP	63.875	TRUE	485	27.63	1733.53	0.0235168	enh8255-SMCP
chr1	152840000	152845000	5001	*	chr1	152850000	152855000	5001	*	enh8256	intergenic	62.1755	SMCP	63.875	TRUE	485	153.709	9556.93	0.129647	enh8256-SMCP
chr1	152995000	153000000	5001	*	chr1	152850000	152855000	5001	*	enh8257	intergenic	64.783	SMCP	63.875	TRUE	485	31.1332	2016.91	0.027361	enh8257-SMCP
chr1	153005000	153010000	5001	*	chr1	152850000	152855000	5001	*	enh8258	genic	71.8688	SMCP	63.875	TRUE	485	23.9339	1720.1	0.0233346	enh8258-SMCP
chr1	153030000	153035000	5001	*	chr1	152850000	152855000	5001	*	enh8261	promoter	63.6289	SMCP	63.875	TRUE	485	31.0837	1977.82	0.0268307	enh8261-SMCP
chr1	153195000	153200000	5001	*	chr1	152850000	152855000	5001	*	enh8262	intergenic	73.0159	SMCP	63.875	TRUE	485	31.903	2329.42	0.0316005	enh8262-SMCP
chr1	153200000	153205000	5001	*	chr1	152850000	152855000	5001	*	enh8263	intergenic	87.5983	SMCP	63.875	TRUE	485	27.2019	2382.84	0.0323251	enh8263-SMCP
chr1	152515000	152520000	5001	*	chr1	152880000	152885000	5001	*	enh8250	intergenic	62.2829	IVL	30.375	TRUE	486	18.0967	1127.11	0.0201991	enh8250-IVL
chr1	152595000	152600000	5001	*	chr1	152880000	152885000	5001	*	enh8251	intergenic	73.6641	IVL	30.375	TRUE	486	18.5234	1364.51	0.0244535	enh8251-IVL
chr1	152625000	152630000	5001	*	chr1	152880000	152885000	5001	*	enh8252	intergenic	68.5855	IVL	30.375	TRUE	486	19.5156	1338.48	0.0239871	enh8252-IVL
chr1	152770000	152775000	5001	*	chr1	152880000	152885000	5001	*	enh8255	genic	62.741	IVL	30.375	TRUE	486	22.7614	1428.08	0.0255927	enh8255-IVL
chr1	152840000	152845000	5001	*	chr1	152880000	152885000	5001	*	enh8256	intergenic	62.1755	IVL	30.375	TRUE	486	40.4766	2516.65	0.0451011	enh8256-IVL
chr1	152995000	153000000	5001	*	chr1	152880000	152885000	5001	*	enh8257	intergenic	64.783	IVL	30.375	TRUE	486	39.4576	2556.18	0.0458095	enh8257-IVL
chr1	153010000	153015000	5001	*	chr1	152880000	152885000	5001	*	enh8259	promoter	60.934	IVL	30.375	TRUE	486	23.3078	1420.24	0.0254522	enh8259-IVL
chr1	153030000	153035000	5001	*	chr1	152880000	152885000	5001	*	enh8261	promoter	63.6289	IVL	30.375	TRUE	486	24.2482	1542.88	0.0276501	enh8261-IVL
chr1	153195000	153200000	5001	*	chr1	152880000	152885000	5001	*	enh8262	intergenic	73.0159	IVL	30.375	TRUE	486	28.1194	2053.16	0.0367948	enh8262-IVL
chr1	153200000	153205000	5001	*	chr1	152880000	152885000	5001	*	enh8263	intergenic	87.5983	IVL	30.375	TRUE	486	21.6593	1897.32	0.034002	enh8263-IVL
chr1	153250000	153255000	5001	*	chr1	152880000	152885000	5001	*	enh8269	intergenic	62.4618	IVL	30.375	TRUE	486	20.4304	1276.12	0.0228695	enh8269-IVL
chr1	152595000	152600000	5001	*	chr1	152940000	152945000	5001	*	enh8251	intergenic	73.6641	SPRR4	26.625	TRUE	487	26.0512	1919.04	0.0285055	enh8251-SPRR4
chr1	152625000	152630000	5001	*	chr1	152940000	152945000	5001	*	enh8252	intergenic	68.5855	SPRR4	26.625	TRUE	487	20.0571	1375.63	0.0204336	enh8252-SPRR4
chr1	152715000	152720000	5001	*	chr1	152940000	152945000	5001	*	enh8253	intergenic	58.8173	SPRR4	26.625	TRUE	487	26.1216	1536.4	0.0228218	enh8253-SPRR4
chr1	152840000	152845000	5001	*	chr1	152940000	152945000	5001	*	enh8256	intergenic	62.1755	SPRR4	26.625	TRUE	487	28.3635	1763.52	0.0261953	enh8256-SPRR4
chr1	152995000	153000000	5001	*	chr1	152940000	152945000	5001	*	enh8257	intergenic	64.783	SPRR4	26.625	TRUE	487	46.422	3007.36	0.0446714	enh8257-SPRR4
chr1	153005000	153010000	5001	*	chr1	152940000	152945000	5001	*	enh8258	genic	71.8688	SPRR4	26.625	TRUE	487	31.3802	2255.25	0.0334997	enh8258-SPRR4
chr1	153010000	153015000	5001	*	chr1	152940000	152945000	5001	*	enh8259	promoter	60.934	SPRR4	26.625	TRUE	487	40.0479	2440.28	0.036248	enh8259-SPRR4
chr1	153015000	153020000	5001	*	chr1	152940000	152945000	5001	*	enh8260	intergenic	61.4987	SPRR4	26.625	TRUE	487	48.8195	3002.33	0.0445968	enh8260-SPRR4
chr1	153030000	153035000	5001	*	chr1	152940000	152945000	5001	*	enh8261	promoter	63.6289	SPRR4	26.625	TRUE	487	27.1696	1728.77	0.0256792	enh8261-SPRR4
chr1	153195000	153200000	5001	*	chr1	152940000	152945000	5001	*	enh8262	intergenic	73.0159	SPRR4	26.625	TRUE	487	19.4355	1419.1	0.0210793	enh8262-SPRR4
chr1	153200000	153205000	5001	*	chr1	152940000	152945000	5001	*	enh8263	intergenic	87.5983	SPRR4	26.625	TRUE	487	19.6415	1720.56	0.0255573	enh8263-SPRR4
chr1	152840000	152845000	5001	*	chr1	152955000	152960000	5001	*	enh8256	intergenic	62.1755	SPRR1A	16	TRUE	488	22.0736	1372.44	0.0214087	enh8256-SPRR1A
chr1	152995000	153000000	5001	*	chr1	152955000	152960000	5001	*	enh8257	intergenic	64.783	SPRR1A	16	TRUE	488	50.9808	3302.69	0.0515188	enh8257-SPRR1A
chr1	153005000	153010000	5001	*	chr1	152955000	152960000	5001	*	enh8258	genic	71.8688	SPRR1A	16	TRUE	488	59.4877	4275.31	0.0666906	enh8258-SPRR1A
chr1	153010000	153015000	5001	*	chr1	152955000	152960000	5001	*	enh8259	promoter	60.934	SPRR1A	16	TRUE	488	48.0822	2929.84	0.0457026	enh8259-SPRR1A
chr1	153015000	153020000	5001	*	chr1	152955000	152960000	5001	*	enh8260	intergenic	61.4987	SPRR1A	16	TRUE	488	37.4214	2301.37	0.0358991	enh8260-SPRR1A
chr1	153030000	153035000	5001	*	chr1	152955000	152960000	5001	*	enh8261	promoter	63.6289	SPRR1A	16	TRUE	488	42.6253	2712.2	0.0423077	enh8261-SPRR1A
chr1	153195000	153200000	5001	*	chr1	152955000	152960000	5001	*	enh8262	intergenic	73.0159	SPRR1A	16	TRUE	488	20.1841	1473.76	0.0229892	enh8262-SPRR1A
chr1	152840000	152845000	5001	*	chr1	152970000	152975000	5001	*	enh8256	intergenic	62.1755	SPRR3	24.125	TRUE	489	27.5566	1713.35	0.0249324	enh8256-SPRR3
chr1	152995000	153000000	5001	*	chr1	152970000	152975000	5001	*	enh8257	intergenic	64.783	SPRR3	24.125	TRUE	489	83.9818	5440.6	0.0791707	enh8257-SPRR3
chr1	153005000	153010000	5001	*	chr1	152970000	152975000	5001	*	enh8258	genic	71.8688	SPRR3	24.125	TRUE	489	59.2812	4260.47	0.0619976	enh8258-SPRR3
chr1	153010000	153015000	5001	*	chr1	152970000	152975000	5001	*	enh8259	promoter	60.934	SPRR3	24.125	TRUE	489	58.3629	3556.29	0.0517505	enh8259-SPRR3
chr1	153015000	153020000	5001	*	chr1	152970000	152975000	5001	*	enh8260	intergenic	61.4987	SPRR3	24.125	TRUE	489	50.5239	3107.16	0.0452149	enh8260-SPRR3
chr1	153030000	153035000	5001	*	chr1	152970000	152975000	5001	*	enh8261	promoter	63.6289	SPRR3	24.125	TRUE	489	35.4989	2258.76	0.0328691	enh8261-SPRR3
chr1	153195000	153200000	5001	*	chr1	152970000	152975000	5001	*	enh8262	intergenic	73.0159	SPRR3	24.125	TRUE	489	25.4504	1858.28	0.0270415	enh8262-SPRR3
chr1	153200000	153205000	5001	*	chr1	152970000	152975000	5001	*	enh8263	intergenic	87.5983	SPRR3	24.125	TRUE	489	19.0827	1671.61	0.0243251	enh8263-SPRR3
chr1	152995000	153000000	5001	*	chr1	153000000	153005000	5001	*	enh8257	intergenic	64.783	SPRR1B	34.375	TRUE	490	314.999	20406.6	0.172246	enh8257-SPRR1B
chr1	153005000	153010000	5001	*	chr1	153000000	153005000	5001	*	enh8258	genic	71.8688	SPRR1B	34.375	TRUE	490	270.541	19443.4	0.164117	enh8258-SPRR1B
chr1	153010000	153015000	5001	*	chr1	153000000	153005000	5001	*	enh8259	promoter	60.934	SPRR1B	34.375	TRUE	490	169.075	10302.4	0.0869597	enh8259-SPRR1B
chr1	153015000	153020000	5001	*	chr1	153000000	153005000	5001	*	enh8260	intergenic	61.4987	SPRR1B	34.375	TRUE	490	139.228	8562.36	0.0722725	enh8260-SPRR1B
chr1	153030000	153035000	5001	*	chr1	153000000	153005000	5001	*	enh8261	promoter	63.6289	SPRR1B	34.375	TRUE	490	67.449	4291.7	0.0362251	enh8261-SPRR1B
chr1	152995000	153000000	5001	*	chr1	153010000	153015000	5001	*	enh8257	intergenic	64.783	SPRR2D	23	TRUE	491	126.306	8182.5	0.0490546	enh8257-SPRR2D
chr1	153005000	153010000	5001	*	chr1	153010000	153015000	5001	*	enh8258	genic	71.8688	SPRR2D	23	TRUE	491	351.078	25231.5	0.151265	enh8258-SPRR2D
chr1	153010000	153015000	5001	*	chr1	153010000	153015000	5001	*	enh8259	promoter	60.934	SPRR2D	23	TRUE	491	858.11	52288	0.31347	enh8259-SPRR2D
chr1	153015000	153020000	5001	*	chr1	153010000	153015000	5001	*	enh8260	intergenic	61.4987	SPRR2D	23	TRUE	491	373.706	22982.5	0.137781	enh8260-SPRR2D
chr1	153030000	153035000	5001	*	chr1	153010000	153015000	5001	*	enh8261	promoter	63.6289	SPRR2D	23	TRUE	491	102.611	6528.99	0.0391417	enh8261-SPRR2D
chr1	152995000	153000000	5001	*	chr1	153025000	153030000	5001	*	enh8257	intergenic	64.783	SPRR2A	35.75	TRUE	492	53.9415	3494.49	0.031786	enh8257-SPRR2A
chr1	153005000	153010000	5001	*	chr1	153025000	153030000	5001	*	enh8258	genic	71.8688	SPRR2A	35.75	TRUE	492	87.2293	6269.07	0.0570235	enh8258-SPRR2A
chr1	153010000	153015000	5001	*	chr1	153025000	153030000	5001	*	enh8259	promoter	60.934	SPRR2A	35.75	TRUE	492	135.179	8236.97	0.0749236	enh8259-SPRR2A
chr1	153015000	153020000	5001	*	chr1	153025000	153030000	5001	*	enh8260	intergenic	61.4987	SPRR2A	35.75	TRUE	492	202.656	12463.1	0.113365	enh8260-SPRR2A
chr1	153030000	153035000	5001	*	chr1	153025000	153030000	5001	*	enh8261	promoter	63.6289	SPRR2A	35.75	TRUE	492	350.146	22279.4	0.202654	enh8261-SPRR2A
chr1	152995000	153000000	5001	*	chr1	153040000	153045000	5001	*	enh8257	intergenic	64.783	SPRR2B	15.125	TRUE	493	44.2383	2865.89	0.034471	enh8257-SPRR2B
chr1	153005000	153010000	5001	*	chr1	153040000	153045000	5001	*	enh8258	genic	71.8688	SPRR2B	15.125	TRUE	493	44.61	3206.07	0.0385626	enh8258-SPRR2B
chr1	153010000	153015000	5001	*	chr1	153040000	153045000	5001	*	enh8259	promoter	60.934	SPRR2B	15.125	TRUE	493	58.0707	3538.48	0.0425609	enh8259-SPRR2B
chr1	153015000	153020000	5001	*	chr1	153040000	153045000	5001	*	enh8260	intergenic	61.4987	SPRR2B	15.125	TRUE	493	91.2481	5611.64	0.0674969	enh8260-SPRR2B
chr1	153030000	153035000	5001	*	chr1	153040000	153045000	5001	*	enh8261	promoter	63.6289	SPRR2B	15.125	TRUE	493	186.994	11898.2	0.143112	enh8261-SPRR2B
chr1	153195000	153200000	5001	*	chr1	153040000	153045000	5001	*	enh8262	intergenic	73.0159	SPRR2B	15.125	TRUE	493	25.9476	1894.59	0.0227882	enh8262-SPRR2B
chr1	153200000	153205000	5001	*	chr1	153040000	153045000	5001	*	enh8263	intergenic	87.5983	SPRR2B	15.125	TRUE	493	19.046	1668.39	0.0200675	enh8263-SPRR2B
chr1	152595000	152600000	5001	*	chr1	153065000	153070000	5001	*	enh8251	intergenic	73.6641	SPRR2E	19.375	TRUE	494	24.4486	1800.98	0.0241798	enh8251-SPRR2E
chr1	152715000	152720000	5001	*	chr1	153065000	153070000	5001	*	enh8253	intergenic	58.8173	SPRR2E	19.375	TRUE	494	26.6036	1564.75	0.0210083	enh8253-SPRR2E
chr1	152840000	152845000	5001	*	chr1	153065000	153070000	5001	*	enh8256	intergenic	62.1755	SPRR2E	19.375	TRUE	494	24.7693	1540.04	0.0206765	enh8256-SPRR2E
chr1	152995000	153000000	5001	*	chr1	153065000	153070000	5001	*	enh8257	intergenic	64.783	SPRR2E	19.375	TRUE	494	46.8711	3036.45	0.0407672	enh8257-SPRR2E
chr1	153005000	153010000	5001	*	chr1	153065000	153070000	5001	*	enh8258	genic	71.8688	SPRR2E	19.375	TRUE	494	28.9261	2078.88	0.0279109	enh8258-SPRR2E
chr1	153010000	153015000	5001	*	chr1	153065000	153070000	5001	*	enh8259	promoter	60.934	SPRR2E	19.375	TRUE	494	48.8594	2977.2	0.0399716	enh8259-SPRR2E
chr1	153015000	153020000	5001	*	chr1	153065000	153070000	5001	*	enh8260	intergenic	61.4987	SPRR2E	19.375	TRUE	494	59.043	3631.07	0.0487504	enh8260-SPRR2E
chr1	153030000	153035000	5001	*	chr1	153065000	153070000	5001	*	enh8261	promoter	63.6289	SPRR2E	19.375	TRUE	494	68.5811	4363.74	0.0585872	enh8261-SPRR2E
chr1	153195000	153200000	5001	*	chr1	153065000	153070000	5001	*	enh8262	intergenic	73.0159	SPRR2E	19.375	TRUE	494	21.4437	1565.73	0.0210213	enh8262-SPRR2E
chr1	153220000	153225000	5001	*	chr1	153065000	153070000	5001	*	enh8265	intergenic	76.2779	SPRR2E	19.375	TRUE	494	19.7618	1507.39	0.0202381	enh8265-SPRR2E
chr1	152770000	152775000	5001	*	chr1	153080000	153085000	5001	*	enh8255	genic	62.741	SPRR2F	20	TRUE	495	27.3622	1716.73	0.0260028	enh8255-SPRR2F
chr1	152995000	153000000	5001	*	chr1	153080000	153085000	5001	*	enh8257	intergenic	64.783	SPRR2F	20	TRUE	495	22.0225	1426.69	0.0216095	enh8257-SPRR2F
chr1	153005000	153010000	5001	*	chr1	153080000	153085000	5001	*	enh8258	genic	71.8688	SPRR2F	20	TRUE	495	23.9842	1723.71	0.0261085	enh8258-SPRR2F
chr1	153010000	153015000	5001	*	chr1	153080000	153085000	5001	*	enh8259	promoter	60.934	SPRR2F	20	TRUE	495	44.3831	2704.44	0.0409631	enh8259-SPRR2F
chr1	153015000	153020000	5001	*	chr1	153080000	153085000	5001	*	enh8260	intergenic	61.4987	SPRR2F	20	TRUE	495	36.502	2244.83	0.0340016	enh8260-SPRR2F
chr1	153030000	153035000	5001	*	chr1	153080000	153085000	5001	*	enh8261	promoter	63.6289	SPRR2F	20	TRUE	495	46.4012	2952.45	0.0447198	enh8261-SPRR2F
chr1	153195000	153200000	5001	*	chr1	153080000	153085000	5001	*	enh8262	intergenic	73.0159	SPRR2F	20	TRUE	495	19.7632	1443.03	0.021857	enh8262-SPRR2F
chr1	153200000	153205000	5001	*	chr1	153080000	153085000	5001	*	enh8263	intergenic	87.5983	SPRR2F	20	TRUE	495	24.1775	2117.91	0.0320792	enh8263-SPRR2F
chr1	153250000	153255000	5001	*	chr1	153080000	153085000	5001	*	enh8269	intergenic	62.4618	SPRR2F	20	TRUE	495	22.8058	1424.49	0.0215762	enh8269-SPRR2F
chr1	152840000	152845000	5001	*	chr1	153110000	153115000	5001	*	enh8256	intergenic	62.1755	SPRR2C	21.25	TRUE	496	28.1589	1750.79	0.0251273	enh8256-SPRR2C
chr1	152995000	153000000	5001	*	chr1	153110000	153115000	5001	*	enh8257	intergenic	64.783	SPRR2C	21.25	TRUE	496	30.195	1956.12	0.0280742	enh8257-SPRR2C
chr1	153005000	153010000	5001	*	chr1	153110000	153115000	5001	*	enh8258	genic	71.8688	SPRR2C	21.25	TRUE	496	30.6922	2205.81	0.0316577	enh8258-SPRR2C
chr1	153015000	153020000	5001	*	chr1	153110000	153115000	5001	*	enh8260	intergenic	61.4987	SPRR2C	21.25	TRUE	496	25.3575	1559.45	0.0223812	enh8260-SPRR2C
chr1	153030000	153035000	5001	*	chr1	153110000	153115000	5001	*	enh8261	promoter	63.6289	SPRR2C	21.25	TRUE	496	40.0573	2548.8	0.0365803	enh8261-SPRR2C
chr1	153195000	153200000	5001	*	chr1	153110000	153115000	5001	*	enh8262	intergenic	73.0159	SPRR2C	21.25	TRUE	496	30.8165	2250.09	0.0322932	enh8262-SPRR2C
chr1	153200000	153205000	5001	*	chr1	153110000	153115000	5001	*	enh8263	intergenic	87.5983	SPRR2C	21.25	TRUE	496	25.9997	2277.53	0.032687	enh8263-SPRR2C
chr1	153220000	153225000	5001	*	chr1	153110000	153115000	5001	*	enh8265	intergenic	76.2779	SPRR2C	21.25	TRUE	496	26.6189	2030.44	0.0291407	enh8265-SPRR2C
chr1	153250000	153255000	5001	*	chr1	153110000	153115000	5001	*	enh8269	intergenic	62.4618	SPRR2C	21.25	TRUE	496	25.0151	1562.49	0.0224247	enh8269-SPRR2C
chr1	152770000	152775000	5001	*	chr1	153120000	153125000	5001	*	enh8255	genic	62.741	SPRR2G	23.625	TRUE	497	22.478	1410.29	0.0210097	enh8255-SPRR2G
chr1	152995000	153000000	5001	*	chr1	153120000	153125000	5001	*	enh8257	intergenic	64.783	SPRR2G	23.625	TRUE	497	28.3078	1833.86	0.0273199	enh8257-SPRR2G
chr1	153005000	153010000	5001	*	chr1	153120000	153125000	5001	*	enh8258	genic	71.8688	SPRR2G	23.625	TRUE	497	25.9615	1865.82	0.0277959	enh8258-SPRR2G
chr1	153010000	153015000	5001	*	chr1	153120000	153125000	5001	*	enh8259	promoter	60.934	SPRR2G	23.625	TRUE	497	25.8847	1577.26	0.0234971	enh8259-SPRR2G
chr1	153015000	153020000	5001	*	chr1	153120000	153125000	5001	*	enh8260	intergenic	61.4987	SPRR2G	23.625	TRUE	497	37.5358	2308.4	0.0343893	enh8260-SPRR2G
chr1	153030000	153035000	5001	*	chr1	153120000	153125000	5001	*	enh8261	promoter	63.6289	SPRR2G	23.625	TRUE	497	34.0076	2163.86	0.032236	enh8261-SPRR2G
chr1	153195000	153200000	5001	*	chr1	153120000	153125000	5001	*	enh8262	intergenic	73.0159	SPRR2G	23.625	TRUE	497	38.5381	2813.89	0.0419197	enh8262-SPRR2G
chr1	153200000	153205000	5001	*	chr1	153120000	153125000	5001	*	enh8263	intergenic	87.5983	SPRR2G	23.625	TRUE	497	25.9783	2275.66	0.0339015	enh8263-SPRR2G
chr1	153250000	153255000	5001	*	chr1	153120000	153125000	5001	*	enh8269	intergenic	62.4618	SPRR2G	23.625	TRUE	497	21.6002	1349.19	0.0200994	enh8269-SPRR2G
chr1	152715000	152720000	5001	*	chr1	153145000	153150000	5001	*	enh8253	intergenic	58.8173	LOC101928009	115.75	TRUE	498	32.7521	1926.39	0.0260506	enh8253-LOC101928009
chr1	152730000	152735000	5001	*	chr1	153145000	153150000	5001	*	enh8254	promoter	59.46	LOC101928009	115.75	TRUE	498	25.0195	1487.66	0.0201177	enh8254-LOC101928009
chr1	152995000	153000000	5001	*	chr1	153145000	153150000	5001	*	enh8257	intergenic	64.783	LOC101928009	115.75	TRUE	498	25.8512	1674.72	0.0226473	enh8257-LOC101928009
chr1	153005000	153010000	5001	*	chr1	153145000	153150000	5001	*	enh8258	genic	71.8688	LOC101928009	115.75	TRUE	498	26.1429	1878.86	0.0254078	enh8258-LOC101928009
chr1	153010000	153015000	5001	*	chr1	153145000	153150000	5001	*	enh8259	promoter	60.934	LOC101928009	115.75	TRUE	498	35.9304	2189.38	0.0296071	enh8259-LOC101928009
chr1	153015000	153020000	5001	*	chr1	153145000	153150000	5001	*	enh8260	intergenic	61.4987	LOC101928009	115.75	TRUE	498	26.933	1656.35	0.0223988	enh8260-LOC101928009
chr1	153030000	153035000	5001	*	chr1	153145000	153150000	5001	*	enh8261	promoter	63.6289	LOC101928009	115.75	TRUE	498	41.0672	2613.06	0.0353365	enh8261-LOC101928009
chr1	153195000	153200000	5001	*	chr1	153145000	153150000	5001	*	enh8262	intergenic	73.0159	LOC101928009	115.75	TRUE	498	24.3688	1779.31	0.0240617	enh8262-LOC101928009
chr1	153200000	153205000	5001	*	chr1	153145000	153150000	5001	*	enh8263	intergenic	87.5983	LOC101928009	115.75	TRUE	498	38.1591	3342.67	0.0452031	enh8263-LOC101928009
chr1	153210000	153215000	5001	*	chr1	153145000	153150000	5001	*	enh8264	intergenic	62.8536	LOC101928009	115.75	TRUE	498	24.9219	1566.43	0.0211829	enh8264-LOC101928009
chr1	153220000	153225000	5001	*	chr1	153145000	153150000	5001	*	enh8265	intergenic	76.2779	LOC101928009	115.75	TRUE	498	28.6639	2186.43	0.0295671	enh8265-LOC101928009
chr1	153250000	153255000	5001	*	chr1	153145000	153150000	5001	*	enh8269	intergenic	62.4618	LOC101928009	115.75	TRUE	498	26.7706	1672.14	0.0226124	enh8269-LOC101928009
chr1	152625000	152630000	5001	*	chr1	153175000	153180000	5001	*	enh8252	intergenic	68.5855	LELP1	25.375	TRUE	499	30.7013	2105.67	0.023491	enh8252-LELP1
chr1	152995000	153000000	5001	*	chr1	153175000	153180000	5001	*	enh8257	intergenic	64.783	LELP1	25.375	TRUE	499	33.2537	2154.27	0.0240332	enh8257-LELP1
chr1	153005000	153010000	5001	*	chr1	153175000	153180000	5001	*	enh8258	genic	71.8688	LELP1	25.375	TRUE	499	27.1618	1952.08	0.0217776	enh8258-LELP1
chr1	153015000	153020000	5001	*	chr1	153175000	153180000	5001	*	enh8260	intergenic	61.4987	LELP1	25.375	TRUE	499	29.7634	1830.41	0.0204202	enh8260-LELP1
chr1	153195000	153200000	5001	*	chr1	153175000	153180000	5001	*	enh8262	intergenic	73.0159	LELP1	25.375	TRUE	499	87.771	6408.68	0.0714957	enh8262-LELP1
chr1	153200000	153205000	5001	*	chr1	153175000	153180000	5001	*	enh8263	intergenic	87.5983	LELP1	25.375	TRUE	499	75.1628	6584.13	0.0734531	enh8263-LELP1
chr1	153210000	153215000	5001	*	chr1	153175000	153180000	5001	*	enh8264	intergenic	62.8536	LELP1	25.375	TRUE	499	31.4171	1974.68	0.0220297	enh8264-LELP1
chr1	153220000	153225000	5001	*	chr1	153175000	153180000	5001	*	enh8265	intergenic	76.2779	LELP1	25.375	TRUE	499	29.634	2260.42	0.0252174	enh8265-LELP1
chr1	153230000	153235000	5001	*	chr1	153175000	153180000	5001	*	enh8266	promoter	74.6452	LELP1	25.375	TRUE	499	27.6921	2067.08	0.0230606	enh8266-LELP1
chr1	153230000	153235000	5001	*	chr1	153175000	153180000	5001	*	enh8267	genic	67.7354	LELP1	25.375	TRUE	499	27.6921	1875.74	0.0209259	enh8267-LELP1
chr1	153260000	153265000	5001	*	chr1	153175000	153180000	5001	*	enh8270	intergenic	63.4043	LELP1	25.375	TRUE	499	30.6217	1941.55	0.0216601	enh8270-LELP1
chr1	153260000	153265000	5001	*	chr1	153175000	153180000	5001	*	enh8271	intergenic	60.3245	LELP1	25.375	TRUE	499	30.6217	1847.24	0.020608	enh8271-LELP1
chr1	152625000	152630000	5001	*	chr1	153190000	153195000	5001	*	enh8252	intergenic	68.5855	PRR9	25.375	TRUE	500	42.8524	2939.05	0.0218866	enh8252-PRR9
chr1	153005000	153010000	5001	*	chr1	153190000	153195000	5001	*	enh8258	genic	71.8688	PRR9	25.375	TRUE	500	38.4175	2761.02	0.0205608	enh8258-PRR9
chr1	153195000	153200000	5001	*	chr1	153190000	153195000	5001	*	enh8262	intergenic	73.0159	PRR9	25.375	TRUE	500	322.445	23543.6	0.175325	enh8262-PRR9
chr1	153200000	153205000	5001	*	chr1	153190000	153195000	5001	*	enh8263	intergenic	87.5983	PRR9	25.375	TRUE	500	147.475	12918.6	0.0962021	enh8263-PRR9
chr1	153210000	153215000	5001	*	chr1	153190000	153195000	5001	*	enh8264	intergenic	62.8536	PRR9	25.375	TRUE	500	65.1509	4094.97	0.0304945	enh8264-PRR9
chr1	153220000	153225000	5001	*	chr1	153190000	153195000	5001	*	enh8265	intergenic	76.2779	PRR9	25.375	TRUE	500	48.0341	3663.94	0.0272847	enh8265-PRR9
chr1	153230000	153235000	5001	*	chr1	153190000	153195000	5001	*	enh8266	promoter	74.6452	PRR9	25.375	TRUE	500	48.4441	3616.12	0.0269286	enh8266-PRR9
chr1	153230000	153235000	5001	*	chr1	153190000	153195000	5001	*	enh8267	genic	67.7354	PRR9	25.375	TRUE	500	48.4441	3281.38	0.0244358	enh8267-PRR9
chr1	153210000	153215000	5001	*	chr1	153230000	153235000	5001	*	enh8264	intergenic	62.8536	LOR	135.25	TRUE	501	121.143	7614.28	0.0259411	enh8264-LOR
chr1	153220000	153225000	5001	*	chr1	153230000	153235000	5001	*	enh8265	intergenic	76.2779	LOR	135.25	TRUE	501	201.743	15388.5	0.0524272	enh8265-LOR
chr1	153230000	153235000	5001	*	chr1	153230000	153235000	5001	*	enh8266	promoter	74.6452	LOR	135.25	TRUE	501	822.704	61410.9	0.209221	enh8266-LOR
chr1	153230000	153235000	5001	*	chr1	153230000	153235000	5001	*	enh8267	genic	67.7354	LOR	135.25	TRUE	501	822.704	55726.2	0.189854	enh8267-LOR
chr1	153235000	153240000	5001	*	chr1	153230000	153235000	5001	*	enh8268	intergenic	60.0022	LOR	135.25	TRUE	501	340.224	20414.2	0.0695492	enh8268-LOR
chr1	153250000	153255000	5001	*	chr1	153230000	153235000	5001	*	enh8269	intergenic	62.4618	LOR	135.25	TRUE	501	118.526	7403.36	0.0252225	enh8269-LOR
chr1	153250000	153255000	5001	*	chr1	153270000	153275000	5001	*	enh8269	intergenic	62.4618	PGLYRP3	268.625	TRUE	502	89.7643	5606.84	0.0240669	enh8269-PGLYRP3
chr1	153260000	153265000	5001	*	chr1	153270000	153275000	5001	*	enh8270	intergenic	63.4043	PGLYRP3	268.625	TRUE	502	187.009	11857.2	0.0508959	enh8270-PGLYRP3
chr1	153260000	153265000	5001	*	chr1	153270000	153275000	5001	*	enh8271	intergenic	60.3245	PGLYRP3	268.625	TRUE	502	187.009	11281.2	0.0484236	enh8271-PGLYRP3
chr1	153265000	153270000	5001	*	chr1	153270000	153275000	5001	*	enh8272	intergenic	61.6006	PGLYRP3	268.625	TRUE	502	332.775	20499.2	0.0879909	enh8272-PGLYRP3
chr1	153275000	153280000	5001	*	chr1	153270000	153275000	5001	*	enh8273	genic	83.7039	PGLYRP3	268.625	TRUE	502	454.341	38030.1	0.163241	enh8273-PGLYRP3
chr1	153285000	153290000	5001	*	chr1	153270000	153275000	5001	*	enh8274	intergenic	60.7669	PGLYRP3	268.625	TRUE	502	146.196	8883.88	0.0381333	enh8274-PGLYRP3
chr1	153285000	153290000	5001	*	chr1	153270000	153275000	5001	*	enh8275	intergenic	61.8087	PGLYRP3	268.625	TRUE	502	146.196	9036.18	0.038787	enh8275-PGLYRP3
chr1	153310000	153315000	5001	*	chr1	153270000	153275000	5001	*	enh8276	genic	66.424	PGLYRP3	268.625	TRUE	502	72.8774	4840.81	0.0207788	enh8276-PGLYRP3
chr1	153275000	153280000	5001	*	chr1	153300000	153305000	5001	*	enh8273	genic	83.7039	PGLYRP4	410.375	TRUE	503	97.0929	8127.05	0.035902	enh8273-PGLYRP4
chr1	153285000	153290000	5001	*	chr1	153300000	153305000	5001	*	enh8274	intergenic	60.7669	PGLYRP4	410.375	TRUE	503	147.635	8971.35	0.0396318	enh8274-PGLYRP4
chr1	153285000	153290000	5001	*	chr1	153300000	153305000	5001	*	enh8275	intergenic	61.8087	PGLYRP4	410.375	TRUE	503	147.635	9125.16	0.0403113	enh8275-PGLYRP4
chr1	153310000	153315000	5001	*	chr1	153300000	153305000	5001	*	enh8276	genic	66.424	PGLYRP4	410.375	TRUE	503	199.999	13284.7	0.0586865	enh8276-PGLYRP4
chr1	153315000	153320000	5001	*	chr1	153300000	153305000	5001	*	enh8277	genic	85.6023	PGLYRP4	410.375	TRUE	503	138.967	11895.9	0.0525514	enh8277-PGLYRP4
chr1	153320000	153325000	5001	*	chr1	153300000	153305000	5001	*	enh8278	intergenic	66.9924	PGLYRP4	410.375	TRUE	503	85.8735	5752.87	0.0254139	enh8278-PGLYRP4
chr1	153325000	153330000	5001	*	chr1	153330000	153335000	5001	*	enh8279	intergenic	68.2258	S100A9	815.5	TRUE	504	193.393	13194.4	0.0244944	enh8279-S100A9
chr1	153325000	153330000	5001	*	chr1	153330000	153335000	5001	*	enh8280	intergenic	75.5548	S100A9	815.5	TRUE	504	193.393	14611.8	0.0271257	enh8280-S100A9
chr1	153330000	153335000	5001	*	chr1	153330000	153335000	5001	*	enh8281	promoter	98.25	S100A9	815.5	TRUE	504	1059.98	104143	0.193333	enh8281-S100A9
chr1	153330000	153335000	5001	*	chr1	153330000	153335000	5001	*	enh8282	genic	71.8958	S100A9	815.5	TRUE	504	1059.98	76207.9	0.141474	enh8282-S100A9
chr1	153335000	153340000	5001	*	chr1	153330000	153335000	5001	*	enh8283	intergenic	59.8591	S100A9	815.5	TRUE	504	428.262	25635.4	0.0475901	enh8283-S100A9
chr1	153335000	153340000	5001	*	chr1	153330000	153335000	5001	*	enh8284	intergenic	78.2261	S100A9	815.5	TRUE	504	428.262	33501.3	0.0621926	enh8284-S100A9
chr1	153340000	153345000	5001	*	chr1	153330000	153335000	5001	*	enh8285	intergenic	72.5773	S100A9	815.5	TRUE	504	233.503	16947	0.0314608	enh8285-S100A9
chr1	153345000	153350000	5001	*	chr1	153330000	153335000	5001	*	enh8286	genic	70.5174	S100A9	815.5	TRUE	504	174.488	12304.5	0.0228423	enh8286-S100A9
chr1	153345000	153350000	5001	*	chr1	153330000	153335000	5001	*	enh8287	promoter	81.283	S100A9	815.5	TRUE	504	174.488	14182.9	0.0263295	enh8287-S100A9
chr1	153355000	153360000	5001	*	chr1	153330000	153335000	5001	*	enh8289	intergenic	102.61	S100A9	815.5	TRUE	504	139.497	14313.8	0.0265724	enh8289-S100A9
chr1	153360000	153365000	5001	*	chr1	153330000	153335000	5001	*	enh8290	promoter	81.9291	S100A9	815.5	TRUE	504	132.234	10833.8	0.0201122	enh8290-S100A9
chr1	1510000	1515000	5001	*	chr1	1530000	1535000	5001	*	enh116	promoter	114.912	FNDC10	308.125	TRUE	505	116.162	13348.4	0.0311613	enh116-FNDC10
chr1	1515000	1520000	5001	*	chr1	1530000	1535000	5001	*	enh117	intergenic	59.8104	FNDC10	308.125	TRUE	505	164.959	9866.25	0.0230324	enh117-FNDC10
chr1	1520000	1525000	5001	*	chr1	1530000	1535000	5001	*	enh118	intergenic	84.1183	FNDC10	308.125	TRUE	505	279.437	23505.8	0.0548734	enh118-FNDC10
chr1	1525000	1530000	5001	*	chr1	1530000	1535000	5001	*	enh119	intergenic	66.3532	FNDC10	308.125	TRUE	505	580.541	38520.7	0.0899252	enh119-FNDC10
chr1	1530000	1535000	5001	*	chr1	1530000	1535000	5001	*	enh120	genic	69.4977	FNDC10	308.125	TRUE	505	2098.35	145830	0.340435	enh120-FNDC10
chr1	1535000	1540000	5001	*	chr1	1530000	1535000	5001	*	enh121	promoter	81.1921	FNDC10	308.125	TRUE	505	503.651	40892.5	0.0954619	enh121-FNDC10
chr1	1540000	1545000	5001	*	chr1	1530000	1535000	5001	*	enh122	intergenic	90.3006	FNDC10	308.125	TRUE	505	204.231	18442.2	0.0430526	enh122-FNDC10
chr1	1550000	1555000	5001	*	chr1	1530000	1535000	5001	*	enh123	promoter	126.26	FNDC10	308.125	TRUE	505	104.435	13186	0.0307822	enh123-FNDC10
chr1	153330000	153335000	5001	*	chr1	153345000	153350000	5001	*	enh8281	promoter	98.25	S100A12	209	TRUE	506	174.488	17143.5	0.0379139	enh8281-S100A12
chr1	153330000	153335000	5001	*	chr1	153345000	153350000	5001	*	enh8282	genic	71.8958	S100A12	209	TRUE	506	174.488	12545	0.027744	enh8282-S100A12
chr1	153335000	153340000	5001	*	chr1	153345000	153350000	5001	*	enh8283	intergenic	59.8591	S100A12	209	TRUE	506	247.133	14793.2	0.0327161	enh8283-S100A12
chr1	153335000	153340000	5001	*	chr1	153345000	153350000	5001	*	enh8284	intergenic	78.2261	S100A12	209	TRUE	506	247.133	19332.3	0.0427546	enh8284-S100A12
chr1	153340000	153345000	5001	*	chr1	153345000	153350000	5001	*	enh8285	intergenic	72.5773	S100A12	209	TRUE	506	439.133	31871.1	0.070485	enh8285-S100A12
chr1	153345000	153350000	5001	*	chr1	153345000	153350000	5001	*	enh8286	genic	70.5174	S100A12	209	TRUE	506	750.926	52953.3	0.11711	enh8286-S100A12
chr1	153345000	153350000	5001	*	chr1	153345000	153350000	5001	*	enh8287	promoter	81.283	S100A12	209	TRUE	506	750.926	61037.5	0.134988	enh8287-S100A12
chr1	153355000	153360000	5001	*	chr1	153345000	153350000	5001	*	enh8288	intergenic	67.2939	S100A12	209	TRUE	506	245.992	16553.8	0.0366097	enh8288-S100A12
chr1	153355000	153360000	5001	*	chr1	153345000	153350000	5001	*	enh8289	intergenic	102.61	S100A12	209	TRUE	506	245.992	25241.2	0.0558226	enh8289-S100A12
chr1	153360000	153365000	5001	*	chr1	153345000	153350000	5001	*	enh8290	promoter	81.9291	S100A12	209	TRUE	506	167.194	13698	0.0302941	enh8290-S100A12
chr1	153330000	153335000	5001	*	chr1	153360000	153365000	5001	*	enh8281	promoter	98.25	S100A8	369.125	TRUE	507	132.234	12992	0.0308567	enh8281-S100A8
chr1	153330000	153335000	5001	*	chr1	153360000	153365000	5001	*	enh8282	genic	71.8958	S100A8	369.125	TRUE	507	132.234	9507.08	0.0225798	enh8282-S100A8
chr1	153335000	153340000	5001	*	chr1	153360000	153365000	5001	*	enh8284	intergenic	78.2261	S100A8	369.125	TRUE	507	132.987	10403.1	0.0247078	enh8284-S100A8
chr1	153340000	153345000	5001	*	chr1	153360000	153365000	5001	*	enh8285	intergenic	72.5773	S100A8	369.125	TRUE	507	139.411	10118	0.0240308	enh8285-S100A8
chr1	153345000	153350000	5001	*	chr1	153360000	153365000	5001	*	enh8286	genic	70.5174	S100A8	369.125	TRUE	507	167.194	11790.1	0.028002	enh8286-S100A8
chr1	153345000	153350000	5001	*	chr1	153360000	153365000	5001	*	enh8287	promoter	81.283	S100A8	369.125	TRUE	507	167.194	13590	0.032277	enh8287-S100A8
chr1	153355000	153360000	5001	*	chr1	153360000	153365000	5001	*	enh8288	intergenic	67.2939	S100A8	369.125	TRUE	507	397.281	26734.5	0.0634958	enh8288-S100A8
chr1	153355000	153360000	5001	*	chr1	153360000	153365000	5001	*	enh8289	intergenic	102.61	S100A8	369.125	TRUE	507	397.281	40764.9	0.0968187	enh8289-S100A8
chr1	153360000	153365000	5001	*	chr1	153360000	153365000	5001	*	enh8290	promoter	81.9291	S100A8	369.125	TRUE	507	980.691	80347.1	0.190828	enh8290-S100A8
chr1	153375000	153380000	5001	*	chr1	153360000	153365000	5001	*	enh8291	intergenic	68.519	S100A8	369.125	TRUE	507	146.58	10043.5	0.0238539	enh8291-S100A8
chr1	153320000	153325000	5001	*	chr1	153385000	153390000	5001	*	enh8278	intergenic	66.9924	S100A7A	62.375	TRUE	508	76.0335	5093.66	0.0202108	enh8278-S100A7A
chr1	153325000	153330000	5001	*	chr1	153385000	153390000	5001	*	enh8279	intergenic	68.2258	S100A7A	62.375	TRUE	508	89.4547	6103.12	0.0242162	enh8279-S100A7A
chr1	153325000	153330000	5001	*	chr1	153385000	153390000	5001	*	enh8280	intergenic	75.5548	S100A7A	62.375	TRUE	508	89.4547	6758.73	0.0268175	enh8280-S100A7A
chr1	153330000	153335000	5001	*	chr1	153385000	153390000	5001	*	enh8281	promoter	98.25	S100A7A	62.375	TRUE	508	83.6138	8215.06	0.032596	enh8281-S100A7A
chr1	153330000	153335000	5001	*	chr1	153385000	153390000	5001	*	enh8282	genic	71.8958	S100A7A	62.375	TRUE	508	83.6138	6011.48	0.0238526	enh8282-S100A7A
chr1	153335000	153340000	5001	*	chr1	153385000	153390000	5001	*	enh8284	intergenic	78.2261	S100A7A	62.375	TRUE	508	65.1117	5093.44	0.0202099	enh8284-S100A7A
chr1	153355000	153360000	5001	*	chr1	153385000	153390000	5001	*	enh8289	intergenic	102.61	S100A7A	62.375	TRUE	508	65.4496	6715.78	0.0266471	enh8289-S100A7A
chr1	153360000	153365000	5001	*	chr1	153385000	153390000	5001	*	enh8290	promoter	81.9291	S100A7A	62.375	TRUE	508	63.5098	5203.3	0.0206458	enh8290-S100A7A
chr1	153375000	153380000	5001	*	chr1	153385000	153390000	5001	*	enh8291	intergenic	68.519	S100A7A	62.375	TRUE	508	153.716	10532.5	0.0417912	enh8291-S100A7A
chr1	153390000	153395000	5001	*	chr1	153385000	153390000	5001	*	enh8292	genic	60.3998	S100A7A	62.375	TRUE	508	434.704	26256	0.10418	enh8292-S100A7A
chr1	153405000	153410000	5001	*	chr1	153385000	153390000	5001	*	enh8293	genic	69.9306	S100A7A	62.375	TRUE	508	148.286	10369.7	0.0411455	enh8293-S100A7A
chr1	153425000	153430000	5001	*	chr1	153385000	153390000	5001	*	enh8294	intergenic	62.6358	S100A7A	62.375	TRUE	508	109.79	6876.75	0.0272858	enh8294-S100A7A
chr1	153435000	153440000	5001	*	chr1	153385000	153390000	5001	*	enh8295	intergenic	60.689	S100A7A	62.375	TRUE	508	89.7022	5443.93	0.0216006	enh8295-S100A7A
chr1	153440000	153445000	5001	*	chr1	153385000	153390000	5001	*	enh8296	intergenic	66.9773	S100A7A	62.375	TRUE	508	90.4151	6055.76	0.0240283	enh8296-S100A7A
chr1	153460000	153465000	5001	*	chr1	153385000	153390000	5001	*	enh8297	intergenic	77.0037	S100A7A	62.375	TRUE	508	75.1114	5783.86	0.0229494	enh8297-S100A7A
chr1	153465000	153470000	5001	*	chr1	153385000	153390000	5001	*	enh8298	intergenic	68.2571	S100A7A	62.375	TRUE	508	84.3728	5759.04	0.0228509	enh8298-S100A7A
chr1	153330000	153335000	5001	*	chr1	153405000	153410000	5001	*	enh8281	promoter	98.25	S100A7L2	46.75	TRUE	509	58.468	5744.48	0.0219882	enh8281-S100A7L2
chr1	153375000	153380000	5001	*	chr1	153405000	153410000	5001	*	enh8291	intergenic	68.519	S100A7L2	46.75	TRUE	509	79.5939	5453.7	0.0208752	enh8291-S100A7L2
chr1	153390000	153395000	5001	*	chr1	153405000	153410000	5001	*	enh8292	genic	60.3998	S100A7L2	46.75	TRUE	509	159.489	9633.1	0.0368727	enh8292-S100A7L2
chr1	153405000	153410000	5001	*	chr1	153405000	153410000	5001	*	enh8293	genic	69.9306	S100A7L2	46.75	TRUE	509	778.637	54450.5	0.208421	enh8293-S100A7L2
chr1	153425000	153430000	5001	*	chr1	153405000	153410000	5001	*	enh8294	intergenic	62.6358	S100A7L2	46.75	TRUE	509	117.445	7356.27	0.0281577	enh8294-S100A7L2
chr1	153435000	153440000	5001	*	chr1	153405000	153410000	5001	*	enh8295	intergenic	60.689	S100A7L2	46.75	TRUE	509	108.847	6605.81	0.0252851	enh8295-S100A7L2
chr1	153440000	153445000	5001	*	chr1	153405000	153410000	5001	*	enh8296	intergenic	66.9773	S100A7L2	46.75	TRUE	509	108.971	7298.56	0.0279368	enh8296-S100A7L2
chr1	153460000	153465000	5001	*	chr1	153405000	153410000	5001	*	enh8297	intergenic	77.0037	S100A7L2	46.75	TRUE	509	75.6805	5827.67	0.0223067	enh8297-S100A7L2
chr1	153375000	153380000	5001	*	chr1	153430000	153435000	5001	*	enh8291	intergenic	68.519	S100A7	31.875	TRUE	510	88.7619	6081.88	0.0242054	enh8291-S100A7
chr1	153390000	153395000	5001	*	chr1	153430000	153435000	5001	*	enh8292	genic	60.3998	S100A7	31.875	TRUE	510	102.076	6165.37	0.0245377	enh8292-S100A7
chr1	153405000	153410000	5001	*	chr1	153430000	153435000	5001	*	enh8293	genic	69.9306	S100A7	31.875	TRUE	510	132.56	9269.99	0.0368939	enh8293-S100A7
chr1	153425000	153430000	5001	*	chr1	153430000	153435000	5001	*	enh8294	intergenic	62.6358	S100A7	31.875	TRUE	510	471.197	29513.8	0.117463	enh8294-S100A7
chr1	153435000	153440000	5001	*	chr1	153430000	153435000	5001	*	enh8295	intergenic	60.689	S100A7	31.875	TRUE	510	423.178	25682.3	0.102214	enh8295-S100A7
chr1	153440000	153445000	5001	*	chr1	153430000	153435000	5001	*	enh8296	intergenic	66.9773	S100A7	31.875	TRUE	510	200.453	13425.8	0.0534336	enh8296-S100A7
chr1	153460000	153465000	5001	*	chr1	153430000	153435000	5001	*	enh8297	intergenic	77.0037	S100A7	31.875	TRUE	510	87.2385	6717.69	0.0267359	enh8297-S100A7
chr1	153465000	153470000	5001	*	chr1	153430000	153435000	5001	*	enh8298	intergenic	68.2571	S100A7	31.875	TRUE	510	77.5956	5296.45	0.0210795	enh8298-S100A7
chr1	153485000	153490000	5001	*	chr1	153505000	153510000	5001	*	enh8301	intergenic	95.4415	S100A6	1331.5	TRUE	511	149.501	14268.6	0.0290587	enh8301-S100A6
chr1	153490000	153495000	5001	*	chr1	153505000	153510000	5001	*	enh8302	intergenic	89.5732	S100A6	1331.5	TRUE	511	199.719	17889.4	0.0364326	enh8302-S100A6
chr1	153495000	153500000	5001	*	chr1	153505000	153510000	5001	*	enh8303	intergenic	65.565	S100A6	1331.5	TRUE	511	256.059	16788.5	0.0341906	enh8303-S100A6
chr1	153505000	153510000	5001	*	chr1	153505000	153510000	5001	*	enh8304	promoter	120.82	S100A6	1331.5	TRUE	511	991.904	119842	0.244063	enh8304-S100A6
chr1	153510000	153515000	5001	*	chr1	153505000	153510000	5001	*	enh8305	promoter	90.8609	S100A6	1331.5	TRUE	511	419.159	38085.1	0.0775621	enh8305-S100A6
chr1	153515000	153520000	5001	*	chr1	153505000	153510000	5001	*	enh8306	promoter	125.163	S100A6	1331.5	TRUE	511	223.433	27965.4	0.0569528	enh8306-S100A6
chr1	153520000	153525000	5001	*	chr1	153505000	153510000	5001	*	enh8307	genic	96.1208	S100A6	1331.5	TRUE	511	166.93	16045.5	0.0326774	enh8307-S100A6
chr1	153525000	153530000	5001	*	chr1	153505000	153510000	5001	*	enh8308	intergenic	87.436	S100A6	1331.5	TRUE	511	138.011	12067.2	0.0245753	enh8308-S100A6
chr1	153535000	153540000	5001	*	chr1	153505000	153510000	5001	*	enh8309	promoter	128.162	S100A6	1331.5	TRUE	511	168.698	21620.7	0.0440316	enh8309-S100A6
chr1	153485000	153490000	5001	*	chr1	153505000	153510000	5001	*	enh8301	intergenic	95.4415	S100A5	537.125	TRUE	512	149.501	14268.6	0.0290587	enh8301-S100A5
chr1	153490000	153495000	5001	*	chr1	153505000	153510000	5001	*	enh8302	intergenic	89.5732	S100A5	537.125	TRUE	512	199.719	17889.4	0.0364326	enh8302-S100A5
chr1	153495000	153500000	5001	*	chr1	153505000	153510000	5001	*	enh8303	intergenic	65.565	S100A5	537.125	TRUE	512	256.059	16788.5	0.0341906	enh8303-S100A5
chr1	153505000	153510000	5001	*	chr1	153505000	153510000	5001	*	enh8304	promoter	120.82	S100A5	537.125	TRUE	512	991.904	119842	0.244063	enh8304-S100A5
chr1	153510000	153515000	5001	*	chr1	153505000	153510000	5001	*	enh8305	promoter	90.8609	S100A5	537.125	TRUE	512	419.159	38085.1	0.0775621	enh8305-S100A5
chr1	153515000	153520000	5001	*	chr1	153505000	153510000	5001	*	enh8306	promoter	125.163	S100A5	537.125	TRUE	512	223.433	27965.4	0.0569528	enh8306-S100A5
chr1	153520000	153525000	5001	*	chr1	153505000	153510000	5001	*	enh8307	genic	96.1208	S100A5	537.125	TRUE	512	166.93	16045.5	0.0326774	enh8307-S100A5
chr1	153525000	153530000	5001	*	chr1	153505000	153510000	5001	*	enh8308	intergenic	87.436	S100A5	537.125	TRUE	512	138.011	12067.2	0.0245753	enh8308-S100A5
chr1	153535000	153540000	5001	*	chr1	153505000	153510000	5001	*	enh8309	promoter	128.162	S100A5	537.125	TRUE	512	168.698	21620.7	0.0440316	enh8309-S100A5
chr1	153485000	153490000	5001	*	chr1	153515000	153520000	5001	*	enh8301	intergenic	95.4415	S100A4	1709.5	TRUE	513	122.109	11654.3	0.02344	enh8301-S100A4
chr1	153490000	153495000	5001	*	chr1	153515000	153520000	5001	*	enh8302	intergenic	89.5732	S100A4	1709.5	TRUE	513	128.523	11512.2	0.0231543	enh8302-S100A4
chr1	153505000	153510000	5001	*	chr1	153515000	153520000	5001	*	enh8304	promoter	120.82	S100A4	1709.5	TRUE	513	223.433	26995.1	0.0542947	enh8304-S100A4
chr1	153510000	153515000	5001	*	chr1	153515000	153520000	5001	*	enh8305	promoter	90.8609	S100A4	1709.5	TRUE	513	455.292	41368.2	0.083203	enh8305-S100A4
chr1	153515000	153520000	5001	*	chr1	153515000	153520000	5001	*	enh8306	promoter	125.163	S100A4	1709.5	TRUE	513	843.42	105565	0.21232	enh8306-S100A4
chr1	153520000	153525000	5001	*	chr1	153515000	153520000	5001	*	enh8307	genic	96.1208	S100A4	1709.5	TRUE	513	437.573	42059.9	0.0845942	enh8307-S100A4
chr1	153525000	153530000	5001	*	chr1	153515000	153520000	5001	*	enh8308	intergenic	87.436	S100A4	1709.5	TRUE	513	217.686	19033.6	0.0382819	enh8308-S100A4
chr1	153535000	153540000	5001	*	chr1	153515000	153520000	5001	*	enh8309	promoter	128.162	S100A4	1709.5	TRUE	513	179.26	22974.3	0.0462078	enh8309-S100A4
chr1	153485000	153490000	5001	*	chr1	153515000	153520000	5001	*	enh8301	intergenic	95.4415	LOC101928034	1851.25	TRUE	514	122.109	11654.3	0.02344	enh8301-LOC101928034
chr1	153490000	153495000	5001	*	chr1	153515000	153520000	5001	*	enh8302	intergenic	89.5732	LOC101928034	1851.25	TRUE	514	128.523	11512.2	0.0231543	enh8302-LOC101928034
chr1	153505000	153510000	5001	*	chr1	153515000	153520000	5001	*	enh8304	promoter	120.82	LOC101928034	1851.25	TRUE	514	223.433	26995.1	0.0542947	enh8304-LOC101928034
chr1	153510000	153515000	5001	*	chr1	153515000	153520000	5001	*	enh8305	promoter	90.8609	LOC101928034	1851.25	TRUE	514	455.292	41368.2	0.083203	enh8305-LOC101928034
chr1	153515000	153520000	5001	*	chr1	153515000	153520000	5001	*	enh8306	promoter	125.163	LOC101928034	1851.25	TRUE	514	843.42	105565	0.21232	enh8306-LOC101928034
chr1	153520000	153525000	5001	*	chr1	153515000	153520000	5001	*	enh8307	genic	96.1208	LOC101928034	1851.25	TRUE	514	437.573	42059.9	0.0845942	enh8307-LOC101928034
chr1	153525000	153530000	5001	*	chr1	153515000	153520000	5001	*	enh8308	intergenic	87.436	LOC101928034	1851.25	TRUE	514	217.686	19033.6	0.0382819	enh8308-LOC101928034
chr1	153535000	153540000	5001	*	chr1	153515000	153520000	5001	*	enh8309	promoter	128.162	LOC101928034	1851.25	TRUE	514	179.26	22974.3	0.0462078	enh8309-LOC101928034
chr1	153485000	153490000	5001	*	chr1	153515000	153520000	5001	*	enh8301	intergenic	95.4415	S100A3	170.375	TRUE	515	122.109	11654.3	0.02344	enh8301-S100A3
chr1	153490000	153495000	5001	*	chr1	153515000	153520000	5001	*	enh8302	intergenic	89.5732	S100A3	170.375	TRUE	515	128.523	11512.2	0.0231543	enh8302-S100A3
chr1	153505000	153510000	5001	*	chr1	153515000	153520000	5001	*	enh8304	promoter	120.82	S100A3	170.375	TRUE	515	223.433	26995.1	0.0542947	enh8304-S100A3
chr1	153510000	153515000	5001	*	chr1	153515000	153520000	5001	*	enh8305	promoter	90.8609	S100A3	170.375	TRUE	515	455.292	41368.2	0.083203	enh8305-S100A3
chr1	153515000	153520000	5001	*	chr1	153515000	153520000	5001	*	enh8306	promoter	125.163	S100A3	170.375	TRUE	515	843.42	105565	0.21232	enh8306-S100A3
chr1	153520000	153525000	5001	*	chr1	153515000	153520000	5001	*	enh8307	genic	96.1208	S100A3	170.375	TRUE	515	437.573	42059.9	0.0845942	enh8307-S100A3
chr1	153525000	153530000	5001	*	chr1	153515000	153520000	5001	*	enh8308	intergenic	87.436	S100A3	170.375	TRUE	515	217.686	19033.6	0.0382819	enh8308-S100A3
chr1	153535000	153540000	5001	*	chr1	153515000	153520000	5001	*	enh8309	promoter	128.162	S100A3	170.375	TRUE	515	179.26	22974.3	0.0462078	enh8309-S100A3
chr1	153485000	153490000	5001	*	chr1	153530000	153535000	5001	*	enh8301	intergenic	95.4415	S100A2	864.875	TRUE	516	112.221	10710.6	0.0254313	enh8301-S100A2
chr1	153490000	153495000	5001	*	chr1	153530000	153535000	5001	*	enh8302	intergenic	89.5732	S100A2	864.875	TRUE	516	130.271	11668.7	0.0277063	enh8302-S100A2
chr1	153505000	153510000	5001	*	chr1	153530000	153535000	5001	*	enh8304	promoter	120.82	S100A2	864.875	TRUE	516	109.919	13280.4	0.031533	enh8304-S100A2
chr1	153510000	153515000	5001	*	chr1	153530000	153535000	5001	*	enh8305	promoter	90.8609	S100A2	864.875	TRUE	516	152.713	13875.6	0.0329463	enh8305-S100A2
chr1	153515000	153520000	5001	*	chr1	153530000	153535000	5001	*	enh8306	promoter	125.163	S100A2	864.875	TRUE	516	157.738	19742.9	0.0468776	enh8306-S100A2
chr1	153520000	153525000	5001	*	chr1	153530000	153535000	5001	*	enh8307	genic	96.1208	S100A2	864.875	TRUE	516	270.783	26027.9	0.0618007	enh8307-S100A2
chr1	153525000	153530000	5001	*	chr1	153530000	153535000	5001	*	enh8308	intergenic	87.436	S100A2	864.875	TRUE	516	472.964	41354.1	0.0981914	enh8308-S100A2
chr1	153535000	153540000	5001	*	chr1	153530000	153535000	5001	*	enh8309	promoter	128.162	S100A2	864.875	TRUE	516	497.908	63813.1	0.151518	enh8309-S100A2
chr1	153545000	153550000	5001	*	chr1	153575000	153580000	5001	*	enh8310	intergenic	86.1224	S100A16	247.75	TRUE	517	111.196	9576.42	0.0242172	enh8310-S100A16
chr1	153565000	153570000	5001	*	chr1	153575000	153580000	5001	*	enh8312	intergenic	71.4154	S100A16	247.75	TRUE	517	219.867	15701.9	0.0397076	enh8312-S100A16
chr1	153570000	153575000	5001	*	chr1	153575000	153580000	5001	*	enh8313	intergenic	111.057	S100A16	247.75	TRUE	517	380.653	42274	0.106904	enh8313-S100A16
chr1	153580000	153585000	5001	*	chr1	153575000	153580000	5001	*	enh8314	genic	74.9657	S100A16	247.75	TRUE	517	471.966	35381.3	0.0894734	enh8314-S100A16
chr1	153580000	153585000	5001	*	chr1	153575000	153580000	5001	*	enh8315	genic	78.0761	S100A16	247.75	TRUE	517	471.966	36849.3	0.0931857	enh8315-S100A16
chr1	153590000	153595000	5001	*	chr1	153575000	153580000	5001	*	enh8316	intergenic	82.0712	S100A16	247.75	TRUE	517	186.497	15306	0.0387064	enh8316-S100A16
chr1	153595000	153600000	5001	*	chr1	153575000	153580000	5001	*	enh8317	genic	78.8798	S100A16	247.75	TRUE	517	126.078	9944.98	0.0251492	enh8317-S100A16
chr1	153595000	153600000	5001	*	chr1	153575000	153580000	5001	*	enh8318	genic	68.4186	S100A16	247.75	TRUE	517	126.078	8626.05	0.0218139	enh8318-S100A16
chr1	153605000	153610000	5001	*	chr1	153575000	153580000	5001	*	enh8319	promoter	128.549	S100A16	247.75	TRUE	517	97.0573	12476.6	0.0315514	enh8319-S100A16
chr1	153545000	153550000	5001	*	chr1	153585000	153590000	5001	*	enh8310	intergenic	86.1224	S100A14	51.625	TRUE	518	116.929	10070.2	0.0250241	enh8310-S100A14
chr1	153545000	153550000	5001	*	chr1	153585000	153590000	5001	*	enh8311	intergenic	70.997	S100A14	51.625	TRUE	518	116.929	8301.6	0.0206292	enh8311-S100A14
chr1	153565000	153570000	5001	*	chr1	153585000	153590000	5001	*	enh8312	intergenic	71.4154	S100A14	51.625	TRUE	518	141.038	10072.3	0.0250293	enh8312-S100A14
chr1	153570000	153575000	5001	*	chr1	153585000	153590000	5001	*	enh8313	intergenic	111.057	S100A14	51.625	TRUE	518	188.894	20977.9	0.0521294	enh8313-S100A14
chr1	153580000	153585000	5001	*	chr1	153585000	153590000	5001	*	enh8314	genic	74.9657	S100A14	51.625	TRUE	518	449.394	33689.2	0.0837166	enh8314-S100A14
chr1	153580000	153585000	5001	*	chr1	153585000	153590000	5001	*	enh8315	genic	78.0761	S100A14	51.625	TRUE	518	449.394	35086.9	0.08719	enh8315-S100A14
chr1	153590000	153595000	5001	*	chr1	153585000	153590000	5001	*	enh8316	intergenic	82.0712	S100A14	51.625	TRUE	518	450.156	36944.9	0.0918069	enh8316-S100A14
chr1	153595000	153600000	5001	*	chr1	153585000	153590000	5001	*	enh8317	genic	78.8798	S100A14	51.625	TRUE	518	229.317	18088.5	0.0449495	enh8317-S100A14
chr1	153595000	153600000	5001	*	chr1	153585000	153590000	5001	*	enh8318	genic	68.4186	S100A14	51.625	TRUE	518	229.317	15689.6	0.0389882	enh8318-S100A14
chr1	153605000	153610000	5001	*	chr1	153585000	153590000	5001	*	enh8319	promoter	128.549	S100A14	51.625	TRUE	518	99.8869	12840.4	0.031908	enh8319-S100A14
chr1	153545000	153550000	5001	*	chr1	153590000	153595000	5001	*	enh8310	intergenic	86.1224	S100A13	318	TRUE	519	118.594	10213.6	0.0234786	enh8310-S100A13
chr1	153570000	153575000	5001	*	chr1	153590000	153595000	5001	*	enh8313	intergenic	111.057	S100A13	318	TRUE	519	152.938	16984.7	0.0390437	enh8313-S100A13
chr1	153580000	153585000	5001	*	chr1	153590000	153595000	5001	*	enh8314	genic	74.9657	S100A13	318	TRUE	519	251.848	18879.9	0.0434003	enh8314-S100A13
chr1	153580000	153585000	5001	*	chr1	153590000	153595000	5001	*	enh8315	genic	78.0761	S100A13	318	TRUE	519	251.848	19663.3	0.045201	enh8315-S100A13
chr1	153590000	153595000	5001	*	chr1	153590000	153595000	5001	*	enh8316	intergenic	82.0712	S100A13	318	TRUE	519	806.051	66153.5	0.152071	enh8316-S100A13
chr1	153595000	153600000	5001	*	chr1	153590000	153595000	5001	*	enh8317	genic	78.8798	S100A13	318	TRUE	519	384.221	30307.3	0.069669	enh8317-S100A13
chr1	153595000	153600000	5001	*	chr1	153590000	153595000	5001	*	enh8318	genic	68.4186	S100A13	318	TRUE	519	384.221	26287.9	0.0604294	enh8318-S100A13
chr1	153605000	153610000	5001	*	chr1	153590000	153595000	5001	*	enh8319	promoter	128.549	S100A13	318	TRUE	519	136.68	17570.1	0.0403894	enh8319-S100A13
chr1	153545000	153550000	5001	*	chr1	153600000	153605000	5001	*	enh8310	intergenic	86.1224	S100A1	173.75	TRUE	520	105.941	9123.92	0.0216247	enh8310-S100A1
chr1	153570000	153575000	5001	*	chr1	153600000	153605000	5001	*	enh8313	intergenic	111.057	S100A1	173.75	TRUE	520	103.489	11493.1	0.0272399	enh8313-S100A1
chr1	153580000	153585000	5001	*	chr1	153600000	153605000	5001	*	enh8314	genic	74.9657	S100A1	173.75	TRUE	520	139.859	10484.6	0.0248498	enh8314-S100A1
chr1	153580000	153585000	5001	*	chr1	153600000	153605000	5001	*	enh8315	genic	78.0761	S100A1	173.75	TRUE	520	139.859	10919.7	0.0258808	enh8315-S100A1
chr1	153590000	153595000	5001	*	chr1	153600000	153605000	5001	*	enh8316	intergenic	82.0712	S100A1	173.75	TRUE	520	217.976	17889.5	0.0424002	enh8316-S100A1
chr1	153595000	153600000	5001	*	chr1	153600000	153605000	5001	*	enh8317	genic	78.8798	S100A1	173.75	TRUE	520	503.17	39690	0.0940696	enh8317-S100A1
chr1	153595000	153600000	5001	*	chr1	153600000	153605000	5001	*	enh8318	genic	68.4186	S100A1	173.75	TRUE	520	503.17	34426.2	0.0815939	enh8318-S100A1
chr1	153605000	153610000	5001	*	chr1	153600000	153605000	5001	*	enh8319	promoter	128.549	S100A1	173.75	TRUE	520	345.475	44410.6	0.105258	enh8319-S100A1
chr1	153615000	153620000	5001	*	chr1	153600000	153605000	5001	*	enh8320	genic	89.6619	S100A1	173.75	TRUE	520	117.206	10508.9	0.0249072	enh8320-S100A1
chr1	153570000	153575000	5001	*	chr1	153605000	153610000	5001	*	enh8313	intergenic	111.057	CHTOP	2725.12	TRUE	521	84.3362	9366.09	0.0216351	enh8313-CHTOP
chr1	153590000	153595000	5001	*	chr1	153605000	153610000	5001	*	enh8316	intergenic	82.0712	CHTOP	2725.12	TRUE	521	136.68	11217.5	0.0259117	enh8316-CHTOP
chr1	153595000	153600000	5001	*	chr1	153605000	153610000	5001	*	enh8317	genic	78.8798	CHTOP	2725.12	TRUE	521	184.952	14589	0.0336997	enh8317-CHTOP
chr1	153595000	153600000	5001	*	chr1	153605000	153610000	5001	*	enh8318	genic	68.4186	CHTOP	2725.12	TRUE	521	184.952	12654.2	0.0292304	enh8318-CHTOP
chr1	153605000	153610000	5001	*	chr1	153605000	153610000	5001	*	enh8319	promoter	128.549	CHTOP	2725.12	TRUE	521	746.35	95942.7	0.221622	enh8319-CHTOP
chr1	153615000	153620000	5001	*	chr1	153605000	153610000	5001	*	enh8320	genic	89.6619	CHTOP	2725.12	TRUE	521	211.224	18938.7	0.0437474	enh8320-CHTOP
chr1	153625000	153630000	5001	*	chr1	153605000	153610000	5001	*	enh8321	intergenic	79.3575	CHTOP	2725.12	TRUE	521	131.477	10433.7	0.0241012	enh8321-CHTOP
chr1	153630000	153635000	5001	*	chr1	153605000	153610000	5001	*	enh8322	promoter	109.841	CHTOP	2725.12	TRUE	521	95.3781	10476.4	0.0241999	enh8322-CHTOP
chr1	153605000	153610000	5001	*	chr1	153630000	153635000	5001	*	enh8319	promoter	128.549	SNAPIN	1170.25	TRUE	522	95.3781	12260.8	0.0283501	enh8319-SNAPIN
chr1	153615000	153620000	5001	*	chr1	153630000	153635000	5001	*	enh8320	genic	89.6619	SNAPIN	1170.25	TRUE	522	147.502	13225.3	0.0305802	enh8320-SNAPIN
chr1	153625000	153630000	5001	*	chr1	153630000	153635000	5001	*	enh8321	intergenic	79.3575	SNAPIN	1170.25	TRUE	522	389.51	30910.5	0.071473	enh8321-SNAPIN
chr1	153630000	153635000	5001	*	chr1	153630000	153635000	5001	*	enh8322	promoter	109.841	SNAPIN	1170.25	TRUE	522	888.056	97545.1	0.225549	enh8322-SNAPIN
chr1	153640000	153645000	5001	*	chr1	153630000	153635000	5001	*	enh8323	promoter	124.755	SNAPIN	1170.25	TRUE	522	240.451	29997.4	0.0693617	enh8323-SNAPIN
chr1	153605000	153610000	5001	*	chr1	153630000	153635000	5001	*	enh8319	promoter	128.549	ILF2	1528.5	TRUE	523	95.3781	12260.8	0.0283501	enh8319-ILF2
chr1	153615000	153620000	5001	*	chr1	153630000	153635000	5001	*	enh8320	genic	89.6619	ILF2	1528.5	TRUE	523	147.502	13225.3	0.0305802	enh8320-ILF2
chr1	153625000	153630000	5001	*	chr1	153630000	153635000	5001	*	enh8321	intergenic	79.3575	ILF2	1528.5	TRUE	523	389.51	30910.5	0.071473	enh8321-ILF2
chr1	153630000	153635000	5001	*	chr1	153630000	153635000	5001	*	enh8322	promoter	109.841	ILF2	1528.5	TRUE	523	888.056	97545.1	0.225549	enh8322-ILF2
chr1	153640000	153645000	5001	*	chr1	153630000	153635000	5001	*	enh8323	promoter	124.755	ILF2	1528.5	TRUE	523	240.451	29997.4	0.0693617	enh8323-ILF2
chr1	153640000	153645000	5001	*	chr1	153650000	153655000	5001	*	enh8323	promoter	124.755	NPR1	376	TRUE	524	140.492	17527	0.0446279	enh8323-NPR1
chr1	153650000	153655000	5001	*	chr1	153650000	153655000	5001	*	enh8324	promoter	89.3935	NPR1	376	TRUE	524	947.11	84665.5	0.215578	enh8324-NPR1
chr1	153660000	153665000	5001	*	chr1	153650000	153655000	5001	*	enh8325	genic	60.8032	NPR1	376	TRUE	524	195.006	11857	0.0301907	enh8325-NPR1
chr1	153670000	153675000	5001	*	chr1	153650000	153655000	5001	*	enh8326	intergenic	71.1969	NPR1	376	TRUE	524	137.162	9765.53	0.0248653	enh8326-NPR1
chr1	153700000	153705000	5001	*	chr1	153650000	153655000	5001	*	enh8327	promoter	129.422	NPR1	376	TRUE	524	67.4676	8731.78	0.0222331	enh8327-NPR1
chr1	153705000	153710000	5001	*	chr1	153650000	153655000	5001	*	enh8328	genic	87.4861	NPR1	376	TRUE	524	100.173	8763.74	0.0223145	enh8328-NPR1
chr1	153715000	153720000	5001	*	chr1	153650000	153655000	5001	*	enh8329	genic	84.7903	NPR1	376	TRUE	524	109.766	9307.09	0.023698	enh8329-NPR1
chr1	153720000	153725000	5001	*	chr1	153650000	153655000	5001	*	enh8330	genic	85.6698	NPR1	376	TRUE	524	118.222	10128.1	0.0257885	enh8330-NPR1
chr1	153720000	153725000	5001	*	chr1	153650000	153655000	5001	*	enh8331	genic	74.6294	NPR1	376	TRUE	524	118.222	8822.86	0.0224651	enh8331-NPR1
chr1	153745000	153750000	5001	*	chr1	153650000	153655000	5001	*	enh8333	promoter	102.282	NPR1	376	TRUE	524	79.9704	8179.52	0.020827	enh8333-NPR1
chr1	153745000	153750000	5001	*	chr1	153650000	153655000	5001	*	enh8334	genic	104.793	NPR1	376	TRUE	524	79.9704	8380.35	0.0213383	enh8334-NPR1
chr1	153640000	153645000	5001	*	chr1	153700000	153705000	5001	*	enh8323	promoter	124.755	INTS3	3945.5	TRUE	525	68.6826	8568.49	0.0203093	enh8323-INTS3
chr1	153700000	153705000	5001	*	chr1	153700000	153705000	5001	*	enh8327	promoter	129.422	INTS3	3945.5	TRUE	525	951.031	123084	0.291738	enh8327-INTS3
chr1	153705000	153710000	5001	*	chr1	153700000	153705000	5001	*	enh8328	genic	87.4861	INTS3	3945.5	TRUE	525	419.563	36705.9	0.0870015	enh8328-INTS3
chr1	153715000	153720000	5001	*	chr1	153700000	153705000	5001	*	enh8329	genic	84.7903	INTS3	3945.5	TRUE	525	158.388	13429.8	0.0318317	enh8329-INTS3
chr1	153720000	153725000	5001	*	chr1	153700000	153705000	5001	*	enh8330	genic	85.6698	INTS3	3945.5	TRUE	525	121.265	10388.8	0.0246238	enh8330-INTS3
chr1	153720000	153725000	5001	*	chr1	153700000	153705000	5001	*	enh8331	genic	74.6294	INTS3	3945.5	TRUE	525	121.265	9049.97	0.0214505	enh8331-INTS3
chr1	153740000	153745000	5001	*	chr1	153745000	153750000	5001	*	enh8332	genic	81.1748	SLC27A3	914.375	TRUE	526	347.366	28197.4	0.0562133	enh8332-SLC27A3
chr1	153745000	153750000	5001	*	chr1	153745000	153750000	5001	*	enh8333	promoter	102.282	SLC27A3	914.375	TRUE	526	756.004	77325.6	0.154153	enh8333-SLC27A3
chr1	153745000	153750000	5001	*	chr1	153745000	153750000	5001	*	enh8334	genic	104.793	SLC27A3	914.375	TRUE	526	756.004	79224.1	0.157938	enh8334-SLC27A3
chr1	153755000	153760000	5001	*	chr1	153745000	153750000	5001	*	enh8335	intergenic	121.946	SLC27A3	914.375	TRUE	526	221.296	26986	0.0537984	enh8335-SLC27A3
chr1	153760000	153765000	5001	*	chr1	153745000	153750000	5001	*	enh8336	intergenic	125.054	SLC27A3	914.375	TRUE	526	157.588	19707	0.0392872	enh8336-SLC27A3
chr1	153745000	153750000	5001	*	chr1	153765000	153770000	5001	*	enh8333	promoter	102.282	LOC343052	108.25	TRUE	527	89.9798	9203.31	0.0210676	enh8333-LOC343052
chr1	153745000	153750000	5001	*	chr1	153765000	153770000	5001	*	enh8334	genic	104.793	LOC343052	108.25	TRUE	527	89.9798	9429.28	0.0215849	enh8334-LOC343052
chr1	153755000	153760000	5001	*	chr1	153765000	153770000	5001	*	enh8335	intergenic	121.946	LOC343052	108.25	TRUE	527	121.383	14802.1	0.033884	enh8335-LOC343052
chr1	153760000	153765000	5001	*	chr1	153765000	153770000	5001	*	enh8336	intergenic	125.054	LOC343052	108.25	TRUE	527	398.938	49888.7	0.114202	enh8336-LOC343052
chr1	153765000	153770000	5001	*	chr1	153765000	153770000	5001	*	enh8337	intergenic	69.1541	LOC343052	108.25	TRUE	527	1170.1	80917.3	0.18523	enh8337-LOC343052
chr1	153775000	153780000	5001	*	chr1	153765000	153770000	5001	*	enh8338	intergenic	84.108	LOC343052	108.25	TRUE	527	185.128	15570.7	0.0356434	enh8338-LOC343052
chr1	153775000	153780000	5001	*	chr1	153765000	153770000	5001	*	enh8339	genic	93.6276	LOC343052	108.25	TRUE	527	185.128	17333	0.0396776	enh8339-LOC343052
chr1	153915000	153920000	5001	*	chr1	153765000	153770000	5001	*	enh8351	promoter	153.661	LOC343052	108.25	TRUE	527	66.8156	10267	0.0235024	enh8351-LOC343052
chr1	153755000	153760000	5001	*	chr1	153775000	153780000	5001	*	enh8335	intergenic	121.946	GATAD2B	4737.25	TRUE	528	105.476	12862.4	0.0280256	enh8335-GATAD2B
chr1	153760000	153765000	5001	*	chr1	153775000	153780000	5001	*	enh8336	intergenic	125.054	GATAD2B	4737.25	TRUE	528	133.931	16748.7	0.0364934	enh8336-GATAD2B
chr1	153765000	153770000	5001	*	chr1	153775000	153780000	5001	*	enh8337	intergenic	69.1541	GATAD2B	4737.25	TRUE	528	185.128	12802.3	0.0278948	enh8337-GATAD2B
chr1	153775000	153780000	5001	*	chr1	153775000	153780000	5001	*	enh8338	intergenic	84.108	GATAD2B	4737.25	TRUE	528	858.493	72206.1	0.157329	enh8338-GATAD2B
chr1	153775000	153780000	5001	*	chr1	153775000	153780000	5001	*	enh8339	genic	93.6276	GATAD2B	4737.25	TRUE	528	858.493	80378.7	0.175136	enh8339-GATAD2B
chr1	153790000	153795000	5001	*	chr1	153775000	153780000	5001	*	enh8340	genic	70.5717	GATAD2B	4737.25	TRUE	528	134.361	9482.07	0.0206603	enh8340-GATAD2B
chr1	153915000	153920000	5001	*	chr1	153775000	153780000	5001	*	enh8351	promoter	153.661	GATAD2B	4737.25	TRUE	528	65.8499	10118.6	0.0220472	enh8351-GATAD2B
chr1	153890000	153895000	5001	*	chr1	153900000	153905000	5001	*	enh8349	genic	83.0397	DENND4B	4643.88	TRUE	529	179.518	14907.1	0.0436797	enh8349-DENND4B
chr1	153895000	153900000	5001	*	chr1	153900000	153905000	5001	*	enh8350	promoter	128.065	DENND4B	4643.88	TRUE	529	567.908	72729.3	0.213106	enh8350-DENND4B
chr1	153915000	153920000	5001	*	chr1	153900000	153905000	5001	*	enh8351	promoter	153.661	DENND4B	4643.88	TRUE	529	221.874	34093.4	0.0998981	enh8351-DENND4B
chr1	153930000	153935000	5001	*	chr1	153900000	153905000	5001	*	enh8352	promoter	126.499	DENND4B	4643.88	TRUE	529	66.9158	8464.79	0.0248029	enh8352-DENND4B
chr1	153935000	153940000	5001	*	chr1	153900000	153905000	5001	*	enh8353	promoter	126.632	DENND4B	4643.88	TRUE	529	71.5531	9060.91	0.0265496	enh8353-DENND4B
chr1	153955000	153960000	5001	*	chr1	153900000	153905000	5001	*	enh8356	promoter	120.663	DENND4B	4643.88	TRUE	529	61.4549	7415.35	0.0217279	enh8356-DENND4B
chr1	153760000	153765000	5001	*	chr1	153920000	153925000	5001	*	enh8336	intergenic	125.054	CRTC2	2184.62	TRUE	530	62.9627	7873.73	0.021057	enh8336-CRTC2
chr1	153895000	153900000	5001	*	chr1	153920000	153925000	5001	*	enh8350	promoter	128.065	CRTC2	2184.62	TRUE	530	96.1544	12314	0.0329318	enh8350-CRTC2
chr1	153915000	153920000	5001	*	chr1	153920000	153925000	5001	*	enh8351	promoter	153.661	CRTC2	2184.62	TRUE	530	371.459	57078.8	0.152648	enh8351-CRTC2
chr1	153930000	153935000	5001	*	chr1	153920000	153925000	5001	*	enh8352	promoter	126.499	CRTC2	2184.62	TRUE	530	286.729	36271	0.0970007	enh8352-CRTC2
chr1	153935000	153940000	5001	*	chr1	153920000	153925000	5001	*	enh8353	promoter	126.632	CRTC2	2184.62	TRUE	530	164.129	20784	0.0555832	enh8353-CRTC2
chr1	153940000	153945000	5001	*	chr1	153920000	153925000	5001	*	enh8354	promoter	124.355	CRTC2	2184.62	TRUE	530	118.837	14778	0.0395212	enh8354-CRTC2
chr1	153950000	153955000	5001	*	chr1	153920000	153925000	5001	*	enh8355	promoter	114.736	CRTC2	2184.62	TRUE	530	100.482	11528.9	0.0308321	enh8355-CRTC2
chr1	153955000	153960000	5001	*	chr1	153920000	153925000	5001	*	enh8356	promoter	120.663	CRTC2	2184.62	TRUE	530	89.0012	10739.2	0.0287201	enh8356-CRTC2
chr1	153895000	153900000	5001	*	chr1	153930000	153935000	5001	*	enh8350	promoter	128.065	SLC39A1	2467	TRUE	531	76.9855	9859.17	0.0204453	enh8350-SLC39A1
chr1	153915000	153920000	5001	*	chr1	153930000	153935000	5001	*	enh8351	promoter	153.661	SLC39A1	2467	TRUE	531	135.98	20894.8	0.0433303	enh8351-SLC39A1
chr1	153930000	153935000	5001	*	chr1	153930000	153935000	5001	*	enh8352	promoter	126.499	SLC39A1	2467	TRUE	531	1128.42	142745	0.296015	enh8352-SLC39A1
chr1	153935000	153940000	5001	*	chr1	153930000	153935000	5001	*	enh8353	promoter	126.632	SLC39A1	2467	TRUE	531	372.121	47122.5	0.0977196	enh8353-SLC39A1
chr1	153940000	153945000	5001	*	chr1	153930000	153935000	5001	*	enh8354	promoter	124.355	SLC39A1	2467	TRUE	531	193.912	24114.1	0.0500062	enh8354-SLC39A1
chr1	153950000	153955000	5001	*	chr1	153930000	153935000	5001	*	enh8355	promoter	114.736	SLC39A1	2467	TRUE	531	120.038	13772.7	0.0285608	enh8355-SLC39A1
chr1	153915000	153920000	5001	*	chr1	153940000	153945000	5001	*	enh8351	promoter	153.661	CREB3L4	1104.5	TRUE	532	99.9102	15352.3	0.0315431	enh8351-CREB3L4
chr1	153930000	153935000	5001	*	chr1	153940000	153945000	5001	*	enh8352	promoter	126.499	CREB3L4	1104.5	TRUE	532	193.912	24529.7	0.0503991	enh8352-CREB3L4
chr1	153935000	153940000	5001	*	chr1	153940000	153945000	5001	*	enh8353	promoter	126.632	CREB3L4	1104.5	TRUE	532	424.634	53772.3	0.110481	enh8353-CREB3L4
chr1	153940000	153945000	5001	*	chr1	153940000	153945000	5001	*	enh8354	promoter	124.355	CREB3L4	1104.5	TRUE	532	1032	128335	0.263679	enh8354-CREB3L4
chr1	153950000	153955000	5001	*	chr1	153940000	153945000	5001	*	enh8355	promoter	114.736	CREB3L4	1104.5	TRUE	532	242.694	27845.7	0.0572121	enh8355-CREB3L4
chr1	153955000	153960000	5001	*	chr1	153940000	153945000	5001	*	enh8356	promoter	120.663	CREB3L4	1104.5	TRUE	532	158.415	19114.9	0.0392737	enh8356-CREB3L4
chr1	153960000	153965000	5001	*	chr1	153940000	153945000	5001	*	enh8357	promoter	107.016	CREB3L4	1104.5	TRUE	532	91.6727	9810.45	0.0201567	enh8357-CREB3L4
chr1	153895000	153900000	5001	*	chr1	153945000	153950000	5001	*	enh8350	promoter	128.065	JTB	1647.75	TRUE	533	68.385	8757.74	0.0200312	enh8350-JTB
chr1	153915000	153920000	5001	*	chr1	153945000	153950000	5001	*	enh8351	promoter	153.661	JTB	1647.75	TRUE	533	94.8521	14575.1	0.033337	enh8351-JTB
chr1	153930000	153935000	5001	*	chr1	153945000	153950000	5001	*	enh8352	promoter	126.499	JTB	1647.75	TRUE	533	146.452	18526.1	0.042374	enh8352-JTB
chr1	153935000	153940000	5001	*	chr1	153945000	153950000	5001	*	enh8353	promoter	126.632	JTB	1647.75	TRUE	533	236.722	29976.6	0.0685643	enh8353-JTB
chr1	153940000	153945000	5001	*	chr1	153945000	153950000	5001	*	enh8354	promoter	124.355	JTB	1647.75	TRUE	533	538.543	66970.7	0.153179	enh8354-JTB
chr1	153950000	153955000	5001	*	chr1	153945000	153950000	5001	*	enh8355	promoter	114.736	JTB	1647.75	TRUE	533	443.471	50882.1	0.116381	enh8355-JTB
chr1	153955000	153960000	5001	*	chr1	153945000	153950000	5001	*	enh8356	promoter	120.663	JTB	1647.75	TRUE	533	198.309	23928.6	0.054731	enh8356-JTB
chr1	153960000	153965000	5001	*	chr1	153945000	153950000	5001	*	enh8357	promoter	107.016	JTB	1647.75	TRUE	533	116.912	12511.5	0.0286171	enh8357-JTB
chr1	153915000	153920000	5001	*	chr1	153950000	153955000	5001	*	enh8351	promoter	153.661	RAB13	1266.38	TRUE	534	87.5393	13451.4	0.0282499	enh8351-RAB13
chr1	153930000	153935000	5001	*	chr1	153950000	153955000	5001	*	enh8352	promoter	126.499	RAB13	1266.38	TRUE	534	120.038	15184.7	0.03189	enh8352-RAB13
chr1	153935000	153940000	5001	*	chr1	153950000	153955000	5001	*	enh8353	promoter	126.632	RAB13	1266.38	TRUE	534	162.599	20590.2	0.0432424	enh8353-RAB13
chr1	153940000	153945000	5001	*	chr1	153950000	153955000	5001	*	enh8354	promoter	124.355	RAB13	1266.38	TRUE	534	242.694	30180.3	0.063383	enh8354-RAB13
chr1	153950000	153955000	5001	*	chr1	153950000	153955000	5001	*	enh8355	promoter	114.736	RAB13	1266.38	TRUE	534	859.518	98617.6	0.207112	enh8355-RAB13
chr1	153955000	153960000	5001	*	chr1	153950000	153955000	5001	*	enh8356	promoter	120.663	RAB13	1266.38	TRUE	534	414.762	50046.5	0.105105	enh8356-RAB13
chr1	153960000	153965000	5001	*	chr1	153950000	153955000	5001	*	enh8357	promoter	107.016	RAB13	1266.38	TRUE	534	155.412	16631.6	0.0349288	enh8357-RAB13
chr1	153915000	153920000	5001	*	chr1	153960000	153965000	5001	*	enh8351	promoter	153.661	RPS27	1397	TRUE	535	62.7382	9640.42	0.0220716	enh8351-RPS27
chr1	153930000	153935000	5001	*	chr1	153960000	153965000	5001	*	enh8352	promoter	126.499	RPS27	1397	TRUE	535	77.2824	9776.15	0.0223823	enh8352-RPS27
chr1	153935000	153940000	5001	*	chr1	153960000	153965000	5001	*	enh8353	promoter	126.632	RPS27	1397	TRUE	535	82.3752	10431.3	0.0238824	enh8353-RPS27
chr1	153940000	153945000	5001	*	chr1	153960000	153965000	5001	*	enh8354	promoter	124.355	RPS27	1397	TRUE	535	91.6727	11400	0.0261001	enh8354-RPS27
chr1	153950000	153955000	5001	*	chr1	153960000	153965000	5001	*	enh8355	promoter	114.736	RPS27	1397	TRUE	535	155.412	17831.4	0.0408246	enh8355-RPS27
chr1	153955000	153960000	5001	*	chr1	153960000	153965000	5001	*	enh8356	promoter	120.663	RPS27	1397	TRUE	535	345.252	41659.2	0.0953781	enh8356-RPS27
chr1	153960000	153965000	5001	*	chr1	153960000	153965000	5001	*	enh8357	promoter	107.016	RPS27	1397	TRUE	535	689.079	73742.5	0.168832	enh8357-RPS27
chr1	153970000	153975000	5001	*	chr1	153960000	153965000	5001	*	enh8358	genic	62.3901	RPS27	1397	TRUE	535	161.887	10100.1	0.0231241	enh8358-RPS27
chr1	153955000	153960000	5001	*	chr1	153965000	153970000	5001	*	enh8356	promoter	120.663	NUP210L	2189.25	TRUE	536	109.001	13152.5	0.0395907	enh8356-NUP210L
chr1	153960000	153965000	5001	*	chr1	153965000	153970000	5001	*	enh8357	promoter	107.016	NUP210L	2189.25	TRUE	536	331.715	35498.9	0.106856	enh8357-NUP210L
chr1	153970000	153975000	5001	*	chr1	153965000	153970000	5001	*	enh8358	genic	62.3901	NUP210L	2189.25	TRUE	536	410.261	25596.2	0.077048	enh8358-NUP210L
chr1	153975000	153980000	5001	*	chr1	153965000	153970000	5001	*	enh8359	genic	58.3058	NUP210L	2189.25	TRUE	536	225.634	13155.8	0.0396006	enh8359-NUP210L
chr1	153985000	153990000	5001	*	chr1	153965000	153970000	5001	*	enh8360	genic	77.3006	NUP210L	2189.25	TRUE	536	106.97	8268.83	0.0248903	enh8360-NUP210L
chr1	154120000	154125000	5001	*	chr1	154125000	154130000	5001	*	enh8365	genic	74.657	TPM3	4024.88	TRUE	537	399.724	29842.2	0.0850509	enh8365-TPM3
chr1	154125000	154130000	5001	*	chr1	154125000	154130000	5001	*	enh8366	genic	71.6234	TPM3	4024.88	TRUE	537	814.757	58355.7	0.166315	enh8366-TPM3
chr1	154130000	154135000	5001	*	chr1	154125000	154130000	5001	*	enh8367	genic	89.3965	TPM3	4024.88	TRUE	537	408.772	36542.8	0.104148	enh8367-TPM3
chr1	154140000	154145000	5001	*	chr1	154125000	154130000	5001	*	enh8368	genic	61.6366	TPM3	4024.88	TRUE	537	154.166	9502.28	0.0270817	enh8368-TPM3
chr1	154145000	154150000	5001	*	chr1	154125000	154130000	5001	*	enh8369	genic	80.1737	TPM3	4024.88	TRUE	537	120.177	9635.08	0.0274602	enh8369-TPM3
chr1	154150000	154155000	5001	*	chr1	154125000	154130000	5001	*	enh8370	genic	92.3502	TPM3	4024.88	TRUE	537	89.6848	8282.41	0.0236051	enh8370-TPM3
chr1	154155000	154160000	5001	*	chr1	154170000	154175000	5001	*	enh8371	promoter	138.254	C1orf189	214.375	TRUE	538	161.155	22280.3	0.05092	enh8371-C1orf189
chr1	154160000	154165000	5001	*	chr1	154170000	154175000	5001	*	enh8372	intergenic	79.5284	C1orf189	214.375	TRUE	538	239.107	19015.8	0.0434594	enh8372-C1orf189
chr1	154160000	154165000	5001	*	chr1	154170000	154175000	5001	*	enh8373	intergenic	91.9378	C1orf189	214.375	TRUE	538	239.107	21983	0.0502406	enh8373-C1orf189
chr1	154165000	154170000	5001	*	chr1	154170000	154175000	5001	*	enh8374	intergenic	69.1243	C1orf189	214.375	TRUE	538	446.673	30876	0.0705648	enh8374-C1orf189
chr1	154170000	154175000	5001	*	chr1	154170000	154175000	5001	*	enh8375	genic	70.9652	C1orf189	214.375	TRUE	538	1086.82	77126.3	0.176267	enh8375-C1orf189
chr1	154175000	154180000	5001	*	chr1	154170000	154175000	5001	*	enh8376	promoter	65.8053	C1orf189	214.375	TRUE	538	484.768	31900.3	0.0729058	enh8376-C1orf189
chr1	154180000	154185000	5001	*	chr1	154170000	154175000	5001	*	enh8377	genic	72.3665	C1orf189	214.375	TRUE	538	232.729	16841.8	0.0384908	enh8377-C1orf189
chr1	154185000	154190000	5001	*	chr1	154170000	154175000	5001	*	enh8378	genic	61.5736	C1orf189	214.375	TRUE	538	162.951	10033.5	0.0229308	enh8378-C1orf189
chr1	154190000	154195000	5001	*	chr1	154170000	154175000	5001	*	enh8379	promoter	135.934	C1orf189	214.375	TRUE	538	121.824	16560.1	0.0378469	enh8379-C1orf189
chr1	154155000	154160000	5001	*	chr1	154175000	154180000	5001	*	enh8371	promoter	138.254	C1orf43	2745.5	TRUE	539	130.253	18008	0.0417457	enh8371-C1orf43
chr1	154160000	154165000	5001	*	chr1	154175000	154180000	5001	*	enh8372	intergenic	79.5284	C1orf43	2745.5	TRUE	539	185.559	14757.2	0.0342099	enh8372-C1orf43
chr1	154160000	154165000	5001	*	chr1	154175000	154180000	5001	*	enh8373	intergenic	91.9378	C1orf43	2745.5	TRUE	539	185.559	17059.9	0.0395479	enh8373-C1orf43
chr1	154165000	154170000	5001	*	chr1	154175000	154180000	5001	*	enh8374	intergenic	69.1243	C1orf43	2745.5	TRUE	539	271.231	18748.6	0.0434628	enh8374-C1orf43
chr1	154170000	154175000	5001	*	chr1	154175000	154180000	5001	*	enh8375	genic	70.9652	C1orf43	2745.5	TRUE	539	484.768	34401.6	0.0797493	enh8375-C1orf43
chr1	154175000	154180000	5001	*	chr1	154175000	154180000	5001	*	enh8376	promoter	65.8053	C1orf43	2745.5	TRUE	539	962.619	63345.4	0.146846	enh8376-C1orf43
chr1	154180000	154185000	5001	*	chr1	154175000	154180000	5001	*	enh8377	genic	72.3665	C1orf43	2745.5	TRUE	539	400.642	28993.1	0.0672113	enh8377-C1orf43
chr1	154185000	154190000	5001	*	chr1	154175000	154180000	5001	*	enh8378	genic	61.5736	C1orf43	2745.5	TRUE	539	219.545	13518.2	0.0313376	enh8378-C1orf43
chr1	154190000	154195000	5001	*	chr1	154175000	154180000	5001	*	enh8379	promoter	135.934	C1orf43	2745.5	TRUE	539	176.839	24038.4	0.0557254	enh8379-C1orf43
chr1	154240000	154245000	5001	*	chr1	154175000	154180000	5001	*	enh8382	promoter	113.044	C1orf43	2745.5	TRUE	539	85.4465	9659.21	0.0223918	enh8382-C1orf43
chr1	154155000	154160000	5001	*	chr1	154190000	154195000	5001	*	enh8371	promoter	138.254	UBAP2L	3148.62	TRUE	540	86.9157	12016.4	0.0280581	enh8371-UBAP2L
chr1	154160000	154165000	5001	*	chr1	154190000	154195000	5001	*	enh8372	intergenic	79.5284	UBAP2L	3148.62	TRUE	540	112.519	8948.46	0.0208945	enh8372-UBAP2L
chr1	154160000	154165000	5001	*	chr1	154190000	154195000	5001	*	enh8373	intergenic	91.9378	UBAP2L	3148.62	TRUE	540	112.519	10344.8	0.0241548	enh8373-UBAP2L
chr1	154165000	154170000	5001	*	chr1	154190000	154195000	5001	*	enh8374	intergenic	69.1243	UBAP2L	3148.62	TRUE	540	141.24	9763.1	0.0227967	enh8374-UBAP2L
chr1	154170000	154175000	5001	*	chr1	154190000	154195000	5001	*	enh8375	genic	70.9652	UBAP2L	3148.62	TRUE	540	121.824	8645.29	0.0201866	enh8375-UBAP2L
chr1	154175000	154180000	5001	*	chr1	154190000	154195000	5001	*	enh8376	promoter	65.8053	UBAP2L	3148.62	TRUE	540	176.839	11636.9	0.027172	enh8376-UBAP2L
chr1	154180000	154185000	5001	*	chr1	154190000	154195000	5001	*	enh8377	genic	72.3665	UBAP2L	3148.62	TRUE	540	246.415	17832.2	0.0416378	enh8377-UBAP2L
chr1	154185000	154190000	5001	*	chr1	154190000	154195000	5001	*	enh8378	genic	61.5736	UBAP2L	3148.62	TRUE	540	408.023	25123.4	0.0586628	enh8378-UBAP2L
chr1	154190000	154195000	5001	*	chr1	154190000	154195000	5001	*	enh8379	promoter	135.934	UBAP2L	3148.62	TRUE	540	876.384	119131	0.278168	enh8379-UBAP2L
chr1	154200000	154205000	5001	*	chr1	154190000	154195000	5001	*	enh8380	genic	67.8048	UBAP2L	3148.62	TRUE	540	200.737	13610.9	0.0317812	enh8380-UBAP2L
chr1	154155000	154160000	5001	*	chr1	154245000	154250000	5001	*	enh8371	promoter	138.254	HAX1	1082.5	TRUE	541	69.8335	9654.74	0.0298161	enh8371-HAX1
chr1	154240000	154245000	5001	*	chr1	154245000	154250000	5001	*	enh8381	genic	65.484	HAX1	1082.5	TRUE	541	326.235	21363.2	0.0659745	enh8381-HAX1
chr1	154240000	154245000	5001	*	chr1	154245000	154250000	5001	*	enh8382	promoter	113.044	HAX1	1082.5	TRUE	541	326.235	36878.9	0.113891	enh8382-HAX1
chr1	154295000	154300000	5001	*	chr1	154245000	154250000	5001	*	enh8385	promoter	114.561	HAX1	1082.5	TRUE	541	59.596	6827.35	0.0210845	enh8385-HAX1
chr1	154275000	154280000	5001	*	chr1	154290000	154295000	5001	*	enh8383	intergenic	71.3548	AQP10	195.25	TRUE	542	174.987	12486.1	0.0372335	enh8383-AQP10
chr1	154285000	154290000	5001	*	chr1	154290000	154295000	5001	*	enh8384	intergenic	58.1841	AQP10	195.25	TRUE	542	413.695	24070.5	0.0717777	enh8384-AQP10
chr1	154295000	154300000	5001	*	chr1	154290000	154295000	5001	*	enh8385	promoter	114.561	AQP10	195.25	TRUE	542	387.299	44369.2	0.132308	enh8385-AQP10
chr1	154305000	154310000	5001	*	chr1	154290000	154295000	5001	*	enh8386	genic	67.9818	AQP10	195.25	TRUE	542	139.559	9487.47	0.0282915	enh8386-AQP10
chr1	154305000	154310000	5001	*	chr1	154290000	154295000	5001	*	enh8387	genic	73.2528	AQP10	195.25	TRUE	542	139.559	10223.1	0.0304851	enh8387-AQP10
chr1	154375000	154380000	5001	*	chr1	154290000	154295000	5001	*	enh8398	promoter	140.778	AQP10	195.25	TRUE	542	49.4292	6958.55	0.0207503	enh8398-AQP10
chr1	154285000	154290000	5001	*	chr1	154300000	154305000	5001	*	enh8384	intergenic	58.1841	ATP8B2	770.25	TRUE	543	150.975	8784.33	0.0221543	enh8384-ATP8B2
chr1	154295000	154300000	5001	*	chr1	154300000	154305000	5001	*	enh8385	promoter	114.561	ATP8B2	770.25	TRUE	543	335.285	38410.5	0.096872	enh8385-ATP8B2
chr1	154305000	154310000	5001	*	chr1	154300000	154305000	5001	*	enh8386	genic	67.9818	ATP8B2	770.25	TRUE	543	377.41	25657	0.0647076	enh8386-ATP8B2
chr1	154305000	154310000	5001	*	chr1	154300000	154305000	5001	*	enh8387	genic	73.2528	ATP8B2	770.25	TRUE	543	377.41	27646.4	0.0697247	enh8387-ATP8B2
chr1	154315000	154320000	5001	*	chr1	154300000	154305000	5001	*	enh8388	genic	72.4418	ATP8B2	770.25	TRUE	543	175.782	12734	0.0321154	enh8388-ATP8B2
chr1	154315000	154320000	5001	*	chr1	154300000	154305000	5001	*	enh8389	genic	89.6943	ATP8B2	770.25	TRUE	543	175.782	15766.7	0.0397638	enh8389-ATP8B2
chr1	154325000	154330000	5001	*	chr1	154300000	154305000	5001	*	enh8390	intergenic	95.0864	ATP8B2	770.25	TRUE	543	86.7753	8251.15	0.0208096	enh8390-ATP8B2
chr1	154375000	154380000	5001	*	chr1	154300000	154305000	5001	*	enh8398	promoter	140.778	ATP8B2	770.25	TRUE	543	59.6324	8394.93	0.0211722	enh8398-ATP8B2
chr1	154370000	154375000	5001	*	chr1	154375000	154380000	5001	*	enh8396	intergenic	80.7173	IL6R	8791	TRUE	544	397.096	32052.5	0.0488532	enh8396-IL6R
chr1	154375000	154380000	5001	*	chr1	154375000	154380000	5001	*	enh8397	intergenic	94.2085	IL6R	8791	TRUE	544	774.687	72982.1	0.111236	enh8397-IL6R
chr1	154375000	154380000	5001	*	chr1	154375000	154380000	5001	*	enh8398	promoter	140.778	IL6R	8791	TRUE	544	774.687	109059	0.166223	enh8398-IL6R
chr1	154375000	154380000	5001	*	chr1	154375000	154380000	5001	*	enh8399	genic	122.209	IL6R	8791	TRUE	544	774.687	94673.6	0.144298	enh8399-IL6R
chr1	154380000	154385000	5001	*	chr1	154375000	154380000	5001	*	enh8400	genic	90.5204	IL6R	8791	TRUE	544	339.311	30714.6	0.046814	enh8400-IL6R
chr1	154390000	154395000	5001	*	chr1	154375000	154380000	5001	*	enh8401	genic	103.089	IL6R	8791	TRUE	544	130.085	13410.4	0.0204396	enh8401-IL6R
chr1	15415000	15420000	5001	*	chr1	15435000	15440000	5001	*	enh910	intergenic	67.2184	TMEM51-AS1	768.625	TRUE	545	83.8028	5633.09	0.0237358	enh910-TMEM51-AS1
chr1	15425000	15430000	5001	*	chr1	15435000	15440000	5001	*	enh911	intergenic	69.016	TMEM51-AS1	768.625	TRUE	545	193.608	13362.1	0.0563029	enh911-TMEM51-AS1
chr1	15435000	15440000	5001	*	chr1	15435000	15440000	5001	*	enh912	genic	65.5627	TMEM51-AS1	768.625	TRUE	545	691.924	45364.4	0.191149	enh912-TMEM51-AS1
chr1	15455000	15460000	5001	*	chr1	15435000	15440000	5001	*	enh913	genic	74.0626	TMEM51-AS1	768.625	TRUE	545	64.718	4793.18	0.0201968	enh913-TMEM51-AS1
chr1	15460000	15465000	5001	*	chr1	15435000	15440000	5001	*	enh915	genic	72.7418	TMEM51-AS1	768.625	TRUE	545	67.3188	4896.89	0.0206337	enh915-TMEM51-AS1
chr1	15475000	15480000	5001	*	chr1	15435000	15440000	5001	*	enh918	promoter	112.942	TMEM51-AS1	768.625	TRUE	545	47.9682	5417.63	0.022828	enh918-TMEM51-AS1
chr1	154435000	154440000	5001	*	chr1	154450000	154455000	5001	*	enh8410	genic	86.3008	SHE	1199.12	TRUE	546	120.183	10371.9	0.021969	enh8410-SHE
chr1	154435000	154440000	5001	*	chr1	154450000	154455000	5001	*	enh8411	genic	78.9708	SHE	1199.12	TRUE	546	120.183	9490.98	0.0201031	enh8411-SHE
chr1	154445000	154450000	5001	*	chr1	154450000	154455000	5001	*	enh8412	intergenic	85.0778	SHE	1199.12	TRUE	546	319.852	27212.2	0.0576389	enh8412-SHE
chr1	154450000	154455000	5001	*	chr1	154450000	154455000	5001	*	enh8413	genic	80.2487	SHE	1199.12	TRUE	546	879.087	70545.6	0.149424	enh8413-SHE
chr1	154455000	154460000	5001	*	chr1	154450000	154455000	5001	*	enh8414	genic	82.3553	SHE	1199.12	TRUE	546	339.492	27958.9	0.0592205	enh8414-SHE
chr1	154455000	154460000	5001	*	chr1	154450000	154455000	5001	*	enh8415	genic	72.9264	SHE	1199.12	TRUE	546	339.492	24757.9	0.0524403	enh8415-SHE
chr1	154460000	154465000	5001	*	chr1	154450000	154455000	5001	*	enh8416	genic	73.288	SHE	1199.12	TRUE	546	149.256	10938.7	0.0231694	enh8416-SHE
chr1	154465000	154470000	5001	*	chr1	154450000	154455000	5001	*	enh8417	genic	92.3728	SHE	1199.12	TRUE	546	115.323	10652.7	0.0225638	enh8417-SHE
chr1	154515000	154520000	5001	*	chr1	154450000	154455000	5001	*	enh8421	genic	72.7439	SHE	1199.12	TRUE	546	182.782	13296.3	0.0281632	enh8421-SHE
chr1	154450000	154455000	5001	*	chr1	154470000	154475000	5001	*	enh8413	genic	80.2487	TDRD10	818.25	TRUE	547	104.041	8349.17	0.0202209	enh8413-TDRD10
chr1	154455000	154460000	5001	*	chr1	154470000	154475000	5001	*	enh8414	genic	82.3553	TDRD10	818.25	TRUE	547	140.129	11540.4	0.0279497	enh8414-TDRD10
chr1	154455000	154460000	5001	*	chr1	154470000	154475000	5001	*	enh8415	genic	72.9264	TDRD10	818.25	TRUE	547	140.129	10219.1	0.0247498	enh8415-TDRD10
chr1	154460000	154465000	5001	*	chr1	154470000	154475000	5001	*	enh8416	genic	73.288	TDRD10	818.25	TRUE	547	231.717	16982.1	0.041129	enh8416-TDRD10
chr1	154465000	154470000	5001	*	chr1	154470000	154475000	5001	*	enh8417	genic	92.3728	TDRD10	818.25	TRUE	547	606.135	55990.4	0.135604	enh8417-TDRD10
chr1	154470000	154475000	5001	*	chr1	154470000	154475000	5001	*	enh8418	promoter	87.7129	TDRD10	818.25	TRUE	547	897.214	78697.3	0.190598	enh8418-TDRD10
chr1	154490000	154495000	5001	*	chr1	154470000	154475000	5001	*	enh8419	genic	75.0773	TDRD10	818.25	TRUE	547	137.894	10352.7	0.0250733	enh8419-TDRD10
chr1	154445000	154450000	5001	*	chr1	154520000	154525000	5001	*	enh8412	intergenic	85.0778	UBE2Q1	2335.38	TRUE	548	88.6246	7539.98	0.0210886	enh8412-UBE2Q1
chr1	154450000	154455000	5001	*	chr1	154520000	154525000	5001	*	enh8413	genic	80.2487	UBE2Q1	2335.38	TRUE	548	150.969	12115.1	0.0338848	enh8413-UBE2Q1
chr1	154455000	154460000	5001	*	chr1	154520000	154525000	5001	*	enh8414	genic	82.3553	UBE2Q1	2335.38	TRUE	548	122.926	10123.6	0.0283149	enh8414-UBE2Q1
chr1	154455000	154460000	5001	*	chr1	154520000	154525000	5001	*	enh8415	genic	72.9264	UBE2Q1	2335.38	TRUE	548	122.926	8964.58	0.0250731	enh8415-UBE2Q1
chr1	154460000	154465000	5001	*	chr1	154520000	154525000	5001	*	enh8416	genic	73.288	UBE2Q1	2335.38	TRUE	548	115.889	8493.27	0.0237549	enh8416-UBE2Q1
chr1	154515000	154520000	5001	*	chr1	154520000	154525000	5001	*	enh8421	genic	72.7439	UBE2Q1	2335.38	TRUE	548	383.722	27913.4	0.0780713	enh8421-UBE2Q1
chr1	154530000	154535000	5001	*	chr1	154520000	154525000	5001	*	enh8422	promoter	130.516	UBE2Q1	2335.38	TRUE	548	164.963	21530.4	0.0602185	enh8422-UBE2Q1
chr1	154445000	154450000	5001	*	chr1	154525000	154530000	5001	*	enh8412	intergenic	85.0778	UBE2Q1-AS1	47.75	TRUE	549	91.8877	7817.6	0.0218136	enh8412-UBE2Q1-AS1
chr1	154450000	154455000	5001	*	chr1	154525000	154530000	5001	*	enh8413	genic	80.2487	UBE2Q1-AS1	47.75	TRUE	549	120.877	9700.24	0.0270667	enh8413-UBE2Q1-AS1
chr1	154455000	154460000	5001	*	chr1	154525000	154530000	5001	*	enh8414	genic	82.3553	UBE2Q1-AS1	47.75	TRUE	549	91.7989	7560.12	0.0210951	enh8414-UBE2Q1-AS1
chr1	154465000	154470000	5001	*	chr1	154525000	154530000	5001	*	enh8417	genic	92.3728	UBE2Q1-AS1	47.75	TRUE	549	84.5911	7813.91	0.0218033	enh8417-UBE2Q1-AS1
chr1	154515000	154520000	5001	*	chr1	154525000	154530000	5001	*	enh8421	genic	72.7439	UBE2Q1-AS1	47.75	TRUE	549	193.871	14102.9	0.0393516	enh8421-UBE2Q1-AS1
chr1	154530000	154535000	5001	*	chr1	154525000	154530000	5001	*	enh8422	promoter	130.516	UBE2Q1-AS1	47.75	TRUE	549	286.34	37372.1	0.10428	enh8422-UBE2Q1-AS1
chr1	154530000	154535000	5001	*	chr1	154540000	154545000	5001	*	enh8422	promoter	130.516	CHRNB2	237.625	TRUE	550	196.134	25598.7	0.0691718	enh8422-CHRNB2
chr1	154540000	154545000	5001	*	chr1	154540000	154545000	5001	*	enh8423	promoter	71.9316	CHRNB2	237.625	TRUE	550	1099.36	79078.9	0.213684	enh8423-CHRNB2
chr1	154545000	154550000	5001	*	chr1	154540000	154545000	5001	*	enh8424	genic	60.8947	CHRNB2	237.625	TRUE	550	373.896	22768.3	0.0615237	enh8424-CHRNB2
chr1	154530000	154535000	5001	*	chr1	154550000	154555000	5001	*	enh8422	promoter	130.516	ADAR	1844.88	TRUE	551	93.6228	12219.3	0.0439038	enh8422-ADAR
chr1	154540000	154545000	5001	*	chr1	154550000	154555000	5001	*	enh8423	promoter	71.9316	ADAR	1844.88	TRUE	551	260.725	18754.4	0.0673841	enh8423-ADAR
chr1	154545000	154550000	5001	*	chr1	154550000	154555000	5001	*	enh8424	genic	60.8947	ADAR	1844.88	TRUE	551	382.039	23264.2	0.0835877	enh8424-ADAR
chr1	154570000	154575000	5001	*	chr1	154550000	154555000	5001	*	enh8425	genic	60.1367	ADAR	1844.88	TRUE	551	148.257	8915.66	0.0320338	enh8425-ADAR
chr1	154580000	154585000	5001	*	chr1	154550000	154555000	5001	*	enh8426	promoter	112.813	ADAR	1844.88	TRUE	551	79.6752	8988.43	0.0322953	enh8426-ADAR
chr1	154630000	154635000	5001	*	chr1	154665000	154670000	5001	*	enh8429	intergenic	73.1702	KCNN3	2638.25	TRUE	552	74.227	5431.2	0.0214005	enh8429-KCNN3
chr1	154640000	154645000	5001	*	chr1	154665000	154670000	5001	*	enh8430	intergenic	75.4348	KCNN3	2638.25	TRUE	552	88.2181	6654.72	0.0262215	enh8430-KCNN3
chr1	154640000	154645000	5001	*	chr1	154665000	154670000	5001	*	enh8431	intergenic	77.3418	KCNN3	2638.25	TRUE	552	88.2181	6822.95	0.0268844	enh8431-KCNN3
chr1	154685000	154690000	5001	*	chr1	154665000	154670000	5001	*	enh8432	genic	81.3305	KCNN3	2638.25	TRUE	552	146.359	11903.5	0.0469031	enh8432-KCNN3
chr1	154685000	154690000	5001	*	chr1	154665000	154670000	5001	*	enh8433	genic	69.8214	KCNN3	2638.25	TRUE	552	146.359	10219	0.0402659	enh8433-KCNN3
chr1	154690000	154695000	5001	*	chr1	154665000	154670000	5001	*	enh8434	genic	80.3104	KCNN3	2638.25	TRUE	552	100.025	8033.05	0.0316525	enh8434-KCNN3
chr1	154700000	154705000	5001	*	chr1	154665000	154670000	5001	*	enh8436	genic	70.2994	KCNN3	2638.25	TRUE	552	81.6931	5742.98	0.022629	enh8436-KCNN3
chr1	154705000	154710000	5001	*	chr1	154665000	154670000	5001	*	enh8437	genic	72.1279	KCNN3	2638.25	TRUE	552	85.634	6176.6	0.0243376	enh8437-KCNN3
chr1	154720000	154725000	5001	*	chr1	154665000	154670000	5001	*	enh8438	genic	78.9003	KCNN3	2638.25	TRUE	552	68.7433	5423.87	0.0213716	enh8438-KCNN3
chr1	154720000	154725000	5001	*	chr1	154665000	154670000	5001	*	enh8439	genic	78.9136	KCNN3	2638.25	TRUE	552	68.7433	5424.78	0.0213752	enh8439-KCNN3
chr1	15460000	15465000	5001	*	chr1	15480000	15485000	5001	*	enh915	genic	72.7418	TMEM51	2121.5	TRUE	553	89.3627	6500.4	0.020628	enh915-TMEM51
chr1	15465000	15470000	5001	*	chr1	15480000	15485000	5001	*	enh916	genic	76.6119	TMEM51	2121.5	TRUE	553	96.4615	7390.1	0.0234513	enh916-TMEM51
chr1	15470000	15475000	5001	*	chr1	15480000	15485000	5001	*	enh917	genic	67.9318	TMEM51	2121.5	TRUE	553	118.084	8021.66	0.0254555	enh917-TMEM51
chr1	15475000	15480000	5001	*	chr1	15480000	15485000	5001	*	enh918	promoter	112.942	TMEM51	2121.5	TRUE	553	237.744	26851.3	0.0852085	enh918-TMEM51
chr1	15485000	15490000	5001	*	chr1	15480000	15485000	5001	*	enh919	genic	81.4228	TMEM51	2121.5	TRUE	553	384.479	31305.4	0.0993426	enh919-TMEM51
chr1	15495000	15500000	5001	*	chr1	15480000	15485000	5001	*	enh920	genic	74.2391	TMEM51	2121.5	TRUE	553	149.18	11075	0.0351447	enh920-TMEM51
chr1	15495000	15500000	5001	*	chr1	15480000	15485000	5001	*	enh921	promoter	65.7459	TMEM51	2121.5	TRUE	553	149.18	9807.97	0.031124	enh921-TMEM51
chr1	15505000	15510000	5001	*	chr1	15480000	15485000	5001	*	enh922	genic	83.7515	TMEM51	2121.5	TRUE	553	96.2706	8062.81	0.0255861	enh922-TMEM51
chr1	15525000	15530000	5001	*	chr1	15480000	15485000	5001	*	enh924	genic	70.6159	TMEM51	2121.5	TRUE	553	91.5975	6468.24	0.0205259	enh924-TMEM51
chr1	15585000	15590000	5001	*	chr1	15480000	15485000	5001	*	enh933	genic	100.847	TMEM51	2121.5	TRUE	553	80.9644	8165.05	0.0259105	enh933-TMEM51
chr1	15585000	15590000	5001	*	chr1	15480000	15485000	5001	*	enh934	genic	110.191	TMEM51	2121.5	TRUE	553	80.9644	8921.55	0.0283111	enh934-TMEM51
chr1	15595000	15600000	5001	*	chr1	15480000	15485000	5001	*	enh935	genic	72.1848	TMEM51	2121.5	TRUE	553	127.092	9174.08	0.0291125	enh935-TMEM51
chr1	15600000	15605000	5001	*	chr1	15480000	15485000	5001	*	enh936	genic	82.3527	TMEM51	2121.5	TRUE	553	96.9813	7986.67	0.0253444	enh936-TMEM51
chr1	15600000	15605000	5001	*	chr1	15480000	15485000	5001	*	enh937	genic	66.3389	TMEM51	2121.5	TRUE	553	96.9813	6433.63	0.0204161	enh937-TMEM51
chr1	154875000	154880000	5001	*	chr1	154895000	154900000	5001	*	enh8456	intergenic	60.5504	PMVK	2224.5	TRUE	554	138.511	8386.9	0.0224407	enh8456-PMVK
chr1	154895000	154900000	5001	*	chr1	154895000	154900000	5001	*	enh8457	genic	63.1712	PMVK	2224.5	TRUE	554	1082.19	68363.1	0.182918	enh8457-PMVK
chr1	154900000	154905000	5001	*	chr1	154895000	154900000	5001	*	enh8458	genic	64.7251	PMVK	2224.5	TRUE	554	465.266	30114.4	0.0805765	enh8458-PMVK
chr1	154905000	154910000	5001	*	chr1	154895000	154900000	5001	*	enh8459	promoter	131.239	PMVK	2224.5	TRUE	554	228.253	29955.8	0.080152	enh8459-PMVK
chr1	154915000	154920000	5001	*	chr1	154895000	154900000	5001	*	enh8461	genic	90.4779	PMVK	2224.5	TRUE	554	84.3363	7630.57	0.020417	enh8461-PMVK
chr1	154905000	154910000	5001	*	chr1	154915000	154920000	5001	*	enh8459	promoter	131.239	PBXIP1	886	TRUE	555	172.524	22642	0.0463313	enh8459-PBXIP1
chr1	154915000	154920000	5001	*	chr1	154915000	154920000	5001	*	enh8460	intergenic	86.1027	PBXIP1	886	TRUE	555	826.747	71185.1	0.145663	enh8460-PBXIP1
chr1	154915000	154920000	5001	*	chr1	154915000	154920000	5001	*	enh8461	genic	90.4779	PBXIP1	886	TRUE	555	826.747	74802.3	0.153065	enh8461-PBXIP1
chr1	154925000	154930000	5001	*	chr1	154915000	154920000	5001	*	enh8462	promoter	99.4547	PBXIP1	886	TRUE	555	223.7	22248	0.0455252	enh8462-PBXIP1
chr1	154930000	154935000	5001	*	chr1	154915000	154920000	5001	*	enh8463	promoter	126.615	PBXIP1	886	TRUE	555	177.141	22428.7	0.0458949	enh8463-PBXIP1
chr1	154945000	154950000	5001	*	chr1	154915000	154920000	5001	*	enh8465	promoter	142.016	PBXIP1	886	TRUE	555	75.4295	10712.2	0.0219199	enh8465-PBXIP1
chr1	154905000	154910000	5001	*	chr1	154925000	154930000	5001	*	enh8459	promoter	131.239	PYGO2	2177.88	TRUE	556	94.9605	12462.5	0.0251451	enh8459-PYGO2
chr1	154915000	154920000	5001	*	chr1	154925000	154930000	5001	*	enh8460	intergenic	86.1027	PYGO2	2177.88	TRUE	556	223.7	19261.2	0.0388625	enh8460-PYGO2
chr1	154915000	154920000	5001	*	chr1	154925000	154930000	5001	*	enh8461	genic	90.4779	PYGO2	2177.88	TRUE	556	223.7	20239.9	0.0408372	enh8461-PYGO2
chr1	154925000	154930000	5001	*	chr1	154925000	154930000	5001	*	enh8462	promoter	99.4547	PYGO2	2177.88	TRUE	556	907.48	90253.2	0.1821	enh8462-PYGO2
chr1	154930000	154935000	5001	*	chr1	154925000	154930000	5001	*	enh8463	promoter	126.615	PYGO2	2177.88	TRUE	556	501.961	63555.8	0.128234	enh8463-PYGO2
chr1	154940000	154945000	5001	*	chr1	154925000	154930000	5001	*	enh8464	genic	90.7905	PYGO2	2177.88	TRUE	556	149.781	13598.7	0.0274375	enh8464-PYGO2
chr1	154945000	154950000	5001	*	chr1	154925000	154930000	5001	*	enh8465	promoter	142.016	PYGO2	2177.88	TRUE	556	125.739	17857	0.0360293	enh8465-PYGO2
chr1	154970000	154975000	5001	*	chr1	154925000	154930000	5001	*	enh8469	promoter	129.262	PYGO2	2177.88	TRUE	556	79.7782	10312.3	0.0208067	enh8469-PYGO2
chr1	154915000	154920000	5001	*	chr1	154930000	154935000	5001	*	enh8460	intergenic	86.1027	LOC101928120	2439.38	TRUE	557	177.141	15252.3	0.0298402	enh8460-LOC101928120
chr1	154915000	154920000	5001	*	chr1	154930000	154935000	5001	*	enh8461	genic	90.4779	LOC101928120	2439.38	TRUE	557	177.141	16027.3	0.0313565	enh8461-LOC101928120
chr1	154925000	154930000	5001	*	chr1	154930000	154935000	5001	*	enh8462	promoter	99.4547	LOC101928120	2439.38	TRUE	557	501.961	49922.4	0.0976703	enh8462-LOC101928120
chr1	154930000	154935000	5001	*	chr1	154930000	154935000	5001	*	enh8463	promoter	126.615	LOC101928120	2439.38	TRUE	557	895.742	113414	0.221889	enh8463-LOC101928120
chr1	154940000	154945000	5001	*	chr1	154930000	154935000	5001	*	enh8464	genic	90.7905	LOC101928120	2439.38	TRUE	557	240.645	21848.3	0.0427449	enh8464-LOC101928120
chr1	154945000	154950000	5001	*	chr1	154930000	154935000	5001	*	enh8465	promoter	142.016	LOC101928120	2439.38	TRUE	557	163.785	23260	0.0455068	enh8465-LOC101928120
chr1	154955000	154960000	5001	*	chr1	154930000	154935000	5001	*	enh8466	promoter	113.262	LOC101928120	2439.38	TRUE	557	90.9182	10297.6	0.0201466	enh8466-LOC101928120
chr1	154970000	154975000	5001	*	chr1	154930000	154935000	5001	*	enh8469	promoter	129.262	LOC101928120	2439.38	TRUE	557	94.0159	12152.7	0.0237761	enh8469-LOC101928120
chr1	154915000	154920000	5001	*	chr1	154930000	154935000	5001	*	enh8460	intergenic	86.1027	SHC1	3075.12	TRUE	558	177.141	15252.3	0.0298402	enh8460-SHC1
chr1	154915000	154920000	5001	*	chr1	154930000	154935000	5001	*	enh8461	genic	90.4779	SHC1	3075.12	TRUE	558	177.141	16027.3	0.0313565	enh8461-SHC1
chr1	154925000	154930000	5001	*	chr1	154930000	154935000	5001	*	enh8462	promoter	99.4547	SHC1	3075.12	TRUE	558	501.961	49922.4	0.0976703	enh8462-SHC1
chr1	154930000	154935000	5001	*	chr1	154930000	154935000	5001	*	enh8463	promoter	126.615	SHC1	3075.12	TRUE	558	895.742	113414	0.221889	enh8463-SHC1
chr1	154940000	154945000	5001	*	chr1	154930000	154935000	5001	*	enh8464	genic	90.7905	SHC1	3075.12	TRUE	558	240.645	21848.3	0.0427449	enh8464-SHC1
chr1	154945000	154950000	5001	*	chr1	154930000	154935000	5001	*	enh8465	promoter	142.016	SHC1	3075.12	TRUE	558	163.785	23260	0.0455068	enh8465-SHC1
chr1	154955000	154960000	5001	*	chr1	154930000	154935000	5001	*	enh8466	promoter	113.262	SHC1	3075.12	TRUE	558	90.9182	10297.6	0.0201466	enh8466-SHC1
chr1	154970000	154975000	5001	*	chr1	154930000	154935000	5001	*	enh8469	promoter	129.262	SHC1	3075.12	TRUE	558	94.0159	12152.7	0.0237761	enh8469-SHC1
chr1	154925000	154930000	5001	*	chr1	154945000	154950000	5001	*	enh8462	promoter	99.4547	CKS1B	2269	TRUE	559	125.739	12505.4	0.0239524	enh8462-CKS1B
chr1	154930000	154935000	5001	*	chr1	154945000	154950000	5001	*	enh8463	promoter	126.615	CKS1B	2269	TRUE	559	163.785	20737.6	0.0397201	enh8463-CKS1B
chr1	154940000	154945000	5001	*	chr1	154945000	154950000	5001	*	enh8464	genic	90.7905	CKS1B	2269	TRUE	559	365.031	33141.4	0.0634779	enh8464-CKS1B
chr1	154945000	154950000	5001	*	chr1	154945000	154950000	5001	*	enh8465	promoter	142.016	CKS1B	2269	TRUE	559	1022.25	145175	0.278064	enh8465-CKS1B
chr1	154955000	154960000	5001	*	chr1	154945000	154950000	5001	*	enh8466	promoter	113.262	CKS1B	2269	TRUE	559	205.297	23252.4	0.0445369	enh8466-CKS1B
chr1	154965000	154970000	5001	*	chr1	154945000	154950000	5001	*	enh8468	intergenic	83.3287	CKS1B	2269	TRUE	559	154.093	12840.4	0.0245941	enh8468-CKS1B
chr1	154970000	154975000	5001	*	chr1	154945000	154950000	5001	*	enh8469	promoter	129.262	CKS1B	2269	TRUE	559	104.332	13486.1	0.0258309	enh8469-CKS1B
chr1	15475000	15480000	5001	*	chr1	15490000	15495000	5001	*	enh918	promoter	112.942	C1orf195	90.5	TRUE	560	104.064	11753.2	0.0405001	enh918-C1orf195
chr1	15485000	15490000	5001	*	chr1	15490000	15495000	5001	*	enh919	genic	81.4228	C1orf195	90.5	TRUE	560	395.722	32220.8	0.111029	enh919-C1orf195
chr1	15495000	15500000	5001	*	chr1	15490000	15495000	5001	*	enh920	genic	74.2391	C1orf195	90.5	TRUE	560	361.651	26848.7	0.0925172	enh920-C1orf195
chr1	15495000	15500000	5001	*	chr1	15490000	15495000	5001	*	enh921	promoter	65.7459	C1orf195	90.5	TRUE	560	361.651	23777.1	0.0819329	enh921-C1orf195
chr1	15505000	15510000	5001	*	chr1	15490000	15495000	5001	*	enh922	genic	83.7515	C1orf195	90.5	TRUE	560	144.543	12105.7	0.0417147	enh922-C1orf195
chr1	15515000	15520000	5001	*	chr1	15490000	15495000	5001	*	enh923	genic	72.4118	C1orf195	90.5	TRUE	560	86.7614	6282.55	0.0216489	enh923-C1orf195
chr1	15525000	15530000	5001	*	chr1	15490000	15495000	5001	*	enh924	genic	70.6159	C1orf195	90.5	TRUE	560	95.5447	6746.97	0.0232492	enh924-C1orf195
chr1	15585000	15590000	5001	*	chr1	15490000	15495000	5001	*	enh933	genic	100.847	C1orf195	90.5	TRUE	560	65.0225	6557.34	0.0225958	enh933-C1orf195
chr1	15585000	15590000	5001	*	chr1	15490000	15495000	5001	*	enh934	genic	110.191	C1orf195	90.5	TRUE	560	65.0225	7164.89	0.0246893	enh934-C1orf195
chr1	154930000	154935000	5001	*	chr1	154955000	154960000	5001	*	enh8463	promoter	126.615	FLAD1	1244.12	TRUE	561	90.9182	11511.6	0.0235508	enh8463-FLAD1
chr1	154940000	154945000	5001	*	chr1	154955000	154960000	5001	*	enh8464	genic	90.7905	FLAD1	1244.12	TRUE	561	164.859	14967.7	0.0306213	enh8464-FLAD1
chr1	154945000	154950000	5001	*	chr1	154955000	154960000	5001	*	enh8465	promoter	142.016	FLAD1	1244.12	TRUE	561	205.297	29155.4	0.059647	enh8465-FLAD1
chr1	154955000	154960000	5001	*	chr1	154955000	154960000	5001	*	enh8466	promoter	113.262	FLAD1	1244.12	TRUE	561	1008.61	114237	0.23371	enh8466-FLAD1
chr1	154965000	154970000	5001	*	chr1	154955000	154960000	5001	*	enh8467	promoter	67.5891	FLAD1	1244.12	TRUE	561	306.858	20740.2	0.042431	enh8467-FLAD1
chr1	154965000	154970000	5001	*	chr1	154955000	154960000	5001	*	enh8468	intergenic	83.3287	FLAD1	1244.12	TRUE	561	306.858	25570.1	0.0523119	enh8468-FLAD1
chr1	154970000	154975000	5001	*	chr1	154955000	154960000	5001	*	enh8469	promoter	129.262	FLAD1	1244.12	TRUE	561	197.601	25542.4	0.0522553	enh8469-FLAD1
chr1	154930000	154935000	5001	*	chr1	154965000	154970000	5001	*	enh8463	promoter	126.615	LENEP	69.875	TRUE	562	94.8797	12013.2	0.0223443	enh8463-LENEP
chr1	154945000	154950000	5001	*	chr1	154965000	154970000	5001	*	enh8465	promoter	142.016	LENEP	69.875	TRUE	562	154.093	21883.6	0.0407031	enh8465-LENEP
chr1	154955000	154960000	5001	*	chr1	154965000	154970000	5001	*	enh8466	promoter	113.262	LENEP	69.875	TRUE	562	306.858	34755.3	0.0646442	enh8466-LENEP
chr1	154965000	154970000	5001	*	chr1	154965000	154970000	5001	*	enh8467	promoter	67.5891	LENEP	69.875	TRUE	562	908.182	61383.2	0.114172	enh8467-LENEP
chr1	154965000	154970000	5001	*	chr1	154965000	154970000	5001	*	enh8468	intergenic	83.3287	LENEP	69.875	TRUE	562	908.182	75677.7	0.140759	enh8468-LENEP
chr1	154970000	154975000	5001	*	chr1	154965000	154970000	5001	*	enh8469	promoter	129.262	LENEP	69.875	TRUE	562	459.767	59430.5	0.110539	enh8469-LENEP
chr1	154975000	154980000	5001	*	chr1	154965000	154970000	5001	*	enh8470	genic	96.6733	LENEP	69.875	TRUE	562	162.538	15713.1	0.0292261	enh8470-LENEP
chr1	154980000	154985000	5001	*	chr1	154965000	154970000	5001	*	enh8471	genic	106.336	LENEP	69.875	TRUE	562	122.986	13077.8	0.0243245	enh8471-LENEP
chr1	154990000	154995000	5001	*	chr1	154965000	154970000	5001	*	enh8472	genic	109.583	LENEP	69.875	TRUE	562	114.542	12551.8	0.023346	enh8472-LENEP
chr1	154945000	154950000	5001	*	chr1	154975000	154980000	5001	*	enh8465	promoter	142.016	ZBTB7B	5144.5	TRUE	563	87.1376	12374.9	0.023405	enh8465-ZBTB7B
chr1	154955000	154960000	5001	*	chr1	154975000	154980000	5001	*	enh8466	promoter	113.262	ZBTB7B	5144.5	TRUE	563	99.4147	11259.9	0.0212962	enh8466-ZBTB7B
chr1	154965000	154970000	5001	*	chr1	154975000	154980000	5001	*	enh8467	promoter	67.5891	ZBTB7B	5144.5	TRUE	563	162.538	10985.8	0.0207778	enh8467-ZBTB7B
chr1	154965000	154970000	5001	*	chr1	154975000	154980000	5001	*	enh8468	intergenic	83.3287	ZBTB7B	5144.5	TRUE	563	162.538	13544.1	0.0256163	enh8468-ZBTB7B
chr1	154970000	154975000	5001	*	chr1	154975000	154980000	5001	*	enh8469	promoter	129.262	ZBTB7B	5144.5	TRUE	563	292.693	37834.1	0.0715567	enh8469-ZBTB7B
chr1	154975000	154980000	5001	*	chr1	154975000	154980000	5001	*	enh8470	genic	96.6733	ZBTB7B	5144.5	TRUE	563	1070.95	103533	0.195814	enh8470-ZBTB7B
chr1	154980000	154985000	5001	*	chr1	154975000	154980000	5001	*	enh8471	genic	106.336	ZBTB7B	5144.5	TRUE	563	574.444	61084.2	0.11553	enh8471-ZBTB7B
chr1	154990000	154995000	5001	*	chr1	154975000	154980000	5001	*	enh8472	genic	109.583	ZBTB7B	5144.5	TRUE	563	189.926	20812.6	0.0393634	enh8472-ZBTB7B
chr1	154990000	154995000	5001	*	chr1	154975000	154980000	5001	*	enh8473	genic	68.0206	ZBTB7B	5144.5	TRUE	563	189.926	12918.9	0.0244338	enh8473-ZBTB7B
chr1	155020000	155025000	5001	*	chr1	154975000	154980000	5001	*	enh8478	promoter	128.819	ZBTB7B	5144.5	TRUE	563	85.7926	11051.7	0.0209025	enh8478-ZBTB7B
chr1	154970000	154975000	5001	*	chr1	154990000	154995000	5001	*	enh8469	promoter	129.262	DCST2	317	TRUE	564	140.847	18206.2	0.0342879	enh8469-DCST2
chr1	154975000	154980000	5001	*	chr1	154990000	154995000	5001	*	enh8470	genic	96.6733	DCST2	317	TRUE	564	189.926	18360.8	0.034579	enh8470-DCST2
chr1	154980000	154985000	5001	*	chr1	154990000	154995000	5001	*	enh8471	genic	106.336	DCST2	317	TRUE	564	170.77	18159	0.034199	enh8471-DCST2
chr1	154990000	154995000	5001	*	chr1	154990000	154995000	5001	*	enh8472	genic	109.583	DCST2	317	TRUE	564	884.919	96971.7	0.182627	enh8472-DCST2
chr1	154990000	154995000	5001	*	chr1	154990000	154995000	5001	*	enh8473	genic	68.0206	DCST2	317	TRUE	564	884.919	60192.7	0.113361	enh8473-DCST2
chr1	155000000	155005000	5001	*	chr1	154990000	154995000	5001	*	enh8474	genic	74.702	DCST2	317	TRUE	564	296.686	22163	0.0417398	enh8474-DCST2
chr1	155005000	155010000	5001	*	chr1	154990000	154995000	5001	*	enh8475	genic	77.7972	DCST2	317	TRUE	564	204.264	15891.2	0.029928	enh8475-DCST2
chr1	155005000	155010000	5001	*	chr1	154990000	154995000	5001	*	enh8476	genic	64.6645	DCST2	317	TRUE	564	204.264	13208.7	0.024876	enh8476-DCST2
chr1	155020000	155025000	5001	*	chr1	154990000	154995000	5001	*	enh8478	promoter	128.819	DCST2	317	TRUE	564	87.8565	11317.6	0.0213145	enh8478-DCST2
chr1	154970000	154975000	5001	*	chr1	155005000	155010000	5001	*	enh8469	promoter	129.262	DCST1	927.375	TRUE	565	84.6149	10937.5	0.0203397	enh8469-DCST1
chr1	154990000	154995000	5001	*	chr1	155005000	155010000	5001	*	enh8472	genic	109.583	DCST1	927.375	TRUE	565	204.264	22383.8	0.0416256	enh8472-DCST1
chr1	154990000	154995000	5001	*	chr1	155005000	155010000	5001	*	enh8473	genic	68.0206	DCST1	927.375	TRUE	565	204.264	13894.2	0.025838	enh8473-DCST1
chr1	155000000	155005000	5001	*	chr1	155005000	155010000	5001	*	enh8474	genic	74.702	DCST1	927.375	TRUE	565	538.034	40192.2	0.0747426	enh8474-DCST1
chr1	155005000	155010000	5001	*	chr1	155005000	155010000	5001	*	enh8475	genic	77.7972	DCST1	927.375	TRUE	565	1107.06	86126.1	0.160163	enh8475-DCST1
chr1	155005000	155010000	5001	*	chr1	155005000	155010000	5001	*	enh8476	genic	64.6645	DCST1	927.375	TRUE	565	1107.06	71587.4	0.133126	enh8476-DCST1
chr1	155015000	155020000	5001	*	chr1	155005000	155010000	5001	*	enh8477	genic	84.3753	DCST1	927.375	TRUE	565	199.694	16849.2	0.0313333	enh8477-DCST1
chr1	155020000	155025000	5001	*	chr1	155005000	155010000	5001	*	enh8478	promoter	128.819	DCST1	927.375	TRUE	565	172.982	22283.5	0.041439	enh8478-DCST1
chr1	154990000	154995000	5001	*	chr1	155015000	155020000	5001	*	enh8472	genic	109.583	DCST1-AS1	1527	TRUE	566	118.948	13034.7	0.0260199	enh8472-DCST1-AS1
chr1	155000000	155005000	5001	*	chr1	155015000	155020000	5001	*	enh8474	genic	74.702	DCST1-AS1	1527	TRUE	566	196.283	14662.8	0.0292699	enh8474-DCST1-AS1
chr1	155005000	155010000	5001	*	chr1	155015000	155020000	5001	*	enh8475	genic	77.7972	DCST1-AS1	1527	TRUE	566	199.694	15535.6	0.0310123	enh8475-DCST1-AS1
chr1	155005000	155010000	5001	*	chr1	155015000	155020000	5001	*	enh8476	genic	64.6645	DCST1-AS1	1527	TRUE	566	199.694	12913.1	0.0257772	enh8476-DCST1-AS1
chr1	155015000	155020000	5001	*	chr1	155015000	155020000	5001	*	enh8477	genic	84.3753	DCST1-AS1	1527	TRUE	566	1230.64	103836	0.207278	enh8477-DCST1-AS1
chr1	155020000	155025000	5001	*	chr1	155015000	155020000	5001	*	enh8478	promoter	128.819	DCST1-AS1	1527	TRUE	566	464.679	59859.7	0.119492	enh8478-DCST1-AS1
chr1	155030000	155035000	5001	*	chr1	155015000	155020000	5001	*	enh8479	genic	76.0026	DCST1-AS1	1527	TRUE	566	180.615	13727.2	0.0274023	enh8479-DCST1-AS1
chr1	155035000	155040000	5001	*	chr1	155015000	155020000	5001	*	enh8480	promoter	95.893	DCST1-AS1	1527	TRUE	566	112.873	10823.8	0.0216065	enh8480-DCST1-AS1
chr1	155055000	155060000	5001	*	chr1	155015000	155020000	5001	*	enh8484	genic	116.671	DCST1-AS1	1527	TRUE	566	113.838	13281.7	0.0265129	enh8484-DCST1-AS1
chr1	154970000	154975000	5001	*	chr1	155020000	155025000	5001	*	enh8469	promoter	129.262	ADAM15	1692.5	TRUE	567	84.8567	10968.8	0.0210885	enh8469-ADAM15
chr1	155005000	155010000	5001	*	chr1	155020000	155025000	5001	*	enh8475	genic	77.7972	ADAM15	1692.5	TRUE	567	172.982	13457.5	0.0258734	enh8475-ADAM15
chr1	155005000	155010000	5001	*	chr1	155020000	155025000	5001	*	enh8476	genic	64.6645	ADAM15	1692.5	TRUE	567	172.982	11185.8	0.0215058	enh8476-ADAM15
chr1	155015000	155020000	5001	*	chr1	155020000	155025000	5001	*	enh8477	genic	84.3753	ADAM15	1692.5	TRUE	567	464.679	39207.4	0.0753801	enh8477-ADAM15
chr1	155020000	155025000	5001	*	chr1	155020000	155025000	5001	*	enh8478	promoter	128.819	ADAM15	1692.5	TRUE	567	942.21	121375	0.233355	enh8478-ADAM15
chr1	155030000	155035000	5001	*	chr1	155020000	155025000	5001	*	enh8479	genic	76.0026	ADAM15	1692.5	TRUE	567	222.19	16887	0.0324669	enh8479-ADAM15
chr1	155035000	155040000	5001	*	chr1	155020000	155025000	5001	*	enh8480	promoter	95.893	ADAM15	1692.5	TRUE	567	167.692	16080.5	0.0309163	enh8480-ADAM15
chr1	155055000	155060000	5001	*	chr1	155020000	155025000	5001	*	enh8484	genic	116.671	ADAM15	1692.5	TRUE	567	90.6676	10578.3	0.0203378	enh8484-ADAM15
chr1	155020000	155025000	5001	*	chr1	155035000	155040000	5001	*	enh8478	promoter	128.819	EFNA4	549.625	TRUE	568	167.692	21601.9	0.0426923	enh8478-EFNA4
chr1	155030000	155035000	5001	*	chr1	155035000	155040000	5001	*	enh8479	genic	76.0026	EFNA4	549.625	TRUE	568	297.125	22582.3	0.0446297	enh8479-EFNA4
chr1	155035000	155040000	5001	*	chr1	155035000	155040000	5001	*	enh8480	promoter	95.893	EFNA4	549.625	TRUE	568	915.468	87787	0.173495	enh8480-EFNA4
chr1	155040000	155045000	5001	*	chr1	155035000	155040000	5001	*	enh8481	intergenic	76.3523	EFNA4	549.625	TRUE	568	552.59	42191.6	0.0833838	enh8481-EFNA4
chr1	155045000	155050000	5001	*	chr1	155035000	155040000	5001	*	enh8482	intergenic	66.0894	EFNA4	549.625	TRUE	568	301.212	19906.9	0.0393424	enh8482-EFNA4
chr1	155050000	155055000	5001	*	chr1	155035000	155040000	5001	*	enh8483	promoter	78.2527	EFNA4	549.625	TRUE	568	228.355	17869.4	0.0353156	enh8483-EFNA4
chr1	155055000	155060000	5001	*	chr1	155035000	155040000	5001	*	enh8484	genic	116.671	EFNA4	549.625	TRUE	568	152.246	17762.7	0.0351047	enh8484-EFNA4
chr1	155020000	155025000	5001	*	chr1	155050000	155055000	5001	*	enh8478	promoter	128.819	EFNA3	1051.12	TRUE	569	113.611	14635.3	0.0293402	enh8478-EFNA3
chr1	155030000	155035000	5001	*	chr1	155050000	155055000	5001	*	enh8479	genic	76.0026	EFNA3	1051.12	TRUE	569	155.698	11833.4	0.0237232	enh8479-EFNA3
chr1	155035000	155040000	5001	*	chr1	155050000	155055000	5001	*	enh8480	promoter	95.893	EFNA3	1051.12	TRUE	569	228.355	21897.7	0.0438995	enh8480-EFNA3
chr1	155040000	155045000	5001	*	chr1	155050000	155055000	5001	*	enh8481	intergenic	76.3523	EFNA3	1051.12	TRUE	569	270.521	20654.9	0.041408	enh8481-EFNA3
chr1	155045000	155050000	5001	*	chr1	155050000	155055000	5001	*	enh8482	intergenic	66.0894	EFNA3	1051.12	TRUE	569	442.782	29263.2	0.0586656	enh8482-EFNA3
chr1	155050000	155055000	5001	*	chr1	155050000	155055000	5001	*	enh8483	promoter	78.2527	EFNA3	1051.12	TRUE	569	827.326	64740.5	0.129789	enh8483-EFNA3
chr1	155055000	155060000	5001	*	chr1	155050000	155055000	5001	*	enh8484	genic	116.671	EFNA3	1051.12	TRUE	569	422.626	49308.4	0.0988512	enh8484-EFNA3
chr1	1510000	1515000	5001	*	chr1	1550000	1555000	5001	*	enh116	promoter	114.912	MIB2	1728	TRUE	570	91.7401	10542	0.0282025	enh116-MIB2
chr1	1520000	1525000	5001	*	chr1	1550000	1555000	5001	*	enh118	intergenic	84.1183	MIB2	1728	TRUE	570	94.8139	7975.59	0.0213367	enh118-MIB2
chr1	1525000	1530000	5001	*	chr1	1550000	1555000	5001	*	enh119	intergenic	66.3532	MIB2	1728	TRUE	570	119.219	7910.54	0.0211627	enh119-MIB2
chr1	1535000	1540000	5001	*	chr1	1550000	1555000	5001	*	enh121	promoter	81.1921	MIB2	1728	TRUE	570	134.383	10910.8	0.0291892	enh121-MIB2
chr1	1540000	1545000	5001	*	chr1	1550000	1555000	5001	*	enh122	intergenic	90.3006	MIB2	1728	TRUE	570	209.239	18894.4	0.0505472	enh122-MIB2
chr1	1550000	1555000	5001	*	chr1	1550000	1555000	5001	*	enh123	promoter	126.26	MIB2	1728	TRUE	570	1180.26	149019	0.398663	enh123-MIB2
chr1	1560000	1565000	5001	*	chr1	1550000	1555000	5001	*	enh124	genic	59.8307	MIB2	1728	TRUE	570	244.574	14633	0.039147	enh124-MIB2
chr1	1580000	1585000	5001	*	chr1	1550000	1555000	5001	*	enh125	genic	64.1468	MIB2	1728	TRUE	570	121.341	7783.63	0.0208232	enh125-MIB2
chr1	155065000	155070000	5001	*	chr1	155100000	155105000	5001	*	enh8486	intergenic	71.5196	EFNA1	199	TRUE	571	104.192	7451.8	0.0211436	enh8486-EFNA1
chr1	155070000	155075000	5001	*	chr1	155100000	155105000	5001	*	enh8487	intergenic	77.0026	EFNA1	199	TRUE	571	118.309	9110.08	0.0258488	enh8487-EFNA1
chr1	155095000	155100000	5001	*	chr1	155100000	155105000	5001	*	enh8488	promoter	78.5393	EFNA1	199	TRUE	571	449.561	35308.2	0.100183	enh8488-EFNA1
chr1	155105000	155110000	5001	*	chr1	155100000	155105000	5001	*	enh8489	promoter	125.369	EFNA1	199	TRUE	571	440.497	55224.6	0.156693	enh8489-EFNA1
chr1	155110000	155115000	5001	*	chr1	155100000	155105000	5001	*	enh8490	promoter	106.47	EFNA1	199	TRUE	571	209.482	22303.6	0.0632838	enh8490-EFNA1
chr1	155145000	155150000	5001	*	chr1	155100000	155105000	5001	*	enh8492	promoter	111.368	EFNA1	199	TRUE	571	71.1084	7919.23	0.0224699	enh8492-EFNA1
chr1	155095000	155100000	5001	*	chr1	155105000	155110000	5001	*	enh8488	promoter	78.5393	SLC50A1	1457.5	TRUE	572	226.556	17793.6	0.041194	enh8488-SLC50A1
chr1	155105000	155110000	5001	*	chr1	155105000	155110000	5001	*	enh8489	promoter	125.369	SLC50A1	1457.5	TRUE	572	927.24	116247	0.269124	enh8489-SLC50A1
chr1	155110000	155115000	5001	*	chr1	155105000	155110000	5001	*	enh8490	promoter	106.47	SLC50A1	1457.5	TRUE	572	403.856	42998.7	0.0995465	enh8490-SLC50A1
chr1	155095000	155100000	5001	*	chr1	155110000	155115000	5001	*	enh8488	promoter	78.5393	DPM3	996.625	TRUE	573	157.682	12384.2	0.0296214	enh8488-DPM3
chr1	155105000	155110000	5001	*	chr1	155110000	155115000	5001	*	enh8489	promoter	125.369	DPM3	996.625	TRUE	573	403.856	50630.9	0.121103	enh8489-DPM3
chr1	155110000	155115000	5001	*	chr1	155110000	155115000	5001	*	enh8490	promoter	106.47	DPM3	996.625	TRUE	573	865.484	92148.4	0.220407	enh8490-DPM3
chr1	155140000	155145000	5001	*	chr1	155110000	155115000	5001	*	enh8491	intergenic	79.1666	DPM3	996.625	TRUE	573	112.736	8924.96	0.0213473	enh8491-DPM3
chr1	155065000	155070000	5001	*	chr1	155140000	155145000	5001	*	enh8486	intergenic	71.5196	KRTCAP2	1247.88	TRUE	574	151.292	10820.4	0.0224647	enh8486-KRTCAP2
chr1	155105000	155110000	5001	*	chr1	155140000	155145000	5001	*	enh8489	promoter	125.369	KRTCAP2	1247.88	TRUE	574	99.1177	12426.3	0.0257989	enh8489-KRTCAP2
chr1	155110000	155115000	5001	*	chr1	155140000	155145000	5001	*	enh8490	promoter	106.47	KRTCAP2	1247.88	TRUE	574	112.736	12003.1	0.0249203	enh8490-KRTCAP2
chr1	155140000	155145000	5001	*	chr1	155140000	155145000	5001	*	enh8491	intergenic	79.1666	KRTCAP2	1247.88	TRUE	574	809.764	64106.2	0.133094	enh8491-KRTCAP2
chr1	155145000	155150000	5001	*	chr1	155140000	155145000	5001	*	enh8492	promoter	111.368	KRTCAP2	1247.88	TRUE	574	407.79	45414.9	0.0942883	enh8492-KRTCAP2
chr1	155145000	155150000	5001	*	chr1	155140000	155145000	5001	*	enh8493	genic	82.5603	KRTCAP2	1247.88	TRUE	574	407.79	33667.3	0.0698984	enh8493-KRTCAP2
chr1	155150000	155155000	5001	*	chr1	155140000	155145000	5001	*	enh8494	genic	111.031	KRTCAP2	1247.88	TRUE	574	159.418	17700.4	0.0367487	enh8494-KRTCAP2
chr1	155150000	155155000	5001	*	chr1	155140000	155145000	5001	*	enh8495	genic	70.2417	KRTCAP2	1247.88	TRUE	574	159.418	11197.8	0.0232483	enh8495-KRTCAP2
chr1	155155000	155160000	5001	*	chr1	155140000	155145000	5001	*	enh8496	genic	101.984	KRTCAP2	1247.88	TRUE	574	118.253	12059.9	0.0250382	enh8496-KRTCAP2
chr1	155160000	155165000	5001	*	chr1	155140000	155145000	5001	*	enh8497	promoter	118.728	KRTCAP2	1247.88	TRUE	574	83.7537	9943.94	0.0206452	enh8497-KRTCAP2
chr1	155140000	155145000	5001	*	chr1	155145000	155150000	5001	*	enh8491	intergenic	79.1666	TRIM46	1534.75	TRUE	575	407.79	32283.3	0.048466	enh8491-TRIM46
chr1	155145000	155150000	5001	*	chr1	155145000	155150000	5001	*	enh8492	promoter	111.368	TRIM46	1534.75	TRUE	575	1126.58	125465	0.188357	enh8492-TRIM46
chr1	155145000	155150000	5001	*	chr1	155145000	155150000	5001	*	enh8493	genic	82.5603	TRIM46	1534.75	TRUE	575	1126.58	93010.6	0.139634	enh8493-TRIM46
chr1	155150000	155155000	5001	*	chr1	155145000	155150000	5001	*	enh8494	genic	111.031	TRIM46	1534.75	TRUE	575	441.841	49058.2	0.0736496	enh8494-TRIM46
chr1	155150000	155155000	5001	*	chr1	155145000	155150000	5001	*	enh8495	genic	70.2417	TRIM46	1534.75	TRUE	575	441.841	31035.7	0.0465929	enh8495-TRIM46
chr1	155155000	155160000	5001	*	chr1	155145000	155150000	5001	*	enh8496	genic	101.984	TRIM46	1534.75	TRUE	575	179.934	18350.4	0.027549	enh8496-TRIM46
chr1	155160000	155165000	5001	*	chr1	155145000	155150000	5001	*	enh8497	promoter	118.728	TRIM46	1534.75	TRUE	575	150.96	17923.3	0.0269077	enh8497-TRIM46
chr1	155160000	155165000	5001	*	chr1	155145000	155150000	5001	*	enh8498	intergenic	90.4847	TRIM46	1534.75	TRUE	575	150.96	13659.6	0.0205067	enh8498-TRIM46
chr1	155145000	155150000	5001	*	chr1	155155000	155160000	5001	*	enh8492	promoter	111.368	MUC1	629.125	TRUE	576	179.934	20039	0.032296	enh8492-MUC1
chr1	155145000	155150000	5001	*	chr1	155155000	155160000	5001	*	enh8493	genic	82.5603	MUC1	629.125	TRUE	576	179.934	14855.4	0.0239419	enh8493-MUC1
chr1	155150000	155155000	5001	*	chr1	155155000	155160000	5001	*	enh8494	genic	111.031	MUC1	629.125	TRUE	576	488.65	54255.5	0.0874414	enh8494-MUC1
chr1	155150000	155155000	5001	*	chr1	155155000	155160000	5001	*	enh8495	genic	70.2417	MUC1	629.125	TRUE	576	488.65	34323.6	0.055318	enh8495-MUC1
chr1	155155000	155160000	5001	*	chr1	155155000	155160000	5001	*	enh8496	genic	101.984	MUC1	629.125	TRUE	576	1002.53	102242	0.16478	enh8496-MUC1
chr1	155160000	155165000	5001	*	chr1	155155000	155160000	5001	*	enh8497	promoter	118.728	MUC1	629.125	TRUE	576	481.328	57147.4	0.0921021	enh8497-MUC1
chr1	155160000	155165000	5001	*	chr1	155155000	155160000	5001	*	enh8498	intergenic	90.4847	MUC1	629.125	TRUE	576	481.328	43552.9	0.0701924	enh8498-MUC1
chr1	155175000	155180000	5001	*	chr1	155155000	155160000	5001	*	enh8500	promoter	118.523	MUC1	629.125	TRUE	576	135.488	16058.5	0.0258808	enh8500-MUC1
chr1	155195000	155200000	5001	*	chr1	155155000	155160000	5001	*	enh8505	promoter	123.149	MUC1	629.125	TRUE	576	108.514	13363.4	0.0215372	enh8505-MUC1
chr1	155145000	155150000	5001	*	chr1	155165000	155170000	5001	*	enh8492	promoter	111.368	THBS3	367.875	TRUE	577	143.798	16014.5	0.0319815	enh8492-THBS3
chr1	155145000	155150000	5001	*	chr1	155165000	155170000	5001	*	enh8493	genic	82.5603	THBS3	367.875	TRUE	577	143.798	11872	0.0237087	enh8493-THBS3
chr1	155150000	155155000	5001	*	chr1	155165000	155170000	5001	*	enh8494	genic	111.031	THBS3	367.875	TRUE	577	168.117	18666.2	0.037277	enh8494-THBS3
chr1	155150000	155155000	5001	*	chr1	155165000	155170000	5001	*	enh8495	genic	70.2417	THBS3	367.875	TRUE	577	168.117	11808.8	0.0235825	enh8495-THBS3
chr1	155155000	155160000	5001	*	chr1	155165000	155170000	5001	*	enh8496	genic	101.984	THBS3	367.875	TRUE	577	191.836	19564.2	0.0390703	enh8496-THBS3
chr1	155160000	155165000	5001	*	chr1	155165000	155170000	5001	*	enh8497	promoter	118.728	THBS3	367.875	TRUE	577	468.775	55656.9	0.111148	enh8497-THBS3
chr1	155160000	155165000	5001	*	chr1	155165000	155170000	5001	*	enh8498	intergenic	90.4847	THBS3	367.875	TRUE	577	468.775	42416.9	0.0847077	enh8498-THBS3
chr1	155175000	155180000	5001	*	chr1	155165000	155170000	5001	*	enh8499	promoter	72.7463	THBS3	367.875	TRUE	577	315.582	22957.4	0.0458466	enh8499-THBS3
chr1	155175000	155180000	5001	*	chr1	155165000	155170000	5001	*	enh8500	promoter	118.523	THBS3	367.875	TRUE	577	315.582	37403.8	0.0746964	enh8500-THBS3
chr1	155180000	155185000	5001	*	chr1	155165000	155170000	5001	*	enh8501	genic	83.9445	THBS3	367.875	TRUE	577	160.088	13438.5	0.0268371	enh8501-THBS3
chr1	155185000	155190000	5001	*	chr1	155165000	155170000	5001	*	enh8502	genic	86.3259	THBS3	367.875	TRUE	577	158.744	13703.8	0.0273668	enh8502-THBS3
chr1	155190000	155195000	5001	*	chr1	155165000	155170000	5001	*	enh8503	genic	86.6212	THBS3	367.875	TRUE	577	144.501	12516.8	0.0249965	enh8503-THBS3
chr1	155190000	155195000	5001	*	chr1	155165000	155170000	5001	*	enh8504	genic	84.3339	THBS3	367.875	TRUE	577	144.501	12186.3	0.0243364	enh8504-THBS3
chr1	155195000	155200000	5001	*	chr1	155165000	155170000	5001	*	enh8505	promoter	123.149	THBS3	367.875	TRUE	577	132.915	16368.4	0.0326881	enh8505-THBS3
chr1	155150000	155155000	5001	*	chr1	155175000	155180000	5001	*	enh8494	genic	111.031	MTX1	1665	TRUE	578	125.976	13987.3	0.0243248	enh8494-MTX1
chr1	155155000	155160000	5001	*	chr1	155175000	155180000	5001	*	enh8496	genic	101.984	MTX1	1665	TRUE	578	135.488	13817.7	0.0240298	enh8496-MTX1
chr1	155160000	155165000	5001	*	chr1	155175000	155180000	5001	*	enh8497	promoter	118.728	MTX1	1665	TRUE	578	183.88	21831.8	0.0379669	enh8497-MTX1
chr1	155160000	155165000	5001	*	chr1	155175000	155180000	5001	*	enh8498	intergenic	90.4847	MTX1	1665	TRUE	578	183.88	16638.3	0.0289351	enh8498-MTX1
chr1	155175000	155180000	5001	*	chr1	155175000	155180000	5001	*	enh8499	promoter	72.7463	MTX1	1665	TRUE	578	747.019	54342.9	0.0945058	enh8499-MTX1
chr1	155175000	155180000	5001	*	chr1	155175000	155180000	5001	*	enh8500	promoter	118.523	MTX1	1665	TRUE	578	747.019	88539.1	0.153975	enh8500-MTX1
chr1	155180000	155185000	5001	*	chr1	155175000	155180000	5001	*	enh8501	genic	83.9445	MTX1	1665	TRUE	578	498.451	41842.2	0.0727663	enh8501-MTX1
chr1	155185000	155190000	5001	*	chr1	155175000	155180000	5001	*	enh8502	genic	86.3259	MTX1	1665	TRUE	578	274.051	23657.7	0.0411423	enh8502-MTX1
chr1	155190000	155195000	5001	*	chr1	155175000	155180000	5001	*	enh8503	genic	86.6212	MTX1	1665	TRUE	578	216.513	18754.6	0.0326156	enh8503-MTX1
chr1	155190000	155195000	5001	*	chr1	155175000	155180000	5001	*	enh8504	genic	84.3339	MTX1	1665	TRUE	578	216.513	18259.4	0.0317543	enh8504-MTX1
chr1	155195000	155200000	5001	*	chr1	155175000	155180000	5001	*	enh8505	promoter	123.149	MTX1	1665	TRUE	578	198.654	24464	0.0425444	enh8505-MTX1
chr1	155150000	155155000	5001	*	chr1	155180000	155185000	5001	*	enh8494	genic	111.031	GBAP1	2422	TRUE	579	111.42	12371.1	0.020687	enh8494-GBAP1
chr1	155160000	155165000	5001	*	chr1	155180000	155185000	5001	*	enh8497	promoter	118.728	GBAP1	2422	TRUE	579	124.719	14807.7	0.0247616	enh8497-GBAP1
chr1	155175000	155180000	5001	*	chr1	155180000	155185000	5001	*	enh8499	promoter	72.7463	GBAP1	2422	TRUE	579	498.451	36260.4	0.0606351	enh8499-GBAP1
chr1	155175000	155180000	5001	*	chr1	155180000	155185000	5001	*	enh8500	promoter	118.523	GBAP1	2422	TRUE	579	498.451	59078	0.0987908	enh8500-GBAP1
chr1	155180000	155185000	5001	*	chr1	155180000	155185000	5001	*	enh8501	genic	83.9445	GBAP1	2422	TRUE	579	1072.11	89997.7	0.150495	enh8501-GBAP1
chr1	155185000	155190000	5001	*	chr1	155180000	155185000	5001	*	enh8502	genic	86.3259	GBAP1	2422	TRUE	579	654.934	56537.8	0.0945431	enh8502-GBAP1
chr1	155190000	155195000	5001	*	chr1	155180000	155185000	5001	*	enh8503	genic	86.6212	GBAP1	2422	TRUE	579	282.234	24447.4	0.0408813	enh8503-GBAP1
chr1	155190000	155195000	5001	*	chr1	155180000	155185000	5001	*	enh8504	genic	84.3339	GBAP1	2422	TRUE	579	282.234	23801.9	0.0398017	enh8504-GBAP1
chr1	155195000	155200000	5001	*	chr1	155180000	155185000	5001	*	enh8505	promoter	123.149	GBAP1	2422	TRUE	579	181.456	22346.1	0.0373674	enh8505-GBAP1
chr1	155175000	155180000	5001	*	chr1	155200000	155205000	5001	*	enh8500	promoter	118.523	GBA	1681.5	TRUE	580	130.136	15424.2	0.0321977	enh8500-GBA
chr1	155180000	155185000	5001	*	chr1	155200000	155205000	5001	*	enh8501	genic	83.9445	GBA	1681.5	TRUE	580	182.249	15298.8	0.031936	enh8501-GBA
chr1	155185000	155190000	5001	*	chr1	155200000	155205000	5001	*	enh8502	genic	86.3259	GBA	1681.5	TRUE	580	137.798	11895.6	0.0248318	enh8502-GBA
chr1	155190000	155195000	5001	*	chr1	155200000	155205000	5001	*	enh8503	genic	86.6212	GBA	1681.5	TRUE	580	203.724	17646.8	0.0368375	enh8503-GBA
chr1	155190000	155195000	5001	*	chr1	155200000	155205000	5001	*	enh8504	genic	84.3339	GBA	1681.5	TRUE	580	203.724	17180.8	0.0358647	enh8504-GBA
chr1	155195000	155200000	5001	*	chr1	155200000	155205000	5001	*	enh8505	promoter	123.149	GBA	1681.5	TRUE	580	528.863	65128.8	0.135956	enh8505-GBA
chr1	155205000	155210000	5001	*	chr1	155200000	155205000	5001	*	enh8506	genic	72.934	GBA	1681.5	TRUE	580	579.765	42284.6	0.0882685	enh8506-GBA
chr1	155210000	155215000	5001	*	chr1	155200000	155205000	5001	*	enh8507	genic	104.307	GBA	1681.5	TRUE	580	234.994	24511.6	0.0511677	enh8507-GBA
chr1	155210000	155215000	5001	*	chr1	155200000	155205000	5001	*	enh8508	promoter	109.568	GBA	1681.5	TRUE	580	234.994	25747.9	0.0537484	enh8508-GBA
chr1	155195000	155200000	5001	*	chr1	155215000	155220000	5001	*	enh8505	promoter	123.149	FAM189B	1583.25	TRUE	581	84.0667	10352.7	0.0229684	enh8505-FAM189B
chr1	155205000	155210000	5001	*	chr1	155215000	155220000	5001	*	enh8506	genic	72.934	FAM189B	1583.25	TRUE	581	164.559	12002	0.0266274	enh8506-FAM189B
chr1	155210000	155215000	5001	*	chr1	155215000	155220000	5001	*	enh8507	genic	104.307	FAM189B	1583.25	TRUE	581	419.84	43792.4	0.0971575	enh8507-FAM189B
chr1	155210000	155215000	5001	*	chr1	155215000	155220000	5001	*	enh8508	promoter	109.568	FAM189B	1583.25	TRUE	581	419.84	46001.2	0.102058	enh8508-FAM189B
chr1	155220000	155225000	5001	*	chr1	155215000	155220000	5001	*	enh8509	genic	94.7583	FAM189B	1583.25	TRUE	581	467.467	44296.3	0.0982753	enh8509-FAM189B
chr1	155225000	155230000	5001	*	chr1	155215000	155220000	5001	*	enh8510	promoter	113.006	FAM189B	1583.25	TRUE	581	227.672	25728.4	0.0570807	enh8510-FAM189B
chr1	155230000	155235000	5001	*	chr1	155215000	155220000	5001	*	enh8511	promoter	120.699	FAM189B	1583.25	TRUE	581	153.567	18535.5	0.0411226	enh8511-FAM189B
chr1	155240000	155245000	5001	*	chr1	155215000	155220000	5001	*	enh8512	promoter	119.417	FAM189B	1583.25	TRUE	581	113.799	13589.5	0.0301496	enh8512-FAM189B
chr1	155275000	155280000	5001	*	chr1	155215000	155220000	5001	*	enh8514	promoter	131.246	FAM189B	1583.25	TRUE	581	69.75	9154.4	0.0203098	enh8514-FAM189B
chr1	155290000	155295000	5001	*	chr1	155215000	155220000	5001	*	enh8515	promoter	148.761	FAM189B	1583.25	TRUE	581	68.5554	10198.4	0.022626	enh8515-FAM189B
chr1	155210000	155215000	5001	*	chr1	155225000	155230000	5001	*	enh8507	genic	104.307	SCAMP3	1760.88	TRUE	582	146.274	15257.5	0.0299628	enh8507-SCAMP3
chr1	155210000	155215000	5001	*	chr1	155225000	155230000	5001	*	enh8508	promoter	109.568	SCAMP3	1760.88	TRUE	582	146.274	16027	0.031474	enh8508-SCAMP3
chr1	155220000	155225000	5001	*	chr1	155225000	155230000	5001	*	enh8509	genic	94.7583	SCAMP3	1760.88	TRUE	582	482.884	45757.2	0.0898583	enh8509-SCAMP3
chr1	155225000	155230000	5001	*	chr1	155225000	155230000	5001	*	enh8510	promoter	113.006	SCAMP3	1760.88	TRUE	582	880.415	99492.2	0.195383	enh8510-SCAMP3
chr1	155230000	155235000	5001	*	chr1	155225000	155230000	5001	*	enh8511	promoter	120.699	SCAMP3	1760.88	TRUE	582	544.869	65765.4	0.12915	enh8511-SCAMP3
chr1	155240000	155245000	5001	*	chr1	155225000	155230000	5001	*	enh8512	promoter	119.417	SCAMP3	1760.88	TRUE	582	181.261	21645.6	0.0425078	enh8512-SCAMP3
chr1	155245000	155250000	5001	*	chr1	155225000	155230000	5001	*	enh8513	promoter	96.6147	SCAMP3	1760.88	TRUE	582	113.743	10989.3	0.0215808	enh8513-SCAMP3
chr1	155275000	155280000	5001	*	chr1	155225000	155230000	5001	*	enh8514	promoter	131.246	SCAMP3	1760.88	TRUE	582	83.075	10903.2	0.0214118	enh8514-SCAMP3
chr1	155290000	155295000	5001	*	chr1	155225000	155230000	5001	*	enh8515	promoter	148.761	SCAMP3	1760.88	TRUE	582	83.9832	12493.5	0.0245347	enh8515-SCAMP3
chr1	155210000	155215000	5001	*	chr1	155230000	155235000	5001	*	enh8507	genic	104.307	CLK2	1871.38	TRUE	583	108.647	11332.6	0.0236812	enh8507-CLK2
chr1	155210000	155215000	5001	*	chr1	155230000	155235000	5001	*	enh8508	promoter	109.568	CLK2	1871.38	TRUE	583	108.647	11904.2	0.0248756	enh8508-CLK2
chr1	155220000	155225000	5001	*	chr1	155230000	155235000	5001	*	enh8509	genic	94.7583	CLK2	1871.38	TRUE	583	206.197	19538.9	0.0408294	enh8509-CLK2
chr1	155225000	155230000	5001	*	chr1	155230000	155235000	5001	*	enh8510	promoter	113.006	CLK2	1871.38	TRUE	583	544.869	61573.5	0.128667	enh8510-CLK2
chr1	155230000	155235000	5001	*	chr1	155230000	155235000	5001	*	enh8511	promoter	120.699	CLK2	1871.38	TRUE	583	791.727	95561	0.199688	enh8511-CLK2
chr1	155240000	155245000	5001	*	chr1	155230000	155235000	5001	*	enh8512	promoter	119.417	CLK2	1871.38	TRUE	583	283.629	33870.1	0.0707765	enh8512-CLK2
chr1	155245000	155250000	5001	*	chr1	155230000	155235000	5001	*	enh8513	promoter	96.6147	CLK2	1871.38	TRUE	583	175.28	16934.6	0.0353872	enh8513-CLK2
chr1	155275000	155280000	5001	*	chr1	155230000	155235000	5001	*	enh8514	promoter	131.246	CLK2	1871.38	TRUE	583	82.4958	10827.2	0.022625	enh8514-CLK2
chr1	155290000	155295000	5001	*	chr1	155230000	155235000	5001	*	enh8515	promoter	148.761	CLK2	1871.38	TRUE	583	81.1438	12071	0.0252242	enh8515-CLK2
chr1	155220000	155225000	5001	*	chr1	155245000	155250000	5001	*	enh8509	genic	94.7583	HCN3	603.125	TRUE	584	102.204	9684.65	0.0242505	enh8509-HCN3
chr1	155225000	155230000	5001	*	chr1	155245000	155250000	5001	*	enh8510	promoter	113.006	HCN3	603.125	TRUE	584	113.743	12853.7	0.0321858	enh8510-HCN3
chr1	155230000	155235000	5001	*	chr1	155245000	155250000	5001	*	enh8511	promoter	120.699	HCN3	603.125	TRUE	584	175.28	21156.1	0.0529753	enh8511-HCN3
chr1	155240000	155245000	5001	*	chr1	155245000	155250000	5001	*	enh8512	promoter	119.417	HCN3	603.125	TRUE	584	345.011	41200.2	0.103166	enh8512-HCN3
chr1	155245000	155250000	5001	*	chr1	155245000	155250000	5001	*	enh8513	promoter	96.6147	HCN3	603.125	TRUE	584	791.177	76439.3	0.191405	enh8513-HCN3
chr1	155275000	155280000	5001	*	chr1	155245000	155250000	5001	*	enh8514	promoter	131.246	HCN3	603.125	TRUE	584	159.121	20884	0.0522939	enh8514-HCN3
chr1	155290000	155295000	5001	*	chr1	155245000	155250000	5001	*	enh8515	promoter	148.761	HCN3	603.125	TRUE	584	110.101	16378.8	0.0410127	enh8515-HCN3
chr1	155220000	155225000	5001	*	chr1	155255000	155260000	5001	*	enh8509	genic	94.7583	PKLR	129.75	TRUE	585	61.3055	5809.2	0.0215092	enh8509-PKLR
chr1	155225000	155230000	5001	*	chr1	155255000	155260000	5001	*	enh8510	promoter	113.006	PKLR	129.75	TRUE	585	68.6591	7758.89	0.0287281	enh8510-PKLR
chr1	155230000	155235000	5001	*	chr1	155255000	155260000	5001	*	enh8511	promoter	120.699	PKLR	129.75	TRUE	585	83.8435	10119.9	0.0374698	enh8511-PKLR
chr1	155240000	155245000	5001	*	chr1	155255000	155260000	5001	*	enh8512	promoter	119.417	PKLR	129.75	TRUE	585	149.276	17826.1	0.066003	enh8512-PKLR
chr1	155245000	155250000	5001	*	chr1	155255000	155260000	5001	*	enh8513	promoter	96.6147	PKLR	129.75	TRUE	585	265.512	25652.3	0.0949804	enh8513-PKLR
chr1	155275000	155280000	5001	*	chr1	155255000	155260000	5001	*	enh8514	promoter	131.246	PKLR	129.75	TRUE	585	159.832	20977.3	0.0776705	enh8514-PKLR
chr1	155290000	155295000	5001	*	chr1	155255000	155260000	5001	*	enh8515	promoter	148.761	PKLR	129.75	TRUE	585	88.7747	13206.2	0.0488975	enh8515-PKLR
chr1	155220000	155225000	5001	*	chr1	155275000	155280000	5001	*	enh8509	genic	94.7583	FDPS	2529.12	TRUE	586	91.6915	8688.53	0.0226928	enh8509-FDPS
chr1	155225000	155230000	5001	*	chr1	155275000	155280000	5001	*	enh8510	promoter	113.006	FDPS	2529.12	TRUE	586	83.075	9387.97	0.0245196	enh8510-FDPS
chr1	155230000	155235000	5001	*	chr1	155275000	155280000	5001	*	enh8511	promoter	120.699	FDPS	2529.12	TRUE	586	82.4958	9957.2	0.0260063	enh8511-FDPS
chr1	155240000	155245000	5001	*	chr1	155275000	155280000	5001	*	enh8512	promoter	119.417	FDPS	2529.12	TRUE	586	115.781	13826.2	0.0361116	enh8512-FDPS
chr1	155245000	155250000	5001	*	chr1	155275000	155280000	5001	*	enh8513	promoter	96.6147	FDPS	2529.12	TRUE	586	159.121	15373.5	0.0401526	enh8513-FDPS
chr1	155275000	155280000	5001	*	chr1	155275000	155280000	5001	*	enh8514	promoter	131.246	FDPS	2529.12	TRUE	586	854.948	112208	0.293067	enh8514-FDPS
chr1	155290000	155295000	5001	*	chr1	155275000	155280000	5001	*	enh8515	promoter	148.761	FDPS	2529.12	TRUE	586	124.805	18566.2	0.0484913	enh8515-FDPS
chr1	155220000	155225000	5001	*	chr1	155285000	155290000	5001	*	enh8509	genic	94.7583	RUSC1-AS1	2765.75	TRUE	587	91.3297	8654.25	0.0250403	enh8509-RUSC1-AS1
chr1	155225000	155230000	5001	*	chr1	155285000	155290000	5001	*	enh8510	promoter	113.006	RUSC1-AS1	2765.75	TRUE	587	85.7437	9689.55	0.0280358	enh8510-RUSC1-AS1
chr1	155230000	155235000	5001	*	chr1	155285000	155290000	5001	*	enh8511	promoter	120.699	RUSC1-AS1	2765.75	TRUE	587	90.0202	10865.4	0.031438	enh8511-RUSC1-AS1
chr1	155240000	155245000	5001	*	chr1	155285000	155290000	5001	*	enh8512	promoter	119.417	RUSC1-AS1	2765.75	TRUE	587	83.7369	9999.61	0.028933	enh8512-RUSC1-AS1
chr1	155245000	155250000	5001	*	chr1	155285000	155290000	5001	*	enh8513	promoter	96.6147	RUSC1-AS1	2765.75	TRUE	587	119.805	11575	0.0334911	enh8513-RUSC1-AS1
chr1	155275000	155280000	5001	*	chr1	155285000	155290000	5001	*	enh8514	promoter	131.246	RUSC1-AS1	2765.75	TRUE	587	211.469	27754.5	0.080305	enh8514-RUSC1-AS1
chr1	155290000	155295000	5001	*	chr1	155285000	155290000	5001	*	enh8515	promoter	148.761	RUSC1-AS1	2765.75	TRUE	587	511.798	76135.8	0.220292	enh8515-RUSC1-AS1
chr1	155295000	155300000	5001	*	chr1	155285000	155290000	5001	*	enh8516	genic	67.9001	RUSC1-AS1	2765.75	TRUE	587	131.163	8906	0.0257687	enh8516-RUSC1-AS1
chr1	155300000	155305000	5001	*	chr1	155285000	155290000	5001	*	enh8517	genic	74.8826	RUSC1-AS1	2765.75	TRUE	587	106.98	8010.98	0.023179	enh8517-RUSC1-AS1
chr1	155225000	155230000	5001	*	chr1	155290000	155295000	5001	*	enh8510	promoter	113.006	RUSC1	2949.62	TRUE	588	83.9832	9490.61	0.0216592	enh8510-RUSC1
chr1	155230000	155235000	5001	*	chr1	155290000	155295000	5001	*	enh8511	promoter	120.699	RUSC1	2949.62	TRUE	588	81.1438	9794.01	0.0223516	enh8511-RUSC1
chr1	155240000	155245000	5001	*	chr1	155290000	155295000	5001	*	enh8512	promoter	119.417	RUSC1	2949.62	TRUE	588	87.0176	10391.4	0.0237149	enh8512-RUSC1
chr1	155245000	155250000	5001	*	chr1	155290000	155295000	5001	*	enh8513	promoter	96.6147	RUSC1	2949.62	TRUE	588	110.101	10637.4	0.0242764	enh8513-RUSC1
chr1	155275000	155280000	5001	*	chr1	155290000	155295000	5001	*	enh8514	promoter	131.246	RUSC1	2949.62	TRUE	588	124.805	16380.1	0.0373823	enh8514-RUSC1
chr1	155290000	155295000	5001	*	chr1	155290000	155295000	5001	*	enh8515	promoter	148.761	RUSC1	2949.62	TRUE	588	1031.19	153402	0.350089	enh8515-RUSC1
chr1	155295000	155300000	5001	*	chr1	155290000	155295000	5001	*	enh8516	genic	67.9001	RUSC1	2949.62	TRUE	588	365.706	24831.5	0.0566697	enh8516-RUSC1
chr1	155300000	155305000	5001	*	chr1	155290000	155295000	5001	*	enh8517	genic	74.8826	RUSC1	2949.62	TRUE	588	133.076	9965.06	0.022742	enh8517-RUSC1
chr1	155275000	155280000	5001	*	chr1	155305000	155310000	5001	*	enh8514	promoter	131.246	ASH1L	6703.25	TRUE	589	43.4187	5698.53	0.0231138	enh8514-ASH1L
chr1	155290000	155295000	5001	*	chr1	155305000	155310000	5001	*	enh8515	promoter	148.761	ASH1L	6703.25	TRUE	589	100.704	14980.8	0.0607637	enh8515-ASH1L
chr1	155295000	155300000	5001	*	chr1	155305000	155310000	5001	*	enh8516	genic	67.9001	ASH1L	6703.25	TRUE	589	215.974	14664.7	0.0594815	enh8516-ASH1L
chr1	155300000	155305000	5001	*	chr1	155305000	155310000	5001	*	enh8517	genic	74.8826	ASH1L	6703.25	TRUE	589	478.255	35813	0.145261	enh8517-ASH1L
chr1	155370000	155375000	5001	*	chr1	155400000	155405000	5001	*	enh8519	genic	67.9516	POU5F1P4	50.125	TRUE	590	86.8147	5899.2	0.0259215	enh8519-POU5F1P4
chr1	155385000	155390000	5001	*	chr1	155400000	155405000	5001	*	enh8520	genic	68.8087	POU5F1P4	50.125	TRUE	590	186.711	12847.4	0.0564521	enh8520-POU5F1P4
chr1	155400000	155405000	5001	*	chr1	155400000	155405000	5001	*	enh8521	genic	61.8362	POU5F1P4	50.125	TRUE	590	976.089	60357.6	0.265215	enh8521-POU5F1P4
chr1	155425000	155430000	5001	*	chr1	155400000	155405000	5001	*	enh8522	genic	60.4781	POU5F1P4	50.125	TRUE	590	83.7717	5066.35	0.0222619	enh8522-POU5F1P4
chr1	155430000	155435000	5001	*	chr1	155400000	155405000	5001	*	enh8523	genic	68.2455	POU5F1P4	50.125	TRUE	590	83.0513	5667.88	0.024905	enh8523-POU5F1P4
chr1	155445000	155450000	5001	*	chr1	155400000	155405000	5001	*	enh8525	genic	69.283	POU5F1P4	50.125	TRUE	590	69.2463	4797.59	0.0210809	enh8525-POU5F1P4
chr1	155455000	155460000	5001	*	chr1	155400000	155405000	5001	*	enh8526	genic	77.1858	POU5F1P4	50.125	TRUE	590	74.8282	5775.67	0.0253787	enh8526-POU5F1P4
chr1	155505000	155510000	5001	*	chr1	155530000	155535000	5001	*	enh8531	genic	79.007	ASH1L-AS1	3079.5	TRUE	591	94.5136	7467.24	0.0224491	enh8531-ASH1L-AS1
chr1	155515000	155520000	5001	*	chr1	155530000	155535000	5001	*	enh8532	genic	63.1825	ASH1L-AS1	3079.5	TRUE	591	140.744	8892.56	0.0267341	enh8532-ASH1L-AS1
chr1	155530000	155535000	5001	*	chr1	155530000	155535000	5001	*	enh8533	promoter	139.01	ASH1L-AS1	3079.5	TRUE	591	800.772	111315	0.334652	enh8533-ASH1L-AS1
chr1	155540000	155545000	5001	*	chr1	155530000	155535000	5001	*	enh8534	intergenic	59.8024	ASH1L-AS1	3079.5	TRUE	591	196.625	11758.7	0.0353506	enh8534-ASH1L-AS1
chr1	155530000	155535000	5001	*	chr1	155575000	155580000	5001	*	enh8533	promoter	139.01	MSTO1	1278.12	TRUE	592	47.0847	6545.24	0.020005	enh8533-MSTO1
chr1	155560000	155565000	5001	*	chr1	155575000	155580000	5001	*	enh8535	intergenic	66.9795	MSTO1	1278.12	TRUE	592	159.051	10653.2	0.0325605	enh8535-MSTO1
chr1	155575000	155580000	5001	*	chr1	155575000	155580000	5001	*	enh8536	promoter	119.317	MSTO1	1278.12	TRUE	592	776.044	92595.6	0.283011	enh8536-MSTO1
chr1	155590000	155595000	5001	*	chr1	155575000	155580000	5001	*	enh8537	intergenic	65.8846	MSTO1	1278.12	TRUE	592	138.716	9139.23	0.0279333	enh8537-MSTO1
chr1	155605000	155610000	5001	*	chr1	155625000	155630000	5001	*	enh8539	intergenic	79.0955	YY1AP1	3604.12	TRUE	593	94.7676	7495.7	0.0325717	enh8539-YY1AP1
chr1	155615000	155620000	5001	*	chr1	155625000	155630000	5001	*	enh8540	intergenic	83.2988	YY1AP1	3604.12	TRUE	593	199.567	16623.7	0.0722365	enh8540-YY1AP1
chr1	155615000	155620000	5001	*	chr1	155625000	155630000	5001	*	enh8541	intergenic	69.6714	YY1AP1	3604.12	TRUE	593	199.567	13904.1	0.0604189	enh8541-YY1AP1
chr1	155645000	155650000	5001	*	chr1	155625000	155630000	5001	*	enh8542	genic	77.7237	YY1AP1	3604.12	TRUE	593	127.656	9921.93	0.0431147	enh8542-YY1AP1
chr1	155655000	155660000	5001	*	chr1	155625000	155630000	5001	*	enh8543	promoter	136.452	YY1AP1	3604.12	TRUE	593	88.8032	12117.4	0.0526549	enh8543-YY1AP1
chr1	155670000	155675000	5001	*	chr1	155625000	155630000	5001	*	enh8544	genic	76.9229	YY1AP1	3604.12	TRUE	593	64.5848	4968.05	0.0215881	enh8544-YY1AP1
chr1	155715000	155720000	5001	*	chr1	155625000	155630000	5001	*	enh8548	promoter	117.417	YY1AP1	3604.12	TRUE	593	43.6816	5128.98	0.0222874	enh8548-YY1AP1
chr1	155645000	155650000	5001	*	chr1	155655000	155660000	5001	*	enh8542	genic	77.7237	DAP3	2726.12	TRUE	594	235.45	18300	0.0563185	enh8542-DAP3
chr1	155655000	155660000	5001	*	chr1	155655000	155660000	5001	*	enh8543	promoter	136.452	DAP3	2726.12	TRUE	594	721.307	98424	0.302901	enh8543-DAP3
chr1	155670000	155675000	5001	*	chr1	155655000	155660000	5001	*	enh8544	genic	76.9229	DAP3	2726.12	TRUE	594	179.091	13776.2	0.0423965	enh8544-DAP3
chr1	155675000	155680000	5001	*	chr1	155655000	155660000	5001	*	enh8545	genic	62.3016	DAP3	2726.12	TRUE	594	112.73	7023.26	0.0216142	enh8545-DAP3
chr1	155715000	155720000	5001	*	chr1	155715000	155720000	5001	*	enh8548	promoter	117.417	MSTO2P	1181.88	TRUE	595	1002.95	117764	0.351304	enh8548-MSTO2P
chr1	155725000	155730000	5001	*	chr1	155715000	155720000	5001	*	enh8549	genic	70.8157	MSTO2P	1181.88	TRUE	595	228.704	16195.8	0.0483142	enh8549-MSTO2P
chr1	155730000	155735000	5001	*	chr1	155715000	155720000	5001	*	enh8550	genic	86.742	MSTO2P	1181.88	TRUE	595	168.586	14623.5	0.0436238	enh8550-MSTO2P
chr1	155715000	155720000	5001	*	chr1	155715000	155720000	5001	*	enh8548	promoter	117.417	GON4L	2961.38	TRUE	596	1002.95	117764	0.351217	enh8548-GON4L
chr1	155725000	155730000	5001	*	chr1	155715000	155720000	5001	*	enh8549	genic	70.8157	GON4L	2961.38	TRUE	596	228.704	16195.8	0.0483022	enh8549-GON4L
chr1	155730000	155735000	5001	*	chr1	155715000	155720000	5001	*	enh8550	genic	86.742	GON4L	2961.38	TRUE	596	168.586	14623.5	0.043613	enh8550-GON4L
chr1	15550000	15555000	5001	*	chr1	15570000	15575000	5001	*	enh927	intergenic	79.1823	FHAD1	3053.5	TRUE	597	121.567	9625.94	0.0293977	enh927-FHAD1
chr1	15555000	15560000	5001	*	chr1	15570000	15575000	5001	*	enh928	intergenic	83.659	FHAD1	3053.5	TRUE	597	158.731	13279.3	0.040555	enh928-FHAD1
chr1	15560000	15565000	5001	*	chr1	15570000	15575000	5001	*	enh929	intergenic	60.2566	FHAD1	3053.5	TRUE	597	245.877	14815.7	0.0452474	enh929-FHAD1
chr1	15570000	15575000	5001	*	chr1	15570000	15575000	5001	*	enh930	intergenic	67.44	FHAD1	3053.5	TRUE	597	864.162	58279.1	0.177985	enh930-FHAD1
chr1	15575000	15580000	5001	*	chr1	15570000	15575000	5001	*	enh931	genic	63.8398	FHAD1	3053.5	TRUE	597	353.993	22598.8	0.0690171	enh931-FHAD1
chr1	15575000	15580000	5001	*	chr1	15570000	15575000	5001	*	enh932	genic	61.9997	FHAD1	3053.5	TRUE	597	353.993	21947.5	0.0670278	enh932-FHAD1
chr1	15585000	15590000	5001	*	chr1	15570000	15575000	5001	*	enh933	genic	100.847	FHAD1	3053.5	TRUE	597	123.055	12409.7	0.0378995	enh933-FHAD1
chr1	15585000	15590000	5001	*	chr1	15570000	15575000	5001	*	enh934	genic	110.191	FHAD1	3053.5	TRUE	597	123.055	13559.5	0.0414109	enh934-FHAD1
chr1	155825000	155830000	5001	*	chr1	155825000	155830000	5001	*	enh8555	promoter	103.81	SYT11	844.375	TRUE	598	1011.75	105030	0.245851	enh8555-SYT11
chr1	155825000	155830000	5001	*	chr1	155825000	155830000	5001	*	enh8556	promoter	112.857	SYT11	844.375	TRUE	598	1011.75	114184	0.267278	enh8556-SYT11
chr1	155835000	155840000	5001	*	chr1	155825000	155830000	5001	*	enh8557	genic	59.9364	SYT11	844.375	TRUE	598	194.754	11672.9	0.0273235	enh8557-SYT11
chr1	155825000	155830000	5001	*	chr1	155865000	155870000	5001	*	enh8555	promoter	103.81	RIT1	1250	TRUE	599	88.736	9211.69	0.0355307	enh8555-RIT1
chr1	155825000	155830000	5001	*	chr1	155865000	155870000	5001	*	enh8556	promoter	112.857	RIT1	1250	TRUE	599	88.736	10014.5	0.0386272	enh8556-RIT1
chr1	155835000	155840000	5001	*	chr1	155865000	155870000	5001	*	enh8557	genic	59.9364	RIT1	1250	TRUE	599	120.201	7204.44	0.0277884	enh8557-RIT1
chr1	155860000	155865000	5001	*	chr1	155865000	155870000	5001	*	enh8558	intergenic	73.9168	RIT1	1250	TRUE	599	457.398	33809.4	0.130407	enh8558-RIT1
chr1	155880000	155885000	5001	*	chr1	155865000	155870000	5001	*	enh8559	promoter	114.107	RIT1	1250	TRUE	599	130.576	14899.6	0.0574697	enh8559-RIT1
chr1	155900000	155905000	5001	*	chr1	155865000	155870000	5001	*	enh8560	promoter	121.162	RIT1	1250	TRUE	599	72.6802	8806.08	0.0339661	enh8560-RIT1
chr1	155825000	155830000	5001	*	chr1	155880000	155885000	5001	*	enh8556	promoter	112.857	KIAA0907	2306.5	TRUE	600	66.1475	7465.23	0.0204935	enh8556-KIAA0907
chr1	155860000	155865000	5001	*	chr1	155880000	155885000	5001	*	enh8558	intergenic	73.9168	KIAA0907	2306.5	TRUE	600	142.459	10530.1	0.0289071	enh8558-KIAA0907
chr1	155880000	155885000	5001	*	chr1	155880000	155885000	5001	*	enh8559	promoter	114.107	KIAA0907	2306.5	TRUE	600	1073.38	122480	0.33623	enh8559-KIAA0907
chr1	155900000	155905000	5001	*	chr1	155880000	155885000	5001	*	enh8560	promoter	121.162	KIAA0907	2306.5	TRUE	600	155.688	18863.5	0.0517839	enh8560-KIAA0907
chr1	155910000	155915000	5001	*	chr1	155880000	155885000	5001	*	enh8561	promoter	108.177	KIAA0907	2306.5	TRUE	600	72.1221	7801.94	0.0214178	enh8561-KIAA0907
chr1	155900000	155905000	5001	*	chr1	155910000	155915000	5001	*	enh8560	promoter	121.162	RXFP4	530	TRUE	601	157.833	19123.4	0.0307868	enh8560-RXFP4
chr1	155910000	155915000	5001	*	chr1	155910000	155915000	5001	*	enh8561	promoter	108.177	RXFP4	530	TRUE	601	1306.38	141320	0.227513	enh8561-RXFP4
chr1	155910000	155915000	5001	*	chr1	155910000	155915000	5001	*	enh8562	intergenic	89.0933	RXFP4	530	TRUE	601	1306.38	116390	0.187377	enh8562-RXFP4
chr1	155915000	155920000	5001	*	chr1	155910000	155915000	5001	*	enh8563	genic	98.8512	RXFP4	530	TRUE	601	447.765	44262.1	0.0712579	enh8563-RXFP4
chr1	155920000	155925000	5001	*	chr1	155910000	155915000	5001	*	enh8564	genic	77.5548	RXFP4	530	TRUE	601	228.152	17694.3	0.0284862	enh8564-RXFP4
chr1	155930000	155935000	5001	*	chr1	155910000	155915000	5001	*	enh8565	genic	90.7291	RXFP4	530	TRUE	601	147.903	13419.1	0.0216035	enh8565-RXFP4
chr1	155940000	155945000	5001	*	chr1	155910000	155915000	5001	*	enh8567	genic	115.656	RXFP4	530	TRUE	601	131.46	15204.1	0.0244771	enh8567-RXFP4
chr1	155945000	155950000	5001	*	chr1	155910000	155915000	5001	*	enh8568	genic	104.779	RXFP4	530	TRUE	601	147.338	15438	0.0248537	enh8568-RXFP4
chr1	155945000	155950000	5001	*	chr1	155910000	155915000	5001	*	enh8569	promoter	138.128	RXFP4	530	TRUE	601	147.338	20351.5	0.032764	enh8569-RXFP4
chr1	155950000	155955000	5001	*	chr1	155910000	155915000	5001	*	enh8570	intergenic	97.8428	RXFP4	530	TRUE	601	147.22	14404.5	0.0231899	enh8570-RXFP4
chr1	155960000	155965000	5001	*	chr1	155910000	155915000	5001	*	enh8571	intergenic	113.04	RXFP4	530	TRUE	601	116.504	13169.5	0.0212017	enh8571-RXFP4
chr1	155900000	155905000	5001	*	chr1	155915000	155920000	5001	*	enh8560	promoter	121.162	ARHGEF2	7745.88	TRUE	602	114.502	13873.3	0.0261085	enh8560-ARHGEF2
chr1	155910000	155915000	5001	*	chr1	155915000	155920000	5001	*	enh8561	promoter	108.177	ARHGEF2	7745.88	TRUE	602	447.765	48437.8	0.091156	enh8561-ARHGEF2
chr1	155910000	155915000	5001	*	chr1	155915000	155920000	5001	*	enh8562	intergenic	89.0933	ARHGEF2	7745.88	TRUE	602	447.765	39892.9	0.0750751	enh8562-ARHGEF2
chr1	155915000	155920000	5001	*	chr1	155915000	155920000	5001	*	enh8563	genic	98.8512	ARHGEF2	7745.88	TRUE	602	960.557	94952.1	0.178692	enh8563-ARHGEF2
chr1	155920000	155925000	5001	*	chr1	155915000	155920000	5001	*	enh8564	genic	77.5548	ARHGEF2	7745.88	TRUE	602	639.081	49563.8	0.093275	enh8564-ARHGEF2
chr1	155930000	155935000	5001	*	chr1	155915000	155920000	5001	*	enh8565	genic	90.7291	ARHGEF2	7745.88	TRUE	602	276.635	25098.9	0.047234	enh8565-ARHGEF2
chr1	155935000	155940000	5001	*	chr1	155915000	155920000	5001	*	enh8566	genic	89.8599	ARHGEF2	7745.88	TRUE	602	195.92	17605.4	0.0331319	enh8566-ARHGEF2
chr1	155940000	155945000	5001	*	chr1	155915000	155920000	5001	*	enh8567	genic	115.656	ARHGEF2	7745.88	TRUE	602	175.107	20252.2	0.038113	enh8567-ARHGEF2
chr1	155945000	155950000	5001	*	chr1	155915000	155920000	5001	*	enh8568	genic	104.779	ARHGEF2	7745.88	TRUE	602	149.313	15644.9	0.0294425	enh8568-ARHGEF2
chr1	155945000	155950000	5001	*	chr1	155915000	155920000	5001	*	enh8569	promoter	138.128	ARHGEF2	7745.88	TRUE	602	149.313	20624.3	0.0388132	enh8569-ARHGEF2
chr1	155950000	155955000	5001	*	chr1	155915000	155920000	5001	*	enh8570	intergenic	97.8428	ARHGEF2	7745.88	TRUE	602	155.746	15238.7	0.0286779	enh8570-ARHGEF2
chr1	155960000	155965000	5001	*	chr1	155915000	155920000	5001	*	enh8571	intergenic	113.04	ARHGEF2	7745.88	TRUE	602	118.796	13428.6	0.0252716	enh8571-ARHGEF2
chr1	155900000	155905000	5001	*	chr1	155975000	155980000	5001	*	enh8560	promoter	121.162	SSR2	1545.88	TRUE	603	68.6087	8312.77	0.0265992	enh8560-SSR2
chr1	155910000	155915000	5001	*	chr1	155975000	155980000	5001	*	enh8561	promoter	108.177	SSR2	1545.88	TRUE	603	62.6614	6778.51	0.0216899	enh8561-SSR2
chr1	155915000	155920000	5001	*	chr1	155975000	155980000	5001	*	enh8563	genic	98.8512	SSR2	1545.88	TRUE	603	65.4821	6472.98	0.0207123	enh8563-SSR2
chr1	155935000	155940000	5001	*	chr1	155975000	155980000	5001	*	enh8566	genic	89.8599	SSR2	1545.88	TRUE	603	71.0541	6384.91	0.0204305	enh8566-SSR2
chr1	155940000	155945000	5001	*	chr1	155975000	155980000	5001	*	enh8567	genic	115.656	SSR2	1545.88	TRUE	603	56.3209	6513.84	0.020843	enh8567-SSR2
chr1	155945000	155950000	5001	*	chr1	155975000	155980000	5001	*	enh8568	genic	104.779	SSR2	1545.88	TRUE	603	70.2082	7356.36	0.0235389	enh8568-SSR2
chr1	155945000	155950000	5001	*	chr1	155975000	155980000	5001	*	enh8569	promoter	138.128	SSR2	1545.88	TRUE	603	70.2082	9697.68	0.0310307	enh8569-SSR2
chr1	155950000	155955000	5001	*	chr1	155975000	155980000	5001	*	enh8570	intergenic	97.8428	SSR2	1545.88	TRUE	603	82.9806	8119.05	0.0259794	enh8570-SSR2
chr1	155960000	155965000	5001	*	chr1	155975000	155980000	5001	*	enh8571	intergenic	113.04	SSR2	1545.88	TRUE	603	206.976	23396.5	0.0748643	enh8571-SSR2
chr1	155970000	155975000	5001	*	chr1	155975000	155980000	5001	*	enh8572	intergenic	62.598	SSR2	1545.88	TRUE	603	468.624	29334.9	0.093866	enh8572-SSR2
chr1	155990000	155995000	5001	*	chr1	155975000	155980000	5001	*	enh8573	promoter	109.192	SSR2	1545.88	TRUE	603	161.599	17645.3	0.0564615	enh8573-SSR2
chr1	155995000	156000000	5001	*	chr1	155975000	155980000	5001	*	enh8574	intergenic	65.9839	SSR2	1545.88	TRUE	603	121.895	8043.12	0.0257364	enh8574-SSR2
chr1	156020000	156025000	5001	*	chr1	155975000	155980000	5001	*	enh8575	promoter	141.671	SSR2	1545.88	TRUE	603	86.5882	12267	0.039252	enh8575-SSR2
chr1	155960000	155965000	5001	*	chr1	156005000	156010000	5001	*	enh8571	intergenic	113.04	UBQLN4	1334.38	TRUE	604	65.2913	7380.51	0.0262181	enh8571-UBQLN4
chr1	155970000	155975000	5001	*	chr1	156005000	156010000	5001	*	enh8572	intergenic	62.598	UBQLN4	1334.38	TRUE	604	90.3314	5654.56	0.020087	enh8572-UBQLN4
chr1	155990000	155995000	5001	*	chr1	156005000	156010000	5001	*	enh8573	promoter	109.192	UBQLN4	1334.38	TRUE	604	200.512	21894.2	0.077776	enh8573-UBQLN4
chr1	155995000	156000000	5001	*	chr1	156005000	156010000	5001	*	enh8574	intergenic	65.9839	UBQLN4	1334.38	TRUE	604	274.53	18114.5	0.0643492	enh8574-UBQLN4
chr1	156020000	156025000	5001	*	chr1	156005000	156010000	5001	*	enh8575	promoter	141.671	UBQLN4	1334.38	TRUE	604	229.747	32548.4	0.115623	enh8575-UBQLN4
chr1	155900000	155905000	5001	*	chr1	156020000	156025000	5001	*	enh8560	promoter	121.162	LAMTOR2	2165.75	TRUE	605	69.2153	8386.27	0.0221966	enh8560-LAMTOR2
chr1	155960000	155965000	5001	*	chr1	156020000	156025000	5001	*	enh8571	intergenic	113.04	LAMTOR2	2165.75	TRUE	605	69.043	7804.61	0.020657	enh8571-LAMTOR2
chr1	155990000	155995000	5001	*	chr1	156020000	156025000	5001	*	enh8573	promoter	109.192	LAMTOR2	2165.75	TRUE	605	131.191	14325	0.0379151	enh8573-LAMTOR2
chr1	155995000	156000000	5001	*	chr1	156020000	156025000	5001	*	enh8574	intergenic	65.9839	LAMTOR2	2165.75	TRUE	605	148.54	9801.22	0.0259416	enh8574-LAMTOR2
chr1	156020000	156025000	5001	*	chr1	156020000	156025000	5001	*	enh8575	promoter	141.671	LAMTOR2	2165.75	TRUE	605	676.403	95826.5	0.253631	enh8575-LAMTOR2
chr1	156035000	156040000	5001	*	chr1	156020000	156025000	5001	*	enh8576	genic	71.172	LAMTOR2	2165.75	TRUE	605	117.083	8333	0.0220556	enh8576-LAMTOR2
chr1	155990000	155995000	5001	*	chr1	156030000	156035000	5001	*	enh8573	promoter	109.192	RAB25	179.25	TRUE	606	68.3007	7457.88	0.0216039	enh8573-RAB25
chr1	156020000	156025000	5001	*	chr1	156030000	156035000	5001	*	enh8575	promoter	141.671	RAB25	179.25	TRUE	606	161.47	22875.6	0.0662657	enh8575-RAB25
chr1	156035000	156040000	5001	*	chr1	156030000	156035000	5001	*	enh8576	genic	71.172	RAB25	179.25	TRUE	606	435.929	31025.9	0.0898754	enh8576-RAB25
chr1	156045000	156050000	5001	*	chr1	156030000	156035000	5001	*	enh8577	genic	68.8304	RAB25	179.25	TRUE	606	181.866	12517.9	0.0362618	enh8577-RAB25
chr1	156050000	156055000	5001	*	chr1	156030000	156035000	5001	*	enh8578	promoter	93.522	RAB25	179.25	TRUE	606	136.834	12797	0.0370701	enh8578-RAB25
chr1	156050000	156055000	5001	*	chr1	156030000	156035000	5001	*	enh8579	intergenic	66.6787	RAB25	179.25	TRUE	606	136.834	9123.91	0.02643	enh8579-RAB25
chr1	156095000	156100000	5001	*	chr1	156030000	156035000	5001	*	enh8588	genic	134.111	RAB25	179.25	TRUE	606	52.1047	6987.81	0.0202422	enh8588-RAB25
chr1	156020000	156025000	5001	*	chr1	156040000	156045000	5001	*	enh8575	promoter	141.671	MEX3A	251.625	TRUE	607	84.8514	12020.9	0.0319944	enh8575-MEX3A
chr1	156035000	156040000	5001	*	chr1	156040000	156045000	5001	*	enh8576	genic	71.172	MEX3A	251.625	TRUE	607	500.968	35654.9	0.0948976	enh8576-MEX3A
chr1	156045000	156050000	5001	*	chr1	156040000	156045000	5001	*	enh8577	genic	68.8304	MEX3A	251.625	TRUE	607	412.993	28426.4	0.0756585	enh8577-MEX3A
chr1	156050000	156055000	5001	*	chr1	156040000	156045000	5001	*	enh8578	promoter	93.522	MEX3A	251.625	TRUE	607	237.802	22239.8	0.0591924	enh8578-MEX3A
chr1	156050000	156055000	5001	*	chr1	156040000	156045000	5001	*	enh8579	intergenic	66.6787	MEX3A	251.625	TRUE	607	237.802	15856.4	0.0422026	enh8579-MEX3A
chr1	156060000	156065000	5001	*	chr1	156040000	156045000	5001	*	enh8580	intergenic	102.786	MEX3A	251.625	TRUE	607	82.3643	8465.89	0.0225324	enh8580-MEX3A
chr1	156060000	156065000	5001	*	chr1	156080000	156085000	5001	*	enh8580	intergenic	102.786	LMNA	6337.25	TRUE	608	142.741	14671.7	0.0243154	enh8580-LMNA
chr1	156065000	156070000	5001	*	chr1	156080000	156085000	5001	*	enh8581	intergenic	94.8718	LMNA	6337.25	TRUE	608	217.828	20665.7	0.0342492	enh8581-LMNA
chr1	156070000	156075000	5001	*	chr1	156080000	156085000	5001	*	enh8582	intergenic	105.453	LMNA	6337.25	TRUE	608	309.175	32603.4	0.0540335	enh8582-LMNA
chr1	156075000	156080000	5001	*	chr1	156080000	156085000	5001	*	enh8583	intergenic	75.028	LMNA	6337.25	TRUE	608	554.531	41605.3	0.0689523	enh8583-LMNA
chr1	156080000	156085000	5001	*	chr1	156080000	156085000	5001	*	enh8584	promoter	120.239	LMNA	6337.25	TRUE	608	918.473	110437	0.183026	enh8584-LMNA
chr1	156085000	156090000	5001	*	chr1	156080000	156085000	5001	*	enh8585	genic	100.638	LMNA	6337.25	TRUE	608	436.385	43916.7	0.072783	enh8585-LMNA
chr1	156085000	156090000	5001	*	chr1	156080000	156085000	5001	*	enh8586	genic	106.278	LMNA	6337.25	TRUE	608	436.385	46378.1	0.0768622	enh8586-LMNA
chr1	156090000	156095000	5001	*	chr1	156080000	156085000	5001	*	enh8587	genic	100.521	LMNA	6337.25	TRUE	608	241.53	24278.9	0.0402374	enh8587-LMNA
chr1	156095000	156100000	5001	*	chr1	156080000	156085000	5001	*	enh8588	genic	134.111	LMNA	6337.25	TRUE	608	193.257	25917.9	0.0429536	enh8588-LMNA
chr1	156095000	156100000	5001	*	chr1	156080000	156085000	5001	*	enh8589	genic	94.2276	LMNA	6337.25	TRUE	608	193.257	18210.1	0.0301796	enh8589-LMNA
chr1	156110000	156115000	5001	*	chr1	156120000	156125000	5001	*	enh8591	intergenic	66.5048	SEMA4A	913.5	TRUE	609	179.66	11948.2	0.0202316	enh8591-SEMA4A
chr1	156115000	156120000	5001	*	chr1	156120000	156125000	5001	*	enh8592	intergenic	82.4143	SEMA4A	913.5	TRUE	609	336.1	27699.5	0.0469027	enh8592-SEMA4A
chr1	156115000	156120000	5001	*	chr1	156120000	156125000	5001	*	enh8593	intergenic	95.1599	SEMA4A	913.5	TRUE	609	336.1	31983.3	0.0541562	enh8593-SEMA4A
chr1	156120000	156125000	5001	*	chr1	156120000	156125000	5001	*	enh8594	intergenic	98.1884	SEMA4A	913.5	TRUE	609	994.082	97607.3	0.165275	enh8594-SEMA4A
chr1	156120000	156125000	5001	*	chr1	156120000	156125000	5001	*	enh8595	promoter	99.2695	SEMA4A	913.5	TRUE	609	994.082	98682.1	0.167095	enh8595-SEMA4A
chr1	156125000	156130000	5001	*	chr1	156120000	156125000	5001	*	enh8596	genic	70.9819	SEMA4A	913.5	TRUE	609	432.974	30733.4	0.0520398	enh8596-SEMA4A
chr1	156135000	156140000	5001	*	chr1	156120000	156125000	5001	*	enh8597	genic	64.0266	SEMA4A	913.5	TRUE	609	184.938	11840.9	0.0200499	enh8597-SEMA4A
chr1	156160000	156165000	5001	*	chr1	156120000	156125000	5001	*	enh8599	promoter	121.42	SEMA4A	913.5	TRUE	609	108.735	13202.6	0.0223555	enh8599-SEMA4A
chr1	156115000	156120000	5001	*	chr1	156160000	156165000	5001	*	enh8592	intergenic	82.4143	SLC25A44	1734.25	TRUE	610	101.451	8361.04	0.021288	enh8592-SLC25A44
chr1	156115000	156120000	5001	*	chr1	156160000	156165000	5001	*	enh8593	intergenic	95.1599	SLC25A44	1734.25	TRUE	610	101.451	9654.09	0.0245803	enh8593-SLC25A44
chr1	156120000	156125000	5001	*	chr1	156160000	156165000	5001	*	enh8594	intergenic	98.1884	SLC25A44	1734.25	TRUE	610	108.735	10676.5	0.0271834	enh8594-SLC25A44
chr1	156120000	156125000	5001	*	chr1	156160000	156165000	5001	*	enh8595	promoter	99.2695	SLC25A44	1734.25	TRUE	610	108.735	10794.1	0.0274828	enh8595-SLC25A44
chr1	156125000	156130000	5001	*	chr1	156160000	156165000	5001	*	enh8596	genic	70.9819	SLC25A44	1734.25	TRUE	610	137.897	9788.22	0.0249218	enh8596-SLC25A44
chr1	156145000	156150000	5001	*	chr1	156160000	156165000	5001	*	enh8598	intergenic	75.6635	SLC25A44	1734.25	TRUE	610	184.178	13935.6	0.0354813	enh8598-SLC25A44
chr1	156160000	156165000	5001	*	chr1	156160000	156165000	5001	*	enh8599	promoter	121.42	SLC25A44	1734.25	TRUE	610	818.46	99377.2	0.253024	enh8599-SLC25A44
chr1	156180000	156185000	5001	*	chr1	156160000	156165000	5001	*	enh8600	promoter	114.834	SLC25A44	1734.25	TRUE	610	158.169	18163.2	0.0462452	enh8600-SLC25A44
chr1	156115000	156120000	5001	*	chr1	156180000	156185000	5001	*	enh8593	intergenic	95.1599	PMF1	5625.38	TRUE	611	96.6425	9196.49	0.0229876	enh8593-PMF1
chr1	156120000	156125000	5001	*	chr1	156180000	156185000	5001	*	enh8594	intergenic	98.1884	PMF1	5625.38	TRUE	611	94.9187	9319.91	0.0232961	enh8594-PMF1
chr1	156120000	156125000	5001	*	chr1	156180000	156185000	5001	*	enh8595	promoter	99.2695	PMF1	5625.38	TRUE	611	94.9187	9422.53	0.0235526	enh8595-PMF1
chr1	156145000	156150000	5001	*	chr1	156180000	156185000	5001	*	enh8598	intergenic	75.6635	PMF1	5625.38	TRUE	611	123.38	9335.34	0.0233346	enh8598-PMF1
chr1	156160000	156165000	5001	*	chr1	156180000	156185000	5001	*	enh8599	promoter	121.42	PMF1	5625.38	TRUE	611	158.169	19204.8	0.0480043	enh8599-PMF1
chr1	156180000	156185000	5001	*	chr1	156180000	156185000	5001	*	enh8600	promoter	114.834	PMF1	5625.38	TRUE	611	778.548	89404	0.223474	enh8600-PMF1
chr1	156195000	156200000	5001	*	chr1	156180000	156185000	5001	*	enh8601	genic	78.5031	PMF1	5625.38	TRUE	611	142.787	11209.2	0.0280187	enh8601-PMF1
chr1	156195000	156200000	5001	*	chr1	156180000	156185000	5001	*	enh8602	genic	74.5976	PMF1	5625.38	TRUE	611	142.787	10651.6	0.0266247	enh8602-PMF1
chr1	156115000	156120000	5001	*	chr1	156180000	156185000	5001	*	enh8593	intergenic	95.1599	PMF1-BGLAP	5730	TRUE	612	96.6425	9196.49	0.0229876	enh8593-PMF1-BGLAP
chr1	156120000	156125000	5001	*	chr1	156180000	156185000	5001	*	enh8594	intergenic	98.1884	PMF1-BGLAP	5730	TRUE	612	94.9187	9319.91	0.0232961	enh8594-PMF1-BGLAP
chr1	156120000	156125000	5001	*	chr1	156180000	156185000	5001	*	enh8595	promoter	99.2695	PMF1-BGLAP	5730	TRUE	612	94.9187	9422.53	0.0235526	enh8595-PMF1-BGLAP
chr1	156145000	156150000	5001	*	chr1	156180000	156185000	5001	*	enh8598	intergenic	75.6635	PMF1-BGLAP	5730	TRUE	612	123.38	9335.34	0.0233346	enh8598-PMF1-BGLAP
chr1	156160000	156165000	5001	*	chr1	156180000	156185000	5001	*	enh8599	promoter	121.42	PMF1-BGLAP	5730	TRUE	612	158.169	19204.8	0.0480043	enh8599-PMF1-BGLAP
chr1	156180000	156185000	5001	*	chr1	156180000	156185000	5001	*	enh8600	promoter	114.834	PMF1-BGLAP	5730	TRUE	612	778.548	89404	0.223474	enh8600-PMF1-BGLAP
chr1	156195000	156200000	5001	*	chr1	156180000	156185000	5001	*	enh8601	genic	78.5031	PMF1-BGLAP	5730	TRUE	612	142.787	11209.2	0.0280187	enh8601-PMF1-BGLAP
chr1	156195000	156200000	5001	*	chr1	156180000	156185000	5001	*	enh8602	genic	74.5976	PMF1-BGLAP	5730	TRUE	612	142.787	10651.6	0.0266247	enh8602-PMF1-BGLAP
chr1	156195000	156200000	5001	*	chr1	156210000	156215000	5001	*	enh8601	genic	78.5031	BGLAP	92	TRUE	613	193.255	15171.1	0.03205	enh8601-BGLAP
chr1	156195000	156200000	5001	*	chr1	156210000	156215000	5001	*	enh8602	genic	74.5976	BGLAP	92	TRUE	613	193.255	14416.4	0.0304555	enh8602-BGLAP
chr1	156210000	156215000	5001	*	chr1	156210000	156215000	5001	*	enh8603	promoter	72.6699	BGLAP	92	TRUE	613	1242.43	90287.5	0.190738	enh8603-BGLAP
chr1	156215000	156220000	5001	*	chr1	156210000	156215000	5001	*	enh8604	genic	71.3098	BGLAP	92	TRUE	613	507.037	36156.7	0.0763833	enh8604-BGLAP
chr1	156215000	156220000	5001	*	chr1	156210000	156215000	5001	*	enh8605	genic	70.5103	BGLAP	92	TRUE	613	507.037	35751.3	0.0755269	enh8605-BGLAP
chr1	156215000	156220000	5001	*	chr1	156210000	156215000	5001	*	enh8606	promoter	68.0083	BGLAP	92	TRUE	613	507.037	34482.7	0.0728469	enh8606-BGLAP
chr1	156225000	156230000	5001	*	chr1	156210000	156215000	5001	*	enh8607	genic	83.441	BGLAP	92	TRUE	613	190.422	15889	0.0335665	enh8607-BGLAP
chr1	156195000	156200000	5001	*	chr1	156210000	156215000	5001	*	enh8601	genic	78.5031	PAQR6	209.875	TRUE	614	193.255	15171.1	0.03205	enh8601-PAQR6
chr1	156195000	156200000	5001	*	chr1	156210000	156215000	5001	*	enh8602	genic	74.5976	PAQR6	209.875	TRUE	614	193.255	14416.4	0.0304555	enh8602-PAQR6
chr1	156210000	156215000	5001	*	chr1	156210000	156215000	5001	*	enh8603	promoter	72.6699	PAQR6	209.875	TRUE	614	1242.43	90287.5	0.190738	enh8603-PAQR6
chr1	156215000	156220000	5001	*	chr1	156210000	156215000	5001	*	enh8604	genic	71.3098	PAQR6	209.875	TRUE	614	507.037	36156.7	0.0763833	enh8604-PAQR6
chr1	156215000	156220000	5001	*	chr1	156210000	156215000	5001	*	enh8605	genic	70.5103	PAQR6	209.875	TRUE	614	507.037	35751.3	0.0755269	enh8605-PAQR6
chr1	156215000	156220000	5001	*	chr1	156210000	156215000	5001	*	enh8606	promoter	68.0083	PAQR6	209.875	TRUE	614	507.037	34482.7	0.0728469	enh8606-PAQR6
chr1	156225000	156230000	5001	*	chr1	156210000	156215000	5001	*	enh8607	genic	83.441	PAQR6	209.875	TRUE	614	190.422	15889	0.0335665	enh8607-PAQR6
chr1	156210000	156215000	5001	*	chr1	156215000	156220000	5001	*	enh8603	promoter	72.6699	SMG5	4058.38	TRUE	615	507.037	36846.3	0.0675826	enh8603-SMG5
chr1	156215000	156220000	5001	*	chr1	156215000	156220000	5001	*	enh8604	genic	71.3098	SMG5	4058.38	TRUE	615	1123.2	80094.9	0.146908	enh8604-SMG5
chr1	156215000	156220000	5001	*	chr1	156215000	156220000	5001	*	enh8605	genic	70.5103	SMG5	4058.38	TRUE	615	1123.2	79196.9	0.145261	enh8605-SMG5
chr1	156215000	156220000	5001	*	chr1	156215000	156220000	5001	*	enh8606	promoter	68.0083	SMG5	4058.38	TRUE	615	1123.2	76386.7	0.140107	enh8606-SMG5
chr1	156225000	156230000	5001	*	chr1	156215000	156220000	5001	*	enh8607	genic	83.441	SMG5	4058.38	TRUE	615	276.645	23083.5	0.0423392	enh8607-SMG5
chr1	156225000	156230000	5001	*	chr1	156250000	156255000	5001	*	enh8607	genic	83.441	TMEM79	206.375	TRUE	616	105.346	8790.17	0.020249	enh8607-TMEM79
chr1	156245000	156250000	5001	*	chr1	156250000	156255000	5001	*	enh8608	genic	96.2105	TMEM79	206.375	TRUE	616	320.633	30848.3	0.0710622	enh8608-TMEM79
chr1	156250000	156255000	5001	*	chr1	156250000	156255000	5001	*	enh8609	promoter	131.032	TMEM79	206.375	TRUE	616	1096.29	143649	0.33091	enh8609-TMEM79
chr1	156265000	156270000	5001	*	chr1	156250000	156255000	5001	*	enh8610	promoter	82.8376	TMEM79	206.375	TRUE	616	195.831	16222.2	0.0373694	enh8610-TMEM79
chr1	156245000	156250000	5001	*	chr1	156260000	156265000	5001	*	enh8608	genic	96.2105	GLMP	360.125	TRUE	617	135.283	13015.7	0.0404154	enh8608-GLMP
chr1	156250000	156255000	5001	*	chr1	156260000	156265000	5001	*	enh8609	promoter	131.032	GLMP	360.125	TRUE	617	313.132	41030.5	0.127405	enh8609-GLMP
chr1	156265000	156270000	5001	*	chr1	156260000	156265000	5001	*	enh8610	promoter	82.8376	GLMP	360.125	TRUE	617	405.98	33630.4	0.104427	enh8610-GLMP
chr1	156280000	156285000	5001	*	chr1	156260000	156265000	5001	*	enh8611	genic	73.653	GLMP	360.125	TRUE	617	145.454	10713.1	0.0332657	enh8611-GLMP
chr1	156280000	156285000	5001	*	chr1	156260000	156265000	5001	*	enh8612	genic	67.4726	GLMP	360.125	TRUE	617	145.454	9814.17	0.0304743	enh8612-GLMP
chr1	156305000	156310000	5001	*	chr1	156260000	156265000	5001	*	enh8613	promoter	126.817	GLMP	360.125	TRUE	617	73.7182	9348.71	0.029029	enh8613-GLMP
chr1	156225000	156230000	5001	*	chr1	156265000	156270000	5001	*	enh8607	genic	83.441	VHLL	28.5	TRUE	618	86.6983	7234.19	0.020091	enh8607-VHLL
chr1	156245000	156250000	5001	*	chr1	156265000	156270000	5001	*	enh8608	genic	96.2105	VHLL	28.5	TRUE	618	117.139	11270	0.0312994	enh8608-VHLL
chr1	156250000	156255000	5001	*	chr1	156265000	156270000	5001	*	enh8609	promoter	131.032	VHLL	28.5	TRUE	618	195.831	25660.2	0.0712644	enh8609-VHLL
chr1	156265000	156270000	5001	*	chr1	156265000	156270000	5001	*	enh8610	promoter	82.8376	VHLL	28.5	TRUE	618	831.227	68856.9	0.191231	enh8610-VHLL
chr1	156280000	156285000	5001	*	chr1	156265000	156270000	5001	*	enh8611	genic	73.653	VHLL	28.5	TRUE	618	206.879	15237.3	0.0423174	enh8611-VHLL
chr1	156280000	156285000	5001	*	chr1	156265000	156270000	5001	*	enh8612	genic	67.4726	VHLL	28.5	TRUE	618	206.879	13958.7	0.0387665	enh8612-VHLL
chr1	156305000	156310000	5001	*	chr1	156265000	156270000	5001	*	enh8613	promoter	126.817	VHLL	28.5	TRUE	618	68.6631	8707.64	0.0241831	enh8613-VHLL
chr1	156245000	156250000	5001	*	chr1	156275000	156280000	5001	*	enh8608	genic	96.2105	CCT3	2447.5	TRUE	619	107.577	10350	0.0305902	enh8608-CCT3
chr1	156250000	156255000	5001	*	chr1	156275000	156280000	5001	*	enh8609	promoter	131.032	CCT3	2447.5	TRUE	619	124.368	16296.2	0.0481645	enh8609-CCT3
chr1	156265000	156270000	5001	*	chr1	156275000	156280000	5001	*	enh8610	promoter	82.8376	CCT3	2447.5	TRUE	619	292.477	24228.1	0.0716077	enh8610-CCT3
chr1	156280000	156285000	5001	*	chr1	156275000	156280000	5001	*	enh8611	genic	73.653	CCT3	2447.5	TRUE	619	495.571	36500.3	0.107879	enh8611-CCT3
chr1	156280000	156285000	5001	*	chr1	156275000	156280000	5001	*	enh8612	genic	67.4726	CCT3	2447.5	TRUE	619	495.571	33437.5	0.0988267	enh8612-CCT3
chr1	156305000	156310000	5001	*	chr1	156275000	156280000	5001	*	enh8613	promoter	126.817	CCT3	2447.5	TRUE	619	97.1663	12322.3	0.0364194	enh8613-CCT3
chr1	156280000	156285000	5001	*	chr1	156305000	156310000	5001	*	enh8611	genic	73.653	TSACC	1556.25	TRUE	620	107.932	7949.48	0.0205153	enh8611-TSACC
chr1	156305000	156310000	5001	*	chr1	156305000	156310000	5001	*	enh8613	promoter	126.817	TSACC	1556.25	TRUE	620	776.802	98511.6	0.25423	enh8613-TSACC
chr1	156305000	156310000	5001	*	chr1	156335000	156340000	5001	*	enh8613	promoter	126.817	RHBG	536.75	TRUE	621	83.6705	10610.8	0.0262769	enh8613-RHBG
chr1	156325000	156330000	5001	*	chr1	156335000	156340000	5001	*	enh8614	intergenic	63.623	RHBG	536.75	TRUE	621	285.701	18177.2	0.0450144	enh8614-RHBG
chr1	156335000	156340000	5001	*	chr1	156335000	156340000	5001	*	enh8615	promoter	70.8259	RHBG	536.75	TRUE	621	870.55	61657.5	0.15269	enh8615-RHBG
chr1	156340000	156345000	5001	*	chr1	156335000	156340000	5001	*	enh8616	genic	73.6756	RHBG	536.75	TRUE	621	470.467	34661.9	0.0858378	enh8616-RHBG
chr1	156345000	156350000	5001	*	chr1	156335000	156340000	5001	*	enh8617	genic	69.8612	RHBG	536.75	TRUE	621	206.65	14436.8	0.0357517	enh8617-RHBG
chr1	156345000	156350000	5001	*	chr1	156335000	156340000	5001	*	enh8618	genic	67.6359	RHBG	536.75	TRUE	621	206.65	13977	0.0346129	enh8618-RHBG
chr1	156350000	156355000	5001	*	chr1	156335000	156340000	5001	*	enh8619	genic	86.5709	RHBG	536.75	TRUE	621	163.742	14175.3	0.035104	enh8619-RHBG
chr1	156355000	156360000	5001	*	chr1	156335000	156340000	5001	*	enh8620	intergenic	74.6926	RHBG	536.75	TRUE	621	109.828	8203.32	0.0203149	enh8620-RHBG
chr1	156345000	156350000	5001	*	chr1	156370000	156375000	5001	*	enh8617	genic	69.8612	C1orf61	271.5	TRUE	622	107.7	7524.05	0.0216279	enh8617-C1orf61
chr1	156345000	156350000	5001	*	chr1	156370000	156375000	5001	*	enh8618	genic	67.6359	C1orf61	271.5	TRUE	622	107.7	7284.39	0.020939	enh8618-C1orf61
chr1	156350000	156355000	5001	*	chr1	156370000	156375000	5001	*	enh8619	genic	86.5709	C1orf61	271.5	TRUE	622	115.72	10018	0.0287967	enh8619-C1orf61
chr1	156355000	156360000	5001	*	chr1	156370000	156375000	5001	*	enh8620	intergenic	74.6926	C1orf61	271.5	TRUE	622	184.702	13795.9	0.0396562	enh8620-C1orf61
chr1	156365000	156370000	5001	*	chr1	156370000	156375000	5001	*	enh8621	intergenic	76.8324	C1orf61	271.5	TRUE	622	408.008	31348.2	0.0901104	enh8621-C1orf61
chr1	156365000	156370000	5001	*	chr1	156370000	156375000	5001	*	enh8622	intergenic	80.4998	C1orf61	271.5	TRUE	622	408.008	32844.6	0.0944116	enh8622-C1orf61
chr1	156390000	156395000	5001	*	chr1	156370000	156375000	5001	*	enh8623	genic	79.2142	C1orf61	271.5	TRUE	622	184.613	14624	0.0420366	enh8623-C1orf61
chr1	156400000	156405000	5001	*	chr1	156370000	156375000	5001	*	enh8624	intergenic	58.6335	C1orf61	271.5	TRUE	622	155.724	9130.63	0.026246	enh8624-C1orf61
chr1	156405000	156410000	5001	*	chr1	156370000	156375000	5001	*	enh8625	intergenic	65.045	C1orf61	271.5	TRUE	622	133.126	8659.16	0.0248907	enh8625-C1orf61
chr1	156415000	156420000	5001	*	chr1	156370000	156375000	5001	*	enh8626	intergenic	77.9306	C1orf61	271.5	TRUE	622	90.6056	7060.95	0.0202967	enh8626-C1orf61
chr1	156425000	156430000	5001	*	chr1	156370000	156375000	5001	*	enh8627	intergenic	129.008	C1orf61	271.5	TRUE	622	58.4231	7537.07	0.0216653	enh8627-C1orf61
chr1	156425000	156430000	5001	*	chr1	156430000	156435000	5001	*	enh8627	intergenic	129.008	MEF2D	12138.8	TRUE	623	446.053	57544.5	0.12773	enh8627-MEF2D
chr1	156435000	156440000	5001	*	chr1	156430000	156435000	5001	*	enh8628	genic	77.5227	MEF2D	12138.8	TRUE	623	530.835	41151.7	0.0913432	enh8628-MEF2D
chr1	156445000	156450000	5001	*	chr1	156430000	156435000	5001	*	enh8629	genic	71.7971	MEF2D	12138.8	TRUE	623	183.4	13167.6	0.0292276	enh8629-MEF2D
chr1	156450000	156455000	5001	*	chr1	156430000	156435000	5001	*	enh8630	genic	86.4149	MEF2D	12138.8	TRUE	623	133.074	11499.6	0.0255253	enh8630-MEF2D
chr1	156455000	156460000	5001	*	chr1	156430000	156435000	5001	*	enh8632	genic	101.238	MEF2D	12138.8	TRUE	623	107.605	10893.7	0.0241804	enh8632-MEF2D
chr1	156460000	156465000	5001	*	chr1	156430000	156435000	5001	*	enh8633	genic	120.148	MEF2D	12138.8	TRUE	623	90.4213	10863.9	0.0241143	enh8633-MEF2D
chr1	156460000	156465000	5001	*	chr1	156430000	156435000	5001	*	enh8634	genic	118.137	MEF2D	12138.8	TRUE	623	90.4213	10682.1	0.0237106	enh8634-MEF2D
chr1	156470000	156475000	5001	*	chr1	156430000	156435000	5001	*	enh8637	promoter	145.467	MEF2D	12138.8	TRUE	623	71.1623	10351.8	0.0229775	enh8637-MEF2D
chr1	156460000	156465000	5001	*	chr1	156495000	156500000	5001	*	enh8633	genic	120.148	IQGAP3	2629.25	TRUE	624	102.769	12347.4	0.0273256	enh8633-IQGAP3
chr1	156460000	156465000	5001	*	chr1	156495000	156500000	5001	*	enh8634	genic	118.137	IQGAP3	2629.25	TRUE	624	102.769	12140.8	0.0268683	enh8634-IQGAP3
chr1	156465000	156470000	5001	*	chr1	156495000	156500000	5001	*	enh8635	genic	95.1492	IQGAP3	2629.25	TRUE	624	100.853	9596.11	0.0212368	enh8635-IQGAP3
chr1	156465000	156470000	5001	*	chr1	156495000	156500000	5001	*	enh8636	genic	101.041	IQGAP3	2629.25	TRUE	624	100.853	10190.3	0.0225518	enh8636-IQGAP3
chr1	156470000	156475000	5001	*	chr1	156495000	156500000	5001	*	enh8637	promoter	145.467	IQGAP3	2629.25	TRUE	624	131.764	19167.3	0.0424184	enh8637-IQGAP3
chr1	156470000	156475000	5001	*	chr1	156495000	156500000	5001	*	enh8638	intergenic	111.542	IQGAP3	2629.25	TRUE	624	131.764	14697.2	0.0325259	enh8638-IQGAP3
chr1	156475000	156480000	5001	*	chr1	156495000	156500000	5001	*	enh8639	intergenic	121.621	IQGAP3	2629.25	TRUE	624	141.367	17193.2	0.0380497	enh8639-IQGAP3
chr1	156475000	156480000	5001	*	chr1	156495000	156500000	5001	*	enh8640	intergenic	91.6373	IQGAP3	2629.25	TRUE	624	141.367	12954.5	0.0286691	enh8640-IQGAP3
chr1	156480000	156485000	5001	*	chr1	156495000	156500000	5001	*	enh8641	intergenic	73.2242	IQGAP3	2629.25	TRUE	624	181.799	13312.1	0.0294604	enh8641-IQGAP3
chr1	156485000	156490000	5001	*	chr1	156495000	156500000	5001	*	enh8642	intergenic	73.7991	IQGAP3	2629.25	TRUE	624	228.601	16870.5	0.0373355	enh8642-IQGAP3
chr1	156485000	156490000	5001	*	chr1	156495000	156500000	5001	*	enh8643	intergenic	65.5428	IQGAP3	2629.25	TRUE	624	228.601	14983.1	0.0331586	enh8643-IQGAP3
chr1	156490000	156495000	5001	*	chr1	156495000	156500000	5001	*	enh8644	genic	107.805	IQGAP3	2629.25	TRUE	624	367.973	39669.4	0.087791	enh8644-IQGAP3
chr1	156510000	156515000	5001	*	chr1	156495000	156500000	5001	*	enh8645	genic	80.303	IQGAP3	2629.25	TRUE	624	248.201	19931.3	0.0441093	enh8645-IQGAP3
chr1	156520000	156525000	5001	*	chr1	156495000	156500000	5001	*	enh8646	genic	73.9495	IQGAP3	2629.25	TRUE	624	139.069	10284.1	0.0227593	enh8646-IQGAP3
chr1	156520000	156525000	5001	*	chr1	156495000	156500000	5001	*	enh8647	genic	101.321	IQGAP3	2629.25	TRUE	624	139.069	14090.7	0.0311836	enh8647-IQGAP3
chr1	156540000	156545000	5001	*	chr1	156495000	156500000	5001	*	enh8650	promoter	104.127	IQGAP3	2629.25	TRUE	624	95.5657	9950.99	0.0220222	enh8650-IQGAP3
chr1	156520000	156525000	5001	*	chr1	156550000	156555000	5001	*	enh8647	genic	101.321	TTC24	133.625	TRUE	625	96.3428	9761.58	0.0203675	enh8647-TTC24
chr1	156535000	156540000	5001	*	chr1	156550000	156555000	5001	*	enh8649	genic	70.7081	TTC24	133.625	TRUE	625	140.456	9931.36	0.0207218	enh8649-TTC24
chr1	156540000	156545000	5001	*	chr1	156550000	156555000	5001	*	enh8650	promoter	104.127	TTC24	133.625	TRUE	625	212.285	22104.6	0.0461212	enh8650-TTC24
chr1	156550000	156555000	5001	*	chr1	156550000	156555000	5001	*	enh8651	genic	69.22	TTC24	133.625	TRUE	625	1380.65	95568.7	0.199404	enh8651-TTC24
chr1	156560000	156565000	5001	*	chr1	156550000	156555000	5001	*	enh8652	promoter	106.933	TTC24	133.625	TRUE	625	207.492	22187.7	0.0462946	enh8652-TTC24
chr1	156565000	156570000	5001	*	chr1	156550000	156555000	5001	*	enh8653	genic	82.3524	TTC24	133.625	TRUE	625	163.961	13502.6	0.0281731	enh8653-TTC24
chr1	156570000	156575000	5001	*	chr1	156550000	156555000	5001	*	enh8654	promoter	89.9479	TTC24	133.625	TRUE	625	151.794	13653.5	0.0284881	enh8654-TTC24
chr1	156575000	156580000	5001	*	chr1	156550000	156555000	5001	*	enh8655	intergenic	78.8737	TTC24	133.625	TRUE	625	133.898	10561	0.0220355	enh8655-TTC24
chr1	156540000	156545000	5001	*	chr1	156560000	156565000	5001	*	enh8650	promoter	104.127	NAXE	1021	TRUE	626	127.84	13311.7	0.0260351	enh8650-NAXE
chr1	156550000	156555000	5001	*	chr1	156560000	156565000	5001	*	enh8651	genic	69.22	NAXE	1021	TRUE	626	207.492	14362.6	0.0280904	enh8651-NAXE
chr1	156560000	156565000	5001	*	chr1	156560000	156565000	5001	*	enh8652	promoter	106.933	NAXE	1021	TRUE	626	838.794	89694.8	0.175426	enh8652-NAXE
chr1	156565000	156570000	5001	*	chr1	156560000	156565000	5001	*	enh8653	genic	82.3524	NAXE	1021	TRUE	626	455.429	37505.7	0.0733539	enh8653-NAXE
chr1	156570000	156575000	5001	*	chr1	156560000	156565000	5001	*	enh8654	promoter	89.9479	NAXE	1021	TRUE	626	244.651	22005.9	0.0430392	enh8654-NAXE
chr1	156575000	156580000	5001	*	chr1	156560000	156565000	5001	*	enh8655	intergenic	78.8737	NAXE	1021	TRUE	626	166.955	13168.3	0.0257547	enh8655-NAXE
chr1	156540000	156545000	5001	*	chr1	156560000	156565000	5001	*	enh8650	promoter	104.127	GPATCH4	699.75	TRUE	627	127.84	13311.7	0.0260351	enh8650-GPATCH4
chr1	156550000	156555000	5001	*	chr1	156560000	156565000	5001	*	enh8651	genic	69.22	GPATCH4	699.75	TRUE	627	207.492	14362.6	0.0280904	enh8651-GPATCH4
chr1	156560000	156565000	5001	*	chr1	156560000	156565000	5001	*	enh8652	promoter	106.933	GPATCH4	699.75	TRUE	627	838.794	89694.8	0.175426	enh8652-GPATCH4
chr1	156565000	156570000	5001	*	chr1	156560000	156565000	5001	*	enh8653	genic	82.3524	GPATCH4	699.75	TRUE	627	455.429	37505.7	0.0733539	enh8653-GPATCH4
chr1	156570000	156575000	5001	*	chr1	156560000	156565000	5001	*	enh8654	promoter	89.9479	GPATCH4	699.75	TRUE	627	244.651	22005.9	0.0430392	enh8654-GPATCH4
chr1	156575000	156580000	5001	*	chr1	156560000	156565000	5001	*	enh8655	intergenic	78.8737	GPATCH4	699.75	TRUE	627	166.955	13168.3	0.0257547	enh8655-GPATCH4
chr1	156425000	156430000	5001	*	chr1	156580000	156585000	5001	*	enh8627	intergenic	129.008	LOC101928177	79	TRUE	628	84.5058	10901.9	0.0218203	enh8627-LOC101928177
chr1	156560000	156565000	5001	*	chr1	156580000	156585000	5001	*	enh8652	promoter	106.933	LOC101928177	79	TRUE	628	120.423	12877.3	0.0257739	enh8652-LOC101928177
chr1	156570000	156575000	5001	*	chr1	156580000	156585000	5001	*	enh8654	promoter	89.9479	LOC101928177	79	TRUE	628	194.067	17455.9	0.0349382	enh8654-LOC101928177
chr1	156575000	156580000	5001	*	chr1	156580000	156585000	5001	*	enh8655	intergenic	78.8737	LOC101928177	79	TRUE	628	400.353	31577.3	0.0632023	enh8655-LOC101928177
chr1	156580000	156585000	5001	*	chr1	156580000	156585000	5001	*	enh8656	intergenic	63.5035	LOC101928177	79	TRUE	628	862.389	54764.8	0.109612	enh8656-LOC101928177
chr1	156585000	156590000	5001	*	chr1	156580000	156585000	5001	*	enh8657	genic	61.5034	LOC101928177	79	TRUE	628	405.932	24966.2	0.0499701	enh8657-LOC101928177
chr1	156590000	156595000	5001	*	chr1	156580000	156585000	5001	*	enh8658	genic	77.1481	LOC101928177	79	TRUE	628	223.858	17270.2	0.0345664	enh8658-LOC101928177
chr1	156570000	156575000	5001	*	chr1	156585000	156590000	5001	*	enh8654	promoter	89.9479	HAPLN2	162.875	TRUE	629	146.898	13213.2	0.0264889	enh8654-HAPLN2
chr1	156575000	156580000	5001	*	chr1	156585000	156590000	5001	*	enh8655	intergenic	78.8737	HAPLN2	162.875	TRUE	629	212.815	16785.5	0.0336504	enh8655-HAPLN2
chr1	156580000	156585000	5001	*	chr1	156585000	156590000	5001	*	enh8656	intergenic	63.5035	HAPLN2	162.875	TRUE	629	405.932	25778.1	0.0516782	enh8656-HAPLN2
chr1	156585000	156590000	5001	*	chr1	156585000	156590000	5001	*	enh8657	genic	61.5034	HAPLN2	162.875	TRUE	629	726.727	44696.2	0.0896038	enh8657-HAPLN2
chr1	156590000	156595000	5001	*	chr1	156585000	156590000	5001	*	enh8658	genic	77.1481	HAPLN2	162.875	TRUE	629	421.553	32522	0.0651978	enh8658-HAPLN2
chr1	156595000	156600000	5001	*	chr1	156585000	156590000	5001	*	enh8659	genic	70.0376	HAPLN2	162.875	TRUE	629	177.881	12458.4	0.0249757	enh8659-HAPLN2
chr1	156595000	156600000	5001	*	chr1	156585000	156590000	5001	*	enh8660	intergenic	68.8488	HAPLN2	162.875	TRUE	629	177.881	12246.9	0.0245517	enh8660-HAPLN2
chr1	156590000	156595000	5001	*	chr1	156610000	156615000	5001	*	enh8658	genic	77.1481	BCAN	344.375	TRUE	630	138.895	10715.5	0.0228573	enh8658-BCAN
chr1	156595000	156600000	5001	*	chr1	156610000	156615000	5001	*	enh8659	genic	70.0376	BCAN	344.375	TRUE	630	193.359	13542.4	0.0288874	enh8659-BCAN
chr1	156595000	156600000	5001	*	chr1	156610000	156615000	5001	*	enh8660	intergenic	68.8488	BCAN	344.375	TRUE	630	193.359	13312.5	0.0283971	enh8660-BCAN
chr1	156605000	156610000	5001	*	chr1	156610000	156615000	5001	*	enh8661	intergenic	63.1007	BCAN	344.375	TRUE	630	500.893	31606.7	0.0674206	enh8661-BCAN
chr1	156610000	156615000	5001	*	chr1	156610000	156615000	5001	*	enh8662	genic	75.7498	BCAN	344.375	TRUE	630	890.813	67478.9	0.14394	enh8662-BCAN
chr1	156620000	156625000	5001	*	chr1	156610000	156615000	5001	*	enh8663	genic	66.6615	BCAN	344.375	TRUE	630	275.144	18341.5	0.0391244	enh8663-BCAN
chr1	156625000	156630000	5001	*	chr1	156610000	156615000	5001	*	enh8664	genic	74.7009	BCAN	344.375	TRUE	630	160.711	12005.3	0.0256085	enh8664-BCAN
chr1	156630000	156635000	5001	*	chr1	156610000	156615000	5001	*	enh8665	intergenic	104.015	BCAN	344.375	TRUE	630	108.801	11317	0.0241404	enh8665-BCAN
chr1	156630000	156635000	5001	*	chr1	156610000	156615000	5001	*	enh8666	intergenic	86.6187	BCAN	344.375	TRUE	630	108.801	9424.21	0.0201028	enh8666-BCAN
chr1	156625000	156630000	5001	*	chr1	156635000	156640000	5001	*	enh8664	genic	74.7009	NES	184.25	TRUE	631	172.325	12872.8	0.0250095	enh8664-NES
chr1	156630000	156635000	5001	*	chr1	156635000	156640000	5001	*	enh8665	intergenic	104.015	NES	184.25	TRUE	631	351.578	36569.5	0.0710477	enh8665-NES
chr1	156630000	156635000	5001	*	chr1	156635000	156640000	5001	*	enh8666	intergenic	86.6187	NES	184.25	TRUE	631	351.578	30453.2	0.0591649	enh8666-NES
chr1	156630000	156635000	5001	*	chr1	156635000	156640000	5001	*	enh8667	intergenic	85.4672	NES	184.25	TRUE	631	351.578	30048.4	0.0583783	enh8667-NES
chr1	156630000	156635000	5001	*	chr1	156635000	156640000	5001	*	enh8668	intergenic	83.7528	NES	184.25	TRUE	631	351.578	29445.7	0.0572074	enh8668-NES
chr1	156640000	156645000	5001	*	chr1	156635000	156640000	5001	*	enh8669	genic	66.3505	NES	184.25	TRUE	631	511.482	33937.1	0.0659334	enh8669-NES
chr1	156645000	156650000	5001	*	chr1	156635000	156640000	5001	*	enh8670	promoter	77.325	NES	184.25	TRUE	631	235.978	18247	0.0354505	enh8670-NES
chr1	156650000	156655000	5001	*	chr1	156635000	156640000	5001	*	enh8671	intergenic	71.8329	NES	184.25	TRUE	631	158.53	11387.7	0.0221242	enh8671-NES
chr1	156655000	156660000	5001	*	chr1	156665000	156670000	5001	*	enh8672	intergenic	68.597	CRABP2	127.25	TRUE	632	180.197	12361	0.0268284	enh8672-CRABP2
chr1	156655000	156660000	5001	*	chr1	156665000	156670000	5001	*	enh8673	intergenic	77.4878	CRABP2	127.25	TRUE	632	180.197	13963.1	0.0303057	enh8673-CRABP2
chr1	156660000	156665000	5001	*	chr1	156665000	156670000	5001	*	enh8674	intergenic	76.5511	CRABP2	127.25	TRUE	632	445.765	34123.8	0.0740629	enh8674-CRABP2
chr1	156665000	156670000	5001	*	chr1	156665000	156670000	5001	*	enh8675	genic	62.0807	CRABP2	127.25	TRUE	632	819.691	50887	0.110446	enh8675-CRABP2
chr1	156675000	156680000	5001	*	chr1	156665000	156670000	5001	*	enh8676	promoter	73.8738	CRABP2	127.25	TRUE	632	250.829	18529.7	0.0402171	enh8676-CRABP2
chr1	156675000	156680000	5001	*	chr1	156665000	156670000	5001	*	enh8677	intergenic	67.945	CRABP2	127.25	TRUE	632	250.829	17042.5	0.0369894	enh8677-CRABP2
chr1	156695000	156700000	5001	*	chr1	156665000	156670000	5001	*	enh8680	promoter	122.899	CRABP2	127.25	TRUE	632	89.2468	10968.3	0.0238058	enh8680-CRABP2
chr1	156675000	156680000	5001	*	chr1	156690000	156695000	5001	*	enh8676	promoter	73.8738	ISG20L2	1965.62	TRUE	633	174.42	12885.1	0.0266758	enh8676-ISG20L2
chr1	156675000	156680000	5001	*	chr1	156690000	156695000	5001	*	enh8677	intergenic	67.945	ISG20L2	1965.62	TRUE	633	174.42	11851	0.0245349	enh8677-ISG20L2
chr1	156690000	156695000	5001	*	chr1	156690000	156695000	5001	*	enh8678	genic	60.6261	ISG20L2	1965.62	TRUE	633	955.513	57929	0.11993	enh8678-ISG20L2
chr1	156695000	156700000	5001	*	chr1	156690000	156695000	5001	*	enh8679	genic	98.9027	ISG20L2	1965.62	TRUE	633	323.663	32011.2	0.0662724	enh8679-ISG20L2
chr1	156695000	156700000	5001	*	chr1	156690000	156695000	5001	*	enh8680	promoter	122.899	ISG20L2	1965.62	TRUE	633	323.663	39777.9	0.0823517	enh8680-ISG20L2
chr1	156710000	156715000	5001	*	chr1	156690000	156695000	5001	*	enh8681	promoter	112.936	ISG20L2	1965.62	TRUE	633	91.2664	10307.3	0.0213391	enh8681-ISG20L2
chr1	156690000	156695000	5001	*	chr1	156695000	156700000	5001	*	enh8678	genic	60.6261	RRNAD1	1822.38	TRUE	634	323.663	19622.4	0.0364116	enh8678-RRNAD1
chr1	156695000	156700000	5001	*	chr1	156695000	156700000	5001	*	enh8679	genic	98.9027	RRNAD1	1822.38	TRUE	634	687.282	67974.1	0.126133	enh8679-RRNAD1
chr1	156695000	156700000	5001	*	chr1	156695000	156700000	5001	*	enh8680	promoter	122.899	RRNAD1	1822.38	TRUE	634	687.282	84466.2	0.156736	enh8680-RRNAD1
chr1	156710000	156715000	5001	*	chr1	156695000	156700000	5001	*	enh8681	promoter	112.936	RRNAD1	1822.38	TRUE	634	162.744	18379.8	0.0341057	enh8681-RRNAD1
chr1	156715000	156720000	5001	*	chr1	156695000	156700000	5001	*	enh8682	genic	98.8779	RRNAD1	1822.38	TRUE	634	127.29	12586.1	0.023355	enh8682-RRNAD1
chr1	156715000	156720000	5001	*	chr1	156695000	156700000	5001	*	enh8683	genic	104.696	RRNAD1	1822.38	TRUE	634	127.29	13326.7	0.0247292	enh8683-RRNAD1
chr1	156720000	156725000	5001	*	chr1	156695000	156700000	5001	*	enh8684	promoter	130.54	RRNAD1	1822.38	TRUE	634	105.804	13811.6	0.025629	enh8684-RRNAD1
chr1	156735000	156740000	5001	*	chr1	156695000	156700000	5001	*	enh8686	promoter	132.32	RRNAD1	1822.38	TRUE	634	109.87	14538	0.0269769	enh8686-RRNAD1
chr1	156695000	156700000	5001	*	chr1	156705000	156710000	5001	*	enh8679	genic	98.9027	MRPL24	999	TRUE	635	246.455	24375.1	0.0560101	enh8679-MRPL24
chr1	156695000	156700000	5001	*	chr1	156705000	156710000	5001	*	enh8680	promoter	122.899	MRPL24	999	TRUE	635	246.455	30289.1	0.0695995	enh8680-MRPL24
chr1	156710000	156715000	5001	*	chr1	156705000	156710000	5001	*	enh8681	promoter	112.936	MRPL24	999	TRUE	635	395.913	44713	0.102743	enh8681-MRPL24
chr1	156715000	156720000	5001	*	chr1	156705000	156710000	5001	*	enh8682	genic	98.8779	MRPL24	999	TRUE	635	200.661	19840.9	0.0455912	enh8682-MRPL24
chr1	156715000	156720000	5001	*	chr1	156705000	156710000	5001	*	enh8683	genic	104.696	MRPL24	999	TRUE	635	200.661	21008.4	0.048274	enh8683-MRPL24
chr1	156720000	156725000	5001	*	chr1	156705000	156710000	5001	*	enh8684	promoter	130.54	MRPL24	999	TRUE	635	177.209	23132.9	0.0531558	enh8684-MRPL24
chr1	156735000	156740000	5001	*	chr1	156705000	156710000	5001	*	enh8685	intergenic	80.4883	MRPL24	999	TRUE	635	129.154	10395.4	0.0238869	enh8685-MRPL24
chr1	156735000	156740000	5001	*	chr1	156705000	156710000	5001	*	enh8686	promoter	132.32	MRPL24	999	TRUE	635	129.154	17089.6	0.0392691	enh8686-MRPL24
chr1	156695000	156700000	5001	*	chr1	156710000	156715000	5001	*	enh8679	genic	98.9027	HDGF	5160.62	TRUE	636	162.744	16095.8	0.0292308	enh8679-HDGF
chr1	156695000	156700000	5001	*	chr1	156710000	156715000	5001	*	enh8680	promoter	122.899	HDGF	5160.62	TRUE	636	162.744	20001.1	0.0363229	enh8680-HDGF
chr1	156710000	156715000	5001	*	chr1	156710000	156715000	5001	*	enh8681	promoter	112.936	HDGF	5160.62	TRUE	636	1046.39	118176	0.214613	enh8681-HDGF
chr1	156715000	156720000	5001	*	chr1	156710000	156715000	5001	*	enh8682	genic	98.8779	HDGF	5160.62	TRUE	636	523.013	51714.4	0.0939158	enh8682-HDGF
chr1	156715000	156720000	5001	*	chr1	156710000	156715000	5001	*	enh8683	genic	104.696	HDGF	5160.62	TRUE	636	523.013	54757.4	0.0994421	enh8683-HDGF
chr1	156720000	156725000	5001	*	chr1	156710000	156715000	5001	*	enh8684	promoter	130.54	HDGF	5160.62	TRUE	636	231.268	30189.8	0.0548261	enh8684-HDGF
chr1	156735000	156740000	5001	*	chr1	156710000	156715000	5001	*	enh8685	intergenic	80.4883	HDGF	5160.62	TRUE	636	150.424	12107.4	0.0219876	enh8685-HDGF
chr1	156735000	156740000	5001	*	chr1	156710000	156715000	5001	*	enh8686	promoter	132.32	HDGF	5160.62	TRUE	636	150.424	19904.1	0.0361468	enh8686-HDGF
chr1	156695000	156700000	5001	*	chr1	156735000	156740000	5001	*	enh8679	genic	98.9027	PRCC	2971.12	TRUE	637	109.87	10866.5	0.0206909	enh8679-PRCC
chr1	156695000	156700000	5001	*	chr1	156735000	156740000	5001	*	enh8680	promoter	122.899	PRCC	2971.12	TRUE	637	109.87	13502.9	0.025711	enh8680-PRCC
chr1	156710000	156715000	5001	*	chr1	156735000	156740000	5001	*	enh8681	promoter	112.936	PRCC	2971.12	TRUE	637	150.424	16988.4	0.0323477	enh8681-PRCC
chr1	156715000	156720000	5001	*	chr1	156735000	156740000	5001	*	enh8682	genic	98.8779	PRCC	2971.12	TRUE	637	169.175	16727.7	0.0318513	enh8682-PRCC
chr1	156715000	156720000	5001	*	chr1	156735000	156740000	5001	*	enh8683	genic	104.696	PRCC	2971.12	TRUE	637	169.175	17712	0.0337255	enh8683-PRCC
chr1	156720000	156725000	5001	*	chr1	156735000	156740000	5001	*	enh8684	promoter	130.54	PRCC	2971.12	TRUE	637	185.182	24173.7	0.0460292	enh8684-PRCC
chr1	156735000	156740000	5001	*	chr1	156735000	156740000	5001	*	enh8685	intergenic	80.4883	PRCC	2971.12	TRUE	637	811.758	65337	0.124409	enh8685-PRCC
chr1	156735000	156740000	5001	*	chr1	156735000	156740000	5001	*	enh8686	promoter	132.32	PRCC	2971.12	TRUE	637	811.758	107412	0.204523	enh8686-PRCC
chr1	156750000	156755000	5001	*	chr1	156735000	156740000	5001	*	enh8688	genic	70.9059	PRCC	2971.12	TRUE	637	158.692	11252.2	0.0214254	enh8688-PRCC
chr1	1510000	1515000	5001	*	chr1	1565000	1570000	5001	*	enh116	promoter	114.912	MMP23B	37.5	TRUE	638	59.653	6854.82	0.0290711	enh116-MMP23B
chr1	1530000	1535000	5001	*	chr1	1565000	1570000	5001	*	enh120	genic	69.4977	MMP23B	37.5	TRUE	638	76.5917	5322.95	0.0225745	enh120-MMP23B
chr1	1535000	1540000	5001	*	chr1	1565000	1570000	5001	*	enh121	promoter	81.1921	MMP23B	37.5	TRUE	638	68.8126	5587.04	0.0236945	enh121-MMP23B
chr1	1540000	1545000	5001	*	chr1	1565000	1570000	5001	*	enh122	intergenic	90.3006	MMP23B	37.5	TRUE	638	75.9017	6853.98	0.0290675	enh122-MMP23B
chr1	1550000	1555000	5001	*	chr1	1565000	1570000	5001	*	enh123	promoter	126.26	MMP23B	37.5	TRUE	638	190.931	24106.9	0.102237	enh123-MMP23B
chr1	1560000	1565000	5001	*	chr1	1565000	1570000	5001	*	enh124	genic	59.8307	MMP23B	37.5	TRUE	638	666.529	39878.9	0.169125	enh124-MMP23B
chr1	1580000	1585000	5001	*	chr1	1565000	1570000	5001	*	enh125	genic	64.1468	MMP23B	37.5	TRUE	638	134.015	8596.64	0.0364581	enh125-MMP23B
chr1	1590000	1595000	5001	*	chr1	1565000	1570000	5001	*	enh126	genic	108.027	MMP23B	37.5	TRUE	638	75.5027	8156.3	0.0345906	enh126-MMP23B
chr1	1590000	1595000	5001	*	chr1	1565000	1570000	5001	*	enh127	genic	81.2847	MMP23B	37.5	TRUE	638	75.5027	6137.21	0.0260277	enh127-MMP23B
chr1	1620000	1625000	5001	*	chr1	1565000	1570000	5001	*	enh131	promoter	146.339	MMP23B	37.5	TRUE	638	42.8306	6267.8	0.0265816	enh131-MMP23B
chr1	1645000	1650000	5001	*	chr1	1565000	1570000	5001	*	enh132	genic	61.9277	MMP23B	37.5	TRUE	638	86.1373	5334.28	0.0226225	enh132-MMP23B
chr1	156765000	156770000	5001	*	chr1	156775000	156780000	5001	*	enh8690	genic	69.2605	SH2D2A	514.625	TRUE	639	162.269	11238.8	0.0260975	enh8690-SH2D2A
chr1	156765000	156770000	5001	*	chr1	156775000	156780000	5001	*	enh8691	genic	88.1341	SH2D2A	514.625	TRUE	639	162.269	14301.5	0.0332091	enh8691-SH2D2A
chr1	156770000	156775000	5001	*	chr1	156775000	156780000	5001	*	enh8692	intergenic	86.1132	SH2D2A	514.625	TRUE	639	378.663	32607.9	0.0757182	enh8692-SH2D2A
chr1	156770000	156775000	5001	*	chr1	156775000	156780000	5001	*	enh8693	intergenic	98.2375	SH2D2A	514.625	TRUE	639	378.663	37198.9	0.0863789	enh8693-SH2D2A
chr1	156780000	156785000	5001	*	chr1	156775000	156780000	5001	*	enh8694	genic	78.4385	SH2D2A	514.625	TRUE	639	428.832	33636.9	0.0781076	enh8694-SH2D2A
chr1	156785000	156790000	5001	*	chr1	156775000	156780000	5001	*	enh8695	promoter	87.5027	SH2D2A	514.625	TRUE	639	275.812	24134.3	0.0560417	enh8695-SH2D2A
chr1	156790000	156795000	5001	*	chr1	156775000	156780000	5001	*	enh8696	intergenic	62.385	SH2D2A	514.625	TRUE	639	178.659	11145.6	0.0258811	enh8696-SH2D2A
chr1	156795000	156800000	5001	*	chr1	156775000	156780000	5001	*	enh8697	intergenic	61.8864	SH2D2A	514.625	TRUE	639	155.359	9614.62	0.0223259	enh8697-SH2D2A
chr1	156765000	156770000	5001	*	chr1	156810000	156815000	5001	*	enh8691	genic	88.1341	INSRR	276	TRUE	640	105.554	9302.91	0.0244517	enh8691-INSRR
chr1	156770000	156775000	5001	*	chr1	156810000	156815000	5001	*	enh8692	intergenic	86.1132	INSRR	276	TRUE	640	108.16	9313.99	0.0244808	enh8692-INSRR
chr1	156770000	156775000	5001	*	chr1	156810000	156815000	5001	*	enh8693	intergenic	98.2375	INSRR	276	TRUE	640	108.16	10625.4	0.0279276	enh8693-INSRR
chr1	156780000	156785000	5001	*	chr1	156810000	156815000	5001	*	enh8694	genic	78.4385	INSRR	276	TRUE	640	117.174	9190.93	0.0241573	enh8694-INSRR
chr1	156785000	156790000	5001	*	chr1	156810000	156815000	5001	*	enh8695	promoter	87.5027	INSRR	276	TRUE	640	128.011	11201.3	0.0294414	enh8695-INSRR
chr1	156790000	156795000	5001	*	chr1	156810000	156815000	5001	*	enh8696	intergenic	62.385	INSRR	276	TRUE	640	158.762	9904.37	0.0260325	enh8696-INSRR
chr1	156795000	156800000	5001	*	chr1	156810000	156815000	5001	*	enh8697	intergenic	61.8864	INSRR	276	TRUE	640	202.722	12545.7	0.0329751	enh8697-INSRR
chr1	156805000	156810000	5001	*	chr1	156810000	156815000	5001	*	enh8698	intergenic	65.9205	INSRR	276	TRUE	640	328.65	21664.7	0.0569434	enh8698-INSRR
chr1	156815000	156820000	5001	*	chr1	156810000	156815000	5001	*	enh8699	genic	68.4427	INSRR	276	TRUE	640	463.162	31700	0.0833201	enh8699-INSRR
chr1	156825000	156830000	5001	*	chr1	156810000	156815000	5001	*	enh8700	genic	72.7093	INSRR	276	TRUE	640	179.461	13048.5	0.0342965	enh8700-INSRR
chr1	156830000	156835000	5001	*	chr1	156810000	156815000	5001	*	enh8701	promoter	84.5008	INSRR	276	TRUE	640	137.413	11611.5	0.0305196	enh8701-INSRR
chr1	156835000	156840000	5001	*	chr1	156810000	156815000	5001	*	enh8702	genic	72.1908	INSRR	276	TRUE	640	107.284	7744.91	0.0203566	enh8702-INSRR
chr1	156765000	156770000	5001	*	chr1	156830000	156835000	5001	*	enh8691	genic	88.1341	NTRK1	325.25	TRUE	641	125.938	11099.5	0.0240121	enh8691-NTRK1
chr1	156770000	156775000	5001	*	chr1	156830000	156835000	5001	*	enh8693	intergenic	98.2375	NTRK1	325.25	TRUE	641	103.389	10156.7	0.0219725	enh8693-NTRK1
chr1	156815000	156820000	5001	*	chr1	156830000	156835000	5001	*	enh8699	genic	68.4427	NTRK1	325.25	TRUE	641	163.347	11179.9	0.0241861	enh8699-NTRK1
chr1	156825000	156830000	5001	*	chr1	156830000	156835000	5001	*	enh8700	genic	72.7093	NTRK1	325.25	TRUE	641	327.116	23784.4	0.0514541	enh8700-NTRK1
chr1	156830000	156835000	5001	*	chr1	156830000	156835000	5001	*	enh8701	promoter	84.5008	NTRK1	325.25	TRUE	641	788.11	66595.9	0.144071	enh8701-NTRK1
chr1	156835000	156840000	5001	*	chr1	156830000	156835000	5001	*	enh8702	genic	72.1908	NTRK1	325.25	TRUE	641	387.8	27995.6	0.0605644	enh8702-NTRK1
chr1	156840000	156845000	5001	*	chr1	156830000	156835000	5001	*	enh8703	genic	59.8383	NTRK1	325.25	TRUE	641	222.946	13340.7	0.0288608	enh8703-NTRK1
chr1	156860000	156865000	5001	*	chr1	156860000	156865000	5001	*	enh8704	intergenic	71.4826	PEAR1	454.625	TRUE	642	748.424	53499.3	0.110242	enh8704-PEAR1
chr1	156860000	156865000	5001	*	chr1	156860000	156865000	5001	*	enh8705	intergenic	82.3101	PEAR1	454.625	TRUE	642	748.424	61602.8	0.12694	enh8705-PEAR1
chr1	156865000	156870000	5001	*	chr1	156860000	156865000	5001	*	enh8706	genic	66.4561	PEAR1	454.625	TRUE	642	379.768	25237.9	0.0520057	enh8706-PEAR1
chr1	156875000	156880000	5001	*	chr1	156860000	156865000	5001	*	enh8707	genic	81.5695	PEAR1	454.625	TRUE	642	160.677	13106.3	0.0270072	enh8707-PEAR1
chr1	156895000	156900000	5001	*	chr1	156860000	156865000	5001	*	enh8711	genic	74.0292	PEAR1	454.625	TRUE	642	135.238	10011.6	0.0206301	enh8711-PEAR1
chr1	156895000	156900000	5001	*	chr1	156860000	156865000	5001	*	enh8712	genic	78.0906	PEAR1	454.625	TRUE	642	135.238	10560.8	0.0217619	enh8712-PEAR1
chr1	156860000	156865000	5001	*	chr1	156890000	156895000	5001	*	enh8704	intergenic	71.4826	LRRC71	301.5	TRUE	643	124.171	8876.06	0.0203662	enh8704-LRRC71
chr1	156860000	156865000	5001	*	chr1	156890000	156895000	5001	*	enh8705	intergenic	82.3101	LRRC71	301.5	TRUE	643	124.171	10220.5	0.0234511	enh8705-LRRC71
chr1	156865000	156870000	5001	*	chr1	156890000	156895000	5001	*	enh8706	genic	66.4561	LRRC71	301.5	TRUE	643	133.611	8879.25	0.0203735	enh8706-LRRC71
chr1	156875000	156880000	5001	*	chr1	156890000	156895000	5001	*	enh8707	genic	81.5695	LRRC71	301.5	TRUE	643	164.549	13422.2	0.0307973	enh8707-LRRC71
chr1	156880000	156885000	5001	*	chr1	156890000	156895000	5001	*	enh8708	genic	66.3687	LRRC71	301.5	TRUE	643	215.178	14281	0.032768	enh8708-LRRC71
chr1	156880000	156885000	5001	*	chr1	156890000	156895000	5001	*	enh8709	genic	67.3247	LRRC71	301.5	TRUE	643	215.178	14486.8	0.03324	enh8709-LRRC71
chr1	156890000	156895000	5001	*	chr1	156890000	156895000	5001	*	enh8710	promoter	67.4086	LRRC71	301.5	TRUE	643	888.218	59873.6	0.13738	enh8710-LRRC71
chr1	156895000	156900000	5001	*	chr1	156890000	156895000	5001	*	enh8711	genic	74.0292	LRRC71	301.5	TRUE	643	378.088	27989.6	0.0642223	enh8711-LRRC71
chr1	156895000	156900000	5001	*	chr1	156890000	156895000	5001	*	enh8712	genic	78.0906	LRRC71	301.5	TRUE	643	378.088	29525.1	0.0677456	enh8712-LRRC71
chr1	156900000	156905000	5001	*	chr1	156890000	156895000	5001	*	enh8713	genic	65.8704	LRRC71	301.5	TRUE	643	159.42	10501.1	0.0240947	enh8713-LRRC71
chr1	156905000	156910000	5001	*	chr1	156890000	156895000	5001	*	enh8714	genic	60.8502	LRRC71	301.5	TRUE	643	150.05	9130.56	0.0209501	enh8714-LRRC71
chr1	156890000	156895000	5001	*	chr1	156900000	156905000	5001	*	enh8710	promoter	67.4086	ARHGEF11	1916.5	TRUE	644	159.42	10746.3	0.0259721	enh8710-ARHGEF11
chr1	156895000	156900000	5001	*	chr1	156900000	156905000	5001	*	enh8711	genic	74.0292	ARHGEF11	1916.5	TRUE	644	401.963	29757	0.071918	enh8711-ARHGEF11
chr1	156895000	156900000	5001	*	chr1	156900000	156905000	5001	*	enh8712	genic	78.0906	ARHGEF11	1916.5	TRUE	644	401.963	31389.5	0.0758635	enh8712-ARHGEF11
chr1	156900000	156905000	5001	*	chr1	156900000	156905000	5001	*	enh8713	genic	65.8704	ARHGEF11	1916.5	TRUE	644	857.88	56508.9	0.136573	enh8713-ARHGEF11
chr1	156905000	156910000	5001	*	chr1	156900000	156905000	5001	*	enh8714	genic	60.8502	ARHGEF11	1916.5	TRUE	644	398.776	24265.6	0.0586461	enh8714-ARHGEF11
chr1	1510000	1515000	5001	*	chr1	1570000	1575000	5001	*	enh116	promoter	114.912	CDK11B	6076.25	TRUE	645	55.8731	6420.47	0.0297431	enh116-CDK11B
chr1	1520000	1525000	5001	*	chr1	1570000	1575000	5001	*	enh118	intergenic	84.1183	CDK11B	6076.25	TRUE	645	60.6325	5100.31	0.0236273	enh118-CDK11B
chr1	1525000	1530000	5001	*	chr1	1570000	1575000	5001	*	enh119	intergenic	66.3532	CDK11B	6076.25	TRUE	645	67.997	4511.82	0.0209012	enh119-CDK11B
chr1	1535000	1540000	5001	*	chr1	1570000	1575000	5001	*	enh121	promoter	81.1921	CDK11B	6076.25	TRUE	645	60.1555	4884.15	0.022626	enh121-CDK11B
chr1	1540000	1545000	5001	*	chr1	1570000	1575000	5001	*	enh122	intergenic	90.3006	CDK11B	6076.25	TRUE	645	66.1836	5976.42	0.027686	enh122-CDK11B
chr1	1550000	1555000	5001	*	chr1	1570000	1575000	5001	*	enh123	promoter	126.26	CDK11B	6076.25	TRUE	645	133.007	16793.4	0.0777962	enh123-CDK11B
chr1	1560000	1565000	5001	*	chr1	1570000	1575000	5001	*	enh124	genic	59.8307	CDK11B	6076.25	TRUE	645	223.432	13368.1	0.0619281	enh124-CDK11B
chr1	1580000	1585000	5001	*	chr1	1570000	1575000	5001	*	enh125	genic	64.1468	CDK11B	6076.25	TRUE	645	183.213	11752.6	0.0544441	enh125-CDK11B
chr1	1590000	1595000	5001	*	chr1	1570000	1575000	5001	*	enh126	genic	108.027	CDK11B	6076.25	TRUE	645	88.1625	9523.89	0.0441198	enh126-CDK11B
chr1	1590000	1595000	5001	*	chr1	1570000	1575000	5001	*	enh127	genic	81.2847	CDK11B	6076.25	TRUE	645	88.1625	7166.25	0.0331979	enh127-CDK11B
chr1	1605000	1610000	5001	*	chr1	1570000	1575000	5001	*	enh128	genic	73.0635	CDK11B	6076.25	TRUE	645	60.6583	4431.91	0.020531	enh128-CDK11B
chr1	1610000	1615000	5001	*	chr1	1570000	1575000	5001	*	enh129	genic	65.6554	CDK11B	6076.25	TRUE	645	72.5841	4765.54	0.0220765	enh129-CDK11B
chr1	1620000	1625000	5001	*	chr1	1570000	1575000	5001	*	enh131	promoter	146.339	CDK11B	6076.25	TRUE	645	82.4063	12059.3	0.0558651	enh131-CDK11B
chr1	1645000	1650000	5001	*	chr1	1570000	1575000	5001	*	enh132	genic	61.9277	CDK11B	6076.25	TRUE	645	88.8966	5505.16	0.0255028	enh132-CDK11B
chr1	1655000	1660000	5001	*	chr1	1570000	1575000	5001	*	enh133	promoter	115.933	CDK11B	6076.25	TRUE	645	54.01	6261.54	0.0290068	enh133-CDK11B
chr1	157055000	157060000	5001	*	chr1	157060000	157065000	5001	*	enh8725	intergenic	77.2111	ETV3L	325.875	TRUE	646	319.078	24636.4	0.0589564	enh8725-ETV3L
chr1	157060000	157065000	5001	*	chr1	157060000	157065000	5001	*	enh8726	intergenic	72.9833	ETV3L	325.875	TRUE	646	778.198	56795.5	0.135915	enh8726-ETV3L
chr1	157065000	157070000	5001	*	chr1	157060000	157065000	5001	*	enh8727	promoter	84.5779	ETV3L	325.875	TRUE	646	430.128	36379.4	0.0870582	enh8727-ETV3L
chr1	157075000	157080000	5001	*	chr1	157060000	157065000	5001	*	enh8728	intergenic	94.4237	ETV3L	325.875	TRUE	646	153.22	14467.6	0.034622	enh8728-ETV3L
chr1	157075000	157080000	5001	*	chr1	157060000	157065000	5001	*	enh8729	intergenic	68.9719	ETV3L	325.875	TRUE	646	153.22	10567.9	0.0252897	enh8729-ETV3L
chr1	157080000	157085000	5001	*	chr1	157060000	157065000	5001	*	enh8730	intergenic	76.6112	ETV3L	325.875	TRUE	646	117.494	9001.35	0.0215408	enh8730-ETV3L
chr1	157105000	157110000	5001	*	chr1	157060000	157065000	5001	*	enh8732	genic	84.4977	ETV3L	325.875	TRUE	646	113.769	9613.18	0.023005	enh8732-ETV3L
chr1	157105000	157110000	5001	*	chr1	157060000	157065000	5001	*	enh8733	promoter	117.557	ETV3L	325.875	TRUE	646	113.769	13374.3	0.0320054	enh8733-ETV3L
chr1	157115000	157120000	5001	*	chr1	157060000	157065000	5001	*	enh8735	intergenic	93.6038	ETV3L	325.875	TRUE	646	147.668	13822.3	0.0330777	enh8735-ETV3L
chr1	157125000	157130000	5001	*	chr1	157060000	157065000	5001	*	enh8736	intergenic	89.2529	ETV3L	325.875	TRUE	646	195.078	17411.3	0.0416664	enh8736-ETV3L
chr1	157125000	157130000	5001	*	chr1	157060000	157065000	5001	*	enh8737	intergenic	80.2263	ETV3L	325.875	TRUE	646	195.078	15650.4	0.0374525	enh8737-ETV3L
chr1	157130000	157135000	5001	*	chr1	157060000	157065000	5001	*	enh8738	intergenic	68.8272	ETV3L	325.875	TRUE	646	131.144	9026.3	0.0216005	enh8738-ETV3L
chr1	157060000	157065000	5001	*	chr1	157095000	157100000	5001	*	enh8726	intergenic	72.9833	CYCSP52	32	TRUE	647	92.5133	6751.93	0.0222159	enh8726-CYCSP52
chr1	157065000	157070000	5001	*	chr1	157095000	157100000	5001	*	enh8727	promoter	84.5779	CYCSP52	32	TRUE	647	103.453	8749.83	0.0287896	enh8727-CYCSP52
chr1	157075000	157080000	5001	*	chr1	157095000	157100000	5001	*	enh8728	intergenic	94.4237	CYCSP52	32	TRUE	647	146.252	13809.7	0.045438	enh8728-CYCSP52
chr1	157075000	157080000	5001	*	chr1	157095000	157100000	5001	*	enh8729	intergenic	68.9719	CYCSP52	32	TRUE	647	146.252	10087.3	0.0331902	enh8729-CYCSP52
chr1	157080000	157085000	5001	*	chr1	157095000	157100000	5001	*	enh8730	intergenic	76.6112	CYCSP52	32	TRUE	647	170.145	13035	0.0428892	enh8730-CYCSP52
chr1	157085000	157090000	5001	*	chr1	157095000	157100000	5001	*	enh8731	intergenic	70.1968	CYCSP52	32	TRUE	647	228.235	16021.4	0.0527151	enh8731-CYCSP52
chr1	157105000	157110000	5001	*	chr1	157095000	157100000	5001	*	enh8732	genic	84.4977	CYCSP52	32	TRUE	647	233.929	19766.4	0.0650375	enh8732-CYCSP52
chr1	157105000	157110000	5001	*	chr1	157095000	157100000	5001	*	enh8733	promoter	117.557	CYCSP52	32	TRUE	647	233.929	27499.9	0.0904828	enh8733-CYCSP52
chr1	157110000	157115000	5001	*	chr1	157095000	157100000	5001	*	enh8734	intergenic	60.1969	CYCSP52	32	TRUE	647	155.139	9338.86	0.0307276	enh8734-CYCSP52
chr1	157115000	157120000	5001	*	chr1	157095000	157100000	5001	*	enh8735	intergenic	93.6038	CYCSP52	32	TRUE	647	102.622	9605.79	0.0316059	enh8735-CYCSP52
chr1	157125000	157130000	5001	*	chr1	157095000	157100000	5001	*	enh8736	intergenic	89.2529	CYCSP52	32	TRUE	647	84.1711	7512.52	0.0247184	enh8736-CYCSP52
chr1	157125000	157130000	5001	*	chr1	157095000	157100000	5001	*	enh8737	intergenic	80.2263	CYCSP52	32	TRUE	647	84.1711	6752.74	0.0222185	enh8737-CYCSP52
chr1	157060000	157065000	5001	*	chr1	157100000	157105000	5001	*	enh8726	intergenic	72.9833	ETV3	1466.12	TRUE	648	112.94	8242.7	0.0236725	enh8726-ETV3
chr1	157065000	157070000	5001	*	chr1	157100000	157105000	5001	*	enh8727	promoter	84.5779	ETV3	1466.12	TRUE	648	119.392	10097.9	0.0290007	enh8727-ETV3
chr1	157075000	157080000	5001	*	chr1	157100000	157105000	5001	*	enh8728	intergenic	94.4237	ETV3	1466.12	TRUE	648	127.702	12058.1	0.0346302	enh8728-ETV3
chr1	157075000	157080000	5001	*	chr1	157100000	157105000	5001	*	enh8729	intergenic	68.9719	ETV3	1466.12	TRUE	648	127.702	8807.87	0.0252957	enh8729-ETV3
chr1	157080000	157085000	5001	*	chr1	157100000	157105000	5001	*	enh8730	intergenic	76.6112	ETV3	1466.12	TRUE	648	162.424	12443.5	0.0357369	enh8730-ETV3
chr1	157085000	157090000	5001	*	chr1	157100000	157105000	5001	*	enh8731	intergenic	70.1968	ETV3	1466.12	TRUE	648	182.889	12838.2	0.0368706	enh8731-ETV3
chr1	157105000	157110000	5001	*	chr1	157100000	157105000	5001	*	enh8732	genic	84.4977	ETV3	1466.12	TRUE	648	395.479	33417.1	0.0959717	enh8732-ETV3
chr1	157105000	157110000	5001	*	chr1	157100000	157105000	5001	*	enh8733	promoter	117.557	ETV3	1466.12	TRUE	648	395.479	46491.2	0.13352	enh8733-ETV3
chr1	157110000	157115000	5001	*	chr1	157100000	157105000	5001	*	enh8734	intergenic	60.1969	ETV3	1466.12	TRUE	648	178.998	10775.1	0.0309456	enh8734-ETV3
chr1	157115000	157120000	5001	*	chr1	157100000	157105000	5001	*	enh8735	intergenic	93.6038	ETV3	1466.12	TRUE	648	139.802	13086	0.0375822	enh8735-ETV3
chr1	157125000	157130000	5001	*	chr1	157100000	157105000	5001	*	enh8736	intergenic	89.2529	ETV3	1466.12	TRUE	648	83.1393	7420.43	0.021311	enh8736-ETV3
chr1	15735000	15740000	5001	*	chr1	15735000	15740000	5001	*	enh954	promoter	105.23	EFHD2	2578.88	TRUE	649	660.664	69521.7	0.164002	enh954-EFHD2
chr1	15735000	15740000	5001	*	chr1	15735000	15740000	5001	*	enh955	genic	98.9204	EFHD2	2578.88	TRUE	649	660.664	65353.2	0.154169	enh955-EFHD2
chr1	15740000	15745000	5001	*	chr1	15735000	15740000	5001	*	enh956	genic	100.863	EFHD2	2578.88	TRUE	649	380.443	38372.5	0.0905211	enh956-EFHD2
chr1	15740000	15745000	5001	*	chr1	15735000	15740000	5001	*	enh957	genic	82.8889	EFHD2	2578.88	TRUE	649	380.443	31534.5	0.0743902	enh957-EFHD2
chr1	15745000	15750000	5001	*	chr1	15735000	15740000	5001	*	enh958	genic	74.56	EFHD2	2578.88	TRUE	649	182.469	13604.9	0.0320941	enh958-EFHD2
chr1	157465000	157470000	5001	*	chr1	157480000	157485000	5001	*	enh8770	intergenic	65.1381	FCRL5	374	TRUE	650	112.75	7344.31	0.023232	enh8770-FCRL5
chr1	157470000	157475000	5001	*	chr1	157480000	157485000	5001	*	enh8771	intergenic	65.8714	FCRL5	374	TRUE	650	142.744	9402.76	0.0297434	enh8771-FCRL5
chr1	157475000	157480000	5001	*	chr1	157480000	157485000	5001	*	enh8772	intergenic	73.2789	FCRL5	374	TRUE	650	353.597	25911.2	0.0819639	enh8772-FCRL5
chr1	157480000	157485000	5001	*	chr1	157480000	157485000	5001	*	enh8773	intergenic	63.9057	FCRL5	374	TRUE	650	930.517	59465.3	0.188104	enh8773-FCRL5
chr1	157485000	157490000	5001	*	chr1	157480000	157485000	5001	*	enh8774	genic	75.9944	FCRL5	374	TRUE	650	275.602	20944.2	0.066252	enh8774-FCRL5
chr1	157520000	157525000	5001	*	chr1	157540000	157545000	5001	*	enh8775	promoter	64.5044	FCRL4	400.375	TRUE	651	94.2089	6076.89	0.0240401	enh8775-FCRL4
chr1	157530000	157535000	5001	*	chr1	157540000	157545000	5001	*	enh8776	intergenic	60.362	FCRL4	400.375	TRUE	651	177.676	10724.9	0.0424274	enh8776-FCRL4
chr1	157530000	157535000	5001	*	chr1	157540000	157545000	5001	*	enh8777	intergenic	66.9114	FCRL4	400.375	TRUE	651	177.676	11888.5	0.0470308	enh8777-FCRL4
chr1	157535000	157540000	5001	*	chr1	157540000	157545000	5001	*	enh8778	intergenic	67.3212	FCRL4	400.375	TRUE	651	390.812	26310	0.104082	enh8778-FCRL4
chr1	157550000	157555000	5001	*	chr1	157540000	157545000	5001	*	enh8779	genic	63.257	FCRL4	400.375	TRUE	651	127.458	8062.62	0.0318956	enh8779-FCRL4
chr1	157555000	157560000	5001	*	chr1	157540000	157545000	5001	*	enh8780	genic	61.1343	FCRL4	400.375	TRUE	651	113.776	6955.6	0.0275163	enh8780-FCRL4
chr1	157565000	157570000	5001	*	chr1	157540000	157545000	5001	*	enh8781	genic	88.7961	FCRL4	400.375	TRUE	651	61.7989	5487.51	0.0217085	enh8781-FCRL4
chr1	157605000	157610000	5001	*	chr1	157645000	157650000	5001	*	enh8784	intergenic	66.3452	FCRL3	202.875	TRUE	652	75.2313	4991.23	0.021806	enh8784-FCRL3
chr1	157615000	157620000	5001	*	chr1	157645000	157650000	5001	*	enh8785	intergenic	68.5208	FCRL3	202.875	TRUE	652	72.1244	4942.02	0.021591	enh8785-FCRL3
chr1	157620000	157625000	5001	*	chr1	157645000	157650000	5001	*	enh8786	intergenic	77.6058	FCRL3	202.875	TRUE	652	73.9662	5740.2	0.0250781	enh8786-FCRL3
chr1	157625000	157630000	5001	*	chr1	157645000	157650000	5001	*	enh8787	intergenic	61.5274	FCRL3	202.875	TRUE	652	90.9445	5595.58	0.0244463	enh8787-FCRL3
chr1	157630000	157635000	5001	*	chr1	157645000	157650000	5001	*	enh8788	intergenic	60.7195	FCRL3	202.875	TRUE	652	135.141	8205.68	0.0358494	enh8788-FCRL3
chr1	157640000	157645000	5001	*	chr1	157645000	157650000	5001	*	enh8789	intergenic	59.4559	FCRL3	202.875	TRUE	652	324.201	19275.7	0.0842126	enh8789-FCRL3
chr1	157660000	157665000	5001	*	chr1	157645000	157650000	5001	*	enh8790	genic	66.5142	FCRL3	202.875	TRUE	652	139.732	9294.15	0.0406048	enh8790-FCRL3
chr1	157670000	157675000	5001	*	chr1	157645000	157650000	5001	*	enh8791	promoter	62.5623	FCRL3	202.875	TRUE	652	85.4163	5343.84	0.0233465	enh8791-FCRL3
chr1	157670000	157675000	5001	*	chr1	157645000	157650000	5001	*	enh8792	intergenic	61.5604	FCRL3	202.875	TRUE	652	85.4163	5258.26	0.0229726	enh8792-FCRL3
chr1	15655000	15660000	5001	*	chr1	15760000	15765000	5001	*	enh945	genic	73.0332	CTRC	65.5	TRUE	653	105.051	7672.18	0.0215148	enh945-CTRC
chr1	15735000	15740000	5001	*	chr1	15760000	15765000	5001	*	enh954	promoter	105.23	CTRC	65.5	TRUE	653	78.1021	8218.69	0.0230473	enh954-CTRC
chr1	15735000	15740000	5001	*	chr1	15760000	15765000	5001	*	enh955	genic	98.9204	CTRC	65.5	TRUE	653	78.1021	7725.89	0.0216654	enh955-CTRC
chr1	15740000	15745000	5001	*	chr1	15760000	15765000	5001	*	enh956	genic	100.863	CTRC	65.5	TRUE	653	85.3376	8607.38	0.0241373	enh956-CTRC
chr1	15745000	15750000	5001	*	chr1	15760000	15765000	5001	*	enh958	genic	74.56	CTRC	65.5	TRUE	653	128.401	9573.58	0.0268468	enh958-CTRC
chr1	15755000	15760000	5001	*	chr1	15760000	15765000	5001	*	enh959	genic	68.5072	CTRC	65.5	TRUE	653	329.886	22599.6	0.063375	enh959-CTRC
chr1	15755000	15760000	5001	*	chr1	15760000	15765000	5001	*	enh960	intergenic	71.9718	CTRC	65.5	TRUE	653	329.886	23742.5	0.06658	enh960-CTRC
chr1	15760000	15765000	5001	*	chr1	15760000	15765000	5001	*	enh961	intergenic	87.3078	CTRC	65.5	TRUE	653	663.318	57912.8	0.162402	enh961-CTRC
chr1	15775000	15780000	5001	*	chr1	15760000	15765000	5001	*	enh962	intergenic	57.8667	CTRC	65.5	TRUE	653	150.733	8722.44	0.02446	enh962-CTRC
chr1	15785000	15790000	5001	*	chr1	15760000	15765000	5001	*	enh963	genic	77.1269	CTRC	65.5	TRUE	653	112.474	8674.8	0.0243264	enh963-CTRC
chr1	157690000	157695000	5001	*	chr1	157715000	157720000	5001	*	enh8793	intergenic	61.1883	FCRL2	402.5	TRUE	654	91.3134	5587.31	0.0267724	enh8793-FCRL2
chr1	157700000	157705000	5001	*	chr1	157715000	157720000	5001	*	enh8794	intergenic	79.6757	FCRL2	402.5	TRUE	654	111.056	8848.47	0.0423987	enh8794-FCRL2
chr1	157725000	157730000	5001	*	chr1	157715000	157720000	5001	*	enh8795	genic	64.1869	FCRL2	402.5	TRUE	654	190.213	12209.2	0.0585019	enh8795-FCRL2
chr1	157730000	157735000	5001	*	chr1	157715000	157720000	5001	*	enh8796	genic	56.4526	FCRL2	402.5	TRUE	654	143.735	8114.19	0.0388803	enh8796-FCRL2
chr1	157740000	157745000	5001	*	chr1	157715000	157720000	5001	*	enh8797	genic	72.78	FCRL2	402.5	TRUE	654	83.9524	6110.05	0.0292772	enh8797-FCRL2
chr1	157740000	157745000	5001	*	chr1	157715000	157720000	5001	*	enh8798	genic	63.245	FCRL2	402.5	TRUE	654	83.9524	5309.57	0.0254416	enh8798-FCRL2
chr1	157745000	157750000	5001	*	chr1	157715000	157720000	5001	*	enh8799	promoter	76.5092	FCRL2	402.5	TRUE	654	60.6733	4642.07	0.0222431	enh8799-FCRL2
chr1	157740000	157745000	5001	*	chr1	157760000	157765000	5001	*	enh8797	genic	72.78	FCRL1	310.625	TRUE	655	95.7003	6965.07	0.0277488	enh8797-FCRL1
chr1	157740000	157745000	5001	*	chr1	157760000	157765000	5001	*	enh8798	genic	63.245	FCRL1	310.625	TRUE	655	95.7003	6052.57	0.0241134	enh8798-FCRL1
chr1	157745000	157750000	5001	*	chr1	157760000	157765000	5001	*	enh8799	promoter	76.5092	FCRL1	310.625	TRUE	655	153.533	11746.7	0.0467986	enh8799-FCRL1
chr1	157750000	157755000	5001	*	chr1	157760000	157765000	5001	*	enh8800	intergenic	64.7722	FCRL1	310.625	TRUE	655	212.868	13787.9	0.054931	enh8800-FCRL1
chr1	157755000	157760000	5001	*	chr1	157760000	157765000	5001	*	enh8801	intergenic	61.3726	FCRL1	310.625	TRUE	655	320.186	19650.6	0.0782881	enh8801-FCRL1
chr1	157770000	157775000	5001	*	chr1	157760000	157765000	5001	*	enh8802	genic	68.8779	FCRL1	310.625	TRUE	655	210.987	14532.3	0.0578967	enh8802-FCRL1
chr1	157785000	157790000	5001	*	chr1	157760000	157765000	5001	*	enh8803	promoter	68.9637	FCRL1	310.625	TRUE	655	95.7626	6604.14	0.0263109	enh8803-FCRL1
chr1	157785000	157790000	5001	*	chr1	157800000	157805000	5001	*	enh8803	promoter	68.9637	CD5L	104.5	TRUE	656	147.306	10158.8	0.0364679	enh8803-CD5L
chr1	157800000	157805000	5001	*	chr1	157800000	157805000	5001	*	enh8804	genic	64.6796	CD5L	104.5	TRUE	656	819.277	52990.5	0.190225	enh8804-CD5L
chr1	157810000	157815000	5001	*	chr1	157800000	157805000	5001	*	enh8805	intergenic	78.8576	CD5L	104.5	TRUE	656	206.864	16312.8	0.0585595	enh8805-CD5L
chr1	157815000	157820000	5001	*	chr1	157800000	157805000	5001	*	enh8806	intergenic	82.7316	CD5L	104.5	TRUE	656	132.005	10921	0.0392042	enh8806-CD5L
chr1	157820000	157825000	5001	*	chr1	157800000	157805000	5001	*	enh8807	intergenic	64.8444	CD5L	104.5	TRUE	656	108.288	7021.85	0.025207	enh8807-CD5L
chr1	15755000	15760000	5001	*	chr1	15780000	15785000	5001	*	enh960	intergenic	71.9718	CELA2A	248.375	TRUE	657	78.2537	5632.06	0.020494	enh960-CELA2A
chr1	15760000	15765000	5001	*	chr1	15780000	15785000	5001	*	enh961	intergenic	87.3078	CELA2A	248.375	TRUE	657	103.19	9009.33	0.0327832	enh961-CELA2A
chr1	15775000	15780000	5001	*	chr1	15780000	15785000	5001	*	enh962	intergenic	57.8667	CELA2A	248.375	TRUE	657	389.882	22561.2	0.0820959	enh962-CELA2A
chr1	15785000	15790000	5001	*	chr1	15780000	15785000	5001	*	enh963	genic	77.1269	CELA2A	248.375	TRUE	657	366.111	28237	0.102749	enh963-CELA2A
chr1	15790000	15795000	5001	*	chr1	15780000	15785000	5001	*	enh964	genic	71.3825	CELA2A	248.375	TRUE	657	170.749	12188.5	0.0443517	enh964-CELA2A
chr1	15790000	15795000	5001	*	chr1	15780000	15785000	5001	*	enh965	genic	61.6627	CELA2A	248.375	TRUE	657	170.749	10528.9	0.0383125	enh965-CELA2A
chr1	15805000	15810000	5001	*	chr1	15780000	15785000	5001	*	enh966	genic	59.9628	CELA2A	248.375	TRUE	657	91.9988	5516.5	0.0200735	enh966-CELA2A
chr1	157865000	157870000	5001	*	chr1	157895000	157900000	5001	*	enh8814	intergenic	67.2484	LOC105371458	527.875	TRUE	658	99.5857	6696.98	0.0208303	enh8814-LOC105371458
chr1	157875000	157880000	5001	*	chr1	157895000	157900000	5001	*	enh8815	intergenic	62.9047	LOC105371458	527.875	TRUE	658	118.878	7477.96	0.0232595	enh8815-LOC105371458
chr1	157885000	157890000	5001	*	chr1	157895000	157900000	5001	*	enh8816	intergenic	57.9153	LOC105371458	527.875	TRUE	658	192.458	11146.3	0.0346694	enh8816-LOC105371458
chr1	157885000	157890000	5001	*	chr1	157895000	157900000	5001	*	enh8817	intergenic	57.1768	LOC105371458	527.875	TRUE	658	192.458	11004.1	0.0342273	enh8817-LOC105371458
chr1	157890000	157895000	5001	*	chr1	157895000	157900000	5001	*	enh8818	intergenic	65.91	LOC105371458	527.875	TRUE	658	353.422	23294.1	0.072454	enh8818-LOC105371458
chr1	157895000	157900000	5001	*	chr1	157895000	157900000	5001	*	enh8819	promoter	70.0415	LOC105371458	527.875	TRUE	658	754.447	52842.6	0.164362	enh8819-LOC105371458
chr1	157905000	157910000	5001	*	chr1	157895000	157900000	5001	*	enh8820	genic	79.0413	LOC105371458	527.875	TRUE	658	217.535	17194.3	0.0534812	enh8820-LOC105371458
chr1	157910000	157915000	5001	*	chr1	157895000	157900000	5001	*	enh8821	genic	83.441	LOC105371458	527.875	TRUE	658	150.875	12589.2	0.0391575	enh8821-LOC105371458
chr1	157915000	157920000	5001	*	chr1	157895000	157900000	5001	*	enh8822	genic	70.0189	LOC105371458	527.875	TRUE	658	93.0494	6515.22	0.020265	enh8822-LOC105371458
chr1	157950000	157955000	5001	*	chr1	157960000	157965000	5001	*	enh8827	intergenic	63.9148	KIRREL	1493.12	TRUE	659	171.339	10951.1	0.0312276	enh8827-KIRREL
chr1	157960000	157965000	5001	*	chr1	157960000	157965000	5001	*	enh8828	intergenic	68.9474	KIRREL	1493.12	TRUE	659	759.48	52364.1	0.149319	enh8828-KIRREL
chr1	157960000	157965000	5001	*	chr1	157960000	157965000	5001	*	enh8829	promoter	75.429	KIRREL	1493.12	TRUE	659	759.48	57286.8	0.163356	enh8829-KIRREL
chr1	157990000	157995000	5001	*	chr1	157960000	157965000	5001	*	enh8830	genic	79.2678	KIRREL	1493.12	TRUE	659	98.7231	7825.57	0.022315	enh8830-KIRREL
chr1	158055000	158060000	5001	*	chr1	157960000	157965000	5001	*	enh8838	genic	72.3837	KIRREL	1493.12	TRUE	659	111.155	8045.83	0.0229431	enh8838-KIRREL
chr1	157960000	157965000	5001	*	chr1	157995000	158000000	5001	*	enh8829	promoter	75.429	KIRREL-IT1	66	TRUE	660	80.9157	6103.39	0.0209028	enh8829-KIRREL-IT1
chr1	157990000	157995000	5001	*	chr1	157995000	158000000	5001	*	enh8830	genic	79.2678	KIRREL-IT1	66	TRUE	660	428.191	33941.8	0.116243	enh8830-KIRREL-IT1
chr1	157990000	157995000	5001	*	chr1	157995000	158000000	5001	*	enh8831	promoter	68.6545	KIRREL-IT1	66	TRUE	660	428.191	29397.2	0.100679	enh8831-KIRREL-IT1
chr1	158000000	158005000	5001	*	chr1	157995000	158000000	5001	*	enh8832	genic	61.6378	KIRREL-IT1	66	TRUE	660	425.883	26250.5	0.0899023	enh8832-KIRREL-IT1
chr1	158005000	158010000	5001	*	chr1	157995000	158000000	5001	*	enh8833	genic	84.889	KIRREL-IT1	66	TRUE	660	183.658	15590.5	0.0533943	enh8833-KIRREL-IT1
chr1	158020000	158025000	5001	*	chr1	157995000	158000000	5001	*	enh8834	genic	71.1525	KIRREL-IT1	66	TRUE	660	100.595	7157.57	0.0245132	enh8834-KIRREL-IT1
chr1	15735000	15740000	5001	*	chr1	15800000	15805000	5001	*	enh954	promoter	105.23	CELA2B	134.75	TRUE	661	49.063	5162.9	0.0210756	enh954-CELA2B
chr1	15760000	15765000	5001	*	chr1	15800000	15805000	5001	*	enh961	intergenic	87.3078	CELA2B	134.75	TRUE	661	68.8972	6015.26	0.024555	enh961-CELA2B
chr1	15775000	15780000	5001	*	chr1	15800000	15805000	5001	*	enh962	intergenic	57.8667	CELA2B	134.75	TRUE	661	108.211	6261.84	0.0255616	enh962-CELA2B
chr1	15785000	15790000	5001	*	chr1	15800000	15805000	5001	*	enh963	genic	77.1269	CELA2B	134.75	TRUE	661	144.285	11128.2	0.0454268	enh963-CELA2B
chr1	15790000	15795000	5001	*	chr1	15800000	15805000	5001	*	enh964	genic	71.3825	CELA2B	134.75	TRUE	661	202.672	14467.2	0.0590569	enh964-CELA2B
chr1	15790000	15795000	5001	*	chr1	15800000	15805000	5001	*	enh965	genic	61.6627	CELA2B	134.75	TRUE	661	202.672	12497.3	0.0510155	enh965-CELA2B
chr1	15805000	15810000	5001	*	chr1	15800000	15805000	5001	*	enh966	genic	59.9628	CELA2B	134.75	TRUE	661	276.958	16607.2	0.0677924	enh966-CELA2B
chr1	15810000	15815000	5001	*	chr1	15800000	15805000	5001	*	enh967	genic	58.0197	CELA2B	134.75	TRUE	661	234.22	13589.4	0.0554734	enh967-CELA2B
chr1	15825000	15830000	5001	*	chr1	15800000	15805000	5001	*	enh968	genic	68.3602	CELA2B	134.75	TRUE	661	103.991	7108.87	0.0290193	enh968-CELA2B
chr1	158080000	158085000	5001	*	chr1	158100000	158105000	5001	*	enh8841	intergenic	78.3955	LINC01704	111.125	TRUE	662	68.6506	5381.9	0.0201844	enh8841-LINC01704
chr1	158085000	158090000	5001	*	chr1	158100000	158105000	5001	*	enh8842	intergenic	59.3504	LINC01704	111.125	TRUE	662	109.461	6496.56	0.0243649	enh8842-LINC01704
chr1	158085000	158090000	5001	*	chr1	158100000	158105000	5001	*	enh8843	intergenic	77.2371	LINC01704	111.125	TRUE	662	109.461	8454.47	0.0317079	enh8843-LINC01704
chr1	158090000	158095000	5001	*	chr1	158100000	158105000	5001	*	enh8844	intergenic	72.9799	LINC01704	111.125	TRUE	662	156.702	11436.1	0.0428902	enh8844-LINC01704
chr1	158110000	158115000	5001	*	chr1	158100000	158105000	5001	*	enh8845	promoter	70.1097	LINC01704	111.125	TRUE	662	201.804	14148.4	0.0530626	enh8845-LINC01704
chr1	158115000	158120000	5001	*	chr1	158100000	158105000	5001	*	enh8846	intergenic	86.2348	LINC01704	111.125	TRUE	662	143.919	12410.8	0.0465459	enh8846-LINC01704
chr1	158120000	158125000	5001	*	chr1	158100000	158105000	5001	*	enh8847	intergenic	109.026	LINC01704	111.125	TRUE	662	79.5142	8669.1	0.0325129	enh8847-LINC01704
chr1	158120000	158125000	5001	*	chr1	158100000	158105000	5001	*	enh8848	intergenic	69.9637	LINC01704	111.125	TRUE	662	79.5142	5563.11	0.020864	enh8848-LINC01704
chr1	158130000	158135000	5001	*	chr1	158100000	158105000	5001	*	enh8849	intergenic	79.0184	LINC01704	111.125	TRUE	662	71.8986	5681.31	0.0213074	enh8849-LINC01704
chr1	158145000	158150000	5001	*	chr1	158100000	158105000	5001	*	enh8852	intergenic	91.1694	LINC01704	111.125	TRUE	662	61.2477	5583.91	0.0209421	enh8852-LINC01704
chr1	158115000	158120000	5001	*	chr1	158145000	158150000	5001	*	enh8846	intergenic	86.2348	CD1D	879.625	TRUE	663	94.7462	8170.43	0.0208906	enh8846-CD1D
chr1	158120000	158125000	5001	*	chr1	158145000	158150000	5001	*	enh8847	intergenic	109.026	CD1D	879.625	TRUE	663	133.735	14580.6	0.0372805	enh8847-CD1D
chr1	158120000	158125000	5001	*	chr1	158145000	158150000	5001	*	enh8848	intergenic	69.9637	CD1D	879.625	TRUE	663	133.735	9356.61	0.0239235	enh8848-CD1D
chr1	158130000	158135000	5001	*	chr1	158145000	158150000	5001	*	enh8849	intergenic	79.0184	CD1D	879.625	TRUE	663	143.328	11325.6	0.0289579	enh8849-CD1D
chr1	158135000	158140000	5001	*	chr1	158145000	158150000	5001	*	enh8850	intergenic	61.8367	CD1D	879.625	TRUE	663	204.225	12628.6	0.0322895	enh8850-CD1D
chr1	158135000	158140000	5001	*	chr1	158145000	158150000	5001	*	enh8851	intergenic	77.8975	CD1D	879.625	TRUE	663	204.225	15908.6	0.0406761	enh8851-CD1D
chr1	158145000	158150000	5001	*	chr1	158145000	158150000	5001	*	enh8852	intergenic	91.1694	CD1D	879.625	TRUE	663	649.411	59206.4	0.151382	enh8852-CD1D
chr1	158145000	158150000	5001	*	chr1	158145000	158150000	5001	*	enh8853	promoter	78.6769	CD1D	879.625	TRUE	663	649.411	51093.6	0.130639	enh8853-CD1D
chr1	158150000	158155000	5001	*	chr1	158145000	158150000	5001	*	enh8854	genic	99.2894	CD1D	879.625	TRUE	663	317.406	31515	0.0805794	enh8854-CD1D
chr1	158155000	158160000	5001	*	chr1	158145000	158150000	5001	*	enh8855	genic	86.2291	CD1D	879.625	TRUE	663	119.764	10327.2	0.0264051	enh8855-CD1D
chr1	15785000	15790000	5001	*	chr1	15815000	15820000	5001	*	enh963	genic	77.1269	CASP9	1167.5	TRUE	664	97.6449	7531.05	0.0313572	enh963-CASP9
chr1	15790000	15795000	5001	*	chr1	15815000	15820000	5001	*	enh964	genic	71.3825	CASP9	1167.5	TRUE	664	91.8366	6555.52	0.0272954	enh964-CASP9
chr1	15790000	15795000	5001	*	chr1	15815000	15820000	5001	*	enh965	genic	61.6627	CASP9	1167.5	TRUE	664	91.8366	5662.89	0.0235787	enh965-CASP9
chr1	15805000	15810000	5001	*	chr1	15815000	15820000	5001	*	enh966	genic	59.9628	CASP9	1167.5	TRUE	664	207.658	12451.8	0.0518457	enh966-CASP9
chr1	15810000	15815000	5001	*	chr1	15815000	15820000	5001	*	enh967	genic	58.0197	CASP9	1167.5	TRUE	664	390.806	22674.4	0.0944101	enh967-CASP9
chr1	15825000	15830000	5001	*	chr1	15815000	15820000	5001	*	enh968	genic	68.3602	CASP9	1167.5	TRUE	664	225.568	15419.9	0.0642042	enh968-CASP9
chr1	15840000	15845000	5001	*	chr1	15815000	15820000	5001	*	enh969	genic	67.7456	CASP9	1167.5	TRUE	664	89.6226	6071.54	0.0252802	enh969-CASP9
chr1	15850000	15855000	5001	*	chr1	15815000	15820000	5001	*	enh970	promoter	114.924	CASP9	1167.5	TRUE	664	44.4124	5104.05	0.0212519	enh970-CASP9
chr1	158215000	158220000	5001	*	chr1	158220000	158225000	5001	*	enh8858	intergenic	94.7577	CD1A	84.875	TRUE	665	336.034	31841.8	0.106992	enh8858-CD1A
chr1	158220000	158225000	5001	*	chr1	158220000	158225000	5001	*	enh8859	intergenic	70.2396	CD1A	84.875	TRUE	665	762.273	53541.8	0.179907	enh8859-CD1A
chr1	158225000	158230000	5001	*	chr1	158220000	158225000	5001	*	enh8860	genic	68.5997	CD1A	84.875	TRUE	665	391.171	26834.2	0.090166	enh8860-CD1A
chr1	158240000	158245000	5001	*	chr1	158220000	158225000	5001	*	enh8861	intergenic	75.4626	CD1A	84.875	TRUE	665	113.25	8546.15	0.0287161	enh8861-CD1A
chr1	158250000	158255000	5001	*	chr1	158220000	158225000	5001	*	enh8862	intergenic	75.5848	CD1A	84.875	TRUE	665	97.2837	7353.17	0.0247075	enh8862-CD1A
chr1	158255000	158260000	5001	*	chr1	158220000	158225000	5001	*	enh8863	intergenic	113.623	CD1A	84.875	TRUE	665	84.7987	9635.07	0.032375	enh8863-CD1A
chr1	158260000	158265000	5001	*	chr1	158220000	158225000	5001	*	enh8864	promoter	83.1699	CD1A	84.875	TRUE	665	74.9607	6234.48	0.0209486	enh8864-CD1A
chr1	158215000	158220000	5001	*	chr1	158255000	158260000	5001	*	enh8858	intergenic	94.7577	CD1C	315	TRUE	666	98.8569	9367.45	0.0296072	enh8858-CD1C
chr1	158240000	158245000	5001	*	chr1	158255000	158260000	5001	*	enh8861	intergenic	75.4626	CD1C	315	TRUE	666	89.7225	6770.7	0.0213998	enh8861-CD1C
chr1	158250000	158255000	5001	*	chr1	158255000	158260000	5001	*	enh8862	intergenic	75.5848	CD1C	315	TRUE	666	298.033	22526.7	0.0711992	enh8862-CD1C
chr1	158255000	158260000	5001	*	chr1	158255000	158260000	5001	*	enh8863	intergenic	113.623	CD1C	315	TRUE	666	655.495	74479.2	0.235403	enh8863-CD1C
chr1	158260000	158265000	5001	*	chr1	158255000	158260000	5001	*	enh8864	promoter	83.1699	CD1C	315	TRUE	666	323.144	26875.8	0.0849451	enh8864-CD1C
chr1	158290000	158295000	5001	*	chr1	158255000	158260000	5001	*	enh8865	intergenic	76.026	CD1C	315	TRUE	666	84.7793	6445.43	0.0203717	enh8865-CD1C
chr1	158170000	158175000	5001	*	chr1	158295000	158300000	5001	*	enh8856	intergenic	72.2606	CD1B	108.625	TRUE	667	100.248	7244	0.0207998	enh8856-CD1B
chr1	158255000	158260000	5001	*	chr1	158295000	158300000	5001	*	enh8863	intergenic	113.623	CD1B	108.625	TRUE	667	95.6502	10868	0.0312056	enh8863-CD1B
chr1	158290000	158295000	5001	*	chr1	158295000	158300000	5001	*	enh8865	intergenic	76.026	CD1B	108.625	TRUE	667	292.973	22273.6	0.0639546	enh8865-CD1B
chr1	158290000	158295000	5001	*	chr1	158295000	158300000	5001	*	enh8866	intergenic	67.2726	CD1B	108.625	TRUE	667	292.973	19709.1	0.0565911	enh8866-CD1B
chr1	158295000	158300000	5001	*	chr1	158295000	158300000	5001	*	enh8867	genic	65.7802	CD1B	108.625	TRUE	667	777.288	51130.1	0.146811	enh8867-CD1B
chr1	158295000	158300000	5001	*	chr1	158295000	158300000	5001	*	enh8868	genic	64.5157	CD1B	108.625	TRUE	667	777.288	50147.2	0.143989	enh8868-CD1B
chr1	158300000	158305000	5001	*	chr1	158295000	158300000	5001	*	enh8869	intergenic	69.3493	CD1B	108.625	TRUE	667	371.499	25763.2	0.0739744	enh8869-CD1B
chr1	158300000	158305000	5001	*	chr1	158320000	158325000	5001	*	enh8869	intergenic	69.3493	CD1E	182.25	TRUE	668	101.235	7020.6	0.0286962	enh8869-CD1E
chr1	158320000	158325000	5001	*	chr1	158320000	158325000	5001	*	enh8870	promoter	80.6184	CD1E	182.25	TRUE	668	918.621	74057.7	0.302705	enh8870-CD1E
chr1	158340000	158345000	5001	*	chr1	158320000	158325000	5001	*	enh8871	intergenic	57.3143	CD1E	182.25	TRUE	668	95.2029	5456.49	0.022303	enh8871-CD1E
chr1	158340000	158345000	5001	*	chr1	158320000	158325000	5001	*	enh8872	intergenic	69.1207	CD1E	182.25	TRUE	668	95.2029	6580.49	0.0268973	enh8872-CD1E
chr1	158320000	158325000	5001	*	chr1	158365000	158370000	5001	*	enh8870	promoter	80.6184	OR10T2	14.375	TRUE	669	52.8066	4257.18	0.0251816	enh8870-OR10T2
chr1	158340000	158345000	5001	*	chr1	158365000	158370000	5001	*	enh8871	intergenic	57.3143	OR10T2	14.375	TRUE	669	65.0403	3727.74	0.0220499	enh8871-OR10T2
chr1	158340000	158345000	5001	*	chr1	158365000	158370000	5001	*	enh8872	intergenic	69.1207	OR10T2	14.375	TRUE	669	65.0403	4495.64	0.0265921	enh8872-OR10T2
chr1	158360000	158365000	5001	*	chr1	158365000	158370000	5001	*	enh8873	intergenic	60.6744	OR10T2	14.375	TRUE	669	364.993	22145.8	0.130994	enh8873-OR10T2
chr1	158400000	158405000	5001	*	chr1	158365000	158370000	5001	*	enh8874	intergenic	76.0916	OR10T2	14.375	TRUE	669	57.4918	4374.64	0.0258765	enh8874-OR10T2
chr1	158400000	158405000	5001	*	chr1	158365000	158370000	5001	*	enh8875	intergenic	64.318	OR10T2	14.375	TRUE	669	57.4918	3697.76	0.0218726	enh8875-OR10T2
chr1	158320000	158325000	5001	*	chr1	158385000	158390000	5001	*	enh8870	promoter	80.6184	OR10K2	13.25	TRUE	670	45.039	3630.97	0.0234236	enh8870-OR10K2
chr1	158340000	158345000	5001	*	chr1	158385000	158390000	5001	*	enh8872	intergenic	69.1207	OR10K2	13.25	TRUE	670	52.7084	3643.24	0.0235028	enh8872-OR10K2
chr1	158360000	158365000	5001	*	chr1	158385000	158390000	5001	*	enh8873	intergenic	60.6744	OR10K2	13.25	TRUE	670	68.8578	4177.91	0.0269519	enh8873-OR10K2
chr1	158400000	158405000	5001	*	chr1	158385000	158390000	5001	*	enh8874	intergenic	76.0916	OR10K2	13.25	TRUE	670	118.419	9010.69	0.0581285	enh8874-OR10K2
chr1	158400000	158405000	5001	*	chr1	158385000	158390000	5001	*	enh8875	intergenic	64.318	OR10K2	13.25	TRUE	670	118.419	7616.47	0.0491343	enh8875-OR10K2
chr1	158400000	158405000	5001	*	chr1	158435000	158440000	5001	*	enh8874	intergenic	76.0916	OR10K1	14.125	TRUE	671	51.452	3915.06	0.025861	enh8874-OR10K1
chr1	158400000	158405000	5001	*	chr1	158435000	158440000	5001	*	enh8875	intergenic	64.318	OR10K1	14.125	TRUE	671	51.452	3309.29	0.0218595	enh8875-OR10K1
chr1	158400000	158405000	5001	*	chr1	158445000	158450000	5001	*	enh8874	intergenic	76.0916	OR10R2	14.75	TRUE	672	57.3274	4362.14	0.0276348	enh8874-OR10R2
chr1	158400000	158405000	5001	*	chr1	158445000	158450000	5001	*	enh8875	intergenic	64.318	OR10R2	14.75	TRUE	672	57.3274	3687.19	0.0233588	enh8875-OR10R2
chr1	158465000	158470000	5001	*	chr1	158445000	158450000	5001	*	enh8876	intergenic	63.3474	OR10R2	14.75	TRUE	672	80.4122	5093.9	0.0322706	enh8876-OR10R2
chr1	158475000	158480000	5001	*	chr1	158445000	158450000	5001	*	enh8877	intergenic	68.4547	OR10R2	14.75	TRUE	672	50.7522	3474.23	0.0220097	enh8877-OR10R2
chr1	158515000	158520000	5001	*	chr1	158515000	158520000	5001	*	enh8879	promoter	58.3971	OR6Y1	20.625	TRUE	673	955.675	55808.6	0.2902	enh8879-OR6Y1
chr1	158530000	158535000	5001	*	chr1	158515000	158520000	5001	*	enh8880	intergenic	78.7065	OR6Y1	20.625	TRUE	673	127.768	10056.2	0.0522914	enh8880-OR6Y1
chr1	158515000	158520000	5001	*	chr1	158530000	158535000	5001	*	enh8879	promoter	58.3971	OR6P1	41.5	TRUE	674	127.768	7461.3	0.0387499	enh8879-OR6P1
chr1	158530000	158535000	5001	*	chr1	158530000	158535000	5001	*	enh8880	intergenic	78.7065	OR6P1	41.5	TRUE	674	834.325	65666.8	0.341037	enh8880-OR6P1
chr1	15840000	15845000	5001	*	chr1	15850000	15855000	5001	*	enh969	genic	67.7456	DNAJC16	1262.62	TRUE	675	135.119	9153.71	0.0268067	enh969-DNAJC16
chr1	15850000	15855000	5001	*	chr1	15850000	15855000	5001	*	enh970	promoter	114.924	DNAJC16	1262.62	TRUE	675	558.232	64154.2	0.187876	enh970-DNAJC16
chr1	15850000	15855000	5001	*	chr1	15850000	15855000	5001	*	enh971	promoter	107.8	DNAJC16	1262.62	TRUE	675	558.232	60177.6	0.17623	enh971-DNAJC16
chr1	158475000	158480000	5001	*	chr1	158545000	158550000	5001	*	enh8877	intergenic	68.4547	OR10X1	12.5	TRUE	676	37.8173	2588.77	0.020274	enh8877-OR10X1
chr1	158515000	158520000	5001	*	chr1	158545000	158550000	5001	*	enh8879	promoter	58.3971	OR10X1	12.5	TRUE	676	66.2145	3866.73	0.0302824	enh8879-OR10X1
chr1	158530000	158535000	5001	*	chr1	158545000	158550000	5001	*	enh8880	intergenic	78.7065	OR10X1	12.5	TRUE	676	109.764	8639.13	0.0676575	enh8880-OR10X1
chr1	158585000	158590000	5001	*	chr1	158545000	158550000	5001	*	enh8881	genic	61.6916	OR10X1	12.5	TRUE	676	65.685	4052.21	0.031735	enh8881-OR10X1
chr1	158610000	158615000	5001	*	chr1	158545000	158550000	5001	*	enh8882	genic	74.038	OR10X1	12.5	TRUE	676	43.7386	3238.32	0.0253609	enh8882-OR10X1
chr1	158620000	158625000	5001	*	chr1	158545000	158550000	5001	*	enh8885	genic	73.8934	OR10X1	12.5	TRUE	676	39.7485	2937.15	0.0230023	enh8885-OR10X1
chr1	158530000	158535000	5001	*	chr1	158575000	158580000	5001	*	enh8880	intergenic	78.7065	OR10Z1	17	TRUE	677	46.8801	3689.77	0.0281757	enh8880-OR10Z1
chr1	158585000	158590000	5001	*	chr1	158575000	158580000	5001	*	enh8881	genic	61.6916	OR10Z1	17	TRUE	677	224.489	13849.1	0.105754	enh8881-OR10Z1
chr1	158610000	158615000	5001	*	chr1	158575000	158580000	5001	*	enh8882	genic	74.038	OR10Z1	17	TRUE	677	65.2286	4829.39	0.0368781	enh8882-OR10Z1
chr1	158615000	158620000	5001	*	chr1	158575000	158580000	5001	*	enh8883	genic	69.5369	OR10Z1	17	TRUE	677	55.6225	3867.81	0.0295353	enh8883-OR10Z1
chr1	158620000	158625000	5001	*	chr1	158575000	158580000	5001	*	enh8885	genic	73.8934	OR10Z1	17	TRUE	677	44.9365	3320.51	0.025356	enh8885-OR10Z1
chr1	158650000	158655000	5001	*	chr1	158575000	158580000	5001	*	enh8886	genic	66.0041	OR10Z1	17	TRUE	677	40.1476	2649.91	0.0202351	enh8886-OR10Z1
chr1	158530000	158535000	5001	*	chr1	158580000	158585000	5001	*	enh8880	intergenic	78.7065	SPTA1	742.75	TRUE	678	53.783	4233.07	0.0293534	enh8880-SPTA1
chr1	158585000	158590000	5001	*	chr1	158580000	158585000	5001	*	enh8881	genic	61.6916	SPTA1	742.75	TRUE	678	362.862	22385.5	0.155228	enh8881-SPTA1
chr1	158610000	158615000	5001	*	chr1	158580000	158585000	5001	*	enh8882	genic	74.038	SPTA1	742.75	TRUE	678	72.4192	5361.77	0.0371801	enh8882-SPTA1
chr1	158615000	158620000	5001	*	chr1	158580000	158585000	5001	*	enh8883	genic	69.5369	SPTA1	742.75	TRUE	678	60.6446	4217.04	0.0292422	enh8883-SPTA1
chr1	158620000	158625000	5001	*	chr1	158580000	158585000	5001	*	enh8884	genic	56.3788	SPTA1	742.75	TRUE	678	55.5751	3133.26	0.0217269	enh8884-SPTA1
chr1	158620000	158625000	5001	*	chr1	158580000	158585000	5001	*	enh8885	genic	73.8934	SPTA1	742.75	TRUE	678	55.5751	4106.63	0.0284766	enh8885-SPTA1
chr1	158615000	158620000	5001	*	chr1	158665000	158670000	5001	*	enh8883	genic	69.5369	OR6K2	18.25	TRUE	679	49.5178	3443.32	0.027002	enh8883-OR6K2
chr1	158620000	158625000	5001	*	chr1	158665000	158670000	5001	*	enh8884	genic	56.3788	OR6K2	18.25	TRUE	679	54.6218	3079.51	0.0241491	enh8884-OR6K2
chr1	158620000	158625000	5001	*	chr1	158665000	158670000	5001	*	enh8885	genic	73.8934	OR6K2	18.25	TRUE	679	54.6218	4036.19	0.0316512	enh8885-OR6K2
chr1	158650000	158655000	5001	*	chr1	158665000	158670000	5001	*	enh8886	genic	66.0041	OR6K2	18.25	TRUE	679	135.68	8955.41	0.0702271	enh8886-OR6K2
chr1	158685000	158690000	5001	*	chr1	158665000	158670000	5001	*	enh8887	intergenic	60.5913	OR6K2	18.25	TRUE	679	111.314	6744.64	0.0528905	enh8887-OR6K2
chr1	158720000	158725000	5001	*	chr1	158665000	158670000	5001	*	enh8888	promoter	67.4338	OR6K2	18.25	TRUE	679	45.551	3071.68	0.0240877	enh8888-OR6K2
chr1	158650000	158655000	5001	*	chr1	158685000	158690000	5001	*	enh8886	genic	66.0041	OR6K3	21.875	TRUE	680	60.0478	3963.4	0.0251758	enh8886-OR6K3
chr1	158685000	158690000	5001	*	chr1	158685000	158690000	5001	*	enh8887	intergenic	60.5913	OR6K3	21.875	TRUE	680	762.818	46220.1	0.293593	enh8887-OR6K3
chr1	158720000	158725000	5001	*	chr1	158685000	158690000	5001	*	enh8888	promoter	67.4338	OR6K3	21.875	TRUE	680	70.1709	4731.89	0.0300573	enh8888-OR6K3
chr1	158685000	158690000	5001	*	chr1	158720000	158725000	5001	*	enh8887	intergenic	60.5913	OR6K6	58.875	TRUE	681	70.1709	4251.74	0.0249273	enh8887-OR6K6
chr1	158720000	158725000	5001	*	chr1	158720000	158725000	5001	*	enh8888	promoter	67.4338	OR6K6	58.875	TRUE	681	842.585	56818.7	0.333119	enh8888-OR6K6
chr1	158785000	158790000	5001	*	chr1	158720000	158725000	5001	*	enh8891	intergenic	90.5584	OR6K6	58.875	TRUE	681	41.0583	3718.17	0.021799	enh8891-OR6K6
chr1	158685000	158690000	5001	*	chr1	158735000	158740000	5001	*	enh8887	intergenic	60.5913	OR6N1	18.25	TRUE	682	54.1144	3278.86	0.026173	enh8887-OR6N1
chr1	158720000	158725000	5001	*	chr1	158735000	158740000	5001	*	enh8888	promoter	67.4338	OR6N1	18.25	TRUE	682	113.157	7630.63	0.0609103	enh8888-OR6N1
chr1	158770000	158775000	5001	*	chr1	158735000	158740000	5001	*	enh8889	intergenic	67.6857	OR6N1	18.25	TRUE	682	53.4996	3621.16	0.0289053	enh8889-OR6N1
chr1	158775000	158780000	5001	*	chr1	158735000	158740000	5001	*	enh8890	intergenic	93.8133	OR6N1	18.25	TRUE	682	57.8969	5431.5	0.0433561	enh8890-OR6N1
chr1	158785000	158790000	5001	*	chr1	158735000	158740000	5001	*	enh8891	intergenic	90.5584	OR6N1	18.25	TRUE	682	32.4013	2934.21	0.0234218	enh8891-OR6N1
chr1	158920000	158925000	5001	*	chr1	158735000	158740000	5001	*	enh8894	genic	72.9674	OR6N1	18.25	TRUE	682	36.8296	2687.36	0.0214514	enh8894-OR6N1
chr1	159035000	159040000	5001	*	chr1	158735000	158740000	5001	*	enh8900	genic	105.295	OR6N1	18.25	TRUE	682	24.3527	2564.22	0.0204685	enh8900-OR6N1
chr1	158685000	158690000	5001	*	chr1	158745000	158750000	5001	*	enh8887	intergenic	60.5913	OR6N2	14.125	TRUE	683	44.9151	2721.46	0.0221624	enh8887-OR6N2
chr1	158720000	158725000	5001	*	chr1	158745000	158750000	5001	*	enh8888	promoter	67.4338	OR6N2	14.125	TRUE	683	87.0109	5867.48	0.0477821	enh8888-OR6N2
chr1	158770000	158775000	5001	*	chr1	158745000	158750000	5001	*	enh8889	intergenic	67.6857	OR6N2	14.125	TRUE	683	81.3869	5508.73	0.0448606	enh8889-OR6N2
chr1	158775000	158780000	5001	*	chr1	158745000	158750000	5001	*	enh8890	intergenic	93.8133	OR6N2	14.125	TRUE	683	56.894	5337.42	0.0434656	enh8890-OR6N2
chr1	158785000	158790000	5001	*	chr1	158745000	158750000	5001	*	enh8891	intergenic	90.5584	OR6N2	14.125	TRUE	683	31.9664	2894.82	0.0235741	enh8891-OR6N2
chr1	158800000	158805000	5001	*	chr1	158745000	158750000	5001	*	enh8892	promoter	89.4549	OR6N2	14.125	TRUE	683	37.8152	3382.75	0.0275476	enh8892-OR6N2
chr1	158770000	158775000	5001	*	chr1	158800000	158805000	5001	*	enh8889	intergenic	67.6857	MNDA	1270	TRUE	684	65.1679	4410.94	0.0203508	enh8889-MNDA
chr1	158775000	158780000	5001	*	chr1	158800000	158805000	5001	*	enh8890	intergenic	93.8133	MNDA	1270	TRUE	684	91.3494	8569.79	0.0395385	enh8890-MNDA
chr1	158785000	158790000	5001	*	chr1	158800000	158805000	5001	*	enh8891	intergenic	90.5584	MNDA	1270	TRUE	684	145.068	13137.2	0.0606111	enh8891-MNDA
chr1	158800000	158805000	5001	*	chr1	158800000	158805000	5001	*	enh8892	promoter	89.4549	MNDA	1270	TRUE	684	778.979	69683.5	0.3215	enh8892-MNDA
chr1	158775000	158780000	5001	*	chr1	158900000	158905000	5001	*	enh8890	intergenic	93.8133	PYHIN1	492.625	TRUE	685	44.4421	4169.26	0.0250984	enh8890-PYHIN1
chr1	158900000	158905000	5001	*	chr1	158900000	158905000	5001	*	enh8893	promoter	69.8753	PYHIN1	492.625	TRUE	685	668.349	46701.1	0.281134	enh8893-PYHIN1
chr1	158920000	158925000	5001	*	chr1	158900000	158905000	5001	*	enh8894	genic	72.9674	PYHIN1	492.625	TRUE	685	85.4822	6237.41	0.0375483	enh8894-PYHIN1
chr1	158775000	158780000	5001	*	chr1	158965000	158970000	5001	*	enh8890	intergenic	93.8133	POP3	16.375	TRUE	686	51.8235	4861.74	0.0213055	enh8890-POP3
chr1	158965000	158970000	5001	*	chr1	158965000	158970000	5001	*	enh8895	intergenic	65.5545	POP3	16.375	TRUE	686	565.725	37085.8	0.16252	enh8895-POP3
chr1	158970000	158975000	5001	*	chr1	158965000	158970000	5001	*	enh8896	promoter	54.6437	POP3	16.375	TRUE	686	297.516	16257.4	0.0712441	enh8896-POP3
chr1	158975000	158980000	5001	*	chr1	158965000	158970000	5001	*	enh8897	promoter	94.1294	POP3	16.375	TRUE	686	148.145	13944.8	0.0611098	enh8897-POP3
chr1	158985000	158990000	5001	*	chr1	158965000	158970000	5001	*	enh8898	genic	102.304	POP3	16.375	TRUE	686	60.2758	6166.45	0.027023	enh8898-POP3
chr1	159025000	159030000	5001	*	chr1	158965000	158970000	5001	*	enh8899	genic	98.0888	POP3	16.375	TRUE	686	52.0348	5104.03	0.0223672	enh8899-POP3
chr1	159035000	159040000	5001	*	chr1	158965000	158970000	5001	*	enh8900	genic	105.295	POP3	16.375	TRUE	686	50.8518	5354.46	0.0234647	enh8900-POP3
chr1	158965000	158970000	5001	*	chr1	158975000	158980000	5001	*	enh8895	intergenic	65.5545	IFI16	1582.75	TRUE	687	148.145	9711.55	0.0372294	enh8895-IFI16
chr1	158970000	158975000	5001	*	chr1	158975000	158980000	5001	*	enh8896	promoter	54.6437	IFI16	1582.75	TRUE	687	348.07	19019.8	0.0729129	enh8896-IFI16
chr1	158975000	158980000	5001	*	chr1	158975000	158980000	5001	*	enh8897	promoter	94.1294	IFI16	1582.75	TRUE	687	696.921	65600.8	0.251482	enh8897-IFI16
chr1	158985000	158990000	5001	*	chr1	158975000	158980000	5001	*	enh8898	genic	102.304	IFI16	1582.75	TRUE	687	121.388	12418.5	0.0476064	enh8898-IFI16
chr1	159025000	159030000	5001	*	chr1	158975000	158980000	5001	*	enh8899	genic	98.0888	IFI16	1582.75	TRUE	687	59.8731	5872.88	0.0225138	enh8899-IFI16
chr1	159035000	159040000	5001	*	chr1	158975000	158980000	5001	*	enh8900	genic	105.295	IFI16	1582.75	TRUE	687	54.1777	5704.66	0.0218689	enh8900-IFI16
chr1	159045000	159050000	5001	*	chr1	158975000	158980000	5001	*	enh8901	promoter	88.731	IFI16	1582.75	TRUE	687	59.9286	5317.53	0.0203848	enh8901-IFI16
chr1	15890000	15895000	5001	*	chr1	15895000	15900000	5001	*	enh972	genic	68.9399	AGMAT	575.125	TRUE	688	329.952	22746.8	0.0743382	enh972-AGMAT
chr1	15895000	15900000	5001	*	chr1	15895000	15900000	5001	*	enh973	genic	67.0463	AGMAT	575.125	TRUE	688	921.793	61802.8	0.201976	enh973-AGMAT
chr1	15900000	15905000	5001	*	chr1	15895000	15900000	5001	*	enh974	genic	61.7365	AGMAT	575.125	TRUE	688	364.866	22525.5	0.0736149	enh974-AGMAT
chr1	15905000	15910000	5001	*	chr1	15895000	15900000	5001	*	enh975	genic	70.5557	AGMAT	575.125	TRUE	688	246.903	17420.4	0.0569311	enh975-AGMAT
chr1	15910000	15915000	5001	*	chr1	15895000	15900000	5001	*	enh976	promoter	89.9387	AGMAT	575.125	TRUE	688	129.393	11637.4	0.0380319	enh976-AGMAT
chr1	15940000	15945000	5001	*	chr1	15895000	15900000	5001	*	enh979	promoter	112.028	AGMAT	575.125	TRUE	688	57.3471	6424.46	0.0209955	enh979-AGMAT
chr1	158975000	158980000	5001	*	chr1	159030000	159035000	5001	*	enh8897	promoter	94.1294	AIM2	1007.75	TRUE	689	69.4046	6533.02	0.025776	enh8897-AIM2
chr1	158985000	158990000	5001	*	chr1	159030000	159035000	5001	*	enh8898	genic	102.304	AIM2	1007.75	TRUE	689	73.995	7569.98	0.0298674	enh8898-AIM2
chr1	159025000	159030000	5001	*	chr1	159030000	159035000	5001	*	enh8899	genic	98.0888	AIM2	1007.75	TRUE	689	363.639	35668.9	0.140732	enh8899-AIM2
chr1	159035000	159040000	5001	*	chr1	159030000	159035000	5001	*	enh8900	genic	105.295	AIM2	1007.75	TRUE	689	366.728	38614.7	0.152354	enh8900-AIM2
chr1	159045000	159050000	5001	*	chr1	159030000	159035000	5001	*	enh8901	promoter	88.731	AIM2	1007.75	TRUE	689	88.9272	7890.6	0.0311324	enh8901-AIM2
chr1	159050000	159055000	5001	*	chr1	159030000	159035000	5001	*	enh8902	intergenic	82.7727	AIM2	1007.75	TRUE	689	88.1253	7294.37	0.0287799	enh8902-AIM2
chr1	159060000	159065000	5001	*	chr1	159030000	159035000	5001	*	enh8904	intergenic	95.8641	AIM2	1007.75	TRUE	689	61.7512	5919.72	0.0233563	enh8904-AIM2
chr1	159130000	159135000	5001	*	chr1	159140000	159145000	5001	*	enh8910	intergenic	70.2907	CADM3	361.375	TRUE	690	171.87	12080.9	0.0446683	enh8910-CADM3
chr1	159130000	159135000	5001	*	chr1	159140000	159145000	5001	*	enh8911	intergenic	69.355	CADM3	361.375	TRUE	690	171.87	11920.1	0.0440737	enh8911-CADM3
chr1	159140000	159145000	5001	*	chr1	159140000	159145000	5001	*	enh8912	promoter	74.4827	CADM3	361.375	TRUE	690	800.072	59591.5	0.220336	enh8912-CADM3
chr1	159145000	159150000	5001	*	chr1	159140000	159145000	5001	*	enh8913	genic	64.8304	CADM3	361.375	TRUE	690	352.084	22825.8	0.0843968	enh8913-CADM3
chr1	159155000	159160000	5001	*	chr1	159140000	159145000	5001	*	enh8914	genic	60.6819	CADM3	361.375	TRUE	690	151.707	9205.85	0.034038	enh8914-CADM3
chr1	159165000	159170000	5001	*	chr1	159140000	159145000	5001	*	enh8915	genic	70.042	CADM3	361.375	TRUE	690	112.206	7859.15	0.0290587	enh8915-CADM3
chr1	159100000	159105000	5001	*	chr1	159165000	159170000	5001	*	enh8909	intergenic	63.5726	CADM3-AS1	94.375	TRUE	691	83.8467	5330.36	0.0222694	enh8909-CADM3-AS1
chr1	159130000	159135000	5001	*	chr1	159165000	159170000	5001	*	enh8910	intergenic	70.2907	CADM3-AS1	94.375	TRUE	691	149.955	10540.4	0.0440362	enh8910-CADM3-AS1
chr1	159130000	159135000	5001	*	chr1	159165000	159170000	5001	*	enh8911	intergenic	69.355	CADM3-AS1	94.375	TRUE	691	149.955	10400.1	0.0434501	enh8911-CADM3-AS1
chr1	159140000	159145000	5001	*	chr1	159165000	159170000	5001	*	enh8912	promoter	74.4827	CADM3-AS1	94.375	TRUE	691	112.206	8357.43	0.034916	enh8912-CADM3-AS1
chr1	159145000	159150000	5001	*	chr1	159165000	159170000	5001	*	enh8913	genic	64.8304	CADM3-AS1	94.375	TRUE	691	132.675	8601.37	0.0359351	enh8913-CADM3-AS1
chr1	159155000	159160000	5001	*	chr1	159165000	159170000	5001	*	enh8914	genic	60.6819	CADM3-AS1	94.375	TRUE	691	178.3	10819.6	0.0452024	enh8914-CADM3-AS1
chr1	159165000	159170000	5001	*	chr1	159165000	159170000	5001	*	enh8915	genic	70.042	CADM3-AS1	94.375	TRUE	691	648.352	45411.8	0.189723	enh8915-CADM3-AS1
chr1	159180000	159185000	5001	*	chr1	159165000	159170000	5001	*	enh8916	intergenic	63.1244	CADM3-AS1	94.375	TRUE	691	115.845	7312.61	0.0305509	enh8916-CADM3-AS1
chr1	159100000	159105000	5001	*	chr1	159170000	159175000	5001	*	enh8909	intergenic	63.5726	ACKR1	38.125	TRUE	692	73.6595	4682.73	0.0229786	enh8909-ACKR1
chr1	159130000	159135000	5001	*	chr1	159170000	159175000	5001	*	enh8910	intergenic	70.2907	ACKR1	38.125	TRUE	692	121.4	8533.27	0.0418735	enh8910-ACKR1
chr1	159130000	159135000	5001	*	chr1	159170000	159175000	5001	*	enh8911	intergenic	69.355	ACKR1	38.125	TRUE	692	121.4	8419.68	0.0413161	enh8911-ACKR1
chr1	159140000	159145000	5001	*	chr1	159170000	159175000	5001	*	enh8912	promoter	74.4827	ACKR1	38.125	TRUE	692	90.327	6727.8	0.0330139	enh8912-ACKR1
chr1	159145000	159150000	5001	*	chr1	159170000	159175000	5001	*	enh8913	genic	64.8304	ACKR1	38.125	TRUE	692	108.862	7057.56	0.0346321	enh8913-ACKR1
chr1	159155000	159160000	5001	*	chr1	159170000	159175000	5001	*	enh8914	genic	60.6819	ACKR1	38.125	TRUE	692	123.288	7481.36	0.0367117	enh8914-ACKR1
chr1	159165000	159170000	5001	*	chr1	159170000	159175000	5001	*	enh8915	genic	70.042	ACKR1	38.125	TRUE	692	315.01	22064	0.10827	enh8915-ACKR1
chr1	159180000	159185000	5001	*	chr1	159170000	159175000	5001	*	enh8916	intergenic	63.1244	ACKR1	38.125	TRUE	692	167.475	10571.8	0.0518767	enh8916-ACKR1
chr1	159235000	159240000	5001	*	chr1	159255000	159260000	5001	*	enh8919	intergenic	61.0455	FCER1A	258.875	TRUE	693	101.688	6207.59	0.0291923	enh8919-FCER1A
chr1	159240000	159245000	5001	*	chr1	159255000	159260000	5001	*	enh8920	intergenic	81.5575	FCER1A	258.875	TRUE	693	103.922	8475.65	0.0398583	enh8920-FCER1A
chr1	159250000	159255000	5001	*	chr1	159255000	159260000	5001	*	enh8921	intergenic	67.483	FCER1A	258.875	TRUE	693	384.468	25945.1	0.122011	enh8921-FCER1A
chr1	159260000	159265000	5001	*	chr1	159255000	159260000	5001	*	enh8922	genic	75.0759	FCER1A	258.875	TRUE	693	378.815	28439.9	0.133744	enh8922-FCER1A
chr1	159270000	159275000	5001	*	chr1	159255000	159260000	5001	*	enh8923	genic	69.0227	FCER1A	258.875	TRUE	693	117.779	8129.46	0.0382303	enh8923-FCER1A
chr1	159270000	159275000	5001	*	chr1	159255000	159260000	5001	*	enh8924	genic	63.8543	FCER1A	258.875	TRUE	693	117.779	7520.72	0.0353676	enh8924-FCER1A
chr1	159285000	159290000	5001	*	chr1	159255000	159260000	5001	*	enh8925	promoter	75.3592	FCER1A	258.875	TRUE	693	83.0391	6257.76	0.0294283	enh8925-FCER1A
chr1	159240000	159245000	5001	*	chr1	159280000	159285000	5001	*	enh8920	intergenic	81.5575	OR10J3	27.75	TRUE	694	60.5812	4940.86	0.0263734	enh8920-OR10J3
chr1	159250000	159255000	5001	*	chr1	159280000	159285000	5001	*	enh8921	intergenic	67.483	OR10J3	27.75	TRUE	694	64.5099	4353.32	0.0232373	enh8921-OR10J3
chr1	159260000	159265000	5001	*	chr1	159280000	159285000	5001	*	enh8922	genic	75.0759	OR10J3	27.75	TRUE	694	104.622	7854.62	0.0419266	enh8922-OR10J3
chr1	159270000	159275000	5001	*	chr1	159280000	159285000	5001	*	enh8923	genic	69.0227	OR10J3	27.75	TRUE	694	224.293	15481.3	0.0826363	enh8923-OR10J3
chr1	159270000	159275000	5001	*	chr1	159280000	159285000	5001	*	enh8924	genic	63.8543	OR10J3	27.75	TRUE	694	224.293	14322	0.0764485	enh8924-OR10J3
chr1	159285000	159290000	5001	*	chr1	159280000	159285000	5001	*	enh8925	promoter	75.3592	OR10J3	27.75	TRUE	694	322.539	24306.3	0.129743	enh8925-OR10J3
chr1	159305000	159310000	5001	*	chr1	159280000	159285000	5001	*	enh8926	intergenic	70.7528	OR10J3	27.75	TRUE	694	72.5985	5136.54	0.027418	enh8926-OR10J3
chr1	159310000	159315000	5001	*	chr1	159280000	159285000	5001	*	enh8927	intergenic	62.1259	OR10J3	27.75	TRUE	694	64.8093	4026.34	0.0214919	enh8927-OR10J3
chr1	1590000	1595000	5001	*	chr1	1590000	1595000	5001	*	enh126	genic	108.027	SLC35E2B	3731.12	TRUE	695	1183.53	127852	0.267942	enh126-SLC35E2B
chr1	1590000	1595000	5001	*	chr1	1590000	1595000	5001	*	enh127	genic	81.2847	SLC35E2B	3731.12	TRUE	695	1183.53	96202.5	0.201613	enh127-SLC35E2B
chr1	1605000	1610000	5001	*	chr1	1590000	1595000	5001	*	enh128	genic	73.0635	SLC35E2B	3731.12	TRUE	695	142.978	10446.5	0.0218928	enh128-SLC35E2B
chr1	1620000	1625000	5001	*	chr1	1590000	1595000	5001	*	enh131	promoter	146.339	SLC35E2B	3731.12	TRUE	695	96.9961	14194.3	0.0297473	enh131-SLC35E2B
chr1	1655000	1660000	5001	*	chr1	1590000	1595000	5001	*	enh133	promoter	115.933	SLC35E2B	3731.12	TRUE	695	646.595	74961.6	0.157098	enh133-SLC35E2B
chr1	159395000	159400000	5001	*	chr1	159400000	159405000	5001	*	enh8929	intergenic	64.0746	OR10J4	22.875	TRUE	696	318.901	20433.5	0.0881146	enh8929-OR10J4
chr1	159400000	159405000	5001	*	chr1	159400000	159405000	5001	*	enh8930	promoter	71.7789	OR10J4	22.875	TRUE	696	750.918	53900.1	0.232432	enh8930-OR10J4
chr1	159405000	159410000	5001	*	chr1	159400000	159405000	5001	*	enh8931	intergenic	78.042	OR10J4	22.875	TRUE	696	370.219	28892.6	0.124593	enh8931-OR10J4
chr1	159410000	159415000	5001	*	chr1	159400000	159405000	5001	*	enh8932	intergenic	76.1164	OR10J4	22.875	TRUE	696	149.445	11375.2	0.049053	enh8932-OR10J4
chr1	159395000	159400000	5001	*	chr1	159405000	159410000	5001	*	enh8929	intergenic	64.0746	OR10J1	24.75	TRUE	697	176.446	11305.7	0.0469505	enh8929-OR10J1
chr1	159400000	159405000	5001	*	chr1	159405000	159410000	5001	*	enh8930	promoter	71.7789	OR10J1	24.75	TRUE	697	370.219	26573.9	0.110357	enh8930-OR10J1
chr1	159405000	159410000	5001	*	chr1	159405000	159410000	5001	*	enh8931	intergenic	78.042	OR10J1	24.75	TRUE	697	734.605	57330	0.238081	enh8931-OR10J1
chr1	159410000	159415000	5001	*	chr1	159405000	159410000	5001	*	enh8932	intergenic	76.1164	OR10J1	24.75	TRUE	697	315.834	24040.2	0.0998343	enh8932-OR10J1
chr1	15920000	15925000	5001	*	chr1	15940000	15945000	5001	*	enh977	intergenic	63.7649	DDI2	1705.38	TRUE	698	114.046	7272.1	0.0207132	enh977-DDI2
chr1	15930000	15935000	5001	*	chr1	15940000	15945000	5001	*	enh978	intergenic	99.5391	DDI2	1705.38	TRUE	698	229.949	22888.9	0.0651948	enh978-DDI2
chr1	15940000	15945000	5001	*	chr1	15940000	15945000	5001	*	enh979	promoter	112.028	DDI2	1705.38	TRUE	698	1089.32	122034	0.34759	enh979-DDI2
chr1	15950000	15955000	5001	*	chr1	15940000	15945000	5001	*	enh980	genic	71.2622	DDI2	1705.38	TRUE	698	167.428	11931.3	0.0339839	enh980-DDI2
chr1	15950000	15955000	5001	*	chr1	15940000	15945000	5001	*	enh981	genic	62.757	DDI2	1705.38	TRUE	698	167.428	10507.3	0.0299279	enh981-DDI2
chr1	159405000	159410000	5001	*	chr1	159500000	159505000	5001	*	enh8931	intergenic	78.042	OR10J5	13.75	TRUE	699	39.0461	3047.24	0.0231601	enh8931-OR10J5
chr1	159485000	159490000	5001	*	chr1	159500000	159505000	5001	*	enh8933	intergenic	62.7126	OR10J5	13.75	TRUE	699	101.03	6335.86	0.0481548	enh8933-OR10J5
chr1	159515000	159520000	5001	*	chr1	159500000	159505000	5001	*	enh8934	intergenic	64.1233	OR10J5	13.75	TRUE	699	126.308	8099.31	0.0615577	enh8934-OR10J5
chr1	159520000	159525000	5001	*	chr1	159500000	159505000	5001	*	enh8935	intergenic	77.0648	OR10J5	13.75	TRUE	699	110.998	8554.05	0.0650139	enh8935-OR10J5
chr1	159615000	159620000	5001	*	chr1	159500000	159505000	5001	*	enh8937	intergenic	99.5978	OR10J5	13.75	TRUE	699	28.8625	2874.64	0.0218483	enh8937-OR10J5
chr1	159515000	159520000	5001	*	chr1	159555000	159560000	5001	*	enh8934	intergenic	64.1233	APCS	17.625	TRUE	700	52.2616	3351.19	0.0284674	enh8934-APCS
chr1	159520000	159525000	5001	*	chr1	159555000	159560000	5001	*	enh8935	intergenic	77.0648	APCS	17.625	TRUE	700	60.3842	4653.5	0.0395301	enh8935-APCS
chr1	159585000	159590000	5001	*	chr1	159555000	159560000	5001	*	enh8936	intergenic	61.2001	APCS	17.625	TRUE	700	77.8643	4765.3	0.0404799	enh8936-APCS
chr1	159615000	159620000	5001	*	chr1	159555000	159560000	5001	*	enh8937	intergenic	99.5978	APCS	17.625	TRUE	700	36.9765	3682.78	0.0312841	enh8937-APCS
chr1	159630000	159635000	5001	*	chr1	159555000	159560000	5001	*	enh8938	intergenic	75.8921	APCS	17.625	TRUE	700	41.1749	3124.85	0.0265447	enh8938-APCS
chr1	159615000	159620000	5001	*	chr1	159680000	159685000	5001	*	enh8937	intergenic	99.5978	CRP	28.375	TRUE	701	39.3957	3923.72	0.0325625	enh8937-CRP
chr1	159630000	159635000	5001	*	chr1	159680000	159685000	5001	*	enh8938	intergenic	75.8921	CRP	28.375	TRUE	701	45.7694	3473.53	0.0288264	enh8938-CRP
chr1	159725000	159730000	5001	*	chr1	159680000	159685000	5001	*	enh8939	intergenic	77.067	CRP	28.375	TRUE	701	48.5897	3744.66	0.0310765	enh8939-CRP
chr1	159750000	159755000	5001	*	chr1	159680000	159685000	5001	*	enh8941	promoter	119.828	CRP	28.375	TRUE	701	22.9055	2744.72	0.022778	enh8941-CRP
chr1	159750000	159755000	5001	*	chr1	159750000	159755000	5001	*	enh8941	promoter	119.828	DUSP23	1227.25	TRUE	702	613.13	73470.1	0.237761	enh8941-DUSP23
chr1	159760000	159765000	5001	*	chr1	159750000	159755000	5001	*	enh8942	intergenic	61.5796	DUSP23	1227.25	TRUE	702	163.037	10039.8	0.0324902	enh8942-DUSP23
chr1	159765000	159770000	5001	*	chr1	159750000	159755000	5001	*	enh8943	intergenic	72.8161	DUSP23	1227.25	TRUE	702	116.844	8508.11	0.0275335	enh8943-DUSP23
chr1	159855000	159860000	5001	*	chr1	159750000	159755000	5001	*	enh8956	genic	102.498	DUSP23	1227.25	TRUE	702	60.5444	6205.66	0.0200825	enh8956-DUSP23
chr1	159860000	159865000	5001	*	chr1	159750000	159755000	5001	*	enh8957	genic	79.54	DUSP23	1227.25	TRUE	702	97.0235	7717.25	0.0249742	enh8957-DUSP23
chr1	159750000	159755000	5001	*	chr1	159770000	159775000	5001	*	enh8941	promoter	119.828	FCRL6	173.625	TRUE	703	91.0249	10907.3	0.0322036	enh8941-FCRL6
chr1	159760000	159765000	5001	*	chr1	159770000	159775000	5001	*	enh8942	intergenic	61.5796	FCRL6	173.625	TRUE	703	154.439	9510.31	0.0280789	enh8942-FCRL6
chr1	159765000	159770000	5001	*	chr1	159770000	159775000	5001	*	enh8943	intergenic	72.8161	FCRL6	173.625	TRUE	703	315.153	22948.2	0.0677541	enh8943-FCRL6
chr1	159770000	159775000	5001	*	chr1	159770000	159775000	5001	*	enh8944	genic	64.6856	FCRL6	173.625	TRUE	703	764.278	49437.8	0.145964	enh8944-FCRL6
chr1	159790000	159795000	5001	*	chr1	159770000	159775000	5001	*	enh8945	intergenic	68.8318	FCRL6	173.625	TRUE	703	113.525	7814.11	0.0230709	enh8945-FCRL6
chr1	159795000	159800000	5001	*	chr1	159770000	159775000	5001	*	enh8946	promoter	98.9012	FCRL6	173.625	TRUE	703	138.014	13649.7	0.0403005	enh8946-FCRL6
chr1	159795000	159800000	5001	*	chr1	159770000	159775000	5001	*	enh8947	genic	100.385	FCRL6	173.625	TRUE	703	138.014	13854.6	0.0409053	enh8947-FCRL6
chr1	159820000	159825000	5001	*	chr1	159770000	159775000	5001	*	enh8951	promoter	95.2954	FCRL6	173.625	TRUE	703	75.1079	7157.44	0.0211321	enh8951-FCRL6
chr1	159850000	159855000	5001	*	chr1	159770000	159775000	5001	*	enh8954	genic	80.649	FCRL6	173.625	TRUE	703	94.5449	7624.94	0.0225124	enh8954-FCRL6
chr1	159850000	159855000	5001	*	chr1	159770000	159775000	5001	*	enh8955	genic	79.7983	FCRL6	173.625	TRUE	703	94.5449	7544.52	0.022275	enh8955-FCRL6
chr1	159855000	159860000	5001	*	chr1	159770000	159775000	5001	*	enh8956	genic	102.498	FCRL6	173.625	TRUE	703	109.645	11238.4	0.0331811	enh8956-FCRL6
chr1	159860000	159865000	5001	*	chr1	159770000	159775000	5001	*	enh8957	genic	79.54	FCRL6	173.625	TRUE	703	138.966	11053.3	0.0326347	enh8957-FCRL6
chr1	159770000	159775000	5001	*	chr1	159795000	159800000	5001	*	enh8944	genic	64.6856	SLAMF8	1150.25	TRUE	704	138.014	8927.52	0.0225718	enh8944-SLAMF8
chr1	159790000	159795000	5001	*	chr1	159795000	159800000	5001	*	enh8945	intergenic	68.8318	SLAMF8	1150.25	TRUE	704	339.637	23377.8	0.0591071	enh8945-SLAMF8
chr1	159795000	159800000	5001	*	chr1	159795000	159800000	5001	*	enh8946	promoter	98.9012	SLAMF8	1150.25	TRUE	704	669.518	66216.1	0.167417	enh8946-SLAMF8
chr1	159795000	159800000	5001	*	chr1	159795000	159800000	5001	*	enh8947	genic	100.385	SLAMF8	1150.25	TRUE	704	669.518	67209.8	0.169929	enh8947-SLAMF8
chr1	159805000	159810000	5001	*	chr1	159795000	159800000	5001	*	enh8948	genic	70.9487	SLAMF8	1150.25	TRUE	704	174.896	12408.6	0.0313733	enh8948-SLAMF8
chr1	159805000	159810000	5001	*	chr1	159795000	159800000	5001	*	enh8949	genic	63.16	SLAMF8	1150.25	TRUE	704	174.896	11046.4	0.0279291	enh8949-SLAMF8
chr1	159815000	159820000	5001	*	chr1	159795000	159800000	5001	*	enh8950	genic	87.1672	SLAMF8	1150.25	TRUE	704	115.91	10103.6	0.0255453	enh8950-SLAMF8
chr1	159820000	159825000	5001	*	chr1	159795000	159800000	5001	*	enh8951	promoter	95.2954	SLAMF8	1150.25	TRUE	704	91.9419	8761.64	0.0221524	enh8951-SLAMF8
chr1	159855000	159860000	5001	*	chr1	159795000	159800000	5001	*	enh8956	genic	102.498	SLAMF8	1150.25	TRUE	704	104.755	10737.2	0.0271472	enh8956-SLAMF8
chr1	159750000	159755000	5001	*	chr1	159800000	159805000	5001	*	enh8941	promoter	119.828	C1orf204	848.25	TRUE	705	60.2191	7215.94	0.0203125	enh8941-C1orf204
chr1	159790000	159795000	5001	*	chr1	159800000	159805000	5001	*	enh8945	intergenic	68.8318	C1orf204	848.25	TRUE	705	143.628	9886.18	0.0278291	enh8945-C1orf204
chr1	159795000	159800000	5001	*	chr1	159800000	159805000	5001	*	enh8946	promoter	98.9012	C1orf204	848.25	TRUE	705	366.684	36265.4	0.102085	enh8946-C1orf204
chr1	159795000	159800000	5001	*	chr1	159800000	159805000	5001	*	enh8947	genic	100.385	C1orf204	848.25	TRUE	705	366.684	36809.7	0.103617	enh8947-C1orf204
chr1	159805000	159810000	5001	*	chr1	159800000	159805000	5001	*	enh8948	genic	70.9487	C1orf204	848.25	TRUE	705	408.316	28969.5	0.0815475	enh8948-C1orf204
chr1	159805000	159810000	5001	*	chr1	159800000	159805000	5001	*	enh8949	genic	63.16	C1orf204	848.25	TRUE	705	408.316	25789.2	0.0725953	enh8949-C1orf204
chr1	159815000	159820000	5001	*	chr1	159800000	159805000	5001	*	enh8950	genic	87.1672	C1orf204	848.25	TRUE	705	158.775	13840	0.0389589	enh8950-C1orf204
chr1	159820000	159825000	5001	*	chr1	159800000	159805000	5001	*	enh8951	promoter	95.2954	C1orf204	848.25	TRUE	705	133.22	12695.3	0.0357365	enh8951-C1orf204
chr1	159850000	159855000	5001	*	chr1	159800000	159805000	5001	*	enh8954	genic	80.649	C1orf204	848.25	TRUE	705	91.9397	7414.84	0.0208724	enh8954-C1orf204
chr1	159850000	159855000	5001	*	chr1	159800000	159805000	5001	*	enh8955	genic	79.7983	C1orf204	848.25	TRUE	705	91.9397	7336.63	0.0206522	enh8955-C1orf204
chr1	159855000	159860000	5001	*	chr1	159800000	159805000	5001	*	enh8956	genic	102.498	C1orf204	848.25	TRUE	705	95.3622	9774.39	0.0275144	enh8956-C1orf204
chr1	159795000	159800000	5001	*	chr1	159820000	159825000	5001	*	enh8946	promoter	98.9012	VSIG8	383.25	TRUE	706	91.9419	9093.16	0.0253599	enh8946-VSIG8
chr1	159795000	159800000	5001	*	chr1	159820000	159825000	5001	*	enh8947	genic	100.385	VSIG8	383.25	TRUE	706	91.9419	9229.62	0.0257405	enh8947-VSIG8
chr1	159805000	159810000	5001	*	chr1	159820000	159825000	5001	*	enh8948	genic	70.9487	VSIG8	383.25	TRUE	706	158.947	11277.1	0.0314506	enh8948-VSIG8
chr1	159805000	159810000	5001	*	chr1	159820000	159825000	5001	*	enh8949	genic	63.16	VSIG8	383.25	TRUE	706	158.947	10039.1	0.027998	enh8949-VSIG8
chr1	159815000	159820000	5001	*	chr1	159820000	159825000	5001	*	enh8950	genic	87.1672	VSIG8	383.25	TRUE	706	397.836	34678.3	0.0967141	enh8950-VSIG8
chr1	159820000	159825000	5001	*	chr1	159820000	159825000	5001	*	enh8951	promoter	95.2954	VSIG8	383.25	TRUE	706	836.552	79719.6	0.22233	enh8951-VSIG8
chr1	159835000	159840000	5001	*	chr1	159820000	159825000	5001	*	enh8952	intergenic	72.2319	VSIG8	383.25	TRUE	706	144.965	10471.1	0.0292029	enh8952-VSIG8
chr1	159845000	159850000	5001	*	chr1	159820000	159825000	5001	*	enh8953	genic	56.7933	VSIG8	383.25	TRUE	706	129.631	7362.17	0.0205323	enh8953-VSIG8
chr1	159850000	159855000	5001	*	chr1	159820000	159825000	5001	*	enh8954	genic	80.649	VSIG8	383.25	TRUE	706	114.25	9214.11	0.0256972	enh8954-VSIG8
chr1	159850000	159855000	5001	*	chr1	159820000	159825000	5001	*	enh8955	genic	79.7983	VSIG8	383.25	TRUE	706	114.25	9116.92	0.0254261	enh8955-VSIG8
chr1	159855000	159860000	5001	*	chr1	159820000	159825000	5001	*	enh8956	genic	102.498	VSIG8	383.25	TRUE	706	93.8251	9616.85	0.0268204	enh8956-VSIG8
chr1	159805000	159810000	5001	*	chr1	159840000	159845000	5001	*	enh8948	genic	70.9487	CFAP45	1149.25	TRUE	707	94.583	6710.55	0.022377	enh8948-CFAP45
chr1	159815000	159820000	5001	*	chr1	159840000	159845000	5001	*	enh8950	genic	87.1672	CFAP45	1149.25	TRUE	707	120.56	10508.9	0.035043	enh8950-CFAP45
chr1	159820000	159825000	5001	*	chr1	159840000	159845000	5001	*	enh8951	promoter	95.2954	CFAP45	1149.25	TRUE	707	133.653	12736.5	0.0424713	enh8951-CFAP45
chr1	159835000	159840000	5001	*	chr1	159840000	159845000	5001	*	enh8952	intergenic	72.2319	CFAP45	1149.25	TRUE	707	552.834	39932.3	0.133158	enh8952-CFAP45
chr1	159845000	159850000	5001	*	chr1	159840000	159845000	5001	*	enh8953	genic	56.7933	CFAP45	1149.25	TRUE	707	373.298	21200.8	0.0706963	enh8953-CFAP45
chr1	159850000	159855000	5001	*	chr1	159840000	159845000	5001	*	enh8954	genic	80.649	CFAP45	1149.25	TRUE	707	175.774	14176	0.0472713	enh8954-CFAP45
chr1	159850000	159855000	5001	*	chr1	159840000	159845000	5001	*	enh8955	genic	79.7983	CFAP45	1149.25	TRUE	707	175.774	14026.5	0.0467727	enh8955-CFAP45
chr1	159855000	159860000	5001	*	chr1	159840000	159845000	5001	*	enh8956	genic	102.498	CFAP45	1149.25	TRUE	707	117.972	12091.8	0.0403215	enh8956-CFAP45
chr1	159860000	159865000	5001	*	chr1	159840000	159845000	5001	*	enh8957	genic	79.54	CFAP45	1149.25	TRUE	707	80.4146	6396.18	0.0213287	enh8957-CFAP45
chr1	15940000	15945000	5001	*	chr1	15985000	15990000	5001	*	enh979	promoter	112.028	RSC1A1	29.625	TRUE	708	47.7933	5354.16	0.0233915	enh979-RSC1A1
chr1	15950000	15955000	5001	*	chr1	15985000	15990000	5001	*	enh980	genic	71.2622	RSC1A1	29.625	TRUE	708	78.5632	5598.59	0.0244593	enh980-RSC1A1
chr1	15950000	15955000	5001	*	chr1	15985000	15990000	5001	*	enh981	genic	62.757	RSC1A1	29.625	TRUE	708	78.5632	4930.39	0.0215401	enh981-RSC1A1
chr1	15980000	15985000	5001	*	chr1	15985000	15990000	5001	*	enh982	genic	61.7689	RSC1A1	29.625	TRUE	708	349.719	21601.8	0.0943748	enh982-RSC1A1
chr1	16000000	16005000	5001	*	chr1	15985000	15990000	5001	*	enh983	intergenic	80.6911	RSC1A1	29.625	TRUE	708	166.907	13467.9	0.0588392	enh983-RSC1A1
chr1	16005000	16010000	5001	*	chr1	15985000	15990000	5001	*	enh984	intergenic	73.0652	RSC1A1	29.625	TRUE	708	125.813	9192.56	0.0401609	enh984-RSC1A1
chr1	16005000	16010000	5001	*	chr1	15985000	15990000	5001	*	enh985	intergenic	73.531	RSC1A1	29.625	TRUE	708	125.813	9251.17	0.0404169	enh985-RSC1A1
chr1	16005000	16010000	5001	*	chr1	15985000	15990000	5001	*	enh986	intergenic	88.6303	RSC1A1	29.625	TRUE	708	125.813	11150.9	0.0487164	enh986-RSC1A1
chr1	16010000	16015000	5001	*	chr1	15985000	15990000	5001	*	enh987	promoter	96.1499	RSC1A1	29.625	TRUE	708	80.3093	7721.74	0.0337351	enh987-RSC1A1
chr1	16015000	16020000	5001	*	chr1	15985000	15990000	5001	*	enh988	genic	72.9642	RSC1A1	29.625	TRUE	708	76.1872	5558.94	0.0242861	enh988-RSC1A1
chr1	16020000	16025000	5001	*	chr1	15985000	15990000	5001	*	enh989	genic	99.884	RSC1A1	29.625	TRUE	708	73.8139	7372.83	0.0322107	enh989-RSC1A1
chr1	16030000	16035000	5001	*	chr1	15985000	15990000	5001	*	enh990	genic	73.3129	RSC1A1	29.625	TRUE	708	66.5738	4880.72	0.0213231	enh990-RSC1A1
chr1	159865000	159870000	5001	*	chr1	159885000	159890000	5001	*	enh8958	genic	78.0824	TAGLN2	2152.25	TRUE	709	99.4368	7764.26	0.0205525	enh8958-TAGLN2
chr1	159880000	159885000	5001	*	chr1	159885000	159890000	5001	*	enh8960	intergenic	107.167	TAGLN2	2152.25	TRUE	709	351.748	37695.6	0.0997827	enh8960-TAGLN2
chr1	159885000	159890000	5001	*	chr1	159885000	159890000	5001	*	enh8961	genic	66.2347	TAGLN2	2152.25	TRUE	709	914.97	60602.7	0.160419	enh8961-TAGLN2
chr1	159890000	159895000	5001	*	chr1	159885000	159890000	5001	*	enh8962	promoter	136.753	TAGLN2	2152.25	TRUE	709	433.428	59272.5	0.156898	enh8962-TAGLN2
chr1	159905000	159910000	5001	*	chr1	159885000	159890000	5001	*	enh8963	genic	111.53	TAGLN2	2152.25	TRUE	709	89.4497	9976.34	0.026408	enh8963-TAGLN2
chr1	159865000	159870000	5001	*	chr1	159895000	159900000	5001	*	enh8958	genic	78.0824	IGSF9	934.875	TRUE	710	85.8226	6701.24	0.0216726	enh8958-IGSF9
chr1	159865000	159870000	5001	*	chr1	159895000	159900000	5001	*	enh8959	genic	72.4237	IGSF9	934.875	TRUE	710	85.8226	6215.59	0.020102	enh8959-IGSF9
chr1	159880000	159885000	5001	*	chr1	159895000	159900000	5001	*	enh8960	intergenic	107.167	IGSF9	934.875	TRUE	710	135.455	14516.2	0.046947	enh8960-IGSF9
chr1	159885000	159890000	5001	*	chr1	159895000	159900000	5001	*	enh8961	genic	66.2347	IGSF9	934.875	TRUE	710	136.11	9015.2	0.0291562	enh8961-IGSF9
chr1	159890000	159895000	5001	*	chr1	159895000	159900000	5001	*	enh8962	promoter	136.753	IGSF9	934.875	TRUE	710	314.667	43031.6	0.139169	enh8962-IGSF9
chr1	159905000	159910000	5001	*	chr1	159895000	159900000	5001	*	enh8963	genic	111.53	IGSF9	934.875	TRUE	710	170.347	18998.9	0.0614446	enh8963-IGSF9
chr1	159920000	159925000	5001	*	chr1	159895000	159900000	5001	*	enh8964	intergenic	82.8931	IGSF9	934.875	TRUE	710	77.2178	6400.82	0.020701	enh8964-IGSF9
chr1	159920000	159925000	5001	*	chr1	159895000	159900000	5001	*	enh8965	promoter	91.6752	IGSF9	934.875	TRUE	710	77.2178	7078.96	0.0228942	enh8965-IGSF9
chr1	159975000	159980000	5001	*	chr1	159895000	159900000	5001	*	enh8970	intergenic	80.2636	IGSF9	934.875	TRUE	710	89.7958	7207.33	0.0233093	enh8970-IGSF9
chr1	159890000	159895000	5001	*	chr1	159920000	159925000	5001	*	enh8962	promoter	136.753	SLAMF9	368.75	TRUE	711	54.1318	7402.69	0.0219162	enh8962-SLAMF9
chr1	159905000	159910000	5001	*	chr1	159920000	159925000	5001	*	enh8963	genic	111.53	SLAMF9	368.75	TRUE	711	154.967	17283.5	0.0511692	enh8963-SLAMF9
chr1	159920000	159925000	5001	*	chr1	159920000	159925000	5001	*	enh8964	intergenic	82.8931	SLAMF9	368.75	TRUE	711	652.235	54065.8	0.160066	enh8964-SLAMF9
chr1	159920000	159925000	5001	*	chr1	159920000	159925000	5001	*	enh8965	promoter	91.6752	SLAMF9	368.75	TRUE	711	652.235	59793.8	0.177024	enh8965-SLAMF9
chr1	159935000	159940000	5001	*	chr1	159920000	159925000	5001	*	enh8966	genic	62.2641	SLAMF9	368.75	TRUE	711	171.567	10682.5	0.0316263	enh8966-SLAMF9
chr1	159960000	159965000	5001	*	chr1	159920000	159925000	5001	*	enh8968	intergenic	78.4627	SLAMF9	368.75	TRUE	711	102.044	8006.65	0.0237043	enh8968-SLAMF9
chr1	159975000	159980000	5001	*	chr1	159920000	159925000	5001	*	enh8970	intergenic	80.2636	SLAMF9	368.75	TRUE	711	87.2913	7006.31	0.0207427	enh8970-SLAMF9
chr1	159890000	159895000	5001	*	chr1	159930000	159935000	5001	*	enh8962	promoter	136.753	LINC01133	172.25	TRUE	712	48.5316	6636.83	0.0259922	enh8962-LINC01133
chr1	159905000	159910000	5001	*	chr1	159930000	159935000	5001	*	enh8963	genic	111.53	LINC01133	172.25	TRUE	712	95.9913	10705.9	0.0419281	enh8963-LINC01133
chr1	159920000	159925000	5001	*	chr1	159930000	159935000	5001	*	enh8964	intergenic	82.8931	LINC01133	172.25	TRUE	712	199.021	16497.5	0.0646098	enh8964-LINC01133
chr1	159920000	159925000	5001	*	chr1	159930000	159935000	5001	*	enh8965	promoter	91.6752	LINC01133	172.25	TRUE	712	199.021	18245.3	0.0714549	enh8965-LINC01133
chr1	159935000	159940000	5001	*	chr1	159930000	159935000	5001	*	enh8966	genic	62.2641	LINC01133	172.25	TRUE	712	359.696	22396.1	0.087711	enh8966-LINC01133
chr1	159945000	159950000	5001	*	chr1	159930000	159935000	5001	*	enh8967	genic	60.5708	LINC01133	172.25	TRUE	712	176.729	10704.6	0.041923	enh8967-LINC01133
chr1	159960000	159965000	5001	*	chr1	159930000	159935000	5001	*	enh8968	intergenic	78.4627	LINC01133	172.25	TRUE	712	109.406	8584.25	0.0336189	enh8968-LINC01133
chr1	159975000	159980000	5001	*	chr1	159930000	159935000	5001	*	enh8970	intergenic	80.2636	LINC01133	172.25	TRUE	712	74.915	6012.94	0.0235488	enh8970-LINC01133
chr1	159890000	159895000	5001	*	chr1	159995000	160000000	5001	*	enh8962	promoter	136.753	PIGM	986.5	TRUE	713	55.1486	7541.73	0.0253954	enh8962-PIGM
chr1	159905000	159910000	5001	*	chr1	159995000	160000000	5001	*	enh8963	genic	111.53	PIGM	986.5	TRUE	713	55.0272	6137.19	0.0206658	enh8963-PIGM
chr1	159975000	159980000	5001	*	chr1	159995000	160000000	5001	*	enh8969	intergenic	63.6881	PIGM	986.5	TRUE	713	115.641	7364.93	0.0248	enh8969-PIGM
chr1	159975000	159980000	5001	*	chr1	159995000	160000000	5001	*	enh8970	intergenic	80.2636	PIGM	986.5	TRUE	713	115.641	9281.72	0.0312545	enh8970-PIGM
chr1	159985000	159990000	5001	*	chr1	159995000	160000000	5001	*	enh8971	intergenic	68.5176	PIGM	986.5	TRUE	713	211.76	14509.3	0.0488572	enh8971-PIGM
chr1	159990000	159995000	5001	*	chr1	159995000	160000000	5001	*	enh8972	intergenic	69.0557	PIGM	986.5	TRUE	713	355.285	24534.4	0.0826151	enh8972-PIGM
chr1	160000000	160005000	5001	*	chr1	159995000	160000000	5001	*	enh8973	promoter	106.039	PIGM	986.5	TRUE	713	224.814	23839	0.0802733	enh8973-PIGM
chr1	160015000	160020000	5001	*	chr1	159995000	160000000	5001	*	enh8974	genic	77.2909	PIGM	986.5	TRUE	713	109.777	8484.72	0.0285707	enh8974-PIGM
chr1	159985000	159990000	5001	*	chr1	160005000	160010000	5001	*	enh8971	intergenic	68.5176	KCNJ10	447.5	TRUE	714	95.3589	6533.76	0.0223352	enh8971-KCNJ10
chr1	159990000	159995000	5001	*	chr1	160005000	160010000	5001	*	enh8972	intergenic	69.0557	KCNJ10	447.5	TRUE	714	109.797	7582.14	0.0259191	enh8972-KCNJ10
chr1	160000000	160005000	5001	*	chr1	160005000	160010000	5001	*	enh8973	promoter	106.039	KCNJ10	447.5	TRUE	714	418.755	44404.2	0.151793	enh8973-KCNJ10
chr1	160015000	160020000	5001	*	chr1	160005000	160010000	5001	*	enh8974	genic	77.2909	KCNJ10	447.5	TRUE	714	239.907	18542.6	0.0633868	enh8974-KCNJ10
chr1	160025000	160030000	5001	*	chr1	160005000	160010000	5001	*	enh8975	genic	67.0573	KCNJ10	447.5	TRUE	714	147.357	9881.38	0.0337789	enh8975-KCNJ10
chr1	160040000	160045000	5001	*	chr1	160005000	160010000	5001	*	enh8976	promoter	76.1326	KCNJ10	447.5	TRUE	714	89.0306	6778.13	0.0231706	enh8976-KCNJ10
chr1	160045000	160050000	5001	*	chr1	160005000	160010000	5001	*	enh8978	intergenic	64.0437	KCNJ10	447.5	TRUE	714	96.6537	6190.06	0.0211603	enh8978-KCNJ10
chr1	160045000	160050000	5001	*	chr1	160005000	160010000	5001	*	enh8979	intergenic	71.0142	KCNJ10	447.5	TRUE	714	96.6537	6863.79	0.0234634	enh8979-KCNJ10
chr1	160015000	160020000	5001	*	chr1	160050000	160055000	5001	*	enh8974	genic	77.2909	KCNJ9	147.75	TRUE	715	128.455	9928.42	0.0232076	enh8974-KCNJ9
chr1	160040000	160045000	5001	*	chr1	160050000	160055000	5001	*	enh8976	promoter	76.1326	KCNJ9	147.75	TRUE	715	171.602	13064.5	0.0305383	enh8976-KCNJ9
chr1	160045000	160050000	5001	*	chr1	160050000	160055000	5001	*	enh8977	intergenic	59.3716	KCNJ9	147.75	TRUE	715	321.652	19097	0.0446391	enh8977-KCNJ9
chr1	160045000	160050000	5001	*	chr1	160050000	160055000	5001	*	enh8978	intergenic	64.0437	KCNJ9	147.75	TRUE	715	321.652	20599.8	0.048152	enh8978-KCNJ9
chr1	160045000	160050000	5001	*	chr1	160050000	160055000	5001	*	enh8979	intergenic	71.0142	KCNJ9	147.75	TRUE	715	321.652	22841.9	0.0533928	enh8979-KCNJ9
chr1	160050000	160055000	5001	*	chr1	160050000	160055000	5001	*	enh8980	promoter	63.2946	KCNJ9	147.75	TRUE	715	709.759	44923.9	0.105009	enh8980-KCNJ9
chr1	160050000	160055000	5001	*	chr1	160050000	160055000	5001	*	enh8981	genic	59.7067	KCNJ9	147.75	TRUE	715	709.759	42377.4	0.0990569	enh8981-KCNJ9
chr1	160055000	160060000	5001	*	chr1	160050000	160055000	5001	*	enh8982	genic	70.6672	KCNJ9	147.75	TRUE	715	366.009	25864.8	0.0604589	enh8982-KCNJ9
chr1	160065000	160070000	5001	*	chr1	160050000	160055000	5001	*	enh8983	genic	72.7377	KCNJ9	147.75	TRUE	715	145.583	10589.4	0.0247527	enh8983-KCNJ9
chr1	160065000	160070000	5001	*	chr1	160050000	160055000	5001	*	enh8984	promoter	110.686	KCNJ9	147.75	TRUE	715	145.583	16114.1	0.0376665	enh8984-KCNJ9
chr1	160040000	160045000	5001	*	chr1	160060000	160065000	5001	*	enh8976	promoter	76.1326	IGSF8	794.25	TRUE	716	111.663	8501.16	0.021791	enh8976-IGSF8
chr1	160045000	160050000	5001	*	chr1	160060000	160065000	5001	*	enh8977	intergenic	59.3716	IGSF8	794.25	TRUE	716	142.405	8454.78	0.0216721	enh8977-IGSF8
chr1	160045000	160050000	5001	*	chr1	160060000	160065000	5001	*	enh8978	intergenic	64.0437	IGSF8	794.25	TRUE	716	142.405	9120.12	0.0233775	enh8978-IGSF8
chr1	160045000	160050000	5001	*	chr1	160060000	160065000	5001	*	enh8979	intergenic	71.0142	IGSF8	794.25	TRUE	716	142.405	10112.7	0.0259219	enh8979-IGSF8
chr1	160050000	160055000	5001	*	chr1	160060000	160065000	5001	*	enh8980	promoter	63.2946	IGSF8	794.25	TRUE	716	221.204	14001	0.0358886	enh8980-IGSF8
chr1	160050000	160055000	5001	*	chr1	160060000	160065000	5001	*	enh8981	genic	59.7067	IGSF8	794.25	TRUE	716	221.204	13207.3	0.0338543	enh8981-IGSF8
chr1	160055000	160060000	5001	*	chr1	160060000	160065000	5001	*	enh8982	genic	70.6672	IGSF8	794.25	TRUE	716	365.026	25795.3	0.066121	enh8982-IGSF8
chr1	160065000	160070000	5001	*	chr1	160060000	160065000	5001	*	enh8983	genic	72.7377	IGSF8	794.25	TRUE	716	399.444	29054.7	0.0744756	enh8983-IGSF8
chr1	160065000	160070000	5001	*	chr1	160060000	160065000	5001	*	enh8984	promoter	110.686	IGSF8	794.25	TRUE	716	399.444	44213	0.113331	enh8984-IGSF8
chr1	160070000	160075000	5001	*	chr1	160060000	160065000	5001	*	enh8985	intergenic	78.6452	IGSF8	794.25	TRUE	716	144.325	11350.4	0.0290945	enh8985-IGSF8
chr1	160070000	160075000	5001	*	chr1	160060000	160065000	5001	*	enh8986	intergenic	72.2658	IGSF8	794.25	TRUE	716	144.325	10429.7	0.0267344	enh8986-IGSF8
chr1	160070000	160075000	5001	*	chr1	160060000	160065000	5001	*	enh8987	intergenic	76.6875	IGSF8	794.25	TRUE	716	144.325	11067.9	0.0283703	enh8987-IGSF8
chr1	160065000	160070000	5001	*	chr1	160085000	160090000	5001	*	enh8984	promoter	110.686	ATP1A2	599	TRUE	717	78.2661	8662.98	0.0246268	enh8984-ATP1A2
chr1	160070000	160075000	5001	*	chr1	160085000	160090000	5001	*	enh8985	intergenic	78.6452	ATP1A2	599	TRUE	717	115.816	9108.35	0.0258929	enh8985-ATP1A2
chr1	160070000	160075000	5001	*	chr1	160085000	160090000	5001	*	enh8986	intergenic	72.2658	ATP1A2	599	TRUE	717	115.816	8369.51	0.0237925	enh8986-ATP1A2
chr1	160070000	160075000	5001	*	chr1	160085000	160090000	5001	*	enh8987	intergenic	76.6875	ATP1A2	599	TRUE	717	115.816	8881.62	0.0252483	enh8987-ATP1A2
chr1	160075000	160080000	5001	*	chr1	160085000	160090000	5001	*	enh8988	intergenic	66.9425	ATP1A2	599	TRUE	717	222.289	14880.6	0.042302	enh8988-ATP1A2
chr1	160085000	160090000	5001	*	chr1	160085000	160090000	5001	*	enh8989	genic	69.9894	ATP1A2	599	TRUE	717	868.405	60779.1	0.172781	enh8989-ATP1A2
chr1	160090000	160095000	5001	*	chr1	160085000	160090000	5001	*	enh8990	genic	63.7296	ATP1A2	599	TRUE	717	331.982	21157.1	0.0601445	enh8990-ATP1A2
chr1	160095000	160100000	5001	*	chr1	160085000	160090000	5001	*	enh8991	genic	66.2752	ATP1A2	599	TRUE	717	232.378	15400.9	0.0437811	enh8991-ATP1A2
chr1	160100000	160105000	5001	*	chr1	160085000	160090000	5001	*	enh8992	genic	91.6462	ATP1A2	599	TRUE	717	197.195	18072.1	0.0513748	enh8992-ATP1A2
chr1	160110000	160115000	5001	*	chr1	160085000	160090000	5001	*	enh8993	genic	84.799	ATP1A2	599	TRUE	717	107.959	9154.85	0.0260251	enh8993-ATP1A2
chr1	160120000	160125000	5001	*	chr1	160085000	160090000	5001	*	enh8994	genic	66.2362	ATP1A2	599	TRUE	717	111.944	7414.73	0.0210783	enh8994-ATP1A2
chr1	16000000	16005000	5001	*	chr1	16010000	16015000	5001	*	enh983	intergenic	80.6911	PLEKHM2	2484.12	TRUE	718	168.354	13584.7	0.0328417	enh983-PLEKHM2
chr1	16005000	16010000	5001	*	chr1	16010000	16015000	5001	*	enh984	intergenic	73.0652	PLEKHM2	2484.12	TRUE	718	354.697	25916	0.0626533	enh984-PLEKHM2
chr1	16005000	16010000	5001	*	chr1	16010000	16015000	5001	*	enh985	intergenic	73.531	PLEKHM2	2484.12	TRUE	718	354.697	26081.2	0.0630527	enh985-PLEKHM2
chr1	16005000	16010000	5001	*	chr1	16010000	16015000	5001	*	enh986	intergenic	88.6303	PLEKHM2	2484.12	TRUE	718	354.697	31436.9	0.0760004	enh986-PLEKHM2
chr1	16010000	16015000	5001	*	chr1	16010000	16015000	5001	*	enh987	promoter	96.1499	PLEKHM2	2484.12	TRUE	718	883.461	84944.7	0.205358	enh987-PLEKHM2
chr1	16015000	16020000	5001	*	chr1	16010000	16015000	5001	*	enh988	genic	72.9642	PLEKHM2	2484.12	TRUE	718	453.637	33099.3	0.0800193	enh988-PLEKHM2
chr1	16020000	16025000	5001	*	chr1	16010000	16015000	5001	*	enh989	genic	99.884	PLEKHM2	2484.12	TRUE	718	215.541	21529.1	0.0520478	enh989-PLEKHM2
chr1	160085000	160090000	5001	*	chr1	160120000	160125000	5001	*	enh8989	genic	69.9894	ATP1A4	425.625	TRUE	719	111.944	7834.87	0.023974	enh8989-ATP1A4
chr1	160090000	160095000	5001	*	chr1	160120000	160125000	5001	*	enh8990	genic	63.7296	ATP1A4	425.625	TRUE	719	107.611	6858.03	0.020985	enh8990-ATP1A4
chr1	160095000	160100000	5001	*	chr1	160120000	160125000	5001	*	enh8991	genic	66.2752	ATP1A4	425.625	TRUE	719	121.529	8054.35	0.0246456	enh8991-ATP1A4
chr1	160100000	160105000	5001	*	chr1	160120000	160125000	5001	*	enh8992	genic	91.6462	ATP1A4	425.625	TRUE	719	127.125	11650.5	0.0356496	enh8992-ATP1A4
chr1	160110000	160115000	5001	*	chr1	160120000	160125000	5001	*	enh8993	genic	84.799	ATP1A4	425.625	TRUE	719	205.703	17443.4	0.0533753	enh8993-ATP1A4
chr1	160120000	160125000	5001	*	chr1	160120000	160125000	5001	*	enh8994	genic	66.2362	ATP1A4	425.625	TRUE	719	941.412	62355.6	0.190803	enh8994-ATP1A4
chr1	160130000	160135000	5001	*	chr1	160120000	160125000	5001	*	enh8995	genic	65.7873	ATP1A4	425.625	TRUE	719	199.33	13113.4	0.0401258	enh8995-ATP1A4
chr1	160130000	160135000	5001	*	chr1	160120000	160125000	5001	*	enh8996	genic	61.4429	ATP1A4	425.625	TRUE	719	199.33	12247.4	0.037476	enh8996-ATP1A4
chr1	160135000	160140000	5001	*	chr1	160120000	160125000	5001	*	enh8997	genic	71.7314	ATP1A4	425.625	TRUE	719	153.249	10992.8	0.0336369	enh8997-ATP1A4
chr1	160065000	160070000	5001	*	chr1	160160000	160165000	5001	*	enh8984	promoter	110.686	CASQ1	181.75	TRUE	720	60.0839	6650.46	0.0223705	enh8984-CASQ1
chr1	160070000	160075000	5001	*	chr1	160160000	160165000	5001	*	enh8985	intergenic	78.6452	CASQ1	181.75	TRUE	720	75.7954	5960.94	0.0200511	enh8985-CASQ1
chr1	160135000	160140000	5001	*	chr1	160160000	160165000	5001	*	enh8997	genic	71.7314	CASQ1	181.75	TRUE	720	87.2336	6257.39	0.0210482	enh8997-CASQ1
chr1	160160000	160165000	5001	*	chr1	160160000	160165000	5001	*	enh8998	genic	72.6556	CASQ1	181.75	TRUE	720	769.794	55929.8	0.188134	enh8998-CASQ1
chr1	160175000	160180000	5001	*	chr1	160160000	160165000	5001	*	enh8999	promoter	122.708	CASQ1	181.75	TRUE	720	111.849	13724.7	0.0461664	enh8999-CASQ1
chr1	160185000	160190000	5001	*	chr1	160160000	160165000	5001	*	enh9000	genic	73.3241	CASQ1	181.75	TRUE	720	118.218	8668.2	0.0291576	enh9000-CASQ1
chr1	160220000	160225000	5001	*	chr1	160160000	160165000	5001	*	enh9002	genic	70.3657	CASQ1	181.75	TRUE	720	87.7899	6177.4	0.0207792	enh9002-CASQ1
chr1	160250000	160255000	5001	*	chr1	160160000	160165000	5001	*	enh9004	promoter	114.05	CASQ1	181.75	TRUE	720	64.6182	7369.7	0.0247898	enh9004-CASQ1
chr1	160345000	160350000	5001	*	chr1	160160000	160165000	5001	*	enh9013	intergenic	105.387	CASQ1	181.75	TRUE	720	60.4734	6373.13	0.0214376	enh9013-CASQ1
chr1	160160000	160165000	5001	*	chr1	160170000	160175000	5001	*	enh8998	genic	72.6556	LOC729867	1120.25	TRUE	721	194.895	14160.2	0.0513157	enh8998-LOC729867
chr1	160175000	160180000	5001	*	chr1	160170000	160175000	5001	*	enh8999	promoter	122.708	LOC729867	1120.25	TRUE	721	304.866	37409.4	0.13557	enh8999-LOC729867
chr1	160185000	160190000	5001	*	chr1	160170000	160175000	5001	*	enh9000	genic	73.3241	LOC729867	1120.25	TRUE	721	140.46	10299.1	0.0373235	enh9000-LOC729867
chr1	160195000	160200000	5001	*	chr1	160170000	160175000	5001	*	enh9001	genic	61.1408	LOC729867	1120.25	TRUE	721	100.209	6126.83	0.0222033	enh9001-LOC729867
chr1	160220000	160225000	5001	*	chr1	160170000	160175000	5001	*	enh9002	genic	70.3657	LOC729867	1120.25	TRUE	721	88.6545	6238.24	0.022607	enh9002-LOC729867
chr1	160230000	160235000	5001	*	chr1	160170000	160175000	5001	*	enh9003	promoter	119.577	LOC729867	1120.25	TRUE	721	59.5566	7121.6	0.0258083	enh9003-LOC729867
chr1	160160000	160165000	5001	*	chr1	160175000	160180000	5001	*	enh8998	genic	72.6556	PEA15	1357.25	TRUE	722	111.849	8126.45	0.0236709	enh8998-PEA15
chr1	160175000	160180000	5001	*	chr1	160175000	160180000	5001	*	enh8999	promoter	122.708	PEA15	1357.25	TRUE	722	902.637	110760	0.322625	enh8999-PEA15
chr1	160185000	160190000	5001	*	chr1	160175000	160180000	5001	*	enh9000	genic	73.3241	PEA15	1357.25	TRUE	722	254.672	18673.6	0.0543929	enh9000-PEA15
chr1	160195000	160200000	5001	*	chr1	160175000	160180000	5001	*	enh9001	genic	61.1408	PEA15	1357.25	TRUE	722	131.888	8063.76	0.0234883	enh9001-PEA15
chr1	160160000	160165000	5001	*	chr1	160185000	160190000	5001	*	enh8998	genic	72.6556	DCAF8	2210.62	TRUE	723	118.218	8589.16	0.0269743	enh8998-DCAF8
chr1	160175000	160180000	5001	*	chr1	160185000	160190000	5001	*	enh8999	promoter	122.708	DCAF8	2210.62	TRUE	723	254.672	31250.2	0.0981412	enh8999-DCAF8
chr1	160185000	160190000	5001	*	chr1	160185000	160190000	5001	*	enh9000	genic	73.3241	DCAF8	2210.62	TRUE	723	855.583	62734.9	0.197019	enh9000-DCAF8
chr1	160195000	160200000	5001	*	chr1	160185000	160190000	5001	*	enh9001	genic	61.1408	DCAF8	2210.62	TRUE	723	208.619	12755.2	0.0400576	enh9001-DCAF8
chr1	160230000	160235000	5001	*	chr1	160185000	160190000	5001	*	enh9003	promoter	119.577	DCAF8	2210.62	TRUE	723	57.8311	6915.27	0.0217174	enh9003-DCAF8
chr1	160175000	160180000	5001	*	chr1	160245000	160250000	5001	*	enh8999	promoter	122.708	PEX19	1397	TRUE	724	49.462	6069.35	0.0216375	enh8999-PEX19
chr1	160220000	160225000	5001	*	chr1	160245000	160250000	5001	*	enh9002	genic	70.3657	PEX19	1397	TRUE	724	86.624	6095.36	0.0217302	enh9002-PEX19
chr1	160230000	160235000	5001	*	chr1	160245000	160250000	5001	*	enh9003	promoter	119.577	PEX19	1397	TRUE	724	171.716	20533.2	0.073202	enh9003-PEX19
chr1	160250000	160255000	5001	*	chr1	160245000	160250000	5001	*	enh9004	promoter	114.05	PEX19	1397	TRUE	724	473.405	53991.7	0.192483	enh9004-PEX19
chr1	160260000	160265000	5001	*	chr1	160245000	160250000	5001	*	enh9005	genic	79.4838	PEX19	1397	TRUE	724	125.338	9962.3	0.0355161	enh9005-PEX19
chr1	160230000	160235000	5001	*	chr1	160255000	160260000	5001	*	enh9003	promoter	119.577	COPA	2641.5	TRUE	725	95.2825	11393.6	0.0455629	enh9003-COPA
chr1	160250000	160255000	5001	*	chr1	160255000	160260000	5001	*	enh9004	promoter	114.05	COPA	2641.5	TRUE	725	228.445	26054.1	0.10419	enh9004-COPA
chr1	160260000	160265000	5001	*	chr1	160255000	160260000	5001	*	enh9005	genic	79.4838	COPA	2641.5	TRUE	725	409.411	32541.5	0.130133	enh9005-COPA
chr1	160290000	160295000	5001	*	chr1	160255000	160260000	5001	*	enh9006	genic	63.1865	COPA	2641.5	TRUE	725	84.3739	5331.29	0.0213198	enh9006-COPA
chr1	160305000	160310000	5001	*	chr1	160255000	160260000	5001	*	enh9007	genic	80.5951	COPA	2641.5	TRUE	725	66.1108	5328.2	0.0213074	enh9007-COPA
chr1	160310000	160315000	5001	*	chr1	160255000	160260000	5001	*	enh9008	promoter	113.194	COPA	2641.5	TRUE	725	55.3029	6259.95	0.0250335	enh9008-COPA
chr1	160315000	160320000	5001	*	chr1	160255000	160260000	5001	*	enh9009	genic	91.7959	COPA	2641.5	TRUE	725	56.2914	5167.32	0.0206641	enh9009-COPA
chr1	160230000	160235000	5001	*	chr1	160285000	160290000	5001	*	enh9003	promoter	119.577	SUMO1P3	47.125	TRUE	726	39.0975	4675.16	0.0206525	enh9003-SUMO1P3
chr1	160250000	160255000	5001	*	chr1	160285000	160290000	5001	*	enh9004	promoter	114.05	SUMO1P3	47.125	TRUE	726	61.6785	7034.43	0.0310745	enh9004-SUMO1P3
chr1	160260000	160265000	5001	*	chr1	160285000	160290000	5001	*	enh9005	genic	79.4838	SUMO1P3	47.125	TRUE	726	120.185	9552.72	0.042199	enh9005-SUMO1P3
chr1	160290000	160295000	5001	*	chr1	160285000	160290000	5001	*	enh9006	genic	63.1865	SUMO1P3	47.125	TRUE	726	412.047	26035.8	0.115013	enh9006-SUMO1P3
chr1	160305000	160310000	5001	*	chr1	160285000	160290000	5001	*	enh9007	genic	80.5951	SUMO1P3	47.125	TRUE	726	126.784	10218.1	0.0451385	enh9007-SUMO1P3
chr1	160310000	160315000	5001	*	chr1	160285000	160290000	5001	*	enh9008	promoter	113.194	SUMO1P3	47.125	TRUE	726	98.4899	11148.5	0.0492482	enh9008-SUMO1P3
chr1	160315000	160320000	5001	*	chr1	160285000	160290000	5001	*	enh9009	genic	91.7959	SUMO1P3	47.125	TRUE	726	69.6217	6390.98	0.0282321	enh9009-SUMO1P3
chr1	160320000	160325000	5001	*	chr1	160285000	160290000	5001	*	enh9010	genic	64.9627	SUMO1P3	47.125	TRUE	726	78.5524	5102.97	0.0225423	enh9010-SUMO1P3
chr1	160290000	160295000	5001	*	chr1	160310000	160315000	5001	*	enh9006	genic	63.1865	NCSTN	1999	TRUE	727	128.243	8103.22	0.0219822	enh9006-NCSTN
chr1	160305000	160310000	5001	*	chr1	160310000	160315000	5001	*	enh9007	genic	80.5951	NCSTN	1999	TRUE	727	370.607	29869.1	0.0810283	enh9007-NCSTN
chr1	160310000	160315000	5001	*	chr1	160310000	160315000	5001	*	enh9008	promoter	113.194	NCSTN	1999	TRUE	727	822.4	93090.7	0.252534	enh9008-NCSTN
chr1	160315000	160320000	5001	*	chr1	160310000	160315000	5001	*	enh9009	genic	91.7959	NCSTN	1999	TRUE	727	308.534	28322.1	0.0768315	enh9009-NCSTN
chr1	160320000	160325000	5001	*	chr1	160310000	160315000	5001	*	enh9010	genic	64.9627	NCSTN	1999	TRUE	727	194.267	12620.1	0.0342356	enh9010-NCSTN
chr1	160345000	160350000	5001	*	chr1	160310000	160315000	5001	*	enh9013	intergenic	105.387	NCSTN	1999	TRUE	727	78.79	8303.46	0.0225254	enh9013-NCSTN
chr1	160305000	160310000	5001	*	chr1	160335000	160340000	5001	*	enh9007	genic	80.5951	NHLH1	135.25	TRUE	728	78.3705	6316.28	0.0216481	enh9007-NHLH1
chr1	160310000	160315000	5001	*	chr1	160335000	160340000	5001	*	enh9008	promoter	113.194	NHLH1	135.25	TRUE	728	88.0338	9964.89	0.0341532	enh9008-NHLH1
chr1	160315000	160320000	5001	*	chr1	160335000	160340000	5001	*	enh9009	genic	91.7959	NHLH1	135.25	TRUE	728	164.766	15124.8	0.0518382	enh9009-NHLH1
chr1	160320000	160325000	5001	*	chr1	160335000	160340000	5001	*	enh9010	genic	64.9627	NHLH1	135.25	TRUE	728	207.26	13464.2	0.0461465	enh9010-NHLH1
chr1	160330000	160335000	5001	*	chr1	160335000	160340000	5001	*	enh9011	intergenic	61.4094	NHLH1	135.25	TRUE	728	428.428	26309.5	0.0901722	enh9011-NHLH1
chr1	160340000	160345000	5001	*	chr1	160335000	160340000	5001	*	enh9012	genic	74.9206	NHLH1	135.25	TRUE	728	326.355	24450.7	0.0838013	enh9012-NHLH1
chr1	160345000	160350000	5001	*	chr1	160335000	160340000	5001	*	enh9013	intergenic	105.387	NHLH1	135.25	TRUE	728	173.037	18235.9	0.0625009	enh9013-NHLH1
chr1	160345000	160350000	5001	*	chr1	160370000	160375000	5001	*	enh9013	intergenic	105.387	VANGL2	454.25	TRUE	729	75.0256	7906.74	0.0279922	enh9013-VANGL2
chr1	160370000	160375000	5001	*	chr1	160370000	160375000	5001	*	enh9014	promoter	67.6384	VANGL2	454.25	TRUE	729	789.477	53399	0.189049	enh9014-VANGL2
chr1	160385000	160390000	5001	*	chr1	160370000	160375000	5001	*	enh9015	genic	70.2611	VANGL2	454.25	TRUE	729	144.839	10176.5	0.036028	enh9015-VANGL2
chr1	160395000	160400000	5001	*	chr1	160370000	160375000	5001	*	enh9016	genic	76.7781	VANGL2	454.25	TRUE	729	82.8051	6357.62	0.0225079	enh9016-VANGL2
chr1	160420000	160425000	5001	*	chr1	160450000	160455000	5001	*	enh9018	intergenic	57.2211	SLAMF6	479.5	TRUE	730	87.2505	4992.57	0.0203102	enh9018-SLAMF6
chr1	160430000	160435000	5001	*	chr1	160450000	160455000	5001	*	enh9019	intergenic	61.2291	SLAMF6	479.5	TRUE	730	117.82	7214.01	0.0293472	enh9019-SLAMF6
chr1	160435000	160440000	5001	*	chr1	160450000	160455000	5001	*	enh9020	intergenic	64.3787	SLAMF6	479.5	TRUE	730	152.862	9841.08	0.0400343	enh9020-SLAMF6
chr1	160440000	160445000	5001	*	chr1	160450000	160455000	5001	*	enh9021	intergenic	76.3034	SLAMF6	479.5	TRUE	730	198.925	15178.7	0.0617481	enh9021-SLAMF6
chr1	160455000	160460000	5001	*	chr1	160450000	160455000	5001	*	enh9022	genic	60.8025	SLAMF6	479.5	TRUE	730	372.239	22633.1	0.0920732	enh9022-SLAMF6
chr1	160465000	160470000	5001	*	chr1	160450000	160455000	5001	*	enh9023	genic	76.9147	SLAMF6	479.5	TRUE	730	127.74	9825.06	0.0399692	enh9023-SLAMF6
chr1	160490000	160495000	5001	*	chr1	160450000	160455000	5001	*	enh9024	promoter	73.5357	SLAMF6	479.5	TRUE	730	71.0814	5227.02	0.021264	enh9024-SLAMF6
chr1	160490000	160495000	5001	*	chr1	160510000	160515000	5001	*	enh9024	promoter	73.5357	CD84	1521.25	TRUE	731	113.283	8330.38	0.0227729	enh9024-CD84
chr1	160510000	160515000	5001	*	chr1	160510000	160515000	5001	*	enh9025	intergenic	68.24	CD84	1521.25	TRUE	731	971.393	66287.8	0.181212	enh9025-CD84
chr1	160510000	160515000	5001	*	chr1	160510000	160515000	5001	*	enh9026	genic	66.9581	CD84	1521.25	TRUE	731	971.393	65042.6	0.177808	enh9026-CD84
chr1	160515000	160520000	5001	*	chr1	160510000	160515000	5001	*	enh9027	genic	75.9738	CD84	1521.25	TRUE	731	392.149	29793.1	0.0814459	enh9027-CD84
chr1	160525000	160530000	5001	*	chr1	160510000	160515000	5001	*	enh9028	genic	63.1733	CD84	1521.25	TRUE	731	146.124	9231.11	0.0252352	enh9028-CD84
chr1	160535000	160540000	5001	*	chr1	160510000	160515000	5001	*	enh9029	genic	68.7334	CD84	1521.25	TRUE	731	114.119	7843.82	0.0214428	enh9029-CD84
chr1	160545000	160550000	5001	*	chr1	160510000	160515000	5001	*	enh9031	genic	100.774	CD84	1521.25	TRUE	731	82.0762	8271.13	0.0226109	enh9031-CD84
chr1	160545000	160550000	5001	*	chr1	160510000	160515000	5001	*	enh9032	promoter	89.2614	CD84	1521.25	TRUE	731	82.0762	7326.23	0.0200278	enh9032-CD84
chr1	160395000	160400000	5001	*	chr1	160575000	160580000	5001	*	enh9016	genic	76.7781	SLAMF1	816.625	TRUE	732	161.572	12405.2	0.0385218	enh9016-SLAMF1
chr1	160400000	160405000	5001	*	chr1	160575000	160580000	5001	*	enh9017	intergenic	67.3933	SLAMF1	816.625	TRUE	732	123.626	8331.54	0.0258719	enh9017-SLAMF1
chr1	160515000	160520000	5001	*	chr1	160575000	160580000	5001	*	enh9027	genic	75.9738	SLAMF1	816.625	TRUE	732	88.2801	6706.98	0.0208271	enh9027-SLAMF1
chr1	160545000	160550000	5001	*	chr1	160575000	160580000	5001	*	enh9031	genic	100.774	SLAMF1	816.625	TRUE	732	76.8444	7743.91	0.0240471	enh9031-SLAMF1
chr1	160545000	160550000	5001	*	chr1	160575000	160580000	5001	*	enh9032	promoter	89.2614	SLAMF1	816.625	TRUE	732	76.8444	6859.24	0.0212999	enh9032-SLAMF1
chr1	160575000	160580000	5001	*	chr1	160575000	160580000	5001	*	enh9033	intergenic	73.6407	SLAMF1	816.625	TRUE	732	681.882	50214.3	0.15593	enh9033-SLAMF1
chr1	160580000	160585000	5001	*	chr1	160575000	160580000	5001	*	enh9034	genic	60.178	SLAMF1	816.625	TRUE	732	354.237	21317.3	0.0661964	enh9034-SLAMF1
chr1	160585000	160590000	5001	*	chr1	160575000	160580000	5001	*	enh9035	genic	60.2451	SLAMF1	816.625	TRUE	732	168.679	10162.1	0.0315563	enh9035-SLAMF1
chr1	16020000	16025000	5001	*	chr1	16060000	16065000	5001	*	enh989	genic	99.884	SLC25A34	152.125	TRUE	733	68.4267	6834.73	0.02286	enh989-SLC25A34
chr1	16030000	16035000	5001	*	chr1	16060000	16065000	5001	*	enh990	genic	73.3129	SLC25A34	152.125	TRUE	733	84.3789	6186.06	0.0206904	enh990-SLC25A34
chr1	16060000	16065000	5001	*	chr1	16060000	16065000	5001	*	enh992	promoter	69.9308	SLC25A34	152.125	TRUE	733	954.363	66739.4	0.223222	enh992-SLC25A34
chr1	16065000	16070000	5001	*	chr1	16060000	16065000	5001	*	enh993	promoter	70.1025	SLC25A34	152.125	TRUE	733	411.13	28821.2	0.0963978	enh993-SLC25A34
chr1	16095000	16100000	5001	*	chr1	16060000	16065000	5001	*	enh997	genic	71.1991	SLC25A34	152.125	TRUE	733	90.3215	6430.81	0.021509	enh997-SLC25A34
chr1	160630000	160635000	5001	*	chr1	160645000	160650000	5001	*	enh9041	intergenic	70.4929	CD48	834.5	TRUE	734	128.062	9027.47	0.0212967	enh9041-CD48
chr1	160635000	160640000	5001	*	chr1	160645000	160650000	5001	*	enh9042	intergenic	88.604	CD48	834.5	TRUE	734	201.902	17889.3	0.0422026	enh9042-CD48
chr1	160640000	160645000	5001	*	chr1	160645000	160650000	5001	*	enh9043	intergenic	63.3563	CD48	834.5	TRUE	734	379.485	24042.8	0.0567192	enh9043-CD48
chr1	160645000	160650000	5001	*	chr1	160645000	160650000	5001	*	enh9044	intergenic	75.6035	CD48	834.5	TRUE	734	757.969	57305	0.135188	enh9044-CD48
chr1	160650000	160655000	5001	*	chr1	160645000	160650000	5001	*	enh9045	genic	76.2988	CD48	834.5	TRUE	734	360.316	27491.6	0.0648554	enh9045-CD48
chr1	160650000	160655000	5001	*	chr1	160645000	160650000	5001	*	enh9046	genic	72.3039	CD48	834.5	TRUE	734	360.316	26052.2	0.0614597	enh9046-CD48
chr1	15940000	15945000	5001	*	chr1	16065000	16070000	5001	*	enh979	promoter	112.028	TMEM82	64.5	TRUE	735	65.0953	7292.46	0.0231738	enh979-TMEM82
chr1	16060000	16065000	5001	*	chr1	16065000	16070000	5001	*	enh992	promoter	69.9308	TMEM82	64.5	TRUE	735	411.13	28750.7	0.0913632	enh992-TMEM82
chr1	16065000	16070000	5001	*	chr1	16065000	16070000	5001	*	enh993	promoter	70.1025	TMEM82	64.5	TRUE	735	917.881	64345.8	0.204477	enh993-TMEM82
chr1	16085000	16090000	5001	*	chr1	16065000	16070000	5001	*	enh994	promoter	71.1853	TMEM82	64.5	TRUE	735	126.405	8998.16	0.0285941	enh994-TMEM82
chr1	16085000	16090000	5001	*	chr1	16065000	16070000	5001	*	enh995	genic	62.3144	TMEM82	64.5	TRUE	735	126.405	7876.83	0.0250308	enh995-TMEM82
chr1	16090000	16095000	5001	*	chr1	16065000	16070000	5001	*	enh996	genic	63.6651	TMEM82	64.5	TRUE	735	126.116	8029.19	0.025515	enh996-TMEM82
chr1	160695000	160700000	5001	*	chr1	160705000	160710000	5001	*	enh9053	intergenic	74.8919	SLAMF7	315.875	TRUE	736	194.558	14570.8	0.0366112	enh9053-SLAMF7
chr1	160700000	160705000	5001	*	chr1	160705000	160710000	5001	*	enh9054	intergenic	59.8007	SLAMF7	315.875	TRUE	736	359.767	21514.3	0.0540577	enh9054-SLAMF7
chr1	160705000	160710000	5001	*	chr1	160705000	160710000	5001	*	enh9055	promoter	76.5709	SLAMF7	315.875	TRUE	736	705.297	54005.2	0.135696	enh9055-SLAMF7
chr1	160710000	160715000	5001	*	chr1	160705000	160710000	5001	*	enh9056	genic	64.8476	SLAMF7	315.875	TRUE	736	361.536	23444.8	0.0589082	enh9056-SLAMF7
chr1	160710000	160715000	5001	*	chr1	160705000	160710000	5001	*	enh9057	genic	66.6979	SLAMF7	315.875	TRUE	736	361.536	24113.7	0.0605891	enh9057-SLAMF7
chr1	160715000	160720000	5001	*	chr1	160705000	160710000	5001	*	enh9058	genic	60.7759	SLAMF7	315.875	TRUE	736	189.374	11509.4	0.0289189	enh9058-SLAMF7
chr1	160725000	160730000	5001	*	chr1	160705000	160710000	5001	*	enh9059	intergenic	61.0055	SLAMF7	315.875	TRUE	736	131.48	8021.03	0.0201539	enh9059-SLAMF7
chr1	160745000	160750000	5001	*	chr1	160765000	160770000	5001	*	enh9062	intergenic	64.5506	LY9	434.75	TRUE	737	113.384	7318.99	0.0206154	enh9062-LY9
chr1	160750000	160755000	5001	*	chr1	160765000	160770000	5001	*	enh9063	intergenic	65.1853	LY9	434.75	TRUE	737	175.921	11467.5	0.0323005	enh9063-LY9
chr1	160750000	160755000	5001	*	chr1	160765000	160770000	5001	*	enh9064	intergenic	72.0324	LY9	434.75	TRUE	737	175.921	12672	0.0356933	enh9064-LY9
chr1	160760000	160765000	5001	*	chr1	160765000	160770000	5001	*	enh9065	intergenic	69.2346	LY9	434.75	TRUE	737	364.437	25231.6	0.0710701	enh9065-LY9
chr1	160765000	160770000	5001	*	chr1	160765000	160770000	5001	*	enh9066	promoter	72.3289	LY9	434.75	TRUE	737	633.568	45825.3	0.129076	enh9066-LY9
chr1	160770000	160775000	5001	*	chr1	160765000	160770000	5001	*	enh9067	genic	67.296	LY9	434.75	TRUE	737	353.127	23764	0.0669362	enh9067-LY9
chr1	160795000	160800000	5001	*	chr1	160795000	160800000	5001	*	enh9068	genic	70.2409	CD244	2514.12	TRUE	738	754.32	52984.1	0.141129	enh9068-CD244
chr1	160800000	160805000	5001	*	chr1	160795000	160800000	5001	*	enh9069	genic	67.5258	CD244	2514.12	TRUE	738	329.594	22256.1	0.0592816	enh9069-CD244
chr1	160805000	160810000	5001	*	chr1	160795000	160800000	5001	*	enh9070	genic	75.7106	CD244	2514.12	TRUE	738	145.209	10993.9	0.0292834	enh9070-CD244
chr1	160805000	160810000	5001	*	chr1	160795000	160800000	5001	*	enh9071	genic	69.2678	CD244	2514.12	TRUE	738	145.209	10058.3	0.0267915	enh9071-CD244
chr1	160805000	160810000	5001	*	chr1	160795000	160800000	5001	*	enh9072	genic	72.4625	CD244	2514.12	TRUE	738	145.209	10522.2	0.0280271	enh9072-CD244
chr1	160830000	160835000	5001	*	chr1	160845000	160850000	5001	*	enh9074	promoter	129.813	ITLN1	203.75	TRUE	739	154.099	20004	0.0575384	enh9074-ITLN1
chr1	160835000	160840000	5001	*	chr1	160845000	160850000	5001	*	enh9075	intergenic	72.7822	ITLN1	203.75	TRUE	739	203.713	14826.7	0.0426468	enh9075-ITLN1
chr1	160845000	160850000	5001	*	chr1	160845000	160850000	5001	*	enh9076	genic	86.2577	ITLN1	203.75	TRUE	739	692.403	59725.1	0.17179	enh9076-ITLN1
chr1	160850000	160855000	5001	*	chr1	160845000	160850000	5001	*	enh9077	genic	64.6929	ITLN1	203.75	TRUE	739	433.019	28013.2	0.0805759	enh9077-ITLN1
chr1	160855000	160860000	5001	*	chr1	160845000	160850000	5001	*	enh9078	intergenic	62.3274	ITLN1	203.75	TRUE	739	221.024	13775.9	0.0396242	enh9078-ITLN1
chr1	160905000	160910000	5001	*	chr1	160845000	160850000	5001	*	enh9080	genic	89.6635	ITLN1	203.75	TRUE	739	78.6254	7049.83	0.0202778	enh9080-ITLN1
chr1	16065000	16070000	5001	*	chr1	16085000	16090000	5001	*	enh993	promoter	70.1025	FBLIM1	543	TRUE	740	126.405	8861.29	0.0229917	enh993-FBLIM1
chr1	16085000	16090000	5001	*	chr1	16085000	16090000	5001	*	enh994	promoter	71.1853	FBLIM1	543	TRUE	740	1018.07	72471.5	0.188036	enh994-FBLIM1
chr1	16085000	16090000	5001	*	chr1	16085000	16090000	5001	*	enh995	genic	62.3144	FBLIM1	543	TRUE	740	1018.07	63440.3	0.164604	enh995-FBLIM1
chr1	16090000	16095000	5001	*	chr1	16085000	16090000	5001	*	enh996	genic	63.6651	FBLIM1	543	TRUE	740	434.683	27674.1	0.0718039	enh996-FBLIM1
chr1	16095000	16100000	5001	*	chr1	16085000	16090000	5001	*	enh997	genic	71.1991	FBLIM1	543	TRUE	740	232.286	16538.6	0.0429114	enh997-FBLIM1
chr1	16105000	16110000	5001	*	chr1	16085000	16090000	5001	*	enh998	genic	80.7331	FBLIM1	543	TRUE	740	115.142	9295.79	0.0241191	enh998-FBLIM1
chr1	160830000	160835000	5001	*	chr1	160900000	160905000	5001	*	enh9074	promoter	129.813	LOC101928372	477.75	TRUE	741	46.9399	6093.39	0.0223137	enh9074-LOC101928372
chr1	160845000	160850000	5001	*	chr1	160900000	160905000	5001	*	enh9076	genic	86.2577	LOC101928372	477.75	TRUE	741	72.2481	6231.96	0.0228211	enh9076-LOC101928372
chr1	160850000	160855000	5001	*	chr1	160900000	160905000	5001	*	enh9077	genic	64.6929	LOC101928372	477.75	TRUE	741	86.0731	5568.31	0.0203909	enh9077-LOC101928372
chr1	160875000	160880000	5001	*	chr1	160900000	160905000	5001	*	enh9079	intergenic	65.2128	LOC101928372	477.75	TRUE	741	106.221	6926.94	0.0253661	enh9079-LOC101928372
chr1	160905000	160910000	5001	*	chr1	160900000	160905000	5001	*	enh9080	genic	89.6635	LOC101928372	477.75	TRUE	741	306.362	27469.5	0.100592	enh9080-LOC101928372
chr1	160915000	160920000	5001	*	chr1	160900000	160905000	5001	*	enh9081	genic	64.842	LOC101928372	477.75	TRUE	741	120.596	7819.67	0.0286353	enh9081-LOC101928372
chr1	160915000	160920000	5001	*	chr1	160900000	160905000	5001	*	enh9082	genic	65.0691	LOC101928372	477.75	TRUE	741	120.596	7847.06	0.0287355	enh9082-LOC101928372
chr1	160920000	160925000	5001	*	chr1	160900000	160905000	5001	*	enh9083	genic	73.252	LOC101928372	477.75	TRUE	741	105.879	7755.85	0.0284015	enh9083-LOC101928372
chr1	160920000	160925000	5001	*	chr1	160900000	160905000	5001	*	enh9084	promoter	70.9029	LOC101928372	477.75	TRUE	741	105.879	7507.13	0.0274907	enh9084-LOC101928372
chr1	160805000	160810000	5001	*	chr1	160910000	160915000	5001	*	enh9070	genic	75.7106	ITLN2	253.375	TRUE	742	96.5996	7313.61	0.0214544	enh9070-ITLN2
chr1	160805000	160810000	5001	*	chr1	160910000	160915000	5001	*	enh9072	genic	72.4625	ITLN2	253.375	TRUE	742	96.5996	6999.85	0.020534	enh9072-ITLN2
chr1	160830000	160835000	5001	*	chr1	160910000	160915000	5001	*	enh9074	promoter	129.813	ITLN2	253.375	TRUE	742	60.5509	7860.27	0.0230581	enh9074-ITLN2
chr1	160845000	160850000	5001	*	chr1	160910000	160915000	5001	*	enh9076	genic	86.2577	ITLN2	253.375	TRUE	742	86.1018	7426.94	0.0217869	enh9076-ITLN2
chr1	160905000	160910000	5001	*	chr1	160910000	160915000	5001	*	enh9080	genic	89.6635	ITLN2	253.375	TRUE	742	391.872	35136.6	0.103073	enh9080-ITLN2
chr1	160915000	160920000	5001	*	chr1	160910000	160915000	5001	*	enh9081	genic	64.842	ITLN2	253.375	TRUE	742	305.1	19783.3	0.0580341	enh9081-ITLN2
chr1	160915000	160920000	5001	*	chr1	160910000	160915000	5001	*	enh9082	genic	65.0691	ITLN2	253.375	TRUE	742	305.1	19852.6	0.0582374	enh9082-ITLN2
chr1	160920000	160925000	5001	*	chr1	160910000	160915000	5001	*	enh9083	genic	73.252	ITLN2	253.375	TRUE	742	195.385	14312.3	0.0419852	enh9083-ITLN2
chr1	160920000	160925000	5001	*	chr1	160910000	160915000	5001	*	enh9084	promoter	70.9029	ITLN2	253.375	TRUE	742	195.385	13853.4	0.0406387	enh9084-ITLN2
chr1	160950000	160955000	5001	*	chr1	160960000	160965000	5001	*	enh9085	intergenic	74.8625	F11R	2057.25	TRUE	743	157.261	11773	0.024432	enh9085-F11R
chr1	160960000	160965000	5001	*	chr1	160960000	160965000	5001	*	enh9086	intergenic	72.6794	F11R	2057.25	TRUE	743	857.933	62354	0.129401	enh9086-F11R
chr1	160960000	160965000	5001	*	chr1	160960000	160965000	5001	*	enh9087	intergenic	68.3646	F11R	2057.25	TRUE	743	857.933	58652.2	0.121719	enh9087-F11R
chr1	160965000	160970000	5001	*	chr1	160960000	160965000	5001	*	enh9088	genic	70.1724	F11R	2057.25	TRUE	743	337.071	23653.1	0.0490863	enh9088-F11R
chr1	160965000	160970000	5001	*	chr1	160960000	160965000	5001	*	enh9089	genic	76.0178	F11R	2057.25	TRUE	743	337.071	25623.4	0.0531752	enh9089-F11R
chr1	160970000	160975000	5001	*	chr1	160960000	160965000	5001	*	enh9090	genic	64.8702	F11R	2057.25	TRUE	743	187.951	12192.4	0.0253024	enh9090-F11R
chr1	160980000	160985000	5001	*	chr1	160960000	160965000	5001	*	enh9091	genic	110.301	F11R	2057.25	TRUE	743	117.8	12993.4	0.0269647	enh9091-F11R
chr1	160965000	160970000	5001	*	chr1	161005000	161010000	5001	*	enh9089	genic	76.0178	TSTD1	52.875	TRUE	744	94.7986	7206.38	0.0211765	enh9089-TSTD1
chr1	160980000	160985000	5001	*	chr1	161005000	161010000	5001	*	enh9091	genic	110.301	TSTD1	52.875	TRUE	744	106.925	11793.9	0.0346574	enh9091-TSTD1
chr1	160990000	160995000	5001	*	chr1	161005000	161010000	5001	*	enh9092	promoter	107.521	TSTD1	52.875	TRUE	744	236.371	25414.7	0.0746833	enh9092-TSTD1
chr1	161010000	161015000	5001	*	chr1	161005000	161010000	5001	*	enh9093	genic	75.1272	TSTD1	52.875	TRUE	744	472.415	35491.2	0.104294	enh9093-TSTD1
chr1	161015000	161020000	5001	*	chr1	161005000	161010000	5001	*	enh9094	promoter	146.077	TSTD1	52.875	TRUE	744	153.776	22463.2	0.0660099	enh9094-TSTD1
chr1	161035000	161040000	5001	*	chr1	161005000	161010000	5001	*	enh9095	genic	112.503	TSTD1	52.875	TRUE	744	76.0019	8550.44	0.0251262	enh9095-TSTD1
chr1	161035000	161040000	5001	*	chr1	161005000	161010000	5001	*	enh9096	promoter	123.524	TSTD1	52.875	TRUE	744	76.0019	9388.04	0.0275875	enh9096-TSTD1
chr1	160965000	160970000	5001	*	chr1	161005000	161010000	5001	*	enh9089	genic	76.0178	USF1	3121.12	TRUE	745	94.7986	7206.38	0.0211765	enh9089-USF1
chr1	160980000	160985000	5001	*	chr1	161005000	161010000	5001	*	enh9091	genic	110.301	USF1	3121.12	TRUE	745	106.925	11793.9	0.0346574	enh9091-USF1
chr1	160990000	160995000	5001	*	chr1	161005000	161010000	5001	*	enh9092	promoter	107.521	USF1	3121.12	TRUE	745	236.371	25414.7	0.0746833	enh9092-USF1
chr1	161010000	161015000	5001	*	chr1	161005000	161010000	5001	*	enh9093	genic	75.1272	USF1	3121.12	TRUE	745	472.415	35491.2	0.104294	enh9093-USF1
chr1	161015000	161020000	5001	*	chr1	161005000	161010000	5001	*	enh9094	promoter	146.077	USF1	3121.12	TRUE	745	153.776	22463.2	0.0660099	enh9094-USF1
chr1	161035000	161040000	5001	*	chr1	161005000	161010000	5001	*	enh9095	genic	112.503	USF1	3121.12	TRUE	745	76.0019	8550.44	0.0251262	enh9095-USF1
chr1	161035000	161040000	5001	*	chr1	161005000	161010000	5001	*	enh9096	promoter	123.524	USF1	3121.12	TRUE	745	76.0019	9388.04	0.0275875	enh9096-USF1
chr1	160980000	160985000	5001	*	chr1	161015000	161020000	5001	*	enh9091	genic	110.301	ARHGAP30	3556.75	TRUE	746	85.3464	9413.77	0.0211414	enh9091-ARHGAP30
chr1	160990000	160995000	5001	*	chr1	161015000	161020000	5001	*	enh9092	promoter	107.521	ARHGAP30	3556.75	TRUE	746	87.0648	9361.27	0.0210235	enh9092-ARHGAP30
chr1	161010000	161015000	5001	*	chr1	161015000	161020000	5001	*	enh9093	genic	75.1272	ARHGAP30	3556.75	TRUE	746	298.337	22413.2	0.0503356	enh9093-ARHGAP30
chr1	161015000	161020000	5001	*	chr1	161015000	161020000	5001	*	enh9094	promoter	146.077	ARHGAP30	3556.75	TRUE	746	776.571	113439	0.254761	enh9094-ARHGAP30
chr1	161035000	161040000	5001	*	chr1	161015000	161020000	5001	*	enh9095	genic	112.503	ARHGAP30	3556.75	TRUE	746	160.063	18007.6	0.0404413	enh9095-ARHGAP30
chr1	161035000	161040000	5001	*	chr1	161015000	161020000	5001	*	enh9096	promoter	123.524	ARHGAP30	3556.75	TRUE	746	160.063	19771.6	0.0444029	enh9096-ARHGAP30
chr1	161015000	161020000	5001	*	chr1	161040000	161045000	5001	*	enh9094	promoter	146.077	NECTIN4	924	TRUE	747	96.6939	14124.8	0.0332138	enh9094-NECTIN4
chr1	161035000	161040000	5001	*	chr1	161040000	161045000	5001	*	enh9095	genic	112.503	NECTIN4	924	TRUE	747	322.606	36294.1	0.0853443	enh9095-NECTIN4
chr1	161035000	161040000	5001	*	chr1	161040000	161045000	5001	*	enh9096	promoter	123.524	NECTIN4	924	TRUE	747	322.606	39849.5	0.0937046	enh9096-NECTIN4
chr1	161050000	161055000	5001	*	chr1	161040000	161045000	5001	*	enh9097	genic	72.7151	NECTIN4	924	TRUE	747	240.553	17491.8	0.0411313	enh9097-NECTIN4
chr1	161050000	161055000	5001	*	chr1	161040000	161045000	5001	*	enh9098	genic	104.38	NECTIN4	924	TRUE	747	240.553	25109	0.0590428	enh9098-NECTIN4
chr1	161055000	161060000	5001	*	chr1	161040000	161045000	5001	*	enh9099	promoter	71.7599	NECTIN4	924	TRUE	747	179.102	12852.3	0.0302218	enh9099-NECTIN4
chr1	161065000	161070000	5001	*	chr1	161040000	161045000	5001	*	enh9100	intergenic	78.2003	NECTIN4	924	TRUE	747	133.349	10427.9	0.0245208	enh9100-NECTIN4
chr1	161065000	161070000	5001	*	chr1	161040000	161045000	5001	*	enh9101	promoter	77.2236	NECTIN4	924	TRUE	747	133.349	10297.7	0.0242146	enh9101-NECTIN4
chr1	161080000	161085000	5001	*	chr1	161040000	161045000	5001	*	enh9102	genic	81.1429	NECTIN4	924	TRUE	747	105.659	8573.49	0.0201602	enh9102-NECTIN4
chr1	161085000	161090000	5001	*	chr1	161040000	161045000	5001	*	enh9104	promoter	112.915	NECTIN4	924	TRUE	747	95.4619	10779.1	0.0253467	enh9104-NECTIN4
chr1	161100000	161105000	5001	*	chr1	161040000	161045000	5001	*	enh9108	promoter	129.744	NECTIN4	924	TRUE	747	78.2251	10149.2	0.0238655	enh9108-NECTIN4
chr1	161120000	161125000	5001	*	chr1	161040000	161045000	5001	*	enh9113	promoter	108.352	NECTIN4	924	TRUE	747	81.8089	8864.13	0.0208437	enh9113-NECTIN4
chr1	161015000	161020000	5001	*	chr1	161065000	161070000	5001	*	enh9094	promoter	146.077	KLHDC9	132.625	TRUE	748	73.8807	10792.3	0.0223119	enh9094-KLHDC9
chr1	161035000	161040000	5001	*	chr1	161065000	161070000	5001	*	enh9095	genic	112.503	KLHDC9	132.625	TRUE	748	111.347	12526.9	0.025898	enh9095-KLHDC9
chr1	161035000	161040000	5001	*	chr1	161065000	161070000	5001	*	enh9096	promoter	123.524	KLHDC9	132.625	TRUE	748	111.347	13754	0.028435	enh9096-KLHDC9
chr1	161050000	161055000	5001	*	chr1	161065000	161070000	5001	*	enh9097	genic	72.7151	KLHDC9	132.625	TRUE	748	173.922	12646.8	0.0261458	enh9097-KLHDC9
chr1	161050000	161055000	5001	*	chr1	161065000	161070000	5001	*	enh9098	genic	104.38	KLHDC9	132.625	TRUE	748	173.922	18154.1	0.0375316	enh9098-KLHDC9
chr1	161055000	161060000	5001	*	chr1	161065000	161070000	5001	*	enh9099	promoter	71.7599	KLHDC9	132.625	TRUE	748	253.797	18212.5	0.0376524	enh9099-KLHDC9
chr1	161065000	161070000	5001	*	chr1	161065000	161070000	5001	*	enh9100	intergenic	78.2003	KLHDC9	132.625	TRUE	748	891.54	69718.7	0.144136	enh9100-KLHDC9
chr1	161065000	161070000	5001	*	chr1	161065000	161070000	5001	*	enh9101	promoter	77.2236	KLHDC9	132.625	TRUE	748	891.54	68847.9	0.142336	enh9101-KLHDC9
chr1	161080000	161085000	5001	*	chr1	161065000	161070000	5001	*	enh9102	genic	81.1429	KLHDC9	132.625	TRUE	748	173.793	14102	0.0291545	enh9102-KLHDC9
chr1	161080000	161085000	5001	*	chr1	161065000	161070000	5001	*	enh9103	genic	72.5656	KLHDC9	132.625	TRUE	748	173.793	12611.4	0.0260727	enh9103-KLHDC9
chr1	161085000	161090000	5001	*	chr1	161065000	161070000	5001	*	enh9104	promoter	112.915	KLHDC9	132.625	TRUE	748	124.627	14072.3	0.029093	enh9104-KLHDC9
chr1	161085000	161090000	5001	*	chr1	161065000	161070000	5001	*	enh9105	genic	78.0802	KLHDC9	132.625	TRUE	748	124.627	9730.91	0.0201176	enh9105-KLHDC9
chr1	161100000	161105000	5001	*	chr1	161065000	161070000	5001	*	enh9108	promoter	129.744	KLHDC9	132.625	TRUE	748	76.8906	9976.07	0.0206245	enh9108-KLHDC9
chr1	161035000	161040000	5001	*	chr1	161070000	161075000	5001	*	enh9095	genic	112.503	PFDN2	2129.38	TRUE	749	97.8779	11011.6	0.0262728	enh9095-PFDN2
chr1	161035000	161040000	5001	*	chr1	161070000	161075000	5001	*	enh9096	promoter	123.524	PFDN2	2129.38	TRUE	749	97.8779	12090.2	0.0288465	enh9096-PFDN2
chr1	161050000	161055000	5001	*	chr1	161070000	161075000	5001	*	enh9097	genic	72.7151	PFDN2	2129.38	TRUE	749	140.799	10238.2	0.0244276	enh9097-PFDN2
chr1	161050000	161055000	5001	*	chr1	161070000	161075000	5001	*	enh9098	genic	104.38	PFDN2	2129.38	TRUE	749	140.799	14696.7	0.0350652	enh9098-PFDN2
chr1	161055000	161060000	5001	*	chr1	161070000	161075000	5001	*	enh9099	promoter	71.7599	PFDN2	2129.38	TRUE	749	165.547	11879.7	0.028344	enh9099-PFDN2
chr1	161065000	161070000	5001	*	chr1	161070000	161075000	5001	*	enh9100	intergenic	78.2003	PFDN2	2129.38	TRUE	749	386.482	30223	0.0721099	enh9100-PFDN2
chr1	161065000	161070000	5001	*	chr1	161070000	161075000	5001	*	enh9101	promoter	77.2236	PFDN2	2129.38	TRUE	749	386.482	29845.5	0.0712092	enh9101-PFDN2
chr1	161080000	161085000	5001	*	chr1	161070000	161075000	5001	*	enh9102	genic	81.1429	PFDN2	2129.38	TRUE	749	278.512	22599.3	0.0539202	enh9102-PFDN2
chr1	161080000	161085000	5001	*	chr1	161070000	161075000	5001	*	enh9103	genic	72.5656	PFDN2	2129.38	TRUE	749	278.512	20210.4	0.0482205	enh9103-PFDN2
chr1	161085000	161090000	5001	*	chr1	161070000	161075000	5001	*	enh9104	promoter	112.915	PFDN2	2129.38	TRUE	749	172.015	19423.1	0.0463422	enh9104-PFDN2
chr1	161085000	161090000	5001	*	chr1	161070000	161075000	5001	*	enh9105	genic	78.0802	PFDN2	2129.38	TRUE	749	172.015	13431	0.0320453	enh9105-PFDN2
chr1	161090000	161095000	5001	*	chr1	161070000	161075000	5001	*	enh9106	genic	84.9372	PFDN2	2129.38	TRUE	749	130.777	11107.8	0.0265024	enh9106-PFDN2
chr1	161100000	161105000	5001	*	chr1	161070000	161075000	5001	*	enh9108	promoter	129.744	PFDN2	2129.38	TRUE	749	104.905	13610.7	0.0324742	enh9108-PFDN2
chr1	161080000	161085000	5001	*	chr1	161085000	161090000	5001	*	enh9102	genic	81.1429	NIT1	1525.75	TRUE	750	451.865	36665.6	0.0646248	enh9102-NIT1
chr1	161080000	161085000	5001	*	chr1	161085000	161090000	5001	*	enh9103	genic	72.5656	NIT1	1525.75	TRUE	750	451.865	32789.8	0.0577935	enh9103-NIT1
chr1	161085000	161090000	5001	*	chr1	161085000	161090000	5001	*	enh9104	promoter	112.915	NIT1	1525.75	TRUE	750	786.07	88759.4	0.156443	enh9104-NIT1
chr1	161085000	161090000	5001	*	chr1	161085000	161090000	5001	*	enh9105	genic	78.0802	NIT1	1525.75	TRUE	750	786.07	61376.5	0.108179	enh9105-NIT1
chr1	161090000	161095000	5001	*	chr1	161085000	161090000	5001	*	enh9106	genic	84.9372	NIT1	1525.75	TRUE	750	458.801	38969.3	0.0686851	enh9106-NIT1
chr1	161095000	161100000	5001	*	chr1	161085000	161090000	5001	*	enh9107	genic	68.4579	NIT1	1525.75	TRUE	750	264.357	18097.4	0.0318974	enh9107-NIT1
chr1	161100000	161105000	5001	*	chr1	161085000	161090000	5001	*	enh9108	promoter	129.744	NIT1	1525.75	TRUE	750	162.691	21108.2	0.0372041	enh9108-NIT1
chr1	161080000	161085000	5001	*	chr1	161090000	161095000	5001	*	enh9102	genic	81.1429	DEDD	2233.25	TRUE	751	182.075	14774.1	0.0274286	enh9102-DEDD
chr1	161080000	161085000	5001	*	chr1	161090000	161095000	5001	*	enh9103	genic	72.5656	DEDD	2233.25	TRUE	751	182.075	13212.4	0.0245292	enh9103-DEDD
chr1	161085000	161090000	5001	*	chr1	161090000	161095000	5001	*	enh9104	promoter	112.915	DEDD	2233.25	TRUE	751	458.801	51805.7	0.0961787	enh9104-DEDD
chr1	161085000	161090000	5001	*	chr1	161090000	161095000	5001	*	enh9105	genic	78.0802	DEDD	2233.25	TRUE	751	458.801	35823.3	0.0665069	enh9105-DEDD
chr1	161090000	161095000	5001	*	chr1	161090000	161095000	5001	*	enh9106	genic	84.9372	DEDD	2233.25	TRUE	751	1007.86	85604.6	0.158927	enh9106-DEDD
chr1	161095000	161100000	5001	*	chr1	161090000	161095000	5001	*	enh9107	genic	68.4579	DEDD	2233.25	TRUE	751	537.168	36773.4	0.0682708	enh9107-DEDD
chr1	161100000	161105000	5001	*	chr1	161090000	161095000	5001	*	enh9108	promoter	129.744	DEDD	2233.25	TRUE	751	233.916	30349.1	0.0563439	enh9108-DEDD
chr1	161100000	161105000	5001	*	chr1	161120000	161125000	5001	*	enh9108	promoter	129.744	UFC1	1462.75	TRUE	752	109.339	14186	0.0263429	enh9108-UFC1
chr1	161115000	161120000	5001	*	chr1	161120000	161125000	5001	*	enh9111	intergenic	72.0221	UFC1	1462.75	TRUE	752	393.522	28342.3	0.0526306	enh9111-UFC1
chr1	161120000	161125000	5001	*	chr1	161120000	161125000	5001	*	enh9112	intergenic	92.4353	UFC1	1462.75	TRUE	752	672.064	62122.5	0.115359	enh9112-UFC1
chr1	161120000	161125000	5001	*	chr1	161120000	161125000	5001	*	enh9113	promoter	108.352	UFC1	1462.75	TRUE	752	672.064	72819.3	0.135223	enh9113-UFC1
chr1	161125000	161130000	5001	*	chr1	161120000	161125000	5001	*	enh9114	promoter	103.017	UFC1	1462.75	TRUE	752	410.182	42255.5	0.0784668	enh9114-UFC1
chr1	161135000	161140000	5001	*	chr1	161120000	161125000	5001	*	enh9115	promoter	122.111	UFC1	1462.75	TRUE	752	136.229	16635.2	0.0308909	enh9115-UFC1
chr1	161115000	161120000	5001	*	chr1	161125000	161130000	5001	*	enh9111	intergenic	72.0221	USP21	1086.12	TRUE	753	169.363	12197.9	0.0235752	enh9111-USP21
chr1	161120000	161125000	5001	*	chr1	161125000	161130000	5001	*	enh9112	intergenic	92.4353	USP21	1086.12	TRUE	753	410.182	37915.3	0.0732801	enh9112-USP21
chr1	161120000	161125000	5001	*	chr1	161125000	161130000	5001	*	enh9113	promoter	108.352	USP21	1086.12	TRUE	753	410.182	44443.9	0.0858981	enh9113-USP21
chr1	161125000	161130000	5001	*	chr1	161125000	161130000	5001	*	enh9114	promoter	103.017	USP21	1086.12	TRUE	753	842.26	86766.7	0.167697	enh9114-USP21
chr1	161135000	161140000	5001	*	chr1	161125000	161130000	5001	*	enh9115	promoter	122.111	USP21	1086.12	TRUE	753	227.414	27769.9	0.0536717	enh9115-USP21
chr1	161145000	161150000	5001	*	chr1	161125000	161130000	5001	*	enh9116	promoter	106.236	USP21	1086.12	TRUE	753	108.646	11542.1	0.0223078	enh9116-USP21
chr1	161120000	161125000	5001	*	chr1	161135000	161140000	5001	*	enh9112	intergenic	92.4353	PPOX	1348.38	TRUE	754	136.229	12592.4	0.026265	enh9112-PPOX
chr1	161120000	161125000	5001	*	chr1	161135000	161140000	5001	*	enh9113	promoter	108.352	PPOX	1348.38	TRUE	754	136.229	14760.7	0.0307876	enh9113-PPOX
chr1	161125000	161130000	5001	*	chr1	161135000	161140000	5001	*	enh9114	promoter	103.017	PPOX	1348.38	TRUE	754	227.414	23427.4	0.0488645	enh9114-PPOX
chr1	161135000	161140000	5001	*	chr1	161135000	161140000	5001	*	enh9115	promoter	122.111	PPOX	1348.38	TRUE	754	881.429	107633	0.224498	enh9115-PPOX
chr1	161145000	161150000	5001	*	chr1	161135000	161140000	5001	*	enh9116	promoter	106.236	PPOX	1348.38	TRUE	754	265.591	28215.2	0.0588507	enh9116-PPOX
chr1	161150000	161155000	5001	*	chr1	161135000	161140000	5001	*	enh9117	intergenic	92.7952	PPOX	1348.38	TRUE	754	130.486	12108.5	0.0252556	enh9117-PPOX
chr1	161155000	161160000	5001	*	chr1	161135000	161140000	5001	*	enh9118	intergenic	127.829	PPOX	1348.38	TRUE	754	98.6539	12610.8	0.0263034	enh9118-PPOX
chr1	161120000	161125000	5001	*	chr1	161140000	161145000	5001	*	enh9112	intergenic	92.4353	B4GALT3	1007.62	TRUE	755	101.076	9343.01	0.0203591	enh9112-B4GALT3
chr1	161120000	161125000	5001	*	chr1	161140000	161145000	5001	*	enh9113	promoter	108.352	B4GALT3	1007.62	TRUE	755	101.076	10951.8	0.0238648	enh9113-B4GALT3
chr1	161125000	161130000	5001	*	chr1	161140000	161145000	5001	*	enh9114	promoter	103.017	B4GALT3	1007.62	TRUE	755	162	16688.7	0.036366	enh9114-B4GALT3
chr1	161135000	161140000	5001	*	chr1	161140000	161145000	5001	*	enh9115	promoter	122.111	B4GALT3	1007.62	TRUE	755	522.676	63824.7	0.139079	enh9115-B4GALT3
chr1	161145000	161150000	5001	*	chr1	161140000	161145000	5001	*	enh9116	promoter	106.236	B4GALT3	1007.62	TRUE	755	480.101	51003.8	0.111141	enh9116-B4GALT3
chr1	161150000	161155000	5001	*	chr1	161140000	161145000	5001	*	enh9117	intergenic	92.7952	B4GALT3	1007.62	TRUE	755	197.353	18313.4	0.0399063	enh9117-B4GALT3
chr1	161155000	161160000	5001	*	chr1	161140000	161145000	5001	*	enh9118	intergenic	127.829	B4GALT3	1007.62	TRUE	755	107.275	13712.8	0.0298813	enh9118-B4GALT3
chr1	161170000	161175000	5001	*	chr1	161140000	161145000	5001	*	enh9121	genic	133.241	B4GALT3	1007.62	TRUE	755	76.0932	10138.8	0.0220931	enh9121-B4GALT3
chr1	161180000	161185000	5001	*	chr1	161140000	161145000	5001	*	enh9123	promoter	119.922	B4GALT3	1007.62	TRUE	755	76.7077	9198.94	0.0200452	enh9123-B4GALT3
chr1	161185000	161190000	5001	*	chr1	161140000	161145000	5001	*	enh9124	genic	119.97	B4GALT3	1007.62	TRUE	755	79.4806	9535.32	0.0207782	enh9124-B4GALT3
chr1	161135000	161140000	5001	*	chr1	161155000	161160000	5001	*	enh9115	promoter	122.111	ADAMTS4	1078.75	TRUE	756	98.6539	12046.8	0.0222908	enh9115-ADAMTS4
chr1	161145000	161150000	5001	*	chr1	161155000	161160000	5001	*	enh9116	promoter	106.236	ADAMTS4	1078.75	TRUE	756	163.866	17408.4	0.0322116	enh9116-ADAMTS4
chr1	161150000	161155000	5001	*	chr1	161155000	161160000	5001	*	enh9117	intergenic	92.7952	ADAMTS4	1078.75	TRUE	756	359.77	33384.9	0.0617739	enh9117-ADAMTS4
chr1	161155000	161160000	5001	*	chr1	161155000	161160000	5001	*	enh9118	intergenic	127.829	ADAMTS4	1078.75	TRUE	756	881.204	112644	0.20843	enh9118-ADAMTS4
chr1	161160000	161165000	5001	*	chr1	161155000	161160000	5001	*	enh9119	genic	83.819	ADAMTS4	1078.75	TRUE	756	482.998	40484.4	0.0749104	enh9119-ADAMTS4
chr1	161165000	161170000	5001	*	chr1	161155000	161160000	5001	*	enh9120	genic	95.9419	ADAMTS4	1078.75	TRUE	756	250.626	24045.6	0.0444928	enh9120-ADAMTS4
chr1	161170000	161175000	5001	*	chr1	161155000	161160000	5001	*	enh9121	genic	133.241	ADAMTS4	1078.75	TRUE	756	162.951	21711.8	0.0401745	enh9121-ADAMTS4
chr1	161175000	161180000	5001	*	chr1	161155000	161160000	5001	*	enh9122	genic	79.508	ADAMTS4	1078.75	TRUE	756	151.763	12066.4	0.0223271	enh9122-ADAMTS4
chr1	161180000	161185000	5001	*	chr1	161155000	161160000	5001	*	enh9123	promoter	119.922	ADAMTS4	1078.75	TRUE	756	118.83	14250.4	0.0263682	enh9123-ADAMTS4
chr1	161185000	161190000	5001	*	chr1	161155000	161160000	5001	*	enh9124	genic	119.97	ADAMTS4	1078.75	TRUE	756	123.925	14867.4	0.0275099	enh9124-ADAMTS4
chr1	161185000	161190000	5001	*	chr1	161155000	161160000	5001	*	enh9125	genic	89.5417	ADAMTS4	1078.75	TRUE	756	123.925	11096.5	0.0205324	enh9125-ADAMTS4
chr1	161195000	161200000	5001	*	chr1	161155000	161160000	5001	*	enh9126	promoter	119.667	ADAMTS4	1078.75	TRUE	756	96.3514	11530.1	0.0213348	enh9126-ADAMTS4
chr1	161145000	161150000	5001	*	chr1	161165000	161170000	5001	*	enh9116	promoter	106.236	NDUFS2	2412.62	TRUE	757	119.681	12714.4	0.0237256	enh9116-NDUFS2
chr1	161150000	161155000	5001	*	chr1	161165000	161170000	5001	*	enh9117	intergenic	92.7952	NDUFS2	2412.62	TRUE	757	146.725	13615.3	0.0254069	enh9117-NDUFS2
chr1	161155000	161160000	5001	*	chr1	161165000	161170000	5001	*	enh9118	intergenic	127.829	NDUFS2	2412.62	TRUE	757	250.626	32037.4	0.0597831	enh9118-NDUFS2
chr1	161160000	161165000	5001	*	chr1	161165000	161170000	5001	*	enh9119	genic	83.819	NDUFS2	2412.62	TRUE	757	444.897	37290.8	0.0695863	enh9119-NDUFS2
chr1	161165000	161170000	5001	*	chr1	161165000	161170000	5001	*	enh9120	genic	95.9419	NDUFS2	2412.62	TRUE	757	849.53	81505.5	0.152093	enh9120-NDUFS2
chr1	161170000	161175000	5001	*	chr1	161165000	161170000	5001	*	enh9121	genic	133.241	NDUFS2	2412.62	TRUE	757	461.766	61526.3	0.114811	enh9121-NDUFS2
chr1	161175000	161180000	5001	*	chr1	161165000	161170000	5001	*	enh9122	genic	79.508	NDUFS2	2412.62	TRUE	757	252.09	20043.2	0.0374014	enh9122-NDUFS2
chr1	161180000	161185000	5001	*	chr1	161165000	161170000	5001	*	enh9123	promoter	119.922	NDUFS2	2412.62	TRUE	757	168.522	20209.5	0.0377118	enh9123-NDUFS2
chr1	161185000	161190000	5001	*	chr1	161165000	161170000	5001	*	enh9124	genic	119.97	NDUFS2	2412.62	TRUE	757	149.737	17964	0.0335216	enh9124-NDUFS2
chr1	161185000	161190000	5001	*	chr1	161165000	161170000	5001	*	enh9125	genic	89.5417	NDUFS2	2412.62	TRUE	757	149.737	13407.7	0.0250194	enh9125-NDUFS2
chr1	161195000	161200000	5001	*	chr1	161165000	161170000	5001	*	enh9126	promoter	119.667	NDUFS2	2412.62	TRUE	757	90.9842	10887.8	0.0203172	enh9126-NDUFS2
chr1	161155000	161160000	5001	*	chr1	161185000	161190000	5001	*	enh9118	intergenic	127.829	FCER1G	2766.38	TRUE	758	123.925	15841.3	0.0274366	enh9118-FCER1G
chr1	161160000	161165000	5001	*	chr1	161185000	161190000	5001	*	enh9119	genic	83.819	FCER1G	2766.38	TRUE	758	138.924	11644.5	0.0201679	enh9119-FCER1G
chr1	161165000	161170000	5001	*	chr1	161185000	161190000	5001	*	enh9120	genic	95.9419	FCER1G	2766.38	TRUE	758	149.737	14366	0.0248816	enh9120-FCER1G
chr1	161170000	161175000	5001	*	chr1	161185000	161190000	5001	*	enh9121	genic	133.241	FCER1G	2766.38	TRUE	758	158.525	21122.1	0.0365829	enh9121-FCER1G
chr1	161175000	161180000	5001	*	chr1	161185000	161190000	5001	*	enh9122	genic	79.508	FCER1G	2766.38	TRUE	758	195.872	15573.4	0.0269727	enh9122-FCER1G
chr1	161180000	161185000	5001	*	chr1	161185000	161190000	5001	*	enh9123	promoter	119.922	FCER1G	2766.38	TRUE	758	354.837	42552.7	0.0737002	enh9123-FCER1G
chr1	161185000	161190000	5001	*	chr1	161185000	161190000	5001	*	enh9124	genic	119.97	FCER1G	2766.38	TRUE	758	921.956	110607	0.191569	enh9124-FCER1G
chr1	161185000	161190000	5001	*	chr1	161185000	161190000	5001	*	enh9125	genic	89.5417	FCER1G	2766.38	TRUE	758	921.956	82553.5	0.14298	enh9125-FCER1G
chr1	161195000	161200000	5001	*	chr1	161185000	161190000	5001	*	enh9126	promoter	119.667	FCER1G	2766.38	TRUE	758	170.823	20442	0.0354049	enh9126-FCER1G
chr1	161195000	161200000	5001	*	chr1	161185000	161190000	5001	*	enh9127	genic	106.953	FCER1G	2766.38	TRUE	758	170.823	18270	0.0316432	enh9127-FCER1G
chr1	161155000	161160000	5001	*	chr1	161190000	161195000	5001	*	enh9118	intergenic	127.829	APOA2	122	TRUE	759	102.036	13043.2	0.0265873	enh9118-APOA2
chr1	161160000	161165000	5001	*	chr1	161190000	161195000	5001	*	enh9119	genic	83.819	APOA2	122	TRUE	759	146.18	12252.6	0.0249758	enh9119-APOA2
chr1	161165000	161170000	5001	*	chr1	161190000	161195000	5001	*	enh9120	genic	95.9419	APOA2	122	TRUE	759	121.063	11615	0.0236761	enh9120-APOA2
chr1	161170000	161175000	5001	*	chr1	161190000	161195000	5001	*	enh9121	genic	133.241	APOA2	122	TRUE	759	127.374	16971.4	0.0345945	enh9121-APOA2
chr1	161175000	161180000	5001	*	chr1	161190000	161195000	5001	*	enh9122	genic	79.508	APOA2	122	TRUE	759	161.735	12859.2	0.0262123	enh9122-APOA2
chr1	161180000	161185000	5001	*	chr1	161190000	161195000	5001	*	enh9123	promoter	119.922	APOA2	122	TRUE	759	230.522	27644.6	0.0563508	enh9123-APOA2
chr1	161185000	161190000	5001	*	chr1	161190000	161195000	5001	*	enh9124	genic	119.97	APOA2	122	TRUE	759	449.493	53925.9	0.109923	enh9124-APOA2
chr1	161185000	161190000	5001	*	chr1	161190000	161195000	5001	*	enh9125	genic	89.5417	APOA2	122	TRUE	759	449.493	40248.4	0.0820423	enh9125-APOA2
chr1	161195000	161200000	5001	*	chr1	161190000	161195000	5001	*	enh9126	promoter	119.667	APOA2	122	TRUE	759	328.539	39315.4	0.0801405	enh9126-APOA2
chr1	161195000	161200000	5001	*	chr1	161190000	161195000	5001	*	enh9127	genic	106.953	APOA2	122	TRUE	759	328.539	35138.1	0.0716256	enh9127-APOA2
chr1	161155000	161160000	5001	*	chr1	161195000	161200000	5001	*	enh9118	intergenic	127.829	TOMM40L	1797.75	TRUE	760	96.3514	12316.5	0.0250082	enh9118-TOMM40L
chr1	161170000	161175000	5001	*	chr1	161195000	161200000	5001	*	enh9121	genic	133.241	TOMM40L	1797.75	TRUE	760	94.4795	12588.6	0.0255606	enh9121-TOMM40L
chr1	161180000	161185000	5001	*	chr1	161195000	161200000	5001	*	enh9123	promoter	119.922	TOMM40L	1797.75	TRUE	760	141.1	16921.1	0.0343576	enh9123-TOMM40L
chr1	161185000	161190000	5001	*	chr1	161195000	161200000	5001	*	enh9124	genic	119.97	TOMM40L	1797.75	TRUE	760	170.823	20493.8	0.0416118	enh9124-TOMM40L
chr1	161185000	161190000	5001	*	chr1	161195000	161200000	5001	*	enh9125	genic	89.5417	TOMM40L	1797.75	TRUE	760	170.823	15295.8	0.0310576	enh9125-TOMM40L
chr1	161195000	161200000	5001	*	chr1	161195000	161200000	5001	*	enh9126	promoter	119.667	TOMM40L	1797.75	TRUE	760	570.598	68281.9	0.138644	enh9126-TOMM40L
chr1	161195000	161200000	5001	*	chr1	161195000	161200000	5001	*	enh9127	genic	106.953	TOMM40L	1797.75	TRUE	760	570.598	61027	0.123913	enh9127-TOMM40L
chr1	161205000	161210000	5001	*	chr1	161195000	161200000	5001	*	enh9128	genic	65.6153	TOMM40L	1797.75	TRUE	760	219.456	14399.7	0.029238	enh9128-TOMM40L
chr1	161210000	161215000	5001	*	chr1	161195000	161200000	5001	*	enh9129	intergenic	77.9397	TOMM40L	1797.75	TRUE	760	145.924	11373.3	0.023093	enh9129-TOMM40L
chr1	161155000	161160000	5001	*	chr1	161195000	161200000	5001	*	enh9118	intergenic	127.829	NR1I3	175.25	TRUE	761	96.3514	12316.5	0.0250082	enh9118-NR1I3
chr1	161170000	161175000	5001	*	chr1	161195000	161200000	5001	*	enh9121	genic	133.241	NR1I3	175.25	TRUE	761	94.4795	12588.6	0.0255606	enh9121-NR1I3
chr1	161180000	161185000	5001	*	chr1	161195000	161200000	5001	*	enh9123	promoter	119.922	NR1I3	175.25	TRUE	761	141.1	16921.1	0.0343576	enh9123-NR1I3
chr1	161185000	161190000	5001	*	chr1	161195000	161200000	5001	*	enh9124	genic	119.97	NR1I3	175.25	TRUE	761	170.823	20493.8	0.0416118	enh9124-NR1I3
chr1	161185000	161190000	5001	*	chr1	161195000	161200000	5001	*	enh9125	genic	89.5417	NR1I3	175.25	TRUE	761	170.823	15295.8	0.0310576	enh9125-NR1I3
chr1	161195000	161200000	5001	*	chr1	161195000	161200000	5001	*	enh9126	promoter	119.667	NR1I3	175.25	TRUE	761	570.598	68281.9	0.138644	enh9126-NR1I3
chr1	161195000	161200000	5001	*	chr1	161195000	161200000	5001	*	enh9127	genic	106.953	NR1I3	175.25	TRUE	761	570.598	61027	0.123913	enh9127-NR1I3
chr1	161205000	161210000	5001	*	chr1	161195000	161200000	5001	*	enh9128	genic	65.6153	NR1I3	175.25	TRUE	761	219.456	14399.7	0.029238	enh9128-NR1I3
chr1	161210000	161215000	5001	*	chr1	161195000	161200000	5001	*	enh9129	intergenic	77.9397	NR1I3	175.25	TRUE	761	145.924	11373.3	0.023093	enh9129-NR1I3
chr1	161195000	161200000	5001	*	chr1	161225000	161230000	5001	*	enh9126	promoter	119.667	PCP4L1	404.625	TRUE	762	78.5742	9402.76	0.026107	enh9126-PCP4L1
chr1	161195000	161200000	5001	*	chr1	161225000	161230000	5001	*	enh9127	genic	106.953	PCP4L1	404.625	TRUE	762	78.5742	8403.72	0.0233332	enh9127-PCP4L1
chr1	161205000	161210000	5001	*	chr1	161225000	161230000	5001	*	enh9128	genic	65.6153	PCP4L1	404.625	TRUE	762	150.745	9891.21	0.0274632	enh9128-PCP4L1
chr1	161210000	161215000	5001	*	chr1	161225000	161230000	5001	*	enh9129	intergenic	77.9397	PCP4L1	404.625	TRUE	762	166.626	12986.8	0.0360582	enh9129-PCP4L1
chr1	161225000	161230000	5001	*	chr1	161225000	161230000	5001	*	enh9130	promoter	68.2808	PCP4L1	404.625	TRUE	762	1075.07	73406.8	0.203816	enh9130-PCP4L1
chr1	161230000	161235000	5001	*	chr1	161225000	161230000	5001	*	enh9131	genic	65.736	PCP4L1	404.625	TRUE	762	543.146	35704.3	0.0991339	enh9131-PCP4L1
chr1	161235000	161240000	5001	*	chr1	161225000	161230000	5001	*	enh9132	genic	77.7576	PCP4L1	404.625	TRUE	762	229.439	17840.6	0.0495351	enh9132-PCP4L1
chr1	161250000	161255000	5001	*	chr1	161225000	161230000	5001	*	enh9133	genic	64.4974	PCP4L1	404.625	TRUE	762	125	8062.16	0.0223848	enh9133-PCP4L1
chr1	161195000	161200000	5001	*	chr1	161270000	161275000	5001	*	enh9126	promoter	119.667	MPZ	811.625	TRUE	763	75.6588	9053.88	0.0236707	enh9126-MPZ
chr1	161195000	161200000	5001	*	chr1	161270000	161275000	5001	*	enh9127	genic	106.953	MPZ	811.625	TRUE	763	75.6588	8091.91	0.0211557	enh9127-MPZ
chr1	161250000	161255000	5001	*	chr1	161270000	161275000	5001	*	enh9133	genic	64.4974	MPZ	811.625	TRUE	763	121.674	7847.67	0.0205172	enh9133-MPZ
chr1	161260000	161265000	5001	*	chr1	161270000	161275000	5001	*	enh9135	intergenic	66.2681	MPZ	811.625	TRUE	763	204.724	13566.7	0.0354692	enh9135-MPZ
chr1	161265000	161270000	5001	*	chr1	161270000	161275000	5001	*	enh9136	intergenic	79.1401	MPZ	811.625	TRUE	763	431.625	34158.9	0.089306	enh9136-MPZ
chr1	161275000	161280000	5001	*	chr1	161270000	161275000	5001	*	enh9137	genic	104.157	MPZ	811.625	TRUE	763	400.1	41673.2	0.108952	enh9137-MPZ
chr1	161275000	161280000	5001	*	chr1	161270000	161275000	5001	*	enh9138	genic	73.1494	MPZ	811.625	TRUE	763	400.1	29267.1	0.0765168	enh9138-MPZ
chr1	161280000	161285000	5001	*	chr1	161270000	161275000	5001	*	enh9139	promoter	111.353	MPZ	811.625	TRUE	763	219.669	24460.8	0.063951	enh9139-MPZ
chr1	161265000	161270000	5001	*	chr1	161280000	161285000	5001	*	enh9136	intergenic	79.1401	SDHC	2158.38	TRUE	764	134.993	10683.4	0.0263538	enh9136-SDHC
chr1	161275000	161280000	5001	*	chr1	161280000	161285000	5001	*	enh9137	genic	104.157	SDHC	2158.38	TRUE	764	356.61	37143.5	0.0916256	enh9137-SDHC
chr1	161275000	161280000	5001	*	chr1	161280000	161285000	5001	*	enh9138	genic	73.1494	SDHC	2158.38	TRUE	764	356.61	26085.8	0.0643486	enh9138-SDHC
chr1	161280000	161285000	5001	*	chr1	161280000	161285000	5001	*	enh9139	promoter	111.353	SDHC	2158.38	TRUE	764	804.805	89617.5	0.221069	enh9139-SDHC
chr1	161195000	161200000	5001	*	chr1	161330000	161335000	5001	*	enh9126	promoter	119.667	CFAP126	107.875	TRUE	765	61.7382	7388.04	0.0215298	enh9126-CFAP126
chr1	161320000	161325000	5001	*	chr1	161330000	161335000	5001	*	enh9141	genic	74.0644	CFAP126	107.875	TRUE	765	195.738	14497.2	0.0422471	enh9141-CFAP126
chr1	161325000	161330000	5001	*	chr1	161330000	161335000	5001	*	enh9142	genic	88.599	CFAP126	107.875	TRUE	765	337.356	29889.4	0.0871023	enh9142-CFAP126
chr1	161335000	161340000	5001	*	chr1	161330000	161335000	5001	*	enh9143	promoter	69.0586	CFAP126	107.875	TRUE	765	436.328	30132.2	0.0878098	enh9143-CFAP126
chr1	161340000	161345000	5001	*	chr1	161330000	161335000	5001	*	enh9144	intergenic	67.8935	CFAP126	107.875	TRUE	765	244.058	16570	0.0482873	enh9144-CFAP126
chr1	161350000	161355000	5001	*	chr1	161330000	161335000	5001	*	enh9145	intergenic	75.2552	CFAP126	107.875	TRUE	765	109.538	8243.29	0.0240222	enh9145-CFAP126
chr1	161355000	161360000	5001	*	chr1	161330000	161335000	5001	*	enh9147	intergenic	108.125	CFAP126	107.875	TRUE	765	106.516	11517	0.0335623	enh9147-CFAP126
chr1	16115000	16120000	5001	*	chr1	16130000	16135000	5001	*	enh999	intergenic	86.024	UQCRHL	11.875	TRUE	766	105.395	9066.51	0.0279783	enh999-UQCRHL
chr1	16115000	16120000	5001	*	chr1	16130000	16135000	5001	*	enh1000	intergenic	70.699	UQCRHL	11.875	TRUE	766	105.395	7451.33	0.022994	enh1000-UQCRHL
chr1	16125000	16130000	5001	*	chr1	16130000	16135000	5001	*	enh1001	intergenic	71.7816	UQCRHL	11.875	TRUE	766	358.456	25730.6	0.079402	enh1001-UQCRHL
chr1	16125000	16130000	5001	*	chr1	16130000	16135000	5001	*	enh1002	intergenic	79.6083	UQCRHL	11.875	TRUE	766	358.456	28536.1	0.0880595	enh1002-UQCRHL
chr1	16140000	16145000	5001	*	chr1	16130000	16135000	5001	*	enh1003	intergenic	69.2609	UQCRHL	11.875	TRUE	766	212.813	14739.6	0.0454849	enh1003-UQCRHL
chr1	16150000	16155000	5001	*	chr1	16130000	16135000	5001	*	enh1004	intergenic	77.9679	UQCRHL	11.875	TRUE	766	114.883	8957.17	0.0276409	enh1004-UQCRHL
chr1	16150000	16155000	5001	*	chr1	16130000	16135000	5001	*	enh1005	intergenic	70.5224	UQCRHL	11.875	TRUE	766	114.883	8101.8	0.0250013	enh1005-UQCRHL
chr1	16155000	16160000	5001	*	chr1	16130000	16135000	5001	*	enh1006	intergenic	82.4505	UQCRHL	11.875	TRUE	766	93.5966	7717.09	0.0238142	enh1006-UQCRHL
chr1	16155000	16160000	5001	*	chr1	16130000	16135000	5001	*	enh1007	intergenic	96.305	UQCRHL	11.875	TRUE	766	93.5966	9013.83	0.0278158	enh1007-UQCRHL
chr1	16160000	16165000	5001	*	chr1	16130000	16135000	5001	*	enh1008	genic	141.824	UQCRHL	11.875	TRUE	766	60.7035	8609.2	0.0265671	enh1008-UQCRHL
chr1	16170000	16175000	5001	*	chr1	16130000	16135000	5001	*	enh1009	promoter	121.152	UQCRHL	11.875	TRUE	766	54.8355	6643.45	0.020501	enh1009-UQCRHL
chr1	161440000	161445000	5001	*	chr1	161475000	161480000	5001	*	enh9154	intergenic	171.38	FCGR2A	1197.62	TRUE	767	84.1661	14424.4	0.0306672	enh9154-FCGR2A
chr1	161455000	161460000	5001	*	chr1	161475000	161480000	5001	*	enh9156	intergenic	68.9918	FCGR2A	1197.62	TRUE	767	138.18	9533.31	0.0202684	enh9156-FCGR2A
chr1	161460000	161465000	5001	*	chr1	161475000	161480000	5001	*	enh9157	intergenic	62.2783	FCGR2A	1197.62	TRUE	767	169.941	10583.7	0.0225015	enh9157-FCGR2A
chr1	161465000	161470000	5001	*	chr1	161475000	161480000	5001	*	enh9158	intergenic	89.2266	FCGR2A	1197.62	TRUE	767	201.168	17949.6	0.0381619	enh9158-FCGR2A
chr1	161475000	161480000	5001	*	chr1	161475000	161480000	5001	*	enh9159	promoter	105.611	FCGR2A	1197.62	TRUE	767	816.116	86190.7	0.183247	enh9159-FCGR2A
chr1	161475000	161480000	5001	*	chr1	161475000	161480000	5001	*	enh9160	genic	89.4634	FCGR2A	1197.62	TRUE	767	816.116	73012.6	0.155229	enh9160-FCGR2A
chr1	161480000	161485000	5001	*	chr1	161475000	161480000	5001	*	enh9161	genic	63.4464	FCGR2A	1197.62	TRUE	767	424.219	26915.1	0.0572232	enh9161-FCGR2A
chr1	161490000	161495000	5001	*	chr1	161475000	161480000	5001	*	enh9162	promoter	110.599	FCGR2A	1197.62	TRUE	767	162.52	17974.6	0.0382151	enh9162-FCGR2A
chr1	161425000	161430000	5001	*	chr1	161490000	161495000	5001	*	enh9152	intergenic	172.215	HSPA6	833.25	TRUE	768	58.6577	10101.8	0.0226852	enh9152-HSPA6
chr1	161440000	161445000	5001	*	chr1	161490000	161495000	5001	*	enh9154	intergenic	171.38	HSPA6	833.25	TRUE	768	98.6414	16905.2	0.0379635	enh9154-HSPA6
chr1	161465000	161470000	5001	*	chr1	161490000	161495000	5001	*	enh9158	intergenic	89.2266	HSPA6	833.25	TRUE	768	107.402	9583.11	0.0215205	enh9158-HSPA6
chr1	161475000	161480000	5001	*	chr1	161490000	161495000	5001	*	enh9159	promoter	105.611	HSPA6	833.25	TRUE	768	162.52	17163.9	0.0385443	enh9159-HSPA6
chr1	161475000	161480000	5001	*	chr1	161490000	161495000	5001	*	enh9160	genic	89.4634	HSPA6	833.25	TRUE	768	162.52	14539.6	0.0326511	enh9160-HSPA6
chr1	161480000	161485000	5001	*	chr1	161490000	161495000	5001	*	enh9161	genic	63.4464	HSPA6	833.25	TRUE	768	206.496	13101.5	0.0294215	enh9161-HSPA6
chr1	161490000	161495000	5001	*	chr1	161490000	161495000	5001	*	enh9162	promoter	110.599	HSPA6	833.25	TRUE	768	764.127	84512	0.189786	enh9162-HSPA6
chr1	161500000	161505000	5001	*	chr1	161490000	161495000	5001	*	enh9163	intergenic	120.175	HSPA6	833.25	TRUE	768	178.056	21398	0.0480527	enh9163-HSPA6
chr1	161500000	161505000	5001	*	chr1	161490000	161495000	5001	*	enh9164	intergenic	95.3624	HSPA6	833.25	TRUE	768	178.056	16979.9	0.0381312	enh9164-HSPA6
chr1	161510000	161515000	5001	*	chr1	161490000	161495000	5001	*	enh9165	intergenic	101.561	HSPA6	833.25	TRUE	768	96.3086	9781.22	0.0219654	enh9165-HSPA6
chr1	161530000	161535000	5001	*	chr1	161490000	161495000	5001	*	enh9169	intergenic	98.9324	HSPA6	833.25	TRUE	768	90.3894	8942.44	0.0200818	enh9169-HSPA6
chr1	161440000	161445000	5001	*	chr1	161510000	161515000	5001	*	enh9154	intergenic	171.38	FCGR3A	197.5	TRUE	769	75.7028	12974	0.026921	enh9154-FCGR3A
chr1	161490000	161495000	5001	*	chr1	161510000	161515000	5001	*	enh9162	promoter	110.599	FCGR3A	197.5	TRUE	769	96.3086	10651.7	0.0221022	enh9162-FCGR3A
chr1	161500000	161505000	5001	*	chr1	161510000	161515000	5001	*	enh9163	intergenic	120.175	FCGR3A	197.5	TRUE	769	159.59	19178.8	0.0397959	enh9163-FCGR3A
chr1	161500000	161505000	5001	*	chr1	161510000	161515000	5001	*	enh9164	intergenic	95.3624	FCGR3A	197.5	TRUE	769	159.59	15218.9	0.0315792	enh9164-FCGR3A
chr1	161510000	161515000	5001	*	chr1	161510000	161515000	5001	*	enh9165	intergenic	101.561	FCGR3A	197.5	TRUE	769	628.956	63877.5	0.132546	enh9165-FCGR3A
chr1	161510000	161515000	5001	*	chr1	161510000	161515000	5001	*	enh9166	genic	66.2702	FCGR3A	197.5	TRUE	769	628.956	41681.1	0.0864881	enh9166-FCGR3A
chr1	161515000	161520000	5001	*	chr1	161510000	161515000	5001	*	enh9167	genic	63.7653	FCGR3A	197.5	TRUE	769	355.144	22645.9	0.0469901	enh9167-FCGR3A
chr1	161520000	161525000	5001	*	chr1	161510000	161515000	5001	*	enh9168	intergenic	91.486	FCGR3A	197.5	TRUE	769	204.464	18705.6	0.038814	enh9168-FCGR3A
chr1	161530000	161535000	5001	*	chr1	161510000	161515000	5001	*	enh9169	intergenic	98.9324	FCGR3A	197.5	TRUE	769	142.218	14070	0.0291952	enh9169-FCGR3A
chr1	161530000	161535000	5001	*	chr1	161510000	161515000	5001	*	enh9170	intergenic	94.2214	FCGR3A	197.5	TRUE	769	142.218	13400	0.027805	enh9170-FCGR3A
chr1	161590000	161595000	5001	*	chr1	161510000	161515000	5001	*	enh9180	intergenic	88.1228	FCGR3A	197.5	TRUE	769	141.196	12442.6	0.0258184	enh9180-FCGR3A
chr1	161595000	161600000	5001	*	chr1	161510000	161515000	5001	*	enh9181	genic	72.8415	FCGR3A	197.5	TRUE	769	161.128	11736.8	0.0243539	enh9181-FCGR3A
chr1	161545000	161550000	5001	*	chr1	161550000	161555000	5001	*	enh9173	intergenic	88.2939	FCGR2C	537.75	TRUE	770	337.691	29816.1	0.0765591	enh9173-FCGR2C
chr1	161550000	161555000	5001	*	chr1	161550000	161555000	5001	*	enh9174	promoter	87.9517	FCGR2C	537.75	TRUE	770	462.701	40695.3	0.104494	enh9174-FCGR2C
chr1	161555000	161560000	5001	*	chr1	161550000	161555000	5001	*	enh9175	genic	63.6651	FCGR2C	537.75	TRUE	770	235.82	15013.5	0.0385504	enh9175-FCGR2C
chr1	161580000	161585000	5001	*	chr1	161550000	161555000	5001	*	enh9179	intergenic	114.631	FCGR2C	537.75	TRUE	770	86.5735	9923.96	0.0254819	enh9179-FCGR2C
chr1	161620000	161625000	5001	*	chr1	161550000	161555000	5001	*	enh9185	intergenic	93.1933	FCGR2C	537.75	TRUE	770	160.185	14928.2	0.0383313	enh9185-FCGR2C
chr1	161630000	161635000	5001	*	chr1	161550000	161555000	5001	*	enh9187	promoter	88.614	FCGR2C	537.75	TRUE	770	397.062	35185.2	0.0903456	enh9187-FCGR2C
chr1	161640000	161645000	5001	*	chr1	161550000	161555000	5001	*	enh9188	genic	64.5566	FCGR2C	537.75	TRUE	770	130.455	8421.72	0.0216245	enh9188-FCGR2C
chr1	161690000	161695000	5001	*	chr1	161550000	161555000	5001	*	enh9191	promoter	86.5476	FCGR2C	537.75	TRUE	770	90.1776	7804.66	0.0200401	enh9191-FCGR2C
chr1	161705000	161710000	5001	*	chr1	161550000	161555000	5001	*	enh9195	intergenic	97.734	FCGR2C	537.75	TRUE	770	88.1459	8614.85	0.0221205	enh9195-FCGR2C
chr1	161490000	161495000	5001	*	chr1	161575000	161580000	5001	*	enh9162	promoter	110.599	HSPA7	140.875	TRUE	771	68.4741	7573.2	0.0201628	enh9162-HSPA7
chr1	161500000	161505000	5001	*	chr1	161575000	161580000	5001	*	enh9163	intergenic	120.175	HSPA7	140.875	TRUE	771	93.553	11242.7	0.0299326	enh9163-HSPA7
chr1	161500000	161505000	5001	*	chr1	161575000	161580000	5001	*	enh9164	intergenic	95.3624	HSPA7	140.875	TRUE	771	93.553	8921.44	0.0237523	enh9164-HSPA7
chr1	161560000	161565000	5001	*	chr1	161575000	161580000	5001	*	enh9176	genic	59.9964	HSPA7	140.875	TRUE	771	125.945	7556.21	0.0201176	enh9176-HSPA7
chr1	161560000	161565000	5001	*	chr1	161575000	161580000	5001	*	enh9177	genic	62.9471	HSPA7	140.875	TRUE	771	125.945	7927.84	0.021107	enh9177-HSPA7
chr1	161575000	161580000	5001	*	chr1	161575000	161580000	5001	*	enh9178	promoter	70.4171	HSPA7	140.875	TRUE	771	746.681	52579.1	0.139986	enh9178-HSPA7
chr1	161580000	161585000	5001	*	chr1	161575000	161580000	5001	*	enh9179	intergenic	114.631	HSPA7	140.875	TRUE	771	376.805	43193.4	0.114998	enh9179-HSPA7
chr1	161590000	161595000	5001	*	chr1	161575000	161580000	5001	*	enh9180	intergenic	88.1228	HSPA7	140.875	TRUE	771	120.627	10630	0.0283011	enh9180-HSPA7
chr1	161610000	161615000	5001	*	chr1	161575000	161580000	5001	*	enh9183	intergenic	110.817	HSPA7	140.875	TRUE	771	67.8688	7521.01	0.0200239	enh9183-HSPA7
chr1	161510000	161515000	5001	*	chr1	161590000	161595000	5001	*	enh9165	intergenic	101.561	FCGR3B	148.5	TRUE	772	141.196	14340.1	0.0355815	enh9165-FCGR3B
chr1	161510000	161515000	5001	*	chr1	161590000	161595000	5001	*	enh9166	genic	66.2702	FCGR3B	148.5	TRUE	772	141.196	9357.1	0.0232174	enh9166-FCGR3B
chr1	161575000	161580000	5001	*	chr1	161590000	161595000	5001	*	enh9178	promoter	70.4171	FCGR3B	148.5	TRUE	772	120.627	8494.21	0.0210764	enh9178-FCGR3B
chr1	161580000	161585000	5001	*	chr1	161590000	161595000	5001	*	enh9179	intergenic	114.631	FCGR3B	148.5	TRUE	772	174.831	20041	0.0497271	enh9179-FCGR3B
chr1	161590000	161595000	5001	*	chr1	161590000	161595000	5001	*	enh9180	intergenic	88.1228	FCGR3B	148.5	TRUE	772	721.197	63553.9	0.157694	enh9180-FCGR3B
chr1	161595000	161600000	5001	*	chr1	161590000	161595000	5001	*	enh9181	genic	72.8415	FCGR3B	148.5	TRUE	772	356.33	25955.6	0.0644027	enh9181-FCGR3B
chr1	161605000	161610000	5001	*	chr1	161590000	161595000	5001	*	enh9182	intergenic	87.8753	FCGR3B	148.5	TRUE	772	162.364	14267.8	0.0354022	enh9182-FCGR3B
chr1	161610000	161615000	5001	*	chr1	161590000	161595000	5001	*	enh9183	intergenic	110.817	FCGR3B	148.5	TRUE	772	97.0679	10756.8	0.0266904	enh9183-FCGR3B
chr1	16150000	16155000	5001	*	chr1	16160000	16165000	5001	*	enh1004	intergenic	77.9679	FLJ37453	4128.62	TRUE	773	143.967	11224.8	0.0274999	enh1004-FLJ37453
chr1	16150000	16155000	5001	*	chr1	16160000	16165000	5001	*	enh1005	intergenic	70.5224	FLJ37453	4128.62	TRUE	773	143.967	10152.9	0.0248738	enh1005-FLJ37453
chr1	16155000	16160000	5001	*	chr1	16160000	16165000	5001	*	enh1006	intergenic	82.4505	FLJ37453	4128.62	TRUE	773	323.99	26713.1	0.0654451	enh1006-FLJ37453
chr1	16155000	16160000	5001	*	chr1	16160000	16165000	5001	*	enh1007	intergenic	96.305	FLJ37453	4128.62	TRUE	773	323.99	31201.8	0.0764421	enh1007-FLJ37453
chr1	16160000	16165000	5001	*	chr1	16160000	16165000	5001	*	enh1008	genic	141.824	FLJ37453	4128.62	TRUE	773	845.081	119853	0.29363	enh1008-FLJ37453
chr1	16170000	16175000	5001	*	chr1	16160000	16165000	5001	*	enh1009	promoter	121.152	FLJ37453	4128.62	TRUE	773	252.538	30595.5	0.0749567	enh1009-FLJ37453
chr1	16175000	16180000	5001	*	chr1	16160000	16165000	5001	*	enh1010	genic	92.2945	FLJ37453	4128.62	TRUE	773	132.596	12237.9	0.0299819	enh1010-FLJ37453
chr1	16210000	16215000	5001	*	chr1	16160000	16165000	5001	*	enh1013	genic	100.229	FLJ37453	4128.62	TRUE	773	90.2016	9040.82	0.0221493	enh1013-FLJ37453
chr1	161425000	161430000	5001	*	chr1	161630000	161635000	5001	*	enh9152	intergenic	172.215	FCGR2B	468.5	TRUE	774	54.0907	9315.26	0.0203235	enh9152-FCGR2B
chr1	161440000	161445000	5001	*	chr1	161630000	161635000	5001	*	enh9154	intergenic	171.38	FCGR2B	468.5	TRUE	774	54.8339	9397.45	0.0205028	enh9154-FCGR2B
chr1	161540000	161545000	5001	*	chr1	161630000	161635000	5001	*	enh9172	intergenic	85.7687	FCGR2B	468.5	TRUE	774	222.343	19070.1	0.041606	enh9172-FCGR2B
chr1	161545000	161550000	5001	*	chr1	161630000	161635000	5001	*	enh9173	intergenic	88.2939	FCGR2B	468.5	TRUE	774	1561.63	137882	0.300823	enh9173-FCGR2B
chr1	161550000	161555000	5001	*	chr1	161630000	161635000	5001	*	enh9174	promoter	87.9517	FCGR2B	468.5	TRUE	774	397.062	34922.3	0.0761914	enh9174-FCGR2B
chr1	161555000	161560000	5001	*	chr1	161630000	161635000	5001	*	enh9175	genic	63.6651	FCGR2B	468.5	TRUE	774	161.894	10307	0.0224871	enh9175-FCGR2B
chr1	161625000	161630000	5001	*	chr1	161630000	161635000	5001	*	enh9186	intergenic	90.2323	FCGR2B	468.5	TRUE	774	181.252	16354.8	0.0356819	enh9186-FCGR2B
chr1	161630000	161635000	5001	*	chr1	161630000	161635000	5001	*	enh9187	promoter	88.614	FCGR2B	468.5	TRUE	774	113.578	10064.6	0.0219584	enh9187-FCGR2B
chr1	161550000	161555000	5001	*	chr1	161650000	161655000	5001	*	enh9174	promoter	87.9517	RPL31P11	22.75	TRUE	775	131.566	11571.5	0.0529002	enh9174-RPL31P11
chr1	161610000	161615000	5001	*	chr1	161650000	161655000	5001	*	enh9183	intergenic	110.817	RPL31P11	22.75	TRUE	775	46.1897	5118.61	0.0234003	enh9183-RPL31P11
chr1	161625000	161630000	5001	*	chr1	161650000	161655000	5001	*	enh9186	intergenic	90.2323	RPL31P11	22.75	TRUE	775	76.5735	6909.4	0.0315871	enh9186-RPL31P11
chr1	161640000	161645000	5001	*	chr1	161650000	161655000	5001	*	enh9188	genic	64.5566	RPL31P11	22.75	TRUE	775	195.856	12643.8	0.0578027	enh9188-RPL31P11
chr1	161675000	161680000	5001	*	chr1	161650000	161655000	5001	*	enh9189	promoter	74.5777	RPL31P11	22.75	TRUE	775	134.191	10007.6	0.045751	enh9189-RPL31P11
chr1	161685000	161690000	5001	*	chr1	161650000	161655000	5001	*	enh9190	intergenic	78.316	RPL31P11	22.75	TRUE	775	119.538	9361.74	0.0427982	enh9190-RPL31P11
chr1	161690000	161695000	5001	*	chr1	161650000	161655000	5001	*	enh9191	promoter	86.5476	RPL31P11	22.75	TRUE	775	86.8147	7513.6	0.0343493	enh9191-RPL31P11
chr1	161695000	161700000	5001	*	chr1	161650000	161655000	5001	*	enh9192	genic	97.8447	RPL31P11	22.75	TRUE	775	69.7986	6829.43	0.0312215	enh9192-RPL31P11
chr1	161700000	161705000	5001	*	chr1	161650000	161655000	5001	*	enh9193	intergenic	66.8784	RPL31P11	22.75	TRUE	775	77.4993	5183.03	0.0236948	enh9193-RPL31P11
chr1	161700000	161705000	5001	*	chr1	161650000	161655000	5001	*	enh9194	intergenic	74.0615	RPL31P11	22.75	TRUE	775	77.4993	5739.72	0.0262397	enh9194-RPL31P11
chr1	161705000	161710000	5001	*	chr1	161650000	161655000	5001	*	enh9195	intergenic	97.734	RPL31P11	22.75	TRUE	775	47.2631	4619.21	0.0211172	enh9195-RPL31P11
chr1	161550000	161555000	5001	*	chr1	161675000	161680000	5001	*	enh9174	promoter	87.9517	FCRLA	150.75	TRUE	776	82.795	7281.96	0.0244686	enh9174-FCRLA
chr1	161675000	161680000	5001	*	chr1	161675000	161680000	5001	*	enh9189	promoter	74.5777	FCRLA	150.75	TRUE	776	850.816	63451.9	0.213209	enh9189-FCRLA
chr1	161685000	161690000	5001	*	chr1	161675000	161680000	5001	*	enh9190	intergenic	78.316	FCRLA	150.75	TRUE	776	223.812	17528.1	0.0588973	enh9190-FCRLA
chr1	161690000	161695000	5001	*	chr1	161675000	161680000	5001	*	enh9191	promoter	86.5476	FCRLA	150.75	TRUE	776	163.009	14108	0.0474055	enh9191-FCRLA
chr1	161695000	161700000	5001	*	chr1	161675000	161680000	5001	*	enh9192	genic	97.8447	FCRLA	150.75	TRUE	776	97.61	9550.62	0.0320917	enh9192-FCRLA
chr1	161700000	161705000	5001	*	chr1	161675000	161680000	5001	*	enh9194	intergenic	74.0615	FCRLA	150.75	TRUE	776	82.7358	6127.54	0.0205896	enh9194-FCRLA
chr1	161705000	161710000	5001	*	chr1	161675000	161680000	5001	*	enh9195	intergenic	97.734	FCRLA	150.75	TRUE	776	63.7346	6229.04	0.0209306	enh9195-FCRLA
chr1	161675000	161680000	5001	*	chr1	161690000	161695000	5001	*	enh9189	promoter	74.5777	FCRLB	483.625	TRUE	777	163.009	12156.8	0.0290461	enh9189-FCRLB
chr1	161685000	161690000	5001	*	chr1	161690000	161695000	5001	*	enh9190	intergenic	78.316	FCRLB	483.625	TRUE	777	305.679	23939.5	0.0571981	enh9190-FCRLB
chr1	161690000	161695000	5001	*	chr1	161690000	161695000	5001	*	enh9191	promoter	86.5476	FCRLB	483.625	TRUE	777	1094.32	94710.6	0.22629	enh9191-FCRLB
chr1	161695000	161700000	5001	*	chr1	161690000	161695000	5001	*	enh9192	genic	97.8447	FCRLB	483.625	TRUE	777	336.66	32940.4	0.0787038	enh9192-FCRLB
chr1	161700000	161705000	5001	*	chr1	161690000	161695000	5001	*	enh9193	intergenic	66.8784	FCRLB	483.625	TRUE	777	192.558	12878	0.030769	enh9193-FCRLB
chr1	161700000	161705000	5001	*	chr1	161690000	161695000	5001	*	enh9194	intergenic	74.0615	FCRLB	483.625	TRUE	777	192.558	14261.1	0.0340738	enh9194-FCRLB
chr1	161705000	161710000	5001	*	chr1	161690000	161695000	5001	*	enh9195	intergenic	97.734	FCRLB	483.625	TRUE	777	155.664	15213.7	0.0363496	enh9195-FCRLB
chr1	161425000	161430000	5001	*	chr1	161715000	161720000	5001	*	enh9152	intergenic	172.215	DUSP12	1501.38	TRUE	778	55.905	9627.7	0.0205632	enh9152-DUSP12
chr1	161440000	161445000	5001	*	chr1	161715000	161720000	5001	*	enh9154	intergenic	171.38	DUSP12	1501.38	TRUE	778	62.7154	10748.2	0.0229564	enh9154-DUSP12
chr1	161705000	161710000	5001	*	chr1	161715000	161720000	5001	*	enh9195	intergenic	97.734	DUSP12	1501.38	TRUE	778	154.058	15056.7	0.0321587	enh9195-DUSP12
chr1	161710000	161715000	5001	*	chr1	161715000	161720000	5001	*	enh9196	intergenic	80.0563	DUSP12	1501.38	TRUE	778	396.327	31728.5	0.0677671	enh9196-DUSP12
chr1	161710000	161715000	5001	*	chr1	161715000	161720000	5001	*	enh9197	intergenic	69.635	DUSP12	1501.38	TRUE	778	396.327	27598.2	0.0589455	enh9197-DUSP12
chr1	161715000	161720000	5001	*	chr1	161715000	161720000	5001	*	enh9198	promoter	118.338	DUSP12	1501.38	TRUE	778	995.106	117759	0.251514	enh9198-DUSP12
chr1	161715000	161720000	5001	*	chr1	161735000	161740000	5001	*	enh9198	promoter	118.338	ATF6	3003.75	TRUE	779	71.8813	8506.28	0.0272065	enh9198-ATF6
chr1	161735000	161740000	5001	*	chr1	161735000	161740000	5001	*	enh9199	promoter	108.746	ATF6	3003.75	TRUE	779	731.967	79598.2	0.254587	enh9199-ATF6
chr1	161740000	161745000	5001	*	chr1	161735000	161740000	5001	*	enh9200	genic	85.4665	ATF6	3003.75	TRUE	779	390.889	33407.9	0.106852	enh9200-ATF6
chr1	161750000	161755000	5001	*	chr1	161735000	161740000	5001	*	enh9201	genic	65.6331	ATF6	3003.75	TRUE	779	137.29	9010.79	0.0288201	enh9201-ATF6
chr1	16155000	16160000	5001	*	chr1	16170000	16175000	5001	*	enh1006	intergenic	82.4505	SPEN	3898	TRUE	780	159.639	13162.3	0.0334032	enh1006-SPEN
chr1	16155000	16160000	5001	*	chr1	16170000	16175000	5001	*	enh1007	intergenic	96.305	SPEN	3898	TRUE	780	159.639	15374	0.0390161	enh1007-SPEN
chr1	16160000	16165000	5001	*	chr1	16170000	16175000	5001	*	enh1008	genic	141.824	SPEN	3898	TRUE	780	252.538	35815.9	0.0908934	enh1008-SPEN
chr1	16170000	16175000	5001	*	chr1	16170000	16175000	5001	*	enh1009	promoter	121.152	SPEN	3898	TRUE	780	1044.91	126593	0.321266	enh1009-SPEN
chr1	16175000	16180000	5001	*	chr1	16170000	16175000	5001	*	enh1010	genic	92.2945	SPEN	3898	TRUE	780	237.96	21962.4	0.055736	enh1010-SPEN
chr1	16180000	16185000	5001	*	chr1	16170000	16175000	5001	*	enh1011	genic	63.0851	SPEN	3898	TRUE	780	140.35	8854.01	0.0224697	enh1011-SPEN
chr1	16210000	16215000	5001	*	chr1	16170000	16175000	5001	*	enh1013	genic	100.229	SPEN	3898	TRUE	780	82.3399	8252.84	0.020944	enh1013-SPEN
chr1	161920000	161925000	5001	*	chr1	161950000	161955000	5001	*	enh9209	genic	70.7698	OLFML2B	1028.12	TRUE	781	73.9286	5231.91	0.0216195	enh9209-OLFML2B
chr1	161930000	161935000	5001	*	chr1	161950000	161955000	5001	*	enh9210	genic	72.8684	OLFML2B	1028.12	TRUE	781	118.798	8656.64	0.0357713	enh9210-OLFML2B
chr1	161950000	161955000	5001	*	chr1	161950000	161955000	5001	*	enh9211	intergenic	61.4359	OLFML2B	1028.12	TRUE	781	629.161	38653.1	0.159723	enh9211-OLFML2B
chr1	161955000	161960000	5001	*	chr1	161950000	161955000	5001	*	enh9212	genic	69.8737	OLFML2B	1028.12	TRUE	781	376.646	26317.6	0.108751	enh9212-OLFML2B
chr1	161955000	161960000	5001	*	chr1	161950000	161955000	5001	*	enh9213	genic	76.7948	OLFML2B	1028.12	TRUE	781	376.646	28924.4	0.119523	enh9213-OLFML2B
chr1	161970000	161975000	5001	*	chr1	161950000	161955000	5001	*	enh9214	genic	93.2699	OLFML2B	1028.12	TRUE	781	110.215	10279.7	0.0424781	enh9214-OLFML2B
chr1	161990000	161995000	5001	*	chr1	161950000	161955000	5001	*	enh9215	promoter	86.6301	OLFML2B	1028.12	TRUE	781	70.4614	6104.07	0.0252235	enh9215-OLFML2B
chr1	161995000	162000000	5001	*	chr1	161950000	161955000	5001	*	enh9217	intergenic	75.1847	OLFML2B	1028.12	TRUE	781	67.1079	5045.49	0.0208491	enh9217-OLFML2B
chr1	162025000	162030000	5001	*	chr1	162035000	162040000	5001	*	enh9220	intergenic	77.8551	NOS1AP	4929.25	TRUE	782	142.015	11056.6	0.0430755	enh9220-NOS1AP
chr1	162035000	162040000	5001	*	chr1	162035000	162040000	5001	*	enh9221	promoter	97.8048	NOS1AP	4929.25	TRUE	782	578.967	56625.7	0.220608	enh9221-NOS1AP
chr1	162040000	162045000	5001	*	chr1	162035000	162040000	5001	*	enh9222	genic	79.2701	NOS1AP	4929.25	TRUE	782	250.259	19838	0.0772871	enh9222-NOS1AP
chr1	162055000	162060000	5001	*	chr1	162035000	162040000	5001	*	enh9223	genic	85.9438	NOS1AP	4929.25	TRUE	782	84.8859	7295.42	0.0284223	enh9223-NOS1AP
chr1	162195000	162200000	5001	*	chr1	162035000	162040000	5001	*	enh9236	genic	98.6888	NOS1AP	4929.25	TRUE	782	54.3243	5361.19	0.0208867	enh9236-NOS1AP
chr1	162245000	162250000	5001	*	chr1	162035000	162040000	5001	*	enh9242	genic	65.6945	NOS1AP	4929.25	TRUE	782	84.6559	5561.43	0.0216668	enh9242-NOS1AP
chr1	162295000	162300000	5001	*	chr1	162340000	162345000	5001	*	enh9246	genic	83.4569	SPATA46	40.375	TRUE	783	52.9564	4419.57	0.0269226	enh9246-SPATA46
chr1	162310000	162315000	5001	*	chr1	162340000	162345000	5001	*	enh9247	genic	61.4753	SPATA46	40.375	TRUE	783	78.7461	4840.94	0.0294895	enh9247-SPATA46
chr1	162320000	162325000	5001	*	chr1	162340000	162345000	5001	*	enh9248	genic	71.3525	SPATA46	40.375	TRUE	783	110.501	7884.51	0.0480299	enh9248-SPATA46
chr1	162330000	162335000	5001	*	chr1	162340000	162345000	5001	*	enh9249	genic	63.7424	SPATA46	40.375	TRUE	783	178.663	11388.4	0.0693745	enh9249-SPATA46
chr1	162355000	162360000	5001	*	chr1	162340000	162345000	5001	*	enh9250	genic	62.263	SPATA46	40.375	TRUE	783	154.015	9589.46	0.0584159	enh9250-SPATA46
chr1	162360000	162365000	5001	*	chr1	162340000	162345000	5001	*	enh9251	intergenic	70.8324	SPATA46	40.375	TRUE	783	87.5281	6199.83	0.0377674	enh9251-SPATA46
chr1	162365000	162370000	5001	*	chr1	162340000	162345000	5001	*	enh9252	genic	61.4253	SPATA46	40.375	TRUE	783	74.0035	4545.69	0.0276909	enh9252-SPATA46
chr1	162320000	162325000	5001	*	chr1	162350000	162355000	5001	*	enh9248	genic	71.3525	C1orf226	82.25	TRUE	784	73.5169	5245.62	0.0287952	enh9248-C1orf226
chr1	162330000	162335000	5001	*	chr1	162350000	162355000	5001	*	enh9249	genic	63.7424	C1orf226	82.25	TRUE	784	119.88	7641.44	0.0419467	enh9249-C1orf226
chr1	162355000	162360000	5001	*	chr1	162350000	162355000	5001	*	enh9250	genic	62.263	C1orf226	82.25	TRUE	784	362.713	22583.6	0.12397	enh9250-C1orf226
chr1	162360000	162365000	5001	*	chr1	162350000	162355000	5001	*	enh9251	intergenic	70.8324	C1orf226	82.25	TRUE	784	142.94	10124.8	0.0555788	enh9251-C1orf226
chr1	162365000	162370000	5001	*	chr1	162350000	162355000	5001	*	enh9252	genic	61.4253	C1orf226	82.25	TRUE	784	112.883	6933.9	0.0380628	enh9252-C1orf226
chr1	162355000	162360000	5001	*	chr1	162365000	162370000	5001	*	enh9250	genic	62.263	SH2D1B	229.375	TRUE	785	128.426	7996.2	0.0371587	enh9250-SH2D1B
chr1	162360000	162365000	5001	*	chr1	162365000	162370000	5001	*	enh9251	intergenic	70.8324	SH2D1B	229.375	TRUE	785	289.274	20490	0.0952178	enh9251-SH2D1B
chr1	162365000	162370000	5001	*	chr1	162365000	162370000	5001	*	enh9252	genic	61.4253	SH2D1B	229.375	TRUE	785	685.071	42080.7	0.19555	enh9252-SH2D1B
chr1	162380000	162385000	5001	*	chr1	162365000	162370000	5001	*	enh9253	promoter	71.9723	SH2D1B	229.375	TRUE	785	125.875	9059.49	0.0420998	enh9253-SH2D1B
chr1	162390000	162395000	5001	*	chr1	162365000	162370000	5001	*	enh9254	intergenic	88.8403	SH2D1B	229.375	TRUE	785	73.5805	6536.91	0.0303773	enh9254-SH2D1B
chr1	162390000	162395000	5001	*	chr1	162365000	162370000	5001	*	enh9255	intergenic	75.0597	SH2D1B	229.375	TRUE	785	73.5805	5522.92	0.0256652	enh9255-SH2D1B
chr1	162455000	162460000	5001	*	chr1	162465000	162470000	5001	*	enh9257	intergenic	63.5312	UHMK1	1832.5	TRUE	786	144.793	9198.88	0.0472352	enh9257-UHMK1
chr1	162465000	162470000	5001	*	chr1	162465000	162470000	5001	*	enh9258	promoter	111.432	UHMK1	1832.5	TRUE	786	614.984	68528.8	0.351888	enh9258-UHMK1
chr1	162500000	162505000	5001	*	chr1	162465000	162470000	5001	*	enh9259	intergenic	93.0538	UHMK1	1832.5	TRUE	786	50.7471	4722.21	0.024248	enh9259-UHMK1
chr1	162500000	162505000	5001	*	chr1	162530000	162535000	5001	*	enh9259	intergenic	93.0538	UAP1	1916.75	TRUE	787	77.9821	7256.54	0.0327229	enh9259-UAP1
chr1	162520000	162525000	5001	*	chr1	162530000	162535000	5001	*	enh9261	intergenic	66.2787	UAP1	1916.75	TRUE	787	138.988	9211.95	0.0415407	enh9261-UAP1
chr1	162530000	162535000	5001	*	chr1	162530000	162535000	5001	*	enh9262	promoter	125.254	UAP1	1916.75	TRUE	787	684.051	85680.2	0.38637	enh9262-UAP1
chr1	162540000	162545000	5001	*	chr1	162530000	162535000	5001	*	enh9263	genic	67.2182	UAP1	1916.75	TRUE	787	145.699	9793.63	0.0441638	enh9263-UAP1
chr1	162580000	162585000	5001	*	chr1	162600000	162605000	5001	*	enh9264	intergenic	67.4234	DDR2	1496.75	TRUE	788	91.612	6176.79	0.0443512	enh9264-DDR2
chr1	162595000	162600000	5001	*	chr1	162600000	162605000	5001	*	enh9265	intergenic	57.255	DDR2	1496.75	TRUE	788	254.242	14556.6	0.104521	enh9265-DDR2
chr1	162605000	162610000	5001	*	chr1	162600000	162605000	5001	*	enh9266	genic	64.1185	DDR2	1496.75	TRUE	788	342.728	21975.2	0.157788	enh9266-DDR2
chr1	162615000	162620000	5001	*	chr1	162600000	162605000	5001	*	enh9267	genic	61.5552	DDR2	1496.75	TRUE	788	117.367	7224.53	0.0518743	enh9267-DDR2
chr1	162650000	162655000	5001	*	chr1	162600000	162605000	5001	*	enh9268	genic	63.8414	DDR2	1496.75	TRUE	788	50.9632	3253.57	0.0233616	enh9268-DDR2
chr1	162760000	162765000	5001	*	chr1	162600000	162605000	5001	*	enh9272	promoter	109.009	DDR2	1496.75	TRUE	788	27.9822	3050.31	0.0219022	enh9272-DDR2
chr1	16160000	16165000	5001	*	chr1	16265000	16270000	5001	*	enh1008	genic	141.824	ZBTB17	1317.5	TRUE	789	53.2914	7557.99	0.0269811	enh1008-ZBTB17
chr1	16240000	16245000	5001	*	chr1	16265000	16270000	5001	*	enh1014	genic	61.5864	ZBTB17	1317.5	TRUE	789	98.0465	6038.33	0.0215561	enh1014-ZBTB17
chr1	16260000	16265000	5001	*	chr1	16265000	16270000	5001	*	enh1015	genic	77.8359	ZBTB17	1317.5	TRUE	789	422.019	32848.2	0.117264	enh1015-ZBTB17
chr1	16275000	16280000	5001	*	chr1	16265000	16270000	5001	*	enh1016	genic	74.4585	ZBTB17	1317.5	TRUE	789	209.118	15570.6	0.0555853	enh1016-ZBTB17
chr1	16275000	16280000	5001	*	chr1	16265000	16270000	5001	*	enh1017	genic	72.4873	ZBTB17	1317.5	TRUE	789	209.118	15158.4	0.0541138	enh1017-ZBTB17
chr1	16275000	16280000	5001	*	chr1	16265000	16270000	5001	*	enh1018	genic	79.904	ZBTB17	1317.5	TRUE	789	209.118	16709.4	0.0596506	enh1018-ZBTB17
chr1	16290000	16295000	5001	*	chr1	16265000	16270000	5001	*	enh1019	genic	69.7998	ZBTB17	1317.5	TRUE	789	99.8179	6967.28	0.0248723	enh1019-ZBTB17
chr1	16290000	16295000	5001	*	chr1	16265000	16270000	5001	*	enh1020	genic	70.3301	ZBTB17	1317.5	TRUE	789	99.8179	7020.2	0.0250613	enh1020-ZBTB17
chr1	16300000	16305000	5001	*	chr1	16265000	16270000	5001	*	enh1021	promoter	95.3993	ZBTB17	1317.5	TRUE	789	88.8492	8476.15	0.0302588	enh1021-ZBTB17
chr1	162720000	162725000	5001	*	chr1	162760000	162765000	5001	*	enh9271	genic	84.4519	HSD17B7	845	TRUE	790	53.9429	4555.58	0.024074	enh9271-HSD17B7
chr1	162760000	162765000	5001	*	chr1	162760000	162765000	5001	*	enh9272	promoter	109.009	HSD17B7	845	TRUE	790	702.796	76611.1	0.404853	enh9272-HSD17B7
chr1	162770000	162775000	5001	*	chr1	162760000	162765000	5001	*	enh9273	intergenic	64.71	HSD17B7	845	TRUE	790	157.832	10213.3	0.0539725	enh9273-HSD17B7
chr1	162815000	162820000	5001	*	chr1	162820000	162825000	5001	*	enh9274	intergenic	61.128	CCDC190	137.25	TRUE	791	238.965	14607.4	0.0803791	enh9274-CCDC190
chr1	162820000	162825000	5001	*	chr1	162820000	162825000	5001	*	enh9275	genic	67.5265	CCDC190	137.25	TRUE	791	755.213	50996.9	0.280616	enh9275-CCDC190
chr1	162845000	162850000	5001	*	chr1	162820000	162825000	5001	*	enh9276	intergenic	67.0969	CCDC190	137.25	TRUE	791	63.423	4255.48	0.0234163	enh9276-CCDC190
chr1	163135000	163140000	5001	*	chr1	162820000	162825000	5001	*	enh9291	genic	67.838	CCDC190	137.25	TRUE	791	56.6609	3843.77	0.0211507	enh9291-CCDC190
chr1	163145000	163150000	5001	*	chr1	162820000	162825000	5001	*	enh9294	genic	67.4038	CCDC190	137.25	TRUE	791	54.9147	3701.46	0.0203677	enh9294-CCDC190
chr1	163025000	163030000	5001	*	chr1	163035000	163040000	5001	*	enh9286	intergenic	79.4516	RGS4	135.5	TRUE	792	125.131	9941.85	0.0539646	enh9286-RGS4
chr1	163035000	163040000	5001	*	chr1	163035000	163040000	5001	*	enh9287	promoter	73.249	RGS4	135.5	TRUE	792	725.258	53124.4	0.28836	enh9287-RGS4
chr1	163040000	163045000	5001	*	chr1	163035000	163040000	5001	*	enh9288	genic	65.2501	RGS4	135.5	TRUE	792	245.135	15995.1	0.0868218	enh9288-RGS4
chr1	163050000	163055000	5001	*	chr1	163035000	163040000	5001	*	enh9289	intergenic	68.4434	RGS4	135.5	TRUE	792	105.604	7227.9	0.0392332	enh9289-RGS4
chr1	162815000	162820000	5001	*	chr1	163110000	163115000	5001	*	enh9274	intergenic	61.128	RGS5	646.75	TRUE	793	33.5355	2049.96	0.0209037	enh9274-RGS5
chr1	162845000	162850000	5001	*	chr1	163110000	163115000	5001	*	enh9276	intergenic	67.0969	RGS5	646.75	TRUE	793	36.093	2421.73	0.0246947	enh9276-RGS5
chr1	162860000	162865000	5001	*	chr1	163110000	163115000	5001	*	enh9277	intergenic	82.2681	RGS5	646.75	TRUE	793	26.8386	2207.96	0.0225149	enh9277-RGS5
chr1	163025000	163030000	5001	*	chr1	163110000	163115000	5001	*	enh9286	intergenic	79.4516	RGS5	646.75	TRUE	793	35.4309	2815.04	0.0287054	enh9286-RGS5
chr1	163035000	163040000	5001	*	chr1	163110000	163115000	5001	*	enh9287	promoter	73.249	RGS5	646.75	TRUE	793	38.9442	2852.62	0.0290886	enh9287-RGS5
chr1	163040000	163045000	5001	*	chr1	163110000	163115000	5001	*	enh9288	genic	65.2501	RGS5	646.75	TRUE	793	35.8796	2341.15	0.023873	enh9288-RGS5
chr1	163050000	163055000	5001	*	chr1	163110000	163115000	5001	*	enh9289	intergenic	68.4434	RGS5	646.75	TRUE	793	45.5724	3119.13	0.0318062	enh9289-RGS5
chr1	163130000	163135000	5001	*	chr1	163110000	163115000	5001	*	enh9290	promoter	67.9851	RGS5	646.75	TRUE	793	86.6914	5893.73	0.0600992	enh9290-RGS5
chr1	163135000	163140000	5001	*	chr1	163110000	163115000	5001	*	enh9291	genic	67.838	RGS5	646.75	TRUE	793	65.575	4448.48	0.0453618	enh9291-RGS5
chr1	163140000	163145000	5001	*	chr1	163110000	163115000	5001	*	enh9292	genic	62.0054	RGS5	646.75	TRUE	793	62.5486	3878.35	0.0395481	enh9292-RGS5
chr1	163140000	163145000	5001	*	chr1	163110000	163115000	5001	*	enh9293	genic	68.1611	RGS5	646.75	TRUE	793	62.5486	4263.38	0.0434743	enh9293-RGS5
chr1	163145000	163150000	5001	*	chr1	163110000	163115000	5001	*	enh9294	genic	67.4038	RGS5	646.75	TRUE	793	44.4247	2994.39	0.0305343	enh9294-RGS5
chr1	163160000	163165000	5001	*	chr1	163110000	163115000	5001	*	enh9295	genic	70.4095	RGS5	646.75	TRUE	793	32.8727	2314.55	0.0236018	enh9295-RGS5
chr1	163130000	163135000	5001	*	chr1	163130000	163135000	5001	*	enh9290	promoter	67.9851	LOC101928404	597.875	TRUE	794	795.583	54087.8	0.288251	enh9290-LOC101928404
chr1	163135000	163140000	5001	*	chr1	163130000	163135000	5001	*	enh9291	genic	67.838	LOC101928404	597.875	TRUE	794	318.655	21616.9	0.115204	enh9291-LOC101928404
chr1	163140000	163145000	5001	*	chr1	163130000	163135000	5001	*	enh9292	genic	62.0054	LOC101928404	597.875	TRUE	794	123.657	7667.42	0.0408621	enh9292-LOC101928404
chr1	163140000	163145000	5001	*	chr1	163130000	163135000	5001	*	enh9293	genic	68.1611	LOC101928404	597.875	TRUE	794	123.657	8428.63	0.0449189	enh9293-LOC101928404
chr1	163145000	163150000	5001	*	chr1	163130000	163135000	5001	*	enh9294	genic	67.4038	LOC101928404	597.875	TRUE	794	86.9229	5858.93	0.0312241	enh9294-LOC101928404
chr1	1540000	1545000	5001	*	chr1	1630000	1635000	5001	*	enh122	intergenic	90.3006	MMP23A	33.125	TRUE	795	62.7965	5670.56	0.0242138	enh122-MMP23A
chr1	1550000	1555000	5001	*	chr1	1630000	1635000	5001	*	enh123	promoter	126.26	MMP23A	33.125	TRUE	795	110.575	13961.2	0.0596157	enh123-MMP23A
chr1	1560000	1565000	5001	*	chr1	1630000	1635000	5001	*	enh124	genic	59.8307	MMP23A	33.125	TRUE	795	195.038	11669.2	0.0498287	enh124-MMP23A
chr1	1580000	1585000	5001	*	chr1	1630000	1635000	5001	*	enh125	genic	64.1468	MMP23A	33.125	TRUE	795	112.892	7241.65	0.0309225	enh125-MMP23A
chr1	1590000	1595000	5001	*	chr1	1630000	1635000	5001	*	enh126	genic	108.027	MMP23A	33.125	TRUE	795	52.4717	5668.34	0.0242043	enh126-MMP23A
chr1	1615000	1620000	5001	*	chr1	1630000	1635000	5001	*	enh130	genic	75.7062	MMP23A	33.125	TRUE	795	106.887	8092.01	0.0345536	enh130-MMP23A
chr1	1620000	1625000	5001	*	chr1	1630000	1635000	5001	*	enh131	promoter	146.339	MMP23A	33.125	TRUE	795	124.024	18149.6	0.0775004	enh131-MMP23A
chr1	1655000	1660000	5001	*	chr1	1630000	1635000	5001	*	enh133	promoter	115.933	MMP23A	33.125	TRUE	795	62.8617	7287.74	0.0311193	enh133-MMP23A
chr1	1670000	1675000	5001	*	chr1	1630000	1635000	5001	*	enh134	genic	78.0933	MMP23A	33.125	TRUE	795	115.646	9031.18	0.038564	enh134-MMP23A
chr1	1680000	1685000	5001	*	chr1	1630000	1635000	5001	*	enh136	genic	60.9396	MMP23A	33.125	TRUE	795	597.687	36422.8	0.155529	enh136-MMP23A
chr1	1840000	1845000	5001	*	chr1	1630000	1635000	5001	*	enh158	intergenic	105.665	MMP23A	33.125	TRUE	795	51.1472	5404.45	0.0230775	enh158-MMP23A
chr1	163290000	163295000	5001	*	chr1	163290000	163295000	5001	*	enh9299	promoter	114.38	NUF2	1594.62	TRUE	796	818.33	93600.3	0.455714	enh9299-NUF2
chr1	16320000	16325000	5001	*	chr1	16330000	16335000	5001	*	enh1024	intergenic	68.7032	C1orf64	28.75	TRUE	797	244.288	16783.4	0.0433567	enh1024-C1orf64
chr1	16330000	16335000	5001	*	chr1	16330000	16335000	5001	*	enh1025	intergenic	64.8608	C1orf64	28.75	TRUE	797	821.385	53275.7	0.137628	enh1025-C1orf64
chr1	16335000	16340000	5001	*	chr1	16330000	16335000	5001	*	enh1026	intergenic	67.3641	C1orf64	28.75	TRUE	797	354.587	23886.4	0.0617062	enh1026-C1orf64
chr1	16335000	16340000	5001	*	chr1	16330000	16335000	5001	*	enh1027	intergenic	99.9139	C1orf64	28.75	TRUE	797	354.587	35428.2	0.0915222	enh1027-C1orf64
chr1	16340000	16345000	5001	*	chr1	16330000	16335000	5001	*	enh1028	promoter	87.8835	C1orf64	28.75	TRUE	797	155.576	13672.5	0.0353205	enh1028-C1orf64
chr1	16350000	16355000	5001	*	chr1	16330000	16335000	5001	*	enh1029	genic	66.0611	C1orf64	28.75	TRUE	797	122.37	8083.91	0.0208833	enh1029-C1orf64
chr1	16355000	16360000	5001	*	chr1	16330000	16335000	5001	*	enh1030	genic	73.781	C1orf64	28.75	TRUE	797	132.727	9792.75	0.0252977	enh1030-C1orf64
chr1	16370000	16375000	5001	*	chr1	16330000	16335000	5001	*	enh1032	genic	63.7755	C1orf64	28.75	TRUE	797	121.417	7743.41	0.0200036	enh1032-C1orf64
chr1	1540000	1545000	5001	*	chr1	1630000	1635000	5001	*	enh122	intergenic	90.3006	CDK11A	1550.88	TRUE	798	62.7965	5670.56	0.0242138	enh122-CDK11A
chr1	1550000	1555000	5001	*	chr1	1630000	1635000	5001	*	enh123	promoter	126.26	CDK11A	1550.88	TRUE	798	110.575	13961.2	0.0596157	enh123-CDK11A
chr1	1560000	1565000	5001	*	chr1	1630000	1635000	5001	*	enh124	genic	59.8307	CDK11A	1550.88	TRUE	798	195.038	11669.2	0.0498287	enh124-CDK11A
chr1	1580000	1585000	5001	*	chr1	1630000	1635000	5001	*	enh125	genic	64.1468	CDK11A	1550.88	TRUE	798	112.892	7241.65	0.0309225	enh125-CDK11A
chr1	1590000	1595000	5001	*	chr1	1630000	1635000	5001	*	enh126	genic	108.027	CDK11A	1550.88	TRUE	798	52.4717	5668.34	0.0242043	enh126-CDK11A
chr1	1615000	1620000	5001	*	chr1	1630000	1635000	5001	*	enh130	genic	75.7062	CDK11A	1550.88	TRUE	798	106.887	8092.01	0.0345536	enh130-CDK11A
chr1	1620000	1625000	5001	*	chr1	1630000	1635000	5001	*	enh131	promoter	146.339	CDK11A	1550.88	TRUE	798	124.024	18149.6	0.0775004	enh131-CDK11A
chr1	1655000	1660000	5001	*	chr1	1630000	1635000	5001	*	enh133	promoter	115.933	CDK11A	1550.88	TRUE	798	62.8617	7287.74	0.0311193	enh133-CDK11A
chr1	1670000	1675000	5001	*	chr1	1630000	1635000	5001	*	enh134	genic	78.0933	CDK11A	1550.88	TRUE	798	115.646	9031.18	0.038564	enh134-CDK11A
chr1	1680000	1685000	5001	*	chr1	1630000	1635000	5001	*	enh136	genic	60.9396	CDK11A	1550.88	TRUE	798	597.687	36422.8	0.155529	enh136-CDK11A
chr1	1840000	1845000	5001	*	chr1	1630000	1635000	5001	*	enh158	intergenic	105.665	CDK11A	1550.88	TRUE	798	51.1472	5404.45	0.0230775	enh158-CDK11A
chr1	163380000	163385000	5001	*	chr1	163390000	163395000	5001	*	enh9302	intergenic	64.9475	LOC100422212	308.125	TRUE	799	117.76	7648.21	0.0424074	enh9302-LOC100422212
chr1	163380000	163385000	5001	*	chr1	163390000	163395000	5001	*	enh9303	intergenic	61.5689	LOC100422212	308.125	TRUE	799	117.76	7250.35	0.0402013	enh9303-LOC100422212
chr1	163390000	163395000	5001	*	chr1	163390000	163395000	5001	*	enh9304	promoter	82.3234	LOC100422212	308.125	TRUE	799	668.505	55033.7	0.305148	enh9304-LOC100422212
chr1	163410000	163415000	5001	*	chr1	163390000	163395000	5001	*	enh9305	intergenic	74.6352	LOC100422212	308.125	TRUE	799	98.9616	7386.02	0.0409536	enh9305-LOC100422212
chr1	16330000	16335000	5001	*	chr1	16340000	16345000	5001	*	enh1025	intergenic	64.8608	HSPB7	334	TRUE	800	155.576	10090.8	0.0255942	enh1025-HSPB7
chr1	16335000	16340000	5001	*	chr1	16340000	16345000	5001	*	enh1026	intergenic	67.3641	HSPB7	334	TRUE	800	360.449	24281.3	0.061587	enh1026-HSPB7
chr1	16335000	16340000	5001	*	chr1	16340000	16345000	5001	*	enh1027	intergenic	99.9139	HSPB7	334	TRUE	800	360.449	36013.8	0.0913454	enh1027-HSPB7
chr1	16340000	16345000	5001	*	chr1	16340000	16345000	5001	*	enh1028	promoter	87.8835	HSPB7	334	TRUE	800	811.336	71303	0.180853	enh1028-HSPB7
chr1	16350000	16355000	5001	*	chr1	16340000	16345000	5001	*	enh1029	genic	66.0611	HSPB7	334	TRUE	800	273.022	18036.1	0.0457468	enh1029-HSPB7
chr1	16355000	16360000	5001	*	chr1	16340000	16345000	5001	*	enh1030	genic	73.781	HSPB7	334	TRUE	800	166.231	12264.7	0.0311081	enh1030-HSPB7
chr1	16380000	16385000	5001	*	chr1	16340000	16345000	5001	*	enh1034	genic	75.321	HSPB7	334	TRUE	800	127.846	9629.47	0.0244242	enh1034-HSPB7
chr1	16330000	16335000	5001	*	chr1	16345000	16350000	5001	*	enh1025	intergenic	64.8608	CLCNKA	183.625	TRUE	801	129.376	8391.43	0.0251022	enh1025-CLCNKA
chr1	16335000	16340000	5001	*	chr1	16345000	16350000	5001	*	enh1026	intergenic	67.3641	CLCNKA	183.625	TRUE	801	207.628	13986.7	0.0418399	enh1026-CLCNKA
chr1	16335000	16340000	5001	*	chr1	16345000	16350000	5001	*	enh1027	intergenic	99.9139	CLCNKA	183.625	TRUE	801	207.628	20745	0.0620567	enh1027-CLCNKA
chr1	16340000	16345000	5001	*	chr1	16345000	16350000	5001	*	enh1028	promoter	87.8835	CLCNKA	183.625	TRUE	801	428.474	37655.8	0.112644	enh1028-CLCNKA
chr1	16350000	16355000	5001	*	chr1	16345000	16350000	5001	*	enh1029	genic	66.0611	CLCNKA	183.625	TRUE	801	515.245	34037.6	0.10182	enh1029-CLCNKA
chr1	16355000	16360000	5001	*	chr1	16345000	16350000	5001	*	enh1030	genic	73.781	CLCNKA	183.625	TRUE	801	216.944	16006.3	0.0478815	enh1030-CLCNKA
chr1	16370000	16375000	5001	*	chr1	16345000	16350000	5001	*	enh1031	genic	63.5937	CLCNKA	183.625	TRUE	801	112.377	7146.5	0.0213781	enh1031-CLCNKA
chr1	16370000	16375000	5001	*	chr1	16345000	16350000	5001	*	enh1032	genic	63.7755	CLCNKA	183.625	TRUE	801	112.377	7166.93	0.0214392	enh1032-CLCNKA
chr1	16380000	16385000	5001	*	chr1	16345000	16350000	5001	*	enh1034	genic	75.321	CLCNKA	183.625	TRUE	801	109.252	8229	0.0246163	enh1034-CLCNKA
chr1	16335000	16340000	5001	*	chr1	16370000	16375000	5001	*	enh1026	intergenic	67.3641	CLCNKB	215.875	TRUE	802	119.712	8064.26	0.0202686	enh1026-CLCNKB
chr1	16335000	16340000	5001	*	chr1	16370000	16375000	5001	*	enh1027	intergenic	99.9139	CLCNKB	215.875	TRUE	802	119.712	11960.8	0.0300623	enh1027-CLCNKB
chr1	16340000	16345000	5001	*	chr1	16370000	16375000	5001	*	enh1028	promoter	87.8835	CLCNKB	215.875	TRUE	802	107.34	9433.41	0.0237099	enh1028-CLCNKB
chr1	16350000	16355000	5001	*	chr1	16370000	16375000	5001	*	enh1029	genic	66.0611	CLCNKB	215.875	TRUE	802	128.675	8500.39	0.0213648	enh1029-CLCNKB
chr1	16355000	16360000	5001	*	chr1	16370000	16375000	5001	*	enh1030	genic	73.781	CLCNKB	215.875	TRUE	802	158.035	11659.9	0.029306	enh1030-CLCNKB
chr1	16370000	16375000	5001	*	chr1	16370000	16375000	5001	*	enh1031	genic	63.5937	CLCNKB	215.875	TRUE	802	862.883	54873.9	0.13792	enh1031-CLCNKB
chr1	16370000	16375000	5001	*	chr1	16370000	16375000	5001	*	enh1032	genic	63.7755	CLCNKB	215.875	TRUE	802	862.883	55030.8	0.138314	enh1032-CLCNKB
chr1	16375000	16380000	5001	*	chr1	16370000	16375000	5001	*	enh1033	genic	64.8746	CLCNKB	215.875	TRUE	802	392.404	25457	0.0639835	enh1033-CLCNKB
chr1	16380000	16385000	5001	*	chr1	16370000	16375000	5001	*	enh1034	genic	75.321	CLCNKB	215.875	TRUE	802	237.045	17854.4	0.0448752	enh1034-CLCNKB
chr1	16335000	16340000	5001	*	chr1	16380000	16385000	5001	*	enh1026	intergenic	67.3641	FAM131C	261.125	TRUE	803	140.876	9489.99	0.0261725	enh1026-FAM131C
chr1	16335000	16340000	5001	*	chr1	16380000	16385000	5001	*	enh1027	intergenic	99.9139	FAM131C	261.125	TRUE	803	140.876	14075.5	0.0388188	enh1027-FAM131C
chr1	16340000	16345000	5001	*	chr1	16380000	16385000	5001	*	enh1028	promoter	87.8835	FAM131C	261.125	TRUE	803	127.846	11235.5	0.0309864	enh1028-FAM131C
chr1	16350000	16355000	5001	*	chr1	16380000	16385000	5001	*	enh1029	genic	66.0611	FAM131C	261.125	TRUE	803	125.239	8273.44	0.0228173	enh1029-FAM131C
chr1	16355000	16360000	5001	*	chr1	16380000	16385000	5001	*	enh1030	genic	73.781	FAM131C	261.125	TRUE	803	178.478	13168.3	0.0363167	enh1030-FAM131C
chr1	16370000	16375000	5001	*	chr1	16380000	16385000	5001	*	enh1031	genic	63.5937	FAM131C	261.125	TRUE	803	237.045	15074.5	0.0415741	enh1031-FAM131C
chr1	16370000	16375000	5001	*	chr1	16380000	16385000	5001	*	enh1032	genic	63.7755	FAM131C	261.125	TRUE	803	237.045	15117.6	0.0416929	enh1032-FAM131C
chr1	16375000	16380000	5001	*	chr1	16380000	16385000	5001	*	enh1033	genic	64.8746	FAM131C	261.125	TRUE	803	422.947	27438.5	0.0756728	enh1033-FAM131C
chr1	16380000	16385000	5001	*	chr1	16380000	16385000	5001	*	enh1034	genic	75.321	FAM131C	261.125	TRUE	803	654.598	49305	0.135978	enh1034-FAM131C
chr1	16390000	16395000	5001	*	chr1	16380000	16385000	5001	*	enh1035	genic	60.8645	FAM131C	261.125	TRUE	803	170.318	10366.3	0.0285892	enh1035-FAM131C
chr1	16410000	16415000	5001	*	chr1	16450000	16455000	5001	*	enh1039	intergenic	72.1003	EPHA2	470.375	TRUE	804	99.7303	7190.59	0.0287435	enh1039-EPHA2
chr1	16425000	16430000	5001	*	chr1	16450000	16455000	5001	*	enh1040	intergenic	61.3783	EPHA2	470.375	TRUE	804	109.579	6725.77	0.0268854	enh1040-EPHA2
chr1	16445000	16450000	5001	*	chr1	16450000	16455000	5001	*	enh1041	intergenic	82.6294	EPHA2	470.375	TRUE	804	352.938	29163	0.116576	enh1041-EPHA2
chr1	16465000	16470000	5001	*	chr1	16450000	16455000	5001	*	enh1042	genic	60.2721	EPHA2	470.375	TRUE	804	187.184	11282	0.0450982	enh1042-EPHA2
chr1	16480000	16485000	5001	*	chr1	16450000	16455000	5001	*	enh1043	genic	77.0701	EPHA2	470.375	TRUE	804	107.754	8304.62	0.0331967	enh1043-EPHA2
chr1	16480000	16485000	5001	*	chr1	16450000	16455000	5001	*	enh1044	promoter	72.841	EPHA2	470.375	TRUE	804	107.754	7848.91	0.031375	enh1044-EPHA2
chr1	16485000	16490000	5001	*	chr1	16450000	16455000	5001	*	enh1045	intergenic	68.1033	EPHA2	470.375	TRUE	804	87.9348	5988.65	0.0239389	enh1045-EPHA2
chr1	16490000	16495000	5001	*	chr1	16450000	16455000	5001	*	enh1046	intergenic	62.9092	EPHA2	470.375	TRUE	804	93.207	5863.58	0.0234389	enh1046-EPHA2
chr1	16490000	16495000	5001	*	chr1	16450000	16455000	5001	*	enh1047	intergenic	63.556	EPHA2	470.375	TRUE	804	93.207	5923.86	0.0236799	enh1047-EPHA2
chr1	16495000	16500000	5001	*	chr1	16450000	16455000	5001	*	enh1048	intergenic	85.1809	EPHA2	470.375	TRUE	804	88.1349	7507.42	0.0300099	enh1048-EPHA2
chr1	164485000	164490000	5001	*	chr1	164525000	164530000	5001	*	enh9349	intergenic	69.0583	PBX1	3495.62	TRUE	805	61.5248	4248.8	0.0251643	enh9349-PBX1
chr1	164485000	164490000	5001	*	chr1	164525000	164530000	5001	*	enh9350	intergenic	60.3896	PBX1	3495.62	TRUE	805	61.5248	3715.46	0.0220055	enh9350-PBX1
chr1	164485000	164490000	5001	*	chr1	164525000	164530000	5001	*	enh9351	intergenic	70.3854	PBX1	3495.62	TRUE	805	61.5248	4330.45	0.0256479	enh9351-PBX1
chr1	164500000	164505000	5001	*	chr1	164525000	164530000	5001	*	enh9353	intergenic	63.6603	PBX1	3495.62	TRUE	805	72.3909	4608.43	0.0272943	enh9353-PBX1
chr1	164525000	164530000	5001	*	chr1	164525000	164530000	5001	*	enh9354	promoter	97.8013	PBX1	3495.62	TRUE	805	571.513	55894.7	0.331047	enh9354-PBX1
chr1	164685000	164690000	5001	*	chr1	164735000	164740000	5001	*	enh9361	genic	88.9675	LOC100505795	70.125	TRUE	806	46.2432	4114.14	0.025711	enh9361-LOC100505795
chr1	164685000	164690000	5001	*	chr1	164735000	164740000	5001	*	enh9362	genic	85.4238	LOC100505795	70.125	TRUE	806	46.2432	3950.27	0.0246869	enh9362-LOC100505795
chr1	164695000	164700000	5001	*	chr1	164735000	164740000	5001	*	enh9363	genic	74.0384	LOC100505795	70.125	TRUE	806	54.7315	4052.24	0.0253241	enh9363-LOC100505795
chr1	164710000	164715000	5001	*	chr1	164735000	164740000	5001	*	enh9365	genic	67.1671	LOC100505795	70.125	TRUE	806	82.9005	5568.19	0.034798	enh9365-LOC100505795
chr1	164715000	164720000	5001	*	chr1	164735000	164740000	5001	*	enh9366	genic	60.5661	LOC100505795	70.125	TRUE	806	96.5832	5849.66	0.036557	enh9366-LOC100505795
chr1	164720000	164725000	5001	*	chr1	164735000	164740000	5001	*	enh9367	genic	58.4173	LOC100505795	70.125	TRUE	806	124.545	7275.56	0.0454681	enh9367-LOC100505795
chr1	164740000	164745000	5001	*	chr1	164735000	164740000	5001	*	enh9368	genic	62.5724	LOC100505795	70.125	TRUE	806	292.627	18310.4	0.114429	enh9368-LOC100505795
chr1	164745000	164750000	5001	*	chr1	164735000	164740000	5001	*	enh9369	genic	63.9492	LOC100505795	70.125	TRUE	806	131.872	8433.12	0.0527021	enh9369-LOC100505795
chr1	164755000	164760000	5001	*	chr1	164735000	164740000	5001	*	enh9370	genic	71.7973	LOC100505795	70.125	TRUE	806	70.3461	5050.66	0.0315637	enh9370-LOC100505795
chr1	164760000	164765000	5001	*	chr1	164735000	164740000	5001	*	enh9371	genic	68.0657	LOC100505795	70.125	TRUE	806	49.6949	3382.52	0.0211388	enh9371-LOC100505795
chr1	165085000	165090000	5001	*	chr1	165170000	165175000	5001	*	enh9382	intergenic	59.3938	LMX1A	1212.62	TRUE	807	29.0171	1723.44	0.0217941	enh9382-LMX1A
chr1	165095000	165100000	5001	*	chr1	165170000	165175000	5001	*	enh9383	intergenic	64.2806	LMX1A	1212.62	TRUE	807	24.7452	1590.64	0.0201148	enh9383-LMX1A
chr1	165110000	165115000	5001	*	chr1	165170000	165175000	5001	*	enh9384	intergenic	65.4418	LMX1A	1212.62	TRUE	807	38.1925	2499.39	0.0316066	enh9384-LMX1A
chr1	165155000	165160000	5001	*	chr1	165170000	165175000	5001	*	enh9385	intergenic	60.1846	LMX1A	1212.62	TRUE	807	120.009	7222.69	0.0913363	enh9385-LMX1A
chr1	165225000	165230000	5001	*	chr1	165170000	165175000	5001	*	enh9386	genic	63.3671	LMX1A	1212.62	TRUE	807	49.0075	3105.47	0.039271	enh9386-LMX1A
chr1	165255000	165260000	5001	*	chr1	165170000	165175000	5001	*	enh9387	genic	64.6916	LMX1A	1212.62	TRUE	807	33.8643	2190.73	0.0277035	enh9387-LMX1A
chr1	165295000	165300000	5001	*	chr1	165170000	165175000	5001	*	enh9388	genic	59.2663	LMX1A	1212.62	TRUE	807	30.1846	1788.93	0.0226224	enh9388-LMX1A
chr1	16400000	16405000	5001	*	chr1	16520000	16525000	5001	*	enh1036	promoter	75.1753	ARHGEF19	1076.38	TRUE	808	108.375	8147.09	0.0274219	enh1036-ARHGEF19
chr1	16405000	16410000	5001	*	chr1	16520000	16525000	5001	*	enh1037	intergenic	75.3817	ARHGEF19	1076.38	TRUE	808	124.359	9374.42	0.0315529	enh1037-ARHGEF19
chr1	16405000	16410000	5001	*	chr1	16520000	16525000	5001	*	enh1038	intergenic	67.3995	ARHGEF19	1076.38	TRUE	808	124.359	8381.76	0.0282118	enh1038-ARHGEF19
chr1	16410000	16415000	5001	*	chr1	16520000	16525000	5001	*	enh1039	intergenic	72.1003	ARHGEF19	1076.38	TRUE	808	95.5138	6886.57	0.0231792	enh1039-ARHGEF19
chr1	16495000	16500000	5001	*	chr1	16520000	16525000	5001	*	enh1048	intergenic	85.1809	ARHGEF19	1076.38	TRUE	808	78.2351	6664.14	0.0224305	enh1048-ARHGEF19
chr1	16510000	16515000	5001	*	chr1	16520000	16525000	5001	*	enh1049	intergenic	68.039	ARHGEF19	1076.38	TRUE	808	184.174	12531	0.0421775	enh1049-ARHGEF19
chr1	16515000	16520000	5001	*	chr1	16520000	16525000	5001	*	enh1050	intergenic	61.8589	ARHGEF19	1076.38	TRUE	808	355.516	21991.8	0.0740214	enh1050-ARHGEF19
chr1	16530000	16535000	5001	*	chr1	16520000	16525000	5001	*	enh1051	genic	120.791	ARHGEF19	1076.38	TRUE	808	239.071	28877.6	0.0971981	enh1051-ARHGEF19
chr1	16540000	16545000	5001	*	chr1	16520000	16525000	5001	*	enh1052	intergenic	94.8611	ARHGEF19	1076.38	TRUE	808	93.1388	8835.25	0.0297382	enh1052-ARHGEF19
chr1	165360000	165365000	5001	*	chr1	165370000	165375000	5001	*	enh9396	intergenic	88.2558	RXRG	479.125	TRUE	809	137.915	12171.8	0.0434576	enh9396-RXRG
chr1	165365000	165370000	5001	*	chr1	165370000	165375000	5001	*	enh9397	intergenic	68.8392	RXRG	479.125	TRUE	809	298.821	20570.6	0.0734441	enh9397-RXRG
chr1	165370000	165375000	5001	*	chr1	165370000	165375000	5001	*	enh9398	genic	69.9296	RXRG	479.125	TRUE	809	690.48	48285	0.172394	enh9398-RXRG
chr1	165375000	165380000	5001	*	chr1	165370000	165375000	5001	*	enh9399	genic	67.1858	RXRG	479.125	TRUE	809	273.478	18373.9	0.0656009	enh9399-RXRG
chr1	165380000	165385000	5001	*	chr1	165370000	165375000	5001	*	enh9400	genic	59.3342	RXRG	479.125	TRUE	809	117.171	6952.23	0.0248218	enh9400-RXRG
chr1	165390000	165395000	5001	*	chr1	165370000	165375000	5001	*	enh9401	genic	73.9828	RXRG	479.125	TRUE	809	89.6111	6629.68	0.0236702	enh9401-RXRG
chr1	165555000	165560000	5001	*	chr1	165370000	165375000	5001	*	enh9414	intergenic	70.1169	RXRG	479.125	TRUE	809	112.566	7892.79	0.0281799	enh9414-RXRG
chr1	165560000	165565000	5001	*	chr1	165370000	165375000	5001	*	enh9415	intergenic	67.4653	RXRG	479.125	TRUE	809	121.573	8201.95	0.0292838	enh9415-RXRG
chr1	165565000	165570000	5001	*	chr1	165370000	165375000	5001	*	enh9416	intergenic	94.3968	RXRG	479.125	TRUE	809	89.7988	8476.72	0.0302648	enh9416-RXRG
chr1	165390000	165395000	5001	*	chr1	165445000	165450000	5001	*	enh9401	genic	73.9828	LOC400794	1313.12	TRUE	810	47.284	3498.2	0.0202486	enh9401-LOC400794
chr1	165405000	165410000	5001	*	chr1	165445000	165450000	5001	*	enh9402	genic	60.4703	LOC400794	1313.12	TRUE	810	66.8429	4042.01	0.0233963	enh9402-LOC400794
chr1	165410000	165415000	5001	*	chr1	165445000	165450000	5001	*	enh9403	genic	61.6536	LOC400794	1313.12	TRUE	810	65.9485	4065.97	0.0235349	enh9403-LOC400794
chr1	165410000	165415000	5001	*	chr1	165445000	165450000	5001	*	enh9404	promoter	64.2705	LOC400794	1313.12	TRUE	810	65.9485	4238.55	0.0245339	enh9404-LOC400794
chr1	165425000	165430000	5001	*	chr1	165445000	165450000	5001	*	enh9405	intergenic	61.3755	LOC400794	1313.12	TRUE	810	107.971	6626.79	0.0383577	enh9405-LOC400794
chr1	165435000	165440000	5001	*	chr1	165445000	165450000	5001	*	enh9406	intergenic	64.3513	LOC400794	1313.12	TRUE	810	132.968	8556.66	0.0495284	enh9406-LOC400794
chr1	165440000	165445000	5001	*	chr1	165445000	165450000	5001	*	enh9407	intergenic	57.5795	LOC400794	1313.12	TRUE	810	256.847	14789.1	0.0856035	enh9407-LOC400794
chr1	165450000	165455000	5001	*	chr1	165445000	165450000	5001	*	enh9408	genic	81.6981	LOC400794	1313.12	TRUE	810	246.976	20177.5	0.116793	enh9408-LOC400794
chr1	165460000	165465000	5001	*	chr1	165445000	165450000	5001	*	enh9409	genic	59.5825	LOC400794	1313.12	TRUE	810	109.95	6551.12	0.0379197	enh9409-LOC400794
chr1	165495000	165500000	5001	*	chr1	165445000	165450000	5001	*	enh9410	genic	77.0248	LOC400794	1313.12	TRUE	810	53.0433	4085.65	0.0236489	enh9410-LOC400794
chr1	165505000	165510000	5001	*	chr1	165445000	165450000	5001	*	enh9411	genic	99.5746	LOC400794	1313.12	TRUE	810	48.0476	4784.32	0.027693	enh9411-LOC400794
chr1	165360000	165365000	5001	*	chr1	165510000	165515000	5001	*	enh9396	intergenic	88.2558	LRRC52	172	TRUE	811	42.3511	3737.73	0.0206596	enh9396-LRRC52
chr1	165450000	165455000	5001	*	chr1	165510000	165515000	5001	*	enh9408	genic	81.6981	LRRC52	172	TRUE	811	47.2435	3859.71	0.0213338	enh9408-LRRC52
chr1	165495000	165500000	5001	*	chr1	165510000	165515000	5001	*	enh9410	genic	77.0248	LRRC52	172	TRUE	811	119.001	9166.02	0.0506634	enh9410-LRRC52
chr1	165505000	165510000	5001	*	chr1	165510000	165515000	5001	*	enh9411	genic	99.5746	LRRC52	172	TRUE	811	310.789	30946.6	0.171052	enh9411-LRRC52
chr1	165530000	165535000	5001	*	chr1	165510000	165515000	5001	*	enh9412	genic	59.8809	LRRC52	172	TRUE	811	96.0504	5751.58	0.0317908	enh9412-LRRC52
chr1	165530000	165535000	5001	*	chr1	165510000	165515000	5001	*	enh9413	genic	65.3334	LRRC52	172	TRUE	811	96.0504	6275.3	0.0346855	enh9413-LRRC52
chr1	165560000	165565000	5001	*	chr1	165510000	165515000	5001	*	enh9415	intergenic	67.4653	LRRC52	172	TRUE	811	59.7469	4030.84	0.0222797	enh9415-LRRC52
chr1	16530000	16535000	5001	*	chr1	16555000	16560000	5001	*	enh1051	genic	120.791	RSG1	350.75	TRUE	812	97.0766	11726	0.038822	enh1051-RSG1
chr1	16540000	16545000	5001	*	chr1	16555000	16560000	5001	*	enh1052	intergenic	94.8611	RSG1	350.75	TRUE	812	172.777	16389.8	0.0542627	enh1052-RSG1
chr1	16550000	16555000	5001	*	chr1	16555000	16560000	5001	*	enh1053	intergenic	61.8125	RSG1	350.75	TRUE	812	491.283	30367.5	0.100539	enh1053-RSG1
chr1	16560000	16565000	5001	*	chr1	16555000	16560000	5001	*	enh1054	promoter	91.5221	RSG1	350.75	TRUE	812	490.663	44906.5	0.148675	enh1054-RSG1
chr1	16570000	16575000	5001	*	chr1	16555000	16560000	5001	*	enh1055	intergenic	70.2721	RSG1	350.75	TRUE	812	131.689	9254.08	0.030638	enh1055-RSG1
chr1	16575000	16580000	5001	*	chr1	16555000	16560000	5001	*	enh1056	genic	79.6777	RSG1	350.75	TRUE	812	92.6818	7384.67	0.0244489	enh1056-RSG1
chr1	16575000	16580000	5001	*	chr1	16555000	16560000	5001	*	enh1057	genic	76.0499	RSG1	350.75	TRUE	812	92.6818	7048.44	0.0233357	enh1057-RSG1
chr1	16690000	16695000	5001	*	chr1	16555000	16560000	5001	*	enh1072	promoter	121.892	RSG1	350.75	TRUE	812	50.7869	6190.52	0.0204953	enh1072-RSG1
chr1	165570000	165575000	5001	*	chr1	165600000	165605000	5001	*	enh9417	intergenic	80.4132	MGST3	1921.5	TRUE	813	69.5429	5592.17	0.0207397	enh9417-MGST3
chr1	165575000	165580000	5001	*	chr1	165600000	165605000	5001	*	enh9418	intergenic	76.6235	MGST3	1921.5	TRUE	813	75.2662	5767.16	0.0213886	enh9418-MGST3
chr1	165580000	165585000	5001	*	chr1	165600000	165605000	5001	*	enh9419	intergenic	68.9483	MGST3	1921.5	TRUE	813	84.433	5821.51	0.0215902	enh9419-MGST3
chr1	165600000	165605000	5001	*	chr1	165600000	165605000	5001	*	enh9420	promoter	125.464	MGST3	1921.5	TRUE	813	573.874	72000.3	0.267027	enh9420-MGST3
chr1	165605000	165610000	5001	*	chr1	165600000	165605000	5001	*	enh9421	genic	68.9685	MGST3	1921.5	TRUE	813	314.377	21682.1	0.0804122	enh9421-MGST3
chr1	165610000	165615000	5001	*	chr1	165600000	165605000	5001	*	enh9422	genic	59.2884	MGST3	1921.5	TRUE	813	176.783	10481.2	0.0388716	enh9422-MGST3
chr1	165620000	165625000	5001	*	chr1	165600000	165605000	5001	*	enh9423	genic	59.7917	MGST3	1921.5	TRUE	813	102.683	6139.59	0.0227699	enh9423-MGST3
chr1	165635000	165640000	5001	*	chr1	165600000	165605000	5001	*	enh9424	genic	82.7108	MGST3	1921.5	TRUE	813	81.2463	6719.95	0.0249222	enh9424-MGST3
chr1	165665000	165670000	5001	*	chr1	165600000	165605000	5001	*	enh9428	promoter	119.898	MGST3	1921.5	TRUE	813	53.8682	6458.71	0.0239534	enh9428-MGST3
chr1	165600000	165605000	5001	*	chr1	165630000	165635000	5001	*	enh9420	promoter	125.464	ALDH9A1	2652.62	TRUE	814	86.6512	10871.6	0.0560131	enh9420-ALDH9A1
chr1	165605000	165610000	5001	*	chr1	165630000	165635000	5001	*	enh9421	genic	68.9685	ALDH9A1	2652.62	TRUE	814	97.5798	6729.93	0.0346743	enh9421-ALDH9A1
chr1	165610000	165615000	5001	*	chr1	165630000	165635000	5001	*	enh9422	genic	59.2884	ALDH9A1	2652.62	TRUE	814	133.543	7917.56	0.0407932	enh9422-ALDH9A1
chr1	165620000	165625000	5001	*	chr1	165630000	165635000	5001	*	enh9423	genic	59.7917	ALDH9A1	2652.62	TRUE	814	201.355	12039.4	0.0620298	enh9423-ALDH9A1
chr1	165635000	165640000	5001	*	chr1	165630000	165635000	5001	*	enh9424	genic	82.7108	ALDH9A1	2652.62	TRUE	814	212.401	17567.9	0.0905141	enh9424-ALDH9A1
chr1	165640000	165645000	5001	*	chr1	165630000	165635000	5001	*	enh9425	genic	74.9777	ALDH9A1	2652.62	TRUE	814	142.36	10673.8	0.0549941	enh9425-ALDH9A1
chr1	165655000	165660000	5001	*	chr1	165630000	165635000	5001	*	enh9426	genic	77.7599	ALDH9A1	2652.62	TRUE	814	81.8892	6367.69	0.0328079	enh9426-ALDH9A1
chr1	165665000	165670000	5001	*	chr1	165630000	165635000	5001	*	enh9427	genic	90.4809	ALDH9A1	2652.62	TRUE	814	60.5779	5481.14	0.0282402	enh9427-ALDH9A1
chr1	165665000	165670000	5001	*	chr1	165630000	165635000	5001	*	enh9428	promoter	119.898	ALDH9A1	2652.62	TRUE	814	60.5779	7263.18	0.0374217	enh9428-ALDH9A1
chr1	165600000	165605000	5001	*	chr1	165665000	165670000	5001	*	enh9420	promoter	125.464	LOC440700	1005.12	TRUE	815	53.8682	6758.51	0.023464	enh9420-LOC440700
chr1	165655000	165660000	5001	*	chr1	165665000	165670000	5001	*	enh9426	genic	77.7599	LOC440700	1005.12	TRUE	815	128.098	9960.88	0.0345819	enh9426-LOC440700
chr1	165665000	165670000	5001	*	chr1	165665000	165670000	5001	*	enh9427	genic	90.4809	LOC440700	1005.12	TRUE	815	529.233	47885.5	0.166247	enh9427-LOC440700
chr1	165665000	165670000	5001	*	chr1	165665000	165670000	5001	*	enh9428	promoter	119.898	LOC440700	1005.12	TRUE	815	529.233	63454.1	0.220298	enh9428-LOC440700
chr1	165600000	165605000	5001	*	chr1	165690000	165695000	5001	*	enh9420	promoter	125.464	TMCO1	2096	TRUE	816	30.364	3809.58	0.0210357	enh9420-TMCO1
chr1	165665000	165670000	5001	*	chr1	165690000	165695000	5001	*	enh9427	genic	90.4809	TMCO1	2096	TRUE	816	59.2786	5363.58	0.0296166	enh9427-TMCO1
chr1	165665000	165670000	5001	*	chr1	165690000	165695000	5001	*	enh9428	promoter	119.898	TMCO1	2096	TRUE	816	59.2786	7107.41	0.0392457	enh9428-TMCO1
chr1	165685000	165690000	5001	*	chr1	165690000	165695000	5001	*	enh9429	intergenic	66.3483	TMCO1	2096	TRUE	816	290.63	19282.8	0.106476	enh9429-TMCO1
chr1	165720000	165725000	5001	*	chr1	165690000	165695000	5001	*	enh9430	genic	59.0156	TMCO1	2096	TRUE	816	62.4795	3687.26	0.0203603	enh9430-TMCO1
chr1	165735000	165740000	5001	*	chr1	165690000	165695000	5001	*	enh9431	promoter	125.684	TMCO1	2096	TRUE	816	49.3502	6202.54	0.0342492	enh9431-TMCO1
chr1	165795000	165800000	5001	*	chr1	165690000	165695000	5001	*	enh9432	promoter	130.244	TMCO1	2096	TRUE	816	31.2827	4074.37	0.0224978	enh9432-TMCO1
chr1	165840000	165845000	5001	*	chr1	165690000	165695000	5001	*	enh9440	genic	92.736	TMCO1	2096	TRUE	816	40.0881	3717.61	0.0205279	enh9440-TMCO1
chr1	165870000	165875000	5001	*	chr1	165690000	165695000	5001	*	enh9443	genic	76.7897	TMCO1	2096	TRUE	816	49.9229	3833.57	0.0211682	enh9443-TMCO1
chr1	165880000	165885000	5001	*	chr1	165690000	165695000	5001	*	enh9444	intergenic	70.6401	TMCO1	2096	TRUE	816	73.9535	5224.08	0.0288463	enh9444-TMCO1
chr1	165890000	165895000	5001	*	chr1	165690000	165695000	5001	*	enh9445	intergenic	69.457	TMCO1	2096	TRUE	816	56.3708	3915.35	0.0216198	enh9445-TMCO1
chr1	16530000	16535000	5001	*	chr1	16570000	16575000	5001	*	enh1051	genic	120.791	FBXO42	3693.25	TRUE	817	85.8409	10368.8	0.0279034	enh1051-FBXO42
chr1	16540000	16545000	5001	*	chr1	16570000	16575000	5001	*	enh1052	intergenic	94.8611	FBXO42	3693.25	TRUE	817	83.5104	7921.88	0.0213185	enh1052-FBXO42
chr1	16550000	16555000	5001	*	chr1	16570000	16575000	5001	*	enh1053	intergenic	61.8125	FBXO42	3693.25	TRUE	817	129.724	8018.54	0.0215786	enh1053-FBXO42
chr1	16560000	16565000	5001	*	chr1	16570000	16575000	5001	*	enh1054	promoter	91.5221	FBXO42	3693.25	TRUE	817	200.161	18319.1	0.0492984	enh1054-FBXO42
chr1	16570000	16575000	5001	*	chr1	16570000	16575000	5001	*	enh1055	intergenic	70.2721	FBXO42	3693.25	TRUE	817	940.273	66074.9	0.177813	enh1055-FBXO42
chr1	16575000	16580000	5001	*	chr1	16570000	16575000	5001	*	enh1056	genic	79.6777	FBXO42	3693.25	TRUE	817	369.201	29417.1	0.0791638	enh1056-FBXO42
chr1	16575000	16580000	5001	*	chr1	16570000	16575000	5001	*	enh1057	genic	76.0499	FBXO42	3693.25	TRUE	817	369.201	28077.7	0.0755594	enh1057-FBXO42
chr1	16585000	16590000	5001	*	chr1	16570000	16575000	5001	*	enh1058	genic	75.336	FBXO42	3693.25	TRUE	817	130.28	9814.8	0.0264125	enh1058-FBXO42
chr1	16690000	16695000	5001	*	chr1	16570000	16575000	5001	*	enh1072	promoter	121.892	FBXO42	3693.25	TRUE	817	70.9159	8644.09	0.023262	enh1072-FBXO42
chr1	165720000	165725000	5001	*	chr1	165735000	165740000	5001	*	enh9430	genic	59.0156	LOC100147773	1858.38	TRUE	818	100.39	5924.59	0.0250193	enh9430-LOC100147773
chr1	165735000	165740000	5001	*	chr1	165735000	165740000	5001	*	enh9431	promoter	125.684	LOC100147773	1858.38	TRUE	818	659.73	82917.6	0.350158	enh9431-LOC100147773
chr1	165795000	165800000	5001	*	chr1	165735000	165740000	5001	*	enh9432	promoter	130.244	LOC100147773	1858.38	TRUE	818	47.6668	6208.3	0.0262174	enh9432-LOC100147773
chr1	165840000	165845000	5001	*	chr1	165735000	165740000	5001	*	enh9440	genic	92.736	LOC100147773	1858.38	TRUE	818	65.1792	6044.46	0.0255255	enh9440-LOC100147773
chr1	165735000	165740000	5001	*	chr1	165795000	165800000	5001	*	enh9431	promoter	125.684	UCK2	4855.88	TRUE	819	47.6668	5990.96	0.0233734	enh9431-UCK2
chr1	165795000	165800000	5001	*	chr1	165795000	165800000	5001	*	enh9432	promoter	130.244	UCK2	4855.88	TRUE	819	597.347	77800.6	0.303534	enh9432-UCK2
chr1	165810000	165815000	5001	*	chr1	165795000	165800000	5001	*	enh9433	genic	89.2701	UCK2	4855.88	TRUE	819	133.548	11921.9	0.0465125	enh9433-UCK2
chr1	165815000	165820000	5001	*	chr1	165795000	165800000	5001	*	enh9434	genic	78.6329	UCK2	4855.88	TRUE	819	118.879	9347.81	0.0364699	enh9434-UCK2
chr1	165820000	165825000	5001	*	chr1	165795000	165800000	5001	*	enh9435	genic	96.3543	UCK2	4855.88	TRUE	819	100.057	9640.94	0.0376135	enh9435-UCK2
chr1	165820000	165825000	5001	*	chr1	165795000	165800000	5001	*	enh9436	genic	80.0472	UCK2	4855.88	TRUE	819	100.057	8009.3	0.0312478	enh9436-UCK2
chr1	165825000	165830000	5001	*	chr1	165795000	165800000	5001	*	enh9437	genic	78.7598	UCK2	4855.88	TRUE	819	82.2853	6480.77	0.0252843	enh9437-UCK2
chr1	165830000	165835000	5001	*	chr1	165795000	165800000	5001	*	enh9438	genic	71.5452	UCK2	4855.88	TRUE	819	82.593	5909.13	0.0230541	enh9438-UCK2
chr1	165835000	165840000	5001	*	chr1	165795000	165800000	5001	*	enh9439	genic	64.1893	UCK2	4855.88	TRUE	819	80.3514	5157.7	0.0201225	enh9439-UCK2
chr1	165840000	165845000	5001	*	chr1	165795000	165800000	5001	*	enh9440	genic	92.736	UCK2	4855.88	TRUE	819	90.7515	8415.93	0.0328342	enh9440-UCK2
chr1	165845000	165850000	5001	*	chr1	165795000	165800000	5001	*	enh9441	genic	75.6838	UCK2	4855.88	TRUE	819	74.1833	5614.47	0.0219045	enh9441-UCK2
chr1	1590000	1595000	5001	*	chr1	1655000	1660000	5001	*	enh126	genic	108.027	SLC35E2	1493.25	TRUE	820	646.595	69849.4	0.164016	enh126-SLC35E2
chr1	1590000	1595000	5001	*	chr1	1655000	1660000	5001	*	enh127	genic	81.2847	SLC35E2	1493.25	TRUE	820	646.595	52558.2	0.123414	enh127-SLC35E2
chr1	1620000	1625000	5001	*	chr1	1655000	1660000	5001	*	enh131	promoter	146.339	SLC35E2	1493.25	TRUE	820	71.9949	10535.7	0.0247393	enh131-SLC35E2
chr1	1655000	1660000	5001	*	chr1	1655000	1660000	5001	*	enh133	promoter	115.933	SLC35E2	1493.25	TRUE	820	1080.32	125244	0.294091	enh133-SLC35E2
chr1	1670000	1675000	5001	*	chr1	1655000	1660000	5001	*	enh134	genic	78.0933	SLC35E2	1493.25	TRUE	820	164.885	12876.4	0.0302355	enh134-SLC35E2
chr1	1675000	1680000	5001	*	chr1	1655000	1660000	5001	*	enh135	promoter	122.08	SLC35E2	1493.25	TRUE	820	94.879	11582.8	0.027198	enh135-SLC35E2
chr1	165925000	165930000	5001	*	chr1	166025000	166030000	5001	*	enh9448	intergenic	59.848	FAM78B	1080.12	TRUE	821	27.7066	1658.19	0.0223163	enh9448-FAM78B
chr1	165955000	165960000	5001	*	chr1	166025000	166030000	5001	*	enh9449	intergenic	60.194	FAM78B	1080.12	TRUE	821	34.0039	2046.83	0.0275467	enh9449-FAM78B
chr1	166050000	166055000	5001	*	chr1	166025000	166030000	5001	*	enh9450	genic	66.8614	FAM78B	1080.12	TRUE	821	58.3033	3898.24	0.0524634	enh9450-FAM78B
chr1	166055000	166060000	5001	*	chr1	166025000	166030000	5001	*	enh9451	genic	69.0269	FAM78B	1080.12	TRUE	821	60.4841	4175.03	0.0561885	enh9451-FAM78B
chr1	166095000	166100000	5001	*	chr1	166025000	166030000	5001	*	enh9452	genic	63.3485	FAM78B	1080.12	TRUE	821	33.6062	2128.9	0.0286513	enh9452-FAM78B
chr1	166455000	166460000	5001	*	chr1	166570000	166575000	5001	*	enh9461	intergenic	90.1145	FMO9P	133.375	TRUE	822	19.849	1788.68	0.025627	enh9461-FMO9P
chr1	166475000	166480000	5001	*	chr1	166570000	166575000	5001	*	enh9463	intergenic	85.084	FMO9P	133.375	TRUE	822	19.2191	1635.24	0.0234286	enh9463-FMO9P
chr1	166480000	166485000	5001	*	chr1	166570000	166575000	5001	*	enh9464	intergenic	79.4325	FMO9P	133.375	TRUE	822	19.8351	1575.56	0.0225734	enh9464-FMO9P
chr1	166550000	166555000	5001	*	chr1	166570000	166575000	5001	*	enh9465	intergenic	63.9949	FMO9P	133.375	TRUE	822	83.4535	5340.59	0.0765162	enh9465-FMO9P
chr1	166640000	166645000	5001	*	chr1	166570000	166575000	5001	*	enh9466	intergenic	64.4005	FMO9P	133.375	TRUE	822	26.6672	1717.38	0.0246054	enh9466-FMO9P
chr1	166705000	166710000	5001	*	chr1	166570000	166575000	5001	*	enh9468	intergenic	62.613	FMO9P	133.375	TRUE	822	24.8595	1556.53	0.0223009	enh9468-FMO9P
chr1	166805000	166810000	5001	*	chr1	166570000	166575000	5001	*	enh9469	promoter	122.275	FMO9P	133.375	TRUE	822	17.8536	2183.06	0.0312773	enh9469-FMO9P
chr1	166805000	166810000	5001	*	chr1	166805000	166810000	5001	*	enh9469	promoter	122.275	POGK	1864.38	TRUE	823	752.382	91997.6	0.419064	enh9469-POGK
chr1	166810000	166815000	5001	*	chr1	166805000	166810000	5001	*	enh9470	genic	78.7795	POGK	1864.38	TRUE	823	153.436	12087.6	0.0550609	enh9470-POGK
chr1	166845000	166850000	5001	*	chr1	166805000	166810000	5001	*	enh9471	promoter	121.64	POGK	1864.38	TRUE	823	44.546	5418.58	0.0246825	enh9471-POGK
chr1	166805000	166810000	5001	*	chr1	166825000	166830000	5001	*	enh9469	promoter	122.275	TADA1	1725.62	TRUE	824	61.5329	7523.95	0.0530383	enh9469-TADA1
chr1	166810000	166815000	5001	*	chr1	166825000	166830000	5001	*	enh9470	genic	78.7795	TADA1	1725.62	TRUE	824	123.653	9741.31	0.0686691	enh9470-TADA1
chr1	166845000	166850000	5001	*	chr1	166825000	166830000	5001	*	enh9471	promoter	121.64	TADA1	1725.62	TRUE	824	74.2994	9037.78	0.0637097	enh9471-TADA1
chr1	166870000	166875000	5001	*	chr1	166825000	166830000	5001	*	enh9472	intergenic	95.9793	TADA1	1725.62	TRUE	824	44.5798	4278.74	0.0301619	enh9472-TADA1
chr1	166845000	166850000	5001	*	chr1	166880000	166885000	5001	*	enh9471	promoter	121.64	ILDR2	755.375	TRUE	825	47.3606	5760.95	0.0257101	enh9471-ILDR2
chr1	166870000	166875000	5001	*	chr1	166880000	166885000	5001	*	enh9472	intergenic	95.9793	ILDR2	755.375	TRUE	825	137.601	13206.9	0.0589398	enh9472-ILDR2
chr1	166875000	166880000	5001	*	chr1	166880000	166885000	5001	*	enh9473	intergenic	66.4544	ILDR2	755.375	TRUE	825	272.311	18096.3	0.0807604	enh9473-ILDR2
chr1	166875000	166880000	5001	*	chr1	166880000	166885000	5001	*	enh9474	intergenic	71.0852	ILDR2	755.375	TRUE	825	272.311	19357.3	0.0863881	enh9474-ILDR2
chr1	166890000	166895000	5001	*	chr1	166880000	166885000	5001	*	enh9475	genic	69.1766	ILDR2	755.375	TRUE	825	155.845	10780.8	0.0481128	enh9475-ILDR2
chr1	166890000	166895000	5001	*	chr1	166880000	166885000	5001	*	enh9476	genic	76.186	ILDR2	755.375	TRUE	825	155.845	11873.2	0.052988	enh9476-ILDR2
chr1	166900000	166905000	5001	*	chr1	166880000	166885000	5001	*	enh9477	genic	61.1211	ILDR2	755.375	TRUE	825	84.3938	5158.24	0.0230203	enh9477-ILDR2
chr1	166940000	166945000	5001	*	chr1	166880000	166885000	5001	*	enh9480	promoter	83.2595	ILDR2	755.375	TRUE	825	54.6508	4550.2	0.0203067	enh9480-ILDR2
chr1	167010000	167015000	5001	*	chr1	166880000	166885000	5001	*	enh9482	intergenic	77.0676	ILDR2	755.375	TRUE	825	63.9701	4930.03	0.0220018	enh9482-ILDR2
chr1	167020000	167025000	5001	*	chr1	166880000	166885000	5001	*	enh9483	genic	64.6257	ILDR2	755.375	TRUE	825	87.0969	5628.7	0.0251199	enh9483-ILDR2
chr1	167025000	167030000	5001	*	chr1	166880000	166885000	5001	*	enh9484	genic	65.8035	ILDR2	755.375	TRUE	825	112.32	7391.03	0.0329848	enh9484-ILDR2
chr1	167025000	167030000	5001	*	chr1	166880000	166885000	5001	*	enh9485	genic	76.2823	ILDR2	755.375	TRUE	825	112.32	8568.01	0.0382375	enh9485-ILDR2
chr1	16675000	16680000	5001	*	chr1	16690000	16695000	5001	*	enh1070	promoter	111.77	SZRD1	2309.25	TRUE	826	100.551	11238.6	0.0272273	enh1070-SZRD1
chr1	16690000	16695000	5001	*	chr1	16690000	16695000	5001	*	enh1071	intergenic	87.7124	SZRD1	2309.25	TRUE	826	781.891	68581.6	0.16615	enh1071-SZRD1
chr1	16690000	16695000	5001	*	chr1	16690000	16695000	5001	*	enh1072	promoter	121.892	SZRD1	2309.25	TRUE	826	781.891	95306.4	0.230895	enh1072-SZRD1
chr1	166890000	166895000	5001	*	chr1	166955000	166960000	5001	*	enh9475	genic	69.1766	MAEL	335.375	TRUE	827	41.2973	2856.81	0.0202726	enh9475-MAEL
chr1	166890000	166895000	5001	*	chr1	166955000	166960000	5001	*	enh9476	genic	76.186	MAEL	335.375	TRUE	827	41.2973	3146.28	0.0223267	enh9476-MAEL
chr1	166915000	166920000	5001	*	chr1	166955000	166960000	5001	*	enh9478	genic	65.859	MAEL	335.375	TRUE	827	47.9989	3161.16	0.0224323	enh9478-MAEL
chr1	166935000	166940000	5001	*	chr1	166955000	166960000	5001	*	enh9479	genic	60.1837	MAEL	335.375	TRUE	827	65.3987	3935.94	0.0279303	enh9479-MAEL
chr1	166940000	166945000	5001	*	chr1	166955000	166960000	5001	*	enh9480	promoter	83.2595	MAEL	335.375	TRUE	827	102.108	8501.49	0.0603285	enh9480-MAEL
chr1	166945000	166950000	5001	*	chr1	166955000	166960000	5001	*	enh9481	intergenic	72.2176	MAEL	335.375	TRUE	827	162.275	11719.1	0.0831613	enh9481-MAEL
chr1	167010000	167015000	5001	*	chr1	166955000	166960000	5001	*	enh9482	intergenic	77.0676	MAEL	335.375	TRUE	827	44.576	3435.37	0.0243781	enh9482-MAEL
chr1	166870000	166875000	5001	*	chr1	167020000	167025000	5001	*	enh9472	intergenic	95.9793	GPA33	1651.25	TRUE	828	63.3828	6083.43	0.0241405	enh9472-GPA33
chr1	166875000	166880000	5001	*	chr1	167020000	167025000	5001	*	enh9473	intergenic	66.4544	GPA33	1651.25	TRUE	828	84.0028	5582.36	0.0221521	enh9473-GPA33
chr1	166875000	166880000	5001	*	chr1	167020000	167025000	5001	*	enh9474	intergenic	71.0852	GPA33	1651.25	TRUE	828	84.0028	5971.36	0.0236958	enh9474-GPA33
chr1	167010000	167015000	5001	*	chr1	167020000	167025000	5001	*	enh9482	intergenic	77.0676	GPA33	1651.25	TRUE	828	166.477	12830	0.0509124	enh9482-GPA33
chr1	167020000	167025000	5001	*	chr1	167020000	167025000	5001	*	enh9483	genic	64.6257	GPA33	1651.25	TRUE	828	844.984	54607.7	0.216697	enh9483-GPA33
chr1	167025000	167030000	5001	*	chr1	167020000	167025000	5001	*	enh9484	genic	65.8035	GPA33	1651.25	TRUE	828	242.695	15970.2	0.0633736	enh9484-GPA33
chr1	167025000	167030000	5001	*	chr1	167020000	167025000	5001	*	enh9485	genic	76.2823	GPA33	1651.25	TRUE	828	242.695	18513.4	0.0734655	enh9485-GPA33
chr1	167050000	167055000	5001	*	chr1	167060000	167065000	5001	*	enh9487	genic	96.9277	DUSP27	861.625	TRUE	829	158.029	15317.4	0.0544052	enh9487-DUSP27
chr1	167050000	167055000	5001	*	chr1	167060000	167065000	5001	*	enh9488	genic	58.161	DUSP27	861.625	TRUE	829	158.029	9191.13	0.0326456	enh9488-DUSP27
chr1	167055000	167060000	5001	*	chr1	167060000	167065000	5001	*	enh9489	promoter	105.42	DUSP27	861.625	TRUE	829	308.147	32484.7	0.115381	enh9489-DUSP27
chr1	167060000	167065000	5001	*	chr1	167060000	167065000	5001	*	enh9490	promoter	77.4696	DUSP27	861.625	TRUE	829	702.738	54440.9	0.193366	enh9490-DUSP27
chr1	167070000	167075000	5001	*	chr1	167060000	167065000	5001	*	enh9491	genic	83.4093	DUSP27	861.625	TRUE	829	165.506	13804.7	0.0490324	enh9491-DUSP27
chr1	167075000	167080000	5001	*	chr1	167060000	167065000	5001	*	enh9492	genic	71.0078	DUSP27	861.625	TRUE	829	126.248	8964.57	0.0318409	enh9492-DUSP27
chr1	167080000	167085000	5001	*	chr1	167060000	167065000	5001	*	enh9493	genic	72.4156	DUSP27	861.625	TRUE	829	93.8715	6797.76	0.0241447	enh9493-DUSP27
chr1	167105000	167110000	5001	*	chr1	167140000	167145000	5001	*	enh9496	intergenic	67.074	LINC01363	203	TRUE	830	59.1925	3970.28	0.0254699	enh9496-LINC01363
chr1	167115000	167120000	5001	*	chr1	167140000	167145000	5001	*	enh9497	intergenic	60.6319	LINC01363	203	TRUE	830	78.8988	4783.78	0.0306887	enh9497-LINC01363
chr1	167125000	167130000	5001	*	chr1	167140000	167145000	5001	*	enh9498	intergenic	67.0583	LINC01363	203	TRUE	830	117.468	7877.19	0.0505334	enh9498-LINC01363
chr1	167145000	167150000	5001	*	chr1	167140000	167145000	5001	*	enh9499	genic	61.1514	LINC01363	203	TRUE	830	323.985	19812.1	0.127098	enh9499-LINC01363
chr1	167160000	167165000	5001	*	chr1	167140000	167145000	5001	*	enh9500	genic	63.9683	LINC01363	203	TRUE	830	106.737	6827.82	0.0438015	enh9500-LINC01363
chr1	167185000	167190000	5001	*	chr1	167140000	167145000	5001	*	enh9501	promoter	126.692	LINC01363	203	TRUE	830	48.5582	6151.92	0.0394655	enh9501-LINC01363
chr1	167190000	167195000	5001	*	chr1	167140000	167145000	5001	*	enh9502	genic	109.71	LINC01363	203	TRUE	830	29.6972	3258.07	0.020901	enh9502-LINC01363
chr1	167185000	167190000	5001	*	chr1	167190000	167195000	5001	*	enh9501	promoter	126.692	POU2F1	5380.12	TRUE	831	158.707	20106.9	0.0718288	enh9501-POU2F1
chr1	167190000	167195000	5001	*	chr1	167190000	167195000	5001	*	enh9502	genic	109.71	POU2F1	5380.12	TRUE	831	749.168	82191	0.293615	enh9502-POU2F1
chr1	167195000	167200000	5001	*	chr1	167190000	167195000	5001	*	enh9503	genic	70.0082	POU2F1	5380.12	TRUE	831	264.117	18490.3	0.0660539	enh9503-POU2F1
chr1	16690000	16695000	5001	*	chr1	16725000	16730000	5001	*	enh1072	promoter	121.892	SPATA21	458.5	TRUE	832	60.6168	7388.71	0.0239199	enh1072-SPATA21
chr1	16710000	16715000	5001	*	chr1	16725000	16730000	5001	*	enh1073	genic	72.4676	SPATA21	458.5	TRUE	832	137.528	9966.31	0.0322645	enh1073-SPATA21
chr1	16715000	16720000	5001	*	chr1	16725000	16730000	5001	*	enh1074	genic	68.184	SPATA21	458.5	TRUE	832	236.197	16104.9	0.0521372	enh1074-SPATA21
chr1	16720000	16725000	5001	*	chr1	16725000	16730000	5001	*	enh1075	genic	83.2373	SPATA21	458.5	TRUE	832	456.888	38030.1	0.123117	enh1075-SPATA21
chr1	16725000	16730000	5001	*	chr1	16725000	16730000	5001	*	enh1076	genic	66.9687	SPATA21	458.5	TRUE	832	1112.09	74475.5	0.241104	enh1076-SPATA21
chr1	16745000	16750000	5001	*	chr1	16725000	16730000	5001	*	enh1077	genic	59.2882	SPATA21	458.5	TRUE	832	139.064	8244.82	0.0266914	enh1077-SPATA21
chr1	16745000	16750000	5001	*	chr1	16725000	16730000	5001	*	enh1078	genic	65.7954	SPATA21	458.5	TRUE	832	139.064	9149.74	0.029621	enh1078-SPATA21
chr1	16755000	16760000	5001	*	chr1	16725000	16730000	5001	*	enh1079	genic	70.9973	SPATA21	458.5	TRUE	832	104.362	7409.44	0.023987	enh1079-SPATA21
chr1	16765000	16770000	5001	*	chr1	16725000	16730000	5001	*	enh1080	promoter	103.271	SPATA21	458.5	TRUE	832	61.522	6353.46	0.0205684	enh1080-SPATA21
chr1	167230000	167235000	5001	*	chr1	167395000	167400000	5001	*	enh9505	genic	70.655	CD247	1574.75	TRUE	833	50.9455	3599.55	0.0205163	enh9505-CD247
chr1	167235000	167240000	5001	*	chr1	167395000	167400000	5001	*	enh9506	genic	70.7284	CD247	1574.75	TRUE	833	65.1457	4607.65	0.0262621	enh9506-CD247
chr1	167370000	167375000	5001	*	chr1	167395000	167400000	5001	*	enh9513	genic	68.6221	CD247	1574.75	TRUE	833	84.4632	5796.04	0.0330355	enh9513-CD247
chr1	167385000	167390000	5001	*	chr1	167395000	167400000	5001	*	enh9514	genic	65.9083	CD247	1574.75	TRUE	833	173.161	11412.7	0.0650489	enh9514-CD247
chr1	167405000	167410000	5001	*	chr1	167395000	167400000	5001	*	enh9515	genic	72.3076	CD247	1574.75	TRUE	833	184.047	13308	0.0758512	enh9515-CD247
chr1	167410000	167415000	5001	*	chr1	167395000	167400000	5001	*	enh9516	genic	76.6052	CD247	1574.75	TRUE	833	95.8231	7340.54	0.0418387	enh9516-CD247
chr1	167415000	167420000	5001	*	chr1	167395000	167400000	5001	*	enh9517	genic	88.6519	CD247	1574.75	TRUE	833	79.0685	7009.57	0.0399523	enh9517-CD247
chr1	167420000	167425000	5001	*	chr1	167395000	167400000	5001	*	enh9518	genic	100.261	CD247	1574.75	TRUE	833	57.1321	5728.13	0.0326485	enh9518-CD247
chr1	167500000	167505000	5001	*	chr1	167510000	167515000	5001	*	enh9521	intergenic	70.7899	CREG1	2073.75	TRUE	834	122.546	8674.99	0.028443	enh9521-CREG1
chr1	167505000	167510000	5001	*	chr1	167510000	167515000	5001	*	enh9522	genic	68.4633	CREG1	2073.75	TRUE	834	316.251	21651.6	0.07099	enh9522-CREG1
chr1	167510000	167515000	5001	*	chr1	167510000	167515000	5001	*	enh9523	genic	75.3981	CREG1	2073.75	TRUE	834	1023.29	77153.8	0.252967	enh9523-CREG1
chr1	167515000	167520000	5001	*	chr1	167510000	167515000	5001	*	enh9524	genic	91.4832	CREG1	2073.75	TRUE	834	322.618	29514.1	0.0967691	enh9524-CREG1
chr1	167520000	167525000	5001	*	chr1	167510000	167515000	5001	*	enh9525	promoter	111.925	CREG1	2073.75	TRUE	834	122.643	13726.7	0.0450064	enh9525-CREG1
chr1	167570000	167575000	5001	*	chr1	167595000	167600000	5001	*	enh9530	intergenic	103.483	RCSD1	4348.38	TRUE	835	102.998	10658.5	0.0347964	enh9530-RCSD1
chr1	167580000	167585000	5001	*	chr1	167595000	167600000	5001	*	enh9531	intergenic	84.0427	RCSD1	4348.38	TRUE	835	134.213	11279.6	0.0368241	enh9531-RCSD1
chr1	167585000	167590000	5001	*	chr1	167595000	167600000	5001	*	enh9532	intergenic	96.0743	RCSD1	4348.38	TRUE	835	211.97	20364.8	0.0664841	enh9532-RCSD1
chr1	167595000	167600000	5001	*	chr1	167595000	167600000	5001	*	enh9533	intergenic	95.3688	RCSD1	4348.38	TRUE	835	713.884	68082.2	0.222265	enh9533-RCSD1
chr1	167600000	167605000	5001	*	chr1	167595000	167600000	5001	*	enh9534	promoter	121.891	RCSD1	4348.38	TRUE	835	280.245	34159.4	0.111518	enh9534-RCSD1
chr1	167605000	167610000	5001	*	chr1	167595000	167600000	5001	*	enh9535	genic	79.1273	RCSD1	4348.38	TRUE	835	138.915	10992	0.035885	enh9535-RCSD1
chr1	167615000	167620000	5001	*	chr1	167595000	167600000	5001	*	enh9536	genic	91.4556	RCSD1	4348.38	TRUE	835	96.8318	8855.81	0.0289112	enh9536-RCSD1
chr1	16745000	16750000	5001	*	chr1	16765000	16770000	5001	*	enh1078	genic	65.7954	NECAP2	1115.75	TRUE	836	124.895	8217.51	0.0220593	enh1078-NECAP2
chr1	16755000	16760000	5001	*	chr1	16765000	16770000	5001	*	enh1079	genic	70.9973	NECAP2	1115.75	TRUE	836	226.262	16064	0.0431226	enh1079-NECAP2
chr1	16765000	16770000	5001	*	chr1	16765000	16770000	5001	*	enh1080	promoter	103.271	NECAP2	1115.75	TRUE	836	799.915	82608.3	0.221756	enh1080-NECAP2
chr1	16765000	16770000	5001	*	chr1	16765000	16770000	5001	*	enh1081	genic	74.2345	NECAP2	1115.75	TRUE	836	799.915	59381.3	0.159405	enh1081-NECAP2
chr1	16775000	16780000	5001	*	chr1	16765000	16770000	5001	*	enh1082	genic	58.9231	NECAP2	1115.75	TRUE	836	205.084	12084.2	0.0324391	enh1082-NECAP2
chr1	16775000	16780000	5001	*	chr1	16765000	16770000	5001	*	enh1083	genic	60.0455	NECAP2	1115.75	TRUE	836	205.084	12314.4	0.033057	enh1083-NECAP2
chr1	16780000	16785000	5001	*	chr1	16765000	16770000	5001	*	enh1084	genic	60.0948	NECAP2	1115.75	TRUE	836	146.175	8784.34	0.0235809	enh1084-NECAP2
chr1	167675000	167680000	5001	*	chr1	167690000	167695000	5001	*	enh9545	genic	84.4597	MPZL1	1460	TRUE	837	79.8016	6740.02	0.024102	enh9545-MPZL1
chr1	167680000	167685000	5001	*	chr1	167690000	167695000	5001	*	enh9546	intergenic	118.386	MPZL1	1460	TRUE	837	117.109	13864.1	0.0495773	enh9546-MPZL1
chr1	167685000	167690000	5001	*	chr1	167690000	167695000	5001	*	enh9547	intergenic	86.2092	MPZL1	1460	TRUE	837	304.285	26232.1	0.0938049	enh9547-MPZL1
chr1	167690000	167695000	5001	*	chr1	167690000	167695000	5001	*	enh9548	promoter	102.101	MPZL1	1460	TRUE	837	652.049	66574.6	0.238068	enh9548-MPZL1
chr1	167705000	167710000	5001	*	chr1	167690000	167695000	5001	*	enh9549	genic	62.2415	MPZL1	1460	TRUE	837	123.94	7714.21	0.0275857	enh9549-MPZL1
chr1	167720000	167725000	5001	*	chr1	167690000	167695000	5001	*	enh9550	genic	80.6098	MPZL1	1460	TRUE	837	71.0548	5727.72	0.0204821	enh9550-MPZL1
chr1	167770000	167775000	5001	*	chr1	167690000	167695000	5001	*	enh9556	intergenic	85.2758	MPZL1	1460	TRUE	837	75.0594	6400.75	0.0228888	enh9556-MPZL1
chr1	167680000	167685000	5001	*	chr1	167775000	167780000	5001	*	enh9546	intergenic	118.386	ADCY10	1281.75	TRUE	838	45.5588	5393.54	0.0255382	enh9546-ADCY10
chr1	167685000	167690000	5001	*	chr1	167775000	167780000	5001	*	enh9547	intergenic	86.2092	ADCY10	1281.75	TRUE	838	61.1448	5271.24	0.0249591	enh9547-ADCY10
chr1	167690000	167695000	5001	*	chr1	167775000	167780000	5001	*	enh9548	promoter	102.101	ADCY10	1281.75	TRUE	838	55.3528	5651.56	0.0267599	enh9548-ADCY10
chr1	167730000	167735000	5001	*	chr1	167775000	167780000	5001	*	enh9551	genic	80.8685	ADCY10	1281.75	TRUE	838	61.3599	4962.09	0.0234953	enh9551-ADCY10
chr1	167750000	167755000	5001	*	chr1	167775000	167780000	5001	*	enh9553	genic	57.7396	ADCY10	1281.75	TRUE	838	75.988	4387.52	0.0207747	enh9553-ADCY10
chr1	167760000	167765000	5001	*	chr1	167775000	167780000	5001	*	enh9554	genic	74.7154	ADCY10	1281.75	TRUE	838	105.215	7861.18	0.0372224	enh9554-ADCY10
chr1	167765000	167770000	5001	*	chr1	167775000	167780000	5001	*	enh9555	intergenic	74.3945	ADCY10	1281.75	TRUE	838	149.825	11146.1	0.0527766	enh9555-ADCY10
chr1	167770000	167775000	5001	*	chr1	167775000	167780000	5001	*	enh9556	intergenic	85.2758	ADCY10	1281.75	TRUE	838	263.312	22454.1	0.106319	enh9556-ADCY10
chr1	167785000	167790000	5001	*	chr1	167775000	167780000	5001	*	enh9557	genic	82.7959	ADCY10	1281.75	TRUE	838	185.773	15381.3	0.0728298	enh9557-ADCY10
chr1	167795000	167800000	5001	*	chr1	167775000	167780000	5001	*	enh9558	genic	62.0243	ADCY10	1281.75	TRUE	838	97.6915	6059.25	0.0286903	enh9558-ADCY10
chr1	167800000	167805000	5001	*	chr1	167775000	167780000	5001	*	enh9559	genic	67.1354	ADCY10	1281.75	TRUE	838	71.489	4799.44	0.0227252	enh9559-ADCY10
chr1	167865000	167870000	5001	*	chr1	167885000	167890000	5001	*	enh9562	genic	61.4255	MPC2	2658.88	TRUE	839	87.3725	5366.9	0.0232432	enh9562-MPC2
chr1	167875000	167880000	5001	*	chr1	167885000	167890000	5001	*	enh9563	genic	66.0648	MPC2	2658.88	TRUE	839	169.894	11224	0.0486094	enh9563-MPC2
chr1	167880000	167885000	5001	*	chr1	167885000	167890000	5001	*	enh9564	genic	76.6015	MPC2	2658.88	TRUE	839	328.25	25144.4	0.108896	enh9564-MPC2
chr1	167885000	167890000	5001	*	chr1	167885000	167890000	5001	*	enh9565	genic	65.5751	MPC2	2658.88	TRUE	839	814.604	53417.7	0.231344	enh9565-MPC2
chr1	167890000	167895000	5001	*	chr1	167885000	167890000	5001	*	enh9566	genic	71.9521	MPC2	2658.88	TRUE	839	253.193	18217.7	0.0788981	enh9566-MPC2
chr1	167905000	167910000	5001	*	chr1	167885000	167890000	5001	*	enh9567	promoter	136.818	MPC2	2658.88	TRUE	839	95.6398	13085.3	0.0566703	enh9567-MPC2
chr1	167880000	167885000	5001	*	chr1	167905000	167910000	5001	*	enh9564	genic	76.6015	DCAF6	3434.5	TRUE	840	72.9188	5585.69	0.0213867	enh9564-DCAF6
chr1	167885000	167890000	5001	*	chr1	167905000	167910000	5001	*	enh9565	genic	65.5751	DCAF6	3434.5	TRUE	840	95.6398	6271.59	0.0240129	enh9565-DCAF6
chr1	167890000	167895000	5001	*	chr1	167905000	167910000	5001	*	enh9566	genic	71.9521	DCAF6	3434.5	TRUE	840	93.6033	6734.95	0.0257871	enh9566-DCAF6
chr1	167905000	167910000	5001	*	chr1	167905000	167910000	5001	*	enh9567	promoter	136.818	DCAF6	3434.5	TRUE	840	898.653	122952	0.470764	enh9567-DCAF6
chr1	16765000	16770000	5001	*	chr1	16790000	16795000	5001	*	enh1080	promoter	103.271	CROCCP3	276	TRUE	841	94.6601	9775.67	0.0444864	enh1080-CROCCP3
chr1	16765000	16770000	5001	*	chr1	16790000	16795000	5001	*	enh1081	genic	74.2345	CROCCP3	276	TRUE	841	94.6601	7027.05	0.0319782	enh1081-CROCCP3
chr1	16775000	16780000	5001	*	chr1	16790000	16795000	5001	*	enh1082	genic	58.9231	CROCCP3	276	TRUE	841	172.886	10187	0.0463582	enh1082-CROCCP3
chr1	16775000	16780000	5001	*	chr1	16790000	16795000	5001	*	enh1083	genic	60.0455	CROCCP3	276	TRUE	841	172.886	10381	0.0472413	enh1083-CROCCP3
chr1	16780000	16785000	5001	*	chr1	16790000	16795000	5001	*	enh1084	genic	60.0948	CROCCP3	276	TRUE	841	259.855	15615.9	0.0710638	enh1084-CROCCP3
chr1	16815000	16820000	5001	*	chr1	16790000	16795000	5001	*	enh1085	promoter	67.3503	CROCCP3	276	TRUE	841	136.713	9207.68	0.0419016	enh1085-CROCCP3
chr1	16825000	16830000	5001	*	chr1	16790000	16795000	5001	*	enh1086	intergenic	100.664	CROCCP3	276	TRUE	841	81.0648	8160.28	0.0371352	enh1086-CROCCP3
chr1	168000000	168005000	5001	*	chr1	168045000	168050000	5001	*	enh9568	genic	73.3683	GPR161	986.25	TRUE	842	53.312	3911.41	0.0213849	enh9568-GPR161
chr1	168020000	168025000	5001	*	chr1	168045000	168050000	5001	*	enh9569	genic	70.5787	GPR161	986.25	TRUE	842	91.5582	6462.06	0.0353301	enh9569-GPR161
chr1	168025000	168030000	5001	*	chr1	168045000	168050000	5001	*	enh9570	genic	61.9122	GPR161	986.25	TRUE	842	100.993	6252.69	0.0341855	enh9570-GPR161
chr1	168050000	168055000	5001	*	chr1	168045000	168050000	5001	*	enh9571	genic	80.2422	GPR161	986.25	TRUE	842	324.28	26020.9	0.142265	enh9571-GPR161
chr1	168050000	168055000	5001	*	chr1	168045000	168050000	5001	*	enh9572	genic	71.2737	GPR161	986.25	TRUE	842	324.28	23112.6	0.126364	enh9572-GPR161
chr1	168060000	168065000	5001	*	chr1	168045000	168050000	5001	*	enh9573	genic	63.7825	GPR161	986.25	TRUE	842	97.2065	6200.08	0.0338978	enh9573-GPR161
chr1	168115000	168120000	5001	*	chr1	168145000	168150000	5001	*	enh9576	intergenic	88.8271	TIPRL	1838.88	TRUE	843	61.8827	5496.86	0.0252099	enh9576-TIPRL
chr1	168115000	168120000	5001	*	chr1	168145000	168150000	5001	*	enh9577	intergenic	72.8216	TIPRL	1838.88	TRUE	843	61.8827	4506.4	0.0206674	enh9577-TIPRL
chr1	168120000	168125000	5001	*	chr1	168145000	168150000	5001	*	enh9578	intergenic	70.0083	TIPRL	1838.88	TRUE	843	92.0477	6444.1	0.0295542	enh9578-TIPRL
chr1	168145000	168150000	5001	*	chr1	168145000	168150000	5001	*	enh9579	promoter	121.656	TIPRL	1838.88	TRUE	843	622.336	75710.6	0.347227	enh9579-TIPRL
chr1	168195000	168200000	5001	*	chr1	168145000	168150000	5001	*	enh9583	promoter	118.279	TIPRL	1838.88	TRUE	843	54.8643	6489.31	0.0297615	enh9583-TIPRL
chr1	168145000	168150000	5001	*	chr1	168195000	168200000	5001	*	enh9579	promoter	121.656	SFT2D2	1619.12	TRUE	844	54.8643	6674.54	0.021557	enh9579-SFT2D2
chr1	168185000	168190000	5001	*	chr1	168195000	168200000	5001	*	enh9582	intergenic	62.3142	SFT2D2	1619.12	TRUE	844	125.511	7821.12	0.0252601	enh9582-SFT2D2
chr1	168195000	168200000	5001	*	chr1	168195000	168200000	5001	*	enh9583	promoter	118.279	SFT2D2	1619.12	TRUE	844	776.685	91865.8	0.296702	enh9583-SFT2D2
chr1	168195000	168200000	5001	*	chr1	168195000	168200000	5001	*	enh9584	genic	77.9839	SFT2D2	1619.12	TRUE	844	776.685	60569	0.195621	enh9584-SFT2D2
chr1	168200000	168205000	5001	*	chr1	168195000	168200000	5001	*	enh9585	genic	66.8054	SFT2D2	1619.12	TRUE	844	380.505	25419.8	0.0820991	enh9585-SFT2D2
chr1	168145000	168150000	5001	*	chr1	168210000	168215000	5001	*	enh9579	promoter	121.656	ANKRD36BP1	31	TRUE	845	39.8743	4850.93	0.0320917	enh9579-ANKRD36BP1
chr1	168170000	168175000	5001	*	chr1	168210000	168215000	5001	*	enh9580	intergenic	68.2335	ANKRD36BP1	31	TRUE	845	51.992	3547.59	0.0234694	enh9580-ANKRD36BP1
chr1	168175000	168180000	5001	*	chr1	168210000	168215000	5001	*	enh9581	intergenic	65.8575	ANKRD36BP1	31	TRUE	845	49.6753	3271.5	0.0216429	enh9581-ANKRD36BP1
chr1	168185000	168190000	5001	*	chr1	168210000	168215000	5001	*	enh9582	intergenic	62.3142	ANKRD36BP1	31	TRUE	845	62.2811	3881	0.0256751	enh9582-ANKRD36BP1
chr1	168195000	168200000	5001	*	chr1	168210000	168215000	5001	*	enh9583	promoter	118.279	ANKRD36BP1	31	TRUE	845	135.984	16084.1	0.106406	enh9583-ANKRD36BP1
chr1	168195000	168200000	5001	*	chr1	168210000	168215000	5001	*	enh9584	genic	77.9839	ANKRD36BP1	31	TRUE	845	135.984	10604.6	0.0701556	enh9584-ANKRD36BP1
chr1	168200000	168205000	5001	*	chr1	168210000	168215000	5001	*	enh9585	genic	66.8054	ANKRD36BP1	31	TRUE	845	169.162	11301	0.0747626	enh9585-ANKRD36BP1
chr1	168255000	168260000	5001	*	chr1	168210000	168215000	5001	*	enh9586	genic	70.9868	ANKRD36BP1	31	TRUE	845	51.2835	3640.45	0.0240837	enh9586-ANKRD36BP1
chr1	168195000	168200000	5001	*	chr1	168250000	168255000	5001	*	enh9583	promoter	118.279	TBX19	381.875	TRUE	846	37.2768	4409.07	0.0329677	enh9583-TBX19
chr1	168195000	168200000	5001	*	chr1	168250000	168255000	5001	*	enh9584	genic	77.9839	TBX19	381.875	TRUE	846	37.2768	2906.99	0.0217362	enh9584-TBX19
chr1	168255000	168260000	5001	*	chr1	168250000	168255000	5001	*	enh9586	genic	70.9868	TBX19	381.875	TRUE	846	293.083	20805	0.155564	enh9586-TBX19
chr1	168280000	168285000	5001	*	chr1	168250000	168255000	5001	*	enh9587	genic	64.0941	TBX19	381.875	TRUE	846	64.0407	4104.63	0.0306913	enh9587-TBX19
chr1	168290000	168295000	5001	*	chr1	168250000	168255000	5001	*	enh9588	intergenic	66.2964	TBX19	381.875	TRUE	846	60.1199	3985.73	0.0298022	enh9588-TBX19
chr1	1620000	1625000	5001	*	chr1	1680000	1685000	5001	*	enh131	promoter	146.339	NADK	2254.5	TRUE	847	72.0553	10544.5	0.0327307	enh131-NADK
chr1	1670000	1675000	5001	*	chr1	1680000	1685000	5001	*	enh134	genic	78.0933	NADK	2254.5	TRUE	847	170.043	13279.3	0.0412194	enh134-NADK
chr1	1675000	1680000	5001	*	chr1	1680000	1685000	5001	*	enh135	promoter	122.08	NADK	2254.5	TRUE	847	619.628	75644	0.234802	enh135-NADK
chr1	1680000	1685000	5001	*	chr1	1680000	1685000	5001	*	enh136	genic	60.9396	NADK	2254.5	TRUE	847	669.837	40819.6	0.126706	enh136-NADK
chr1	1695000	1700000	5001	*	chr1	1680000	1685000	5001	*	enh137	genic	98.3913	NADK	2254.5	TRUE	847	149.759	14735	0.045738	enh137-NADK
chr1	1695000	1700000	5001	*	chr1	1680000	1685000	5001	*	enh138	genic	69.3554	NADK	2254.5	TRUE	847	149.759	10386.6	0.0322404	enh138-NADK
chr1	1710000	1715000	5001	*	chr1	1680000	1685000	5001	*	enh139	promoter	118.53	NADK	2254.5	TRUE	847	92.0623	10912.2	0.0338718	enh139-NADK
chr1	1710000	1715000	5001	*	chr1	1680000	1685000	5001	*	enh140	intergenic	110.999	NADK	2254.5	TRUE	847	92.0623	10218.8	0.0317196	enh140-NADK
chr1	1710000	1715000	5001	*	chr1	1680000	1685000	5001	*	enh141	intergenic	95.0677	NADK	2254.5	TRUE	847	92.0623	8752.15	0.0271671	enh141-NADK
chr1	1820000	1825000	5001	*	chr1	1680000	1685000	5001	*	enh155	promoter	124.71	NADK	2254.5	TRUE	847	55.4113	6910.36	0.0214501	enh155-NADK
chr1	168315000	168320000	5001	*	chr1	168365000	168370000	5001	*	enh9591	intergenic	71.4283	LOC100505918	206.375	TRUE	848	52.6537	3760.97	0.0216059	enh9591-LOC100505918
chr1	168325000	168330000	5001	*	chr1	168365000	168370000	5001	*	enh9592	intergenic	57.5732	LOC100505918	206.375	TRUE	848	62.5587	3601.7	0.020691	enh9592-LOC100505918
chr1	168365000	168370000	5001	*	chr1	168365000	168370000	5001	*	enh9593	intergenic	66.1712	LOC100505918	206.375	TRUE	848	726.896	48099.6	0.276322	enh9593-LOC100505918
chr1	168370000	168375000	5001	*	chr1	168365000	168370000	5001	*	enh9594	genic	61.5692	LOC100505918	206.375	TRUE	848	220.59	13581.5	0.078023	enh9594-LOC100505918
chr1	168405000	168410000	5001	*	chr1	168365000	168370000	5001	*	enh9595	intergenic	82.0039	LOC100505918	206.375	TRUE	848	46.3759	3803.01	0.0218475	enh9595-LOC100505918
chr1	168405000	168410000	5001	*	chr1	168430000	168435000	5001	*	enh9595	intergenic	82.0039	LOC101928565	731.75	TRUE	849	66.3249	5438.91	0.0259803	enh9595-LOC101928565
chr1	168435000	168440000	5001	*	chr1	168430000	168435000	5001	*	enh9596	genic	87.9028	LOC101928565	731.75	TRUE	849	283.315	24904.2	0.118961	enh9596-LOC101928565
chr1	168435000	168440000	5001	*	chr1	168430000	168435000	5001	*	enh9597	genic	84.5464	LOC101928565	731.75	TRUE	849	283.315	23953.2	0.114418	enh9597-LOC101928565
chr1	168440000	168445000	5001	*	chr1	168430000	168435000	5001	*	enh9598	genic	67.0177	LOC101928565	731.75	TRUE	849	122.932	8238.59	0.0393536	enh9598-LOC101928565
chr1	168445000	168450000	5001	*	chr1	168430000	168435000	5001	*	enh9599	genic	65.266	LOC101928565	731.75	TRUE	849	113.204	7388.39	0.0352924	enh9599-LOC101928565
chr1	168450000	168455000	5001	*	chr1	168430000	168435000	5001	*	enh9600	genic	64.6242	LOC101928565	731.75	TRUE	849	78.4787	5071.63	0.0242258	enh9600-LOC101928565
chr1	168470000	168475000	5001	*	chr1	168430000	168435000	5001	*	enh9601	intergenic	116.342	LOC101928565	731.75	TRUE	849	62.9205	7320.31	0.0349672	enh9601-LOC101928565
chr1	168500000	168505000	5001	*	chr1	168430000	168435000	5001	*	enh9607	intergenic	93.3908	LOC101928565	731.75	TRUE	849	54.0271	5045.63	0.0241017	enh9607-LOC101928565
chr1	168435000	168440000	5001	*	chr1	168510000	168515000	5001	*	enh9596	genic	87.9028	XCL2	50.875	TRUE	850	49.7284	4371.27	0.0209571	enh9596-XCL2
chr1	168435000	168440000	5001	*	chr1	168510000	168515000	5001	*	enh9597	genic	84.5464	XCL2	50.875	TRUE	850	49.7284	4204.36	0.0201569	enh9597-XCL2
chr1	168470000	168475000	5001	*	chr1	168510000	168515000	5001	*	enh9601	intergenic	116.342	XCL2	50.875	TRUE	850	66.2992	7713.4	0.0369802	enh9601-XCL2
chr1	168475000	168480000	5001	*	chr1	168510000	168515000	5001	*	enh9602	intergenic	69.0937	XCL2	50.875	TRUE	850	69.1336	4776.69	0.0229008	enh9602-XCL2
chr1	168480000	168485000	5001	*	chr1	168510000	168515000	5001	*	enh9603	intergenic	59.4856	XCL2	50.875	TRUE	850	77.1993	4592.25	0.0220165	enh9603-XCL2
chr1	168490000	168495000	5001	*	chr1	168510000	168515000	5001	*	enh9604	intergenic	73.5135	XCL2	50.875	TRUE	850	89.258	6561.67	0.0314585	enh9604-XCL2
chr1	168490000	168495000	5001	*	chr1	168510000	168515000	5001	*	enh9605	intergenic	67.6206	XCL2	50.875	TRUE	850	89.258	6035.68	0.0289368	enh9605-XCL2
chr1	168495000	168500000	5001	*	chr1	168510000	168515000	5001	*	enh9606	intergenic	66.1042	XCL2	50.875	TRUE	850	107.236	7088.74	0.0339855	enh9606-XCL2
chr1	168500000	168505000	5001	*	chr1	168510000	168515000	5001	*	enh9607	intergenic	93.3908	XCL2	50.875	TRUE	850	139.994	13074.1	0.062681	enh9607-XCL2
chr1	168515000	168520000	5001	*	chr1	168510000	168515000	5001	*	enh9608	intergenic	66.6628	XCL2	50.875	TRUE	850	295.024	19667.1	0.0942898	enh9608-XCL2
chr1	168520000	168525000	5001	*	chr1	168510000	168515000	5001	*	enh9609	intergenic	62.2403	XCL2	50.875	TRUE	850	143.48	8930.27	0.0428143	enh9609-XCL2
chr1	168525000	168530000	5001	*	chr1	168510000	168515000	5001	*	enh9610	intergenic	63.6791	XCL2	50.875	TRUE	850	113.978	7258	0.0347969	enh9610-XCL2
chr1	168530000	168535000	5001	*	chr1	168510000	168515000	5001	*	enh9611	intergenic	65.0202	XCL2	50.875	TRUE	850	89.9029	5845.51	0.028025	enh9611-XCL2
chr1	168535000	168540000	5001	*	chr1	168510000	168515000	5001	*	enh9612	intergenic	62.0421	XCL2	50.875	TRUE	850	83.9088	5205.88	0.0249585	enh9612-XCL2
chr1	168540000	168545000	5001	*	chr1	168510000	168515000	5001	*	enh9613	intergenic	64.3256	XCL2	50.875	TRUE	850	85.6264	5507.97	0.0264068	enh9613-XCL2
chr1	168405000	168410000	5001	*	chr1	168545000	168550000	5001	*	enh9595	intergenic	82.0039	XCL1	65	TRUE	851	79.501	6519.4	0.0357535	enh9595-XCL1
chr1	168500000	168505000	5001	*	chr1	168545000	168550000	5001	*	enh9607	intergenic	93.3908	XCL1	65	TRUE	851	53.6185	5007.47	0.0274619	enh9607-XCL1
chr1	168515000	168520000	5001	*	chr1	168545000	168550000	5001	*	enh9608	intergenic	66.6628	XCL1	65	TRUE	851	71.9687	4797.63	0.0263111	enh9608-XCL1
chr1	168525000	168530000	5001	*	chr1	168545000	168550000	5001	*	enh9610	intergenic	63.6791	XCL1	65	TRUE	851	69.6274	4433.81	0.0243158	enh9610-XCL1
chr1	168530000	168535000	5001	*	chr1	168545000	168550000	5001	*	enh9611	intergenic	65.0202	XCL1	65	TRUE	851	77.9988	5071.5	0.027813	enh9611-XCL1
chr1	168535000	168540000	5001	*	chr1	168545000	168550000	5001	*	enh9612	intergenic	62.0421	XCL1	65	TRUE	851	114.829	7124.23	0.0390706	enh9612-XCL1
chr1	168540000	168545000	5001	*	chr1	168545000	168550000	5001	*	enh9613	intergenic	64.3256	XCL1	65	TRUE	851	213.412	13727.9	0.075286	enh9613-XCL1
chr1	168550000	168555000	5001	*	chr1	168545000	168550000	5001	*	enh9614	intergenic	64.3478	XCL1	65	TRUE	851	269.912	17368.2	0.0952505	enh9614-XCL1
chr1	16855000	16860000	5001	*	chr1	16860000	16865000	5001	*	enh1089	intergenic	69.3806	LINC01783	73.625	TRUE	852	191.773	13305.3	0.0452628	enh1089-LINC01783
chr1	16865000	16870000	5001	*	chr1	16860000	16865000	5001	*	enh1090	intergenic	75.3209	LINC01783	73.625	TRUE	852	239.298	18024.1	0.0613155	enh1090-LINC01783
chr1	17055000	17060000	5001	*	chr1	16860000	16865000	5001	*	enh1118	intergenic	84.634	LINC01783	73.625	TRUE	852	81.0974	6863.6	0.023349	enh1118-LINC01783
chr1	17195000	17200000	5001	*	chr1	16860000	16865000	5001	*	enh1129	intergenic	68.8757	LINC01783	73.625	TRUE	852	901.426	62086.3	0.211209	enh1129-LINC01783
chr1	17200000	17205000	5001	*	chr1	16860000	16865000	5001	*	enh1130	intergenic	72.098	LINC01783	73.625	TRUE	852	188.906	13619.8	0.0463325	enh1130-LINC01783
chr1	16855000	16860000	5001	*	chr1	16865000	16870000	5001	*	enh1089	intergenic	69.3806	FAM231B	20.25	TRUE	853	118.282	8206.48	0.0246269	enh1089-FAM231B
chr1	16865000	16870000	5001	*	chr1	16865000	16870000	5001	*	enh1090	intergenic	75.3209	FAM231B	20.25	TRUE	853	933.569	70317.3	0.211015	enh1090-FAM231B
chr1	17000000	17005000	5001	*	chr1	16865000	16870000	5001	*	enh1106	intergenic	81.8872	FAM231B	20.25	TRUE	853	219.366	17963.3	0.0539061	enh1106-FAM231B
chr1	17000000	17005000	5001	*	chr1	16865000	16870000	5001	*	enh1107	intergenic	72.4125	FAM231B	20.25	TRUE	853	219.366	15884.9	0.0476689	enh1107-FAM231B
chr1	17000000	17005000	5001	*	chr1	16865000	16870000	5001	*	enh1108	intergenic	75.9643	FAM231B	20.25	TRUE	853	219.366	16664	0.0500071	enh1108-FAM231B
chr1	17065000	17070000	5001	*	chr1	16865000	16870000	5001	*	enh1119	intergenic	141.543	FAM231B	20.25	TRUE	853	74.1065	10489.3	0.0314773	enh1119-FAM231B
chr1	17190000	17195000	5001	*	chr1	16865000	16870000	5001	*	enh1128	intergenic	74.3	FAM231B	20.25	TRUE	853	341.286	25357.6	0.0760957	enh1128-FAM231B
chr1	168595000	168600000	5001	*	chr1	168660000	168665000	5001	*	enh9617	intergenic	82.8426	DPT	314.125	TRUE	854	31.5642	2614.86	0.0268703	enh9617-DPT
chr1	168600000	168605000	5001	*	chr1	168660000	168665000	5001	*	enh9618	intergenic	65.8246	DPT	314.125	TRUE	854	37.7539	2485.14	0.0255373	enh9618-DPT
chr1	168605000	168610000	5001	*	chr1	168660000	168665000	5001	*	enh9619	intergenic	66.6231	DPT	314.125	TRUE	854	33.4267	2226.99	0.0228846	enh9619-DPT
chr1	168615000	168620000	5001	*	chr1	168660000	168665000	5001	*	enh9620	intergenic	66.3684	DPT	314.125	TRUE	854	37.848	2511.91	0.0258124	enh9620-DPT
chr1	168625000	168630000	5001	*	chr1	168660000	168665000	5001	*	enh9621	intergenic	63.2913	DPT	314.125	TRUE	854	51.779	3277.16	0.0336762	enh9621-DPT
chr1	168640000	168645000	5001	*	chr1	168660000	168665000	5001	*	enh9622	intergenic	67.2213	DPT	314.125	TRUE	854	102.166	6867.7	0.0705726	enh9622-DPT
chr1	168720000	168725000	5001	*	chr1	168660000	168665000	5001	*	enh9623	intergenic	69.3182	DPT	314.125	TRUE	854	55.1826	3825.16	0.0393074	enh9623-DPT
chr1	168590000	168595000	5001	*	chr1	168755000	168760000	5001	*	enh9616	intergenic	76.4718	LINC00626	57.625	TRUE	855	21.7714	1664.9	0.0205133	enh9616-LINC00626
chr1	168625000	168630000	5001	*	chr1	168755000	168760000	5001	*	enh9621	intergenic	63.2913	LINC00626	57.625	TRUE	855	31.7011	2006.41	0.0247211	enh9621-LINC00626
chr1	168720000	168725000	5001	*	chr1	168755000	168760000	5001	*	enh9623	intergenic	69.3182	LINC00626	57.625	TRUE	855	49.8372	3454.62	0.0425646	enh9623-LINC00626
chr1	168800000	168805000	5001	*	chr1	168755000	168760000	5001	*	enh9624	intergenic	61.8955	LINC00626	57.625	TRUE	855	38.8936	2407.34	0.029661	enh9624-LINC00626
chr1	168875000	168880000	5001	*	chr1	168755000	168760000	5001	*	enh9625	genic	72.8547	LINC00626	57.625	TRUE	855	30.4331	2217.19	0.0273182	enh9625-LINC00626
chr1	168800000	168805000	5001	*	chr1	168870000	168875000	5001	*	enh9624	intergenic	61.8955	LINC00970	2398.62	TRUE	856	44.015	2724.33	0.0240217	enh9624-LINC00970
chr1	168875000	168880000	5001	*	chr1	168870000	168875000	5001	*	enh9625	genic	72.8547	LINC00970	2398.62	TRUE	856	324.057	23609.1	0.208173	enh9625-LINC00970
chr1	168885000	168890000	5001	*	chr1	168870000	168875000	5001	*	enh9626	genic	67.1607	LINC00970	2398.62	TRUE	856	95.4892	6413.13	0.0565476	enh9626-LINC00970
chr1	168890000	168895000	5001	*	chr1	168870000	168875000	5001	*	enh9627	genic	63.0991	LINC00970	2398.62	TRUE	856	100.443	6337.83	0.0558837	enh9627-LINC00970
chr1	168945000	168950000	5001	*	chr1	168870000	168875000	5001	*	enh9628	genic	75.2171	LINC00970	2398.62	TRUE	856	32.6468	2455.6	0.0216522	enh9628-LINC00970
chr1	16865000	16870000	5001	*	chr1	16885000	16890000	5001	*	enh1090	intergenic	75.3209	NBPF1	3127.88	TRUE	857	60.8628	4584.24	0.0217142	enh1090-NBPF1
chr1	16890000	16895000	5001	*	chr1	16885000	16890000	5001	*	enh1091	genic	66.2947	NBPF1	3127.88	TRUE	857	162.151	10749.8	0.0509184	enh1091-NBPF1
chr1	16895000	16900000	5001	*	chr1	16885000	16890000	5001	*	enh1092	genic	66.7686	NBPF1	3127.88	TRUE	857	97.5854	6515.64	0.0308627	enh1092-NBPF1
chr1	16940000	16945000	5001	*	chr1	16885000	16890000	5001	*	enh1099	promoter	124.103	NBPF1	3127.88	TRUE	857	36.8894	4578.1	0.0216851	enh1099-NBPF1
chr1	17015000	17020000	5001	*	chr1	16885000	16890000	5001	*	enh1110	genic	79.8462	NBPF1	3127.88	TRUE	857	57.5553	4595.58	0.0217679	enh1110-NBPF1
chr1	17065000	17070000	5001	*	chr1	16885000	16890000	5001	*	enh1119	intergenic	141.543	NBPF1	3127.88	TRUE	857	29.9227	4235.36	0.0200616	enh1119-NBPF1
chr1	17185000	17190000	5001	*	chr1	16885000	16890000	5001	*	enh1127	intergenic	67.2908	NBPF1	3127.88	TRUE	857	78.5582	5286.24	0.0250394	enh1127-NBPF1
chr1	169010000	169015000	5001	*	chr1	169070000	169075000	5001	*	enh9629	genic	84.183	LOC101928596	30.625	TRUE	858	50.459	4247.79	0.0223224	enh9629-LOC101928596
chr1	169010000	169015000	5001	*	chr1	169070000	169075000	5001	*	enh9630	genic	90.9905	LOC101928596	30.625	TRUE	858	50.459	4591.29	0.0241275	enh9630-LOC101928596
chr1	169015000	169020000	5001	*	chr1	169070000	169075000	5001	*	enh9631	genic	73.9179	LOC101928596	30.625	TRUE	858	56.4287	4171.1	0.0219193	enh9631-LOC101928596
chr1	169020000	169025000	5001	*	chr1	169070000	169075000	5001	*	enh9632	genic	76.7821	LOC101928596	30.625	TRUE	858	59.588	4575.29	0.0240434	enh9632-LOC101928596
chr1	169030000	169035000	5001	*	chr1	169070000	169075000	5001	*	enh9633	genic	87.4661	LOC101928596	30.625	TRUE	858	49.4211	4322.68	0.0227159	enh9633-LOC101928596
chr1	169055000	169060000	5001	*	chr1	169070000	169075000	5001	*	enh9634	promoter	62.7565	LOC101928596	30.625	TRUE	858	104.315	6546.45	0.0344019	enh9634-LOC101928596
chr1	169055000	169060000	5001	*	chr1	169070000	169075000	5001	*	enh9635	intergenic	63.0406	LOC101928596	30.625	TRUE	858	104.315	6576.08	0.0345576	enh9635-LOC101928596
chr1	169065000	169070000	5001	*	chr1	169070000	169075000	5001	*	enh9636	intergenic	67.5852	LOC101928596	30.625	TRUE	858	330.451	22333.6	0.117364	enh9636-LOC101928596
chr1	169075000	169080000	5001	*	chr1	169070000	169075000	5001	*	enh9637	promoter	115.719	LOC101928596	30.625	TRUE	858	275.195	31845.3	0.167349	enh9637-LOC101928596
chr1	169080000	169085000	5001	*	chr1	169070000	169075000	5001	*	enh9638	genic	66.8459	LOC101928596	30.625	TRUE	858	91.9184	6144.37	0.0322889	enh9638-LOC101928596
chr1	169085000	169090000	5001	*	chr1	169070000	169075000	5001	*	enh9639	genic	71.3094	LOC101928596	30.625	TRUE	858	63.3738	4519.15	0.0237484	enh9639-LOC101928596
chr1	169010000	169015000	5001	*	chr1	169075000	169080000	5001	*	enh9630	genic	90.9905	ATP1B1	1165.38	TRUE	859	53.7837	4893.81	0.0212073	enh9630-ATP1B1
chr1	169065000	169070000	5001	*	chr1	169075000	169080000	5001	*	enh9636	intergenic	67.5852	ATP1B1	1165.38	TRUE	859	126.84	8572.49	0.0371489	enh9636-ATP1B1
chr1	169075000	169080000	5001	*	chr1	169075000	169080000	5001	*	enh9637	promoter	115.719	ATP1B1	1165.38	TRUE	859	607.449	70293.5	0.304617	enh9637-ATP1B1
chr1	169080000	169085000	5001	*	chr1	169075000	169080000	5001	*	enh9638	genic	66.8459	ATP1B1	1165.38	TRUE	859	234.899	15702	0.0680448	enh9638-ATP1B1
chr1	169085000	169090000	5001	*	chr1	169075000	169080000	5001	*	enh9639	genic	71.3094	ATP1B1	1165.38	TRUE	859	110.736	7896.51	0.0342196	enh9639-ATP1B1
chr1	169090000	169095000	5001	*	chr1	169075000	169080000	5001	*	enh9640	genic	64.8075	ATP1B1	1165.38	TRUE	859	75.7126	4906.74	0.0212634	enh9640-ATP1B1
chr1	169075000	169080000	5001	*	chr1	169100000	169105000	5001	*	enh9637	promoter	115.719	NME7	3133	TRUE	860	49.681	5749.04	0.0438802	enh9637-NME7
chr1	169080000	169085000	5001	*	chr1	169100000	169105000	5001	*	enh9638	genic	66.8459	NME7	3133	TRUE	860	70.7538	4729.6	0.0360992	enh9638-NME7
chr1	169085000	169090000	5001	*	chr1	169100000	169105000	5001	*	enh9639	genic	71.3094	NME7	3133	TRUE	860	99.1203	7068.21	0.0539489	enh9639-NME7
chr1	169090000	169095000	5001	*	chr1	169100000	169105000	5001	*	enh9640	genic	64.8075	NME7	3133	TRUE	860	134.828	8737.88	0.0666928	enh9640-NME7
chr1	169130000	169135000	5001	*	chr1	169100000	169105000	5001	*	enh9641	genic	63.3275	NME7	3133	TRUE	860	60.2232	3813.79	0.0291091	enh9641-NME7
chr1	169145000	169150000	5001	*	chr1	169100000	169105000	5001	*	enh9642	genic	64.6805	NME7	3133	TRUE	860	45.2653	2927.78	0.0223466	enh9642-NME7
chr1	169335000	169340000	5001	*	chr1	169335000	169340000	5001	*	enh9650	promoter	112.202	BLZF1	1348.75	TRUE	861	484.848	54400.7	0.302805	enh9650-BLZF1
chr1	169360000	169365000	5001	*	chr1	169335000	169340000	5001	*	enh9651	genic	67.9343	BLZF1	1348.75	TRUE	861	56.8815	3864.21	0.021509	enh9651-BLZF1
chr1	169335000	169340000	5001	*	chr1	169360000	169365000	5001	*	enh9650	promoter	112.202	CCDC181	271.75	TRUE	862	56.8815	6382.19	0.0413623	enh9650-CCDC181
chr1	169360000	169365000	5001	*	chr1	169360000	169365000	5001	*	enh9651	genic	67.9343	CCDC181	271.75	TRUE	862	705.392	47920.4	0.310567	enh9651-CCDC181
chr1	169435000	169440000	5001	*	chr1	169430000	169435000	5001	*	enh9652	genic	61.674	SLC19A2	1243.38	TRUE	863	363.633	22426.7	0.161088	enh9652-SLC19A2
chr1	169440000	169445000	5001	*	chr1	169430000	169435000	5001	*	enh9653	genic	62.8179	SLC19A2	1243.38	TRUE	863	122.827	7715.71	0.0554208	enh9653-SLC19A2
chr1	169455000	169460000	5001	*	chr1	169430000	169435000	5001	*	enh9654	promoter	116.151	SLC19A2	1243.38	TRUE	863	51.9009	6028.33	0.0433006	enh9654-SLC19A2
chr1	169495000	169500000	5001	*	chr1	169430000	169435000	5001	*	enh9656	genic	72.9184	SLC19A2	1243.38	TRUE	863	39.2317	2860.72	0.0205481	enh9656-SLC19A2
chr1	169500000	169505000	5001	*	chr1	169430000	169435000	5001	*	enh9657	genic	62.4919	SLC19A2	1243.38	TRUE	863	52.6327	3289.11	0.0236252	enh9657-SLC19A2
chr1	169515000	169520000	5001	*	chr1	169430000	169435000	5001	*	enh9658	genic	69.0443	SLC19A2	1243.38	TRUE	863	88.6162	6118.45	0.0439479	enh9658-SLC19A2
chr1	169515000	169520000	5001	*	chr1	169430000	169435000	5001	*	enh9659	genic	65.669	SLC19A2	1243.38	TRUE	863	88.6162	5819.34	0.0417994	enh9659-SLC19A2
chr1	16925000	16930000	5001	*	chr1	16940000	16945000	5001	*	enh1097	genic	80.8262	CROCCP2	815.5	TRUE	864	92.4441	7471.9	0.0249857	enh1097-CROCCP2
chr1	16925000	16930000	5001	*	chr1	16940000	16945000	5001	*	enh1098	genic	66.8672	CROCCP2	815.5	TRUE	864	92.4441	6181.48	0.0206706	enh1098-CROCCP2
chr1	16940000	16945000	5001	*	chr1	16940000	16945000	5001	*	enh1099	promoter	124.103	CROCCP2	815.5	TRUE	864	505.796	62770.9	0.209903	enh1099-CROCCP2
chr1	16945000	16950000	5001	*	chr1	16940000	16945000	5001	*	enh1100	genic	80.5622	CROCCP2	815.5	TRUE	864	236.945	19088.8	0.0638319	enh1100-CROCCP2
chr1	16950000	16955000	5001	*	chr1	16940000	16945000	5001	*	enh1101	genic	86.9037	CROCCP2	815.5	TRUE	864	124.007	10776.7	0.0360366	enh1101-CROCCP2
chr1	16970000	16975000	5001	*	chr1	16940000	16945000	5001	*	enh1102	promoter	133.416	CROCCP2	815.5	TRUE	864	55.3072	7378.84	0.0246745	enh1102-CROCCP2
chr1	169440000	169445000	5001	*	chr1	169480000	169485000	5001	*	enh9653	genic	62.8179	F5	958.5	TRUE	865	58.8258	3695.31	0.0205951	enh9653-F5
chr1	169455000	169460000	5001	*	chr1	169480000	169485000	5001	*	enh9654	promoter	116.151	F5	958.5	TRUE	865	87.5525	10169.3	0.0566766	enh9654-F5
chr1	169480000	169485000	5001	*	chr1	169480000	169485000	5001	*	enh9655	genic	80.6516	F5	958.5	TRUE	865	608.578	49082.8	0.273553	enh9655-F5
chr1	169495000	169500000	5001	*	chr1	169480000	169485000	5001	*	enh9656	genic	72.9184	F5	958.5	TRUE	865	107.915	7869.02	0.0438565	enh9656-F5
chr1	169500000	169505000	5001	*	chr1	169480000	169485000	5001	*	enh9657	genic	62.4919	F5	958.5	TRUE	865	85.7941	5361.43	0.0298809	enh9657-F5
chr1	169515000	169520000	5001	*	chr1	169480000	169485000	5001	*	enh9658	genic	69.0443	F5	958.5	TRUE	865	56.5615	3905.25	0.0217651	enh9658-F5
chr1	169515000	169520000	5001	*	chr1	169480000	169485000	5001	*	enh9659	genic	65.669	F5	958.5	TRUE	865	56.5615	3714.33	0.0207011	enh9659-F5
chr1	169550000	169555000	5001	*	chr1	169555000	169560000	5001	*	enh9660	genic	65.974	SELP	552.25	TRUE	866	171.364	11305.6	0.0588735	enh9660-SELP
chr1	169555000	169560000	5001	*	chr1	169555000	169560000	5001	*	enh9661	promoter	76.4846	SELP	552.25	TRUE	866	892.306	68247.7	0.355398	enh9661-SELP
chr1	169570000	169575000	5001	*	chr1	169555000	169560000	5001	*	enh9662	genic	88.5624	SELP	552.25	TRUE	866	92.0141	8148.99	0.0424356	enh9662-SELP
chr1	169575000	169580000	5001	*	chr1	169555000	169560000	5001	*	enh9663	genic	63.1918	SELP	552.25	TRUE	866	81.6589	5160.17	0.0268714	enh9663-SELP
chr1	169680000	169685000	5001	*	chr1	169555000	169560000	5001	*	enh9669	promoter	80.9742	SELP	552.25	TRUE	866	56.9511	4611.57	0.0240146	enh9669-SELP
chr1	169760000	169765000	5001	*	chr1	169555000	169560000	5001	*	enh9670	promoter	112.292	SELP	552.25	TRUE	866	35.1533	3947.42	0.0205561	enh9670-SELP
chr1	169555000	169560000	5001	*	chr1	169655000	169660000	5001	*	enh9661	promoter	76.4846	SELL	330.5	TRUE	867	45.4913	3479.39	0.0294957	enh9661-SELL
chr1	169570000	169575000	5001	*	chr1	169655000	169660000	5001	*	enh9662	genic	88.5624	SELL	330.5	TRUE	867	47.7383	4227.81	0.0358402	enh9662-SELL
chr1	169575000	169580000	5001	*	chr1	169655000	169660000	5001	*	enh9663	genic	63.1918	SELL	330.5	TRUE	867	54.562	3447.87	0.0292285	enh9663-SELL
chr1	169600000	169605000	5001	*	chr1	169655000	169660000	5001	*	enh9664	intergenic	60.6918	SELL	330.5	TRUE	867	49.2375	2988.31	0.0253326	enh9664-SELL
chr1	169615000	169620000	5001	*	chr1	169655000	169660000	5001	*	enh9665	intergenic	61.923	SELL	330.5	TRUE	867	57.3593	3551.86	0.03011	enh9665-SELL
chr1	169635000	169640000	5001	*	chr1	169655000	169660000	5001	*	enh9666	intergenic	68.8314	SELL	330.5	TRUE	867	92.797	6387.34	0.0541471	enh9666-SELL
chr1	169665000	169670000	5001	*	chr1	169655000	169660000	5001	*	enh9667	genic	64.6396	SELL	330.5	TRUE	867	122.079	7891.15	0.0668952	enh9667-SELL
chr1	169665000	169670000	5001	*	chr1	169655000	169660000	5001	*	enh9668	genic	66.0558	SELL	330.5	TRUE	867	122.079	8064.04	0.0683609	enh9668-SELL
chr1	169680000	169685000	5001	*	chr1	169655000	169660000	5001	*	enh9669	promoter	80.9742	SELL	330.5	TRUE	867	73.4657	5948.82	0.0504297	enh9669-SELL
chr1	169555000	169560000	5001	*	chr1	169690000	169695000	5001	*	enh9661	promoter	76.4846	SELE	85.75	TRUE	868	37.5041	2868.49	0.026273	enh9661-SELE
chr1	169570000	169575000	5001	*	chr1	169690000	169695000	5001	*	enh9662	genic	88.5624	SELE	85.75	TRUE	868	30.5352	2704.27	0.024769	enh9662-SELE
chr1	169575000	169580000	5001	*	chr1	169690000	169695000	5001	*	enh9663	genic	63.1918	SELE	85.75	TRUE	868	51.1866	3234.57	0.0296261	enh9663-SELE
chr1	169615000	169620000	5001	*	chr1	169690000	169695000	5001	*	enh9665	intergenic	61.923	SELE	85.75	TRUE	868	37.7375	2336.82	0.0214034	enh9665-SELE
chr1	169635000	169640000	5001	*	chr1	169690000	169695000	5001	*	enh9666	intergenic	68.8314	SELE	85.75	TRUE	868	36.1792	2490.26	0.0228088	enh9666-SELE
chr1	169665000	169670000	5001	*	chr1	169690000	169695000	5001	*	enh9667	genic	64.6396	SELE	85.75	TRUE	868	65.5617	4237.88	0.0388156	enh9667-SELE
chr1	169665000	169670000	5001	*	chr1	169690000	169695000	5001	*	enh9668	genic	66.0558	SELE	85.75	TRUE	868	65.5617	4330.73	0.039666	enh9668-SELE
chr1	169680000	169685000	5001	*	chr1	169690000	169695000	5001	*	enh9669	promoter	80.9742	SELE	85.75	TRUE	868	125.893	10194.1	0.0933699	enh9669-SELE
chr1	169760000	169765000	5001	*	chr1	169690000	169695000	5001	*	enh9670	promoter	112.292	SELE	85.75	TRUE	868	38.384	4310.21	0.0394781	enh9670-SELE
chr1	169770000	169775000	5001	*	chr1	169690000	169695000	5001	*	enh9671	genic	73.5752	SELE	85.75	TRUE	868	36.4002	2678.15	0.0245297	enh9671-SELE
chr1	169775000	169780000	5001	*	chr1	169690000	169695000	5001	*	enh9672	genic	60.3151	SELE	85.75	TRUE	868	40.5188	2443.89	0.0223841	enh9672-SELE
chr1	16940000	16945000	5001	*	chr1	16970000	16975000	5001	*	enh1099	promoter	124.103	MST1P2	356.875	TRUE	869	55.3072	6863.8	0.0203731	enh1099-MST1P2
chr1	16970000	16975000	5001	*	chr1	16970000	16975000	5001	*	enh1102	promoter	133.416	MST1P2	356.875	TRUE	869	490.452	65433.9	0.194221	enh1102-MST1P2
chr1	17065000	17070000	5001	*	chr1	16970000	16975000	5001	*	enh1119	intergenic	141.543	MST1P2	356.875	TRUE	869	168.913	23908.5	0.0709652	enh1119-MST1P2
chr1	17075000	17080000	5001	*	chr1	16970000	16975000	5001	*	enh1120	intergenic	88.3633	MST1P2	356.875	TRUE	869	78.6139	6946.58	0.0206189	enh1120-MST1P2
chr1	17080000	17085000	5001	*	chr1	16970000	16975000	5001	*	enh1122	genic	69.7592	MST1P2	356.875	TRUE	869	114.548	7990.79	0.0237183	enh1122-MST1P2
chr1	17085000	17090000	5001	*	chr1	16970000	16975000	5001	*	enh1123	genic	65.1489	MST1P2	356.875	TRUE	869	264.232	17214.4	0.0510958	enh1123-MST1P2
chr1	169760000	169765000	5001	*	chr1	169760000	169765000	5001	*	enh9670	promoter	112.292	METTL18	1120.88	TRUE	870	605.825	68029.1	0.358243	enh9670-METTL18
chr1	169770000	169775000	5001	*	chr1	169760000	169765000	5001	*	enh9671	genic	73.5752	METTL18	1120.88	TRUE	870	106.724	7852.22	0.04135	enh9671-METTL18
chr1	169775000	169780000	5001	*	chr1	169760000	169765000	5001	*	enh9672	genic	60.3151	METTL18	1120.88	TRUE	870	80.7471	4870.27	0.025647	enh9672-METTL18
chr1	169860000	169865000	5001	*	chr1	169760000	169765000	5001	*	enh9674	promoter	130.613	METTL18	1120.88	TRUE	870	29.8936	3904.49	0.0205611	enh9674-METTL18
chr1	169760000	169765000	5001	*	chr1	169760000	169765000	5001	*	enh9670	promoter	112.292	C1orf112	1674.25	TRUE	871	605.825	68029.1	0.358243	enh9670-C1orf112
chr1	169770000	169775000	5001	*	chr1	169760000	169765000	5001	*	enh9671	genic	73.5752	C1orf112	1674.25	TRUE	871	106.724	7852.22	0.04135	enh9671-C1orf112
chr1	169775000	169780000	5001	*	chr1	169760000	169765000	5001	*	enh9672	genic	60.3151	C1orf112	1674.25	TRUE	871	80.7471	4870.27	0.025647	enh9672-C1orf112
chr1	169860000	169865000	5001	*	chr1	169760000	169765000	5001	*	enh9674	promoter	130.613	C1orf112	1674.25	TRUE	871	29.8936	3904.49	0.0205611	enh9674-C1orf112
chr1	169760000	169765000	5001	*	chr1	169820000	169825000	5001	*	enh9670	promoter	112.292	SCYL3	2447.25	TRUE	872	19.4581	2184.98	0.0205067	enh9670-SCYL3
chr1	169770000	169775000	5001	*	chr1	169820000	169825000	5001	*	enh9671	genic	73.5752	SCYL3	2447.25	TRUE	872	34.5983	2545.58	0.0238909	enh9671-SCYL3
chr1	169775000	169780000	5001	*	chr1	169820000	169825000	5001	*	enh9672	genic	60.3151	SCYL3	2447.25	TRUE	872	44.3483	2674.87	0.0251044	enh9672-SCYL3
chr1	169845000	169850000	5001	*	chr1	169820000	169825000	5001	*	enh9673	genic	71.6461	SCYL3	2447.25	TRUE	872	78.1672	5600.37	0.052561	enh9673-SCYL3
chr1	169860000	169865000	5001	*	chr1	169820000	169825000	5001	*	enh9674	promoter	130.613	SCYL3	2447.25	TRUE	872	32.4045	4232.45	0.0397227	enh9674-SCYL3
chr1	169865000	169870000	5001	*	chr1	169820000	169825000	5001	*	enh9675	intergenic	76.3407	SCYL3	2447.25	TRUE	872	34.7424	2652.26	0.0248922	enh9675-SCYL3
chr1	169860000	169865000	5001	*	chr1	169890000	169895000	5001	*	enh9674	promoter	130.613	KIFAP3	1922.88	TRUE	873	44.3689	5795.15	0.0424577	enh9674-KIFAP3
chr1	169865000	169870000	5001	*	chr1	169890000	169895000	5001	*	enh9675	intergenic	76.3407	KIFAP3	1922.88	TRUE	873	50.8901	3884.99	0.028463	enh9675-KIFAP3
chr1	169875000	169880000	5001	*	chr1	169890000	169895000	5001	*	enh9676	intergenic	72.0866	KIFAP3	1922.88	TRUE	873	94.7754	6832.04	0.0500543	enh9676-KIFAP3
chr1	169875000	169880000	5001	*	chr1	169890000	169895000	5001	*	enh9677	intergenic	80.2563	KIFAP3	1922.88	TRUE	873	94.7754	7606.33	0.0557271	enh9677-KIFAP3
chr1	169880000	169885000	5001	*	chr1	169890000	169895000	5001	*	enh9678	intergenic	72.4384	KIFAP3	1922.88	TRUE	873	134.258	9725.4	0.0712523	enh9678-KIFAP3
chr1	169895000	169900000	5001	*	chr1	169890000	169895000	5001	*	enh9679	genic	64.6907	KIFAP3	1922.88	TRUE	873	220.294	14251	0.104408	enh9679-KIFAP3
chr1	169915000	169920000	5001	*	chr1	169890000	169895000	5001	*	enh9680	genic	56.408	KIFAP3	1922.88	TRUE	873	58.1485	3280.04	0.0240309	enh9680-KIFAP3
chr1	170040000	170045000	5001	*	chr1	170115000	170120000	5001	*	enh9681	promoter	106.154	METTL11B	186.375	TRUE	874	26.6115	2824.92	0.033579	enh9681-METTL11B
chr1	170065000	170070000	5001	*	chr1	170115000	170120000	5001	*	enh9682	intergenic	64.1211	METTL11B	186.375	TRUE	874	36.1346	2316.99	0.0275414	enh9682-METTL11B
chr1	170095000	170100000	5001	*	chr1	170115000	170120000	5001	*	enh9683	intergenic	63.0021	METTL11B	186.375	TRUE	874	81.1639	5113.5	0.0607827	enh9683-METTL11B
chr1	170135000	170140000	5001	*	chr1	170115000	170120000	5001	*	enh9684	intergenic	63.9521	METTL11B	186.375	TRUE	874	84.3575	5394.84	0.0641269	enh9684-METTL11B
chr1	170145000	170150000	5001	*	chr1	170115000	170120000	5001	*	enh9685	intergenic	55.2702	METTL11B	186.375	TRUE	874	60.1965	3327.07	0.0395479	enh9685-METTL11B
chr1	170150000	170155000	5001	*	chr1	170115000	170120000	5001	*	enh9686	intergenic	66.163	METTL11B	186.375	TRUE	874	47.021	3111.05	0.0369801	enh9686-METTL11B
chr1	170175000	170180000	5001	*	chr1	170115000	170120000	5001	*	enh9687	intergenic	70.4813	METTL11B	186.375	TRUE	874	29.1676	2055.77	0.0244364	enh9687-METTL11B
chr1	170215000	170220000	5001	*	chr1	170115000	170120000	5001	*	enh9689	intergenic	72.7193	METTL11B	186.375	TRUE	874	37.3022	2712.59	0.0322438	enh9689-METTL11B
chr1	17010000	17015000	5001	*	chr1	17015000	17020000	5001	*	enh1109	intergenic	55.2121	ESPNP	1020.88	TRUE	875	340.924	18823.2	0.0585785	enh1109-ESPNP
chr1	17015000	17020000	5001	*	chr1	17015000	17020000	5001	*	enh1110	genic	79.8462	ESPNP	1020.88	TRUE	875	858.192	68523.3	0.213248	enh1110-ESPNP
chr1	17025000	17030000	5001	*	chr1	17015000	17020000	5001	*	enh1111	genic	83.4087	ESPNP	1020.88	TRUE	875	145.825	12163.1	0.0378522	enh1111-ESPNP
chr1	17025000	17030000	5001	*	chr1	17015000	17020000	5001	*	enh1112	genic	78.6034	ESPNP	1020.88	TRUE	875	145.825	11462.4	0.0356714	enh1112-ESPNP
chr1	17030000	17035000	5001	*	chr1	17015000	17020000	5001	*	enh1113	genic	69.0791	ESPNP	1020.88	TRUE	875	125.802	8690.3	0.0270446	enh1113-ESPNP
chr1	17035000	17040000	5001	*	chr1	17015000	17020000	5001	*	enh1114	genic	78.7426	ESPNP	1020.88	TRUE	875	102.625	8080.97	0.0251483	enh1114-ESPNP
chr1	17040000	17045000	5001	*	chr1	17015000	17020000	5001	*	enh1115	genic	74.3376	ESPNP	1020.88	TRUE	875	87.4807	6503.11	0.020238	enh1115-ESPNP
chr1	17065000	17070000	5001	*	chr1	17015000	17020000	5001	*	enh1119	intergenic	141.543	ESPNP	1020.88	TRUE	875	60.3461	8541.57	0.0265817	enh1119-ESPNP
chr1	170135000	170140000	5001	*	chr1	170240000	170245000	5001	*	enh9684	intergenic	63.9521	LINC01142	105.125	TRUE	876	38.2835	2448.31	0.0283372	enh9684-LINC01142
chr1	170180000	170185000	5001	*	chr1	170240000	170245000	5001	*	enh9688	intergenic	62.3638	LINC01142	105.125	TRUE	876	32.619	2034.25	0.0235447	enh9688-LINC01142
chr1	170215000	170220000	5001	*	chr1	170240000	170245000	5001	*	enh9689	intergenic	72.7193	LINC01142	105.125	TRUE	876	60.6555	4410.83	0.0510516	enh9689-LINC01142
chr1	170235000	170240000	5001	*	chr1	170240000	170245000	5001	*	enh9690	intergenic	62.9774	LINC01142	105.125	TRUE	876	319.206	20102.8	0.232673	enh9690-LINC01142
chr1	170320000	170325000	5001	*	chr1	170240000	170245000	5001	*	enh9691	intergenic	56.7072	LINC01142	105.125	TRUE	876	41.921	2377.22	0.0275144	enh9691-LINC01142
chr1	170380000	170385000	5001	*	chr1	170240000	170245000	5001	*	enh9692	intergenic	68.8991	LINC01142	105.125	TRUE	876	25.2061	1736.67	0.0201006	enh9692-LINC01142
chr1	170380000	170385000	5001	*	chr1	170430000	170435000	5001	*	enh9692	intergenic	68.8991	LOC101928650	1816.62	TRUE	877	47.54	3275.46	0.0359937	enh9692-LOC101928650
chr1	170425000	170430000	5001	*	chr1	170430000	170435000	5001	*	enh9693	intergenic	60.8683	LOC101928650	1816.62	TRUE	877	265.316	16149.3	0.177463	enh9693-LOC101928650
chr1	170460000	170465000	5001	*	chr1	170430000	170435000	5001	*	enh9694	genic	65.2807	LOC101928650	1816.62	TRUE	877	63.723	4159.88	0.0457125	enh9694-LOC101928650
chr1	170500000	170505000	5001	*	chr1	170430000	170435000	5001	*	enh9695	promoter	117.2	LOC101928650	1816.62	TRUE	877	22.9599	2690.9	0.02957	enh9695-LOC101928650
chr1	170500000	170505000	5001	*	chr1	170500000	170505000	5001	*	enh9695	promoter	117.2	GORAB	1508.75	TRUE	878	571.592	66990.6	0.353546	enh9695-GORAB
chr1	170505000	170510000	5001	*	chr1	170500000	170505000	5001	*	enh9696	genic	57.3589	GORAB	1508.75	TRUE	878	234.075	13426.3	0.0708579	enh9696-GORAB
chr1	170505000	170510000	5001	*	chr1	170500000	170505000	5001	*	enh9697	genic	61.0739	GORAB	1508.75	TRUE	878	234.075	14295.9	0.0754472	enh9697-GORAB
chr1	170630000	170635000	5001	*	chr1	170630000	170635000	5001	*	enh9701	promoter	80.0261	PRRX1	832.625	TRUE	879	716.493	57338.1	0.329006	enh9701-PRRX1
chr1	170635000	170640000	5001	*	chr1	170630000	170635000	5001	*	enh9702	genic	75.2402	PRRX1	832.625	TRUE	879	330.351	24855.7	0.142622	enh9702-PRRX1
chr1	16970000	16975000	5001	*	chr1	17080000	17085000	5001	*	enh1102	promoter	133.416	MST1L	262	TRUE	880	114.548	15282.5	0.0532818	enh1102-MST1L
chr1	16980000	16985000	5001	*	chr1	17080000	17085000	5001	*	enh1103	intergenic	68.4202	MST1L	262	TRUE	880	200.414	13712.3	0.0478075	enh1103-MST1L
chr1	16985000	16990000	5001	*	chr1	17080000	17085000	5001	*	enh1104	intergenic	80.3295	MST1L	262	TRUE	880	112.959	9073.96	0.031636	enh1104-MST1L
chr1	17065000	17070000	5001	*	chr1	17080000	17085000	5001	*	enh1119	intergenic	141.543	MST1L	262	TRUE	880	72.9462	10325	0.0359977	enh1119-MST1L
chr1	17075000	17080000	5001	*	chr1	17080000	17085000	5001	*	enh1120	intergenic	88.3633	MST1L	262	TRUE	880	202.085	17856.9	0.0622574	enh1120-MST1L
chr1	17075000	17080000	5001	*	chr1	17080000	17085000	5001	*	enh1121	intergenic	73.1736	MST1L	262	TRUE	880	202.085	14787.3	0.0515553	enh1121-MST1L
chr1	17080000	17085000	5001	*	chr1	17080000	17085000	5001	*	enh1122	genic	69.7592	MST1L	262	TRUE	880	279.143	19472.8	0.0678909	enh1122-MST1L
chr1	17085000	17090000	5001	*	chr1	17080000	17085000	5001	*	enh1123	genic	65.1489	MST1L	262	TRUE	880	164.221	10698.8	0.0373009	enh1123-MST1L
chr1	17090000	17095000	5001	*	chr1	17080000	17085000	5001	*	enh1124	promoter	63.215	MST1L	262	TRUE	880	114.713	7251.6	0.0252824	enh1124-MST1L
chr1	17105000	17110000	5001	*	chr1	17080000	17085000	5001	*	enh1126	intergenic	99.6575	MST1L	262	TRUE	880	66.7798	6655.11	0.0232027	enh1126-MST1L
chr1	16970000	16975000	5001	*	chr1	17080000	17085000	5001	*	enh1102	promoter	133.416	LOC102724562	106	TRUE	881	114.548	15282.5	0.0532951	enh1102-LOC102724562
chr1	16980000	16985000	5001	*	chr1	17080000	17085000	5001	*	enh1103	intergenic	68.4202	LOC102724562	106	TRUE	881	200.414	13712.3	0.0478194	enh1103-LOC102724562
chr1	16985000	16990000	5001	*	chr1	17080000	17085000	5001	*	enh1104	intergenic	80.3295	LOC102724562	106	TRUE	881	112.959	9073.96	0.0316439	enh1104-LOC102724562
chr1	17065000	17070000	5001	*	chr1	17080000	17085000	5001	*	enh1119	intergenic	141.543	LOC102724562	106	TRUE	881	72.9462	10325	0.0360067	enh1119-LOC102724562
chr1	17075000	17080000	5001	*	chr1	17080000	17085000	5001	*	enh1120	intergenic	88.3633	LOC102724562	106	TRUE	881	202.085	17856.9	0.062273	enh1120-LOC102724562
chr1	17075000	17080000	5001	*	chr1	17080000	17085000	5001	*	enh1121	intergenic	73.1736	LOC102724562	106	TRUE	881	202.085	14787.3	0.0515682	enh1121-LOC102724562
chr1	17080000	17085000	5001	*	chr1	17080000	17085000	5001	*	enh1122	genic	69.7592	LOC102724562	106	TRUE	881	279.143	19472.8	0.0679079	enh1122-LOC102724562
chr1	17085000	17090000	5001	*	chr1	17080000	17085000	5001	*	enh1123	genic	65.1489	LOC102724562	106	TRUE	881	164.221	10698.8	0.0373102	enh1123-LOC102724562
chr1	17090000	17095000	5001	*	chr1	17080000	17085000	5001	*	enh1124	promoter	63.215	LOC102724562	106	TRUE	881	114.713	7251.6	0.0252887	enh1124-LOC102724562
chr1	17105000	17110000	5001	*	chr1	17080000	17085000	5001	*	enh1126	intergenic	99.6575	LOC102724562	106	TRUE	881	66.7798	6655.11	0.0232085	enh1126-LOC102724562
chr1	170875000	170880000	5001	*	chr1	170900000	170905000	5001	*	enh9711	intergenic	62.5616	MROH9	467.5	TRUE	882	57.3115	3585.5	0.0200061	enh9711-MROH9
chr1	170880000	170885000	5001	*	chr1	170900000	170905000	5001	*	enh9712	intergenic	58.6181	MROH9	467.5	TRUE	882	77.816	4561.43	0.0254515	enh9712-MROH9
chr1	170890000	170895000	5001	*	chr1	170900000	170905000	5001	*	enh9713	intergenic	57.7034	MROH9	467.5	TRUE	882	117.517	6781.12	0.0378368	enh9713-MROH9
chr1	170895000	170900000	5001	*	chr1	170900000	170905000	5001	*	enh9714	intergenic	68.5471	MROH9	467.5	TRUE	882	274.491	18815.5	0.104986	enh9714-MROH9
chr1	170900000	170905000	5001	*	chr1	170900000	170905000	5001	*	enh9715	intergenic	61.0542	MROH9	467.5	TRUE	882	1057.18	64545.2	0.360145	enh9715-MROH9
chr1	170970000	170975000	5001	*	chr1	171060000	171065000	5001	*	enh9717	intergenic	61.9467	FMO3	222.375	TRUE	883	37.2251	2305.97	0.0207776	enh9717-FMO3
chr1	171050000	171055000	5001	*	chr1	171060000	171065000	5001	*	enh9719	intergenic	63.3668	FMO3	222.375	TRUE	883	180.971	11467.6	0.103327	enh9719-FMO3
chr1	171070000	171075000	5001	*	chr1	171060000	171065000	5001	*	enh9720	genic	57.6342	FMO3	222.375	TRUE	883	140.111	8075.19	0.0727602	enh9720-FMO3
chr1	171080000	171085000	5001	*	chr1	171060000	171065000	5001	*	enh9721	genic	60.267	FMO3	222.375	TRUE	883	83.6008	5038.36	0.0453974	enh9721-FMO3
chr1	171180000	171185000	5001	*	chr1	171060000	171065000	5001	*	enh9723	genic	86.3458	FMO3	222.375	TRUE	883	37.4007	3229.39	0.0290979	enh9723-FMO3
chr1	171190000	171195000	5001	*	chr1	171060000	171065000	5001	*	enh9725	intergenic	59.1383	FMO3	222.375	TRUE	883	46.6192	2756.98	0.0248413	enh9725-FMO3
chr1	171190000	171195000	5001	*	chr1	171060000	171065000	5001	*	enh9726	intergenic	78.3587	FMO3	222.375	TRUE	883	46.6192	3653.02	0.0329149	enh9726-FMO3
chr1	170995000	171000000	5001	*	chr1	171105000	171110000	5001	*	enh9718	intergenic	63.2326	FMO6P	215.25	TRUE	884	30.8478	1950.59	0.0219797	enh9718-FMO6P
chr1	171050000	171055000	5001	*	chr1	171105000	171110000	5001	*	enh9719	intergenic	63.3668	FMO6P	215.25	TRUE	884	48.2845	3059.63	0.0344767	enh9719-FMO6P
chr1	171070000	171075000	5001	*	chr1	171105000	171110000	5001	*	enh9720	genic	57.6342	FMO6P	215.25	TRUE	884	64.8127	3735.43	0.0420917	enh9720-FMO6P
chr1	171080000	171085000	5001	*	chr1	171105000	171110000	5001	*	enh9721	genic	60.267	FMO6P	215.25	TRUE	884	81.834	4931.89	0.0555737	enh9721-FMO6P
chr1	171125000	171130000	5001	*	chr1	171105000	171110000	5001	*	enh9722	genic	69.711	FMO6P	215.25	TRUE	884	84.2887	5875.85	0.0662105	enh9722-FMO6P
chr1	171180000	171185000	5001	*	chr1	171105000	171110000	5001	*	enh9723	genic	86.3458	FMO6P	215.25	TRUE	884	22.9545	1982.03	0.022334	enh9723-FMO6P
chr1	171195000	171200000	5001	*	chr1	171105000	171110000	5001	*	enh9727	intergenic	67.7543	FMO6P	215.25	TRUE	884	34.494	2337.12	0.0263352	enh9727-FMO6P
chr1	170995000	171000000	5001	*	chr1	171150000	171155000	5001	*	enh9718	intergenic	63.2326	FMO2	218.625	TRUE	885	37.5648	2375.32	0.0231767	enh9718-FMO2
chr1	171050000	171055000	5001	*	chr1	171150000	171155000	5001	*	enh9719	intergenic	63.3668	FMO2	218.625	TRUE	885	36.9299	2340.13	0.0228333	enh9719-FMO2
chr1	171125000	171130000	5001	*	chr1	171150000	171155000	5001	*	enh9722	genic	69.711	FMO2	218.625	TRUE	885	64.571	4501.31	0.0439205	enh9722-FMO2
chr1	171180000	171185000	5001	*	chr1	171150000	171155000	5001	*	enh9723	genic	86.3458	FMO2	218.625	TRUE	885	61.714	5328.74	0.0519941	enh9723-FMO2
chr1	171190000	171195000	5001	*	chr1	171150000	171155000	5001	*	enh9725	intergenic	59.1383	FMO2	218.625	TRUE	885	55.0311	3254.44	0.0317546	enh9725-FMO2
chr1	171190000	171195000	5001	*	chr1	171150000	171155000	5001	*	enh9726	intergenic	78.3587	FMO2	218.625	TRUE	885	55.0311	4312.16	0.042075	enh9726-FMO2
chr1	171195000	171200000	5001	*	chr1	171150000	171155000	5001	*	enh9727	intergenic	67.7543	FMO2	218.625	TRUE	885	53.8397	3647.87	0.0355933	enh9727-FMO2
chr1	171210000	171215000	5001	*	chr1	171150000	171155000	5001	*	enh9728	intergenic	65.7212	FMO2	218.625	TRUE	885	39.8652	2619.99	0.025564	enh9728-FMO2
chr1	171280000	171285000	5001	*	chr1	171150000	171155000	5001	*	enh9734	promoter	101.002	FMO2	218.625	TRUE	885	21.1656	2137.76	0.0208588	enh9734-FMO2
chr1	171190000	171195000	5001	*	chr1	171215000	171220000	5001	*	enh9726	intergenic	78.3587	FMO1	449.5	TRUE	886	49.1464	3851.05	0.0231251	enh9726-FMO1
chr1	171195000	171200000	5001	*	chr1	171215000	171220000	5001	*	enh9727	intergenic	67.7543	FMO1	449.5	TRUE	886	66.3594	4496.13	0.0269987	enh9727-FMO1
chr1	171210000	171215000	5001	*	chr1	171215000	171220000	5001	*	enh9728	intergenic	65.7212	FMO1	449.5	TRUE	886	196.004	12881.6	0.0773525	enh9728-FMO1
chr1	171220000	171225000	5001	*	chr1	171215000	171220000	5001	*	enh9729	genic	78.6595	FMO1	449.5	TRUE	886	322.771	25389	0.152458	enh9729-FMO1
chr1	171240000	171245000	5001	*	chr1	171215000	171220000	5001	*	enh9730	genic	62.4387	FMO1	449.5	TRUE	886	82.8302	5171.81	0.0310561	enh9730-FMO1
chr1	171275000	171280000	5001	*	chr1	171215000	171220000	5001	*	enh9733	intergenic	76.7536	FMO1	449.5	TRUE	886	67.3938	5172.72	0.0310615	enh9733-FMO1
chr1	171280000	171285000	5001	*	chr1	171215000	171220000	5001	*	enh9734	promoter	101.002	FMO1	449.5	TRUE	886	65.3414	6599.58	0.0396297	enh9734-FMO1
chr1	171210000	171215000	5001	*	chr1	171280000	171285000	5001	*	enh9728	intergenic	65.7212	FMO4	787.125	TRUE	887	76.7308	5042.84	0.0229169	enh9728-FMO4
chr1	171220000	171225000	5001	*	chr1	171280000	171285000	5001	*	enh9729	genic	78.6595	FMO4	787.125	TRUE	887	59.9322	4714.24	0.0214236	enh9729-FMO4
chr1	171255000	171260000	5001	*	chr1	171280000	171285000	5001	*	enh9731	genic	77.4329	FMO4	787.125	TRUE	887	74.5722	5774.35	0.0262412	enh9731-FMO4
chr1	171265000	171270000	5001	*	chr1	171280000	171285000	5001	*	enh9732	intergenic	59.3297	FMO4	787.125	TRUE	887	79.1332	4694.95	0.021336	enh9732-FMO4
chr1	171275000	171280000	5001	*	chr1	171280000	171285000	5001	*	enh9733	intergenic	76.7536	FMO4	787.125	TRUE	887	179.863	13805.2	0.0627368	enh9733-FMO4
chr1	171280000	171285000	5001	*	chr1	171280000	171285000	5001	*	enh9734	promoter	101.002	FMO4	787.125	TRUE	887	613.909	62005.8	0.281782	enh9734-FMO4
chr1	171300000	171305000	5001	*	chr1	171280000	171285000	5001	*	enh9735	genic	65.6205	FMO4	787.125	TRUE	887	70.9127	4653.33	0.0211468	enh9735-FMO4
chr1	171255000	171260000	5001	*	chr1	171305000	171310000	5001	*	enh9731	genic	77.4329	TOP1P1	26.625	TRUE	888	43.2749	3350.91	0.0219316	enh9731-TOP1P1
chr1	171275000	171280000	5001	*	chr1	171305000	171310000	5001	*	enh9733	intergenic	76.7536	TOP1P1	26.625	TRUE	888	44.185	3391.36	0.0221963	enh9733-TOP1P1
chr1	171280000	171285000	5001	*	chr1	171305000	171310000	5001	*	enh9734	promoter	101.002	TOP1P1	26.625	TRUE	888	68.849	6953.86	0.0455128	enh9734-TOP1P1
chr1	171300000	171305000	5001	*	chr1	171305000	171310000	5001	*	enh9735	genic	65.6205	TOP1P1	26.625	TRUE	888	210.51	13813.8	0.0904106	enh9735-TOP1P1
chr1	171315000	171320000	5001	*	chr1	171305000	171310000	5001	*	enh9736	intergenic	65.4765	TOP1P1	26.625	TRUE	888	147.621	9665.72	0.0632618	enh9736-TOP1P1
chr1	171325000	171330000	5001	*	chr1	171305000	171310000	5001	*	enh9737	intergenic	73.7883	TOP1P1	26.625	TRUE	888	107.227	7912.06	0.0517842	enh9737-TOP1P1
chr1	171335000	171340000	5001	*	chr1	171305000	171310000	5001	*	enh9738	intergenic	89.0757	TOP1P1	26.625	TRUE	888	58.9404	5250.16	0.0343621	enh9738-TOP1P1
chr1	171340000	171345000	5001	*	chr1	171305000	171310000	5001	*	enh9739	intergenic	72.0857	TOP1P1	26.625	TRUE	888	47.5732	3429.35	0.022445	enh9739-TOP1P1
chr1	171370000	171375000	5001	*	chr1	171305000	171310000	5001	*	enh9741	intergenic	66.7742	TOP1P1	26.625	TRUE	888	48.3864	3230.97	0.0211466	enh9741-TOP1P1
chr1	171370000	171375000	5001	*	chr1	171305000	171310000	5001	*	enh9742	intergenic	74.0666	TOP1P1	26.625	TRUE	888	48.3864	3583.82	0.023456	enh9742-TOP1P1
chr1	171425000	171430000	5001	*	chr1	171450000	171455000	5001	*	enh9747	intergenic	58.7251	PRRC2C	3708.25	TRUE	889	78.6616	4619.41	0.0200245	enh9747-PRRC2C
chr1	171425000	171430000	5001	*	chr1	171450000	171455000	5001	*	enh9748	intergenic	59.2101	PRRC2C	3708.25	TRUE	889	78.6616	4657.56	0.0201899	enh9748-PRRC2C
chr1	171435000	171440000	5001	*	chr1	171450000	171455000	5001	*	enh9749	intergenic	58.3965	PRRC2C	3708.25	TRUE	889	109.1	6371.03	0.0276175	enh9749-PRRC2C
chr1	171445000	171450000	5001	*	chr1	171450000	171455000	5001	*	enh9750	intergenic	57.413	PRRC2C	3708.25	TRUE	889	331.275	19019.5	0.0824467	enh9750-PRRC2C
chr1	171450000	171455000	5001	*	chr1	171450000	171455000	5001	*	enh9751	promoter	128.197	PRRC2C	3708.25	TRUE	889	574.736	73679.1	0.319389	enh9751-PRRC2C
chr1	171460000	171465000	5001	*	chr1	171450000	171455000	5001	*	enh9752	genic	64.1076	PRRC2C	3708.25	TRUE	889	145.547	9330.69	0.0404473	enh9752-PRRC2C
chr1	171575000	171580000	5001	*	chr1	171600000	171605000	5001	*	enh9758	intergenic	68.8314	MYOC	229.25	TRUE	890	80.6898	5553.99	0.0347506	enh9758-MYOC
chr1	171575000	171580000	5001	*	chr1	171600000	171605000	5001	*	enh9759	intergenic	70.9566	MYOC	229.25	TRUE	890	80.6898	5725.47	0.0358236	enh9759-MYOC
chr1	171595000	171600000	5001	*	chr1	171600000	171605000	5001	*	enh9760	intergenic	60.4137	MYOC	229.25	TRUE	890	314.759	19015.7	0.118979	enh9760-MYOC
chr1	171605000	171610000	5001	*	chr1	171600000	171605000	5001	*	enh9761	genic	59.0368	MYOC	229.25	TRUE	890	232.47	13724.3	0.0858714	enh9761-MYOC
chr1	171610000	171615000	5001	*	chr1	171600000	171605000	5001	*	enh9762	genic	75.4834	MYOC	229.25	TRUE	890	165.209	12470.6	0.0780268	enh9762-MYOC
chr1	171620000	171625000	5001	*	chr1	171600000	171605000	5001	*	enh9763	intergenic	66.8659	MYOC	229.25	TRUE	890	72.0462	4817.43	0.0301421	enh9763-MYOC
chr1	171625000	171630000	5001	*	chr1	171600000	171605000	5001	*	enh9764	intergenic	57.9374	MYOC	229.25	TRUE	890	55.7053	3227.42	0.0201936	enh9764-MYOC
chr1	171710000	171715000	5001	*	chr1	171600000	171605000	5001	*	enh9766	promoter	117.098	MYOC	229.25	TRUE	890	36.6479	4291.39	0.0268507	enh9766-MYOC
chr1	171605000	171610000	5001	*	chr1	171665000	171670000	5001	*	enh9761	genic	59.0368	VAMP4	1786.62	TRUE	891	40.1772	2371.93	0.0216445	enh9761-VAMP4
chr1	171610000	171615000	5001	*	chr1	171665000	171670000	5001	*	enh9762	genic	75.4834	VAMP4	1786.62	TRUE	891	42.6893	3222.34	0.0294046	enh9762-VAMP4
chr1	171620000	171625000	5001	*	chr1	171665000	171670000	5001	*	enh9763	intergenic	66.8659	VAMP4	1786.62	TRUE	891	45.2999	3029.02	0.0276405	enh9763-VAMP4
chr1	171625000	171630000	5001	*	chr1	171665000	171670000	5001	*	enh9764	intergenic	57.9374	VAMP4	1786.62	TRUE	891	54.6396	3165.67	0.0288875	enh9764-VAMP4
chr1	171705000	171710000	5001	*	chr1	171665000	171670000	5001	*	enh9765	genic	69.4311	VAMP4	1786.62	TRUE	891	46.592	3234.93	0.0295195	enh9765-VAMP4
chr1	171710000	171715000	5001	*	chr1	171665000	171670000	5001	*	enh9766	promoter	117.098	VAMP4	1786.62	TRUE	891	42.1515	4935.85	0.0450408	enh9766-VAMP4
chr1	171710000	171715000	5001	*	chr1	171665000	171670000	5001	*	enh9767	intergenic	68.3803	VAMP4	1786.62	TRUE	891	42.1515	2882.33	0.0263019	enh9767-VAMP4
chr1	171750000	171755000	5001	*	chr1	171665000	171670000	5001	*	enh9769	promoter	124.219	VAMP4	1786.62	TRUE	891	29.8228	3704.54	0.0338049	enh9769-VAMP4
chr1	1675000	1680000	5001	*	chr1	1715000	1720000	5001	*	enh135	promoter	122.08	GNB1	4562.38	TRUE	892	63.9233	7803.73	0.0220297	enh135-GNB1
chr1	1695000	1700000	5001	*	chr1	1715000	1720000	5001	*	enh137	genic	98.3913	GNB1	4562.38	TRUE	892	142.076	13979	0.0394625	enh137-GNB1
chr1	1695000	1700000	5001	*	chr1	1715000	1720000	5001	*	enh138	genic	69.3554	GNB1	4562.38	TRUE	892	142.076	9853.74	0.0278168	enh138-GNB1
chr1	1710000	1715000	5001	*	chr1	1715000	1720000	5001	*	enh139	promoter	118.53	GNB1	4562.38	TRUE	892	322.915	38275.1	0.10805	enh139-GNB1
chr1	1710000	1715000	5001	*	chr1	1715000	1720000	5001	*	enh140	intergenic	110.999	GNB1	4562.38	TRUE	892	322.915	35843.1	0.101184	enh140-GNB1
chr1	1710000	1715000	5001	*	chr1	1715000	1720000	5001	*	enh141	intergenic	95.0677	GNB1	4562.38	TRUE	892	322.915	30698.8	0.0866619	enh141-GNB1
chr1	1720000	1725000	5001	*	chr1	1715000	1720000	5001	*	enh142	genic	63.0619	GNB1	4562.38	TRUE	892	559.596	35289.2	0.0996205	enh142-GNB1
chr1	1725000	1730000	5001	*	chr1	1715000	1720000	5001	*	enh143	genic	61.731	GNB1	4562.38	TRUE	892	287.792	17765.7	0.0501521	enh143-GNB1
chr1	1725000	1730000	5001	*	chr1	1715000	1720000	5001	*	enh144	genic	67.6018	GNB1	4562.38	TRUE	892	287.792	19455.3	0.0549216	enh144-GNB1
chr1	1735000	1740000	5001	*	chr1	1715000	1720000	5001	*	enh145	genic	58.4441	GNB1	4562.38	TRUE	892	138.12	8072.28	0.0227878	enh145-GNB1
chr1	1745000	1750000	5001	*	chr1	1715000	1720000	5001	*	enh146	genic	61.0765	GNB1	4562.38	TRUE	892	120.434	7355.71	0.020765	enh146-GNB1
chr1	171710000	171715000	5001	*	chr1	171750000	171755000	5001	*	enh9766	promoter	117.098	METTL13	1472.25	TRUE	893	55.7789	6531.59	0.0284247	enh9766-METTL13
chr1	171735000	171740000	5001	*	chr1	171750000	171755000	5001	*	enh9768	intergenic	63.8513	METTL13	1472.25	TRUE	893	101.294	6467.74	0.0281469	enh9768-METTL13
chr1	171750000	171755000	5001	*	chr1	171750000	171755000	5001	*	enh9769	promoter	124.219	METTL13	1472.25	TRUE	893	700.105	86966.2	0.378467	enh9769-METTL13
chr1	171760000	171765000	5001	*	chr1	171750000	171755000	5001	*	enh9770	genic	75.5512	METTL13	1472.25	TRUE	893	133.171	10061.3	0.0437855	enh9770-METTL13
chr1	171750000	171755000	5001	*	chr1	171810000	171815000	5001	*	enh9769	promoter	124.219	DNM3	5785.62	TRUE	894	37.1024	4608.82	0.0219539	enh9769-DNM3
chr1	171795000	171800000	5001	*	chr1	171810000	171815000	5001	*	enh9775	intergenic	77.9763	DNM3	5785.62	TRUE	894	102.563	7997.45	0.0380955	enh9775-DNM3
chr1	171810000	171815000	5001	*	chr1	171810000	171815000	5001	*	enh9776	promoter	95.4151	DNM3	5785.62	TRUE	894	823.709	78594.4	0.37438	enh9776-DNM3
chr1	171820000	171825000	5001	*	chr1	171810000	171815000	5001	*	enh9777	genic	68.5526	DNM3	5785.62	TRUE	894	121.154	8305.44	0.0395626	enh9777-DNM3
chr1	171770000	171775000	5001	*	chr1	171830000	171835000	5001	*	enh9771	intergenic	66.1177	DNM3-IT1	14.625	TRUE	895	36.719	2427.78	0.0208652	enh9771-DNM3-IT1
chr1	171775000	171780000	5001	*	chr1	171830000	171835000	5001	*	enh9772	intergenic	65.339	DNM3-IT1	14.625	TRUE	895	41.716	2725.69	0.0234255	enh9772-DNM3-IT1
chr1	171775000	171780000	5001	*	chr1	171830000	171835000	5001	*	enh9773	intergenic	64.5598	DNM3-IT1	14.625	TRUE	895	41.716	2693.18	0.0231461	enh9773-DNM3-IT1
chr1	171785000	171790000	5001	*	chr1	171830000	171835000	5001	*	enh9774	intergenic	72.53	DNM3-IT1	14.625	TRUE	895	52.8215	3831.14	0.0329262	enh9774-DNM3-IT1
chr1	171795000	171800000	5001	*	chr1	171830000	171835000	5001	*	enh9775	intergenic	77.9763	DNM3-IT1	14.625	TRUE	895	53.5442	4175.18	0.0358829	enh9775-DNM3-IT1
chr1	171810000	171815000	5001	*	chr1	171830000	171835000	5001	*	enh9776	promoter	95.4151	DNM3-IT1	14.625	TRUE	895	67.9208	6480.67	0.0556972	enh9776-DNM3-IT1
chr1	171820000	171825000	5001	*	chr1	171830000	171835000	5001	*	enh9777	genic	68.5526	DNM3-IT1	14.625	TRUE	895	155.693	10673.1	0.0917288	enh9777-DNM3-IT1
chr1	171875000	171880000	5001	*	chr1	171830000	171835000	5001	*	enh9778	genic	57.7594	DNM3-IT1	14.625	TRUE	895	53.5136	3090.91	0.0265644	enh9778-DNM3-IT1
chr1	171915000	171920000	5001	*	chr1	171830000	171835000	5001	*	enh9779	genic	76.6967	DNM3-IT1	14.625	TRUE	895	36.0401	2764.15	0.0237561	enh9779-DNM3-IT1
chr1	171930000	171935000	5001	*	chr1	171830000	171835000	5001	*	enh9780	genic	58.0895	DNM3-IT1	14.625	TRUE	895	43.4781	2525.62	0.0217061	enh9780-DNM3-IT1
chr1	172065000	172070000	5001	*	chr1	172105000	172110000	5001	*	enh9783	genic	63.561	DNM3OS	60.625	TRUE	896	59.4899	3781.24	0.0284292	enh9783-DNM3OS
chr1	172080000	172085000	5001	*	chr1	172105000	172110000	5001	*	enh9784	genic	65.3588	DNM3OS	60.625	TRUE	896	77.2454	5048.67	0.0379584	enh9784-DNM3OS
chr1	172110000	172115000	5001	*	chr1	172105000	172110000	5001	*	enh9785	promoter	66.4303	DNM3OS	60.625	TRUE	896	284.483	18898.3	0.142087	enh9785-DNM3OS
chr1	172120000	172125000	5001	*	chr1	172105000	172110000	5001	*	enh9786	genic	63.9328	DNM3OS	60.625	TRUE	896	114.015	7289.29	0.0548045	enh9786-DNM3OS
chr1	172130000	172135000	5001	*	chr1	172105000	172110000	5001	*	enh9787	genic	62.5251	DNM3OS	60.625	TRUE	896	80.2601	5018.27	0.0377298	enh9787-DNM3OS
chr1	172150000	172155000	5001	*	chr1	172105000	172110000	5001	*	enh9788	genic	65.3934	DNM3OS	60.625	TRUE	896	46.7297	3055.81	0.0229751	enh9788-DNM3OS
chr1	172150000	172155000	5001	*	chr1	172105000	172110000	5001	*	enh9789	genic	73.9639	DNM3OS	60.625	TRUE	896	46.7297	3456.31	0.0259863	enh9789-DNM3OS
chr1	17215000	17220000	5001	*	chr1	17215000	17220000	5001	*	enh1131	promoter	93.1515	LOC105376805	459.875	TRUE	897	1130.17	105277	0.317939	enh1131-LOC105376805
chr1	17220000	17225000	5001	*	chr1	17215000	17220000	5001	*	enh1132	intergenic	134.673	LOC105376805	459.875	TRUE	897	401.513	54073	0.163302	enh1132-LOC105376805
chr1	17230000	17235000	5001	*	chr1	17215000	17220000	5001	*	enh1133	intergenic	127.34	LOC105376805	459.875	TRUE	897	75.943	9670.61	0.0292055	enh1133-LOC105376805
chr1	17240000	17245000	5001	*	chr1	17215000	17220000	5001	*	enh1134	intergenic	103.888	LOC105376805	459.875	TRUE	897	97.3415	10112.6	0.0305405	enh1134-LOC105376805
chr1	172360000	172365000	5001	*	chr1	172385000	172390000	5001	*	enh9801	genic	60.1718	C1orf105	1110.25	TRUE	898	56.9844	3428.85	0.0203496	enh9801-C1orf105
chr1	172360000	172365000	5001	*	chr1	172385000	172390000	5001	*	enh9802	genic	73.2202	C1orf105	1110.25	TRUE	898	56.9844	4172.41	0.0247624	enh9802-C1orf105
chr1	172365000	172370000	5001	*	chr1	172385000	172390000	5001	*	enh9803	genic	61.5403	C1orf105	1110.25	TRUE	898	86.339	5313.33	0.0315335	enh9803-C1orf105
chr1	172395000	172400000	5001	*	chr1	172385000	172390000	5001	*	enh9804	genic	57.6918	C1orf105	1110.25	TRUE	898	145.829	8413.11	0.0499301	enh9804-C1orf105
chr1	172395000	172400000	5001	*	chr1	172385000	172390000	5001	*	enh9805	genic	64.5192	C1orf105	1110.25	TRUE	898	145.829	9408.74	0.055839	enh9805-C1orf105
chr1	172410000	172415000	5001	*	chr1	172385000	172390000	5001	*	enh9806	promoter	102.794	C1orf105	1110.25	TRUE	898	55.4191	5696.76	0.0338091	enh9806-C1orf105
chr1	172395000	172400000	5001	*	chr1	172410000	172415000	5001	*	enh9804	genic	57.6918	PIGC	878.875	TRUE	899	97.2455	5610.26	0.0228483	enh9804-PIGC
chr1	172395000	172400000	5001	*	chr1	172410000	172415000	5001	*	enh9805	genic	64.5192	PIGC	878.875	TRUE	899	97.2455	6274.2	0.0255522	enh9805-PIGC
chr1	172410000	172415000	5001	*	chr1	172410000	172415000	5001	*	enh9806	promoter	102.794	PIGC	878.875	TRUE	899	613.773	63092.3	0.256949	enh9806-PIGC
chr1	172415000	172420000	5001	*	chr1	172410000	172415000	5001	*	enh9807	genic	82.5564	PIGC	878.875	TRUE	899	226.985	18739	0.0763163	enh9807-PIGC
chr1	17215000	17220000	5001	*	chr1	17245000	17250000	5001	*	enh1131	promoter	93.1515	CROCC	765.875	TRUE	900	68.8399	6412.54	0.0210049	enh1131-CROCC
chr1	17220000	17225000	5001	*	chr1	17245000	17250000	5001	*	enh1132	intergenic	134.673	CROCC	765.875	TRUE	900	63.6986	8578.48	0.0280997	enh1132-CROCC
chr1	17230000	17235000	5001	*	chr1	17245000	17250000	5001	*	enh1133	intergenic	127.34	CROCC	765.875	TRUE	900	96.1945	12249.4	0.0401243	enh1133-CROCC
chr1	17240000	17245000	5001	*	chr1	17245000	17250000	5001	*	enh1134	intergenic	103.888	CROCC	765.875	TRUE	900	401.691	41730.9	0.136694	enh1134-CROCC
chr1	17245000	17250000	5001	*	chr1	17245000	17250000	5001	*	enh1135	promoter	64.5497	CROCC	765.875	TRUE	900	1071.01	69133.4	0.226453	enh1135-CROCC
chr1	17255000	17260000	5001	*	chr1	17245000	17250000	5001	*	enh1136	genic	66.0368	CROCC	765.875	TRUE	900	291.256	19233.6	0.0630016	enh1136-CROCC
chr1	17275000	17280000	5001	*	chr1	17245000	17250000	5001	*	enh1137	genic	82.0572	CROCC	765.875	TRUE	900	82.796	6794.01	0.0222545	enh1137-CROCC
chr1	172485000	172490000	5001	*	chr1	172500000	172505000	5001	*	enh9813	intergenic	78.4775	SUCO	3220.5	TRUE	901	108.874	8544.15	0.0300085	enh9813-SUCO
chr1	172485000	172490000	5001	*	chr1	172500000	172505000	5001	*	enh9814	intergenic	60.5986	SUCO	3220.5	TRUE	901	108.874	6597.61	0.0231719	enh9814-SUCO
chr1	172500000	172505000	5001	*	chr1	172500000	172505000	5001	*	enh9815	promoter	142.375	SUCO	3220.5	TRUE	901	766.704	109159	0.383385	enh9815-SUCO
chr1	172510000	172515000	5001	*	chr1	172500000	172505000	5001	*	enh9816	genic	64.615	SUCO	3220.5	TRUE	901	120.698	7798.92	0.0273911	enh9816-SUCO
chr1	172510000	172515000	5001	*	chr1	172500000	172505000	5001	*	enh9817	genic	67.9492	SUCO	3220.5	TRUE	901	120.698	8201.36	0.0288046	enh9817-SUCO
chr1	172585000	172590000	5001	*	chr1	172625000	172630000	5001	*	enh9821	intergenic	84.4296	FASLG	275	TRUE	902	63.7818	5385.07	0.0241442	enh9821-FASLG
chr1	172590000	172595000	5001	*	chr1	172625000	172630000	5001	*	enh9822	intergenic	72.065	FASLG	275	TRUE	902	74.3859	5360.62	0.0240346	enh9822-FASLG
chr1	172590000	172595000	5001	*	chr1	172625000	172630000	5001	*	enh9823	intergenic	71.1816	FASLG	275	TRUE	902	74.3859	5294.91	0.02374	enh9823-FASLG
chr1	172605000	172610000	5001	*	chr1	172625000	172630000	5001	*	enh9825	intergenic	70.4002	FASLG	275	TRUE	902	91.028	6408.39	0.0287323	enh9825-FASLG
chr1	172610000	172615000	5001	*	chr1	172625000	172630000	5001	*	enh9826	intergenic	81.9229	FASLG	275	TRUE	902	128.496	10526.8	0.0471975	enh9826-FASLG
chr1	172620000	172625000	5001	*	chr1	172625000	172630000	5001	*	enh9827	intergenic	61.6751	FASLG	275	TRUE	902	345.436	21304.8	0.0955211	enh9827-FASLG
chr1	172630000	172635000	5001	*	chr1	172625000	172630000	5001	*	enh9828	genic	90.1374	FASLG	275	TRUE	902	301.071	27137.8	0.121674	enh9828-FASLG
chr1	172635000	172640000	5001	*	chr1	172625000	172630000	5001	*	enh9829	intergenic	56.5656	FASLG	275	TRUE	902	158.379	8958.79	0.0401672	enh9829-FASLG
chr1	17240000	17245000	5001	*	chr1	17300000	17305000	5001	*	enh1134	intergenic	103.888	MFAP2	72.375	TRUE	903	47.6084	4945.96	0.0258979	enh1134-MFAP2
chr1	17275000	17280000	5001	*	chr1	17300000	17305000	5001	*	enh1137	genic	82.0572	MFAP2	72.375	TRUE	903	87.645	7191.9	0.0376581	enh1137-MFAP2
chr1	17285000	17290000	5001	*	chr1	17300000	17305000	5001	*	enh1138	genic	76.0759	MFAP2	72.375	TRUE	903	180.438	13727	0.0718769	enh1138-MFAP2
chr1	17285000	17290000	5001	*	chr1	17300000	17305000	5001	*	enh1139	genic	61.993	MFAP2	72.375	TRUE	903	180.438	11185.9	0.0585714	enh1139-MFAP2
chr1	17330000	17335000	5001	*	chr1	17300000	17305000	5001	*	enh1140	genic	62.23	MFAP2	72.375	TRUE	903	107.942	6717.2	0.0351725	enh1140-MFAP2
chr1	17335000	17340000	5001	*	chr1	17300000	17305000	5001	*	enh1141	genic	81.9699	MFAP2	72.375	TRUE	903	80.259	6578.83	0.0344479	enh1141-MFAP2
chr1	17335000	17340000	5001	*	chr1	17300000	17305000	5001	*	enh1142	promoter	84.2375	MFAP2	72.375	TRUE	903	80.259	6760.82	0.0354009	enh1142-MFAP2
chr1	17340000	17345000	5001	*	chr1	17300000	17305000	5001	*	enh1143	intergenic	83.1788	MFAP2	72.375	TRUE	903	97.078	8074.83	0.0422813	enh1143-MFAP2
chr1	17345000	17350000	5001	*	chr1	17300000	17305000	5001	*	enh1144	genic	59.6247	MFAP2	72.375	TRUE	903	65.9317	3931.16	0.0205843	enh1144-MFAP2
chr1	17345000	17350000	5001	*	chr1	17300000	17305000	5001	*	enh1145	genic	73.1384	MFAP2	72.375	TRUE	903	65.9317	4822.14	0.0252496	enh1145-MFAP2
chr1	17350000	17355000	5001	*	chr1	17300000	17305000	5001	*	enh1146	genic	61.1045	MFAP2	72.375	TRUE	903	69.7253	4260.53	0.0223089	enh1146-MFAP2
chr1	172985000	172990000	5001	*	chr1	173010000	173015000	5001	*	enh9872	intergenic	89.2648	TNFSF18	287.625	TRUE	904	90.4236	8071.64	0.0288146	enh9872-TNFSF18
chr1	172985000	172990000	5001	*	chr1	173010000	173015000	5001	*	enh9873	intergenic	74.425	TNFSF18	287.625	TRUE	904	90.4236	6729.78	0.0240244	enh9873-TNFSF18
chr1	172985000	172990000	5001	*	chr1	173010000	173015000	5001	*	enh9874	intergenic	84.7448	TNFSF18	287.625	TRUE	904	90.4236	7662.93	0.0273556	enh9874-TNFSF18
chr1	173005000	173010000	5001	*	chr1	173010000	173015000	5001	*	enh9875	intergenic	72.0754	TNFSF18	287.625	TRUE	904	305.484	22017.9	0.0786007	enh9875-TNFSF18
chr1	173010000	173015000	5001	*	chr1	173010000	173015000	5001	*	enh9876	genic	70.9411	TNFSF18	287.625	TRUE	904	665.514	47212.3	0.168541	enh9876-TNFSF18
chr1	173015000	173020000	5001	*	chr1	173010000	173015000	5001	*	enh9877	genic	85.3214	TNFSF18	287.625	TRUE	904	261.651	22324.4	0.0796949	enh9877-TNFSF18
chr1	173025000	173030000	5001	*	chr1	173010000	173015000	5001	*	enh9878	intergenic	65.5276	TNFSF18	287.625	TRUE	904	97.1925	6368.79	0.0227357	enh9878-TNFSF18
chr1	17240000	17245000	5001	*	chr1	17310000	17315000	5001	*	enh1134	intergenic	103.888	ATP13A2	658.75	TRUE	905	43.8952	4560.2	0.0253481	enh1134-ATP13A2
chr1	17255000	17260000	5001	*	chr1	17310000	17315000	5001	*	enh1136	genic	66.0368	ATP13A2	658.75	TRUE	905	55.8642	3689.09	0.020506	enh1136-ATP13A2
chr1	17275000	17280000	5001	*	chr1	17310000	17315000	5001	*	enh1137	genic	82.0572	ATP13A2	658.75	TRUE	905	84.5936	6941.51	0.0385847	enh1137-ATP13A2
chr1	17285000	17290000	5001	*	chr1	17310000	17315000	5001	*	enh1138	genic	76.0759	ATP13A2	658.75	TRUE	905	105.294	8010.35	0.0445258	enh1138-ATP13A2
chr1	17285000	17290000	5001	*	chr1	17310000	17315000	5001	*	enh1139	genic	61.993	ATP13A2	658.75	TRUE	905	105.294	6527.5	0.0362834	enh1139-ATP13A2
chr1	17330000	17335000	5001	*	chr1	17310000	17315000	5001	*	enh1140	genic	62.23	ATP13A2	658.75	TRUE	905	172.872	10757.8	0.0597978	enh1140-ATP13A2
chr1	17335000	17340000	5001	*	chr1	17310000	17315000	5001	*	enh1141	genic	81.9699	ATP13A2	658.75	TRUE	905	112.608	9230.44	0.0513078	enh1141-ATP13A2
chr1	17335000	17340000	5001	*	chr1	17310000	17315000	5001	*	enh1142	promoter	84.2375	ATP13A2	658.75	TRUE	905	112.608	9485.78	0.0527271	enh1142-ATP13A2
chr1	17340000	17345000	5001	*	chr1	17310000	17315000	5001	*	enh1143	intergenic	83.1788	ATP13A2	658.75	TRUE	905	76.6751	6377.74	0.0354509	enh1143-ATP13A2
chr1	17350000	17355000	5001	*	chr1	17310000	17315000	5001	*	enh1146	genic	61.1045	ATP13A2	658.75	TRUE	905	68.5191	4186.82	0.0232726	enh1146-ATP13A2
chr1	17355000	17360000	5001	*	chr1	17310000	17315000	5001	*	enh1147	genic	57.5651	ATP13A2	658.75	TRUE	905	68.7568	3957.99	0.0220006	enh1147-ATP13A2
chr1	17370000	17375000	5001	*	chr1	17310000	17315000	5001	*	enh1148	genic	81.6033	ATP13A2	658.75	TRUE	905	67.5208	5509.92	0.0306271	enh1148-ATP13A2
chr1	173090000	173095000	5001	*	chr1	173150000	173155000	5001	*	enh9887	intergenic	112.56	TNFSF4	556.125	TRUE	906	50.1126	5640.66	0.025381	enh9887-TNFSF4
chr1	173115000	173120000	5001	*	chr1	173150000	173155000	5001	*	enh9889	intergenic	73.3172	TNFSF4	556.125	TRUE	906	70.0706	5137.38	0.0231164	enh9889-TNFSF4
chr1	173130000	173135000	5001	*	chr1	173150000	173155000	5001	*	enh9890	intergenic	68.772	TNFSF4	556.125	TRUE	906	103.455	7114.81	0.0320142	enh9890-TNFSF4
chr1	173155000	173160000	5001	*	chr1	173150000	173155000	5001	*	enh9891	genic	82.1872	TNFSF4	556.125	TRUE	906	284.803	23407.2	0.105324	enh9891-TNFSF4
chr1	173160000	173165000	5001	*	chr1	173150000	173155000	5001	*	enh9892	genic	75.7856	TNFSF4	556.125	TRUE	906	144.736	10968.9	0.0493563	enh9892-TNFSF4
chr1	173170000	173175000	5001	*	chr1	173150000	173155000	5001	*	enh9893	genic	70.2409	TNFSF4	556.125	TRUE	906	65.2516	4583.33	0.0206234	enh9893-TNFSF4
chr1	173175000	173180000	5001	*	chr1	173200000	173205000	5001	*	enh9894	promoter	77.4075	LOC100506023	5300.25	TRUE	907	59.4443	4601.44	0.0257405	enh9894-LOC100506023
chr1	173190000	173195000	5001	*	chr1	173200000	173205000	5001	*	enh9895	intergenic	83.0502	LOC100506023	5300.25	TRUE	907	131.047	10883.5	0.0608823	enh9895-LOC100506023
chr1	173215000	173220000	5001	*	chr1	173200000	173205000	5001	*	enh9896	genic	69.7443	LOC100506023	5300.25	TRUE	907	111.672	7788.49	0.043569	enh9896-LOC100506023
chr1	173220000	173225000	5001	*	chr1	173200000	173205000	5001	*	enh9897	genic	68.5765	LOC100506023	5300.25	TRUE	907	89.712	6152.14	0.0344152	enh9897-LOC100506023
chr1	173375000	173380000	5001	*	chr1	173385000	173390000	5001	*	enh9907	genic	87.7139	LOC101928673	1217.12	TRUE	908	122.021	10703	0.0377908	enh9907-LOC101928673
chr1	173380000	173385000	5001	*	chr1	173385000	173390000	5001	*	enh9908	genic	72.5055	LOC101928673	1217.12	TRUE	908	243.84	17679.7	0.062425	enh9908-LOC101928673
chr1	173385000	173390000	5001	*	chr1	173385000	173390000	5001	*	enh9909	genic	72.3395	LOC101928673	1217.12	TRUE	908	743.059	53752.5	0.189793	enh9909-LOC101928673
chr1	173390000	173395000	5001	*	chr1	173385000	173390000	5001	*	enh9910	genic	83.5728	LOC101928673	1217.12	TRUE	908	286.8	23968.7	0.0846305	enh9910-LOC101928673
chr1	173395000	173400000	5001	*	chr1	173385000	173390000	5001	*	enh9911	genic	105.923	LOC101928673	1217.12	TRUE	908	94.7748	10038.8	0.0354458	enh9911-LOC101928673
chr1	173395000	173400000	5001	*	chr1	173445000	173450000	5001	*	enh9911	genic	105.923	PRDX6	1845.25	TRUE	909	52.299	5539.67	0.0245399	enh9911-PRDX6
chr1	173445000	173450000	5001	*	chr1	173445000	173450000	5001	*	enh9914	promoter	130.796	PRDX6	1845.25	TRUE	909	658.157	86084.5	0.381341	enh9914-PRDX6
chr1	17330000	17335000	5001	*	chr1	17345000	17350000	5001	*	enh1140	genic	62.23	SDHB	1377.12	TRUE	910	107.852	6711.65	0.0215592	enh1140-SDHB
chr1	17335000	17340000	5001	*	chr1	17345000	17350000	5001	*	enh1141	genic	81.9699	SDHB	1377.12	TRUE	910	157.286	12892.7	0.0414142	enh1141-SDHB
chr1	17335000	17340000	5001	*	chr1	17345000	17350000	5001	*	enh1142	promoter	84.2375	SDHB	1377.12	TRUE	910	157.286	13249.4	0.0425598	enh1142-SDHB
chr1	17340000	17345000	5001	*	chr1	17345000	17350000	5001	*	enh1143	intergenic	83.1788	SDHB	1377.12	TRUE	910	392.689	32663.4	0.104922	enh1143-SDHB
chr1	17345000	17350000	5001	*	chr1	17345000	17350000	5001	*	enh1144	genic	59.6247	SDHB	1377.12	TRUE	910	628.702	37486.2	0.120413	enh1144-SDHB
chr1	17345000	17350000	5001	*	chr1	17345000	17350000	5001	*	enh1145	genic	73.1384	SDHB	1377.12	TRUE	910	628.702	45982.3	0.147705	enh1145-SDHB
chr1	17350000	17355000	5001	*	chr1	17345000	17350000	5001	*	enh1146	genic	61.1045	SDHB	1377.12	TRUE	910	331.344	20246.6	0.0650363	enh1146-SDHB
chr1	17355000	17360000	5001	*	chr1	17345000	17350000	5001	*	enh1147	genic	57.5651	SDHB	1377.12	TRUE	910	168.96	9726.2	0.0312426	enh1147-SDHB
chr1	17370000	17375000	5001	*	chr1	17345000	17350000	5001	*	enh1148	genic	81.6033	SDHB	1377.12	TRUE	910	88.3804	7212.13	0.0231669	enh1148-SDHB
chr1	173445000	173450000	5001	*	chr1	173465000	173470000	5001	*	enh9914	promoter	130.796	SLC9C2	1185.5	TRUE	911	87.6342	11462.2	0.0879635	enh9914-SLC9C2
chr1	173500000	173505000	5001	*	chr1	173465000	173470000	5001	*	enh9915	genic	60.192	SLC9C2	1185.5	TRUE	911	67.143	4041.47	0.0310151	enh9915-SLC9C2
chr1	173570000	173575000	5001	*	chr1	173465000	173470000	5001	*	enh9919	promoter	98.4219	SLC9C2	1185.5	TRUE	911	33.005	3248.41	0.024929	enh9919-SLC9C2
chr1	173570000	173575000	5001	*	chr1	173575000	173580000	5001	*	enh9919	promoter	98.4219	ANKRD45	1023	TRUE	912	291.942	28733.5	0.165526	enh9919-ANKRD45
chr1	173580000	173585000	5001	*	chr1	173575000	173580000	5001	*	enh9920	genic	60.6611	ANKRD45	1023	TRUE	912	383.452	23260.6	0.133998	enh9920-ANKRD45
chr1	173610000	173615000	5001	*	chr1	173575000	173580000	5001	*	enh9921	genic	60.727	ANKRD45	1023	TRUE	912	73.0069	4433.49	0.0255402	enh9921-ANKRD45
chr1	173630000	173635000	5001	*	chr1	173575000	173580000	5001	*	enh9922	genic	86.6332	ANKRD45	1023	TRUE	912	49.7343	4308.64	0.0248209	enh9922-ANKRD45
chr1	173635000	173640000	5001	*	chr1	173575000	173580000	5001	*	enh9923	genic	62.7774	ANKRD45	1023	TRUE	912	58.9865	3703.01	0.0213321	enh9923-ANKRD45
chr1	173635000	173640000	5001	*	chr1	173575000	173580000	5001	*	enh9924	genic	71.929	ANKRD45	1023	TRUE	912	58.9865	4242.84	0.0244419	enh9924-ANKRD45
chr1	173640000	173645000	5001	*	chr1	173575000	173580000	5001	*	enh9925	intergenic	104.869	ANKRD45	1023	TRUE	912	44.1382	4628.73	0.0266649	enh9925-ANKRD45
chr1	173445000	173450000	5001	*	chr1	173600000	173605000	5001	*	enh9914	promoter	130.796	LOC730159	23.125	TRUE	913	22.1177	2892.92	0.0210636	enh9914-LOC730159
chr1	173570000	173575000	5001	*	chr1	173600000	173605000	5001	*	enh9919	promoter	98.4219	LOC730159	23.125	TRUE	913	57.6716	5676.14	0.0413286	enh9919-LOC730159
chr1	173580000	173585000	5001	*	chr1	173600000	173605000	5001	*	enh9920	genic	60.6611	LOC730159	23.125	TRUE	913	105.253	6384.73	0.046488	enh9920-LOC730159
chr1	173610000	173615000	5001	*	chr1	173600000	173605000	5001	*	enh9921	genic	60.727	LOC730159	23.125	TRUE	913	199.542	12117.6	0.0882295	enh9921-LOC730159
chr1	173630000	173635000	5001	*	chr1	173600000	173605000	5001	*	enh9922	genic	86.6332	LOC730159	23.125	TRUE	913	79.9124	6923.06	0.0504076	enh9922-LOC730159
chr1	173635000	173640000	5001	*	chr1	173600000	173605000	5001	*	enh9923	genic	62.7774	LOC730159	23.125	TRUE	913	66.7684	4191.55	0.0305191	enh9923-LOC730159
chr1	173635000	173640000	5001	*	chr1	173600000	173605000	5001	*	enh9924	genic	71.929	LOC730159	23.125	TRUE	913	66.7684	4802.59	0.0349682	enh9924-LOC730159
chr1	173640000	173645000	5001	*	chr1	173600000	173605000	5001	*	enh9925	intergenic	104.869	LOC730159	23.125	TRUE	913	34.4681	3614.63	0.0263186	enh9925-LOC730159
chr1	173650000	173655000	5001	*	chr1	173600000	173605000	5001	*	enh9927	intergenic	78.2022	LOC730159	23.125	TRUE	913	36.3862	2845.48	0.0207183	enh9927-LOC730159
chr1	173655000	173660000	5001	*	chr1	173600000	173605000	5001	*	enh9928	intergenic	82.0995	LOC730159	23.125	TRUE	913	34.7456	2852.6	0.0207701	enh9928-LOC730159
chr1	173680000	173685000	5001	*	chr1	173600000	173605000	5001	*	enh9929	promoter	118.073	LOC730159	23.125	TRUE	913	27.8805	3291.93	0.0239689	enh9929-LOC730159
chr1	173640000	173645000	5001	*	chr1	173680000	173685000	5001	*	enh9925	intergenic	104.869	KLHL20	2529.25	TRUE	914	52.5889	5514.94	0.0235921	enh9925-KLHL20
chr1	173650000	173655000	5001	*	chr1	173680000	173685000	5001	*	enh9927	intergenic	78.2022	KLHL20	2529.25	TRUE	914	68.4691	5354.43	0.0229055	enh9927-KLHL20
chr1	173655000	173660000	5001	*	chr1	173680000	173685000	5001	*	enh9928	intergenic	82.0995	KLHL20	2529.25	TRUE	914	91.5347	7514.95	0.0321478	enh9928-KLHL20
chr1	173680000	173685000	5001	*	chr1	173680000	173685000	5001	*	enh9929	promoter	118.073	KLHL20	2529.25	TRUE	914	783.015	92452.9	0.3955	enh9929-KLHL20
chr1	173390000	173395000	5001	*	chr1	173765000	173770000	5001	*	enh9910	genic	83.5728	CENPL	2589.88	TRUE	915	35.9056	3000.74	0.021382	enh9910-CENPL
chr1	173395000	173400000	5001	*	chr1	173765000	173770000	5001	*	enh9911	genic	105.923	CENPL	2589.88	TRUE	915	35.7478	3786.51	0.0269812	enh9911-CENPL
chr1	173445000	173450000	5001	*	chr1	173765000	173770000	5001	*	enh9914	promoter	130.796	CENPL	2589.88	TRUE	915	31.7619	4154.34	0.0296022	enh9914-CENPL
chr1	173745000	173750000	5001	*	chr1	173765000	173770000	5001	*	enh9932	genic	68.403	CENPL	2589.88	TRUE	915	85.1369	5823.62	0.0414968	enh9932-CENPL
chr1	173785000	173790000	5001	*	chr1	173765000	173770000	5001	*	enh9933	genic	65.6717	CENPL	2589.88	TRUE	915	108.021	7093.95	0.0505486	enh9933-CENPL
chr1	173790000	173795000	5001	*	chr1	173765000	173770000	5001	*	enh9934	promoter	138.221	CENPL	2589.88	TRUE	915	76.981	10640.4	0.0758192	enh9934-CENPL
chr1	173395000	173400000	5001	*	chr1	173790000	173795000	5001	*	enh9911	genic	105.923	DARS2	2639.88	TRUE	916	56.1503	5947.61	0.0234565	enh9911-DARS2
chr1	173785000	173790000	5001	*	chr1	173790000	173795000	5001	*	enh9933	genic	65.6717	DARS2	2639.88	TRUE	916	321.64	21122.6	0.0833048	enh9933-DARS2
chr1	173790000	173795000	5001	*	chr1	173790000	173795000	5001	*	enh9934	promoter	138.221	DARS2	2639.88	TRUE	916	567.891	78494.4	0.309571	enh9934-DARS2
chr1	173805000	173810000	5001	*	chr1	173790000	173795000	5001	*	enh9935	genic	62.5267	DARS2	2639.88	TRUE	916	97.3055	6084.19	0.0239952	enh9935-DARS2
chr1	173835000	173840000	5001	*	chr1	173790000	173795000	5001	*	enh9937	promoter	131.722	DARS2	2639.88	TRUE	916	47.4757	6253.59	0.0246633	enh9937-DARS2
chr1	173790000	173795000	5001	*	chr1	173830000	173835000	5001	*	enh9934	promoter	138.221	GAS5-AS1	79.125	TRUE	917	51.9589	7181.82	0.0375662	enh9934-GAS5-AS1
chr1	173805000	173810000	5001	*	chr1	173830000	173835000	5001	*	enh9935	genic	62.5267	GAS5-AS1	79.125	TRUE	917	97.3124	6084.62	0.0318271	enh9935-GAS5-AS1
chr1	173825000	173830000	5001	*	chr1	173830000	173835000	5001	*	enh9936	genic	65.9314	GAS5-AS1	79.125	TRUE	917	347.431	22906.6	0.119819	enh9936-GAS5-AS1
chr1	173835000	173840000	5001	*	chr1	173830000	173835000	5001	*	enh9937	promoter	131.722	GAS5-AS1	79.125	TRUE	917	294.428	38782.6	0.202862	enh9937-GAS5-AS1
chr1	173850000	173855000	5001	*	chr1	173830000	173835000	5001	*	enh9938	genic	63.5146	GAS5-AS1	79.125	TRUE	917	61.8524	3928.53	0.0205491	enh9938-GAS5-AS1
chr1	173790000	173795000	5001	*	chr1	173830000	173835000	5001	*	enh9934	promoter	138.221	GAS5	1758.62	TRUE	918	51.9589	7181.82	0.0375662	enh9934-GAS5
chr1	173805000	173810000	5001	*	chr1	173830000	173835000	5001	*	enh9935	genic	62.5267	GAS5	1758.62	TRUE	918	97.3124	6084.62	0.0318271	enh9935-GAS5
chr1	173825000	173830000	5001	*	chr1	173830000	173835000	5001	*	enh9936	genic	65.9314	GAS5	1758.62	TRUE	918	347.431	22906.6	0.119819	enh9936-GAS5
chr1	173835000	173840000	5001	*	chr1	173830000	173835000	5001	*	enh9937	promoter	131.722	GAS5	1758.62	TRUE	918	294.428	38782.6	0.202862	enh9937-GAS5
chr1	173850000	173855000	5001	*	chr1	173830000	173835000	5001	*	enh9938	genic	63.5146	GAS5	1758.62	TRUE	918	61.8524	3928.53	0.0205491	enh9938-GAS5
chr1	173790000	173795000	5001	*	chr1	173835000	173840000	5001	*	enh9934	promoter	138.221	ZBTB37	1828.5	TRUE	919	47.4757	6562.14	0.0277315	enh9934-ZBTB37
chr1	173825000	173830000	5001	*	chr1	173835000	173840000	5001	*	enh9936	genic	65.9314	ZBTB37	1828.5	TRUE	919	158.334	10439.2	0.0441158	enh9936-ZBTB37
chr1	173835000	173840000	5001	*	chr1	173835000	173840000	5001	*	enh9937	promoter	131.722	ZBTB37	1828.5	TRUE	919	737.362	97126.7	0.410456	enh9937-ZBTB37
chr1	173850000	173855000	5001	*	chr1	173835000	173840000	5001	*	enh9938	genic	63.5146	ZBTB37	1828.5	TRUE	919	118.879	7550.57	0.0319086	enh9938-ZBTB37
chr1	173825000	173830000	5001	*	chr1	173870000	173875000	5001	*	enh9936	genic	65.9314	SERPINC1	160.625	TRUE	920	49.9824	3295.41	0.0219729	enh9936-SERPINC1
chr1	173835000	173840000	5001	*	chr1	173870000	173875000	5001	*	enh9937	promoter	131.722	SERPINC1	160.625	TRUE	920	56.3971	7428.74	0.0495329	enh9937-SERPINC1
chr1	173850000	173855000	5001	*	chr1	173870000	173875000	5001	*	enh9938	genic	63.5146	SERPINC1	160.625	TRUE	920	124.121	7883.52	0.0525653	enh9938-SERPINC1
chr1	173880000	173885000	5001	*	chr1	173870000	173875000	5001	*	enh9939	genic	66.7546	SERPINC1	160.625	TRUE	920	201.401	13444.5	0.0896443	enh9939-SERPINC1
chr1	173895000	173900000	5001	*	chr1	173870000	173875000	5001	*	enh9940	intergenic	65.8417	SERPINC1	160.625	TRUE	920	80.1929	5280.04	0.0352059	enh9940-SERPINC1
chr1	173895000	173900000	5001	*	chr1	173870000	173875000	5001	*	enh9941	intergenic	62.1145	SERPINC1	160.625	TRUE	920	80.1929	4981.15	0.033213	enh9941-SERPINC1
chr1	173835000	173840000	5001	*	chr1	173900000	173905000	5001	*	enh9937	promoter	131.722	RC3H1	1239.88	TRUE	921	38.4963	5070.81	0.0314775	enh9937-RC3H1
chr1	173880000	173885000	5001	*	chr1	173900000	173905000	5001	*	enh9939	genic	66.7546	RC3H1	1239.88	TRUE	921	90.2347	6023.59	0.037392	enh9939-RC3H1
chr1	173895000	173900000	5001	*	chr1	173900000	173905000	5001	*	enh9940	intergenic	65.8417	RC3H1	1239.88	TRUE	921	278.764	18354.3	0.113936	enh9940-RC3H1
chr1	173895000	173900000	5001	*	chr1	173900000	173905000	5001	*	enh9941	intergenic	62.1145	RC3H1	1239.88	TRUE	921	278.764	17315.3	0.107487	enh9941-RC3H1
chr1	173945000	173950000	5001	*	chr1	173900000	173905000	5001	*	enh9942	genic	64.0975	RC3H1	1239.88	TRUE	921	84.035	5386.44	0.0334368	enh9942-RC3H1
chr1	173990000	173995000	5001	*	chr1	173900000	173905000	5001	*	enh9946	intergenic	130.577	RC3H1	1239.88	TRUE	921	26.2864	3432.4	0.021307	enh9946-RC3H1
chr1	17380000	17385000	5001	*	chr1	17390000	17395000	5001	*	enh1149	promoter	104.852	PADI2	1135.62	TRUE	922	152.484	15988.2	0.0473907	enh1149-PADI2
chr1	17385000	17390000	5001	*	chr1	17390000	17395000	5001	*	enh1150	intergenic	88.0386	PADI2	1135.62	TRUE	922	365.412	32170.4	0.0953564	enh1150-PADI2
chr1	17390000	17395000	5001	*	chr1	17390000	17395000	5001	*	enh1151	genic	97.9479	PADI2	1135.62	TRUE	922	714.62	69995.5	0.207474	enh1151-PADI2
chr1	17400000	17405000	5001	*	chr1	17390000	17395000	5001	*	enh1152	genic	65.6838	PADI2	1135.62	TRUE	922	222.164	14592.6	0.043254	enh1152-PADI2
chr1	17405000	17410000	5001	*	chr1	17390000	17395000	5001	*	enh1153	genic	61.659	PADI2	1135.62	TRUE	922	152.537	9405.28	0.0278782	enh1153-PADI2
chr1	17415000	17420000	5001	*	chr1	17390000	17395000	5001	*	enh1155	genic	64.8027	PADI2	1135.62	TRUE	922	116.366	7540.8	0.0223517	enh1155-PADI2
chr1	17445000	17450000	5001	*	chr1	17390000	17395000	5001	*	enh1156	promoter	90.1253	PADI2	1135.62	TRUE	922	88.2383	7952.5	0.0235721	enh1156-PADI2
chr1	174060000	174065000	5001	*	chr1	174090000	174095000	5001	*	enh9950	intergenic	63.2237	LOC102724601	1298	TRUE	923	70.7035	4470.14	0.0243487	enh9950-LOC102724601
chr1	174080000	174085000	5001	*	chr1	174090000	174095000	5001	*	enh9951	intergenic	77.3533	LOC102724601	1298	TRUE	923	185.391	14340.6	0.0781129	enh9951-LOC102724601
chr1	174100000	174105000	5001	*	chr1	174090000	174095000	5001	*	enh9952	genic	61.9053	LOC102724601	1298	TRUE	923	197.488	12225.5	0.0665923	enh9952-LOC102724601
chr1	174100000	174105000	5001	*	chr1	174090000	174095000	5001	*	enh9953	genic	60.9287	LOC102724601	1298	TRUE	923	197.488	12032.7	0.0655418	enh9953-LOC102724601
chr1	174100000	174105000	5001	*	chr1	174090000	174095000	5001	*	enh9954	genic	73.3996	LOC102724601	1298	TRUE	923	197.488	14495.5	0.0789568	enh9954-LOC102724601
chr1	174120000	174125000	5001	*	chr1	174090000	174095000	5001	*	enh9955	genic	63.3475	LOC102724601	1298	TRUE	923	76.6418	4855.06	0.0264454	enh9955-LOC102724601
chr1	174120000	174125000	5001	*	chr1	174090000	174095000	5001	*	enh9956	genic	60.1287	LOC102724601	1298	TRUE	923	76.6418	4608.38	0.0251017	enh9956-LOC102724601
chr1	174125000	174130000	5001	*	chr1	174090000	174095000	5001	*	enh9957	promoter	121.306	LOC102724601	1298	TRUE	923	65.6426	7962.82	0.0433733	enh9957-LOC102724601
chr1	174340000	174345000	5001	*	chr1	174415000	174420000	5001	*	enh9973	intergenic	64.1016	GPR52	24.875	TRUE	924	42.5176	2725.44	0.0275678	enh9973-GPR52
chr1	174405000	174410000	5001	*	chr1	174415000	174420000	5001	*	enh9974	intergenic	67.6279	GPR52	24.875	TRUE	924	145.339	9828.97	0.09942	enh9974-GPR52
chr1	174450000	174455000	5001	*	chr1	174415000	174420000	5001	*	enh9975	intergenic	63.5132	GPR52	24.875	TRUE	924	52.0207	3304	0.03342	enh9975-GPR52
chr1	174460000	174465000	5001	*	chr1	174415000	174420000	5001	*	enh9976	intergenic	63.4209	GPR52	24.875	TRUE	924	42.0108	2664.36	0.02695	enh9976-GPR52
chr1	174460000	174465000	5001	*	chr1	174415000	174420000	5001	*	enh9977	intergenic	62.8112	GPR52	24.875	TRUE	924	42.0108	2638.75	0.0266909	enh9977-GPR52
chr1	174465000	174470000	5001	*	chr1	174415000	174420000	5001	*	enh9978	intergenic	64.4624	GPR52	24.875	TRUE	924	43.7174	2818.13	0.0285053	enh9978-GPR52
chr1	174735000	174740000	5001	*	chr1	174765000	174770000	5001	*	enh9987	intergenic	60.5937	RABGAP1L	1896.38	TRUE	925	59.6981	3617.33	0.0269649	enh9987-RABGAP1L
chr1	174755000	174760000	5001	*	chr1	174765000	174770000	5001	*	enh9988	intergenic	80.8389	RABGAP1L	1896.38	TRUE	925	155.695	12586.2	0.0938221	enh9988-RABGAP1L
chr1	174780000	174785000	5001	*	chr1	174765000	174770000	5001	*	enh9989	genic	69.1802	RABGAP1L	1896.38	TRUE	925	137.054	9481.42	0.070678	enh9989-RABGAP1L
chr1	174910000	174915000	5001	*	chr1	174765000	174770000	5001	*	enh9996	genic	84.6797	RABGAP1L	1896.38	TRUE	925	32.0294	2712.24	0.020218	enh9996-RABGAP1L
chr1	174955000	174960000	5001	*	chr1	174765000	174770000	5001	*	enh10001	intergenic	77.5008	RABGAP1L	1896.38	TRUE	925	36.2321	2808.01	0.020932	enh10001-RABGAP1L
chr1	174965000	174970000	5001	*	chr1	174765000	174770000	5001	*	enh10002	promoter	144.345	RABGAP1L	1896.38	TRUE	925	28.4739	4110.06	0.0306379	enh10002-RABGAP1L
chr1	174860000	174865000	5001	*	chr1	174900000	174905000	5001	*	enh9993	genic	58.604	LOC101928696	513.25	TRUE	926	73.1827	4288.8	0.0277957	enh9993-LOC101928696
chr1	174885000	174890000	5001	*	chr1	174900000	174905000	5001	*	enh9994	genic	59.4642	LOC101928696	513.25	TRUE	926	118.8	7064.36	0.045784	enh9994-LOC101928696
chr1	174905000	174910000	5001	*	chr1	174900000	174905000	5001	*	enh9995	genic	76.2389	LOC101928696	513.25	TRUE	926	276.911	21111.4	0.136823	enh9995-LOC101928696
chr1	174910000	174915000	5001	*	chr1	174900000	174905000	5001	*	enh9996	genic	84.6797	LOC101928696	513.25	TRUE	926	133.418	11297.8	0.0732208	enh9996-LOC101928696
chr1	174920000	174925000	5001	*	chr1	174900000	174905000	5001	*	enh9997	promoter	76.9043	LOC101928696	513.25	TRUE	926	73.4914	5651.8	0.0366292	enh9997-LOC101928696
chr1	174925000	174930000	5001	*	chr1	174900000	174905000	5001	*	enh9998	genic	57.1896	LOC101928696	513.25	TRUE	926	59.0591	3377.57	0.02189	enh9998-LOC101928696
chr1	174930000	174935000	5001	*	chr1	174900000	174905000	5001	*	enh9999	intergenic	75.7232	LOC101928696	513.25	TRUE	926	79.1631	5994.48	0.0388501	enh9999-LOC101928696
chr1	174965000	174970000	5001	*	chr1	174900000	174905000	5001	*	enh10002	promoter	144.345	LOC101928696	513.25	TRUE	926	29.6094	4273.96	0.0276995	enh10002-LOC101928696
chr1	174955000	174960000	5001	*	chr1	174965000	174970000	5001	*	enh10001	intergenic	77.5008	CACYBP	2840.88	TRUE	927	132.047	10233.7	0.0390832	enh10001-CACYBP
chr1	174965000	174970000	5001	*	chr1	174965000	174970000	5001	*	enh10002	promoter	144.345	CACYBP	2840.88	TRUE	927	694.103	100190	0.382632	enh10002-CACYBP
chr1	174975000	174980000	5001	*	chr1	174965000	174970000	5001	*	enh10003	genic	65.7959	CACYBP	2840.88	TRUE	927	108.096	7112.3	0.0271623	enh10003-CACYBP
chr1	174990000	174995000	5001	*	chr1	174965000	174970000	5001	*	enh10004	promoter	108.439	CACYBP	2840.88	TRUE	927	51.2473	5557.19	0.0212233	enh10004-CACYBP
chr1	174965000	174970000	5001	*	chr1	174980000	174985000	5001	*	enh10002	promoter	144.345	MRPS14	1088.12	TRUE	928	92.119	13296.9	0.0673864	enh10002-MRPS14
chr1	174975000	174980000	5001	*	chr1	174980000	174985000	5001	*	enh10003	genic	65.7959	MRPS14	1088.12	TRUE	928	302.564	19907.4	0.100888	enh10003-MRPS14
chr1	174990000	174995000	5001	*	chr1	174980000	174985000	5001	*	enh10004	promoter	108.439	MRPS14	1088.12	TRUE	928	152.71	16559.7	0.0839219	enh10004-MRPS14
chr1	174995000	175000000	5001	*	chr1	174980000	174985000	5001	*	enh10005	intergenic	82.3615	MRPS14	1088.12	TRUE	928	87.0359	7168.41	0.0363283	enh10005-MRPS14
chr1	175090000	175095000	5001	*	chr1	174980000	174985000	5001	*	enh10017	genic	101.635	MRPS14	1088.12	TRUE	928	44.8167	4554.96	0.0230838	enh10017-MRPS14
chr1	174990000	174995000	5001	*	chr1	175035000	175040000	5001	*	enh10004	promoter	108.439	TNN	3633	TRUE	929	50.521	5478.43	0.0231873	enh10004-TNN
chr1	175005000	175010000	5001	*	chr1	175035000	175040000	5001	*	enh10006	intergenic	68.3235	TNN	3633	TRUE	929	74.5705	5094.92	0.0215642	enh10006-TNN
chr1	175010000	175015000	5001	*	chr1	175035000	175040000	5001	*	enh10007	intergenic	89.7695	TNN	3633	TRUE	929	97.0605	8713.07	0.0368779	enh10007-TNN
chr1	175030000	175035000	5001	*	chr1	175035000	175040000	5001	*	enh10008	intergenic	60.1772	TNN	3633	TRUE	929	354.201	21314.8	0.0902145	enh10008-TNN
chr1	175040000	175045000	5001	*	chr1	175035000	175040000	5001	*	enh10009	genic	65.7995	TNN	3633	TRUE	929	303.009	19937.8	0.0843864	enh10009-TNN
chr1	175040000	175045000	5001	*	chr1	175035000	175040000	5001	*	enh10010	genic	100.708	TNN	3633	TRUE	929	303.009	30515.4	0.129156	enh10010-TNN
chr1	175045000	175050000	5001	*	chr1	175035000	175040000	5001	*	enh10011	genic	64.9953	TNN	3633	TRUE	929	147.494	9586.44	0.0405744	enh10011-TNN
chr1	175060000	175065000	5001	*	chr1	175035000	175040000	5001	*	enh10012	genic	76.8178	TNN	3633	TRUE	929	80.4801	6182.31	0.0261665	enh10012-TNN
chr1	175065000	175070000	5001	*	chr1	175035000	175040000	5001	*	enh10013	genic	66.7488	TNN	3633	TRUE	929	86.744	5790.06	0.0245063	enh10013-TNN
chr1	175065000	175070000	5001	*	chr1	175035000	175040000	5001	*	enh10014	genic	70.2702	TNN	3633	TRUE	929	86.744	6095.52	0.0257992	enh10014-TNN
chr1	175090000	175095000	5001	*	chr1	175035000	175040000	5001	*	enh10017	genic	101.635	TNN	3633	TRUE	929	76.129	7737.4	0.0327484	enh10017-TNN
chr1	175095000	175100000	5001	*	chr1	175035000	175040000	5001	*	enh10018	genic	102.543	TNN	3633	TRUE	929	59.0621	6056.41	0.0256336	enh10018-TNN
chr1	175110000	175115000	5001	*	chr1	175125000	175130000	5001	*	enh10019	genic	61.7642	KIAA0040	915.375	TRUE	930	77.6703	4797.24	0.0224148	enh10019-KIAA0040
chr1	175115000	175120000	5001	*	chr1	175125000	175130000	5001	*	enh10020	genic	67.5882	KIAA0040	915.375	TRUE	930	98.2993	6643.88	0.031043	enh10020-KIAA0040
chr1	175120000	175125000	5001	*	chr1	175125000	175130000	5001	*	enh10021	intergenic	67.3399	KIAA0040	915.375	TRUE	930	241.486	16261.6	0.0759814	enh10021-KIAA0040
chr1	175120000	175125000	5001	*	chr1	175125000	175130000	5001	*	enh10022	intergenic	69.1794	KIAA0040	915.375	TRUE	930	241.486	16705.9	0.0780569	enh10022-KIAA0040
chr1	175135000	175140000	5001	*	chr1	175125000	175130000	5001	*	enh10023	genic	61.8114	KIAA0040	915.375	TRUE	930	175.281	10834.4	0.0506228	enh10023-KIAA0040
chr1	175155000	175160000	5001	*	chr1	175125000	175130000	5001	*	enh10024	genic	82.7015	KIAA0040	915.375	TRUE	930	67.3817	5572.56	0.0260374	enh10024-KIAA0040
chr1	175160000	175165000	5001	*	chr1	175125000	175130000	5001	*	enh10025	promoter	99.1826	KIAA0040	915.375	TRUE	930	56.0906	5563.21	0.0259937	enh10025-KIAA0040
chr1	175275000	175280000	5001	*	chr1	175125000	175130000	5001	*	enh10033	intergenic	62.5207	KIAA0040	915.375	TRUE	930	71.8018	4489.1	0.020975	enh10033-KIAA0040
chr1	175285000	175290000	5001	*	chr1	175125000	175130000	5001	*	enh10034	intergenic	73.1183	KIAA0040	915.375	TRUE	930	95.725	6999.24	0.0327035	enh10034-KIAA0040
chr1	175115000	175120000	5001	*	chr1	175290000	175295000	5001	*	enh10020	genic	67.5882	TNR	4958.12	TRUE	931	85.983	5811.44	0.0301225	enh10020-TNR
chr1	175120000	175125000	5001	*	chr1	175290000	175295000	5001	*	enh10021	intergenic	67.3399	TNR	4958.12	TRUE	931	109.19	7352.83	0.038112	enh10021-TNR
chr1	175120000	175125000	5001	*	chr1	175290000	175295000	5001	*	enh10022	intergenic	69.1794	TNR	4958.12	TRUE	931	109.19	7553.69	0.0391532	enh10022-TNR
chr1	175275000	175280000	5001	*	chr1	175290000	175295000	5001	*	enh10033	intergenic	62.5207	TNR	4958.12	TRUE	931	96.4028	6027.17	0.0312407	enh10033-TNR
chr1	175285000	175290000	5001	*	chr1	175290000	175295000	5001	*	enh10034	intergenic	73.1183	TNR	4958.12	TRUE	931	268.755	19650.9	0.101857	enh10034-TNR
chr1	175305000	175310000	5001	*	chr1	175290000	175295000	5001	*	enh10035	genic	64.9652	TNR	4958.12	TRUE	931	112.13	7284.54	0.037758	enh10035-TNR
chr1	17455000	17460000	5001	*	chr1	17530000	17535000	5001	*	enh1159	intergenic	83.4663	PADI1	716.75	TRUE	932	71.9001	6001.24	0.0207244	enh1159-PADI1
chr1	17465000	17470000	5001	*	chr1	17530000	17535000	5001	*	enh1160	intergenic	86.5111	PADI1	716.75	TRUE	932	75.3831	6521.48	0.022521	enh1160-PADI1
chr1	17500000	17505000	5001	*	chr1	17530000	17535000	5001	*	enh1162	intergenic	67.4176	PADI1	716.75	TRUE	932	92.8345	6258.67	0.0216134	enh1162-PADI1
chr1	17505000	17510000	5001	*	chr1	17530000	17535000	5001	*	enh1163	intergenic	72.7211	PADI1	716.75	TRUE	932	104.134	7572.74	0.0261513	enh1163-PADI1
chr1	17515000	17520000	5001	*	chr1	17530000	17535000	5001	*	enh1164	intergenic	95.5517	PADI1	716.75	TRUE	932	173.566	16584.5	0.0572721	enh1164-PADI1
chr1	17530000	17535000	5001	*	chr1	17530000	17535000	5001	*	enh1165	genic	94.3012	PADI1	716.75	TRUE	932	891.182	84039.5	0.290218	enh1165-PADI1
chr1	17535000	17540000	5001	*	chr1	17530000	17535000	5001	*	enh1166	genic	61.4924	PADI1	716.75	TRUE	932	386.88	23790.2	0.082156	enh1166-PADI1
chr1	17445000	17450000	5001	*	chr1	17575000	17580000	5001	*	enh1156	promoter	90.1253	PADI3	534.875	TRUE	933	61.1332	5509.65	0.0208916	enh1156-PADI3
chr1	17560000	17565000	5001	*	chr1	17575000	17580000	5001	*	enh1167	genic	75.6616	PADI3	534.875	TRUE	933	106.564	8062.79	0.0305727	enh1167-PADI3
chr1	17560000	17565000	5001	*	chr1	17575000	17580000	5001	*	enh1168	genic	70.7297	PADI3	534.875	TRUE	933	106.564	7537.22	0.0285799	enh1168-PADI3
chr1	17565000	17570000	5001	*	chr1	17575000	17580000	5001	*	enh1169	genic	68.1542	PADI3	534.875	TRUE	933	197.847	13484.1	0.0511294	enh1169-PADI3
chr1	17570000	17575000	5001	*	chr1	17575000	17580000	5001	*	enh1170	genic	62.1825	PADI3	534.875	TRUE	933	338.728	21062.9	0.0798671	enh1170-PADI3
chr1	17570000	17575000	5001	*	chr1	17575000	17580000	5001	*	enh1171	genic	55.8141	PADI3	534.875	TRUE	933	338.728	18905.8	0.0716875	enh1171-PADI3
chr1	17570000	17575000	5001	*	chr1	17575000	17580000	5001	*	enh1172	intergenic	58.1485	PADI3	534.875	TRUE	933	338.728	19696.5	0.0746859	enh1172-PADI3
chr1	17595000	17600000	5001	*	chr1	17575000	17580000	5001	*	enh1173	genic	66.949	PADI3	534.875	TRUE	933	125.473	8400.27	0.0318524	enh1173-PADI3
chr1	17600000	17605000	5001	*	chr1	17575000	17580000	5001	*	enh1174	genic	62.7745	PADI3	534.875	TRUE	933	89.7361	5633.14	0.0213599	enh1174-PADI3
chr1	17600000	17605000	5001	*	chr1	17575000	17580000	5001	*	enh1175	genic	69.8021	PADI3	534.875	TRUE	933	89.7361	6263.77	0.0237512	enh1175-PADI3
chr1	17605000	17610000	5001	*	chr1	17575000	17580000	5001	*	enh1176	genic	87.5498	PADI3	534.875	TRUE	933	62.7499	5493.74	0.0208313	enh1176-PADI3
chr1	17610000	17615000	5001	*	chr1	17575000	17580000	5001	*	enh1177	intergenic	78.4466	PADI3	534.875	TRUE	933	69.655	5464.19	0.0207193	enh1177-PADI3
chr1	175755000	175760000	5001	*	chr1	175845000	175850000	5001	*	enh10072	intergenic	67.8262	LINC01657	47.875	TRUE	934	41.1962	2794.18	0.0217292	enh10072-LINC01657
chr1	175795000	175800000	5001	*	chr1	175845000	175850000	5001	*	enh10077	intergenic	77.4302	LINC01657	47.875	TRUE	934	39.5383	3061.46	0.0238077	enh10077-LINC01657
chr1	175805000	175810000	5001	*	chr1	175845000	175850000	5001	*	enh10078	intergenic	92.2537	LINC01657	47.875	TRUE	934	41.2397	3804.52	0.0295861	enh10078-LINC01657
chr1	175810000	175815000	5001	*	chr1	175845000	175850000	5001	*	enh10079	intergenic	74.2004	LINC01657	47.875	TRUE	934	53.4591	3966.69	0.0308472	enh10079-LINC01657
chr1	175855000	175860000	5001	*	chr1	175845000	175850000	5001	*	enh10080	intergenic	68.248	LINC01657	47.875	TRUE	934	148.299	10121.1	0.0787077	enh10080-LINC01657
chr1	175985000	175990000	5001	*	chr1	175910000	175915000	5001	*	enh10081	genic	76.6149	RFWD2	6633.25	TRUE	935	29.5789	2266.19	0.0224502	enh10081-RFWD2
chr1	175990000	175995000	5001	*	chr1	175910000	175915000	5001	*	enh10082	genic	65.6812	RFWD2	6633.25	TRUE	935	31.0263	2037.84	0.0201881	enh10082-RFWD2
chr1	17595000	17600000	5001	*	chr1	17630000	17635000	5001	*	enh1173	genic	66.949	PADI4	443.75	TRUE	936	74.1558	4964.65	0.0289992	enh1173-PADI4
chr1	17600000	17605000	5001	*	chr1	17630000	17635000	5001	*	enh1174	genic	62.7745	PADI4	443.75	TRUE	936	94.4002	5925.92	0.0346141	enh1174-PADI4
chr1	17600000	17605000	5001	*	chr1	17630000	17635000	5001	*	enh1175	genic	69.8021	PADI4	443.75	TRUE	936	94.4002	6589.33	0.0384891	enh1175-PADI4
chr1	17605000	17610000	5001	*	chr1	17630000	17635000	5001	*	enh1176	genic	87.5498	PADI4	443.75	TRUE	936	86.6964	7590.25	0.0443356	enh1176-PADI4
chr1	17610000	17615000	5001	*	chr1	17630000	17635000	5001	*	enh1177	intergenic	78.4466	PADI4	443.75	TRUE	936	109.985	8627.92	0.0503968	enh1177-PADI4
chr1	17660000	17665000	5001	*	chr1	17630000	17635000	5001	*	enh1178	genic	67.1551	PADI4	443.75	TRUE	936	86.9121	5836.6	0.0340923	enh1178-PADI4
chr1	17675000	17680000	5001	*	chr1	17630000	17635000	5001	*	enh1179	genic	69.7855	PADI4	443.75	TRUE	936	53.5191	3734.86	0.0218158	enh1179-PADI4
chr1	17690000	17695000	5001	*	chr1	17630000	17635000	5001	*	enh1180	intergenic	76.2001	PADI4	443.75	TRUE	936	50.3781	3838.82	0.022423	enh1180-PADI4
chr1	176340000	176345000	5001	*	chr1	176430000	176435000	5001	*	enh10098	intergenic	72.3672	PAPPA2	3914.88	TRUE	937	30.9556	2240.17	0.0229837	enh10098-PAPPA2
chr1	176345000	176350000	5001	*	chr1	176430000	176435000	5001	*	enh10099	intergenic	68.2749	PAPPA2	3914.88	TRUE	937	40.9745	2797.53	0.0287021	enh10099-PAPPA2
chr1	176375000	176380000	5001	*	chr1	176430000	176435000	5001	*	enh10100	intergenic	64.7657	PAPPA2	3914.88	TRUE	937	33.8223	2190.52	0.0224744	enh10100-PAPPA2
chr1	176400000	176405000	5001	*	chr1	176430000	176435000	5001	*	enh10101	intergenic	70.016	PAPPA2	3914.88	TRUE	937	57.9889	4060.15	0.0416564	enh10101-PAPPA2
chr1	176415000	176420000	5001	*	chr1	176430000	176435000	5001	*	enh10102	intergenic	67.6053	PAPPA2	3914.88	TRUE	937	104.001	7031.01	0.0721368	enh10102-PAPPA2
chr1	176450000	176455000	5001	*	chr1	176430000	176435000	5001	*	enh10103	genic	56.9671	PAPPA2	3914.88	TRUE	937	99.059	5643.11	0.0578972	enh10103-PAPPA2
chr1	176465000	176470000	5001	*	chr1	176430000	176435000	5001	*	enh10104	genic	64.6525	PAPPA2	3914.88	TRUE	937	39.1299	2529.84	0.0259557	enh10104-PAPPA2
chr1	176470000	176475000	5001	*	chr1	176430000	176435000	5001	*	enh10105	genic	59.377	PAPPA2	3914.88	TRUE	937	38.423	2281.44	0.0234072	enh10105-PAPPA2
chr1	176480000	176485000	5001	*	chr1	176430000	176435000	5001	*	enh10106	genic	64.0503	PAPPA2	3914.88	TRUE	937	43.1559	2764.15	0.0283597	enh10106-PAPPA2
chr1	176510000	176515000	5001	*	chr1	176430000	176435000	5001	*	enh10108	genic	72.7324	PAPPA2	3914.88	TRUE	937	29.8709	2172.58	0.0222903	enh10108-PAPPA2
chr1	176790000	176795000	5001	*	chr1	176830000	176835000	5001	*	enh10119	genic	70.8564	ASTN1	2184.75	TRUE	938	47.3695	3356.43	0.0257081	enh10119-ASTN1
chr1	176810000	176815000	5001	*	chr1	176830000	176835000	5001	*	enh10120	intergenic	60.9709	ASTN1	2184.75	TRUE	938	72.7275	4434.26	0.0339636	enh10120-ASTN1
chr1	176810000	176815000	5001	*	chr1	176830000	176835000	5001	*	enh10121	intergenic	64.8149	ASTN1	2184.75	TRUE	938	72.7275	4713.82	0.0361049	enh10121-ASTN1
chr1	176840000	176845000	5001	*	chr1	176830000	176835000	5001	*	enh10122	genic	66.5695	ASTN1	2184.75	TRUE	938	162.563	10821.7	0.0828874	enh10122-ASTN1
chr1	176845000	176850000	5001	*	chr1	176830000	176835000	5001	*	enh10123	genic	60.5636	ASTN1	2184.75	TRUE	938	92.4973	5601.97	0.0429075	enh10123-ASTN1
chr1	176850000	176855000	5001	*	chr1	176830000	176835000	5001	*	enh10124	genic	66.3854	ASTN1	2184.75	TRUE	938	68.659	4557.95	0.034911	enh10124-ASTN1
chr1	176855000	176860000	5001	*	chr1	176830000	176835000	5001	*	enh10125	genic	59.8566	ASTN1	2184.75	TRUE	938	66.05	3953.53	0.0302815	enh10125-ASTN1
chr1	17660000	17665000	5001	*	chr1	17695000	17700000	5001	*	enh1178	genic	67.1551	PADI6	304.375	TRUE	939	78.4613	5269.08	0.0280127	enh1178-PADI6
chr1	17675000	17680000	5001	*	chr1	17695000	17700000	5001	*	enh1179	genic	69.7855	PADI6	304.375	TRUE	939	125.912	8786.85	0.0467147	enh1179-PADI6
chr1	17690000	17695000	5001	*	chr1	17695000	17700000	5001	*	enh1180	intergenic	76.2001	PADI6	304.375	TRUE	939	346.243	26383.8	0.140268	enh1180-PADI6
chr1	17715000	17720000	5001	*	chr1	17695000	17700000	5001	*	enh1181	genic	72.0081	PADI6	304.375	TRUE	939	138.501	9973.17	0.0530217	enh1181-PADI6
chr1	17720000	17725000	5001	*	chr1	17695000	17700000	5001	*	enh1182	genic	69.6269	PADI6	304.375	TRUE	939	104.809	7297.5	0.0387967	enh1182-PADI6
chr1	17730000	17735000	5001	*	chr1	17695000	17700000	5001	*	enh1183	genic	76.3434	PADI6	304.375	TRUE	939	85.6756	6540.77	0.0347736	enh1183-PADI6
chr1	176865000	176870000	5001	*	chr1	177140000	177145000	5001	*	enh10126	genic	61.8811	BRINP2	915.5	TRUE	940	42.9177	2655.79	0.0216048	enh10126-BRINP2
chr1	176865000	176870000	5001	*	chr1	177140000	177145000	5001	*	enh10127	genic	67.5116	BRINP2	915.5	TRUE	940	42.9177	2897.44	0.0235706	enh10127-BRINP2
chr1	177090000	177095000	5001	*	chr1	177140000	177145000	5001	*	enh10134	genic	60.5971	BRINP2	915.5	TRUE	940	56.0513	3396.54	0.0276307	enh10134-BRINP2
chr1	177130000	177135000	5001	*	chr1	177140000	177145000	5001	*	enh10135	promoter	64.2386	BRINP2	915.5	TRUE	940	132.64	8520.63	0.069315	enh10135-BRINP2
chr1	177135000	177140000	5001	*	chr1	177140000	177145000	5001	*	enh10136	intergenic	57.5259	BRINP2	915.5	TRUE	940	285.448	16420.7	0.133581	enh10136-BRINP2
chr1	177150000	177155000	5001	*	chr1	177140000	177145000	5001	*	enh10137	genic	72.9991	BRINP2	915.5	TRUE	940	127.152	9281.96	0.0755084	enh10137-BRINP2
chr1	177170000	177175000	5001	*	chr1	177140000	177145000	5001	*	enh10138	genic	64.843	BRINP2	915.5	TRUE	940	54.0492	3504.71	0.0285107	enh10138-BRINP2
chr1	177320000	177325000	5001	*	chr1	177320000	177325000	5001	*	enh10143	promoter	88.2404	LINC01645	413.375	TRUE	941	630.3	55617.9	0.279583	enh10143-LINC01645
chr1	177320000	177325000	5001	*	chr1	177320000	177325000	5001	*	enh10144	genic	70.239	LINC01645	413.375	TRUE	941	630.3	44271.7	0.222547	enh10144-LINC01645
chr1	177335000	177340000	5001	*	chr1	177320000	177325000	5001	*	enh10145	intergenic	73.6812	LINC01645	413.375	TRUE	941	97.406	7176.99	0.0360777	enh10145-LINC01645
chr1	177350000	177355000	5001	*	chr1	177320000	177325000	5001	*	enh10146	intergenic	68.4585	LINC01645	413.375	TRUE	941	65.8414	4507.41	0.0226581	enh10146-LINC01645
chr1	17690000	17695000	5001	*	chr1	17730000	17735000	5001	*	enh1180	intergenic	76.2001	RCC2	2703.88	TRUE	942	79.1759	6033.21	0.0238869	enh1180-RCC2
chr1	17715000	17720000	5001	*	chr1	17730000	17735000	5001	*	enh1181	genic	72.0081	RCC2	2703.88	TRUE	942	118.458	8529.95	0.0337721	enh1181-RCC2
chr1	17720000	17725000	5001	*	chr1	17730000	17735000	5001	*	enh1182	genic	69.6269	RCC2	2703.88	TRUE	942	207.772	14466.5	0.0572762	enh1182-RCC2
chr1	17730000	17735000	5001	*	chr1	17730000	17735000	5001	*	enh1183	genic	76.3434	RCC2	2703.88	TRUE	942	728.611	55624.6	0.220231	enh1183-RCC2
chr1	17745000	17750000	5001	*	chr1	17730000	17735000	5001	*	enh1184	genic	71.8846	RCC2	2703.88	TRUE	942	147.018	10568.3	0.0418425	enh1184-RCC2
chr1	17755000	17760000	5001	*	chr1	17730000	17735000	5001	*	enh1185	genic	98.638	RCC2	2703.88	TRUE	942	79.3217	7824.14	0.0309776	enh1185-RCC2
chr1	17765000	17770000	5001	*	chr1	17730000	17735000	5001	*	enh1186	promoter	124.577	RCC2	2703.88	TRUE	942	51.1747	6375.19	0.0252408	enh1186-RCC2
chr1	177225000	177230000	5001	*	chr1	177665000	177670000	5001	*	enh10140	genic	75.0084	LINC01741	80.125	TRUE	943	19.917	1493.94	0.0213036	enh10140-LINC01741
chr1	177560000	177565000	5001	*	chr1	177665000	177670000	5001	*	enh10152	intergenic	76.307	LINC01741	80.125	TRUE	943	26.6721	2035.27	0.0290229	enh10152-LINC01741
chr1	177600000	177605000	5001	*	chr1	177665000	177670000	5001	*	enh10153	intergenic	61.8581	LINC01741	80.125	TRUE	943	34.4496	2130.98	0.0303879	enh10153-LINC01741
chr1	177610000	177615000	5001	*	chr1	177665000	177670000	5001	*	enh10154	intergenic	64.1788	LINC01741	80.125	TRUE	943	32.9881	2117.14	0.0301904	enh10154-LINC01741
chr1	177745000	177750000	5001	*	chr1	177665000	177670000	5001	*	enh10155	intergenic	65.0005	LINC01741	80.125	TRUE	943	27.6665	1798.34	0.0256443	enh10155-LINC01741
chr1	177875000	177880000	5001	*	chr1	177665000	177670000	5001	*	enh10161	intergenic	60.9184	LINC01741	80.125	TRUE	943	25.6354	1561.67	0.0222694	enh10161-LINC01741
chr1	177875000	177880000	5001	*	chr1	177895000	177900000	5001	*	enh10161	intergenic	60.9184	SEC16B	543.75	TRUE	944	68.0735	4146.93	0.0276239	enh10161-SEC16B
chr1	177880000	177885000	5001	*	chr1	177895000	177900000	5001	*	enh10162	intergenic	60.4774	SEC16B	543.75	TRUE	944	100.197	6059.69	0.0403653	enh10162-SEC16B
chr1	177890000	177895000	5001	*	chr1	177895000	177900000	5001	*	enh10163	intergenic	63.8051	SEC16B	543.75	TRUE	944	280.852	17919.8	0.119369	enh10163-SEC16B
chr1	177900000	177905000	5001	*	chr1	177895000	177900000	5001	*	enh10164	genic	65.3953	SEC16B	543.75	TRUE	944	254.311	16630.7	0.110782	enh10164-SEC16B
chr1	177915000	177920000	5001	*	chr1	177895000	177900000	5001	*	enh10165	genic	69.4455	SEC16B	543.75	TRUE	944	60.5851	4207.36	0.0280264	enh10165-SEC16B
chr1	177915000	177920000	5001	*	chr1	177895000	177900000	5001	*	enh10166	genic	69.4296	SEC16B	543.75	TRUE	944	60.5851	4206.4	0.02802	enh10166-SEC16B
chr1	177925000	177930000	5001	*	chr1	177895000	177900000	5001	*	enh10167	genic	59.5776	SEC16B	543.75	TRUE	944	52.9308	3153.49	0.0210063	enh10167-SEC16B
chr1	177935000	177940000	5001	*	chr1	177975000	177980000	5001	*	enh10168	promoter	74.8275	LOC730102	1355.88	TRUE	945	49.4701	3701.73	0.0229178	enh10168-LOC730102
chr1	177940000	177945000	5001	*	chr1	177975000	177980000	5001	*	enh10169	intergenic	63.2511	LOC730102	1355.88	TRUE	945	51.5448	3260.27	0.0201847	enh10169-LOC730102
chr1	177955000	177960000	5001	*	chr1	177975000	177980000	5001	*	enh10170	intergenic	57.4164	LOC730102	1355.88	TRUE	945	95.6711	5493.1	0.0340084	enh10170-LOC730102
chr1	177965000	177970000	5001	*	chr1	177975000	177980000	5001	*	enh10171	intergenic	62.5219	LOC730102	1355.88	TRUE	945	149.618	9354.42	0.0579143	enh10171-LOC730102
chr1	177970000	177975000	5001	*	chr1	177975000	177980000	5001	*	enh10172	intergenic	57.6478	LOC730102	1355.88	TRUE	945	224.918	12966	0.0802742	enh10172-LOC730102
chr1	177990000	177995000	5001	*	chr1	177975000	177980000	5001	*	enh10173	genic	57.0657	LOC730102	1355.88	TRUE	945	104.447	5960.34	0.0369011	enh10173-LOC730102
chr1	178000000	178005000	5001	*	chr1	177975000	177980000	5001	*	enh10174	genic	71.4786	LOC730102	1355.88	TRUE	945	57.4793	4108.54	0.0254365	enh10174-LOC730102
chr1	178005000	178010000	5001	*	chr1	177975000	177980000	5001	*	enh10175	promoter	111.091	LOC730102	1355.88	TRUE	945	40.7061	4522.08	0.0279967	enh10175-LOC730102
chr1	178025000	178030000	5001	*	chr1	178060000	178065000	5001	*	enh10176	intergenic	132.42	RASAL2-AS1	1896.38	TRUE	946	91.7756	12153	0.0380722	enh10176-RASAL2-AS1
chr1	178035000	178040000	5001	*	chr1	178060000	178065000	5001	*	enh10177	intergenic	107.303	RASAL2-AS1	1896.38	TRUE	946	94.4995	10140.1	0.0317663	enh10177-RASAL2-AS1
chr1	178055000	178060000	5001	*	chr1	178060000	178065000	5001	*	enh10178	intergenic	95.2991	RASAL2-AS1	1896.38	TRUE	946	276.32	26333.1	0.0824949	enh10178-RASAL2-AS1
chr1	178060000	178065000	5001	*	chr1	178060000	178065000	5001	*	enh10179	promoter	130.762	RASAL2-AS1	1896.38	TRUE	946	694.666	90836.1	0.284567	enh10179-RASAL2-AS1
chr1	178070000	178075000	5001	*	chr1	178060000	178065000	5001	*	enh10180	intergenic	64.1833	RASAL2-AS1	1896.38	TRUE	946	134.871	8656.49	0.0271186	enh10180-RASAL2-AS1
chr1	178075000	178080000	5001	*	chr1	178060000	178065000	5001	*	enh10181	intergenic	68.4929	RASAL2-AS1	1896.38	TRUE	946	113.336	7762.68	0.0243185	enh10181-RASAL2-AS1
chr1	178085000	178090000	5001	*	chr1	178060000	178065000	5001	*	enh10182	intergenic	108.607	RASAL2-AS1	1896.38	TRUE	946	112.487	12216.9	0.0382725	enh10182-RASAL2-AS1
chr1	178090000	178095000	5001	*	chr1	178060000	178065000	5001	*	enh10183	intergenic	74.4456	RASAL2-AS1	1896.38	TRUE	946	89.5599	6667.34	0.0208871	enh10183-RASAL2-AS1
chr1	178095000	178100000	5001	*	chr1	178060000	178065000	5001	*	enh10184	intergenic	84.098	RASAL2-AS1	1896.38	TRUE	946	77.9606	6556.33	0.0205393	enh10184-RASAL2-AS1
chr1	178100000	178105000	5001	*	chr1	178060000	178065000	5001	*	enh10185	intergenic	107.234	RASAL2-AS1	1896.38	TRUE	946	73.033	7831.62	0.0245345	enh10185-RASAL2-AS1
chr1	178280000	178285000	5001	*	chr1	178310000	178315000	5001	*	enh10209	intergenic	71.0656	RASAL2	1976	TRUE	947	72.1328	5126.16	0.0222066	enh10209-RASAL2
chr1	178285000	178290000	5001	*	chr1	178310000	178315000	5001	*	enh10210	intergenic	71.7619	RASAL2	1976	TRUE	947	66.3048	4758.15	0.0206124	enh10210-RASAL2
chr1	178290000	178295000	5001	*	chr1	178310000	178315000	5001	*	enh10211	intergenic	62.9142	RASAL2	1976	TRUE	947	83.4915	5252.8	0.0227552	enh10211-RASAL2
chr1	178305000	178310000	5001	*	chr1	178310000	178315000	5001	*	enh10212	intergenic	73.5701	RASAL2	1976	TRUE	947	252.529	18578.6	0.0804829	enh10212-RASAL2
chr1	178310000	178315000	5001	*	chr1	178310000	178315000	5001	*	enh10213	genic	88.2111	RASAL2	1976	TRUE	947	498.21	43947.7	0.190382	enh10213-RASAL2
chr1	178320000	178325000	5001	*	chr1	178310000	178315000	5001	*	enh10214	genic	73.3187	RASAL2	1976	TRUE	947	148.421	10882.1	0.0471413	enh10214-RASAL2
chr1	178330000	178335000	5001	*	chr1	178310000	178315000	5001	*	enh10215	genic	60.5493	RASAL2	1976	TRUE	947	83.3454	5046.5	0.0218616	enh10215-RASAL2
chr1	178280000	178285000	5001	*	chr1	178480000	178485000	5001	*	enh10209	intergenic	71.0656	TEX35	118.875	TRUE	948	47.7396	3392.64	0.0212274	enh10209-TEX35
chr1	178445000	178450000	5001	*	chr1	178480000	178485000	5001	*	enh10222	genic	61.9734	TEX35	118.875	TRUE	948	57.3071	3551.51	0.0222214	enh10222-TEX35
chr1	178445000	178450000	5001	*	chr1	178480000	178485000	5001	*	enh10223	genic	68.1915	TEX35	118.875	TRUE	948	57.3071	3907.85	0.0244511	enh10223-TEX35
chr1	178455000	178460000	5001	*	chr1	178480000	178485000	5001	*	enh10224	intergenic	71.8891	TEX35	118.875	TRUE	948	76.6388	5509.49	0.0344724	enh10224-TEX35
chr1	178470000	178475000	5001	*	chr1	178480000	178485000	5001	*	enh10225	intergenic	69.4201	TEX35	118.875	TRUE	948	147.876	10265.6	0.0642308	enh10225-TEX35
chr1	178500000	178505000	5001	*	chr1	178480000	178485000	5001	*	enh10226	intergenic	75.8793	TEX35	118.875	TRUE	948	64.622	4903.47	0.0306805	enh10226-TEX35
chr1	178510000	178515000	5001	*	chr1	178480000	178485000	5001	*	enh10227	promoter	119.773	TEX35	118.875	TRUE	948	29.2128	3498.9	0.0218923	enh10227-TEX35
chr1	178500000	178505000	5001	*	chr1	178510000	178515000	5001	*	enh10226	intergenic	75.8793	C1orf220	1131.75	TRUE	949	108.698	8247.93	0.0344644	enh10226-C1orf220
chr1	178510000	178515000	5001	*	chr1	178510000	178515000	5001	*	enh10227	promoter	119.773	C1orf220	1131.75	TRUE	949	727.751	87164.9	0.364223	enh10227-C1orf220
chr1	178690000	178695000	5001	*	chr1	178510000	178515000	5001	*	enh10237	promoter	107.442	C1orf220	1131.75	TRUE	949	47.3352	5085.8	0.0212513	enh10237-C1orf220
chr1	17860000	17865000	5001	*	chr1	17865000	17870000	5001	*	enh1192	intergenic	72.6609	ARHGEF10L	4986.62	TRUE	950	301.639	21917.3	0.0478438	enh1192-ARHGEF10L
chr1	17865000	17870000	5001	*	chr1	17865000	17870000	5001	*	enh1193	promoter	84.5274	ARHGEF10L	4986.62	TRUE	950	978.762	82732.2	0.180598	enh1193-ARHGEF10L
