## Supplemental Table 5 for "Deciphering the functional impact of Alzheimer’s Disease-associated variants in resting and proinflammatory immune cells" (part 2 of 3)

### Sheet: Resting ABC (continued)
chr1	start1	end1	width1	strand1	chr2	start2	end2	width2	strand2	anchor1.id	anchor1.class	anchor1.activityBase	anchor2.TargetGene	anchor2.TargetGeneExpression	anchor2.TargetGeneIsExpressed	anchor2.id	hicCounts	ABCnumerator	ABCscore	pair
chr1	17865000	17870000	5001	*	chr1	17865000	17870000	5001	*	enh1194	genic	69.4332	ARHGEF10L	4986.62	TRUE	950	978.762	67958.6	0.148348	enh1194-ARHGEF10L
chr1	17865000	17870000	5001	*	chr1	17865000	17870000	5001	*	enh1195	genic	62.7832	ARHGEF10L	4986.62	TRUE	950	978.762	61449.8	0.13414	enh1195-ARHGEF10L
chr1	17870000	17875000	5001	*	chr1	17865000	17870000	5001	*	enh1196	genic	75.0137	ARHGEF10L	4986.62	TRUE	950	366.802	27515.2	0.0600635	enh1196-ARHGEF10L
chr1	17875000	17880000	5001	*	chr1	17865000	17870000	5001	*	enh1197	genic	67.5479	ARHGEF10L	4986.62	TRUE	950	234.505	15840.3	0.0345781	enh1197-ARHGEF10L
chr1	17880000	17885000	5001	*	chr1	17865000	17870000	5001	*	enh1198	genic	67.5945	ARHGEF10L	4986.62	TRUE	950	136.273	9211.34	0.0201076	enh1198-ARHGEF10L
chr1	17885000	17890000	5001	*	chr1	17865000	17870000	5001	*	enh1199	genic	83.458	ARHGEF10L	4986.62	TRUE	950	132.572	11064.2	0.0241522	enh1199-ARHGEF10L
chr1	17890000	17895000	5001	*	chr1	17865000	17870000	5001	*	enh1200	genic	75.8201	ARHGEF10L	4986.62	TRUE	950	139.172	10552	0.0230342	enh1200-ARHGEF10L
chr1	17895000	17900000	5001	*	chr1	17865000	17870000	5001	*	enh1201	genic	103.5	ARHGEF10L	4986.62	TRUE	950	116.199	12026.5	0.0262529	enh1201-ARHGEF10L
chr1	178510000	178515000	5001	*	chr1	178690000	178695000	5001	*	enh10227	promoter	119.773	RALGPS2	2350.38	TRUE	951	47.3352	5669.47	0.0279751	enh10227-RALGPS2
chr1	178690000	178695000	5001	*	chr1	178690000	178695000	5001	*	enh10237	promoter	107.442	RALGPS2	2350.38	TRUE	951	765.109	82205.1	0.405628	enh10237-RALGPS2
chr1	178510000	178515000	5001	*	chr1	178815000	178820000	5001	*	enh10227	promoter	119.773	ANGPTL1	167.875	TRUE	952	19.7763	2368.67	0.0251806	enh10227-ANGPTL1
chr1	178735000	178740000	5001	*	chr1	178815000	178820000	5001	*	enh10239	genic	59.776	ANGPTL1	167.875	TRUE	952	36.0775	2156.57	0.0229258	enh10239-ANGPTL1
chr1	178750000	178755000	5001	*	chr1	178815000	178820000	5001	*	enh10240	genic	59.9278	ANGPTL1	167.875	TRUE	952	46.6352	2794.75	0.0297101	enh10240-ANGPTL1
chr1	178765000	178770000	5001	*	chr1	178815000	178820000	5001	*	enh10241	genic	67.4567	ANGPTL1	167.875	TRUE	952	45.4373	3065.05	0.0325836	enh10241-ANGPTL1
chr1	178910000	178915000	5001	*	chr1	178815000	178820000	5001	*	enh10244	intergenic	89.7369	ANGPTL1	167.875	TRUE	952	27.053	2427.65	0.0258076	enh10244-ANGPTL1
chr1	178920000	178925000	5001	*	chr1	178815000	178820000	5001	*	enh10245	intergenic	68.73	ANGPTL1	167.875	TRUE	952	31.2885	2150.46	0.0228609	enh10245-ANGPTL1
chr1	178930000	178935000	5001	*	chr1	178815000	178820000	5001	*	enh10246	intergenic	64.1589	ANGPTL1	167.875	TRUE	952	30.4382	1952.88	0.0207605	enh10246-ANGPTL1
chr1	178940000	178945000	5001	*	chr1	178815000	178820000	5001	*	enh10248	intergenic	65.4627	ANGPTL1	167.875	TRUE	952	31.47	2060.11	0.0219004	enh10248-ANGPTL1
chr1	178970000	178975000	5001	*	chr1	178815000	178820000	5001	*	enh10249	intergenic	73.3357	ANGPTL1	167.875	TRUE	952	34.267	2512.99	0.0267148	enh10249-ANGPTL1
chr1	178985000	178990000	5001	*	chr1	178995000	179000000	5001	*	enh10250	intergenic	97.3296	FAM20B	2546.75	TRUE	953	113.15	11012.8	0.0351409	enh10250-FAM20B
chr1	178995000	179000000	5001	*	chr1	178995000	179000000	5001	*	enh10251	promoter	124.905	FAM20B	2546.75	TRUE	953	907.763	113384	0.361799	enh10251-FAM20B
chr1	179000000	179005000	5001	*	chr1	178995000	179000000	5001	*	enh10252	genic	66.3517	FAM20B	2546.75	TRUE	953	321.003	21299.1	0.0679636	enh10252-FAM20B
chr1	179005000	179010000	5001	*	chr1	178995000	179000000	5001	*	enh10253	genic	70.3724	FAM20B	2546.75	TRUE	953	145.103	10211.2	0.0325832	enh10253-FAM20B
chr1	179015000	179020000	5001	*	chr1	178995000	179000000	5001	*	enh10254	genic	62.4454	FAM20B	2546.75	TRUE	953	111.313	6951.02	0.0221801	enh10254-FAM20B
chr1	179045000	179050000	5001	*	chr1	179050000	179055000	5001	*	enh10258	intergenic	72.011	TOR3A	2312.25	TRUE	954	246.441	17746.4	0.0589678	enh10258-TOR3A
chr1	179050000	179055000	5001	*	chr1	179050000	179055000	5001	*	enh10259	promoter	127.688	TOR3A	2312.25	TRUE	954	659.99	84272.7	0.280022	enh10259-TOR3A
chr1	179055000	179060000	5001	*	chr1	179050000	179055000	5001	*	enh10260	genic	87.5467	TOR3A	2312.25	TRUE	954	233.068	20404.3	0.0677996	enh10260-TOR3A
chr1	179060000	179065000	5001	*	chr1	179050000	179055000	5001	*	enh10261	genic	68.7814	TOR3A	2312.25	TRUE	954	138.011	9492.57	0.0315419	enh10261-TOR3A
chr1	179045000	179050000	5001	*	chr1	179065000	179070000	5001	*	enh10258	intergenic	72.011	ABL2	3010.25	TRUE	955	66.1139	4760.93	0.0246382	enh10258-ABL2
chr1	179050000	179055000	5001	*	chr1	179065000	179070000	5001	*	enh10259	promoter	127.688	ABL2	3010.25	TRUE	955	93.6026	11951.9	0.0618522	enh10259-ABL2
chr1	179055000	179060000	5001	*	chr1	179065000	179070000	5001	*	enh10260	genic	87.5467	ABL2	3010.25	TRUE	955	145.33	12723.1	0.0658432	enh10260-ABL2
chr1	179060000	179065000	5001	*	chr1	179065000	179070000	5001	*	enh10261	genic	68.7814	ABL2	3010.25	TRUE	955	298.159	20507.8	0.106129	enh10261-ABL2
chr1	179090000	179095000	5001	*	chr1	179065000	179070000	5001	*	enh10262	genic	66.5005	ABL2	3010.25	TRUE	955	77.3802	5145.83	0.0266301	enh10262-ABL2
chr1	179090000	179095000	5001	*	chr1	179065000	179070000	5001	*	enh10263	genic	64.3275	ABL2	3010.25	TRUE	955	77.3802	4977.68	0.0257599	enh10263-ABL2
chr1	179095000	179100000	5001	*	chr1	179065000	179070000	5001	*	enh10264	genic	89.2655	ABL2	3010.25	TRUE	955	68.0927	6078.33	0.0314559	enh10264-ABL2
chr1	179335000	179340000	5001	*	chr1	179065000	179070000	5001	*	enh10283	promoter	110.664	ABL2	3010.25	TRUE	955	36.3262	4020.01	0.0208039	enh10283-ABL2
chr1	179260000	179265000	5001	*	chr1	179260000	179265000	5001	*	enh10276	promoter	112.447	SOAT1	2120	TRUE	956	790.197	88855	0.37159	enh10276-SOAT1
chr1	179280000	179285000	5001	*	chr1	179260000	179265000	5001	*	enh10277	genic	60.1933	SOAT1	2120	TRUE	956	82.0657	4939.81	0.0206582	enh10277-SOAT1
chr1	179295000	179300000	5001	*	chr1	179260000	179265000	5001	*	enh10280	genic	73.5819	SOAT1	2120	TRUE	956	69.0094	5077.84	0.0212354	enh10280-SOAT1
chr1	179050000	179055000	5001	*	chr1	179330000	179335000	5001	*	enh10259	promoter	127.688	AXDND1	2805.25	TRUE	957	53.7831	6867.46	0.028401	enh10259-AXDND1
chr1	179295000	179300000	5001	*	chr1	179330000	179335000	5001	*	enh10280	genic	73.5819	AXDND1	2805.25	TRUE	957	71.4469	5257.2	0.0217416	enh10280-AXDND1
chr1	179310000	179315000	5001	*	chr1	179330000	179335000	5001	*	enh10281	genic	75.1296	AXDND1	2805.25	TRUE	957	93.6963	7039.37	0.029112	enh10281-AXDND1
chr1	179330000	179335000	5001	*	chr1	179330000	179335000	5001	*	enh10282	intergenic	73.4299	AXDND1	2805.25	TRUE	957	570.185	41868.6	0.173151	enh10282-AXDND1
chr1	179335000	179340000	5001	*	chr1	179330000	179335000	5001	*	enh10283	promoter	110.664	AXDND1	2805.25	TRUE	957	230.121	25466.2	0.105318	enh10283-AXDND1
chr1	179335000	179340000	5001	*	chr1	179330000	179335000	5001	*	enh10284	genic	67.8972	AXDND1	2805.25	TRUE	957	230.121	15624.6	0.0646169	enh10284-AXDND1
chr1	179495000	179500000	5001	*	chr1	179515000	179520000	5001	*	enh10285	genic	62.2923	NPHS2	357	TRUE	958	78.7721	4906.9	0.0265569	enh10285-NPHS2
chr1	179500000	179505000	5001	*	chr1	179515000	179520000	5001	*	enh10286	genic	62.6747	NPHS2	357	TRUE	958	107.156	6715.96	0.0363478	enh10286-NPHS2
chr1	179515000	179520000	5001	*	chr1	179515000	179520000	5001	*	enh10287	genic	76.3589	NPHS2	357	TRUE	958	777.528	59371.2	0.321326	enh10287-NPHS2
chr1	179520000	179525000	5001	*	chr1	179515000	179520000	5001	*	enh10288	genic	79.6332	NPHS2	357	TRUE	958	203.24	16184.7	0.0875941	enh10288-NPHS2
chr1	179545000	179550000	5001	*	chr1	179515000	179520000	5001	*	enh10289	promoter	70.6367	NPHS2	357	TRUE	958	60.1164	4246.42	0.0229823	enh10289-NPHS2
chr1	179555000	179560000	5001	*	chr1	179515000	179520000	5001	*	enh10290	intergenic	79.6045	NPHS2	357	TRUE	958	53.1048	4227.38	0.0228792	enh10290-NPHS2
chr1	179545000	179550000	5001	*	chr1	179560000	179565000	5001	*	enh10289	promoter	70.6367	TDRD5	937	TRUE	959	109.461	7731.94	0.0340096	enh10289-TDRD5
chr1	179555000	179560000	5001	*	chr1	179560000	179565000	5001	*	enh10290	intergenic	79.6045	TDRD5	937	TRUE	959	303.293	24143.5	0.106197	enh10290-TDRD5
chr1	179560000	179565000	5001	*	chr1	179560000	179565000	5001	*	enh10291	promoter	67.0754	TDRD5	937	TRUE	959	746.474	50070	0.220237	enh10291-TDRD5
chr1	179565000	179570000	5001	*	chr1	179560000	179565000	5001	*	enh10292	genic	73.2223	TDRD5	937	TRUE	959	449.739	32931	0.144849	enh10292-TDRD5
chr1	179575000	179580000	5001	*	chr1	179560000	179565000	5001	*	enh10293	genic	64.2027	TDRD5	937	TRUE	959	102.421	6575.69	0.0289237	enh10293-TDRD5
chr1	179575000	179580000	5001	*	chr1	179560000	179565000	5001	*	enh10294	genic	63.0193	TDRD5	937	TRUE	959	102.421	6454.48	0.0283906	enh10294-TDRD5
chr1	179705000	179710000	5001	*	chr1	179710000	179715000	5001	*	enh10297	intergenic	74.1888	FAM163A	1086.5	TRUE	960	303.614	22524.7	0.0990017	enh10297-FAM163A
chr1	179710000	179715000	5001	*	chr1	179710000	179715000	5001	*	enh10298	promoter	86.3472	FAM163A	1086.5	TRUE	960	758.286	65475.9	0.287782	enh10298-FAM163A
chr1	179720000	179725000	5001	*	chr1	179710000	179715000	5001	*	enh10299	genic	63.6777	FAM163A	1086.5	TRUE	960	162.178	10327.1	0.0453901	enh10299-FAM163A
chr1	179735000	179740000	5001	*	chr1	179710000	179715000	5001	*	enh10300	genic	68.9682	FAM163A	1086.5	TRUE	960	90.1804	6219.58	0.0273365	enh10300-FAM163A
chr1	179785000	179790000	5001	*	chr1	179805000	179810000	5001	*	enh10304	intergenic	73.6733	TOR1AIP2	1605.5	TRUE	961	84.4101	6218.77	0.0240495	enh10304-TOR1AIP2
chr1	179790000	179795000	5001	*	chr1	179805000	179810000	5001	*	enh10305	intergenic	72.6618	TOR1AIP2	1605.5	TRUE	961	107.697	7825.44	0.0302629	enh10305-TOR1AIP2
chr1	179795000	179800000	5001	*	chr1	179805000	179810000	5001	*	enh10306	intergenic	72.6147	TOR1AIP2	1605.5	TRUE	961	176.971	12850.7	0.0496967	enh10306-TOR1AIP2
chr1	179805000	179810000	5001	*	chr1	179805000	179810000	5001	*	enh10307	intergenic	64.8603	TOR1AIP2	1605.5	TRUE	961	952.969	61809.9	0.239034	enh10307-TOR1AIP2
chr1	179815000	179820000	5001	*	chr1	179805000	179810000	5001	*	enh10308	genic	68.4113	TOR1AIP2	1605.5	TRUE	961	190.429	13027.5	0.0503805	enh10308-TOR1AIP2
chr1	179820000	179825000	5001	*	chr1	179805000	179810000	5001	*	enh10309	genic	76.0974	TOR1AIP2	1605.5	TRUE	961	126.622	9635.62	0.0372633	enh10309-TOR1AIP2
chr1	179825000	179830000	5001	*	chr1	179805000	179810000	5001	*	enh10310	genic	76.4504	TOR1AIP2	1605.5	TRUE	961	85.915	6568.24	0.025401	enh10310-TOR1AIP2
chr1	179825000	179830000	5001	*	chr1	179805000	179810000	5001	*	enh10311	genic	65.9355	TOR1AIP2	1605.5	TRUE	961	85.915	5664.85	0.0219074	enh10311-TOR1AIP2
chr1	179845000	179850000	5001	*	chr1	179850000	179855000	5001	*	enh10313	promoter	99.4156	TOR1AIP1	4318.12	TRUE	962	338.044	33606.9	0.0996026	enh10313-TOR1AIP1
chr1	179850000	179855000	5001	*	chr1	179850000	179855000	5001	*	enh10314	promoter	143.656	TOR1AIP1	4318.12	TRUE	962	589.033	84618	0.250787	enh10314-TOR1AIP1
chr1	179855000	179860000	5001	*	chr1	179850000	179855000	5001	*	enh10315	genic	78.7041	TOR1AIP1	4318.12	TRUE	962	294.705	23194.5	0.0687428	enh10315-TOR1AIP1
chr1	179860000	179865000	5001	*	chr1	179850000	179855000	5001	*	enh10316	genic	76.0278	TOR1AIP1	4318.12	TRUE	962	163.968	12466.2	0.0369466	enh10316-TOR1AIP1
chr1	179870000	179875000	5001	*	chr1	179850000	179855000	5001	*	enh10317	genic	72.9394	TOR1AIP1	4318.12	TRUE	962	97.4571	7108.47	0.0210677	enh10317-TOR1AIP1
chr1	179920000	179925000	5001	*	chr1	179850000	179855000	5001	*	enh10325	promoter	136.648	TOR1AIP1	4318.12	TRUE	962	68.4205	9349.52	0.0277097	enh10325-TOR1AIP1
chr1	179850000	179855000	5001	*	chr1	179920000	179925000	5001	*	enh10314	promoter	143.656	CEP350	5855.38	TRUE	963	68.4205	9829.01	0.0271452	enh10314-CEP350
chr1	179905000	179910000	5001	*	chr1	179920000	179925000	5001	*	enh10322	intergenic	63.1914	CEP350	5855.38	TRUE	963	116.345	7352	0.0203043	enh10322-CEP350
chr1	179915000	179920000	5001	*	chr1	179920000	179925000	5001	*	enh10323	intergenic	94.661	CEP350	5855.38	TRUE	963	267.041	25278.4	0.0698124	enh10323-CEP350
chr1	179920000	179925000	5001	*	chr1	179920000	179925000	5001	*	enh10324	intergenic	91.3778	CEP350	5855.38	TRUE	963	629.54	57526	0.158872	enh10324-CEP350
chr1	179920000	179925000	5001	*	chr1	179920000	179925000	5001	*	enh10325	promoter	136.648	CEP350	5855.38	TRUE	963	629.54	86025.3	0.23758	enh10325-CEP350
chr1	179935000	179940000	5001	*	chr1	179920000	179925000	5001	*	enh10326	genic	74.4534	CEP350	5855.38	TRUE	963	111.698	8316.33	0.0229676	enh10326-CEP350
chr1	180100000	180105000	5001	*	chr1	180120000	180125000	5001	*	enh10338	intergenic	84.2943	QSOX1	4673.25	TRUE	964	124.649	10507.2	0.0233407	enh10338-QSOX1
chr1	180110000	180115000	5001	*	chr1	180120000	180125000	5001	*	enh10339	intergenic	66.6052	QSOX1	4673.25	TRUE	964	187.378	12480.4	0.0277239	enh10339-QSOX1
chr1	180120000	180125000	5001	*	chr1	180120000	180125000	5001	*	enh10340	intergenic	83.1277	QSOX1	4673.25	TRUE	964	1038.05	86290.6	0.191686	enh10340-QSOX1
chr1	180120000	180125000	5001	*	chr1	180120000	180125000	5001	*	enh10341	promoter	125.426	QSOX1	4673.25	TRUE	964	1038.05	130199	0.289224	enh10341-QSOX1
chr1	180125000	180130000	5001	*	chr1	180120000	180125000	5001	*	enh10342	genic	98.9095	QSOX1	4673.25	TRUE	964	216.33	21397	0.0475314	enh10342-QSOX1
chr1	180125000	180130000	5001	*	chr1	180120000	180125000	5001	*	enh10343	genic	96.7227	QSOX1	4673.25	TRUE	964	216.33	20924	0.0464806	enh10343-QSOX1
chr1	180130000	180135000	5001	*	chr1	180120000	180125000	5001	*	enh10344	genic	92.7167	QSOX1	4673.25	TRUE	964	129.136	11973	0.026597	enh10344-QSOX1
chr1	180155000	180160000	5001	*	chr1	180165000	180170000	5001	*	enh10347	genic	70.2169	FLJ23867	123.125	TRUE	965	164.455	11547.5	0.036621	enh10347-FLJ23867
chr1	180165000	180170000	5001	*	chr1	180165000	180170000	5001	*	enh10348	genic	63.9771	FLJ23867	123.125	TRUE	965	1018.42	65155.7	0.20663	enh10348-FLJ23867
chr1	180165000	180170000	5001	*	chr1	180165000	180170000	5001	*	enh10349	promoter	70.8871	FLJ23867	123.125	TRUE	965	1018.42	72193.1	0.228948	enh10349-FLJ23867
chr1	180175000	180180000	5001	*	chr1	180165000	180170000	5001	*	enh10350	intergenic	82.9289	FLJ23867	123.125	TRUE	965	162.004	13434.8	0.0426062	enh10350-FLJ23867
chr1	180195000	180200000	5001	*	chr1	180165000	180170000	5001	*	enh10351	promoter	95.8895	FLJ23867	123.125	TRUE	965	100.178	9606.04	0.0304639	enh10351-FLJ23867
chr1	180165000	180170000	5001	*	chr1	180195000	180200000	5001	*	enh10348	genic	63.9771	LHX4	889.25	TRUE	966	100.178	6409.12	0.0221373	enh10348-LHX4
chr1	180165000	180170000	5001	*	chr1	180195000	180200000	5001	*	enh10349	promoter	70.8871	LHX4	889.25	TRUE	966	100.178	7101.35	0.0245284	enh10349-LHX4
chr1	180175000	180180000	5001	*	chr1	180195000	180200000	5001	*	enh10350	intergenic	82.9289	LHX4	889.25	TRUE	966	100.393	8325.48	0.0287566	enh10350-LHX4
chr1	180195000	180200000	5001	*	chr1	180195000	180200000	5001	*	enh10351	promoter	95.8895	LHX4	889.25	TRUE	966	1095.5	105047	0.362836	enh10351-LHX4
chr1	180200000	180205000	5001	*	chr1	180195000	180200000	5001	*	enh10352	genic	68.0256	LHX4	889.25	TRUE	966	384.334	26144.6	0.0903044	enh10352-LHX4
chr1	180210000	180215000	5001	*	chr1	180195000	180200000	5001	*	enh10353	genic	69.5781	LHX4	889.25	TRUE	966	93.8042	6526.72	0.0225436	enh10353-LHX4
chr1	180210000	180215000	5001	*	chr1	180235000	180240000	5001	*	enh10353	genic	69.5781	LHX4-AS1	104.25	TRUE	967	64.013	4453.91	0.0218177	enh10353-LHX4-AS1
chr1	180215000	180220000	5001	*	chr1	180235000	180240000	5001	*	enh10354	genic	66.7976	LHX4-AS1	104.25	TRUE	967	98.4938	6579.15	0.0322283	enh10354-LHX4-AS1
chr1	180220000	180225000	5001	*	chr1	180235000	180240000	5001	*	enh10355	genic	74.5603	LHX4-AS1	104.25	TRUE	967	128.729	9598.1	0.0470168	enh10355-LHX4-AS1
chr1	180235000	180240000	5001	*	chr1	180235000	180240000	5001	*	enh10356	genic	69.6187	LHX4-AS1	104.25	TRUE	967	738.458	51410.5	0.251837	enh10356-LHX4-AS1
chr1	180245000	180250000	5001	*	chr1	180235000	180240000	5001	*	enh10357	intergenic	85.3539	LHX4-AS1	104.25	TRUE	967	185.417	15826	0.0775247	enh10357-LHX4-AS1
chr1	180210000	180215000	5001	*	chr1	180255000	180260000	5001	*	enh10353	genic	69.5781	ACBD6	4494	TRUE	968	41.0792	2858.22	0.0210093	enh10353-ACBD6
chr1	180215000	180220000	5001	*	chr1	180255000	180260000	5001	*	enh10354	genic	66.7976	ACBD6	4494	TRUE	968	45.3656	3030.31	0.0222743	enh10354-ACBD6
chr1	180220000	180225000	5001	*	chr1	180255000	180260000	5001	*	enh10355	genic	74.5603	ACBD6	4494	TRUE	968	54.0949	4033.33	0.029647	enh10355-ACBD6
chr1	180235000	180240000	5001	*	chr1	180255000	180260000	5001	*	enh10356	genic	69.6187	ACBD6	4494	TRUE	968	84.9158	5911.72	0.0434542	enh10356-ACBD6
chr1	180245000	180250000	5001	*	chr1	180255000	180260000	5001	*	enh10357	intergenic	85.3539	ACBD6	4494	TRUE	968	146.406	12496.3	0.091854	enh10357-ACBD6
chr1	180310000	180315000	5001	*	chr1	180255000	180260000	5001	*	enh10358	genic	80.7128	ACBD6	4494	TRUE	968	54.0731	4364.39	0.0320805	enh10358-ACBD6
chr1	180320000	180325000	5001	*	chr1	180255000	180260000	5001	*	enh10359	genic	64.4096	ACBD6	4494	TRUE	968	44.6571	2876.35	0.0211426	enh10359-ACBD6
chr1	180395000	180400000	5001	*	chr1	180255000	180260000	5001	*	enh10363	genic	87.1437	ACBD6	4494	TRUE	968	34.0668	2968.71	0.0218215	enh10363-ACBD6
chr1	180485000	180490000	5001	*	chr1	180525000	180530000	5001	*	enh10367	intergenic	74.9733	OVAAL	81.875	TRUE	969	47.8546	3587.82	0.0200839	enh10367-OVAAL
chr1	180490000	180495000	5001	*	chr1	180525000	180530000	5001	*	enh10368	intergenic	67.0795	OVAAL	81.875	TRUE	969	57.0744	3828.52	0.0214313	enh10368-OVAAL
chr1	180495000	180500000	5001	*	chr1	180525000	180530000	5001	*	enh10369	intergenic	60.329	OVAAL	81.875	TRUE	969	68.4379	4128.79	0.0231122	enh10369-OVAAL
chr1	180500000	180505000	5001	*	chr1	180525000	180530000	5001	*	enh10370	intergenic	66.193	OVAAL	81.875	TRUE	969	83.0688	5498.58	0.03078	enh10370-OVAAL
chr1	180530000	180535000	5001	*	chr1	180525000	180530000	5001	*	enh10371	genic	63.6062	OVAAL	81.875	TRUE	969	326.57	20771.9	0.116277	enh10371-OVAAL
chr1	180540000	180545000	5001	*	chr1	180525000	180530000	5001	*	enh10372	intergenic	84.661	OVAAL	81.875	TRUE	969	146.226	12379.6	0.0692989	enh10372-OVAAL
chr1	180550000	180555000	5001	*	chr1	180525000	180530000	5001	*	enh10373	intergenic	88.5564	OVAAL	81.875	TRUE	969	74.8369	6627.28	0.0370983	enh10373-OVAAL
chr1	180575000	180580000	5001	*	chr1	180525000	180530000	5001	*	enh10375	intergenic	72.5266	OVAAL	81.875	TRUE	969	50.4013	3655.44	0.0204624	enh10375-OVAAL
chr1	180580000	180585000	5001	*	chr1	180525000	180530000	5001	*	enh10376	intergenic	84.6248	OVAAL	81.875	TRUE	969	44.5091	3766.57	0.0210846	enh10376-OVAAL
chr1	180585000	180590000	5001	*	chr1	180525000	180530000	5001	*	enh10377	intergenic	82.2176	OVAAL	81.875	TRUE	969	43.5326	3579.14	0.0200354	enh10377-OVAAL
chr1	180580000	180585000	5001	*	chr1	180600000	180605000	5001	*	enh10376	intergenic	84.6248	XPR1	3687	TRUE	970	80.9825	6853.13	0.0209137	enh10376-XPR1
chr1	180585000	180590000	5001	*	chr1	180600000	180605000	5001	*	enh10377	intergenic	82.2176	XPR1	3687	TRUE	970	91.8329	7550.28	0.0230412	enh10377-XPR1
chr1	180600000	180605000	5001	*	chr1	180600000	180605000	5001	*	enh10378	promoter	117.326	XPR1	3687	TRUE	970	1616.41	189647	0.578749	enh10378-XPR1
chr1	17985000	17990000	5001	*	chr1	18080000	18085000	5001	*	enh1215	genic	72.7406	ACTL8	369.125	TRUE	971	28.4321	2068.17	0.0313899	enh1215-ACTL8
chr1	17985000	17990000	5001	*	chr1	18080000	18085000	5001	*	enh1216	genic	63.9455	ACTL8	369.125	TRUE	971	28.4321	1818.1	0.0275945	enh1216-ACTL8
chr1	18000000	18005000	5001	*	chr1	18080000	18085000	5001	*	enh1217	genic	69.3664	ACTL8	369.125	TRUE	971	23.2408	1612.13	0.0244683	enh1217-ACTL8
chr1	18000000	18005000	5001	*	chr1	18080000	18085000	5001	*	enh1218	genic	64.4911	ACTL8	369.125	TRUE	971	23.2408	1498.82	0.0227486	enh1218-ACTL8
chr1	18000000	18005000	5001	*	chr1	18080000	18085000	5001	*	enh1219	genic	66.2818	ACTL8	369.125	TRUE	971	23.2408	1540.44	0.0233802	enh1219-ACTL8
chr1	18015000	18020000	5001	*	chr1	18080000	18085000	5001	*	enh1220	genic	60.8149	ACTL8	369.125	TRUE	971	31.0638	1889.14	0.0286727	enh1220-ACTL8
chr1	180880000	180885000	5001	*	chr1	180880000	180885000	5001	*	enh10385	promoter	100.121	KIAA1614	1221	TRUE	972	710.839	71169.9	0.222862	enh10385-KIAA1614
chr1	180885000	180890000	5001	*	chr1	180880000	180885000	5001	*	enh10386	genic	70.2348	KIAA1614	1221	TRUE	972	363.198	25509.2	0.0798795	enh10386-KIAA1614
chr1	180885000	180890000	5001	*	chr1	180880000	180885000	5001	*	enh10387	genic	60.1611	KIAA1614	1221	TRUE	972	363.198	21850.4	0.0684225	enh10387-KIAA1614
chr1	180900000	180905000	5001	*	chr1	180880000	180885000	5001	*	enh10389	genic	96.3385	KIAA1614	1221	TRUE	972	100.719	9703.13	0.0303844	enh10389-KIAA1614
chr1	180880000	180885000	5001	*	chr1	180915000	180920000	5001	*	enh10385	promoter	100.121	KIAA1614-AS1	640.5	TRUE	973	65.4863	6556.55	0.0243818	enh10385-KIAA1614-AS1
chr1	180900000	180905000	5001	*	chr1	180915000	180920000	5001	*	enh10388	genic	61.2858	KIAA1614-AS1	640.5	TRUE	973	133.925	8207.67	0.0305219	enh10388-KIAA1614-AS1
chr1	180900000	180905000	5001	*	chr1	180915000	180920000	5001	*	enh10389	genic	96.3385	KIAA1614-AS1	640.5	TRUE	973	133.925	12902.1	0.047979	enh10389-KIAA1614-AS1
chr1	180920000	180925000	5001	*	chr1	180915000	180920000	5001	*	enh10390	genic	82.0011	KIAA1614-AS1	640.5	TRUE	973	362.72	29743.5	0.110607	enh10390-KIAA1614-AS1
chr1	180920000	180925000	5001	*	chr1	180915000	180920000	5001	*	enh10391	promoter	96.1395	KIAA1614-AS1	640.5	TRUE	973	362.72	34871.7	0.129678	enh10391-KIAA1614-AS1
chr1	180935000	180940000	5001	*	chr1	180915000	180920000	5001	*	enh10392	intergenic	82.292	KIAA1614-AS1	640.5	TRUE	973	94.8209	7803.01	0.029017	enh10392-KIAA1614-AS1
chr1	180990000	180995000	5001	*	chr1	180915000	180920000	5001	*	enh10399	promoter	114.144	KIAA1614-AS1	640.5	TRUE	973	47.5175	5423.86	0.0201697	enh10399-KIAA1614-AS1
chr1	180920000	180925000	5001	*	chr1	180940000	180945000	5001	*	enh10390	genic	82.0011	STX6	2129	TRUE	974	104.61	8578.11	0.0313546	enh10390-STX6
chr1	180920000	180925000	5001	*	chr1	180940000	180945000	5001	*	enh10391	promoter	96.1395	STX6	2129	TRUE	974	104.61	10057.1	0.0367606	enh10391-STX6
chr1	180935000	180940000	5001	*	chr1	180940000	180945000	5001	*	enh10392	intergenic	82.292	STX6	2129	TRUE	974	331.761	27301.3	0.0997913	enh10392-STX6
chr1	180940000	180945000	5001	*	chr1	180940000	180945000	5001	*	enh10393	genic	63.2812	STX6	2129	TRUE	974	603.454	38187.3	0.139582	enh10393-STX6
chr1	180950000	180955000	5001	*	chr1	180940000	180945000	5001	*	enh10394	genic	79.3997	STX6	2129	TRUE	974	158.697	12600.5	0.046057	enh10394-STX6
chr1	180960000	180965000	5001	*	chr1	180940000	180945000	5001	*	enh10395	genic	58.8278	STX6	2129	TRUE	974	125.658	7392.16	0.0270197	enh10395-STX6
chr1	180965000	180970000	5001	*	chr1	180940000	180945000	5001	*	enh10396	genic	67.237	STX6	2129	TRUE	974	87.179	5861.66	0.0214254	enh10396-STX6
chr1	180980000	180985000	5001	*	chr1	180940000	180945000	5001	*	enh10398	genic	91.9079	STX6	2129	TRUE	974	64.7623	5952.17	0.0217563	enh10398-STX6
chr1	180980000	180985000	5001	*	chr1	181000000	181005000	5001	*	enh10398	genic	91.9079	MR1	2298	TRUE	975	89.6571	8240.2	0.0234199	enh10398-MR1
chr1	180990000	180995000	5001	*	chr1	181000000	181005000	5001	*	enh10399	promoter	114.144	MR1	2298	TRUE	975	174.915	19965.5	0.056745	enh10399-MR1
chr1	181000000	181005000	5001	*	chr1	181000000	181005000	5001	*	enh10400	promoter	117.374	MR1	2298	TRUE	975	665.287	78087.4	0.221936	enh10400-MR1
chr1	181005000	181010000	5001	*	chr1	181000000	181005000	5001	*	enh10401	genic	70.377	MR1	2298	TRUE	975	271.05	19075.7	0.054216	enh10401-MR1
chr1	181010000	181015000	5001	*	chr1	181000000	181005000	5001	*	enh10402	genic	95.2925	MR1	2298	TRUE	975	114.511	10912	0.0310135	enh10402-MR1
chr1	181010000	181015000	5001	*	chr1	181000000	181005000	5001	*	enh10403	genic	69.5135	MR1	2298	TRUE	975	114.511	7960.03	0.0226236	enh10403-MR1
chr1	181055000	181060000	5001	*	chr1	181000000	181005000	5001	*	enh10406	promoter	125.461	MR1	2298	TRUE	975	69.6916	8743.54	0.0248505	enh10406-MR1
chr1	181055000	181060000	5001	*	chr1	181000000	181005000	5001	*	enh10407	genic	101.908	MR1	2298	TRUE	975	69.6916	7102.13	0.0201853	enh10407-MR1
chr1	181050000	181055000	5001	*	chr1	181055000	181060000	5001	*	enh10405	intergenic	77.7089	IER5	1794.75	TRUE	976	280.229	21776.3	0.0496204	enh10405-IER5
chr1	181055000	181060000	5001	*	chr1	181055000	181060000	5001	*	enh10406	promoter	125.461	IER5	1794.75	TRUE	976	613.797	77007.4	0.175472	enh10406-IER5
chr1	181055000	181060000	5001	*	chr1	181055000	181060000	5001	*	enh10407	genic	101.908	IER5	1794.75	TRUE	976	613.797	62550.9	0.142531	enh10407-IER5
chr1	181065000	181070000	5001	*	chr1	181055000	181060000	5001	*	enh10408	intergenic	81.1275	IER5	1794.75	TRUE	976	149.82	12154.5	0.0276957	enh10408-IER5
chr1	181070000	181075000	5001	*	chr1	181055000	181060000	5001	*	enh10410	intergenic	108.682	IER5	1794.75	TRUE	976	128.478	13963.2	0.031817	enh10410-IER5
chr1	181095000	181100000	5001	*	chr1	181055000	181060000	5001	*	enh10415	intergenic	110.25	IER5	1794.75	TRUE	976	99.7928	11002.1	0.0250699	enh10415-IER5
chr1	181100000	181105000	5001	*	chr1	181055000	181060000	5001	*	enh10416	intergenic	77.3722	IER5	1794.75	TRUE	976	119.334	9233.09	0.0210389	enh10416-IER5
chr1	181100000	181105000	5001	*	chr1	181055000	181060000	5001	*	enh10417	intergenic	102.746	IER5	1794.75	TRUE	976	119.334	12261.1	0.0279386	enh10417-IER5
chr1	181110000	181115000	5001	*	chr1	181055000	181060000	5001	*	enh10418	intergenic	78.9727	IER5	1794.75	TRUE	976	116.722	9217.89	0.0210043	enh10418-IER5
chr1	181055000	181060000	5001	*	chr1	181140000	181145000	5001	*	enh10406	promoter	125.461	LINC01732	150.125	TRUE	977	45.2723	5679.88	0.0202318	enh10406-LINC01732
chr1	181120000	181125000	5001	*	chr1	181140000	181145000	5001	*	enh10420	intergenic	103.227	LINC01732	150.125	TRUE	977	72.7278	7507.47	0.0267416	enh10420-LINC01732
chr1	181125000	181130000	5001	*	chr1	181140000	181145000	5001	*	enh10421	intergenic	62.9267	LINC01732	150.125	TRUE	977	101.601	6393.42	0.0227734	enh10421-LINC01732
chr1	181130000	181135000	5001	*	chr1	181140000	181145000	5001	*	enh10422	intergenic	60.3734	LINC01732	150.125	TRUE	977	147.972	8933.57	0.0318214	enh10422-LINC01732
chr1	181130000	181135000	5001	*	chr1	181140000	181145000	5001	*	enh10423	intergenic	65.063	LINC01732	150.125	TRUE	977	147.972	9627.5	0.0342932	enh10423-LINC01732
chr1	181135000	181140000	5001	*	chr1	181140000	181145000	5001	*	enh10424	intergenic	76.0444	LINC01732	150.125	TRUE	977	274.986	20911.2	0.0744856	enh10424-LINC01732
chr1	181145000	181150000	5001	*	chr1	181140000	181145000	5001	*	enh10425	genic	72.4164	LINC01732	150.125	TRUE	977	342.983	24837.6	0.0884714	enh10425-LINC01732
chr1	181155000	181160000	5001	*	chr1	181140000	181145000	5001	*	enh10426	intergenic	77.8019	LINC01732	150.125	TRUE	977	103.913	8084.66	0.0287976	enh10426-LINC01732
chr1	181155000	181160000	5001	*	chr1	181205000	181210000	5001	*	enh10426	intergenic	77.8019	LINC01699	35.125	TRUE	978	47.9625	3731.57	0.0212239	enh10426-LINC01699
chr1	181185000	181190000	5001	*	chr1	181205000	181210000	5001	*	enh10427	intergenic	60.2418	LINC01699	35.125	TRUE	978	120.94	7285.62	0.0414382	enh10427-LINC01699
chr1	181200000	181205000	5001	*	chr1	181205000	181210000	5001	*	enh10428	intergenic	60.473	LINC01699	35.125	TRUE	978	370.731	22419.2	0.127513	enh10428-LINC01699
chr1	181215000	181220000	5001	*	chr1	181205000	181210000	5001	*	enh10429	intergenic	62.661	LINC01699	35.125	TRUE	978	158.441	9928.1	0.0564678	enh10429-LINC01699
chr1	181225000	181230000	5001	*	chr1	181205000	181210000	5001	*	enh10430	intergenic	62.17	LINC01699	35.125	TRUE	978	123.205	7659.67	0.0435657	enh10430-LINC01699
chr1	181250000	181255000	5001	*	chr1	181205000	181210000	5001	*	enh10431	intergenic	74.0041	LINC01699	35.125	TRUE	978	59.4866	4402.25	0.0250386	enh10431-LINC01699
chr1	181350000	181355000	5001	*	chr1	181205000	181210000	5001	*	enh10437	intergenic	84.991	LINC01699	35.125	TRUE	978	41.9024	3561.32	0.0202556	enh10437-LINC01699
chr1	181435000	181440000	5001	*	chr1	181450000	181455000	5001	*	enh10446	intergenic	73.0522	CACNA1E	4781.12	TRUE	979	91.7105	6699.65	0.0218731	enh10446-CACNA1E
chr1	181445000	181450000	5001	*	chr1	181450000	181455000	5001	*	enh10448	intergenic	72.7226	CACNA1E	4781.12	TRUE	979	236.433	17194	0.0561352	enh10448-CACNA1E
chr1	181450000	181455000	5001	*	chr1	181450000	181455000	5001	*	enh10449	promoter	90.8903	CACNA1E	4781.12	TRUE	979	707.871	64338.6	0.210053	enh10449-CACNA1E
chr1	181460000	181465000	5001	*	chr1	181450000	181455000	5001	*	enh10450	genic	53.9007	CACNA1E	4781.12	TRUE	979	148.176	7986.78	0.0260753	enh10450-CACNA1E
chr1	181460000	181465000	5001	*	chr1	181450000	181455000	5001	*	enh10451	genic	66.6701	CACNA1E	4781.12	TRUE	979	148.176	9878.9	0.0322527	enh10451-CACNA1E
chr1	181465000	181470000	5001	*	chr1	181450000	181455000	5001	*	enh10452	genic	66.2358	CACNA1E	4781.12	TRUE	979	110.213	7300.03	0.0238332	enh10452-CACNA1E
chr1	181470000	181475000	5001	*	chr1	181450000	181455000	5001	*	enh10454	genic	89.7988	CACNA1E	4781.12	TRUE	979	78.1697	7019.55	0.0229175	enh10454-CACNA1E
chr1	181995000	182000000	5001	*	chr1	182020000	182025000	5001	*	enh10486	intergenic	125.016	ZNF648	96.25	TRUE	980	78.0767	9760.85	0.0334524	enh10486-ZNF648
chr1	182010000	182015000	5001	*	chr1	182020000	182025000	5001	*	enh10487	intergenic	87.8617	ZNF648	96.25	TRUE	980	167.808	14743.9	0.0505303	enh10487-ZNF648
chr1	182020000	182025000	5001	*	chr1	182020000	182025000	5001	*	enh10488	intergenic	73.411	ZNF648	96.25	TRUE	980	734.691	53934.4	0.184844	enh10488-ZNF648
chr1	182020000	182025000	5001	*	chr1	182020000	182025000	5001	*	enh10489	genic	63.7501	ZNF648	96.25	TRUE	980	734.691	46836.6	0.160519	enh10489-ZNF648
chr1	182035000	182040000	5001	*	chr1	182020000	182025000	5001	*	enh10490	intergenic	70.0643	ZNF648	96.25	TRUE	980	99.8958	6999.13	0.0239874	enh10490-ZNF648
chr1	182110000	182115000	5001	*	chr1	182170000	182175000	5001	*	enh10495	intergenic	99.1784	LINC01344	1924.88	TRUE	981	48.7868	4838.6	0.0205874	enh10495-LINC01344
chr1	182115000	182120000	5001	*	chr1	182170000	182175000	5001	*	enh10496	intergenic	91.868	LINC01344	1924.88	TRUE	981	59.3049	5448.22	0.0231812	enh10496-LINC01344
chr1	182115000	182120000	5001	*	chr1	182170000	182175000	5001	*	enh10497	intergenic	102.697	LINC01344	1924.88	TRUE	981	59.3049	6090.44	0.0259137	enh10497-LINC01344
chr1	182140000	182145000	5001	*	chr1	182170000	182175000	5001	*	enh10500	intergenic	93.5627	LINC01344	1924.88	TRUE	981	56.5503	5291	0.0225123	enh10500-LINC01344
chr1	182150000	182155000	5001	*	chr1	182170000	182175000	5001	*	enh10501	intergenic	70.5808	LINC01344	1924.88	TRUE	981	76.6197	5407.88	0.0230095	enh10501-LINC01344
chr1	182160000	182165000	5001	*	chr1	182170000	182175000	5001	*	enh10502	intergenic	77.0673	LINC01344	1924.88	TRUE	981	155.388	11975.3	0.0509528	enh10502-LINC01344
chr1	182165000	182170000	5001	*	chr1	182170000	182175000	5001	*	enh10503	intergenic	65.5621	LINC01344	1924.88	TRUE	981	324.9	21301.2	0.0906325	enh10503-LINC01344
chr1	182175000	182180000	5001	*	chr1	182170000	182175000	5001	*	enh10504	genic	63.5815	LINC01344	1924.88	TRUE	981	361.414	22979.2	0.0977724	enh10504-LINC01344
chr1	182180000	182185000	5001	*	chr1	182170000	182175000	5001	*	enh10505	genic	62.9104	LINC01344	1924.88	TRUE	981	171.318	10777.6	0.0458569	enh10505-LINC01344
chr1	182335000	182340000	5001	*	chr1	182345000	182350000	5001	*	enh10516	intergenic	72.4014	GLUL	3430.62	TRUE	982	222.047	16076.5	0.0674665	enh10516-GLUL
chr1	182350000	182355000	5001	*	chr1	182345000	182350000	5001	*	enh10517	genic	74.1025	GLUL	3430.62	TRUE	982	326.869	24221.8	0.101649	enh10517-GLUL
chr1	182350000	182355000	5001	*	chr1	182345000	182350000	5001	*	enh10518	genic	65.4752	GLUL	3430.62	TRUE	982	326.869	21401.8	0.0898145	enh10518-GLUL
chr1	182360000	182365000	5001	*	chr1	182345000	182350000	5001	*	enh10519	promoter	140.337	GLUL	3430.62	TRUE	982	100.348	14082.5	0.0590986	enh10519-GLUL
chr1	182360000	182365000	5001	*	chr1	182345000	182350000	5001	*	enh10520	intergenic	97.0129	GLUL	3430.62	TRUE	982	100.348	9735.01	0.0408538	enh10520-GLUL
chr1	182050000	182055000	5001	*	chr1	182365000	182370000	5001	*	enh10491	intergenic	73.0996	TEDDM1	35	TRUE	983	96.2117	7033.04	0.0239124	enh10491-TEDDM1
chr1	182050000	182055000	5001	*	chr1	182365000	182370000	5001	*	enh10492	intergenic	70.7129	TEDDM1	35	TRUE	983	96.2117	6803.41	0.0231317	enh10492-TEDDM1
chr1	182050000	182055000	5001	*	chr1	182365000	182370000	5001	*	enh10493	intergenic	82.6609	TEDDM1	35	TRUE	983	96.2117	7952.95	0.0270401	enh10493-TEDDM1
chr1	182110000	182115000	5001	*	chr1	182365000	182370000	5001	*	enh10495	intergenic	99.1784	TEDDM1	35	TRUE	983	109.765	10886.4	0.0370137	enh10495-TEDDM1
chr1	182115000	182120000	5001	*	chr1	182365000	182370000	5001	*	enh10496	intergenic	91.868	TEDDM1	35	TRUE	983	69.2862	6365.18	0.0216417	enh10496-TEDDM1
chr1	182115000	182120000	5001	*	chr1	182365000	182370000	5001	*	enh10497	intergenic	102.697	TEDDM1	35	TRUE	983	69.2862	7115.49	0.0241927	enh10497-TEDDM1
chr1	182350000	182355000	5001	*	chr1	182365000	182370000	5001	*	enh10517	genic	74.1025	TEDDM1	35	TRUE	983	79.6452	5901.9	0.0200665	enh10517-TEDDM1
chr1	182360000	182365000	5001	*	chr1	182365000	182370000	5001	*	enh10519	promoter	140.337	TEDDM1	35	TRUE	983	251.868	35346.5	0.120178	enh10519-TEDDM1
chr1	182360000	182365000	5001	*	chr1	182365000	182370000	5001	*	enh10520	intergenic	97.0129	TEDDM1	35	TRUE	983	251.868	24434.4	0.0830773	enh10520-TEDDM1
chr1	182375000	182380000	5001	*	chr1	182365000	182370000	5001	*	enh10521	intergenic	61.2583	TEDDM1	35	TRUE	983	147.349	9026.36	0.0306897	enh10521-TEDDM1
chr1	182360000	182365000	5001	*	chr1	182375000	182380000	5001	*	enh10519	promoter	140.337	LINC00272	68.875	TRUE	984	70.5064	9894.69	0.0363222	enh10519-LINC00272
chr1	182360000	182365000	5001	*	chr1	182375000	182380000	5001	*	enh10520	intergenic	97.0129	LINC00272	68.875	TRUE	984	70.5064	6840.03	0.0251089	enh10520-LINC00272
chr1	182375000	182380000	5001	*	chr1	182375000	182380000	5001	*	enh10521	intergenic	61.2583	LINC00272	68.875	TRUE	984	865.644	53027.9	0.194659	enh10521-LINC00272
chr1	182385000	182390000	5001	*	chr1	182375000	182380000	5001	*	enh10522	intergenic	64.7223	LINC00272	68.875	TRUE	984	155.595	10070.4	0.0369673	enh10522-LINC00272
chr1	182385000	182390000	5001	*	chr1	182375000	182380000	5001	*	enh10523	intergenic	67.8478	LINC00272	68.875	TRUE	984	155.595	10556.7	0.0387525	enh10523-LINC00272
chr1	182395000	182400000	5001	*	chr1	182375000	182380000	5001	*	enh10524	intergenic	59.5107	LINC00272	68.875	TRUE	984	95.5026	5683.43	0.0208631	enh10524-LINC00272
chr1	182395000	182400000	5001	*	chr1	182375000	182380000	5001	*	enh10525	intergenic	68.6619	LINC00272	68.875	TRUE	984	95.5026	6557.39	0.0240714	enh10525-LINC00272
chr1	182410000	182415000	5001	*	chr1	182415000	182420000	5001	*	enh10526	intergenic	60.1926	RGSL1	1529.12	TRUE	985	253.443	15255.4	0.0531042	enh10526-RGSL1
chr1	182415000	182420000	5001	*	chr1	182415000	182420000	5001	*	enh10527	intergenic	67.432	RGSL1	1529.12	TRUE	985	641.513	43258.5	0.150583	enh10527-RGSL1
chr1	182425000	182430000	5001	*	chr1	182415000	182420000	5001	*	enh10528	genic	78.9949	RGSL1	1529.12	TRUE	985	194.678	15378.6	0.0535331	enh10528-RGSL1
chr1	182560000	182565000	5001	*	chr1	182415000	182420000	5001	*	enh10543	intergenic	71.1468	RGSL1	1529.12	TRUE	985	81.2578	5781.24	0.0201246	enh10543-RGSL1
chr1	182565000	182570000	5001	*	chr1	182415000	182420000	5001	*	enh10544	genic	77.8031	RGSL1	1529.12	TRUE	985	85.5821	6658.55	0.0231785	enh10544-RGSL1
chr1	182525000	182530000	5001	*	chr1	182540000	182545000	5001	*	enh10537	genic	63.4435	RNASEL	1049.12	TRUE	986	147.2	9338.87	0.031443	enh10537-RNASEL
chr1	182535000	182540000	5001	*	chr1	182540000	182545000	5001	*	enh10538	intergenic	74.0546	RNASEL	1049.12	TRUE	986	257.833	19093.7	0.0642866	enh10538-RNASEL
chr1	182540000	182545000	5001	*	chr1	182540000	182545000	5001	*	enh10539	genic	69.2181	RNASEL	1049.12	TRUE	986	834.052	57731.5	0.194376	enh10539-RNASEL
chr1	182545000	182550000	5001	*	chr1	182540000	182545000	5001	*	enh10540	genic	59.5589	RNASEL	1049.12	TRUE	986	305.134	18173.5	0.0611883	enh10540-RNASEL
chr1	182550000	182555000	5001	*	chr1	182540000	182545000	5001	*	enh10541	genic	63.2977	RNASEL	1049.12	TRUE	986	162.034	10256.4	0.0345323	enh10541-RNASEL
chr1	182555000	182560000	5001	*	chr1	182540000	182545000	5001	*	enh10542	promoter	101.087	RNASEL	1049.12	TRUE	986	119.038	12033.2	0.0405145	enh10542-RNASEL
chr1	182560000	182565000	5001	*	chr1	182540000	182545000	5001	*	enh10543	intergenic	71.1468	RNASEL	1049.12	TRUE	986	89.2759	6351.7	0.0213855	enh10543-RNASEL
chr1	182555000	182560000	5001	*	chr1	182565000	182570000	5001	*	enh10542	promoter	101.087	RGS16	750.625	TRUE	987	119.971	12127.5	0.0360851	enh10542-RGS16
chr1	182560000	182565000	5001	*	chr1	182565000	182570000	5001	*	enh10543	intergenic	71.1468	RGS16	750.625	TRUE	987	286.428	20378.4	0.0606354	enh10543-RGS16
chr1	182565000	182570000	5001	*	chr1	182565000	182570000	5001	*	enh10544	genic	77.8031	RGS16	750.625	TRUE	987	718.811	55925.7	0.166405	enh10544-RGS16
chr1	182570000	182575000	5001	*	chr1	182565000	182570000	5001	*	enh10545	promoter	96.0036	RGS16	750.625	TRUE	987	260.047	24965.4	0.0742839	enh10545-RGS16
chr1	182575000	182580000	5001	*	chr1	182565000	182570000	5001	*	enh10546	intergenic	68.3	RGS16	750.625	TRUE	987	140.642	9605.82	0.0285818	enh10546-RGS16
chr1	182580000	182585000	5001	*	chr1	182565000	182570000	5001	*	enh10547	promoter	124.312	RGS16	750.625	TRUE	987	84.5508	10510.7	0.0312743	enh10547-RGS16
chr1	182750000	182755000	5001	*	chr1	182565000	182570000	5001	*	enh10558	intergenic	78.2837	RGS16	750.625	TRUE	987	178.057	13939	0.041475	enh10558-RGS16
chr1	182755000	182760000	5001	*	chr1	182565000	182570000	5001	*	enh10559	promoter	98.966	RGS16	750.625	TRUE	987	119.795	11855.7	0.0352762	enh10559-RGS16
chr1	182570000	182575000	5001	*	chr1	182580000	182585000	5001	*	enh10545	promoter	96.0036	LINC01686	1335.5	TRUE	988	197.505	18961.1	0.0558232	enh10545-LINC01686
chr1	182575000	182580000	5001	*	chr1	182580000	182585000	5001	*	enh10546	intergenic	68.3	LINC01686	1335.5	TRUE	988	387.812	26487.5	0.0779815	enh10546-LINC01686
chr1	182580000	182585000	5001	*	chr1	182580000	182585000	5001	*	enh10547	promoter	124.312	LINC01686	1335.5	TRUE	988	665.4	82717.4	0.243527	enh10547-LINC01686
chr1	182590000	182595000	5001	*	chr1	182580000	182585000	5001	*	enh10548	intergenic	62.6281	LINC01686	1335.5	TRUE	988	128.429	8043.29	0.0236801	enh10548-LINC01686
chr1	182590000	182595000	5001	*	chr1	182580000	182585000	5001	*	enh10549	intergenic	71.5196	LINC01686	1335.5	TRUE	988	128.429	9185.21	0.027042	enh10549-LINC01686
chr1	182595000	182600000	5001	*	chr1	182580000	182585000	5001	*	enh10550	intergenic	66.4433	LINC01686	1335.5	TRUE	988	115.792	7693.57	0.0226505	enh10550-LINC01686
chr1	182595000	182600000	5001	*	chr1	182580000	182585000	5001	*	enh10551	intergenic	78.7609	LINC01686	1335.5	TRUE	988	115.792	9119.85	0.0268496	enh10551-LINC01686
chr1	182600000	182605000	5001	*	chr1	182580000	182585000	5001	*	enh10552	intergenic	95.2147	LINC01686	1335.5	TRUE	988	95.9155	9132.57	0.0268871	enh10552-LINC01686
chr1	182755000	182760000	5001	*	chr1	182580000	182585000	5001	*	enh10559	promoter	98.966	LINC01686	1335.5	TRUE	988	73.121	7236.49	0.0213048	enh10559-LINC01686
chr1	182570000	182575000	5001	*	chr1	182610000	182615000	5001	*	enh10545	promoter	96.0036	RGS8	471.75	TRUE	989	53.495	5135.71	0.0248656	enh10545-RGS8
chr1	182580000	182585000	5001	*	chr1	182610000	182615000	5001	*	enh10547	promoter	124.312	RGS8	471.75	TRUE	989	63.242	7861.76	0.0380644	enh10547-RGS8
chr1	182590000	182595000	5001	*	chr1	182610000	182615000	5001	*	enh10548	intergenic	62.6281	RGS8	471.75	TRUE	989	93.6017	5862.1	0.0283826	enh10548-RGS8
chr1	182590000	182595000	5001	*	chr1	182610000	182615000	5001	*	enh10549	intergenic	71.5196	RGS8	471.75	TRUE	989	93.6017	6694.36	0.0324122	enh10549-RGS8
chr1	182595000	182600000	5001	*	chr1	182610000	182615000	5001	*	enh10550	intergenic	66.4433	RGS8	471.75	TRUE	989	111.139	7384.43	0.0357533	enh10550-RGS8
chr1	182595000	182600000	5001	*	chr1	182610000	182615000	5001	*	enh10551	intergenic	78.7609	RGS8	471.75	TRUE	989	111.139	8753.39	0.0423814	enh10551-RGS8
chr1	182600000	182605000	5001	*	chr1	182610000	182615000	5001	*	enh10552	intergenic	95.2147	RGS8	471.75	TRUE	989	179.613	17101.8	0.082802	enh10552-RGS8
chr1	182620000	182625000	5001	*	chr1	182610000	182615000	5001	*	enh10553	genic	83.7504	RGS8	471.75	TRUE	989	201.744	16896.1	0.0818063	enh10553-RGS8
chr1	182630000	182635000	5001	*	chr1	182610000	182615000	5001	*	enh10554	genic	61.5486	RGS8	471.75	TRUE	989	123.405	7595.4	0.0367747	enh10554-RGS8
chr1	182645000	182650000	5001	*	chr1	182610000	182615000	5001	*	enh10555	intergenic	65.4888	RGS8	471.75	TRUE	989	74.7958	4898.29	0.0237161	enh10555-RGS8
chr1	182645000	182650000	5001	*	chr1	182610000	182615000	5001	*	enh10556	intergenic	64.271	RGS8	471.75	TRUE	989	74.7958	4807.2	0.0232751	enh10556-RGS8
chr1	182555000	182560000	5001	*	chr1	182755000	182760000	5001	*	enh10542	promoter	101.087	NPL	1422.88	TRUE	990	66.1062	6682.49	0.0204872	enh10542-NPL
chr1	182560000	182565000	5001	*	chr1	182755000	182760000	5001	*	enh10543	intergenic	71.1468	NPL	1422.88	TRUE	990	94.1558	6698.88	0.0205375	enh10543-NPL
chr1	182565000	182570000	5001	*	chr1	182755000	182760000	5001	*	enh10544	genic	77.8031	NPL	1422.88	TRUE	990	119.795	9320.45	0.0285747	enh10544-NPL
chr1	182570000	182575000	5001	*	chr1	182755000	182760000	5001	*	enh10545	promoter	96.0036	NPL	1422.88	TRUE	990	98.7032	9475.86	0.0290512	enh10545-NPL
chr1	182580000	182585000	5001	*	chr1	182755000	182760000	5001	*	enh10547	promoter	124.312	NPL	1422.88	TRUE	990	73.121	9089.84	0.0278677	enh10547-NPL
chr1	182750000	182755000	5001	*	chr1	182755000	182760000	5001	*	enh10558	intergenic	78.2837	NPL	1422.88	TRUE	990	296.397	23203	0.0711361	enh10558-NPL
chr1	182755000	182760000	5001	*	chr1	182755000	182760000	5001	*	enh10559	promoter	98.966	NPL	1422.88	TRUE	990	587.081	58101	0.178127	enh10559-NPL
chr1	182760000	182765000	5001	*	chr1	182755000	182760000	5001	*	enh10560	genic	92.1306	NPL	1422.88	TRUE	990	303.379	27950.4	0.0856907	enh10560-NPL
chr1	182775000	182780000	5001	*	chr1	182755000	182760000	5001	*	enh10561	genic	75.7144	NPL	1422.88	TRUE	990	95.5065	7231.21	0.0221695	enh10561-NPL
chr1	182805000	182810000	5001	*	chr1	182755000	182760000	5001	*	enh10564	promoter	128.537	NPL	1422.88	TRUE	990	54.1079	6954.87	0.0213223	enh10564-NPL
chr1	182755000	182760000	5001	*	chr1	182805000	182810000	5001	*	enh10559	promoter	98.966	DHX9	3301.12	TRUE	991	54.1079	5354.84	0.0205187	enh10559-DHX9
chr1	182760000	182765000	5001	*	chr1	182805000	182810000	5001	*	enh10560	genic	92.1306	DHX9	3301.12	TRUE	991	58.7896	5416.32	0.0207543	enh10560-DHX9
chr1	182775000	182780000	5001	*	chr1	182805000	182810000	5001	*	enh10561	genic	75.7144	DHX9	3301.12	TRUE	991	76.9091	5823.12	0.0223131	enh10561-DHX9
chr1	182790000	182795000	5001	*	chr1	182805000	182810000	5001	*	enh10562	genic	73.387	DHX9	3301.12	TRUE	991	135.494	9943.47	0.0381014	enh10562-DHX9
chr1	182795000	182800000	5001	*	chr1	182805000	182810000	5001	*	enh10563	genic	68.7305	DHX9	3301.12	TRUE	991	199.529	13713.7	0.0525483	enh10563-DHX9
chr1	182805000	182810000	5001	*	chr1	182805000	182810000	5001	*	enh10564	promoter	128.537	DHX9	3301.12	TRUE	991	665.894	85592.2	0.327972	enh10564-DHX9
chr1	182805000	182810000	5001	*	chr1	182865000	182870000	5001	*	enh10564	promoter	128.537	SHCBP1L	492.25	TRUE	992	32.6905	4201.94	0.0200611	enh10564-SHCBP1L
chr1	182855000	182860000	5001	*	chr1	182865000	182870000	5001	*	enh10565	intergenic	70.7696	SHCBP1L	492.25	TRUE	992	174.445	12345.4	0.0589402	enh10565-SHCBP1L
chr1	182865000	182870000	5001	*	chr1	182865000	182870000	5001	*	enh10566	intergenic	63.2896	SHCBP1L	492.25	TRUE	992	813.769	51503.1	0.245889	enh10566-SHCBP1L
chr1	182885000	182890000	5001	*	chr1	182865000	182870000	5001	*	enh10567	genic	67.7839	SHCBP1L	492.25	TRUE	992	115.191	7808.1	0.0372779	enh10567-SHCBP1L
chr1	182895000	182900000	5001	*	chr1	182865000	182870000	5001	*	enh10568	genic	67.2009	SHCBP1L	492.25	TRUE	992	75.9973	5107.08	0.0243825	enh10568-SHCBP1L
chr1	182965000	182970000	5001	*	chr1	182990000	182995000	5001	*	enh10571	intergenic	75.8919	LAMC1	3730.88	TRUE	993	80.2548	6090.69	0.0204319	enh10571-LAMC1
chr1	182970000	182975000	5001	*	chr1	182990000	182995000	5001	*	enh10572	intergenic	70.6748	LAMC1	3730.88	TRUE	993	108.343	7657.13	0.0256867	enh10572-LAMC1
chr1	182990000	182995000	5001	*	chr1	182990000	182995000	5001	*	enh10573	promoter	120.872	LAMC1	3730.88	TRUE	993	673.926	81458.9	0.273263	enh10573-LAMC1
chr1	182995000	183000000	5001	*	chr1	182990000	182995000	5001	*	enh10574	genic	72.9847	LAMC1	3730.88	TRUE	993	377.147	27526	0.092339	enh10574-LAMC1
chr1	183000000	183005000	5001	*	chr1	182990000	182995000	5001	*	enh10575	genic	80.1638	LAMC1	3730.88	TRUE	993	151.537	12147.8	0.040751	enh10575-LAMC1
chr1	183005000	183010000	5001	*	chr1	182990000	182995000	5001	*	enh10576	genic	82.9248	LAMC1	3730.88	TRUE	993	114.128	9464.03	0.0317481	enh10576-LAMC1
chr1	183005000	183010000	5001	*	chr1	182990000	182995000	5001	*	enh10577	genic	96.4955	LAMC1	3730.88	TRUE	993	114.128	11012.8	0.0369437	enh10577-LAMC1
chr1	183150000	183155000	5001	*	chr1	183155000	183160000	5001	*	enh10587	intergenic	60.8743	LAMC2	1086.25	TRUE	994	299.578	18236.6	0.0697121	enh10587-LAMC2
chr1	183155000	183160000	5001	*	chr1	183155000	183160000	5001	*	enh10588	genic	58.3286	LAMC2	1086.25	TRUE	994	658.898	38432.6	0.146915	enh10588-LAMC2
chr1	183160000	183165000	5001	*	chr1	183155000	183160000	5001	*	enh10589	genic	59.4988	LAMC2	1086.25	TRUE	994	352.33	20963.2	0.0801352	enh10589-LAMC2
chr1	183160000	183165000	5001	*	chr1	183155000	183160000	5001	*	enh10590	genic	65.8991	LAMC2	1086.25	TRUE	994	352.33	23218.2	0.0887553	enh10590-LAMC2
chr1	183170000	183175000	5001	*	chr1	183155000	183160000	5001	*	enh10591	genic	62.5335	LAMC2	1086.25	TRUE	994	143.62	8981.06	0.0343315	enh10591-LAMC2
chr1	183175000	183180000	5001	*	chr1	183155000	183160000	5001	*	enh10592	genic	72.5317	LAMC2	1086.25	TRUE	994	118.38	8586.3	0.0328225	enh10592-LAMC2
chr1	183200000	183205000	5001	*	chr1	183215000	183220000	5001	*	enh10595	genic	81.5633	NMNAT2	3144.25	TRUE	995	98.6291	8044.52	0.0294845	enh10595-NMNAT2
chr1	183210000	183215000	5001	*	chr1	183215000	183220000	5001	*	enh10596	genic	83.0318	NMNAT2	3144.25	TRUE	995	279.178	23180.6	0.0849608	enh10596-NMNAT2
chr1	183215000	183220000	5001	*	chr1	183215000	183220000	5001	*	enh10597	intergenic	81.2452	NMNAT2	3144.25	TRUE	995	696.218	56564.3	0.207318	enh10597-NMNAT2
chr1	183225000	183230000	5001	*	chr1	183215000	183220000	5001	*	enh10598	genic	66.5017	NMNAT2	3144.25	TRUE	995	176.926	11765.9	0.0431238	enh10598-NMNAT2
chr1	183235000	183240000	5001	*	chr1	183215000	183220000	5001	*	enh10599	genic	77.2016	NMNAT2	3144.25	TRUE	995	127.145	9815.82	0.0359766	enh10599-NMNAT2
chr1	183245000	183250000	5001	*	chr1	183215000	183220000	5001	*	enh10600	genic	114.344	NMNAT2	3144.25	TRUE	995	69.9992	8004	0.029336	enh10600-NMNAT2
chr1	183430000	183435000	5001	*	chr1	183430000	183435000	5001	*	enh10615	genic	84.8149	SMG7-AS1	2075.88	TRUE	996	661.821	56132.3	0.202604	enh10615-SMG7-AS1
chr1	183435000	183440000	5001	*	chr1	183430000	183435000	5001	*	enh10616	genic	76.8241	SMG7-AS1	2075.88	TRUE	996	330.494	25389.9	0.0916425	enh10616-SMG7-AS1
chr1	183440000	183445000	5001	*	chr1	183430000	183435000	5001	*	enh10617	promoter	138.446	SMG7-AS1	2075.88	TRUE	996	115.502	15990.7	0.057717	enh10617-SMG7-AS1
chr1	183430000	183435000	5001	*	chr1	183440000	183445000	5001	*	enh10615	genic	84.8149	SMG7	3281.62	TRUE	997	115.502	9796.27	0.0302922	enh10615-SMG7
chr1	183435000	183440000	5001	*	chr1	183440000	183445000	5001	*	enh10616	genic	76.8241	SMG7	3281.62	TRUE	997	264.318	20306	0.0627904	enh10616-SMG7
chr1	183440000	183445000	5001	*	chr1	183440000	183445000	5001	*	enh10617	promoter	138.446	SMG7	3281.62	TRUE	997	601.246	83239.8	0.257396	enh10617-SMG7
chr1	183445000	183450000	5001	*	chr1	183440000	183445000	5001	*	enh10618	genic	65.4783	SMG7	3281.62	TRUE	997	293.411	19212.1	0.0594079	enh10618-SMG7
chr1	183450000	183455000	5001	*	chr1	183440000	183445000	5001	*	enh10619	genic	66.8639	SMG7	3281.62	TRUE	997	173.926	11629.4	0.0359606	enh10619-SMG7
chr1	183455000	183460000	5001	*	chr1	183440000	183445000	5001	*	enh10620	genic	61.1383	SMG7	3281.62	TRUE	997	114.695	7012.25	0.0216834	enh10620-SMG7
chr1	183440000	183445000	5001	*	chr1	183520000	183525000	5001	*	enh10617	promoter	138.446	NCF2	3679.5	TRUE	998	40.8082	5649.71	0.0249711	enh10617-NCF2
chr1	183510000	183515000	5001	*	chr1	183520000	183525000	5001	*	enh10623	genic	72.4803	NCF2	3679.5	TRUE	998	150.882	10936	0.048336	enh10623-NCF2
chr1	183515000	183520000	5001	*	chr1	183520000	183525000	5001	*	enh10624	genic	77.0874	NCF2	3679.5	TRUE	998	314.582	24250.3	0.107184	enh10624-NCF2
chr1	183535000	183540000	5001	*	chr1	183520000	183525000	5001	*	enh10625	genic	92.3921	NCF2	3679.5	TRUE	998	142.557	13171.1	0.0582148	enh10625-NCF2
chr1	183545000	183550000	5001	*	chr1	183520000	183525000	5001	*	enh10626	genic	68.4714	NCF2	3679.5	TRUE	998	72.6189	4972.32	0.0219771	enh10626-NCF2
chr1	183545000	183550000	5001	*	chr1	183520000	183525000	5001	*	enh10627	genic	105.756	NCF2	3679.5	TRUE	998	72.6189	7679.89	0.0339443	enh10627-NCF2
chr1	183550000	183555000	5001	*	chr1	183520000	183525000	5001	*	enh10628	genic	100.077	NCF2	3679.5	TRUE	998	63.5793	6362.83	0.028123	enh10628-NCF2
chr1	183555000	183560000	5001	*	chr1	183520000	183525000	5001	*	enh10629	promoter	114.792	NCF2	3679.5	TRUE	998	62.0735	7125.55	0.0314942	enh10629-NCF2
chr1	183560000	183565000	5001	*	chr1	183520000	183525000	5001	*	enh10630	intergenic	99.7255	NCF2	3679.5	TRUE	998	51.2405	5109.98	0.0225856	enh10630-NCF2
chr1	183570000	183575000	5001	*	chr1	183520000	183525000	5001	*	enh10633	intergenic	109.412	NCF2	3679.5	TRUE	998	57.5958	6301.67	0.0278527	enh10633-NCF2
chr1	183600000	183605000	5001	*	chr1	183520000	183525000	5001	*	enh10639	promoter	129.563	NCF2	3679.5	TRUE	998	36.0723	4673.62	0.0206569	enh10639-NCF2
chr1	183570000	183575000	5001	*	chr1	183595000	183600000	5001	*	enh10633	intergenic	109.412	ARPC5	3215.62	TRUE	999	81.517	8918.94	0.0240514	enh10633-ARPC5
chr1	183575000	183580000	5001	*	chr1	183595000	183600000	5001	*	enh10634	intergenic	87.5692	ARPC5	3215.62	TRUE	999	96.1417	8419.05	0.0227033	enh10634-ARPC5
chr1	183585000	183590000	5001	*	chr1	183595000	183600000	5001	*	enh10635	intergenic	66.0009	ARPC5	3215.62	TRUE	999	177.071	11686.9	0.0315155	enh10635-ARPC5
chr1	183590000	183595000	5001	*	chr1	183595000	183600000	5001	*	enh10636	intergenic	69.0228	ARPC5	3215.62	TRUE	999	369.618	25512.1	0.0687974	enh10636-ARPC5
chr1	183595000	183600000	5001	*	chr1	183595000	183600000	5001	*	enh10637	genic	66.5871	ARPC5	3215.62	TRUE	999	719.877	47934.5	0.129263	enh10637-ARPC5
chr1	183600000	183605000	5001	*	chr1	183595000	183600000	5001	*	enh10638	genic	106.326	ARPC5	3215.62	TRUE	999	404.243	42981.3	0.115906	enh10638-ARPC5
chr1	183600000	183605000	5001	*	chr1	183595000	183600000	5001	*	enh10639	promoter	129.563	ARPC5	3215.62	TRUE	999	404.243	52374.7	0.141237	enh10639-ARPC5
chr1	183570000	183575000	5001	*	chr1	183605000	183610000	5001	*	enh10633	intergenic	109.412	RGL1	4475.5	TRUE	1000	57.3855	6278.67	0.0233743	enh10633-RGL1
chr1	183590000	183595000	5001	*	chr1	183605000	183610000	5001	*	enh10636	intergenic	69.0228	RGL1	4475.5	TRUE	1000	82.3417	5683.45	0.0211585	enh10636-RGL1
chr1	183595000	183600000	5001	*	chr1	183605000	183610000	5001	*	enh10637	genic	66.5871	RGL1	4475.5	TRUE	1000	119.679	7969.07	0.0296674	enh10637-RGL1
chr1	183600000	183605000	5001	*	chr1	183605000	183610000	5001	*	enh10638	genic	106.326	RGL1	4475.5	TRUE	1000	215.591	22922.9	0.0853376	enh10638-RGL1
chr1	183600000	183605000	5001	*	chr1	183605000	183610000	5001	*	enh10639	promoter	129.563	RGL1	4475.5	TRUE	1000	215.591	27932.6	0.103988	enh10639-RGL1
chr1	183615000	183620000	5001	*	chr1	183605000	183610000	5001	*	enh10640	genic	73.0687	RGL1	4475.5	TRUE	1000	188.329	13761	0.0512296	enh10640-RGL1
chr1	183620000	183625000	5001	*	chr1	183605000	183610000	5001	*	enh10641	promoter	62.5914	RGL1	4475.5	TRUE	1000	106.129	6642.73	0.0247297	enh10641-RGL1
chr1	183620000	183625000	5001	*	chr1	183605000	183610000	5001	*	enh10642	genic	67.6509	RGL1	4475.5	TRUE	1000	106.129	7179.69	0.0267287	enh10642-RGL1
chr1	183600000	183605000	5001	*	chr1	183615000	183620000	5001	*	enh10638	genic	106.326	APOBEC4	128.75	TRUE	1001	101.279	10768.5	0.0380204	enh10638-APOBEC4
chr1	183600000	183605000	5001	*	chr1	183615000	183620000	5001	*	enh10639	promoter	129.563	APOBEC4	128.75	TRUE	1001	101.279	13122	0.0463297	enh10639-APOBEC4
chr1	183615000	183620000	5001	*	chr1	183615000	183620000	5001	*	enh10640	genic	73.0687	APOBEC4	128.75	TRUE	1001	618.23	45173.3	0.159493	enh10640-APOBEC4
chr1	183620000	183625000	5001	*	chr1	183615000	183620000	5001	*	enh10641	promoter	62.5914	APOBEC4	128.75	TRUE	1001	267.271	16728.8	0.0590644	enh10641-APOBEC4
chr1	183620000	183625000	5001	*	chr1	183615000	183620000	5001	*	enh10642	genic	67.6509	APOBEC4	128.75	TRUE	1001	267.271	18081.1	0.0638389	enh10642-APOBEC4
chr1	183880000	183885000	5001	*	chr1	183900000	183905000	5001	*	enh10663	genic	76.7725	COLGALT2	1855.38	TRUE	1002	81.8255	6281.95	0.0300077	enh10663-COLGALT2
chr1	183885000	183890000	5001	*	chr1	183900000	183905000	5001	*	enh10664	genic	78.9055	COLGALT2	1855.38	TRUE	1002	128.882	10169.5	0.0485778	enh10664-COLGALT2
chr1	183910000	183915000	5001	*	chr1	183900000	183905000	5001	*	enh10665	genic	84.5568	COLGALT2	1855.38	TRUE	1002	183.194	15490.3	0.0739944	enh10665-COLGALT2
chr1	183910000	183915000	5001	*	chr1	183900000	183905000	5001	*	enh10666	genic	81.6775	COLGALT2	1855.38	TRUE	1002	183.194	14962.8	0.0714747	enh10666-COLGALT2
chr1	183925000	183930000	5001	*	chr1	183900000	183905000	5001	*	enh10667	genic	101.944	COLGALT2	1855.38	TRUE	1002	68.3097	6963.77	0.0332646	enh10667-COLGALT2
chr1	18365000	18370000	5001	*	chr1	18390000	18395000	5001	*	enh1221	intergenic	65.9203	LINC01654	40.875	TRUE	1003	48.2672	3181.79	0.0726125	enh1221-LINC01654
chr1	18425000	18430000	5001	*	chr1	18390000	18395000	5001	*	enh1222	intergenic	58.8593	LINC01654	40.875	TRUE	1003	50.4538	2969.68	0.0677719	enh1222-LINC01654
chr1	18485000	18490000	5001	*	chr1	18390000	18395000	5001	*	enh1223	genic	62.4312	LINC01654	40.875	TRUE	1003	28.7845	1797.05	0.041011	enh1223-LINC01654
chr1	18895000	18900000	5001	*	chr1	18390000	18395000	5001	*	enh1226	intergenic	62.7356	LINC01654	40.875	TRUE	1003	14.4688	907.713	0.0207152	enh1226-LINC01654
chr1	184005000	184010000	5001	*	chr1	184020000	184025000	5001	*	enh10671	promoter	90.073	TSEN15	909.375	TRUE	1004	114.899	10349.3	0.0445215	enh10671-TSEN15
chr1	184020000	184025000	5001	*	chr1	184020000	184025000	5001	*	enh10672	promoter	101.317	TSEN15	909.375	TRUE	1004	598.752	60663.6	0.260968	enh10672-TSEN15
chr1	17985000	17990000	5001	*	chr1	18430000	18435000	5001	*	enh1215	genic	72.7406	IGSF21	1226.88	TRUE	1005	26.8451	1952.72	0.0269944	enh1215-IGSF21
chr1	17985000	17990000	5001	*	chr1	18430000	18435000	5001	*	enh1216	genic	63.9455	IGSF21	1226.88	TRUE	1005	26.8451	1716.62	0.0237305	enh1216-IGSF21
chr1	18365000	18370000	5001	*	chr1	18430000	18435000	5001	*	enh1221	intergenic	65.9203	IGSF21	1226.88	TRUE	1005	25.8074	1701.23	0.0235178	enh1221-IGSF21
chr1	18425000	18430000	5001	*	chr1	18430000	18435000	5001	*	enh1222	intergenic	58.8593	IGSF21	1226.88	TRUE	1005	356.787	21000.2	0.290307	enh1222-IGSF21
chr1	18485000	18490000	5001	*	chr1	18430000	18435000	5001	*	enh1223	genic	62.4312	IGSF21	1226.88	TRUE	1005	38.8812	2427.4	0.0335562	enh1223-IGSF21
chr1	18490000	18495000	5001	*	chr1	18430000	18435000	5001	*	enh1224	genic	61.9499	IGSF21	1226.88	TRUE	1005	24.0123	1487.56	0.020564	enh1224-IGSF21
chr1	184330000	184335000	5001	*	chr1	184355000	184360000	5001	*	enh10691	intergenic	75.6303	C1orf21	4842.12	TRUE	1006	65.9617	4988.7	0.0201693	enh10691-C1orf21
chr1	184335000	184340000	5001	*	chr1	184355000	184360000	5001	*	enh10692	intergenic	94.8916	C1orf21	4842.12	TRUE	1006	77.161	7321.93	0.0296025	enh10692-C1orf21
chr1	184345000	184350000	5001	*	chr1	184355000	184360000	5001	*	enh10693	intergenic	56.7771	C1orf21	4842.12	TRUE	1006	146.043	8291.92	0.0335241	enh10693-C1orf21
chr1	184355000	184360000	5001	*	chr1	184355000	184360000	5001	*	enh10694	promoter	113.7	C1orf21	4842.12	TRUE	1006	577.384	65648.3	0.265415	enh10694-C1orf21
chr1	184365000	184370000	5001	*	chr1	184355000	184360000	5001	*	enh10695	genic	59.5716	C1orf21	4842.12	TRUE	1006	154.362	9195.61	0.0371777	enh10695-C1orf21
chr1	184370000	184375000	5001	*	chr1	184355000	184360000	5001	*	enh10696	genic	63.1694	C1orf21	4842.12	TRUE	1006	100.001	6317.03	0.0255397	enh10696-C1orf21
chr1	184385000	184390000	5001	*	chr1	184355000	184360000	5001	*	enh10697	genic	99.1267	C1orf21	4842.12	TRUE	1006	69.4868	6888	0.0278481	enh10697-C1orf21
chr1	1820000	1825000	5001	*	chr1	1845000	1850000	5001	*	enh155	promoter	124.71	CALML6	37.5	TRUE	1007	84.546	10543.8	0.036108	enh155-CALML6
chr1	1835000	1840000	5001	*	chr1	1845000	1850000	5001	*	enh157	intergenic	77.952	CALML6	37.5	TRUE	1007	161.367	12578.9	0.0430776	enh157-CALML6
chr1	1840000	1845000	5001	*	chr1	1845000	1850000	5001	*	enh158	intergenic	105.665	CALML6	37.5	TRUE	1007	541.014	57166	0.19577	enh158-CALML6
chr1	1850000	1855000	5001	*	chr1	1845000	1850000	5001	*	enh159	promoter	95.3506	CALML6	37.5	TRUE	1007	475.433	45332.8	0.155246	enh159-CALML6
chr1	1855000	1860000	5001	*	chr1	1845000	1850000	5001	*	enh160	genic	59.7591	CALML6	37.5	TRUE	1007	159.908	9555.96	0.0327252	enh160-CALML6
chr1	184645000	184650000	5001	*	chr1	184655000	184660000	5001	*	enh10722	intergenic	63.4498	EDEM3	4174.25	TRUE	1008	147.323	9347.61	0.0379415	enh10722-EDEM3
chr1	184655000	184660000	5001	*	chr1	184655000	184660000	5001	*	enh10723	intergenic	70.1515	EDEM3	4174.25	TRUE	1008	749.417	52572.8	0.21339	enh10723-EDEM3
chr1	184660000	184665000	5001	*	chr1	184655000	184660000	5001	*	enh10724	genic	64.5416	EDEM3	4174.25	TRUE	1008	197.464	12744.6	0.0517298	enh10724-EDEM3
chr1	184670000	184675000	5001	*	chr1	184655000	184660000	5001	*	enh10725	genic	74.2287	EDEM3	4174.25	TRUE	1008	103.852	7708.8	0.0312896	enh10725-EDEM3
chr1	184675000	184680000	5001	*	chr1	184655000	184660000	5001	*	enh10726	genic	63.3854	EDEM3	4174.25	TRUE	1008	81.0276	5135.97	0.0208466	enh10726-EDEM3
chr1	184720000	184725000	5001	*	chr1	184760000	184765000	5001	*	enh10730	promoter	140.826	FAM129A	6624	TRUE	1009	59.0174	8311.16	0.0322112	enh10730-FAM129A
chr1	184755000	184760000	5001	*	chr1	184760000	184765000	5001	*	enh10731	intergenic	72.3298	FAM129A	6624	TRUE	1009	275.736	19943.9	0.0772957	enh10731-FAM129A
chr1	184760000	184765000	5001	*	chr1	184760000	184765000	5001	*	enh10732	genic	114.202	FAM129A	6624	TRUE	1009	607.113	69333.3	0.268712	enh10732-FAM129A
chr1	184775000	184780000	5001	*	chr1	184760000	184765000	5001	*	enh10733	genic	99.0797	FAM129A	6624	TRUE	1009	68.4251	6779.54	0.0262751	enh10733-FAM129A
chr1	184940000	184945000	5001	*	chr1	184760000	184765000	5001	*	enh10752	promoter	109.262	FAM129A	6624	TRUE	1009	57.145	6243.77	0.0241987	enh10752-FAM129A
chr1	184950000	184955000	5001	*	chr1	184760000	184765000	5001	*	enh10753	intergenic	76.3692	FAM129A	6624	TRUE	1009	69.2257	5286.71	0.0204894	enh10753-FAM129A
chr1	1820000	1825000	5001	*	chr1	1845000	1850000	5001	*	enh155	promoter	124.71	TMEM52	362	TRUE	1010	84.546	10543.8	0.036108	enh155-TMEM52
chr1	1835000	1840000	5001	*	chr1	1845000	1850000	5001	*	enh157	intergenic	77.952	TMEM52	362	TRUE	1010	161.367	12578.9	0.0430776	enh157-TMEM52
chr1	1840000	1845000	5001	*	chr1	1845000	1850000	5001	*	enh158	intergenic	105.665	TMEM52	362	TRUE	1010	541.014	57166	0.19577	enh158-TMEM52
chr1	1850000	1855000	5001	*	chr1	1845000	1850000	5001	*	enh159	promoter	95.3506	TMEM52	362	TRUE	1010	475.433	45332.8	0.155246	enh159-TMEM52
chr1	1855000	1860000	5001	*	chr1	1845000	1850000	5001	*	enh160	genic	59.7591	TMEM52	362	TRUE	1010	159.908	9555.96	0.0327252	enh160-TMEM52
chr1	184985000	184990000	5001	*	chr1	185010000	185015000	5001	*	enh10754	intergenic	86.1901	RNF2	1448.25	TRUE	1011	91.0212	7845.13	0.0316428	enh10754-RNF2
chr1	185010000	185015000	5001	*	chr1	185010000	185015000	5001	*	enh10755	promoter	103.397	RNF2	1448.25	TRUE	1011	827.216	85531.8	0.344987	enh10755-RNF2
chr1	185020000	185025000	5001	*	chr1	185010000	185015000	5001	*	enh10756	genic	61.9092	RNF2	1448.25	TRUE	1011	143.82	8903.78	0.0359128	enh10756-RNF2
chr1	185025000	185030000	5001	*	chr1	185010000	185015000	5001	*	enh10757	genic	66.0781	RNF2	1448.25	TRUE	1011	107.722	7118.06	0.0287102	enh10757-RNF2
chr1	185025000	185030000	5001	*	chr1	185010000	185015000	5001	*	enh10758	genic	67.207	RNF2	1448.25	TRUE	1011	107.722	7239.67	0.0292007	enh10758-RNF2
chr1	185125000	185130000	5001	*	chr1	185010000	185015000	5001	*	enh10763	promoter	140.264	RNF2	1448.25	TRUE	1011	42.9634	6026.21	0.0243063	enh10763-RNF2
chr1	185010000	185015000	5001	*	chr1	185085000	185090000	5001	*	enh10755	promoter	103.397	TRMT1L	2929.5	TRUE	1012	34.0067	3516.2	0.0251035	enh10755-TRMT1L
chr1	185020000	185025000	5001	*	chr1	185085000	185090000	5001	*	enh10756	genic	61.9092	TRMT1L	2929.5	TRUE	1012	49.1268	3041.4	0.0217138	enh10756-TRMT1L
chr1	185040000	185045000	5001	*	chr1	185085000	185090000	5001	*	enh10760	genic	68.0387	TRMT1L	2929.5	TRUE	1012	47.9745	3264.12	0.0233039	enh10760-TRMT1L
chr1	185040000	185045000	5001	*	chr1	185085000	185090000	5001	*	enh10761	genic	61.3166	TRMT1L	2929.5	TRUE	1012	47.9745	2941.63	0.0210015	enh10761-TRMT1L
chr1	185095000	185100000	5001	*	chr1	185085000	185090000	5001	*	enh10762	genic	71.8086	TRMT1L	2929.5	TRUE	1012	185.28	13304.7	0.0949876	enh10762-TRMT1L
chr1	185125000	185130000	5001	*	chr1	185085000	185090000	5001	*	enh10763	promoter	140.264	TRMT1L	2929.5	TRUE	1012	40.7189	5711.39	0.0407759	enh10763-TRMT1L
chr1	185125000	185130000	5001	*	chr1	185125000	185130000	5001	*	enh10763	promoter	140.264	SWT1	2958.25	TRUE	1013	675.195	94705.4	0.376563	enh10763-SWT1
chr1	185135000	185140000	5001	*	chr1	185125000	185130000	5001	*	enh10764	genic	78.2845	SWT1	2958.25	TRUE	1013	139.369	10910.4	0.0433814	enh10764-SWT1
chr1	185250000	185255000	5001	*	chr1	185265000	185270000	5001	*	enh10766	genic	63.8975	IVNS1ABP	2197.5	TRUE	1014	104.097	6651.54	0.0368103	enh10766-IVNS1ABP
chr1	185250000	185255000	5001	*	chr1	185265000	185270000	5001	*	enh10767	genic	64.4268	IVNS1ABP	2197.5	TRUE	1014	104.097	6706.64	0.0371152	enh10767-IVNS1ABP
chr1	185260000	185265000	5001	*	chr1	185265000	185270000	5001	*	enh10768	genic	85.7619	IVNS1ABP	2197.5	TRUE	1014	294.65	25269.7	0.139845	enh10768-IVNS1ABP
chr1	185285000	185290000	5001	*	chr1	185265000	185270000	5001	*	enh10769	promoter	131.911	IVNS1ABP	2197.5	TRUE	1014	64.6736	8531.12	0.0472121	enh10769-IVNS1ABP
chr1	185285000	185290000	5001	*	chr1	185290000	185295000	5001	*	enh10769	promoter	131.911	GS1-279B7.1	97.125	TRUE	1015	313.125	41304.5	0.163877	enh10769-GS1-279B7.1
chr1	185290000	185295000	5001	*	chr1	185290000	185295000	5001	*	enh10770	genic	57.6681	GS1-279B7.1	97.125	TRUE	1015	663.329	38252.9	0.15177	enh10770-GS1-279B7.1
chr1	185305000	185310000	5001	*	chr1	185290000	185295000	5001	*	enh10771	intergenic	84.4865	GS1-279B7.1	97.125	TRUE	1015	137.55	11621.1	0.0461074	enh10771-GS1-279B7.1
chr1	185305000	185310000	5001	*	chr1	185290000	185295000	5001	*	enh10772	intergenic	102.016	GS1-279B7.1	97.125	TRUE	1015	137.55	14032.4	0.0556741	enh10772-GS1-279B7.1
chr1	185315000	185320000	5001	*	chr1	185290000	185295000	5001	*	enh10773	intergenic	86.2171	GS1-279B7.1	97.125	TRUE	1015	76.4628	6592.4	0.0261557	enh10773-GS1-279B7.1
chr1	1840000	1845000	5001	*	chr1	1850000	1855000	5001	*	enh158	intergenic	105.665	CFAP74	887	TRUE	1016	139.342	14723.5	0.0388241	enh158-CFAP74
chr1	1850000	1855000	5001	*	chr1	1850000	1855000	5001	*	enh159	promoter	95.3506	CFAP74	887	TRUE	1016	1825.35	174048	0.458942	enh159-CFAP74
chr1	1855000	1860000	5001	*	chr1	1850000	1855000	5001	*	enh160	genic	59.7591	CFAP74	887	TRUE	1016	749.565	44793.3	0.118114	enh160-CFAP74
chr1	185500000	185505000	5001	*	chr1	185525000	185530000	5001	*	enh10789	intergenic	76.1916	LINC01350	723	TRUE	1017	68.4515	5215.44	0.0201183	enh10789-LINC01350
chr1	185515000	185520000	5001	*	chr1	185525000	185530000	5001	*	enh10790	intergenic	59.8473	LINC01350	723	TRUE	1017	171.422	10259.1	0.0395742	enh10790-LINC01350
chr1	185520000	185525000	5001	*	chr1	185525000	185530000	5001	*	enh10791	intergenic	58.8121	LINC01350	723	TRUE	1017	276.497	16261.4	0.0627276	enh10791-LINC01350
chr1	185525000	185530000	5001	*	chr1	185525000	185530000	5001	*	enh10792	genic	79.9985	LINC01350	723	TRUE	1017	647.909	51831.7	0.199939	enh10792-LINC01350
chr1	185540000	185545000	5001	*	chr1	185525000	185530000	5001	*	enh10793	genic	61.9173	LINC01350	723	TRUE	1017	114.022	7059.91	0.0272333	enh10793-LINC01350
chr1	185540000	185545000	5001	*	chr1	185525000	185530000	5001	*	enh10794	genic	61.5925	LINC01350	723	TRUE	1017	114.022	7022.87	0.0270904	enh10794-LINC01350
chr1	185550000	185555000	5001	*	chr1	185525000	185530000	5001	*	enh10795	genic	68.5283	LINC01350	723	TRUE	1017	78.117	5353.22	0.0206499	enh10795-LINC01350
chr1	185700000	185705000	5001	*	chr1	185700000	185705000	5001	*	enh10810	promoter	86.7992	HMCN1	5056.88	TRUE	1018	587.916	51030.6	0.269365	enh10810-HMCN1
chr1	185710000	185715000	5001	*	chr1	185700000	185705000	5001	*	enh10811	genic	58.74	HMCN1	5056.88	TRUE	1018	149.044	8754.85	0.0462125	enh10811-HMCN1
chr1	185710000	185715000	5001	*	chr1	185700000	185705000	5001	*	enh10812	genic	62.149	HMCN1	5056.88	TRUE	1018	149.044	9262.96	0.0488945	enh10812-HMCN1
chr1	186115000	186120000	5001	*	chr1	186265000	186270000	5001	*	enh10830	genic	92.8387	PRG4	221.5	TRUE	1019	25.427	2360.61	0.0215767	enh10830-PRG4
chr1	186240000	186245000	5001	*	chr1	186265000	186270000	5001	*	enh10844	intergenic	64.0242	PRG4	221.5	TRUE	1019	82.0637	5254.07	0.0480238	enh10844-PRG4
chr1	186250000	186255000	5001	*	chr1	186265000	186270000	5001	*	enh10845	intergenic	70.2095	PRG4	221.5	TRUE	1019	120.697	8474.09	0.0774558	enh10845-PRG4
chr1	186255000	186260000	5001	*	chr1	186265000	186270000	5001	*	enh10846	intergenic	69.0642	PRG4	221.5	TRUE	1019	178.559	12332	0.112719	enh10846-PRG4
chr1	186340000	186345000	5001	*	chr1	186265000	186270000	5001	*	enh10847	promoter	133.958	PRG4	221.5	TRUE	1019	32.8931	4406.29	0.0402749	enh10847-PRG4
chr1	186220000	186225000	5001	*	chr1	186280000	186285000	5001	*	enh10843	intergenic	61.6162	TPR	2824.12	TRUE	1020	34.3177	2114.52	0.0205972	enh10843-TPR
chr1	186250000	186255000	5001	*	chr1	186280000	186285000	5001	*	enh10845	intergenic	70.2095	TPR	2824.12	TRUE	1020	45.3924	3186.98	0.0310439	enh10845-TPR
chr1	186255000	186260000	5001	*	chr1	186280000	186285000	5001	*	enh10846	intergenic	69.0642	TPR	2824.12	TRUE	1020	74.5449	5148.38	0.0501496	enh10846-TPR
chr1	186340000	186345000	5001	*	chr1	186280000	186285000	5001	*	enh10847	promoter	133.958	TPR	2824.12	TRUE	1020	63.0222	8442.33	0.0822355	enh10847-TPR
chr1	186340000	186345000	5001	*	chr1	186340000	186345000	5001	*	enh10847	promoter	133.958	C1orf27	1849	TRUE	1021	542.912	72727.5	0.438927	enh10847-C1orf27
chr1	186340000	186345000	5001	*	chr1	186365000	186370000	5001	*	enh10847	promoter	133.958	OCLM	24.75	TRUE	1022	70.6393	9462.71	0.0750859	enh10847-OCLM
chr1	186370000	186375000	5001	*	chr1	186365000	186370000	5001	*	enh10848	genic	62.8587	OCLM	24.75	TRUE	1022	286.961	18038	0.143131	enh10848-OCLM
chr1	186375000	186380000	5001	*	chr1	186365000	186370000	5001	*	enh10849	genic	60.191	OCLM	24.75	TRUE	1022	139.352	8387.71	0.0665559	enh10849-OCLM
chr1	186395000	186400000	5001	*	chr1	186365000	186370000	5001	*	enh10850	intergenic	67.0555	OCLM	24.75	TRUE	1022	60.5885	4062.79	0.032238	enh10850-OCLM
chr1	186410000	186415000	5001	*	chr1	186365000	186370000	5001	*	enh10851	genic	68.324	OCLM	24.75	TRUE	1022	44.2003	3019.94	0.023963	enh10851-OCLM
chr1	186340000	186345000	5001	*	chr1	186400000	186405000	5001	*	enh10847	promoter	133.958	LOC102724919	324	TRUE	1023	22.497	3013.66	0.0246236	enh10847-LOC102724919
chr1	186370000	186375000	5001	*	chr1	186400000	186405000	5001	*	enh10848	genic	62.8587	LOC102724919	324	TRUE	1023	59.257	3724.82	0.0304342	enh10848-LOC102724919
chr1	186375000	186380000	5001	*	chr1	186400000	186405000	5001	*	enh10849	genic	60.191	LOC102724919	324	TRUE	1023	59.9627	3609.22	0.0294897	enh10849-LOC102724919
chr1	186395000	186400000	5001	*	chr1	186400000	186405000	5001	*	enh10850	intergenic	67.0555	LOC102724919	324	TRUE	1023	267.703	17951	0.146671	enh10850-LOC102724919
chr1	186410000	186415000	5001	*	chr1	186400000	186405000	5001	*	enh10851	genic	68.324	LOC102724919	324	TRUE	1023	129.677	8860.06	0.0723926	enh10851-LOC102724919
chr1	186340000	186345000	5001	*	chr1	186410000	186415000	5001	*	enh10847	promoter	133.958	PDC	135.375	TRUE	1024	27.672	3706.89	0.0238959	enh10847-PDC
chr1	186370000	186375000	5001	*	chr1	186410000	186415000	5001	*	enh10848	genic	62.8587	PDC	135.375	TRUE	1024	50.6919	3186.43	0.0205409	enh10848-PDC
chr1	186375000	186380000	5001	*	chr1	186410000	186415000	5001	*	enh10849	genic	60.191	PDC	135.375	TRUE	1024	54.0131	3251.11	0.0209578	enh10849-PDC
chr1	186395000	186400000	5001	*	chr1	186410000	186415000	5001	*	enh10850	intergenic	67.0555	PDC	135.375	TRUE	1024	120.256	8063.82	0.0519823	enh10850-PDC
chr1	186410000	186415000	5001	*	chr1	186410000	186415000	5001	*	enh10851	genic	68.324	PDC	135.375	TRUE	1024	727.447	49702.1	0.320398	enh10851-PDC
chr1	186575000	186580000	5001	*	chr1	186640000	186645000	5001	*	enh10860	intergenic	69.7916	PTGS2	767.625	TRUE	1025	67.2647	4694.51	0.0274612	enh10860-PTGS2
chr1	186585000	186590000	5001	*	chr1	186640000	186645000	5001	*	enh10861	intergenic	89.9731	PTGS2	767.625	TRUE	1025	45.9201	4131.57	0.0241683	enh10861-PTGS2
chr1	186590000	186595000	5001	*	chr1	186640000	186645000	5001	*	enh10862	intergenic	72.3959	PTGS2	767.625	TRUE	1025	60.1527	4354.81	0.0254741	enh10862-PTGS2
chr1	186590000	186595000	5001	*	chr1	186640000	186645000	5001	*	enh10863	intergenic	79.2146	PTGS2	767.625	TRUE	1025	60.1527	4764.98	0.0278734	enh10863-PTGS2
chr1	186600000	186605000	5001	*	chr1	186640000	186645000	5001	*	enh10864	intergenic	61.2619	PTGS2	767.625	TRUE	1025	65.1026	3988.31	0.0233302	enh10864-PTGS2
chr1	186610000	186615000	5001	*	chr1	186640000	186645000	5001	*	enh10865	intergenic	68.4538	PTGS2	767.625	TRUE	1025	61.5208	4211.33	0.0246348	enh10865-PTGS2
chr1	186620000	186625000	5001	*	chr1	186640000	186645000	5001	*	enh10866	intergenic	70.9142	PTGS2	767.625	TRUE	1025	92.496	6559.28	0.0383695	enh10866-PTGS2
chr1	186625000	186630000	5001	*	chr1	186640000	186645000	5001	*	enh10867	intergenic	77.7578	PTGS2	767.625	TRUE	1025	124.623	9690.42	0.0566856	enh10867-PTGS2
chr1	186625000	186630000	5001	*	chr1	186640000	186645000	5001	*	enh10868	intergenic	70.0269	PTGS2	767.625	TRUE	1025	124.623	8726.98	0.0510497	enh10868-PTGS2
chr1	186645000	186650000	5001	*	chr1	186640000	186645000	5001	*	enh10869	promoter	108.58	PTGS2	767.625	TRUE	1025	250.032	27148.4	0.158809	enh10869-PTGS2
chr1	186655000	186660000	5001	*	chr1	186640000	186645000	5001	*	enh10870	intergenic	60.7344	PTGS2	767.625	TRUE	1025	60.205	3656.52	0.0213893	enh10870-PTGS2
chr1	186575000	186580000	5001	*	chr1	186645000	186650000	5001	*	enh10860	intergenic	69.7916	PACERR	707	TRUE	1026	57.6521	4023.63	0.0201383	enh10860-PACERR
chr1	186585000	186590000	5001	*	chr1	186645000	186650000	5001	*	enh10861	intergenic	89.9731	PACERR	707	TRUE	1026	67.4553	6069.16	0.0303763	enh10861-PACERR
chr1	186590000	186595000	5001	*	chr1	186645000	186650000	5001	*	enh10862	intergenic	72.3959	PACERR	707	TRUE	1026	68.9955	4994.99	0.025	enh10862-PACERR
chr1	186590000	186595000	5001	*	chr1	186645000	186650000	5001	*	enh10863	intergenic	79.2146	PACERR	707	TRUE	1026	68.9955	5465.45	0.0273547	enh10863-PACERR
chr1	186620000	186625000	5001	*	chr1	186645000	186650000	5001	*	enh10866	intergenic	70.9142	PACERR	707	TRUE	1026	83.4132	5915.18	0.0296056	enh10866-PACERR
chr1	186625000	186630000	5001	*	chr1	186645000	186650000	5001	*	enh10867	intergenic	77.7578	PACERR	707	TRUE	1026	69.4772	5402.39	0.0270391	enh10867-PACERR
chr1	186625000	186630000	5001	*	chr1	186645000	186650000	5001	*	enh10868	intergenic	70.0269	PACERR	707	TRUE	1026	69.4772	4865.27	0.0243508	enh10868-PACERR
chr1	186645000	186650000	5001	*	chr1	186645000	186650000	5001	*	enh10869	promoter	108.58	PACERR	707	TRUE	1026	498.74	54153.1	0.271037	enh10869-PACERR
chr1	186655000	186660000	5001	*	chr1	186645000	186650000	5001	*	enh10870	intergenic	60.7344	PACERR	707	TRUE	1026	102.592	6230.86	0.0311856	enh10870-PACERR
chr1	186785000	186790000	5001	*	chr1	186795000	186800000	5001	*	enh10878	intergenic	61.2976	PLA2G4A	4172.12	TRUE	1027	132.558	8125.47	0.0399846	enh10878-PLA2G4A
chr1	186785000	186790000	5001	*	chr1	186795000	186800000	5001	*	enh10879	intergenic	87.684	PLA2G4A	4172.12	TRUE	1027	132.558	11623.2	0.0571965	enh10879-PLA2G4A
chr1	186795000	186800000	5001	*	chr1	186795000	186800000	5001	*	enh10880	promoter	96.5841	PLA2G4A	4172.12	TRUE	1027	539.355	52093.1	0.256345	enh10880-PLA2G4A
chr1	186805000	186810000	5001	*	chr1	186795000	186800000	5001	*	enh10881	genic	98.0273	PLA2G4A	4172.12	TRUE	1027	127.855	12533.2	0.0616748	enh10881-PLA2G4A
chr1	186810000	186815000	5001	*	chr1	186795000	186800000	5001	*	enh10882	genic	83.0977	PLA2G4A	4172.12	TRUE	1027	94.0522	7815.52	0.0384594	enh10882-PLA2G4A
chr1	186815000	186820000	5001	*	chr1	186795000	186800000	5001	*	enh10883	genic	100.386	PLA2G4A	4172.12	TRUE	1027	88.7179	8906.03	0.0438257	enh10883-PLA2G4A
chr1	187020000	187025000	5001	*	chr1	187060000	187065000	5001	*	enh10900	intergenic	62.4546	LINC01036	2158	TRUE	1028	30.9576	1933.44	0.0242268	enh10900-LINC01036
chr1	187025000	187030000	5001	*	chr1	187060000	187065000	5001	*	enh10901	intergenic	66.0927	LINC01036	2158	TRUE	1028	36.7517	2429.02	0.0304366	enh10901-LINC01036
chr1	187040000	187045000	5001	*	chr1	187060000	187065000	5001	*	enh10902	intergenic	105.812	LINC01036	2158	TRUE	1028	71.6886	7585.5	0.0950494	enh10902-LINC01036
chr1	187085000	187090000	5001	*	chr1	187060000	187065000	5001	*	enh10903	genic	70.199	LINC01036	2158	TRUE	1028	57.5598	4040.64	0.0506309	enh10903-LINC01036
chr1	187095000	187100000	5001	*	chr1	187060000	187065000	5001	*	enh10904	genic	58.9902	LINC01036	2158	TRUE	1028	47.5894	2807.31	0.0351767	enh10904-LINC01036
chr1	187130000	187135000	5001	*	chr1	187060000	187065000	5001	*	enh10905	genic	63.5408	LINC01036	2158	TRUE	1028	28.0901	1784.87	0.0223651	enh10905-LINC01036
chr1	187365000	187370000	5001	*	chr1	187410000	187415000	5001	*	enh10911	intergenic	63.5975	LINC01037	315.25	TRUE	1029	39.7095	2525.42	0.0432189	enh10911-LINC01037
chr1	187480000	187485000	5001	*	chr1	187410000	187415000	5001	*	enh10912	intergenic	88.1636	LINC01037	315.25	TRUE	1029	30.169	2659.81	0.0455187	enh10912-LINC01037
chr1	187495000	187500000	5001	*	chr1	187410000	187415000	5001	*	enh10913	intergenic	66.2225	LINC01037	315.25	TRUE	1029	27.0955	1794.33	0.0307074	enh10913-LINC01037
chr1	187510000	187515000	5001	*	chr1	187410000	187415000	5001	*	enh10914	intergenic	63.809	LINC01037	315.25	TRUE	1029	19.6406	1253.25	0.0214475	enh10914-LINC01037
chr1	187590000	187595000	5001	*	chr1	187410000	187415000	5001	*	enh10916	intergenic	90.3069	LINC01037	315.25	TRUE	1029	18.3092	1653.45	0.0282963	enh10916-LINC01037
chr1	187815000	187820000	5001	*	chr1	187410000	187415000	5001	*	enh10925	intergenic	74.1701	LINC01037	315.25	TRUE	1029	19.2203	1425.57	0.0243966	enh10925-LINC01037
chr1	187910000	187915000	5001	*	chr1	187410000	187415000	5001	*	enh10928	intergenic	66.2458	LINC01037	315.25	TRUE	1029	17.9621	1189.92	0.0203637	enh10928-LINC01037
chr1	18485000	18490000	5001	*	chr1	18805000	18810000	5001	*	enh1223	genic	62.4312	KLHDC7A	35.25	TRUE	1030	14.6736	916.087	0.0208172	enh1223-KLHDC7A
chr1	18880000	18885000	5001	*	chr1	18805000	18810000	5001	*	enh1225	intergenic	59.2752	KLHDC7A	35.25	TRUE	1030	35.1462	2083.3	0.047341	enh1225-KLHDC7A
chr1	18895000	18900000	5001	*	chr1	18805000	18810000	5001	*	enh1226	intergenic	62.7356	KLHDC7A	35.25	TRUE	1030	31.1424	1953.74	0.0443968	enh1226-KLHDC7A
chr1	18900000	18905000	5001	*	chr1	18805000	18810000	5001	*	enh1227	intergenic	63.6986	KLHDC7A	35.25	TRUE	1030	37.285	2375	0.0539697	enh1227-KLHDC7A
chr1	19200000	19205000	5001	*	chr1	18805000	18810000	5001	*	enh1232	genic	70.8805	KLHDC7A	35.25	TRUE	1030	16.2251	1150.04	0.0261336	enh1232-KLHDC7A
chr1	18895000	18900000	5001	*	chr1	18955000	18960000	5001	*	enh1226	intergenic	62.7356	PAX7	558.5	TRUE	1031	27.4521	1722.22	0.0241982	enh1226-PAX7
chr1	18900000	18905000	5001	*	chr1	18955000	18960000	5001	*	enh1227	intergenic	63.6986	PAX7	558.5	TRUE	1031	24.6826	1572.25	0.022091	enh1227-PAX7
chr1	18920000	18925000	5001	*	chr1	18955000	18960000	5001	*	enh1228	intergenic	64.391	PAX7	558.5	TRUE	1031	54.1584	3487.31	0.0489987	enh1228-PAX7
chr1	18970000	18975000	5001	*	chr1	18955000	18960000	5001	*	enh1229	genic	59.2391	PAX7	558.5	TRUE	1031	116.014	6872.56	0.0965632	enh1229-PAX7
chr1	19005000	19010000	5001	*	chr1	18955000	18960000	5001	*	enh1230	genic	62.089	PAX7	558.5	TRUE	1031	35.5225	2205.55	0.0309892	enh1230-PAX7
chr1	19145000	19150000	5001	*	chr1	18955000	18960000	5001	*	enh1231	intergenic	65.0218	PAX7	558.5	TRUE	1031	33.8064	2198.15	0.0308852	enh1231-PAX7
chr1	19200000	19205000	5001	*	chr1	18955000	18960000	5001	*	enh1232	genic	70.8805	PAX7	558.5	TRUE	1031	32.5056	2304.01	0.0323727	enh1232-PAX7
chr1	189115000	189120000	5001	*	chr1	190065000	190070000	5001	*	enh10968	intergenic	85.11	BRINP3	2685.62	TRUE	1032	11.4536	974.816	0.0238899	enh10968-BRINP3
chr1	190035000	190040000	5001	*	chr1	190065000	190070000	5001	*	enh10984	intergenic	63.4904	BRINP3	2685.62	TRUE	1032	68.6107	4356.12	0.106756	enh10984-BRINP3
chr1	190120000	190125000	5001	*	chr1	190065000	190070000	5001	*	enh10985	genic	65.1499	BRINP3	2685.62	TRUE	1032	31.8221	2073.21	0.0508083	enh10985-BRINP3
chr1	190320000	190325000	5001	*	chr1	190065000	190070000	5001	*	enh10986	genic	58.5559	BRINP3	2685.62	TRUE	1032	16.8463	986.449	0.024175	enh10986-BRINP3
chr1	190445000	190450000	5001	*	chr1	190445000	190450000	5001	*	enh10989	promoter	75.577	LINC01351	119.375	TRUE	1033	544.451	41148	0.449764	enh10989-LINC01351
chr1	190445000	190450000	5001	*	chr1	190590000	190595000	5001	*	enh10989	promoter	75.577	LINC01720	2183.5	TRUE	1034	18.689	1412.46	0.025129	enh10989-LINC01720
chr1	190545000	190550000	5001	*	chr1	190590000	190595000	5001	*	enh10990	intergenic	65.4513	LINC01720	2183.5	TRUE	1034	35.9996	2356.22	0.0419194	enh10990-LINC01720
chr1	190560000	190565000	5001	*	chr1	190590000	190595000	5001	*	enh10991	intergenic	57.0477	LINC01720	2183.5	TRUE	1034	58.4642	3335.25	0.0593373	enh10991-LINC01720
chr1	190575000	190580000	5001	*	chr1	190590000	190595000	5001	*	enh10992	intergenic	60.8544	LINC01720	2183.5	TRUE	1034	98.8172	6013.46	0.106985	enh10992-LINC01720
chr1	190725000	190730000	5001	*	chr1	190590000	190595000	5001	*	enh10993	genic	74.8111	LINC01720	2183.5	TRUE	1034	15.9871	1196.01	0.0212782	enh10993-LINC01720
chr1	190725000	190730000	5001	*	chr1	190590000	190595000	5001	*	enh10994	genic	90.0946	LINC01720	2183.5	TRUE	1034	15.9871	1440.35	0.0256252	enh10994-LINC01720
chr1	190795000	190800000	5001	*	chr1	190590000	190595000	5001	*	enh10995	intergenic	58.7425	LINC01720	2183.5	TRUE	1034	20.4069	1198.76	0.0213271	enh10995-LINC01720
chr1	190815000	190820000	5001	*	chr1	190590000	190595000	5001	*	enh10997	intergenic	76.1782	LINC01720	2183.5	TRUE	1034	15.7505	1199.84	0.0213464	enh10997-LINC01720
chr1	18920000	18925000	5001	*	chr1	19165000	19170000	5001	*	enh1228	intergenic	64.391	TAS1R2	115.875	TRUE	1035	41.0268	2641.76	0.0316838	enh1228-TAS1R2
chr1	19145000	19150000	5001	*	chr1	19165000	19170000	5001	*	enh1231	intergenic	65.0218	TAS1R2	115.875	TRUE	1035	98.4896	6403.97	0.0768058	enh1231-TAS1R2
chr1	19200000	19205000	5001	*	chr1	19165000	19170000	5001	*	enh1232	genic	70.8805	TAS1R2	115.875	TRUE	1035	68.024	4821.58	0.0578274	enh1232-TAS1R2
chr1	19210000	19215000	5001	*	chr1	19165000	19170000	5001	*	enh1233	genic	66.6411	TAS1R2	115.875	TRUE	1035	50.7066	3379.15	0.0405277	enh1233-TAS1R2
chr1	19220000	19225000	5001	*	chr1	19165000	19170000	5001	*	enh1235	genic	73.1848	TAS1R2	115.875	TRUE	1035	27.8706	2039.71	0.0244632	enh1235-TAS1R2
chr1	19225000	19230000	5001	*	chr1	19165000	19170000	5001	*	enh1236	promoter	107.722	TAS1R2	115.875	TRUE	1035	16.7285	1802.03	0.0216126	enh1236-TAS1R2
chr1	18920000	18925000	5001	*	chr1	19195000	19200000	5001	*	enh1228	intergenic	64.391	ALDH4A1	1129.25	TRUE	1036	41.3171	2660.45	0.0206365	enh1228-ALDH4A1
chr1	19145000	19150000	5001	*	chr1	19195000	19200000	5001	*	enh1231	intergenic	65.0218	ALDH4A1	1129.25	TRUE	1036	45.9456	2987.47	0.0231731	enh1231-ALDH4A1
chr1	19200000	19205000	5001	*	chr1	19195000	19200000	5001	*	enh1232	genic	70.8805	ALDH4A1	1129.25	TRUE	1036	238.202	16883.9	0.130964	enh1232-ALDH4A1
chr1	19210000	19215000	5001	*	chr1	19195000	19200000	5001	*	enh1233	genic	66.6411	ALDH4A1	1129.25	TRUE	1036	121.044	8066.52	0.0625702	enh1233-ALDH4A1
chr1	19215000	19220000	5001	*	chr1	19195000	19200000	5001	*	enh1234	genic	57.9726	ALDH4A1	1129.25	TRUE	1036	58.526	3392.9	0.026318	enh1234-ALDH4A1
chr1	19220000	19225000	5001	*	chr1	19195000	19200000	5001	*	enh1235	genic	73.1848	ALDH4A1	1129.25	TRUE	1036	54.2374	3969.36	0.0307894	enh1235-ALDH4A1
chr1	19225000	19230000	5001	*	chr1	19195000	19200000	5001	*	enh1236	promoter	107.722	ALDH4A1	1129.25	TRUE	1036	58.6522	6318.14	0.0490084	enh1236-ALDH4A1
chr1	19280000	19285000	5001	*	chr1	19195000	19200000	5001	*	enh1245	promoter	102.323	ALDH4A1	1129.25	TRUE	1036	26.3424	2695.43	0.0209079	enh1245-ALDH4A1
chr1	192125000	192130000	5001	*	chr1	192125000	192130000	5001	*	enh11025	promoter	94.4484	RGS18	1738.38	TRUE	1037	528.935	49957	0.384475	enh11025-RGS18
chr1	192130000	192135000	5001	*	chr1	192125000	192130000	5001	*	enh11026	genic	74.0188	RGS18	1738.38	TRUE	1037	195.235	14451.1	0.111217	enh11026-RGS18
chr1	192135000	192140000	5001	*	chr1	192125000	192130000	5001	*	enh11027	genic	69.1236	RGS18	1738.38	TRUE	1037	110.832	7661.1	0.0589607	enh11027-RGS18
chr1	192125000	192130000	5001	*	chr1	192285000	192290000	5001	*	enh11025	promoter	94.4484	RGS21	359.375	TRUE	1038	17.3486	1638.55	0.024958	enh11025-RGS21
chr1	192230000	192235000	5001	*	chr1	192285000	192290000	5001	*	enh11030	intergenic	60.9767	RGS21	359.375	TRUE	1038	25.2297	1538.42	0.0234329	enh11030-RGS21
chr1	192280000	192285000	5001	*	chr1	192285000	192290000	5001	*	enh11031	intergenic	64.5561	RGS21	359.375	TRUE	1038	283.439	18297.7	0.278707	enh11031-RGS21
chr1	192420000	192425000	5001	*	chr1	192285000	192290000	5001	*	enh11033	intergenic	64.9793	RGS21	359.375	TRUE	1038	26.3468	1711.99	0.0260767	enh11033-RGS21
chr1	19215000	19220000	5001	*	chr1	19230000	19235000	5001	*	enh1234	genic	57.9726	IFFO2	1988.62	TRUE	1039	106.566	6177.92	0.0215815	enh1234-IFFO2
chr1	19220000	19225000	5001	*	chr1	19230000	19235000	5001	*	enh1235	genic	73.1848	IFFO2	1988.62	TRUE	1039	130.579	9556.42	0.0333837	enh1235-IFFO2
chr1	19225000	19230000	5001	*	chr1	19230000	19235000	5001	*	enh1236	promoter	107.722	IFFO2	1988.62	TRUE	1039	312.246	33635.8	0.117501	enh1236-IFFO2
chr1	19230000	19235000	5001	*	chr1	19230000	19235000	5001	*	enh1237	genic	68.301	IFFO2	1988.62	TRUE	1039	646.182	44134.9	0.154178	enh1237-IFFO2
chr1	19235000	19240000	5001	*	chr1	19230000	19235000	5001	*	enh1238	genic	72.05	IFFO2	1988.62	TRUE	1039	426.844	30754.1	0.107434	enh1238-IFFO2
chr1	19245000	19250000	5001	*	chr1	19230000	19235000	5001	*	enh1239	genic	75.811	IFFO2	1988.62	TRUE	1039	131.59	9975.99	0.0348494	enh1239-IFFO2
chr1	19250000	19255000	5001	*	chr1	19230000	19235000	5001	*	enh1240	genic	101.766	IFFO2	1988.62	TRUE	1039	89.999	9158.85	0.0319948	enh1240-IFFO2
chr1	19405000	19410000	5001	*	chr1	19230000	19235000	5001	*	enh1252	genic	94.7948	IFFO2	1988.62	TRUE	1039	72.7849	6899.63	0.0241027	enh1252-IFFO2
chr1	192445000	192450000	5001	*	chr1	192540000	192545000	5001	*	enh11035	intergenic	97.541	RGS1	667.125	TRUE	1040	61.9657	6044.2	0.020041	enh11035-RGS1
chr1	192480000	192485000	5001	*	chr1	192540000	192545000	5001	*	enh11038	intergenic	91.1531	RGS1	667.125	TRUE	1040	78.1623	7124.73	0.0236238	enh11038-RGS1
chr1	192495000	192500000	5001	*	chr1	192540000	192545000	5001	*	enh11041	intergenic	88.4328	RGS1	667.125	TRUE	1040	71.259	6301.63	0.0208946	enh11041-RGS1
chr1	192510000	192515000	5001	*	chr1	192540000	192545000	5001	*	enh11043	intergenic	92.9091	RGS1	667.125	TRUE	1040	67.3499	6257.41	0.020748	enh11043-RGS1
chr1	192520000	192525000	5001	*	chr1	192540000	192545000	5001	*	enh11044	intergenic	98.4381	RGS1	667.125	TRUE	1040	100.551	9898.08	0.0328195	enh11044-RGS1
chr1	192525000	192530000	5001	*	chr1	192540000	192545000	5001	*	enh11045	intergenic	90.6074	RGS1	667.125	TRUE	1040	127.895	11588.3	0.0384237	enh11045-RGS1
chr1	192530000	192535000	5001	*	chr1	192540000	192545000	5001	*	enh11046	intergenic	71.9164	RGS1	667.125	TRUE	1040	143.862	10346	0.0343047	enh11046-RGS1
chr1	192535000	192540000	5001	*	chr1	192540000	192545000	5001	*	enh11047	intergenic	62.6501	RGS1	667.125	TRUE	1040	284.691	17835.9	0.0591394	enh11047-RGS1
chr1	192540000	192545000	5001	*	chr1	192540000	192545000	5001	*	enh11048	intergenic	67.8134	RGS1	667.125	TRUE	1040	569.251	38602.8	0.127997	enh11048-RGS1
chr1	192540000	192545000	5001	*	chr1	192540000	192545000	5001	*	enh11049	promoter	92.1906	RGS1	667.125	TRUE	1040	569.251	52479.6	0.174009	enh11049-RGS1
chr1	192545000	192550000	5001	*	chr1	192540000	192545000	5001	*	enh11050	genic	78.8191	RGS1	667.125	TRUE	1040	223.491	17615.4	0.058408	enh11050-RGS1
chr1	192550000	192555000	5001	*	chr1	192540000	192545000	5001	*	enh11051	genic	97.6069	RGS1	667.125	TRUE	1040	108.587	10598.8	0.035143	enh11051-RGS1
chr1	192575000	192580000	5001	*	chr1	192605000	192610000	5001	*	enh11057	intergenic	96.1384	RGS13	250.875	TRUE	1041	41.8507	4023.46	0.0241696	enh11057-RGS13
chr1	192595000	192600000	5001	*	chr1	192605000	192610000	5001	*	enh11058	intergenic	68.3299	RGS13	250.875	TRUE	1041	127.191	8690.97	0.0522082	enh11058-RGS13
chr1	192605000	192610000	5001	*	chr1	192605000	192610000	5001	*	enh11059	genic	71.4324	RGS13	250.875	TRUE	1041	612.419	43746.6	0.262793	enh11059-RGS13
chr1	192620000	192625000	5001	*	chr1	192605000	192610000	5001	*	enh11060	genic	61.9211	RGS13	250.875	TRUE	1041	90.9821	5633.72	0.0338427	enh11060-RGS13
chr1	192625000	192630000	5001	*	chr1	192605000	192610000	5001	*	enh11061	genic	62.6182	RGS13	250.875	TRUE	1041	66.1887	4144.62	0.0248975	enh11061-RGS13
chr1	192775000	192780000	5001	*	chr1	192775000	192780000	5001	*	enh11071	intergenic	77.4432	RGS2	804.25	TRUE	1042	1073.22	83113.8	0.192714	enh11071-RGS2
chr1	192775000	192780000	5001	*	chr1	192775000	192780000	5001	*	enh11072	promoter	104.653	RGS2	804.25	TRUE	1042	1073.22	112316	0.260425	enh11072-RGS2
chr1	192775000	192780000	5001	*	chr1	192775000	192780000	5001	*	enh11073	genic	87.639	RGS2	804.25	TRUE	1042	1073.22	94056.2	0.218086	enh11073-RGS2
chr1	192785000	192790000	5001	*	chr1	192775000	192780000	5001	*	enh11074	intergenic	71.8673	RGS2	804.25	TRUE	1042	120.41	8653.52	0.0200647	enh11074-RGS2
chr1	192775000	192780000	5001	*	chr1	192900000	192905000	5001	*	enh11072	promoter	104.653	LINC01032	234.125	TRUE	1043	29.2701	3063.2	0.0203166	enh11072-LINC01032
chr1	192875000	192880000	5001	*	chr1	192900000	192905000	5001	*	enh11080	intergenic	69.3312	LINC01032	234.125	TRUE	1043	79.5712	5516.77	0.0365898	enh11080-LINC01032
chr1	192895000	192900000	5001	*	chr1	192900000	192905000	5001	*	enh11081	intergenic	59.5552	LINC01032	234.125	TRUE	1043	274.689	16359.1	0.108502	enh11081-LINC01032
chr1	192905000	192910000	5001	*	chr1	192900000	192905000	5001	*	enh11082	genic	77.0971	LINC01032	234.125	TRUE	1043	328.91	25358	0.168186	enh11082-LINC01032
chr1	192910000	192915000	5001	*	chr1	192900000	192905000	5001	*	enh11083	genic	65.95	LINC01032	234.125	TRUE	1043	148.973	9824.76	0.0651625	enh11083-LINC01032
chr1	192920000	192925000	5001	*	chr1	192900000	192905000	5001	*	enh11084	intergenic	80.9521	LINC01032	234.125	TRUE	1043	63.3407	5127.56	0.0340084	enh11084-LINC01032
chr1	192935000	192940000	5001	*	chr1	192900000	192905000	5001	*	enh11085	intergenic	65.985	LINC01032	234.125	TRUE	1043	54.6443	3605.7	0.0239147	enh11085-LINC01032
chr1	192775000	192780000	5001	*	chr1	192980000	192985000	5001	*	enh11071	intergenic	77.4432	UCHL5	2852.25	TRUE	1044	49.7905	3855.93	0.0221576	enh11071-UCHL5
chr1	192775000	192780000	5001	*	chr1	192980000	192985000	5001	*	enh11072	promoter	104.653	UCHL5	2852.25	TRUE	1044	49.7905	5210.72	0.0299427	enh11072-UCHL5
chr1	192775000	192780000	5001	*	chr1	192980000	192985000	5001	*	enh11073	genic	87.639	UCHL5	2852.25	TRUE	1044	49.7905	4363.59	0.0250748	enh11073-UCHL5
chr1	192975000	192980000	5001	*	chr1	192980000	192985000	5001	*	enh11086	intergenic	65.7372	UCHL5	2852.25	TRUE	1044	263.778	17340	0.0996421	enh11086-UCHL5
chr1	192980000	192985000	5001	*	chr1	192980000	192985000	5001	*	enh11087	genic	66.4969	UCHL5	2852.25	TRUE	1044	534.098	35515.9	0.204087	enh11087-UCHL5
chr1	193000000	193005000	5001	*	chr1	192980000	192985000	5001	*	enh11088	genic	64.0461	UCHL5	2852.25	TRUE	1044	64.2626	4115.77	0.0236507	enh11088-UCHL5
chr1	193025000	193030000	5001	*	chr1	192980000	192985000	5001	*	enh11089	promoter	138.972	UCHL5	2852.25	TRUE	1044	32.6396	4535.97	0.0260654	enh11089-UCHL5
chr1	193025000	193030000	5001	*	chr1	193025000	193030000	5001	*	enh11089	promoter	138.972	TROVE2	2087.62	TRUE	1045	509.894	70860.8	0.3796	enh11089-TROVE2
chr1	193035000	193040000	5001	*	chr1	193025000	193030000	5001	*	enh11090	genic	92.6528	TROVE2	2087.62	TRUE	1045	130.179	12061.5	0.0646131	enh11090-TROVE2
chr1	193070000	193075000	5001	*	chr1	193025000	193030000	5001	*	enh11091	promoter	123.649	TROVE2	2087.62	TRUE	1045	57.1357	7064.79	0.0378459	enh11091-TROVE2
chr1	193080000	193085000	5001	*	chr1	193025000	193030000	5001	*	enh11092	intergenic	72.9918	TROVE2	2087.62	TRUE	1045	51.8638	3785.63	0.0202796	enh11092-TROVE2
chr1	193090000	193095000	5001	*	chr1	193025000	193030000	5001	*	enh11094	promoter	122.825	TROVE2	2087.62	TRUE	1045	46.2734	5683.55	0.0304467	enh11094-TROVE2
chr1	193025000	193030000	5001	*	chr1	193065000	193070000	5001	*	enh11089	promoter	138.972	GLRX2	1340.38	TRUE	1046	50.487	7016.26	0.0505687	enh11089-GLRX2
chr1	193035000	193040000	5001	*	chr1	193065000	193070000	5001	*	enh11090	genic	92.6528	GLRX2	1340.38	TRUE	1046	62.791	5817.76	0.0419307	enh11090-GLRX2
chr1	193070000	193075000	5001	*	chr1	193065000	193070000	5001	*	enh11091	promoter	123.649	GLRX2	1340.38	TRUE	1046	284.896	35227.1	0.253895	enh11091-GLRX2
chr1	193080000	193085000	5001	*	chr1	193065000	193070000	5001	*	enh11092	intergenic	72.9918	GLRX2	1340.38	TRUE	1046	74.2904	5422.59	0.0390826	enh11092-GLRX2
chr1	193085000	193090000	5001	*	chr1	193065000	193070000	5001	*	enh11093	intergenic	64.2224	GLRX2	1340.38	TRUE	1046	79.3643	5096.97	0.0367357	enh11093-GLRX2
chr1	193090000	193095000	5001	*	chr1	193065000	193070000	5001	*	enh11094	promoter	122.825	GLRX2	1340.38	TRUE	1046	59.7422	7337.86	0.0528866	enh11094-GLRX2
chr1	193025000	193030000	5001	*	chr1	193090000	193095000	5001	*	enh11089	promoter	138.972	CDC73	3459.75	TRUE	1047	46.2734	6430.69	0.0341554	enh11089-CDC73
chr1	193035000	193040000	5001	*	chr1	193090000	193095000	5001	*	enh11090	genic	92.6528	CDC73	3459.75	TRUE	1047	40.9919	3798.02	0.0201725	enh11090-CDC73
chr1	193070000	193075000	5001	*	chr1	193090000	193095000	5001	*	enh11091	promoter	123.649	CDC73	3459.75	TRUE	1047	91.242	11282	0.0599223	enh11091-CDC73
chr1	193080000	193085000	5001	*	chr1	193090000	193095000	5001	*	enh11092	intergenic	72.9918	CDC73	3459.75	TRUE	1047	129.8	9474.34	0.0503212	enh11092-CDC73
chr1	193085000	193090000	5001	*	chr1	193090000	193095000	5001	*	enh11093	intergenic	64.2224	CDC73	3459.75	TRUE	1047	235.095	15098.3	0.0801921	enh11093-CDC73
chr1	193090000	193095000	5001	*	chr1	193090000	193095000	5001	*	enh11094	promoter	122.825	CDC73	3459.75	TRUE	1047	522.602	64188.8	0.340927	enh11094-CDC73
chr1	193070000	193075000	5001	*	chr1	193145000	193150000	5001	*	enh11091	promoter	123.649	B3GALT2	106	TRUE	1048	18.8825	2334.81	0.0268894	enh11091-B3GALT2
chr1	193090000	193095000	5001	*	chr1	193145000	193150000	5001	*	enh11094	promoter	122.825	B3GALT2	106	TRUE	1048	22.9091	2813.82	0.032406	enh11094-B3GALT2
chr1	193165000	193170000	5001	*	chr1	193145000	193150000	5001	*	enh11095	genic	56.6794	B3GALT2	106	TRUE	1048	63.0527	3573.79	0.0411585	enh11095-B3GALT2
chr1	193180000	193185000	5001	*	chr1	193145000	193150000	5001	*	enh11096	genic	67.7467	B3GALT2	106	TRUE	1048	45.0114	3049.37	0.0351189	enh11096-B3GALT2
chr1	193205000	193210000	5001	*	chr1	193145000	193150000	5001	*	enh11097	genic	75.218	B3GALT2	106	TRUE	1048	24.8798	1871.41	0.0215526	enh11097-B3GALT2
chr1	193210000	193215000	5001	*	chr1	193145000	193150000	5001	*	enh11098	genic	76.9239	B3GALT2	106	TRUE	1048	23.707	1823.63	0.0210023	enh11098-B3GALT2
chr1	193250000	193255000	5001	*	chr1	193270000	193275000	5001	*	enh11099	intergenic	60.5223	LINC01031	1190	TRUE	1049	77.0599	4663.84	0.0338529	enh11099-LINC01031
chr1	193270000	193275000	5001	*	chr1	193270000	193275000	5001	*	enh11100	intergenic	64.8634	LINC01031	1190	TRUE	1049	762.416	49452.9	0.358958	enh11100-LINC01031
chr1	193290000	193295000	5001	*	chr1	193270000	193275000	5001	*	enh11101	genic	62.9413	LINC01031	1190	TRUE	1049	66.8713	4208.96	0.0305511	enh11101-LINC01031
chr1	193300000	193305000	5001	*	chr1	193270000	193275000	5001	*	enh11102	genic	59.3638	LINC01031	1190	TRUE	1049	61.5292	3652.61	0.0265127	enh11102-LINC01031
chr1	193305000	193310000	5001	*	chr1	193270000	193275000	5001	*	enh11103	genic	72.354	LINC01031	1190	TRUE	1049	56.303	4073.74	0.0295696	enh11103-LINC01031
chr1	193320000	193325000	5001	*	chr1	193270000	193275000	5001	*	enh11104	genic	102.14	LINC01031	1190	TRUE	1049	37.5976	3840.22	0.0278746	enh11104-LINC01031
chr1	19225000	19230000	5001	*	chr1	19400000	19405000	5001	*	enh1236	promoter	107.722	UBR4	3697.25	TRUE	1050	55.3185	5959.03	0.0269661	enh1236-UBR4
chr1	19230000	19235000	5001	*	chr1	19400000	19405000	5001	*	enh1237	genic	68.301	UBR4	3697.25	TRUE	1050	68.9147	4706.95	0.0213001	enh1237-UBR4
chr1	19250000	19255000	5001	*	chr1	19400000	19405000	5001	*	enh1240	genic	101.766	UBR4	3697.25	TRUE	1050	49.8106	5069.03	0.0229386	enh1240-UBR4
chr1	19390000	19395000	5001	*	chr1	19400000	19405000	5001	*	enh1250	intergenic	59.7089	UBR4	3697.25	TRUE	1050	204.523	12211.9	0.0552617	enh1250-UBR4
chr1	19395000	19400000	5001	*	chr1	19400000	19405000	5001	*	enh1251	intergenic	60.4169	UBR4	3697.25	TRUE	1050	404.586	24443.9	0.110615	enh1251-UBR4
chr1	19405000	19410000	5001	*	chr1	19400000	19405000	5001	*	enh1252	genic	94.7948	UBR4	3697.25	TRUE	1050	324.958	30804.3	0.139397	enh1252-UBR4
chr1	19410000	19415000	5001	*	chr1	19400000	19405000	5001	*	enh1253	genic	58.4016	UBR4	3697.25	TRUE	1050	162.522	9491.55	0.0429517	enh1253-UBR4
chr1	1850000	1855000	5001	*	chr1	1950000	1955000	5001	*	enh159	promoter	95.3506	GABRD	149.625	TRUE	1051	68.9751	6576.82	0.0282023	enh159-GABRD
chr1	1875000	1880000	5001	*	chr1	1950000	1955000	5001	*	enh161	genic	72.1576	GABRD	149.625	TRUE	1051	69.4012	5007.82	0.0214742	enh161-GABRD
chr1	1885000	1890000	5001	*	chr1	1950000	1955000	5001	*	enh162	genic	62.566	GABRD	149.625	TRUE	1051	90.7621	5678.62	0.0243507	enh162-GABRD
chr1	1890000	1895000	5001	*	chr1	1950000	1955000	5001	*	enh163	genic	66.2257	GABRD	149.625	TRUE	1051	87.5372	5797.21	0.0248593	enh163-GABRD
chr1	1895000	1900000	5001	*	chr1	1950000	1955000	5001	*	enh164	genic	67.3258	GABRD	149.625	TRUE	1051	88.904	5985.53	0.0256668	enh164-GABRD
chr1	1900000	1905000	5001	*	chr1	1950000	1955000	5001	*	enh165	genic	64.8816	GABRD	149.625	TRUE	1051	78.3788	5085.34	0.0218067	enh165-GABRD
chr1	1925000	1930000	5001	*	chr1	1950000	1955000	5001	*	enh166	genic	83.4795	GABRD	149.625	TRUE	1051	135.143	11281.7	0.0483775	enh166-GABRD
chr1	1950000	1955000	5001	*	chr1	1950000	1955000	5001	*	enh167	promoter	65.5682	GABRD	149.625	TRUE	1051	1075.99	70550.8	0.302532	enh167-GABRD
chr1	1955000	1960000	5001	*	chr1	1950000	1955000	5001	*	enh168	genic	62.3735	GABRD	149.625	TRUE	1051	431.48	26912.9	0.115407	enh168-GABRD
chr1	1975000	1980000	5001	*	chr1	1950000	1955000	5001	*	enh169	intergenic	73.8499	GABRD	149.625	TRUE	1051	89.8585	6636.04	0.0284563	enh169-GABRD
chr1	1980000	1985000	5001	*	chr1	1950000	1955000	5001	*	enh170	promoter	92.6183	GABRD	149.625	TRUE	1051	69.8159	6466.22	0.0277281	enh170-GABRD
chr1	19490000	19495000	5001	*	chr1	19535000	19540000	5001	*	enh1259	genic	82.6585	LOC101927895	1445.5	TRUE	1052	76.4753	6321.33	0.0244614	enh1259-LOC101927895
chr1	19530000	19535000	5001	*	chr1	19535000	19540000	5001	*	enh1261	genic	69.772	LOC101927895	1445.5	TRUE	1052	352.374	24585.8	0.0951388	enh1261-LOC101927895
chr1	19535000	19540000	5001	*	chr1	19535000	19540000	5001	*	enh1262	promoter	110.616	LOC101927895	1445.5	TRUE	1052	706.386	78137.5	0.302366	enh1262-LOC101927895
chr1	19560000	19565000	5001	*	chr1	19535000	19540000	5001	*	enh1263	genic	58.5975	LOC101927895	1445.5	TRUE	1052	95.3519	5587.38	0.0216213	enh1263-LOC101927895
chr1	19565000	19570000	5001	*	chr1	19535000	19540000	5001	*	enh1264	genic	73.5916	LOC101927895	1445.5	TRUE	1052	74.4033	5475.46	0.0211882	enh1264-LOC101927895
chr1	19565000	19570000	5001	*	chr1	19535000	19540000	5001	*	enh1265	genic	75.6812	LOC101927895	1445.5	TRUE	1052	74.4033	5630.93	0.0217898	enh1265-LOC101927895
chr1	19575000	19580000	5001	*	chr1	19535000	19540000	5001	*	enh1266	promoter	109.009	LOC101927895	1445.5	TRUE	1052	52.4191	5714.14	0.0221118	enh1266-LOC101927895
chr1	19490000	19495000	5001	*	chr1	19540000	19545000	5001	*	enh1259	genic	82.6585	EMC1	1455.5	TRUE	1053	59.5133	4919.27	0.0231198	enh1259-EMC1
chr1	19530000	19535000	5001	*	chr1	19540000	19545000	5001	*	enh1261	genic	69.772	EMC1	1455.5	TRUE	1053	146.661	10232.8	0.0480927	enh1261-EMC1
chr1	19535000	19540000	5001	*	chr1	19540000	19545000	5001	*	enh1262	promoter	110.616	EMC1	1455.5	TRUE	1053	362.778	40129	0.1886	enh1262-EMC1
chr1	19560000	19565000	5001	*	chr1	19540000	19545000	5001	*	enh1263	genic	58.5975	EMC1	1455.5	TRUE	1053	127.861	7492.33	0.0352128	enh1263-EMC1
chr1	19565000	19570000	5001	*	chr1	19540000	19545000	5001	*	enh1264	genic	73.5916	EMC1	1455.5	TRUE	1053	114.865	8453.09	0.0397282	enh1264-EMC1
chr1	19565000	19570000	5001	*	chr1	19540000	19545000	5001	*	enh1265	genic	75.6812	EMC1	1455.5	TRUE	1053	114.865	8693.11	0.0408563	enh1265-EMC1
chr1	19575000	19580000	5001	*	chr1	19540000	19545000	5001	*	enh1266	promoter	109.009	EMC1	1455.5	TRUE	1053	72.2697	7878.02	0.0370255	enh1266-EMC1
chr1	19560000	19565000	5001	*	chr1	19575000	19580000	5001	*	enh1263	genic	58.5975	MRTO4	1418.88	TRUE	1054	148.2	8684.15	0.0269777	enh1263-MRTO4
chr1	19565000	19570000	5001	*	chr1	19575000	19580000	5001	*	enh1264	genic	73.5916	MRTO4	1418.88	TRUE	1054	221.342	16288.9	0.0506022	enh1264-MRTO4
chr1	19565000	19570000	5001	*	chr1	19575000	19580000	5001	*	enh1265	genic	75.6812	MRTO4	1418.88	TRUE	1054	221.342	16751.4	0.052039	enh1265-MRTO4
chr1	19575000	19580000	5001	*	chr1	19575000	19580000	5001	*	enh1266	promoter	109.009	MRTO4	1418.88	TRUE	1054	932.991	101704	0.315948	enh1266-MRTO4
chr1	19580000	19585000	5001	*	chr1	19575000	19580000	5001	*	enh1267	genic	83.7272	MRTO4	1418.88	TRUE	1054	295.777	24764.6	0.0769323	enh1267-MRTO4
chr1	19585000	19590000	5001	*	chr1	19575000	19580000	5001	*	enh1268	genic	77.512	MRTO4	1418.88	TRUE	1054	200.294	15525.2	0.0482297	enh1268-MRTO4
chr1	19565000	19570000	5001	*	chr1	19590000	19595000	5001	*	enh1264	genic	73.5916	AKR7L	90.25	TRUE	1055	70.1084	5159.39	0.0245103	enh1264-AKR7L
chr1	19565000	19570000	5001	*	chr1	19590000	19595000	5001	*	enh1265	genic	75.6812	AKR7L	90.25	TRUE	1055	70.1084	5305.89	0.0252062	enh1265-AKR7L
chr1	19575000	19580000	5001	*	chr1	19590000	19595000	5001	*	enh1266	promoter	109.009	AKR7L	90.25	TRUE	1055	93.8898	10234.8	0.0486215	enh1266-AKR7L
chr1	19580000	19585000	5001	*	chr1	19590000	19595000	5001	*	enh1267	genic	83.7272	AKR7L	90.25	TRUE	1055	236.313	19785.8	0.0939947	enh1267-AKR7L
chr1	19585000	19590000	5001	*	chr1	19590000	19595000	5001	*	enh1268	genic	77.512	AKR7L	90.25	TRUE	1055	530.728	41137.8	0.19543	enh1268-AKR7L
chr1	19635000	19640000	5001	*	chr1	19590000	19595000	5001	*	enh1269	promoter	119.898	AKR7L	90.25	TRUE	1055	76.0326	9116.13	0.0433072	enh1269-AKR7L
chr1	19640000	19645000	5001	*	chr1	19590000	19595000	5001	*	enh1270	genic	90.4664	AKR7L	90.25	TRUE	1055	48.5298	4390.31	0.0208567	enh1270-AKR7L
chr1	19645000	19650000	5001	*	chr1	19590000	19595000	5001	*	enh1271	genic	88.6347	AKR7L	90.25	TRUE	1055	61.9828	5493.83	0.026099	enh1271-AKR7L
chr1	19575000	19580000	5001	*	chr1	19605000	19610000	5001	*	enh1266	promoter	109.009	AKR7A3	68.875	TRUE	1056	57.3797	6254.88	0.0372633	enh1266-AKR7A3
chr1	19580000	19585000	5001	*	chr1	19605000	19610000	5001	*	enh1267	genic	83.7272	AKR7A3	68.875	TRUE	1056	108.632	9095.43	0.0541858	enh1267-AKR7A3
chr1	19585000	19590000	5001	*	chr1	19605000	19610000	5001	*	enh1268	genic	77.512	AKR7A3	68.875	TRUE	1056	146.427	11349.8	0.0676165	enh1268-AKR7A3
chr1	19635000	19640000	5001	*	chr1	19605000	19610000	5001	*	enh1269	promoter	119.898	AKR7A3	68.875	TRUE	1056	83.4013	9999.63	0.0595726	enh1269-AKR7A3
chr1	19640000	19645000	5001	*	chr1	19605000	19610000	5001	*	enh1270	genic	90.4664	AKR7A3	68.875	TRUE	1056	52.6544	4763.46	0.0283782	enh1270-AKR7A3
chr1	19645000	19650000	5001	*	chr1	19605000	19610000	5001	*	enh1271	genic	88.6347	AKR7A3	68.875	TRUE	1056	54.0142	4787.53	0.0285216	enh1271-AKR7A3
chr1	19655000	19660000	5001	*	chr1	19605000	19610000	5001	*	enh1273	intergenic	65.3836	AKR7A3	68.875	TRUE	1056	60.7263	3970.5	0.0236542	enh1273-AKR7A3
chr1	19655000	19660000	5001	*	chr1	19605000	19610000	5001	*	enh1274	intergenic	66.9837	AKR7A3	68.875	TRUE	1056	60.7263	4067.67	0.0242331	enh1274-AKR7A3
chr1	194690000	194695000	5001	*	chr1	196190000	196195000	5001	*	enh11147	intergenic	63.6488	KCNT2	2795.25	TRUE	1057	22.2376	1415.4	0.0205868	enh11147-KCNT2
chr1	195810000	195815000	5001	*	chr1	196190000	196195000	5001	*	enh11166	intergenic	60.3164	KCNT2	2795.25	TRUE	1057	25.3352	1528.13	0.0222265	enh11166-KCNT2
chr1	196020000	196025000	5001	*	chr1	196190000	196195000	5001	*	enh11175	intergenic	66.9044	KCNT2	2795.25	TRUE	1057	26.1688	1750.81	0.0254654	enh11175-KCNT2
chr1	196120000	196125000	5001	*	chr1	196190000	196195000	5001	*	enh11178	intergenic	70.9101	KCNT2	2795.25	TRUE	1057	79.9408	5668.61	0.0824495	enh11178-KCNT2
chr1	196125000	196130000	5001	*	chr1	196190000	196195000	5001	*	enh11179	intergenic	58.5427	KCNT2	2795.25	TRUE	1057	82.933	4855.13	0.0706175	enh11179-KCNT2
chr1	196160000	196165000	5001	*	chr1	196190000	196195000	5001	*	enh11181	intergenic	75.9094	KCNT2	2795.25	TRUE	1057	79.4823	6033.45	0.0877561	enh11181-KCNT2
chr1	196185000	196190000	5001	*	chr1	196190000	196195000	5001	*	enh11182	intergenic	62.8056	KCNT2	2795.25	TRUE	1057	180.677	11347.5	0.165049	enh11182-KCNT2
chr1	196475000	196480000	5001	*	chr1	196190000	196195000	5001	*	enh11185	genic	60.2821	KCNT2	2795.25	TRUE	1057	29.4774	1776.96	0.0258457	enh11185-KCNT2
chr1	198180000	198185000	5001	*	chr1	196190000	196195000	5001	*	enh11267	genic	72.1768	KCNT2	2795.25	TRUE	1057	22.7699	1643.46	0.023904	enh11267-KCNT2
chr1	19575000	19580000	5001	*	chr1	19615000	19620000	5001	*	enh1266	promoter	109.009	LOC100506730	31.625	TRUE	1058	51.4551	5609.05	0.0335946	enh1266-LOC100506730
chr1	19580000	19585000	5001	*	chr1	19615000	19620000	5001	*	enh1267	genic	83.7272	LOC100506730	31.625	TRUE	1058	67.9256	5687.22	0.0340628	enh1267-LOC100506730
chr1	19585000	19590000	5001	*	chr1	19615000	19620000	5001	*	enh1268	genic	77.512	LOC100506730	31.625	TRUE	1058	98.358	7623.93	0.0456624	enh1268-LOC100506730
chr1	19635000	19640000	5001	*	chr1	19615000	19620000	5001	*	enh1269	promoter	119.898	LOC100506730	31.625	TRUE	1058	137.115	16439.8	0.0984636	enh1269-LOC100506730
chr1	19640000	19645000	5001	*	chr1	19615000	19620000	5001	*	enh1270	genic	90.4664	LOC100506730	31.625	TRUE	1058	66.3297	6000.61	0.0359398	enh1270-LOC100506730
chr1	19645000	19650000	5001	*	chr1	19615000	19620000	5001	*	enh1271	genic	88.6347	LOC100506730	31.625	TRUE	1058	52.5958	4661.82	0.0279213	enh1271-LOC100506730
chr1	19650000	19655000	5001	*	chr1	19615000	19620000	5001	*	enh1272	genic	69.5965	LOC100506730	31.625	TRUE	1058	57.3246	3989.59	0.0238951	enh1272-LOC100506730
chr1	19575000	19580000	5001	*	chr1	19625000	19630000	5001	*	enh1266	promoter	109.009	AKR7A2	1294.25	TRUE	1059	65.647	7156.09	0.0366051	enh1266-AKR7A2
chr1	19580000	19585000	5001	*	chr1	19625000	19630000	5001	*	enh1267	genic	83.7272	AKR7A2	1294.25	TRUE	1059	79.4738	6654.12	0.0340374	enh1267-AKR7A2
chr1	19585000	19590000	5001	*	chr1	19625000	19630000	5001	*	enh1268	genic	77.512	AKR7A2	1294.25	TRUE	1059	84.0759	6516.89	0.0333354	enh1268-AKR7A2
chr1	19635000	19640000	5001	*	chr1	19625000	19630000	5001	*	enh1269	promoter	119.898	AKR7A2	1294.25	TRUE	1059	233.774	28028.9	0.143375	enh1269-AKR7A2
chr1	19640000	19645000	5001	*	chr1	19625000	19630000	5001	*	enh1270	genic	90.4664	AKR7A2	1294.25	TRUE	1059	126.219	11418.6	0.0584087	enh1270-AKR7A2
chr1	19645000	19650000	5001	*	chr1	19625000	19630000	5001	*	enh1271	genic	88.6347	AKR7A2	1294.25	TRUE	1059	53.6819	4758.08	0.0243387	enh1271-AKR7A2
chr1	19650000	19655000	5001	*	chr1	19625000	19630000	5001	*	enh1272	genic	69.5965	AKR7A2	1294.25	TRUE	1059	83.5833	5817.11	0.0297558	enh1272-AKR7A2
chr1	19655000	19660000	5001	*	chr1	19625000	19630000	5001	*	enh1273	intergenic	65.3836	AKR7A2	1294.25	TRUE	1059	68.373	4470.47	0.0228675	enh1273-AKR7A2
chr1	19655000	19660000	5001	*	chr1	19625000	19630000	5001	*	enh1274	intergenic	66.9837	AKR7A2	1294.25	TRUE	1059	68.373	4579.88	0.0234271	enh1274-AKR7A2
chr1	19580000	19585000	5001	*	chr1	19635000	19640000	5001	*	enh1267	genic	83.7272	PQLC2	2708.25	TRUE	1060	74.5629	6242.94	0.0206838	enh1267-PQLC2
chr1	19635000	19640000	5001	*	chr1	19635000	19640000	5001	*	enh1269	promoter	119.898	PQLC2	2708.25	TRUE	1060	850.981	102031	0.338042	enh1269-PQLC2
chr1	19640000	19645000	5001	*	chr1	19635000	19640000	5001	*	enh1270	genic	90.4664	PQLC2	2708.25	TRUE	1060	310.423	28082.8	0.0930424	enh1270-PQLC2
chr1	19645000	19650000	5001	*	chr1	19635000	19640000	5001	*	enh1271	genic	88.6347	PQLC2	2708.25	TRUE	1060	138.369	12264.3	0.0406333	enh1271-PQLC2
chr1	19650000	19655000	5001	*	chr1	19635000	19640000	5001	*	enh1272	genic	69.5965	PQLC2	2708.25	TRUE	1060	97.9524	6817.15	0.0225862	enh1272-PQLC2
chr1	196620000	196625000	5001	*	chr1	196620000	196625000	5001	*	enh11189	promoter	68.1468	CFH	773.5	TRUE	1061	533.524	36358	0.361991	enh11189-CFH
chr1	196630000	196635000	5001	*	chr1	196620000	196625000	5001	*	enh11190	genic	61.3649	CFH	773.5	TRUE	1061	103.793	6369.26	0.0634144	enh11190-CFH
chr1	196650000	196655000	5001	*	chr1	196620000	196625000	5001	*	enh11191	genic	68.1902	CFH	773.5	TRUE	1061	32.4956	2215.88	0.022062	enh11191-CFH
chr1	19635000	19640000	5001	*	chr1	19665000	19670000	5001	*	enh1269	promoter	119.898	CAPZB	6879.38	TRUE	1062	59.6413	7150.86	0.0215784	enh1269-CAPZB
chr1	19640000	19645000	5001	*	chr1	19665000	19670000	5001	*	enh1270	genic	90.4664	CAPZB	6879.38	TRUE	1062	78.8938	7137.23	0.0215373	enh1270-CAPZB
chr1	19645000	19650000	5001	*	chr1	19665000	19670000	5001	*	enh1271	genic	88.6347	CAPZB	6879.38	TRUE	1062	96.2404	8530.24	0.0257408	enh1271-CAPZB
chr1	19655000	19660000	5001	*	chr1	19665000	19670000	5001	*	enh1273	intergenic	65.3836	CAPZB	6879.38	TRUE	1062	174.624	11417.5	0.0344535	enh1273-CAPZB
chr1	19655000	19660000	5001	*	chr1	19665000	19670000	5001	*	enh1274	intergenic	66.9837	CAPZB	6879.38	TRUE	1062	174.624	11696.9	0.0352966	enh1274-CAPZB
chr1	19665000	19670000	5001	*	chr1	19665000	19670000	5001	*	enh1275	genic	71.7081	CAPZB	6879.38	TRUE	1062	854.414	61268.3	0.184883	enh1275-CAPZB
chr1	19670000	19675000	5001	*	chr1	19665000	19670000	5001	*	enh1276	genic	65.3615	CAPZB	6879.38	TRUE	1062	454.443	29703.1	0.0896319	enh1276-CAPZB
chr1	19670000	19675000	5001	*	chr1	19665000	19670000	5001	*	enh1277	genic	81.8937	CAPZB	6879.38	TRUE	1062	454.443	37216	0.112303	enh1277-CAPZB
chr1	196370000	196375000	5001	*	chr1	196740000	196745000	5001	*	enh11184	genic	62.3543	CFHR3	149.125	TRUE	1063	17.9133	1116.97	0.0217958	enh11184-CFHR3
chr1	196650000	196655000	5001	*	chr1	196740000	196745000	5001	*	enh11191	genic	68.1902	CFHR3	149.125	TRUE	1063	19.7115	1344.13	0.0262284	enh11191-CFHR3
chr1	196650000	196655000	5001	*	chr1	196740000	196745000	5001	*	enh11192	genic	61.155	CFHR3	149.125	TRUE	1063	19.7115	1205.46	0.0235224	enh11192-CFHR3
chr1	196690000	196695000	5001	*	chr1	196740000	196745000	5001	*	enh11193	genic	64.8624	CFHR3	149.125	TRUE	1063	44.5732	2891.13	0.0564154	enh11193-CFHR3
chr1	196775000	196780000	5001	*	chr1	196740000	196745000	5001	*	enh11194	intergenic	65.4593	CFHR3	149.125	TRUE	1063	44.0033	2880.43	0.0562066	enh11194-CFHR3
chr1	196795000	196800000	5001	*	chr1	196740000	196745000	5001	*	enh11195	genic	63.0088	CFHR3	149.125	TRUE	1063	34.3349	2163.4	0.042215	enh11195-CFHR3
chr1	196690000	196695000	5001	*	chr1	196785000	196790000	5001	*	enh11193	genic	64.8624	CFHR1	88.375	TRUE	1064	18.1546	1177.55	0.0203332	enh11193-CFHR1
chr1	196775000	196780000	5001	*	chr1	196785000	196790000	5001	*	enh11194	intergenic	65.4593	CFHR1	88.375	TRUE	1064	152.7	9995.62	0.172598	enh11194-CFHR1
chr1	196795000	196800000	5001	*	chr1	196785000	196790000	5001	*	enh11195	genic	63.0088	CFHR1	88.375	TRUE	1064	109.948	6927.66	0.119622	enh11195-CFHR1
chr1	196965000	196970000	5001	*	chr1	196785000	196790000	5001	*	enh11196	genic	57.1499	CFHR1	88.375	TRUE	1064	32.3026	1846.09	0.0318771	enh11196-CFHR1
chr1	197115000	197120000	5001	*	chr1	196785000	196790000	5001	*	enh11200	promoter	115.232	CFHR1	88.375	TRUE	1064	14.2712	1644.49	0.0283961	enh11200-CFHR1
chr1	197170000	197175000	5001	*	chr1	196785000	196790000	5001	*	enh11203	promoter	115.415	CFHR1	88.375	TRUE	1064	11.6514	1344.75	0.0232203	enh11203-CFHR1
chr1	196620000	196625000	5001	*	chr1	196855000	196860000	5001	*	enh11189	promoter	68.1468	CFHR4	224.875	TRUE	1065	15.2001	1035.84	0.0225402	enh11189-CFHR4
chr1	196650000	196655000	5001	*	chr1	196855000	196860000	5001	*	enh11191	genic	68.1902	CFHR4	224.875	TRUE	1065	18.3499	1251.29	0.0272285	enh11191-CFHR4
chr1	196650000	196655000	5001	*	chr1	196855000	196860000	5001	*	enh11192	genic	61.155	CFHR4	224.875	TRUE	1065	18.3499	1122.19	0.0244193	enh11192-CFHR4
chr1	196775000	196780000	5001	*	chr1	196855000	196860000	5001	*	enh11194	intergenic	65.4593	CFHR4	224.875	TRUE	1065	39.3253	2574.21	0.0560158	enh11194-CFHR4
chr1	196795000	196800000	5001	*	chr1	196855000	196860000	5001	*	enh11195	genic	63.0088	CFHR4	224.875	TRUE	1065	20.574	1296.34	0.028209	enh11195-CFHR4
chr1	196985000	196990000	5001	*	chr1	196855000	196860000	5001	*	enh11197	intergenic	61.8817	CFHR4	224.875	TRUE	1065	21.0971	1305.53	0.0284087	enh11197-CFHR4
chr1	197030000	197035000	5001	*	chr1	196855000	196860000	5001	*	enh11198	genic	61.2782	CFHR4	224.875	TRUE	1065	16.7365	1025.58	0.0223171	enh11198-CFHR4
chr1	197115000	197120000	5001	*	chr1	196855000	196860000	5001	*	enh11200	promoter	115.232	CFHR4	224.875	TRUE	1065	15.6122	1799.02	0.0391474	enh11200-CFHR4
chr1	197170000	197175000	5001	*	chr1	196855000	196860000	5001	*	enh11203	promoter	115.415	CFHR4	224.875	TRUE	1065	11.8358	1366.03	0.0297254	enh11203-CFHR4
chr1	196775000	196780000	5001	*	chr1	196910000	196915000	5001	*	enh11194	intergenic	65.4593	CFHR2	128.875	TRUE	1066	39.305	2572.88	0.0548041	enh11194-CFHR2
chr1	196795000	196800000	5001	*	chr1	196910000	196915000	5001	*	enh11195	genic	63.0088	CFHR2	128.875	TRUE	1066	24.8834	1567.88	0.0333968	enh11195-CFHR2
chr1	196965000	196970000	5001	*	chr1	196910000	196915000	5001	*	enh11196	genic	57.1499	CFHR2	128.875	TRUE	1066	44.9396	2568.29	0.0547064	enh11196-CFHR2
chr1	196985000	196990000	5001	*	chr1	196910000	196915000	5001	*	enh11197	intergenic	61.8817	CFHR2	128.875	TRUE	1066	34.2341	2118.46	0.0451248	enh11197-CFHR2
chr1	197030000	197035000	5001	*	chr1	196910000	196915000	5001	*	enh11198	genic	61.2782	CFHR2	128.875	TRUE	1066	19.1878	1175.8	0.0250453	enh11198-CFHR2
chr1	197065000	197070000	5001	*	chr1	196910000	196915000	5001	*	enh11199	genic	66.3398	CFHR2	128.875	TRUE	1066	20.7294	1375.18	0.0292923	enh11199-CFHR2
chr1	197250000	197255000	5001	*	chr1	196910000	196915000	5001	*	enh11205	genic	71.9973	CFHR2	128.875	TRUE	1066	13.0429	939.051	0.0200024	enh11205-CFHR2
chr1	196775000	196780000	5001	*	chr1	196945000	196950000	5001	*	enh11194	intergenic	65.4593	CFHR5	210.125	TRUE	1067	26.7776	1752.84	0.0389854	enh11194-CFHR5
chr1	196795000	196800000	5001	*	chr1	196945000	196950000	5001	*	enh11195	genic	63.0088	CFHR5	210.125	TRUE	1067	19.2987	1215.98	0.027045	enh11195-CFHR5
chr1	196965000	196970000	5001	*	chr1	196945000	196950000	5001	*	enh11196	genic	57.1499	CFHR5	210.125	TRUE	1067	64.2148	3669.87	0.0816225	enh11196-CFHR5
chr1	196985000	196990000	5001	*	chr1	196945000	196950000	5001	*	enh11197	intergenic	61.8817	CFHR5	210.125	TRUE	1067	49.2534	3047.88	0.0677887	enh11197-CFHR5
chr1	197030000	197035000	5001	*	chr1	196945000	196950000	5001	*	enh11198	genic	61.2782	CFHR5	210.125	TRUE	1067	24.4207	1496.46	0.033283	enh11198-CFHR5
chr1	197115000	197120000	5001	*	chr1	196945000	196950000	5001	*	enh11200	promoter	115.232	CFHR5	210.125	TRUE	1067	12.6918	1462.5	0.0325278	enh11200-CFHR5
chr1	197170000	197175000	5001	*	chr1	196945000	196950000	5001	*	enh11203	promoter	115.415	CFHR5	210.125	TRUE	1067	8.478	978.488	0.0217628	enh11203-CFHR5
chr1	197250000	197255000	5001	*	chr1	196945000	196950000	5001	*	enh11205	genic	71.9973	CFHR5	210.125	TRUE	1067	14.3866	1035.79	0.0230373	enh11205-CFHR5
chr1	197295000	197300000	5001	*	chr1	196945000	196950000	5001	*	enh11207	genic	63.8926	CFHR5	210.125	TRUE	1067	20.8877	1334.57	0.0296824	enh11207-CFHR5
chr1	197325000	197330000	5001	*	chr1	196945000	196950000	5001	*	enh11209	genic	62.1863	CFHR5	210.125	TRUE	1067	17.0413	1059.74	0.0235698	enh11209-CFHR5
chr1	196775000	196780000	5001	*	chr1	197005000	197010000	5001	*	enh11194	intergenic	65.4593	F13B	210.375	TRUE	1068	24.5054	1604.1	0.0276333	enh11194-F13B
chr1	196965000	196970000	5001	*	chr1	197005000	197010000	5001	*	enh11196	genic	57.1499	F13B	210.375	TRUE	1068	44.7445	2557.14	0.0440509	enh11196-F13B
chr1	196985000	196990000	5001	*	chr1	197005000	197010000	5001	*	enh11197	intergenic	61.8817	F13B	210.375	TRUE	1068	85.1897	5271.68	0.0908132	enh11197-F13B
chr1	197030000	197035000	5001	*	chr1	197005000	197010000	5001	*	enh11198	genic	61.2782	F13B	210.375	TRUE	1068	57.361	3514.98	0.0605511	enh11198-F13B
chr1	197065000	197070000	5001	*	chr1	197005000	197010000	5001	*	enh11199	genic	66.3398	F13B	210.375	TRUE	1068	33.6888	2234.91	0.0384998	enh11199-F13B
chr1	197115000	197120000	5001	*	chr1	197005000	197010000	5001	*	enh11200	promoter	115.232	F13B	210.375	TRUE	1068	15.01	1729.62	0.0297955	enh11200-F13B
chr1	197170000	197175000	5001	*	chr1	197005000	197010000	5001	*	enh11203	promoter	115.415	F13B	210.375	TRUE	1068	19.3103	2228.69	0.0383928	enh11203-F13B
chr1	197250000	197255000	5001	*	chr1	197005000	197010000	5001	*	enh11205	genic	71.9973	F13B	210.375	TRUE	1068	18.4321	1327.06	0.0228607	enh11205-F13B
chr1	196985000	196990000	5001	*	chr1	197050000	197055000	5001	*	enh11197	intergenic	61.8817	ASPM	1932.62	TRUE	1069	26.9086	1665.15	0.0262529	enh11197-ASPM
chr1	197030000	197035000	5001	*	chr1	197050000	197055000	5001	*	enh11198	genic	61.2782	ASPM	1932.62	TRUE	1069	95.6157	5859.16	0.0923761	enh11198-ASPM
chr1	197065000	197070000	5001	*	chr1	197050000	197055000	5001	*	enh11199	genic	66.3398	ASPM	1932.62	TRUE	1069	103.057	6836.79	0.107789	enh11199-ASPM
chr1	197115000	197120000	5001	*	chr1	197050000	197055000	5001	*	enh11200	promoter	115.232	ASPM	1932.62	TRUE	1069	20.4462	2356.05	0.0371456	enh11200-ASPM
chr1	197145000	197150000	5001	*	chr1	197050000	197055000	5001	*	enh11202	genic	64.7641	ASPM	1932.62	TRUE	1069	19.7177	1277	0.0201333	enh11202-ASPM
chr1	197170000	197175000	5001	*	chr1	197050000	197055000	5001	*	enh11203	promoter	115.415	ASPM	1932.62	TRUE	1069	12.866	1484.93	0.0234116	enh11203-ASPM
chr1	197185000	197190000	5001	*	chr1	197050000	197055000	5001	*	enh11204	intergenic	58.9124	ASPM	1932.62	TRUE	1069	22.9564	1352.42	0.0213223	enh11204-ASPM
chr1	197325000	197330000	5001	*	chr1	197050000	197055000	5001	*	enh11209	genic	62.1863	ASPM	1932.62	TRUE	1069	24.5685	1527.82	0.0240878	enh11209-ASPM
chr1	197115000	197120000	5001	*	chr1	197120000	197125000	5001	*	enh11200	promoter	115.232	ZBTB41	728.375	TRUE	1070	331.657	38217.4	0.354468	enh11200-ZBTB41
chr1	197145000	197150000	5001	*	chr1	197120000	197125000	5001	*	enh11201	genic	62.8619	ZBTB41	728.375	TRUE	1070	55.7298	3503.28	0.0324931	enh11201-ZBTB41
chr1	197145000	197150000	5001	*	chr1	197120000	197125000	5001	*	enh11202	genic	64.7641	ZBTB41	728.375	TRUE	1070	55.7298	3609.29	0.0334764	enh11202-ZBTB41
chr1	197170000	197175000	5001	*	chr1	197120000	197125000	5001	*	enh11203	promoter	115.415	ZBTB41	728.375	TRUE	1070	35.3254	4077.08	0.0378151	enh11203-ZBTB41
chr1	197115000	197120000	5001	*	chr1	197235000	197240000	5001	*	enh11200	promoter	115.232	CRB1	1791.38	TRUE	1071	13.8337	1594.08	0.0217391	enh11200-CRB1
chr1	197145000	197150000	5001	*	chr1	197235000	197240000	5001	*	enh11201	genic	62.8619	CRB1	1791.38	TRUE	1071	26.3005	1653.3	0.0225466	enh11201-CRB1
chr1	197145000	197150000	5001	*	chr1	197235000	197240000	5001	*	enh11202	genic	64.7641	CRB1	1791.38	TRUE	1071	26.3005	1703.33	0.0232289	enh11202-CRB1
chr1	197170000	197175000	5001	*	chr1	197235000	197240000	5001	*	enh11203	promoter	115.415	CRB1	1791.38	TRUE	1071	31.4626	3631.26	0.0495206	enh11203-CRB1
chr1	197185000	197190000	5001	*	chr1	197235000	197240000	5001	*	enh11204	intergenic	58.9124	CRB1	1791.38	TRUE	1071	40.5953	2391.57	0.0326146	enh11204-CRB1
chr1	197250000	197255000	5001	*	chr1	197235000	197240000	5001	*	enh11205	genic	71.9973	CRB1	1791.38	TRUE	1071	105.566	7600.48	0.10365	enh11205-CRB1
chr1	197255000	197260000	5001	*	chr1	197235000	197240000	5001	*	enh11206	genic	67.9949	CRB1	1791.38	TRUE	1071	68.7538	4674.91	0.0637533	enh11206-CRB1
chr1	197295000	197300000	5001	*	chr1	197235000	197240000	5001	*	enh11207	genic	63.8926	CRB1	1791.38	TRUE	1071	40.6553	2597.57	0.0354239	enh11207-CRB1
chr1	197315000	197320000	5001	*	chr1	197235000	197240000	5001	*	enh11208	genic	66.0044	CRB1	1791.38	TRUE	1071	23.1734	1529.54	0.0208589	enh11208-CRB1
chr1	197325000	197330000	5001	*	chr1	197235000	197240000	5001	*	enh11209	genic	62.1863	CRB1	1791.38	TRUE	1071	24.4344	1519.48	0.0207217	enh11209-CRB1
chr1	197485000	197490000	5001	*	chr1	197520000	197525000	5001	*	enh11215	intergenic	61.9494	DENND1B	4892.88	TRUE	1072	45.5015	2818.79	0.0283367	enh11215-DENND1B
chr1	197490000	197495000	5001	*	chr1	197520000	197525000	5001	*	enh11216	intergenic	62.1366	DENND1B	4892.88	TRUE	1072	51.41	3194.44	0.0321131	enh11216-DENND1B
chr1	197490000	197495000	5001	*	chr1	197520000	197525000	5001	*	enh11217	intergenic	57.7304	DENND1B	4892.88	TRUE	1072	51.41	2967.92	0.0298359	enh11217-DENND1B
chr1	197870000	197875000	5001	*	chr1	197520000	197525000	5001	*	enh11235	promoter	113.828	DENND1B	4892.88	TRUE	1072	25.4223	2893.77	0.0290905	enh11235-DENND1B
chr1	197885000	197890000	5001	*	chr1	197520000	197525000	5001	*	enh11237	intergenic	78.4779	DENND1B	4892.88	TRUE	1072	29.5519	2319.17	0.0233142	enh11237-DENND1B
chr1	197885000	197890000	5001	*	chr1	197520000	197525000	5001	*	enh11238	promoter	77.4141	DENND1B	4892.88	TRUE	1072	29.5519	2287.73	0.0229981	enh11238-DENND1B
chr1	197835000	197840000	5001	*	chr1	197870000	197875000	5001	*	enh11232	intergenic	66.1937	C1orf53	1297.88	TRUE	1073	66.272	4386.79	0.021305	enh11232-C1orf53
chr1	197840000	197845000	5001	*	chr1	197870000	197875000	5001	*	enh11233	intergenic	58.3583	C1orf53	1297.88	TRUE	1073	74.0552	4321.73	0.020989	enh11233-C1orf53
chr1	197845000	197850000	5001	*	chr1	197870000	197875000	5001	*	enh11234	intergenic	64.4099	C1orf53	1297.88	TRUE	1073	73.6145	4741.5	0.0230277	enh11234-C1orf53
chr1	197870000	197875000	5001	*	chr1	197870000	197875000	5001	*	enh11235	promoter	113.828	C1orf53	1297.88	TRUE	1073	521.927	59409.8	0.288531	enh11235-C1orf53
chr1	197880000	197885000	5001	*	chr1	197870000	197875000	5001	*	enh11236	intergenic	69.7893	C1orf53	1297.88	TRUE	1073	140.432	9800.63	0.0475979	enh11236-C1orf53
chr1	197885000	197890000	5001	*	chr1	197870000	197875000	5001	*	enh11237	intergenic	78.4779	C1orf53	1297.88	TRUE	1073	90.8593	7130.45	0.0346299	enh11237-C1orf53
chr1	197885000	197890000	5001	*	chr1	197870000	197875000	5001	*	enh11238	promoter	77.4141	C1orf53	1297.88	TRUE	1073	90.8593	7033.79	0.0341604	enh11238-C1orf53
chr1	197890000	197895000	5001	*	chr1	197870000	197875000	5001	*	enh11239	genic	67.6926	C1orf53	1297.88	TRUE	1073	62.8238	4252.71	0.0206538	enh11239-C1orf53
chr1	197870000	197875000	5001	*	chr1	197885000	197890000	5001	*	enh11235	promoter	113.828	LHX9	291.5	TRUE	1074	90.8593	10342.3	0.0386104	enh11235-LHX9
chr1	197880000	197885000	5001	*	chr1	197885000	197890000	5001	*	enh11236	intergenic	69.7893	LHX9	291.5	TRUE	1074	212.384	14822.2	0.0553347	enh11236-LHX9
chr1	197885000	197890000	5001	*	chr1	197885000	197890000	5001	*	enh11237	intergenic	78.4779	LHX9	291.5	TRUE	1074	618.685	48553.1	0.18126	enh11237-LHX9
chr1	197885000	197890000	5001	*	chr1	197885000	197890000	5001	*	enh11238	promoter	77.4141	LHX9	291.5	TRUE	1074	618.685	47894.9	0.178803	enh11238-LHX9
chr1	197890000	197895000	5001	*	chr1	197885000	197890000	5001	*	enh11239	genic	67.6926	LHX9	291.5	TRUE	1074	258.493	17498.1	0.0653246	enh11239-LHX9
chr1	197895000	197900000	5001	*	chr1	197885000	197890000	5001	*	enh11240	genic	67.4776	LHX9	291.5	TRUE	1074	120.21	8111.51	0.0302822	enh11240-LHX9
chr1	1875000	1880000	5001	*	chr1	1980000	1985000	5001	*	enh161	genic	72.1576	LOC105378591	277.125	TRUE	1075	89.8369	6482.42	0.0221797	enh161-LOC105378591
chr1	1885000	1890000	5001	*	chr1	1980000	1985000	5001	*	enh162	genic	62.566	LOC105378591	277.125	TRUE	1075	104.814	6557.81	0.0224376	enh162-LOC105378591
chr1	1890000	1895000	5001	*	chr1	1980000	1985000	5001	*	enh163	genic	66.2257	LOC105378591	277.125	TRUE	1075	107.273	7104.23	0.0243072	enh163-LOC105378591
chr1	1895000	1900000	5001	*	chr1	1980000	1985000	5001	*	enh164	genic	67.3258	LOC105378591	277.125	TRUE	1075	102.84	6923.77	0.0236898	enh164-LOC105378591
chr1	1975000	1980000	5001	*	chr1	1980000	1985000	5001	*	enh169	intergenic	73.8499	LOC105378591	277.125	TRUE	1075	456.41	33705.9	0.115325	enh169-LOC105378591
chr1	1980000	1985000	5001	*	chr1	1980000	1985000	5001	*	enh170	promoter	92.6183	LOC105378591	277.125	TRUE	1075	1084.49	100443	0.343668	enh170-LOC105378591
chr1	198125000	198130000	5001	*	chr1	198125000	198130000	5001	*	enh11260	promoter	127.4	NEK7	4844.25	TRUE	1076	718.954	91594.8	0.27137	enh11260-NEK7
chr1	198125000	198130000	5001	*	chr1	198125000	198130000	5001	*	enh11261	genic	104.272	NEK7	4844.25	TRUE	1076	718.954	74966.5	0.222105	enh11261-NEK7
chr1	198130000	198135000	5001	*	chr1	198125000	198130000	5001	*	enh11262	genic	87.4213	NEK7	4844.25	TRUE	1076	227.016	19846	0.0587982	enh11262-NEK7
chr1	1875000	1880000	5001	*	chr1	1980000	1985000	5001	*	enh161	genic	72.1576	PRKCZ	3626.75	TRUE	1077	89.8369	6482.42	0.0221797	enh161-PRKCZ
chr1	1885000	1890000	5001	*	chr1	1980000	1985000	5001	*	enh162	genic	62.566	PRKCZ	3626.75	TRUE	1077	104.814	6557.81	0.0224376	enh162-PRKCZ
chr1	1890000	1895000	5001	*	chr1	1980000	1985000	5001	*	enh163	genic	66.2257	PRKCZ	3626.75	TRUE	1077	107.273	7104.23	0.0243072	enh163-PRKCZ
chr1	1895000	1900000	5001	*	chr1	1980000	1985000	5001	*	enh164	genic	67.3258	PRKCZ	3626.75	TRUE	1077	102.84	6923.77	0.0236898	enh164-PRKCZ
chr1	1975000	1980000	5001	*	chr1	1980000	1985000	5001	*	enh169	intergenic	73.8499	PRKCZ	3626.75	TRUE	1077	456.41	33705.9	0.115325	enh169-PRKCZ
chr1	1980000	1985000	5001	*	chr1	1980000	1985000	5001	*	enh170	promoter	92.6183	PRKCZ	3626.75	TRUE	1077	1084.49	100443	0.343668	enh170-PRKCZ
chr1	198465000	198470000	5001	*	chr1	198490000	198495000	5001	*	enh11281	intergenic	80.4863	ATP6V1G3	187	TRUE	1078	65.0998	5239.64	0.0379294	enh11281-ATP6V1G3
chr1	198465000	198470000	5001	*	chr1	198490000	198495000	5001	*	enh11282	intergenic	69.0337	ATP6V1G3	187	TRUE	1078	65.0998	4494.08	0.0325324	enh11282-ATP6V1G3
chr1	198480000	198485000	5001	*	chr1	198490000	198495000	5001	*	enh11283	intergenic	61.3468	ATP6V1G3	187	TRUE	1078	179.193	10992.9	0.0795771	enh11283-ATP6V1G3
chr1	198510000	198515000	5001	*	chr1	198490000	198495000	5001	*	enh11284	intergenic	79.3294	ATP6V1G3	187	TRUE	1078	93.6483	7429.07	0.0537785	enh11284-ATP6V1G3
chr1	198515000	198520000	5001	*	chr1	198490000	198495000	5001	*	enh11285	intergenic	66.1648	ATP6V1G3	187	TRUE	1078	63.2176	4182.78	0.0302788	enh11285-ATP6V1G3
chr1	198525000	198530000	5001	*	chr1	198490000	198495000	5001	*	enh11286	intergenic	85.7933	ATP6V1G3	187	TRUE	1078	54.6144	4685.55	0.0339184	enh11286-ATP6V1G3
chr1	198650000	198655000	5001	*	chr1	198490000	198495000	5001	*	enh11301	genic	113.641	ATP6V1G3	187	TRUE	1078	25.4799	2895.56	0.0209607	enh11301-ATP6V1G3
chr1	198590000	198595000	5001	*	chr1	198605000	198610000	5001	*	enh11292	intergenic	72.6283	PTPRC	6194.75	TRUE	1079	101.618	7380.31	0.0247573	enh11292-PTPRC
chr1	198600000	198605000	5001	*	chr1	198605000	198610000	5001	*	enh11293	intergenic	100.338	PTPRC	6194.75	TRUE	1079	250.847	25169.5	0.084431	enh11293-PTPRC
chr1	198605000	198610000	5001	*	chr1	198605000	198610000	5001	*	enh11294	promoter	98.1643	PTPRC	6194.75	TRUE	1079	987.681	96955	0.325236	enh11294-PTPRC
chr1	198610000	198615000	5001	*	chr1	198605000	198610000	5001	*	enh11295	genic	85.2013	PTPRC	6194.75	TRUE	1079	176.302	15021.2	0.0503886	enh11295-PTPRC
chr1	198620000	198625000	5001	*	chr1	198605000	198610000	5001	*	enh11296	genic	77.8758	PTPRC	6194.75	TRUE	1079	94.8716	7388.2	0.0247837	enh11296-PTPRC
chr1	198625000	198630000	5001	*	chr1	198605000	198610000	5001	*	enh11298	genic	90.979	PTPRC	6194.75	TRUE	1079	84.0492	7646.71	0.0256509	enh11298-PTPRC
chr1	198630000	198635000	5001	*	chr1	198605000	198610000	5001	*	enh11299	genic	106.144	PTPRC	6194.75	TRUE	1079	76.1604	8083.99	0.0271178	enh11299-PTPRC
chr1	198650000	198655000	5001	*	chr1	198605000	198610000	5001	*	enh11301	genic	113.641	PTPRC	6194.75	TRUE	1079	74.0963	8420.36	0.0282461	enh11301-PTPRC
chr1	198745000	198750000	5001	*	chr1	198775000	198780000	5001	*	enh11309	intergenic	100.782	MIR181A1HG	1477.12	TRUE	1080	51.5513	5195.44	0.0286577	enh11309-MIR181A1HG
chr1	198755000	198760000	5001	*	chr1	198775000	198780000	5001	*	enh11311	intergenic	65.7273	MIR181A1HG	1477.12	TRUE	1080	93.3632	6136.5	0.0338485	enh11311-MIR181A1HG
chr1	198760000	198765000	5001	*	chr1	198775000	198780000	5001	*	enh11312	intergenic	59.4732	MIR181A1HG	1477.12	TRUE	1080	120.875	7188.85	0.0396531	enh11312-MIR181A1HG
chr1	198775000	198780000	5001	*	chr1	198775000	198780000	5001	*	enh11313	genic	67.84	MIR181A1HG	1477.12	TRUE	1080	733.148	49736.8	0.274344	enh11313-MIR181A1HG
chr1	198805000	198810000	5001	*	chr1	198775000	198780000	5001	*	enh11314	genic	74.1529	MIR181A1HG	1477.12	TRUE	1080	56.7484	4208.06	0.0232113	enh11314-MIR181A1HG
chr1	198850000	198855000	5001	*	chr1	198960000	198965000	5001	*	enh11316	genic	82.2224	LINC01222	453	TRUE	1081	38.4881	3164.58	0.0215663	enh11316-LINC01222
chr1	198940000	198945000	5001	*	chr1	198960000	198965000	5001	*	enh11321	intergenic	75.838	LINC01222	453	TRUE	1081	100.617	7630.62	0.0520019	enh11321-LINC01222
chr1	198955000	198960000	5001	*	chr1	198960000	198965000	5001	*	enh11322	intergenic	71.5942	LINC01222	453	TRUE	1081	283.9	20325.6	0.138517	enh11322-LINC01222
chr1	198975000	198980000	5001	*	chr1	198960000	198965000	5001	*	enh11323	genic	75.5066	LINC01222	453	TRUE	1081	110.028	8307.8	0.0566168	enh11323-LINC01222
chr1	198975000	198980000	5001	*	chr1	198960000	198965000	5001	*	enh11324	genic	71.9972	LINC01222	453	TRUE	1081	110.028	7921.67	0.0539854	enh11324-LINC01222
chr1	199010000	199015000	5001	*	chr1	198960000	198965000	5001	*	enh11325	genic	75.6864	LINC01222	453	TRUE	1081	41.6427	3151.78	0.0214791	enh11325-LINC01222
chr1	199060000	199065000	5001	*	chr1	198960000	198965000	5001	*	enh11327	intergenic	86.4107	LINC01222	453	TRUE	1081	34.315	2965.19	0.0202075	enh11327-LINC01222
chr1	198895000	198900000	5001	*	chr1	198985000	198990000	5001	*	enh11319	genic	74.6221	LINC01221	744.25	TRUE	1082	37.1036	2768.74	0.0213941	enh11319-LINC01221
chr1	198940000	198945000	5001	*	chr1	198985000	198990000	5001	*	enh11321	intergenic	75.838	LINC01221	744.25	TRUE	1082	50.2022	3807.24	0.0294185	enh11321-LINC01221
chr1	198955000	198960000	5001	*	chr1	198985000	198990000	5001	*	enh11322	intergenic	71.5942	LINC01221	744.25	TRUE	1082	46.2144	3308.69	0.0255662	enh11322-LINC01221
chr1	198975000	198980000	5001	*	chr1	198985000	198990000	5001	*	enh11323	genic	75.5066	LINC01221	744.25	TRUE	1082	144.586	10917.2	0.0843572	enh11323-LINC01221
chr1	198975000	198980000	5001	*	chr1	198985000	198990000	5001	*	enh11324	genic	71.9972	LINC01221	744.25	TRUE	1082	144.586	10409.8	0.0804364	enh11324-LINC01221
chr1	199010000	199015000	5001	*	chr1	198985000	198990000	5001	*	enh11325	genic	75.6864	LINC01221	744.25	TRUE	1082	73.9452	5596.64	0.0432453	enh11325-LINC01221
chr1	19800000	19805000	5001	*	chr1	19915000	19920000	5001	*	enh1291	genic	107.6	LOC105378614	683.125	TRUE	1083	46.8387	5039.86	0.0211258	enh1291-LOC105378614
chr1	19810000	19815000	5001	*	chr1	19915000	19920000	5001	*	enh1292	promoter	130.905	LOC105378614	683.125	TRUE	1083	68.3724	8950.3	0.0375175	enh1292-LOC105378614
chr1	19810000	19815000	5001	*	chr1	19915000	19920000	5001	*	enh1293	intergenic	75.5329	LOC105378614	683.125	TRUE	1083	68.3724	5164.37	0.0216478	enh1293-LOC105378614
chr1	19830000	19835000	5001	*	chr1	19915000	19920000	5001	*	enh1296	intergenic	97.6293	LOC105378614	683.125	TRUE	1083	59.3325	5792.6	0.0242811	enh1296-LOC105378614
chr1	19905000	19910000	5001	*	chr1	19915000	19920000	5001	*	enh1302	intergenic	83.0152	LOC105378614	683.125	TRUE	1083	210.577	17481.1	0.0732766	enh1302-LOC105378614
chr1	19920000	19925000	5001	*	chr1	19915000	19920000	5001	*	enh1303	promoter	111.745	LOC105378614	683.125	TRUE	1083	402.836	45014.7	0.188691	enh1303-LOC105378614
chr1	19810000	19815000	5001	*	chr1	19920000	19925000	5001	*	enh1292	promoter	130.905	MINOS1	1447.62	TRUE	1084	51.8825	6791.68	0.026543	enh1292-MINOS1
chr1	19830000	19835000	5001	*	chr1	19920000	19925000	5001	*	enh1296	intergenic	97.6293	MINOS1	1447.62	TRUE	1084	53.7629	5248.83	0.0205133	enh1296-MINOS1
chr1	19905000	19910000	5001	*	chr1	19920000	19925000	5001	*	enh1302	intergenic	83.0152	MINOS1	1447.62	TRUE	1084	124.577	10341.8	0.0404173	enh1302-MINOS1
chr1	19920000	19925000	5001	*	chr1	19920000	19925000	5001	*	enh1303	promoter	111.745	MINOS1	1447.62	TRUE	1084	682.676	76285.4	0.298135	enh1303-MINOS1
chr1	19970000	19975000	5001	*	chr1	19920000	19925000	5001	*	enh1304	promoter	97.3361	MINOS1	1447.62	TRUE	1084	54.9586	5349.46	0.0209065	enh1304-MINOS1
chr1	19810000	19815000	5001	*	chr1	19920000	19925000	5001	*	enh1292	promoter	130.905	MINOS1-NBL1	2162	TRUE	1085	51.8825	6791.68	0.026543	enh1292-MINOS1-NBL1
chr1	19830000	19835000	5001	*	chr1	19920000	19925000	5001	*	enh1296	intergenic	97.6293	MINOS1-NBL1	2162	TRUE	1085	53.7629	5248.83	0.0205133	enh1296-MINOS1-NBL1
chr1	19905000	19910000	5001	*	chr1	19920000	19925000	5001	*	enh1302	intergenic	83.0152	MINOS1-NBL1	2162	TRUE	1085	124.577	10341.8	0.0404173	enh1302-MINOS1-NBL1
chr1	19920000	19925000	5001	*	chr1	19920000	19925000	5001	*	enh1303	promoter	111.745	MINOS1-NBL1	2162	TRUE	1085	682.676	76285.4	0.298135	enh1303-MINOS1-NBL1
chr1	19970000	19975000	5001	*	chr1	19920000	19925000	5001	*	enh1304	promoter	97.3361	MINOS1-NBL1	2162	TRUE	1085	54.9586	5349.46	0.0209065	enh1304-MINOS1-NBL1
chr1	19760000	19765000	5001	*	chr1	19930000	19935000	5001	*	enh1286	genic	96.4392	RPS14P3	27.25	TRUE	1086	49.2558	4750.19	0.024196	enh1286-RPS14P3
chr1	19800000	19805000	5001	*	chr1	19930000	19935000	5001	*	enh1291	genic	107.6	RPS14P3	27.25	TRUE	1086	51.5164	5543.18	0.0282352	enh1291-RPS14P3
chr1	19810000	19815000	5001	*	chr1	19930000	19935000	5001	*	enh1292	promoter	130.905	RPS14P3	27.25	TRUE	1086	48.8921	6400.23	0.0326007	enh1292-RPS14P3
chr1	19830000	19835000	5001	*	chr1	19930000	19935000	5001	*	enh1296	intergenic	97.6293	RPS14P3	27.25	TRUE	1086	58.516	5712.88	0.0290996	enh1296-RPS14P3
chr1	19905000	19910000	5001	*	chr1	19930000	19935000	5001	*	enh1302	intergenic	83.0152	RPS14P3	27.25	TRUE	1086	68.0653	5650.46	0.0287816	enh1302-RPS14P3
chr1	19920000	19925000	5001	*	chr1	19930000	19935000	5001	*	enh1303	promoter	111.745	RPS14P3	27.25	TRUE	1086	166.644	18621.5	0.0948522	enh1303-RPS14P3
chr1	19970000	19975000	5001	*	chr1	19930000	19935000	5001	*	enh1304	promoter	97.3361	RPS14P3	27.25	TRUE	1086	61.9848	6033.36	0.030732	enh1304-RPS14P3
chr1	19975000	19980000	5001	*	chr1	19930000	19935000	5001	*	enh1305	genic	69.436	RPS14P3	27.25	TRUE	1086	58.6027	4069.13	0.0207269	enh1305-RPS14P3
chr1	19810000	19815000	5001	*	chr1	19965000	19970000	5001	*	enh1292	promoter	130.905	NBL1	627.125	TRUE	1087	58.4323	7649.09	0.0347851	enh1292-NBL1
chr1	19810000	19815000	5001	*	chr1	19965000	19970000	5001	*	enh1293	intergenic	75.5329	NBL1	627.125	TRUE	1087	58.4323	4413.56	0.0200712	enh1293-NBL1
chr1	19830000	19835000	5001	*	chr1	19965000	19970000	5001	*	enh1296	intergenic	97.6293	NBL1	627.125	TRUE	1087	45.4338	4435.67	0.0201717	enh1296-NBL1
chr1	19920000	19925000	5001	*	chr1	19965000	19970000	5001	*	enh1303	promoter	111.745	NBL1	627.125	TRUE	1087	69.9848	7820.42	0.0355643	enh1303-NBL1
chr1	19970000	19975000	5001	*	chr1	19965000	19970000	5001	*	enh1304	promoter	97.3361	NBL1	627.125	TRUE	1087	230.129	22399.9	0.101866	enh1304-NBL1
chr1	19975000	19980000	5001	*	chr1	19965000	19970000	5001	*	enh1305	genic	69.436	NBL1	627.125	TRUE	1087	157.262	10919.6	0.0496582	enh1305-NBL1
chr1	19980000	19985000	5001	*	chr1	19965000	19970000	5001	*	enh1306	genic	73.6703	NBL1	627.125	TRUE	1087	105.811	7795.16	0.0354494	enh1306-NBL1
chr1	19970000	19975000	5001	*	chr1	19990000	19995000	5001	*	enh1304	promoter	97.3361	HTR6	208.125	TRUE	1088	60.7422	5912.41	0.0212904	enh1304-HTR6
chr1	19980000	19985000	5001	*	chr1	19990000	19995000	5001	*	enh1306	genic	73.6703	HTR6	208.125	TRUE	1088	150.929	11119	0.0400393	enh1306-HTR6
chr1	19985000	19990000	5001	*	chr1	19990000	19995000	5001	*	enh1307	intergenic	75.7931	HTR6	208.125	TRUE	1088	326.471	24744.3	0.0891036	enh1307-HTR6
chr1	19990000	19995000	5001	*	chr1	19990000	19995000	5001	*	enh1308	promoter	72.2806	HTR6	208.125	TRUE	1088	778.931	56301.6	0.202741	enh1308-HTR6
chr1	19995000	20000000	5001	*	chr1	19990000	19995000	5001	*	enh1309	genic	60.3158	HTR6	208.125	TRUE	1088	399.346	24086.9	0.0867362	enh1309-HTR6
chr1	20015000	20020000	5001	*	chr1	19990000	19995000	5001	*	enh1310	genic	63.0125	HTR6	208.125	TRUE	1088	118.811	7486.55	0.0269589	enh1310-HTR6
chr1	20020000	20025000	5001	*	chr1	19990000	19995000	5001	*	enh1311	genic	64.1592	HTR6	208.125	TRUE	1088	103.02	6609.67	0.0238013	enh1311-HTR6
chr1	20030000	20035000	5001	*	chr1	19990000	19995000	5001	*	enh1312	genic	67.8409	HTR6	208.125	TRUE	1088	86.3615	5858.84	0.0210975	enh1312-HTR6
chr1	20040000	20045000	5001	*	chr1	19990000	19995000	5001	*	enh1313	genic	76.893	HTR6	208.125	TRUE	1088	77.8594	5986.85	0.0215585	enh1313-HTR6
chr1	199995000	200000000	5001	*	chr1	199995000	200000000	5001	*	enh11381	genic	76.9643	NR5A2	1890.5	TRUE	1089	652.687	50233.6	0.254521	enh11381-NR5A2
chr1	200005000	200010000	5001	*	chr1	199995000	200000000	5001	*	enh11382	genic	86.433	NR5A2	1890.5	TRUE	1089	145.487	12574.9	0.0637137	enh11382-NR5A2
chr1	19980000	19985000	5001	*	chr1	20005000	20010000	5001	*	enh1306	genic	73.6703	TMCO4	1996.5	TRUE	1090	60.3324	4444.7	0.0240229	enh1306-TMCO4
chr1	19985000	19990000	5001	*	chr1	20005000	20010000	5001	*	enh1307	intergenic	75.7931	TMCO4	1996.5	TRUE	1090	98.5218	7467.28	0.0403593	enh1307-TMCO4
chr1	19990000	19995000	5001	*	chr1	20005000	20010000	5001	*	enh1308	promoter	72.2806	TMCO4	1996.5	TRUE	1090	136.752	9884.53	0.0534242	enh1308-TMCO4
chr1	19995000	20000000	5001	*	chr1	20005000	20010000	5001	*	enh1309	genic	60.3158	TMCO4	1996.5	TRUE	1090	204.693	12346.2	0.0667292	enh1309-TMCO4
chr1	20015000	20020000	5001	*	chr1	20005000	20010000	5001	*	enh1310	genic	63.0125	TMCO4	1996.5	TRUE	1090	227.874	14358.9	0.0776074	enh1310-TMCO4
chr1	20020000	20025000	5001	*	chr1	20005000	20010000	5001	*	enh1311	genic	64.1592	TMCO4	1996.5	TRUE	1090	167.988	10778	0.058253	enh1311-TMCO4
chr1	20030000	20035000	5001	*	chr1	20005000	20010000	5001	*	enh1312	genic	67.8409	TMCO4	1996.5	TRUE	1090	115.473	7833.8	0.0423403	enh1312-TMCO4
chr1	20040000	20045000	5001	*	chr1	20005000	20010000	5001	*	enh1313	genic	76.893	TMCO4	1996.5	TRUE	1090	68.1689	5241.72	0.0283306	enh1313-TMCO4
chr1	200305000	200310000	5001	*	chr1	200310000	200315000	5001	*	enh11411	intergenic	72.4586	LINC00862	1788	TRUE	1091	309.241	22407.2	0.0863936	enh11411-LINC00862
chr1	200315000	200320000	5001	*	chr1	200310000	200315000	5001	*	enh11412	genic	91.5438	LINC00862	1788	TRUE	1091	266.176	24366.7	0.0939489	enh11412-LINC00862
chr1	200320000	200325000	5001	*	chr1	200310000	200315000	5001	*	enh11413	genic	82.9212	LINC00862	1788	TRUE	1091	166.052	13769.3	0.053089	enh11413-LINC00862
chr1	200320000	200325000	5001	*	chr1	200310000	200315000	5001	*	enh11414	genic	73.3895	LINC00862	1788	TRUE	1091	166.052	12186.5	0.0469865	enh11414-LINC00862
chr1	200325000	200330000	5001	*	chr1	200310000	200315000	5001	*	enh11415	genic	79.1032	LINC00862	1788	TRUE	1091	111.238	8799.26	0.0339266	enh11415-LINC00862
chr1	200325000	200330000	5001	*	chr1	200310000	200315000	5001	*	enh11416	genic	68.9064	LINC00862	1788	TRUE	1091	111.238	7664.99	0.0295533	enh11416-LINC00862
chr1	200330000	200335000	5001	*	chr1	200310000	200315000	5001	*	enh11417	genic	82.3482	LINC00862	1788	TRUE	1091	85.6862	7056.11	0.0272057	enh11417-LINC00862
chr1	200335000	200340000	5001	*	chr1	200310000	200315000	5001	*	enh11418	genic	103.571	LINC00862	1788	TRUE	1091	65.7134	6805.98	0.0262413	enh11418-LINC00862
chr1	200375000	200380000	5001	*	chr1	200310000	200315000	5001	*	enh11424	promoter	107.853	LINC00862	1788	TRUE	1091	53.1104	5728.13	0.0220855	enh11424-LINC00862
chr1	200335000	200340000	5001	*	chr1	200370000	200375000	5001	*	enh11418	genic	103.571	ZNF281	1181.5	TRUE	1092	78.9169	8173.48	0.0323216	enh11418-ZNF281
chr1	200340000	200345000	5001	*	chr1	200370000	200375000	5001	*	enh11419	genic	71.2595	ZNF281	1181.5	TRUE	1092	85.5608	6097.02	0.0241103	enh11419-ZNF281
chr1	200345000	200350000	5001	*	chr1	200370000	200375000	5001	*	enh11420	intergenic	58.3383	ZNF281	1181.5	TRUE	1092	106.752	6227.7	0.0246271	enh11420-ZNF281
chr1	200345000	200350000	5001	*	chr1	200370000	200375000	5001	*	enh11421	intergenic	62.5879	ZNF281	1181.5	TRUE	1092	106.752	6681.36	0.0264211	enh11421-ZNF281
chr1	200360000	200365000	5001	*	chr1	200370000	200375000	5001	*	enh11422	intergenic	75.8829	ZNF281	1181.5	TRUE	1092	206.257	15651.4	0.0618925	enh11422-ZNF281
chr1	200365000	200370000	5001	*	chr1	200370000	200375000	5001	*	enh11423	intergenic	66.7858	ZNF281	1181.5	TRUE	1092	380.914	25439.7	0.1006	enh11423-ZNF281
chr1	200375000	200380000	5001	*	chr1	200370000	200375000	5001	*	enh11424	promoter	107.853	ZNF281	1181.5	TRUE	1092	217.416	23449	0.0927279	enh11424-ZNF281
chr1	200385000	200390000	5001	*	chr1	200370000	200375000	5001	*	enh11425	intergenic	66.0751	ZNF281	1181.5	TRUE	1092	94.5031	6244.3	0.0246928	enh11425-ZNF281
chr1	200490000	200495000	5001	*	chr1	200520000	200525000	5001	*	enh11438	intergenic	70.2265	KIF14	1621.38	TRUE	1093	59.262	4161.77	0.021266	enh11438-KIF14
chr1	200500000	200505000	5001	*	chr1	200520000	200525000	5001	*	enh11439	intergenic	67.5448	KIF14	1621.38	TRUE	1093	96.9405	6547.83	0.0334584	enh11439-KIF14
chr1	200510000	200515000	5001	*	chr1	200520000	200525000	5001	*	enh11440	intergenic	69.9943	KIF14	1621.38	TRUE	1093	146.507	10254.6	0.0523997	enh11440-KIF14
chr1	200525000	200530000	5001	*	chr1	200520000	200525000	5001	*	enh11441	genic	62.3284	KIF14	1621.38	TRUE	1093	299.02	18637.4	0.0952344	enh11441-KIF14
chr1	200555000	200560000	5001	*	chr1	200520000	200525000	5001	*	enh11442	genic	69.7476	KIF14	1621.38	TRUE	1093	63.2738	4413.19	0.0225507	enh11442-KIF14
chr1	200590000	200595000	5001	*	chr1	200610000	200615000	5001	*	enh11443	promoter	110.298	DDX59	3061.88	TRUE	1094	90.1638	9944.91	0.0347147	enh11443-DDX59
chr1	200595000	200600000	5001	*	chr1	200610000	200615000	5001	*	enh11444	intergenic	84.9059	DDX59	3061.88	TRUE	1094	108.966	9251.86	0.0322954	enh11444-DDX59
chr1	200605000	200610000	5001	*	chr1	200610000	200615000	5001	*	enh11445	intergenic	93.457	DDX59	3061.88	TRUE	1094	235.74	22031.5	0.0769054	enh11445-DDX59
chr1	200610000	200615000	5001	*	chr1	200610000	200615000	5001	*	enh11446	intergenic	87.1736	DDX59	3061.88	TRUE	1094	599.499	52260.5	0.182426	enh11446-DDX59
chr1	200615000	200620000	5001	*	chr1	200610000	200615000	5001	*	enh11447	genic	77.3483	DDX59	3061.88	TRUE	1094	328.719	25425.9	0.0887541	enh11447-DDX59
chr1	200620000	200625000	5001	*	chr1	200610000	200615000	5001	*	enh11448	genic	74.7769	DDX59	3061.88	TRUE	1094	198.405	14836.1	0.0517883	enh11448-DDX59
chr1	200635000	200640000	5001	*	chr1	200610000	200615000	5001	*	enh11449	promoter	137.08	DDX59	3061.88	TRUE	1094	103.47	14183.6	0.0495107	enh11449-DDX59
chr1	200590000	200595000	5001	*	chr1	200635000	200640000	5001	*	enh11443	promoter	110.298	LOC101929224	2831.12	TRUE	1095	65.0745	7177.6	0.0230215	enh11443-LOC101929224
chr1	200595000	200600000	5001	*	chr1	200635000	200640000	5001	*	enh11444	intergenic	84.9059	LOC101929224	2831.12	TRUE	1095	78.1691	6637.01	0.0212876	enh11444-LOC101929224
chr1	200605000	200610000	5001	*	chr1	200635000	200640000	5001	*	enh11445	intergenic	93.457	LOC101929224	2831.12	TRUE	1095	71.9907	6728.04	0.0215795	enh11445-LOC101929224
chr1	200610000	200615000	5001	*	chr1	200635000	200640000	5001	*	enh11446	intergenic	87.1736	LOC101929224	2831.12	TRUE	1095	103.47	9019.82	0.0289302	enh11446-LOC101929224
chr1	200615000	200620000	5001	*	chr1	200635000	200640000	5001	*	enh11447	genic	77.3483	LOC101929224	2831.12	TRUE	1095	111.894	8654.81	0.0277595	enh11447-LOC101929224
chr1	200620000	200625000	5001	*	chr1	200635000	200640000	5001	*	enh11448	genic	74.7769	LOC101929224	2831.12	TRUE	1095	143.67	10743.2	0.0344578	enh11448-LOC101929224
chr1	200635000	200640000	5001	*	chr1	200635000	200640000	5001	*	enh11449	promoter	137.08	LOC101929224	2831.12	TRUE	1095	1012.65	138814	0.445231	enh11449-LOC101929224
chr1	200635000	200640000	5001	*	chr1	200705000	200710000	5001	*	enh11449	promoter	137.08	CAMSAP2	2452	TRUE	1096	43.1857	5919.88	0.0245763	enh11449-CAMSAP2
chr1	200705000	200710000	5001	*	chr1	200705000	200710000	5001	*	enh11452	promoter	97.6115	CAMSAP2	2452	TRUE	1096	849.099	82881.9	0.344082	enh11452-CAMSAP2
chr1	200725000	200730000	5001	*	chr1	200705000	200710000	5001	*	enh11453	genic	73.547	CAMSAP2	2452	TRUE	1096	93.1244	6849.03	0.0284336	enh11453-CAMSAP2
chr1	200820000	200825000	5001	*	chr1	200840000	200845000	5001	*	enh11460	genic	77.4884	GPR25	67.125	TRUE	1097	92.5666	7172.84	0.0235149	enh11460-GPR25
chr1	200825000	200830000	5001	*	chr1	200840000	200845000	5001	*	enh11461	genic	77.1081	GPR25	67.125	TRUE	1097	121.659	9380.93	0.0307538	enh11461-GPR25
chr1	200830000	200835000	5001	*	chr1	200840000	200845000	5001	*	enh11462	intergenic	68.8536	GPR25	67.125	TRUE	1097	207.216	14267.6	0.0467738	enh11462-GPR25
chr1	200835000	200840000	5001	*	chr1	200840000	200845000	5001	*	enh11463	intergenic	73.6876	GPR25	67.125	TRUE	1097	438.58	32317.9	0.105949	enh11463-GPR25
chr1	200845000	200850000	5001	*	chr1	200840000	200845000	5001	*	enh11464	intergenic	63.2788	GPR25	67.125	TRUE	1097	403.768	25550	0.0837611	enh11464-GPR25
chr1	200845000	200850000	5001	*	chr1	200840000	200845000	5001	*	enh11465	intergenic	68.3805	GPR25	67.125	TRUE	1097	403.768	27609.8	0.0905141	enh11465-GPR25
chr1	200855000	200860000	5001	*	chr1	200840000	200845000	5001	*	enh11466	intergenic	111.659	GPR25	67.125	TRUE	1097	137.125	15311.2	0.0501953	enh11466-GPR25
chr1	200860000	200865000	5001	*	chr1	200840000	200845000	5001	*	enh11467	promoter	111.899	GPR25	67.125	TRUE	1097	93.8808	10505.1	0.0344393	enh11467-GPR25
chr1	200865000	200870000	5001	*	chr1	200840000	200845000	5001	*	enh11468	genic	104.359	GPR25	67.125	TRUE	1097	78.6018	8202.79	0.0268914	enh11468-GPR25
chr1	200865000	200870000	5001	*	chr1	200840000	200845000	5001	*	enh11469	genic	81.6577	GPR25	67.125	TRUE	1097	78.6018	6418.44	0.0210417	enh11469-GPR25
chr1	200855000	200860000	5001	*	chr1	200860000	200865000	5001	*	enh11466	intergenic	111.659	C1orf106	3366.75	TRUE	1098	323.634	36136.7	0.0896407	enh11466-C1orf106
chr1	200860000	200865000	5001	*	chr1	200860000	200865000	5001	*	enh11467	promoter	111.899	C1orf106	3366.75	TRUE	1098	579.263	64818.8	0.16079	enh11467-C1orf106
chr1	200865000	200870000	5001	*	chr1	200860000	200865000	5001	*	enh11468	genic	104.359	C1orf106	3366.75	TRUE	1098	339.293	35408.2	0.0878337	enh11468-C1orf106
chr1	200865000	200870000	5001	*	chr1	200860000	200865000	5001	*	enh11469	genic	81.6577	C1orf106	3366.75	TRUE	1098	339.293	27705.9	0.0687273	enh11469-C1orf106
chr1	200870000	200875000	5001	*	chr1	200860000	200865000	5001	*	enh11470	genic	81.0763	C1orf106	3366.75	TRUE	1098	169.75	13762.7	0.0341397	enh11470-C1orf106
chr1	200875000	200880000	5001	*	chr1	200860000	200865000	5001	*	enh11471	genic	72.2422	C1orf106	3366.75	TRUE	1098	124.797	9015.62	0.0223642	enh11471-C1orf106
chr1	200875000	200880000	5001	*	chr1	200860000	200865000	5001	*	enh11472	genic	77.1515	C1orf106	3366.75	TRUE	1098	124.797	9628.29	0.0238839	enh11472-C1orf106
chr1	200935000	200940000	5001	*	chr1	200935000	200940000	5001	*	enh11478	genic	62.8389	KIF21B	2083.5	TRUE	1099	633.386	39801.3	0.123783	enh11478-KIF21B
chr1	200940000	200945000	5001	*	chr1	200935000	200940000	5001	*	enh11479	genic	72.4808	KIF21B	2083.5	TRUE	1099	332.357	24089.5	0.0749186	enh11479-KIF21B
chr1	200945000	200950000	5001	*	chr1	200935000	200940000	5001	*	enh11480	genic	69.3167	KIF21B	2083.5	TRUE	1099	152.201	10550.1	0.032811	enh11480-KIF21B
chr1	200950000	200955000	5001	*	chr1	200935000	200940000	5001	*	enh11481	genic	66.8031	KIF21B	2083.5	TRUE	1099	105.121	7022.41	0.0218398	enh11481-KIF21B
chr1	200995000	201000000	5001	*	chr1	200935000	200940000	5001	*	enh11488	intergenic	111.646	KIF21B	2083.5	TRUE	1099	63.9804	7143.17	0.0222154	enh11488-KIF21B
chr1	200995000	201000000	5001	*	chr1	200935000	200940000	5001	*	enh11489	intergenic	107.559	KIF21B	2083.5	TRUE	1099	63.9804	6881.64	0.021402	enh11489-KIF21B
chr1	201010000	201015000	5001	*	chr1	200935000	200940000	5001	*	enh11490	genic	89.5754	KIF21B	2083.5	TRUE	1099	99.1953	8885.47	0.0276339	enh11490-KIF21B
chr1	201080000	201085000	5001	*	chr1	200935000	200940000	5001	*	enh11498	promoter	99.2787	KIF21B	2083.5	TRUE	1099	88.6365	8799.72	0.0273673	enh11498-KIF21B
chr1	200940000	200945000	5001	*	chr1	201005000	201010000	5001	*	enh11479	genic	72.4808	CACNA1S	1110.5	TRUE	1100	116.617	8452.47	0.0270886	enh11479-CACNA1S
chr1	200945000	200950000	5001	*	chr1	201005000	201010000	5001	*	enh11480	genic	69.3167	CACNA1S	1110.5	TRUE	1100	117.672	8156.66	0.0261406	enh11480-CACNA1S
chr1	200950000	200955000	5001	*	chr1	201005000	201010000	5001	*	enh11481	genic	66.8031	CACNA1S	1110.5	TRUE	1100	110.067	7352.84	0.0235645	enh11481-CACNA1S
chr1	200980000	200985000	5001	*	chr1	201005000	201010000	5001	*	enh11484	genic	86.2844	CACNA1S	1110.5	TRUE	1100	93.9091	8102.89	0.0259682	enh11484-CACNA1S
chr1	200985000	200990000	5001	*	chr1	201005000	201010000	5001	*	enh11485	genic	82.2474	CACNA1S	1110.5	TRUE	1100	103.712	8530.03	0.0273372	enh11485-CACNA1S
chr1	200985000	200990000	5001	*	chr1	201005000	201010000	5001	*	enh11486	genic	98.5279	CACNA1S	1110.5	TRUE	1100	103.712	10218.5	0.0327484	enh11486-CACNA1S
chr1	200990000	200995000	5001	*	chr1	201005000	201010000	5001	*	enh11487	promoter	90.2204	CACNA1S	1110.5	TRUE	1100	131.68	11880.2	0.038074	enh11487-CACNA1S
chr1	200995000	201000000	5001	*	chr1	201005000	201010000	5001	*	enh11488	intergenic	111.646	CACNA1S	1110.5	TRUE	1100	189.266	21130.9	0.0677205	enh11488-CACNA1S
chr1	200995000	201000000	5001	*	chr1	201005000	201010000	5001	*	enh11489	intergenic	107.559	CACNA1S	1110.5	TRUE	1100	189.266	20357.2	0.0652411	enh11489-CACNA1S
chr1	201010000	201015000	5001	*	chr1	201005000	201010000	5001	*	enh11490	genic	89.5754	CACNA1S	1110.5	TRUE	1100	343.657	30783.2	0.0986544	enh11490-CACNA1S
chr1	201015000	201020000	5001	*	chr1	201005000	201010000	5001	*	enh11491	genic	65.9371	CACNA1S	1110.5	TRUE	1100	157.64	10394.3	0.0333119	enh11491-CACNA1S
chr1	201020000	201025000	5001	*	chr1	201005000	201010000	5001	*	enh11492	genic	62.0827	CACNA1S	1110.5	TRUE	1100	109.728	6812.23	0.0218319	enh11492-CACNA1S
chr1	200940000	200945000	5001	*	chr1	201080000	201085000	5001	*	enh11479	genic	72.4808	ASCL5	373.125	TRUE	1101	97.0276	7032.64	0.0209216	enh11479-ASCL5
chr1	201050000	201055000	5001	*	chr1	201080000	201085000	5001	*	enh11496	genic	77.1198	ASCL5	373.125	TRUE	1101	87.9089	6779.52	0.0201686	enh11496-ASCL5
chr1	201080000	201085000	5001	*	chr1	201080000	201085000	5001	*	enh11498	promoter	99.2787	ASCL5	373.125	TRUE	1101	892.117	88568.2	0.263484	enh11498-ASCL5
chr1	201085000	201090000	5001	*	chr1	201080000	201085000	5001	*	enh11499	intergenic	65.8714	ASCL5	373.125	TRUE	1101	327.743	21588.9	0.0642254	enh11499-ASCL5
chr1	201080000	201085000	5001	*	chr1	201100000	201105000	5001	*	enh11498	promoter	99.2787	TMEM9	1129.12	TRUE	1102	85.7273	8510.89	0.0363608	enh11498-TMEM9
chr1	201085000	201090000	5001	*	chr1	201100000	201105000	5001	*	enh11499	intergenic	65.8714	TMEM9	1129.12	TRUE	1102	127.855	8422.01	0.0359811	enh11499-TMEM9
chr1	201105000	201110000	5001	*	chr1	201100000	201105000	5001	*	enh11500	genic	59.0197	TMEM9	1129.12	TRUE	1102	429.269	25335.3	0.108239	enh11500-TMEM9
chr1	201120000	201125000	5001	*	chr1	201100000	201105000	5001	*	enh11501	promoter	106.968	TMEM9	1129.12	TRUE	1102	107.484	11497.4	0.0491198	enh11501-TMEM9
chr1	201140000	201145000	5001	*	chr1	201100000	201105000	5001	*	enh11502	intergenic	103.406	TMEM9	1129.12	TRUE	1102	47.6309	4925.3	0.0210422	enh11502-TMEM9
chr1	201120000	201125000	5001	*	chr1	201155000	201160000	5001	*	enh11501	promoter	106.968	IGFN1	490.875	TRUE	1103	70.1085	7499.4	0.0238874	enh11501-IGFN1
chr1	201140000	201145000	5001	*	chr1	201155000	201160000	5001	*	enh11502	intergenic	103.406	IGFN1	490.875	TRUE	1103	143.92	14882.1	0.0474031	enh11502-IGFN1
chr1	201145000	201150000	5001	*	chr1	201155000	201160000	5001	*	enh11503	intergenic	63.5456	IGFN1	490.875	TRUE	1103	201.182	12784.2	0.0407207	enh11503-IGFN1
chr1	201150000	201155000	5001	*	chr1	201155000	201160000	5001	*	enh11504	intergenic	65.0933	IGFN1	490.875	TRUE	1103	341.852	22252.3	0.0708788	enh11504-IGFN1
chr1	201150000	201155000	5001	*	chr1	201155000	201160000	5001	*	enh11505	intergenic	66.2543	IGFN1	490.875	TRUE	1103	341.852	22649.2	0.072143	enh11505-IGFN1
chr1	201155000	201160000	5001	*	chr1	201155000	201160000	5001	*	enh11506	intergenic	66.2163	IGFN1	490.875	TRUE	1103	759.061	50262.2	0.160097	enh11506-IGFN1
chr1	201160000	201165000	5001	*	chr1	201155000	201160000	5001	*	enh11507	promoter	62.7708	IGFN1	490.875	TRUE	1103	378.74	23773.8	0.0757252	enh11507-IGFN1
chr1	201220000	201225000	5001	*	chr1	201250000	201255000	5001	*	enh11512	intergenic	70.3165	PKP1	571.625	TRUE	1104	66.3876	4668.14	0.0214263	enh11512-PKP1
chr1	201235000	201240000	5001	*	chr1	201250000	201255000	5001	*	enh11513	intergenic	73.8197	PKP1	571.625	TRUE	1104	126.437	9333.53	0.0428399	enh11513-PKP1
chr1	201240000	201245000	5001	*	chr1	201250000	201255000	5001	*	enh11514	intergenic	56.4472	PKP1	571.625	TRUE	1104	190.212	10736.9	0.0492814	enh11514-PKP1
chr1	201240000	201245000	5001	*	chr1	201250000	201255000	5001	*	enh11515	intergenic	68.1337	PKP1	571.625	TRUE	1104	190.212	12959.9	0.0594843	enh11515-PKP1
chr1	201265000	201270000	5001	*	chr1	201250000	201255000	5001	*	enh11516	genic	69.1336	PKP1	571.625	TRUE	1104	150.716	10419.5	0.0478246	enh11516-PKP1
chr1	201275000	201280000	5001	*	chr1	201250000	201255000	5001	*	enh11517	genic	64.6046	PKP1	571.625	TRUE	1104	107.356	6935.71	0.0318341	enh11517-PKP1
chr1	201280000	201285000	5001	*	chr1	201250000	201255000	5001	*	enh11518	genic	73.6224	PKP1	571.625	TRUE	1104	77.7991	5727.76	0.0262898	enh11518-PKP1
chr1	201330000	201335000	5001	*	chr1	201250000	201255000	5001	*	enh11524	genic	67.4074	PKP1	571.625	TRUE	1104	66.3882	4475.06	0.02054	enh11524-PKP1
chr1	201220000	201225000	5001	*	chr1	201325000	201330000	5001	*	enh11512	intergenic	70.3165	TNNT2	230	TRUE	1105	97.8377	6879.6	0.0263345	enh11512-TNNT2
chr1	201290000	201295000	5001	*	chr1	201325000	201330000	5001	*	enh11519	genic	67.1416	TNNT2	230	TRUE	1105	79.435	5333.4	0.0204157	enh11519-TNNT2
chr1	201310000	201315000	5001	*	chr1	201325000	201330000	5001	*	enh11520	intergenic	57.1798	TNNT2	230	TRUE	1105	125.171	7157.26	0.0273973	enh11520-TNNT2
chr1	201315000	201320000	5001	*	chr1	201325000	201330000	5001	*	enh11521	intergenic	64.3162	TNNT2	230	TRUE	1105	177.959	11445.6	0.0438128	enh11521-TNNT2
chr1	201315000	201320000	5001	*	chr1	201325000	201330000	5001	*	enh11522	intergenic	67.9348	TNNT2	230	TRUE	1105	177.959	12089.6	0.0462778	enh11522-TNNT2
chr1	201315000	201320000	5001	*	chr1	201325000	201330000	5001	*	enh11523	intergenic	57.2185	TNNT2	230	TRUE	1105	177.959	10182.5	0.0389777	enh11523-TNNT2
chr1	201330000	201335000	5001	*	chr1	201325000	201330000	5001	*	enh11524	genic	67.4074	TNNT2	230	TRUE	1105	299.716	20203.1	0.0773355	enh11524-TNNT2
chr1	201340000	201345000	5001	*	chr1	201325000	201330000	5001	*	enh11525	genic	61.6138	TNNT2	230	TRUE	1105	124.138	7648.61	0.0292782	enh11525-TNNT2
chr1	201345000	201350000	5001	*	chr1	201325000	201330000	5001	*	enh11526	promoter	65.9467	TNNT2	230	TRUE	1105	90.9229	5996.06	0.0229524	enh11526-TNNT2
chr1	201350000	201355000	5001	*	chr1	201325000	201330000	5001	*	enh11528	genic	70.311	TNNT2	230	TRUE	1105	83.4658	5868.56	0.0224643	enh11528-TNNT2
chr1	201330000	201335000	5001	*	chr1	201345000	201350000	5001	*	enh11524	genic	67.4074	LAD1	266.75	TRUE	1106	128.296	8648.07	0.0253265	enh11524-LAD1
chr1	201340000	201345000	5001	*	chr1	201345000	201350000	5001	*	enh11525	genic	61.6138	LAD1	266.75	TRUE	1106	281.614	17351.3	0.0508146	enh11525-LAD1
chr1	201345000	201350000	5001	*	chr1	201345000	201350000	5001	*	enh11526	promoter	65.9467	LAD1	266.75	TRUE	1106	892.812	58878	0.172428	enh11526-LAD1
chr1	201350000	201355000	5001	*	chr1	201345000	201350000	5001	*	enh11527	genic	58.4738	LAD1	266.75	TRUE	1106	379.162	22171	0.0649294	enh11527-LAD1
chr1	201350000	201355000	5001	*	chr1	201345000	201350000	5001	*	enh11528	genic	70.311	LAD1	266.75	TRUE	1106	379.162	26659.2	0.0780735	enh11528-LAD1
chr1	201360000	201365000	5001	*	chr1	201345000	201350000	5001	*	enh11529	genic	70.8394	LAD1	266.75	TRUE	1106	129.611	9181.59	0.0268889	enh11529-LAD1
chr1	201375000	201380000	5001	*	chr1	201345000	201350000	5001	*	enh11531	genic	72.392	LAD1	266.75	TRUE	1106	103.62	7501.23	0.0219679	enh11531-LAD1
chr1	201345000	201350000	5001	*	chr1	201370000	201375000	5001	*	enh11526	promoter	65.9467	TNNI1	261	TRUE	1107	99.1158	6536.36	0.0205766	enh11526-TNNI1
chr1	201350000	201355000	5001	*	chr1	201370000	201375000	5001	*	enh11527	genic	58.4738	TNNI1	261	TRUE	1107	123.693	7232.77	0.0227689	enh11527-TNNI1
chr1	201350000	201355000	5001	*	chr1	201370000	201375000	5001	*	enh11528	genic	70.311	TNNI1	261	TRUE	1107	123.693	8696.95	0.0273781	enh11528-TNNI1
chr1	201360000	201365000	5001	*	chr1	201370000	201375000	5001	*	enh11529	genic	70.8394	TNNI1	261	TRUE	1107	235.719	16698.2	0.0525662	enh11529-TNNI1
chr1	201370000	201375000	5001	*	chr1	201370000	201375000	5001	*	enh11530	genic	64.5117	TNNI1	261	TRUE	1107	677.639	43715.6	0.137617	enh11530-TNNI1
chr1	201375000	201380000	5001	*	chr1	201370000	201375000	5001	*	enh11531	genic	72.392	TNNI1	261	TRUE	1107	386.734	27996.4	0.0881332	enh11531-TNNI1
chr1	201380000	201385000	5001	*	chr1	201370000	201375000	5001	*	enh11532	genic	64.1507	TNNI1	261	TRUE	1107	195.144	12518.6	0.0394088	enh11532-TNNI1
chr1	20125000	20130000	5001	*	chr1	20140000	20145000	5001	*	enh1315	promoter	104.154	RNF186	20.375	TRUE	1108	111.898	11654.6	0.0740347	enh1315-RNF186
chr1	20135000	20140000	5001	*	chr1	20140000	20145000	5001	*	enh1316	intergenic	60.751	RNF186	20.375	TRUE	1108	405.156	24613.6	0.156355	enh1316-RNF186
chr1	20155000	20160000	5001	*	chr1	20140000	20145000	5001	*	enh1317	intergenic	57.2762	RNF186	20.375	TRUE	1108	137.683	7885.98	0.0500947	enh1317-RNF186
chr1	20160000	20165000	5001	*	chr1	20140000	20145000	5001	*	enh1318	intergenic	65.4394	RNF186	20.375	TRUE	1108	103.022	6741.68	0.0428257	enh1318-RNF186
chr1	20205000	20210000	5001	*	chr1	20140000	20145000	5001	*	enh1321	promoter	108.385	RNF186	20.375	TRUE	1108	51.972	5632.96	0.0357827	enh1321-RNF186
chr1	201415000	201420000	5001	*	chr1	201430000	201435000	5001	*	enh11537	intergenic	71.7361	PHLDA3	670.875	TRUE	1109	153.415	11005.4	0.0240076	enh11537-PHLDA3
chr1	201420000	201425000	5001	*	chr1	201430000	201435000	5001	*	enh11538	intergenic	85.6357	PHLDA3	670.875	TRUE	1109	213.97	18323.4	0.0399715	enh11538-PHLDA3
chr1	201420000	201425000	5001	*	chr1	201430000	201435000	5001	*	enh11539	intergenic	84.5945	PHLDA3	670.875	TRUE	1109	213.97	18100.7	0.0394856	enh11539-PHLDA3
chr1	201425000	201430000	5001	*	chr1	201430000	201435000	5001	*	enh11540	intergenic	87.2258	PHLDA3	670.875	TRUE	1109	428.146	37345.4	0.0814669	enh11540-PHLDA3
chr1	201430000	201435000	5001	*	chr1	201430000	201435000	5001	*	enh11541	intergenic	84.1611	PHLDA3	670.875	TRUE	1109	955.974	80455.8	0.17551	enh11541-PHLDA3
chr1	201435000	201440000	5001	*	chr1	201430000	201435000	5001	*	enh11542	genic	81.5094	PHLDA3	670.875	TRUE	1109	365.945	29828	0.065068	enh11542-PHLDA3
chr1	201435000	201440000	5001	*	chr1	201430000	201435000	5001	*	enh11543	promoter	96.4623	PHLDA3	670.875	TRUE	1109	365.945	35299.9	0.0770048	enh11543-PHLDA3
chr1	201445000	201450000	5001	*	chr1	201430000	201435000	5001	*	enh11544	intergenic	82.6217	PHLDA3	670.875	TRUE	1109	141.985	11731	0.0255905	enh11544-PHLDA3
chr1	201445000	201450000	5001	*	chr1	201430000	201435000	5001	*	enh11545	intergenic	104.499	PHLDA3	670.875	TRUE	1109	141.985	14837.3	0.0323667	enh11545-PHLDA3
chr1	201435000	201440000	5001	*	chr1	201450000	201455000	5001	*	enh11543	promoter	96.4623	CSRP1	1829.62	TRUE	1110	102.845	9920.62	0.0211315	enh11543-CSRP1
chr1	201445000	201450000	5001	*	chr1	201450000	201455000	5001	*	enh11544	intergenic	82.6217	CSRP1	1829.62	TRUE	1110	282.411	23333.3	0.0497013	enh11544-CSRP1
chr1	201445000	201450000	5001	*	chr1	201450000	201455000	5001	*	enh11545	intergenic	104.499	CSRP1	1829.62	TRUE	1110	282.411	29511.7	0.0628617	enh11545-CSRP1
chr1	201450000	201455000	5001	*	chr1	201450000	201455000	5001	*	enh11546	intergenic	87.7132	CSRP1	1829.62	TRUE	1110	728.343	63885.3	0.136079	enh11546-CSRP1
chr1	201455000	201460000	5001	*	chr1	201450000	201455000	5001	*	enh11547	genic	72.212	CSRP1	1829.62	TRUE	1110	369.822	26705.6	0.0568846	enh11547-CSRP1
chr1	201455000	201460000	5001	*	chr1	201450000	201455000	5001	*	enh11548	genic	83.9534	CSRP1	1829.62	TRUE	1110	369.822	31047.8	0.0661338	enh11548-CSRP1
chr1	201470000	201475000	5001	*	chr1	201450000	201455000	5001	*	enh11549	genic	94.9575	CSRP1	1829.62	TRUE	1110	151.692	14404.3	0.0306821	enh11549-CSRP1
chr1	201475000	201480000	5001	*	chr1	201450000	201455000	5001	*	enh11550	promoter	104.182	CSRP1	1829.62	TRUE	1110	142.72	14868.9	0.0316716	enh11550-CSRP1
chr1	201480000	201485000	5001	*	chr1	201450000	201455000	5001	*	enh11551	intergenic	98.014	CSRP1	1829.62	TRUE	1110	177.327	17380.6	0.0370216	enh11551-CSRP1
chr1	201445000	201450000	5001	*	chr1	201485000	201490000	5001	*	enh11545	intergenic	104.499	RPS10P7	20.625	TRUE	1111	94.5696	9882.44	0.0229599	enh11545-RPS10P7
chr1	201450000	201455000	5001	*	chr1	201485000	201490000	5001	*	enh11546	intergenic	87.7132	RPS10P7	20.625	TRUE	1111	126.249	11073.7	0.0257276	enh11546-RPS10P7
chr1	201455000	201460000	5001	*	chr1	201485000	201490000	5001	*	enh11548	genic	83.9534	RPS10P7	20.625	TRUE	1111	114.378	9602.44	0.0223094	enh11548-RPS10P7
chr1	201470000	201475000	5001	*	chr1	201485000	201490000	5001	*	enh11549	genic	94.9575	RPS10P7	20.625	TRUE	1111	114.367	10860	0.025231	enh11549-RPS10P7
chr1	201475000	201480000	5001	*	chr1	201485000	201490000	5001	*	enh11550	promoter	104.182	RPS10P7	20.625	TRUE	1111	164.954	17185.3	0.0399267	enh11550-RPS10P7
chr1	201480000	201485000	5001	*	chr1	201485000	201490000	5001	*	enh11551	intergenic	98.014	RPS10P7	20.625	TRUE	1111	349.804	34285.7	0.0796562	enh11551-RPS10P7
chr1	201485000	201490000	5001	*	chr1	201485000	201490000	5001	*	enh11552	intergenic	70.7916	RPS10P7	20.625	TRUE	1111	727.188	51478.8	0.119601	enh11552-RPS10P7
chr1	201490000	201495000	5001	*	chr1	201485000	201490000	5001	*	enh11553	intergenic	62.81	RPS10P7	20.625	TRUE	1111	340.372	21378.8	0.0496694	enh11553-RPS10P7
chr1	201500000	201505000	5001	*	chr1	201485000	201490000	5001	*	enh11555	intergenic	90.5055	RPS10P7	20.625	TRUE	1111	110.418	9993.44	0.0232178	enh11555-RPS10P7
chr1	201595000	201600000	5001	*	chr1	201615000	201620000	5001	*	enh11572	intergenic	59.561	NAV1	5189.5	TRUE	1112	146.079	8700.63	0.0271459	enh11572-NAV1
chr1	201600000	201605000	5001	*	chr1	201615000	201620000	5001	*	enh11573	intergenic	65.0582	NAV1	5189.5	TRUE	1112	146.41	9525.16	0.0297184	enh11573-NAV1
chr1	201605000	201610000	5001	*	chr1	201615000	201620000	5001	*	enh11574	intergenic	64.3996	NAV1	5189.5	TRUE	1112	194.834	12547.2	0.0391472	enh11574-NAV1
chr1	201615000	201620000	5001	*	chr1	201615000	201620000	5001	*	enh11575	promoter	87.1527	NAV1	5189.5	TRUE	1112	741.769	64647.2	0.201698	enh11575-NAV1
chr1	201620000	201625000	5001	*	chr1	201615000	201620000	5001	*	enh11576	genic	67.5459	NAV1	5189.5	TRUE	1112	332.736	22474.9	0.0701216	enh11576-NAV1
chr1	201645000	201650000	5001	*	chr1	201615000	201620000	5001	*	enh11577	genic	86.8479	NAV1	5189.5	TRUE	1112	87.3746	7588.3	0.0236754	enh11577-NAV1
chr1	201615000	201620000	5001	*	chr1	201655000	201660000	5001	*	enh11575	promoter	87.1527	IPO9-AS1	5736.12	TRUE	1113	78.5809	6848.53	0.0224877	enh11575-IPO9-AS1
chr1	201645000	201650000	5001	*	chr1	201655000	201660000	5001	*	enh11577	genic	86.8479	IPO9-AS1	5736.12	TRUE	1113	193.734	16825.4	0.0552473	enh11577-IPO9-AS1
chr1	201655000	201660000	5001	*	chr1	201655000	201660000	5001	*	enh11578	genic	66.5523	IPO9-AS1	5736.12	TRUE	1113	868.003	57767.6	0.189684	enh11578-IPO9-AS1
chr1	201670000	201675000	5001	*	chr1	201655000	201660000	5001	*	enh11579	genic	74.8885	IPO9-AS1	5736.12	TRUE	1113	105.527	7902.72	0.0259492	enh11579-IPO9-AS1
chr1	201675000	201680000	5001	*	chr1	201655000	201660000	5001	*	enh11580	genic	78.9184	IPO9-AS1	5736.12	TRUE	1113	86.1382	6797.88	0.0223214	enh11580-IPO9-AS1
chr1	201680000	201685000	5001	*	chr1	201655000	201660000	5001	*	enh11582	genic	139.286	IPO9-AS1	5736.12	TRUE	1113	52.5706	7322.37	0.0240435	enh11582-IPO9-AS1
chr1	201785000	201790000	5001	*	chr1	201795000	201800000	5001	*	enh11589	genic	65.774	IPO9	3031.75	TRUE	1114	185.319	12189.2	0.0383834	enh11589-IPO9
chr1	201795000	201800000	5001	*	chr1	201795000	201800000	5001	*	enh11590	promoter	113.116	IPO9	3031.75	TRUE	1114	713.087	80661.8	0.254002	enh11590-IPO9
chr1	201805000	201810000	5001	*	chr1	201795000	201800000	5001	*	enh11591	genic	67.2147	IPO9	3031.75	TRUE	1114	205.193	13792	0.0434306	enh11591-IPO9
chr1	201810000	201815000	5001	*	chr1	201795000	201800000	5001	*	enh11592	genic	73.973	IPO9	3031.75	TRUE	1114	120.853	8939.88	0.0281515	enh11592-IPO9
chr1	201845000	201850000	5001	*	chr1	201855000	201860000	5001	*	enh11595	genic	66.0471	SHISA4	536.75	TRUE	1115	135.296	8935.9	0.0249053	enh11595-SHISA4
chr1	201850000	201855000	5001	*	chr1	201855000	201860000	5001	*	enh11596	genic	103.367	SHISA4	536.75	TRUE	1115	320.775	33157.4	0.0924131	enh11596-SHISA4
chr1	201850000	201855000	5001	*	chr1	201855000	201860000	5001	*	enh11597	genic	95.9389	SHISA4	536.75	TRUE	1115	320.775	30774.8	0.0857724	enh11597-SHISA4
chr1	201855000	201860000	5001	*	chr1	201855000	201860000	5001	*	enh11598	promoter	96.6993	SHISA4	536.75	TRUE	1115	828.933	80157.3	0.223406	enh11598-SHISA4
chr1	201865000	201870000	5001	*	chr1	201855000	201860000	5001	*	enh11599	genic	81.1765	SHISA4	536.75	TRUE	1115	213.67	17345	0.0483422	enh11599-SHISA4
chr1	201920000	201925000	5001	*	chr1	201855000	201860000	5001	*	enh11603	promoter	126.56	SHISA4	536.75	TRUE	1115	83.976	10628	0.0296214	enh11603-SHISA4
chr1	201940000	201945000	5001	*	chr1	201855000	201860000	5001	*	enh11604	intergenic	74.387	SHISA4	536.75	TRUE	1115	114.124	8489.34	0.0236606	enh11604-SHISA4
chr1	201950000	201955000	5001	*	chr1	201855000	201860000	5001	*	enh11605	promoter	124.897	SHISA4	536.75	TRUE	1115	65.0562	8125.33	0.0226461	enh11605-SHISA4
chr1	201850000	201855000	5001	*	chr1	201865000	201870000	5001	*	enh11596	genic	103.367	LMOD1	564.25	TRUE	1116	92.813	9593.78	0.0322458	enh11596-LMOD1
chr1	201850000	201855000	5001	*	chr1	201865000	201870000	5001	*	enh11597	genic	95.9389	LMOD1	564.25	TRUE	1116	92.813	8904.38	0.0299287	enh11597-LMOD1
chr1	201855000	201860000	5001	*	chr1	201865000	201870000	5001	*	enh11598	promoter	96.6993	LMOD1	564.25	TRUE	1116	213.67	20661.8	0.0694465	enh11598-LMOD1
chr1	201865000	201870000	5001	*	chr1	201865000	201870000	5001	*	enh11599	genic	81.1765	LMOD1	564.25	TRUE	1116	771.279	62609.7	0.210439	enh11599-LMOD1
chr1	201880000	201885000	5001	*	chr1	201865000	201870000	5001	*	enh11600	genic	63.2855	LMOD1	564.25	TRUE	1116	168.052	10635.3	0.0357464	enh11600-LMOD1
chr1	201885000	201890000	5001	*	chr1	201865000	201870000	5001	*	enh11601	genic	63.8375	LMOD1	564.25	TRUE	1116	125.035	7981.92	0.0268282	enh11601-LMOD1
chr1	201905000	201910000	5001	*	chr1	201865000	201870000	5001	*	enh11602	genic	74.746	LMOD1	564.25	TRUE	1116	96.2144	7191.65	0.024172	enh11602-LMOD1
chr1	201920000	201925000	5001	*	chr1	201865000	201870000	5001	*	enh11603	promoter	126.56	LMOD1	564.25	TRUE	1116	89.1671	11285	0.0379302	enh11603-LMOD1
chr1	201940000	201945000	5001	*	chr1	201865000	201870000	5001	*	enh11604	intergenic	74.387	LMOD1	564.25	TRUE	1116	130.193	9684.66	0.0325513	enh11604-LMOD1
chr1	201950000	201955000	5001	*	chr1	201865000	201870000	5001	*	enh11605	promoter	124.897	LMOD1	564.25	TRUE	1116	69.8149	8719.68	0.0293078	enh11605-LMOD1
chr1	201850000	201855000	5001	*	chr1	201920000	201925000	5001	*	enh11596	genic	103.367	TIMM17A	1780.62	TRUE	1117	68.976	7129.83	0.0227677	enh11596-TIMM17A
chr1	201850000	201855000	5001	*	chr1	201920000	201925000	5001	*	enh11597	genic	95.9389	TIMM17A	1780.62	TRUE	1117	68.976	6617.49	0.0211317	enh11597-TIMM17A
chr1	201855000	201860000	5001	*	chr1	201920000	201925000	5001	*	enh11598	promoter	96.6993	TIMM17A	1780.62	TRUE	1117	83.976	8120.42	0.025931	enh11598-TIMM17A
chr1	201865000	201870000	5001	*	chr1	201920000	201925000	5001	*	enh11599	genic	81.1765	TIMM17A	1780.62	TRUE	1117	89.1671	7238.27	0.023114	enh11599-TIMM17A
chr1	201905000	201910000	5001	*	chr1	201920000	201925000	5001	*	enh11602	genic	74.746	TIMM17A	1780.62	TRUE	1117	156.425	11692.1	0.0373366	enh11602-TIMM17A
chr1	201920000	201925000	5001	*	chr1	201920000	201925000	5001	*	enh11603	promoter	126.56	TIMM17A	1780.62	TRUE	1117	820.142	103797	0.331457	enh11603-TIMM17A
chr1	201950000	201955000	5001	*	chr1	201920000	201925000	5001	*	enh11605	promoter	124.897	TIMM17A	1780.62	TRUE	1117	70.1811	8765.42	0.0279907	enh11605-TIMM17A
chr1	201850000	201855000	5001	*	chr1	201950000	201955000	5001	*	enh11596	genic	103.367	RNPEP	2409.88	TRUE	1118	70.1453	7250.69	0.0230882	enh11596-RNPEP
chr1	201850000	201855000	5001	*	chr1	201950000	201955000	5001	*	enh11597	genic	95.9389	RNPEP	2409.88	TRUE	1118	70.1453	6729.67	0.0214291	enh11597-RNPEP
chr1	201855000	201860000	5001	*	chr1	201950000	201955000	5001	*	enh11598	promoter	96.6993	RNPEP	2409.88	TRUE	1118	65.0562	6290.89	0.020032	enh11598-RNPEP
chr1	201920000	201925000	5001	*	chr1	201950000	201955000	5001	*	enh11603	promoter	126.56	RNPEP	2409.88	TRUE	1118	70.1811	8882.14	0.0282832	enh11603-RNPEP
chr1	201940000	201945000	5001	*	chr1	201950000	201955000	5001	*	enh11604	intergenic	74.387	RNPEP	2409.88	TRUE	1118	205.492	15285.9	0.0486747	enh11604-RNPEP
chr1	201950000	201955000	5001	*	chr1	201950000	201955000	5001	*	enh11605	promoter	124.897	RNPEP	2409.88	TRUE	1118	682.914	85294	0.2716	enh11605-RNPEP
chr1	201965000	201970000	5001	*	chr1	201950000	201955000	5001	*	enh11606	genic	65.3543	RNPEP	2409.88	TRUE	1118	142.606	9319.88	0.0296771	enh11606-RNPEP
chr1	201950000	201955000	5001	*	chr1	201975000	201980000	5001	*	enh11605	promoter	124.897	ELF3	85.5	TRUE	1119	75.1435	9385.21	0.0345096	enh11605-ELF3
chr1	201965000	201970000	5001	*	chr1	201975000	201980000	5001	*	enh11606	genic	65.3543	ELF3	85.5	TRUE	1119	195.853	12799.8	0.0470653	enh11606-ELF3
chr1	201975000	201980000	5001	*	chr1	201975000	201980000	5001	*	enh11607	promoter	71.5598	ELF3	85.5	TRUE	1119	749.394	53626.5	0.197186	enh11607-ELF3
chr1	201995000	202000000	5001	*	chr1	201975000	201980000	5001	*	enh11608	intergenic	60.6272	ELF3	85.5	TRUE	1119	115.27	6988.51	0.0256969	enh11608-ELF3
chr1	202000000	202005000	5001	*	chr1	201975000	201980000	5001	*	enh11609	intergenic	62.2171	ELF3	85.5	TRUE	1119	94.9619	5908.25	0.0217248	enh11609-ELF3
chr1	202025000	202030000	5001	*	chr1	201975000	201980000	5001	*	enh11611	intergenic	81.3001	ELF3	85.5	TRUE	1119	67.3748	5477.57	0.0201411	enh11611-ELF3
chr1	202025000	202030000	5001	*	chr1	201975000	201980000	5001	*	enh11612	intergenic	88.7544	ELF3	85.5	TRUE	1119	67.3748	5979.81	0.0219879	enh11612-ELF3
chr1	202080000	202085000	5001	*	chr1	201975000	201980000	5001	*	enh11614	intergenic	63.3337	ELF3	85.5	TRUE	1119	124.29	7871.76	0.0289446	enh11614-ELF3
chr1	202085000	202090000	5001	*	chr1	201975000	201980000	5001	*	enh11615	intergenic	80.1442	ELF3	85.5	TRUE	1119	144.924	11614.8	0.0427078	enh11615-ELF3
chr1	202095000	202100000	5001	*	chr1	201975000	201980000	5001	*	enh11616	genic	61.731	ELF3	85.5	TRUE	1119	89.3992	5518.71	0.0202924	enh11616-ELF3
chr1	202100000	202105000	5001	*	chr1	201975000	201980000	5001	*	enh11617	genic	74.4639	ELF3	85.5	TRUE	1119	92.4929	6887.39	0.025325	enh11617-ELF3
chr1	202110000	202115000	5001	*	chr1	201975000	201980000	5001	*	enh11618	promoter	135.418	ELF3	85.5	TRUE	1119	52.1748	7065.39	0.0259796	enh11618-ELF3
chr1	20185000	20190000	5001	*	chr1	20205000	20210000	5001	*	enh1319	intergenic	69.3965	OTUD3	1229.25	TRUE	1120	92.739	6435.76	0.0248394	enh1319-OTUD3
chr1	20200000	20205000	5001	*	chr1	20205000	20210000	5001	*	enh1320	intergenic	63.7589	OTUD3	1229.25	TRUE	1120	288.339	18384.2	0.0709552	enh1320-OTUD3
chr1	20205000	20210000	5001	*	chr1	20205000	20210000	5001	*	enh1321	promoter	108.385	OTUD3	1229.25	TRUE	1120	994.343	107772	0.415953	enh1321-OTUD3
chr1	201950000	201955000	5001	*	chr1	202090000	202095000	5001	*	enh11605	promoter	124.897	GPR37L1	111.875	TRUE	1121	46.5661	5815.97	0.0209404	enh11605-GPR37L1
chr1	201965000	201970000	5001	*	chr1	202090000	202095000	5001	*	enh11606	genic	65.3543	GPR37L1	111.875	TRUE	1121	96.967	6337.21	0.0228171	enh11606-GPR37L1
chr1	201975000	201980000	5001	*	chr1	202090000	202095000	5001	*	enh11607	promoter	71.5598	GPR37L1	111.875	TRUE	1121	124.519	8910.58	0.0320825	enh11607-GPR37L1
chr1	202080000	202085000	5001	*	chr1	202090000	202095000	5001	*	enh11614	intergenic	63.3337	GPR37L1	111.875	TRUE	1121	174.828	11072.5	0.0398665	enh11614-GPR37L1
chr1	202085000	202090000	5001	*	chr1	202090000	202095000	5001	*	enh11615	intergenic	80.1442	GPR37L1	111.875	TRUE	1121	377.528	30256.7	0.108939	enh11615-GPR37L1
chr1	202095000	202100000	5001	*	chr1	202090000	202095000	5001	*	enh11616	genic	61.731	GPR37L1	111.875	TRUE	1121	438.222	27051.9	0.0974003	enh11616-GPR37L1
chr1	202100000	202105000	5001	*	chr1	202090000	202095000	5001	*	enh11617	genic	74.4639	GPR37L1	111.875	TRUE	1121	232.238	17293.3	0.0622645	enh11617-GPR37L1
chr1	202110000	202115000	5001	*	chr1	202090000	202095000	5001	*	enh11618	promoter	135.418	GPR37L1	111.875	TRUE	1121	98.1581	13292.3	0.047859	enh11618-GPR37L1
chr1	202125000	202130000	5001	*	chr1	202090000	202095000	5001	*	enh11620	promoter	141.673	GPR37L1	111.875	TRUE	1121	40.2479	5702.04	0.0205301	enh11620-GPR37L1
chr1	201975000	201980000	5001	*	chr1	202100000	202105000	5001	*	enh11607	promoter	71.5598	ARL8A	2611.25	TRUE	1122	92.4929	6618.77	0.020787	enh11607-ARL8A
chr1	202080000	202085000	5001	*	chr1	202100000	202105000	5001	*	enh11614	intergenic	63.3337	ARL8A	2611.25	TRUE	1122	104.875	6642.14	0.0208604	enh11614-ARL8A
chr1	202085000	202090000	5001	*	chr1	202100000	202105000	5001	*	enh11615	intergenic	80.1442	ARL8A	2611.25	TRUE	1122	149.251	11961.6	0.0375668	enh11615-ARL8A
chr1	202095000	202100000	5001	*	chr1	202100000	202105000	5001	*	enh11616	genic	61.731	ARL8A	2611.25	TRUE	1122	408.559	25220.8	0.0792086	enh11616-ARL8A
chr1	202100000	202105000	5001	*	chr1	202100000	202105000	5001	*	enh11617	genic	74.4639	ARL8A	2611.25	TRUE	1122	920.452	68540.5	0.215259	enh11617-ARL8A
chr1	202110000	202115000	5001	*	chr1	202100000	202105000	5001	*	enh11618	promoter	135.418	ARL8A	2611.25	TRUE	1122	199.565	27024.6	0.0848739	enh11618-ARL8A
chr1	202120000	202125000	5001	*	chr1	202100000	202105000	5001	*	enh11619	genic	75.5758	ARL8A	2611.25	TRUE	1122	98.2151	7422.68	0.0233118	enh11619-ARL8A
chr1	202125000	202130000	5001	*	chr1	202100000	202105000	5001	*	enh11620	promoter	141.673	ARL8A	2611.25	TRUE	1122	86.314	12228.4	0.0384046	enh11620-ARL8A
chr1	202100000	202105000	5001	*	chr1	202115000	202120000	5001	*	enh11617	genic	74.4639	PTPN7	3842	TRUE	1123	110.629	8237.87	0.0252031	enh11617-PTPN7
chr1	202110000	202115000	5001	*	chr1	202115000	202120000	5001	*	enh11618	promoter	135.418	PTPN7	3842	TRUE	1123	396.314	53668	0.164193	enh11618-PTPN7
chr1	202120000	202125000	5001	*	chr1	202115000	202120000	5001	*	enh11619	genic	75.5758	PTPN7	3842	TRUE	1123	483.928	36573.2	0.111893	enh11619-PTPN7
chr1	202125000	202130000	5001	*	chr1	202115000	202120000	5001	*	enh11620	promoter	141.673	PTPN7	3842	TRUE	1123	285.212	40406.9	0.123622	enh11620-PTPN7
chr1	202130000	202135000	5001	*	chr1	202115000	202120000	5001	*	enh11621	intergenic	88.2294	PTPN7	3842	TRUE	1123	143.703	12678.8	0.0387898	enh11621-PTPN7
chr1	202110000	202115000	5001	*	chr1	202135000	202140000	5001	*	enh11618	promoter	135.418	PTPRVP	464.75	TRUE	1124	75.2317	10187.7	0.034893	enh11618-PTPRVP
chr1	202120000	202125000	5001	*	chr1	202135000	202140000	5001	*	enh11619	genic	75.5758	PTPRVP	464.75	TRUE	1124	118.579	8961.7	0.0306939	enh11619-PTPRVP
chr1	202125000	202130000	5001	*	chr1	202135000	202140000	5001	*	enh11620	promoter	141.673	PTPRVP	464.75	TRUE	1124	156.779	22211.4	0.0760741	enh11620-PTPRVP
chr1	202130000	202135000	5001	*	chr1	202135000	202140000	5001	*	enh11621	intergenic	88.2294	PTPRVP	464.75	TRUE	1124	418.977	36966.1	0.126609	enh11621-PTPRVP
chr1	202140000	202145000	5001	*	chr1	202135000	202140000	5001	*	enh11622	genic	64.9007	PTPRVP	464.75	TRUE	1124	391.083	25381.5	0.086932	enh11622-PTPRVP
chr1	202150000	202155000	5001	*	chr1	202135000	202140000	5001	*	enh11623	genic	79.3795	PTPRVP	464.75	TRUE	1124	129.642	10290.9	0.0352464	enh11623-PTPRVP
chr1	202155000	202160000	5001	*	chr1	202135000	202140000	5001	*	enh11624	genic	74.0977	PTPRVP	464.75	TRUE	1124	116.569	8637.53	0.0295836	enh11624-PTPRVP
chr1	202150000	202155000	5001	*	chr1	202170000	202175000	5001	*	enh11623	genic	79.3795	LGR6	1497.5	TRUE	1125	114.289	9072.22	0.0226786	enh11623-LGR6
chr1	202155000	202160000	5001	*	chr1	202170000	202175000	5001	*	enh11624	genic	74.0977	LGR6	1497.5	TRUE	1125	115.115	8529.79	0.0213227	enh11624-LGR6
chr1	202160000	202165000	5001	*	chr1	202170000	202175000	5001	*	enh11625	intergenic	69.0657	LGR6	1497.5	TRUE	1125	198.653	13720.1	0.0342974	enh11625-LGR6
chr1	202165000	202170000	5001	*	chr1	202170000	202175000	5001	*	enh11626	intergenic	62.4887	LGR6	1497.5	TRUE	1125	456.404	28520.1	0.0712942	enh11626-LGR6
chr1	202170000	202175000	5001	*	chr1	202170000	202175000	5001	*	enh11627	intergenic	63.9796	LGR6	1497.5	TRUE	1125	1042.21	66680.1	0.166686	enh11627-LGR6
chr1	202170000	202175000	5001	*	chr1	202170000	202175000	5001	*	enh11628	promoter	68.4317	LGR6	1497.5	TRUE	1125	1042.21	71320.2	0.178285	enh11628-LGR6
chr1	202175000	202180000	5001	*	chr1	202170000	202175000	5001	*	enh11629	genic	60.5994	LGR6	1497.5	TRUE	1125	316.755	19195.2	0.0479839	enh11629-LGR6
chr1	202185000	202190000	5001	*	chr1	202170000	202175000	5001	*	enh11630	genic	70.1275	LGR6	1497.5	TRUE	1125	128.397	9004.16	0.0225085	enh11630-LGR6
chr1	202280000	202285000	5001	*	chr1	202300000	202305000	5001	*	enh11637	genic	70.4669	UBE2T	1366.12	TRUE	1126	69.1655	4873.88	0.0210672	enh11637-UBE2T
chr1	202310000	202315000	5001	*	chr1	202300000	202305000	5001	*	enh11638	promoter	117.995	UBE2T	1366.12	TRUE	1126	144.227	17018.1	0.0735602	enh11638-UBE2T
chr1	202315000	202320000	5001	*	chr1	202300000	202305000	5001	*	enh11639	promoter	120.63	UBE2T	1366.12	TRUE	1126	89.5704	10804.9	0.0467037	enh11639-UBE2T
chr1	202310000	202315000	5001	*	chr1	202315000	202320000	5001	*	enh11638	promoter	117.995	PPP1R12B	5414.12	TRUE	1127	363.806	42927.4	0.121254	enh11638-PPP1R12B
chr1	202315000	202320000	5001	*	chr1	202315000	202320000	5001	*	enh11639	promoter	120.63	PPP1R12B	5414.12	TRUE	1127	876.822	105771	0.298764	enh11639-PPP1R12B
chr1	202330000	202335000	5001	*	chr1	202315000	202320000	5001	*	enh11640	genic	65.3353	PPP1R12B	5414.12	TRUE	1127	109.059	7125.38	0.0201266	enh11640-PPP1R12B
chr1	20205000	20210000	5001	*	chr1	20245000	20250000	5001	*	enh1321	promoter	108.385	PLA2G2E	34.625	TRUE	1128	41.9889	4550.95	0.0254845	enh1321-PLA2G2E
chr1	20240000	20245000	5001	*	chr1	20245000	20250000	5001	*	enh1322	intergenic	64.425	PLA2G2E	34.625	TRUE	1128	322.576	20781.9	0.116375	enh1322-PLA2G2E
chr1	20360000	20365000	5001	*	chr1	20245000	20250000	5001	*	enh1325	intergenic	73.0972	PLA2G2E	34.625	TRUE	1128	49.5786	3624.05	0.0202941	enh1325-PLA2G2E
chr1	20475000	20480000	5001	*	chr1	20245000	20250000	5001	*	enh1342	intergenic	109.424	PLA2G2E	34.625	TRUE	1128	43.2866	4736.61	0.0265242	enh1342-PLA2G2E
chr1	202540000	202545000	5001	*	chr1	202555000	202560000	5001	*	enh11664	genic	62.3557	SYT2	2727.5	TRUE	1129	126.655	7897.64	0.0241739	enh11664-SYT2
chr1	202550000	202555000	5001	*	chr1	202555000	202560000	5001	*	enh11665	genic	61.2505	SYT2	2727.5	TRUE	1129	350.804	21486.9	0.0657693	enh11665-SYT2
chr1	202555000	202560000	5001	*	chr1	202555000	202560000	5001	*	enh11666	genic	74.2184	SYT2	2727.5	TRUE	1129	795.642	59051.3	0.18075	enh11666-SYT2
chr1	202565000	202570000	5001	*	chr1	202555000	202560000	5001	*	enh11667	genic	72.0263	SYT2	2727.5	TRUE	1129	205.125	14774.4	0.0452229	enh11667-SYT2
chr1	202565000	202570000	5001	*	chr1	202555000	202560000	5001	*	enh11668	genic	70.7467	SYT2	2727.5	TRUE	1129	205.125	14511.9	0.0444195	enh11668-SYT2
chr1	202585000	202590000	5001	*	chr1	202555000	202560000	5001	*	enh11669	genic	118.857	SYT2	2727.5	TRUE	1129	68.4379	8134.29	0.0248983	enh11669-SYT2
chr1	202665000	202670000	5001	*	chr1	202690000	202695000	5001	*	enh11679	genic	82.0114	KDM5B	3193	TRUE	1130	67.7274	5554.42	0.0204303	enh11679-KDM5B
chr1	202670000	202675000	5001	*	chr1	202690000	202695000	5001	*	enh11680	genic	62.7623	KDM5B	3193	TRUE	1130	106.418	6679.06	0.0245669	enh11680-KDM5B
chr1	202670000	202675000	5001	*	chr1	202690000	202695000	5001	*	enh11681	genic	57.1177	KDM5B	3193	TRUE	1130	106.418	6078.37	0.0223575	enh11681-KDM5B
chr1	202675000	202680000	5001	*	chr1	202690000	202695000	5001	*	enh11682	promoter	67.8737	KDM5B	3193	TRUE	1130	105.83	7183.04	0.0264206	enh11682-KDM5B
chr1	202685000	202690000	5001	*	chr1	202690000	202695000	5001	*	enh11683	intergenic	73.7768	KDM5B	3193	TRUE	1130	296.757	21893.8	0.0805298	enh11683-KDM5B
chr1	202720000	202725000	5001	*	chr1	202690000	202695000	5001	*	enh11684	genic	95.2074	KDM5B	3193	TRUE	1130	63.4463	6040.55	0.0222184	enh11684-KDM5B
chr1	202770000	202775000	5001	*	chr1	202780000	202785000	5001	*	enh11686	genic	76.0802	PCAT6	445.75	TRUE	1131	140.858	10716.5	0.0304333	enh11686-PCAT6
chr1	202775000	202780000	5001	*	chr1	202780000	202785000	5001	*	enh11687	genic	100.966	PCAT6	445.75	TRUE	1131	404.424	40833	0.11596	enh11687-PCAT6
chr1	202775000	202780000	5001	*	chr1	202780000	202785000	5001	*	enh11688	genic	87.4678	PCAT6	445.75	TRUE	1131	404.424	35374.1	0.100457	enh11688-PCAT6
chr1	202775000	202780000	5001	*	chr1	202780000	202785000	5001	*	enh11689	promoter	96.7343	PCAT6	445.75	TRUE	1131	404.424	39121.6	0.1111	enh11689-PCAT6
chr1	202785000	202790000	5001	*	chr1	202780000	202785000	5001	*	enh11690	promoter	68.1003	PCAT6	445.75	TRUE	1131	374.369	25494.7	0.0724012	enh11690-PCAT6
chr1	202800000	202805000	5001	*	chr1	202780000	202785000	5001	*	enh11691	intergenic	61.9309	PCAT6	445.75	TRUE	1131	144.092	8923.73	0.0253421	enh11691-PCAT6
chr1	202805000	202810000	5001	*	chr1	202780000	202785000	5001	*	enh11692	intergenic	74.2131	PCAT6	445.75	TRUE	1131	109.079	8095.09	0.0229889	enh11692-PCAT6
chr1	202805000	202810000	5001	*	chr1	202780000	202785000	5001	*	enh11693	intergenic	73.8805	PCAT6	445.75	TRUE	1131	109.079	8058.81	0.0228859	enh11693-PCAT6
chr1	202825000	202830000	5001	*	chr1	202780000	202785000	5001	*	enh11696	intergenic	92.7142	PCAT6	445.75	TRUE	1131	82.4615	7645.35	0.0217117	enh11696-PCAT6
chr1	202855000	202860000	5001	*	chr1	202780000	202785000	5001	*	enh11698	promoter	120.495	PCAT6	445.75	TRUE	1131	65.5226	7895.15	0.0224211	enh11698-PCAT6
chr1	202770000	202775000	5001	*	chr1	202785000	202790000	5001	*	enh11686	genic	76.0802	MGAT4EP	80.625	TRUE	1132	106.144	8075.43	0.0255031	enh11686-MGAT4EP
chr1	202775000	202780000	5001	*	chr1	202785000	202790000	5001	*	enh11687	genic	100.966	MGAT4EP	80.625	TRUE	1132	195.609	19749.8	0.062372	enh11687-MGAT4EP
chr1	202775000	202780000	5001	*	chr1	202785000	202790000	5001	*	enh11688	genic	87.4678	MGAT4EP	80.625	TRUE	1132	195.609	17109.5	0.0540335	enh11688-MGAT4EP
chr1	202775000	202780000	5001	*	chr1	202785000	202790000	5001	*	enh11689	promoter	96.7343	MGAT4EP	80.625	TRUE	1132	195.609	18922.1	0.0597579	enh11689-MGAT4EP
chr1	202785000	202790000	5001	*	chr1	202785000	202790000	5001	*	enh11690	promoter	68.1003	MGAT4EP	80.625	TRUE	1132	735.717	50102.6	0.158229	enh11690-MGAT4EP
chr1	202800000	202805000	5001	*	chr1	202785000	202790000	5001	*	enh11691	intergenic	61.9309	MGAT4EP	80.625	TRUE	1132	161.193	9982.84	0.0315269	enh11691-MGAT4EP
chr1	202805000	202810000	5001	*	chr1	202785000	202790000	5001	*	enh11692	intergenic	74.2131	MGAT4EP	80.625	TRUE	1132	126.544	9391.25	0.0296586	enh11692-MGAT4EP
chr1	202805000	202810000	5001	*	chr1	202785000	202790000	5001	*	enh11693	intergenic	73.8805	MGAT4EP	80.625	TRUE	1132	126.544	9349.16	0.0295257	enh11693-MGAT4EP
chr1	202810000	202815000	5001	*	chr1	202785000	202790000	5001	*	enh11694	intergenic	62.0404	MGAT4EP	80.625	TRUE	1132	108.19	6712.18	0.0211978	enh11694-MGAT4EP
chr1	202820000	202825000	5001	*	chr1	202830000	202835000	5001	*	enh11695	intergenic	68.0894	LOC148709	414.375	TRUE	1133	160.016	10895.4	0.0331381	enh11695-LOC148709
chr1	202825000	202830000	5001	*	chr1	202830000	202835000	5001	*	enh11696	intergenic	92.7142	LOC148709	414.375	TRUE	1133	332.114	30791.7	0.0936526	enh11696-LOC148709
chr1	202830000	202835000	5001	*	chr1	202830000	202835000	5001	*	enh11697	promoter	98.2267	LOC148709	414.375	TRUE	1133	806.041	79174.8	0.240809	enh11697-LOC148709
chr1	202855000	202860000	5001	*	chr1	202830000	202835000	5001	*	enh11698	promoter	120.495	LOC148709	414.375	TRUE	1133	86.7165	10448.9	0.0317802	enh11698-LOC148709
chr1	202775000	202780000	5001	*	chr1	202845000	202850000	5001	*	enh11687	genic	100.966	RABIF	1690.38	TRUE	1134	55.6748	5621.26	0.023585	enh11687-RABIF
chr1	202775000	202780000	5001	*	chr1	202845000	202850000	5001	*	enh11688	genic	87.4678	RABIF	1690.38	TRUE	1134	55.6748	4869.75	0.0204319	enh11688-RABIF
chr1	202775000	202780000	5001	*	chr1	202845000	202850000	5001	*	enh11689	promoter	96.7343	RABIF	1690.38	TRUE	1134	55.6748	5385.66	0.0225965	enh11689-RABIF
chr1	202820000	202825000	5001	*	chr1	202845000	202850000	5001	*	enh11695	intergenic	68.0894	RABIF	1690.38	TRUE	1134	96.3498	6560.4	0.0275253	enh11695-RABIF
chr1	202825000	202830000	5001	*	chr1	202845000	202850000	5001	*	enh11696	intergenic	92.7142	RABIF	1690.38	TRUE	1134	118.741	11009	0.0461902	enh11696-RABIF
chr1	202830000	202835000	5001	*	chr1	202845000	202850000	5001	*	enh11697	promoter	98.2267	RABIF	1690.38	TRUE	1134	170.053	16703.7	0.0700833	enh11697-RABIF
chr1	202855000	202860000	5001	*	chr1	202845000	202850000	5001	*	enh11698	promoter	120.495	RABIF	1690.38	TRUE	1134	163.83	19740.7	0.0828257	enh11698-RABIF
chr1	202825000	202830000	5001	*	chr1	202860000	202865000	5001	*	enh11696	intergenic	92.7142	KLHL12	1720.12	TRUE	1135	57.7266	5352.07	0.0212849	enh11696-KLHL12
chr1	202830000	202835000	5001	*	chr1	202860000	202865000	5001	*	enh11697	promoter	98.2267	KLHL12	1720.12	TRUE	1135	91.2298	8961.2	0.0356382	enh11697-KLHL12
chr1	202855000	202860000	5001	*	chr1	202860000	202865000	5001	*	enh11698	promoter	120.495	KLHL12	1720.12	TRUE	1135	358.58	43207.2	0.171833	enh11698-KLHL12
chr1	202895000	202900000	5001	*	chr1	202860000	202865000	5001	*	enh11699	promoter	114.374	KLHL12	1720.12	TRUE	1135	69.9575	8001.33	0.0318208	enh11699-KLHL12
chr1	202920000	202925000	5001	*	chr1	202860000	202865000	5001	*	enh11701	genic	101.995	KLHL12	1720.12	TRUE	1135	64.7717	6606.38	0.0262732	enh11701-KLHL12
chr1	202855000	202860000	5001	*	chr1	202905000	202910000	5001	*	enh11698	promoter	120.495	ADIPOR1	1789.12	TRUE	1136	53.5021	6446.74	0.0241103	enh11698-ADIPOR1
chr1	202895000	202900000	5001	*	chr1	202905000	202910000	5001	*	enh11699	promoter	114.374	ADIPOR1	1789.12	TRUE	1136	229.125	26206	0.0980083	enh11699-ADIPOR1
chr1	202900000	202905000	5001	*	chr1	202905000	202910000	5001	*	enh11700	intergenic	54.3557	ADIPOR1	1789.12	TRUE	1136	480.548	26120.5	0.0976888	enh11700-ADIPOR1
chr1	202920000	202925000	5001	*	chr1	202905000	202910000	5001	*	enh11701	genic	101.995	ADIPOR1	1789.12	TRUE	1136	169.724	17311	0.0647416	enh11701-ADIPOR1
chr1	202925000	202930000	5001	*	chr1	202905000	202910000	5001	*	enh11702	promoter	111.665	ADIPOR1	1789.12	TRUE	1136	112.481	12560.1	0.0469738	enh11702-ADIPOR1
chr1	202935000	202940000	5001	*	chr1	202905000	202910000	5001	*	enh11703	promoter	103.132	ADIPOR1	1789.12	TRUE	1136	81.9216	8448.75	0.0315977	enh11703-ADIPOR1
chr1	202935000	202940000	5001	*	chr1	202905000	202910000	5001	*	enh11704	intergenic	100.307	ADIPOR1	1789.12	TRUE	1136	81.9216	8217.28	0.030732	enh11704-ADIPOR1
chr1	202895000	202900000	5001	*	chr1	202930000	202935000	5001	*	enh11699	promoter	114.374	CYB5R1	641	TRUE	1137	72.106	8247.06	0.0234078	enh11699-CYB5R1
chr1	202920000	202925000	5001	*	chr1	202930000	202935000	5001	*	enh11701	genic	101.995	CYB5R1	641	TRUE	1137	229.491	23406.9	0.0664362	enh11701-CYB5R1
chr1	202925000	202930000	5001	*	chr1	202930000	202935000	5001	*	enh11702	promoter	111.665	CYB5R1	641	TRUE	1137	431.814	48218.3	0.136859	enh11702-CYB5R1
chr1	202935000	202940000	5001	*	chr1	202930000	202935000	5001	*	enh11703	promoter	103.132	CYB5R1	641	TRUE	1137	367.027	37852.3	0.107437	enh11703-CYB5R1
chr1	202935000	202940000	5001	*	chr1	202930000	202935000	5001	*	enh11704	intergenic	100.307	CYB5R1	641	TRUE	1137	367.027	36815.3	0.104494	enh11704-CYB5R1
chr1	202945000	202950000	5001	*	chr1	202930000	202935000	5001	*	enh11705	intergenic	65.2513	CYB5R1	641	TRUE	1137	113.532	7408.12	0.0210266	enh11705-CYB5R1
chr1	202920000	202925000	5001	*	chr1	202955000	202960000	5001	*	enh11701	genic	101.995	LOC100506747	2071.62	TRUE	1138	72.9733	7442.9	0.0235862	enh11701-LOC100506747
chr1	202925000	202930000	5001	*	chr1	202955000	202960000	5001	*	enh11702	promoter	111.665	LOC100506747	2071.62	TRUE	1138	80.1676	8951.89	0.0283681	enh11702-LOC100506747
chr1	202935000	202940000	5001	*	chr1	202955000	202960000	5001	*	enh11703	promoter	103.132	LOC100506747	2071.62	TRUE	1138	124.171	12806	0.0405818	enh11703-LOC100506747
chr1	202935000	202940000	5001	*	chr1	202955000	202960000	5001	*	enh11704	intergenic	100.307	LOC100506747	2071.62	TRUE	1138	124.171	12455.2	0.0394699	enh11704-LOC100506747
chr1	202945000	202950000	5001	*	chr1	202955000	202960000	5001	*	enh11705	intergenic	65.2513	LOC100506747	2071.62	TRUE	1138	254.979	16637.7	0.0527242	enh11705-LOC100506747
chr1	202955000	202960000	5001	*	chr1	202955000	202960000	5001	*	enh11706	genic	70.6534	LOC100506747	2071.62	TRUE	1138	648.258	45801.6	0.145143	enh11706-LOC100506747
chr1	202965000	202970000	5001	*	chr1	202955000	202960000	5001	*	enh11707	genic	66.4699	LOC100506747	2071.62	TRUE	1138	209.433	13921	0.044115	enh11707-LOC100506747
chr1	202975000	202980000	5001	*	chr1	202955000	202960000	5001	*	enh11708	promoter	134.565	LOC100506747	2071.62	TRUE	1138	90.0694	12120.2	0.0384083	enh11708-LOC100506747
chr1	202965000	202970000	5001	*	chr1	202975000	202980000	5001	*	enh11707	genic	66.4699	TMEM183A	1956.75	TRUE	1139	133.685	8886.03	0.0222823	enh11707-TMEM183A
chr1	202975000	202980000	5001	*	chr1	202975000	202980000	5001	*	enh11708	promoter	134.565	TMEM183A	1956.75	TRUE	1139	896.776	120674	0.302599	enh11708-TMEM183A
chr1	202995000	203000000	5001	*	chr1	202975000	202980000	5001	*	enh11709	promoter	86.134	TMEM183A	1956.75	TRUE	1139	101.136	8711.22	0.021844	enh11709-TMEM183A
chr1	202965000	202970000	5001	*	chr1	202975000	202980000	5001	*	enh11707	genic	66.4699	TMEM183B	1891.88	TRUE	1140	133.685	8886.03	0.0222823	enh11707-TMEM183B
chr1	202975000	202980000	5001	*	chr1	202975000	202980000	5001	*	enh11708	promoter	134.565	TMEM183B	1891.88	TRUE	1140	896.776	120674	0.302599	enh11708-TMEM183B
chr1	202995000	203000000	5001	*	chr1	202975000	202980000	5001	*	enh11709	promoter	86.134	TMEM183B	1891.88	TRUE	1140	101.136	8711.22	0.021844	enh11709-TMEM183B
chr1	202975000	202980000	5001	*	chr1	202995000	203000000	5001	*	enh11708	promoter	134.565	PPFIA4	5077	TRUE	1141	101.136	13609.3	0.0339517	enh11708-PPFIA4
chr1	202995000	203000000	5001	*	chr1	202995000	203000000	5001	*	enh11709	promoter	86.134	PPFIA4	5077	TRUE	1141	967.692	83351.2	0.20794	enh11709-PPFIA4
chr1	203005000	203010000	5001	*	chr1	202995000	203000000	5001	*	enh11710	genic	92.2222	PPFIA4	5077	TRUE	1141	192.201	17725.2	0.0442197	enh11710-PPFIA4
chr1	203025000	203030000	5001	*	chr1	202995000	203000000	5001	*	enh11713	genic	127.744	PPFIA4	5077	TRUE	1141	70.9727	9066.33	0.0226182	enh11713-PPFIA4
chr1	20300000	20305000	5001	*	chr1	20300000	20305000	5001	*	enh1323	genic	63.949	PLA2G2A	33.5	TRUE	1142	927.061	59284.7	0.26154	enh1323-PLA2G2A
chr1	20315000	20320000	5001	*	chr1	20300000	20305000	5001	*	enh1324	intergenic	66.0509	PLA2G2A	33.5	TRUE	1142	123.27	8142.11	0.0359197	enh1324-PLA2G2A
chr1	20475000	20480000	5001	*	chr1	20300000	20305000	5001	*	enh1342	intergenic	109.424	PLA2G2A	33.5	TRUE	1142	56.1432	6143.43	0.0271024	enh1342-PLA2G2A
chr1	20490000	20495000	5001	*	chr1	20300000	20305000	5001	*	enh1343	genic	110.573	PLA2G2A	33.5	TRUE	1142	48.3242	5343.33	0.0235726	enh1343-PLA2G2A
chr1	203025000	203030000	5001	*	chr1	203050000	203055000	5001	*	enh11713	genic	127.744	MYOG	79.875	TRUE	1143	101.395	12952.6	0.030363	enh11713-MYOG
chr1	203035000	203040000	5001	*	chr1	203050000	203055000	5001	*	enh11714	genic	109.813	MYOG	79.875	TRUE	1143	111.681	12264	0.0287488	enh11714-MYOG
chr1	203045000	203050000	5001	*	chr1	203050000	203055000	5001	*	enh11715	genic	117.052	MYOG	79.875	TRUE	1143	419.625	49117.9	0.11514	enh11715-MYOG
chr1	203050000	203055000	5001	*	chr1	203050000	203055000	5001	*	enh11716	genic	67.8935	MYOG	79.875	TRUE	1143	1131.41	76815.6	0.180068	enh11716-MYOG
chr1	203055000	203060000	5001	*	chr1	203050000	203055000	5001	*	enh11717	intergenic	58.3706	MYOG	79.875	TRUE	1143	441.063	25745.1	0.0603506	enh11717-MYOG
chr1	203070000	203075000	5001	*	chr1	203050000	203055000	5001	*	enh11718	intergenic	69.4173	MYOG	79.875	TRUE	1143	145.338	10089	0.0236502	enh11718-MYOG
chr1	203070000	203075000	5001	*	chr1	203050000	203055000	5001	*	enh11719	intergenic	73.8012	MYOG	79.875	TRUE	1143	145.338	10726.1	0.0251438	enh11719-MYOG
chr1	203085000	203090000	5001	*	chr1	203095000	203100000	5001	*	enh11720	intergenic	69.841	ADORA1	1043	TRUE	1144	174.088	12158.5	0.0223777	enh11720-ADORA1
chr1	203090000	203095000	5001	*	chr1	203095000	203100000	5001	*	enh11721	intergenic	84.4978	ADORA1	1043	TRUE	1144	407.322	34417.8	0.0633461	enh11721-ADORA1
chr1	203095000	203100000	5001	*	chr1	203095000	203100000	5001	*	enh11722	intergenic	80.3714	ADORA1	1043	TRUE	1144	967.23	77737.6	0.143076	enh11722-ADORA1
chr1	203095000	203100000	5001	*	chr1	203095000	203100000	5001	*	enh11723	genic	80.4442	ADORA1	1043	TRUE	1144	967.23	77808.1	0.143206	enh11723-ADORA1
chr1	203100000	203105000	5001	*	chr1	203095000	203100000	5001	*	enh11724	genic	81.0464	ADORA1	1043	TRUE	1144	330.7	26802	0.0493292	enh11724-ADORA1
chr1	203105000	203110000	5001	*	chr1	203095000	203100000	5001	*	enh11725	genic	84.7511	ADORA1	1043	TRUE	1144	158.906	13467.5	0.0247869	enh11725-ADORA1
chr1	203095000	203100000	5001	*	chr1	203135000	203140000	5001	*	enh11722	intergenic	80.3714	MYBPH	1258.62	TRUE	1145	119.364	9593.48	0.0225304	enh11722-MYBPH
chr1	203095000	203100000	5001	*	chr1	203135000	203140000	5001	*	enh11723	genic	80.4442	MYBPH	1258.62	TRUE	1145	119.364	9602.17	0.0225509	enh11723-MYBPH
chr1	203105000	203110000	5001	*	chr1	203135000	203140000	5001	*	enh11725	genic	84.7511	MYBPH	1258.62	TRUE	1145	126.283	10702.7	0.0251353	enh11725-MYBPH
chr1	203110000	203115000	5001	*	chr1	203135000	203140000	5001	*	enh11726	genic	65.1484	MYBPH	1258.62	TRUE	1145	131.818	8587.71	0.0201684	enh11726-MYBPH
chr1	203120000	203125000	5001	*	chr1	203135000	203140000	5001	*	enh11727	genic	70.0864	MYBPH	1258.62	TRUE	1145	167.684	11752.4	0.0276006	enh11727-MYBPH
chr1	203130000	203135000	5001	*	chr1	203135000	203140000	5001	*	enh11728	genic	79.3223	MYBPH	1258.62	TRUE	1145	516.236	40949	0.0961694	enh11728-MYBPH
chr1	203140000	203145000	5001	*	chr1	203135000	203140000	5001	*	enh11729	genic	78.4846	MYBPH	1258.62	TRUE	1145	463.321	36363.6	0.0854005	enh11729-MYBPH
chr1	203145000	203150000	5001	*	chr1	203135000	203140000	5001	*	enh11730	promoter	112.302	MYBPH	1258.62	TRUE	1145	149.37	16774.5	0.0393953	enh11730-MYBPH
chr1	203145000	203150000	5001	*	chr1	203135000	203140000	5001	*	enh11731	intergenic	97.54	MYBPH	1258.62	TRUE	1145	149.37	14569.5	0.0342168	enh11731-MYBPH
chr1	203145000	203150000	5001	*	chr1	203135000	203140000	5001	*	enh11732	genic	88.4824	MYBPH	1258.62	TRUE	1145	149.37	13216.6	0.0310394	enh11732-MYBPH
chr1	203155000	203160000	5001	*	chr1	203135000	203140000	5001	*	enh11733	promoter	115.266	MYBPH	1258.62	TRUE	1145	74.0133	8531.24	0.0200358	enh11733-MYBPH
chr1	203170000	203175000	5001	*	chr1	203135000	203140000	5001	*	enh11737	intergenic	107.979	MYBPH	1258.62	TRUE	1145	84.1478	9086.17	0.021339	enh11737-MYBPH
chr1	203140000	203145000	5001	*	chr1	203145000	203150000	5001	*	enh11729	genic	78.4846	CHI3L1	3473	TRUE	1146	255.947	20087.9	0.0307644	enh11729-CHI3L1
chr1	203145000	203150000	5001	*	chr1	203145000	203150000	5001	*	enh11730	promoter	112.302	CHI3L1	3473	TRUE	1146	957.557	107535	0.164689	enh11730-CHI3L1
chr1	203145000	203150000	5001	*	chr1	203145000	203150000	5001	*	enh11731	intergenic	97.54	CHI3L1	3473	TRUE	1146	957.557	93400.1	0.143041	enh11731-CHI3L1
chr1	203145000	203150000	5001	*	chr1	203145000	203150000	5001	*	enh11732	genic	88.4824	CHI3L1	3473	TRUE	1146	957.557	84726.9	0.129758	enh11732-CHI3L1
chr1	203155000	203160000	5001	*	chr1	203145000	203150000	5001	*	enh11733	promoter	115.266	CHI3L1	3473	TRUE	1146	202.79	23374.9	0.0357983	enh11733-CHI3L1
chr1	203155000	203160000	5001	*	chr1	203145000	203150000	5001	*	enh11734	intergenic	87.6289	CHI3L1	3473	TRUE	1146	202.79	17770.3	0.0272149	enh11734-CHI3L1
chr1	203165000	203170000	5001	*	chr1	203145000	203150000	5001	*	enh11736	intergenic	110.859	CHI3L1	3473	TRUE	1146	152.934	16954.1	0.025965	enh11736-CHI3L1
chr1	203170000	203175000	5001	*	chr1	203145000	203150000	5001	*	enh11737	intergenic	107.979	CHI3L1	3473	TRUE	1146	155.649	16806.8	0.0257393	enh11737-CHI3L1
chr1	203005000	203010000	5001	*	chr1	203185000	203190000	5001	*	enh11710	genic	92.2222	CHIT1	289.75	TRUE	1147	119.051	10979.2	0.0200828	enh11710-CHIT1
chr1	203145000	203150000	5001	*	chr1	203185000	203190000	5001	*	enh11730	promoter	112.302	CHIT1	289.75	TRUE	1147	106.374	11946	0.0218514	enh11730-CHIT1
chr1	203180000	203185000	5001	*	chr1	203185000	203190000	5001	*	enh11739	intergenic	92.0533	CHIT1	289.75	TRUE	1147	291.617	26844.3	0.0491029	enh11739-CHIT1
chr1	203185000	203190000	5001	*	chr1	203185000	203190000	5001	*	enh11740	genic	75.0467	CHIT1	289.75	TRUE	1147	826.986	62062.6	0.113523	enh11740-CHIT1
chr1	203185000	203190000	5001	*	chr1	203185000	203190000	5001	*	enh11741	genic	68.4208	CHIT1	289.75	TRUE	1147	826.986	56583	0.1035	enh11741-CHIT1
chr1	203190000	203195000	5001	*	chr1	203185000	203190000	5001	*	enh11742	genic	70.3034	CHIT1	289.75	TRUE	1147	417.339	29340.3	0.0536686	enh11742-CHIT1
chr1	203195000	203200000	5001	*	chr1	203185000	203190000	5001	*	enh11743	genic	58.382	CHIT1	289.75	TRUE	1147	239.467	13980.6	0.0255729	enh11743-CHIT1
chr1	203195000	203200000	5001	*	chr1	203185000	203190000	5001	*	enh11744	promoter	66.628	CHIT1	289.75	TRUE	1147	239.467	15955.2	0.0291849	enh11744-CHIT1
chr1	203200000	203205000	5001	*	chr1	203185000	203190000	5001	*	enh11745	intergenic	66.6125	CHIT1	289.75	TRUE	1147	166.183	11069.9	0.0202488	enh11745-CHIT1
chr1	203240000	203245000	5001	*	chr1	203255000	203260000	5001	*	enh11751	intergenic	85.7164	LINC01353	1547.62	TRUE	1148	144.399	12377.4	0.0215256	enh11751-LINC01353
chr1	203245000	203250000	5001	*	chr1	203255000	203260000	5001	*	enh11752	intergenic	82.7575	LINC01353	1547.62	TRUE	1148	203.221	16818.1	0.0292485	enh11752-LINC01353
chr1	203255000	203260000	5001	*	chr1	203255000	203260000	5001	*	enh11753	promoter	124.193	LINC01353	1547.62	TRUE	1148	1059.81	131622	0.228904	enh11753-LINC01353
chr1	203255000	203260000	5001	*	chr1	203255000	203260000	5001	*	enh11754	intergenic	122.899	LINC01353	1547.62	TRUE	1148	1059.81	130250	0.226518	enh11754-LINC01353
chr1	203270000	203275000	5001	*	chr1	203255000	203260000	5001	*	enh11755	promoter	130.092	LINC01353	1547.62	TRUE	1148	169.206	22012.4	0.038282	enh11755-LINC01353
chr1	203290000	203295000	5001	*	chr1	203255000	203260000	5001	*	enh11758	intergenic	107.319	LINC01353	1547.62	TRUE	1148	114.531	12291.3	0.021376	enh11758-LINC01353
chr1	203295000	203300000	5001	*	chr1	203255000	203260000	5001	*	enh11759	intergenic	118.338	LINC01353	1547.62	TRUE	1148	98.9025	11703.9	0.0203544	enh11759-LINC01353
chr1	203240000	203245000	5001	*	chr1	203265000	203270000	5001	*	enh11751	intergenic	85.7164	LINC01136	1314.12	TRUE	1149	89.2809	7652.84	0.0205441	enh11751-LINC01136
chr1	203245000	203250000	5001	*	chr1	203265000	203270000	5001	*	enh11752	intergenic	82.7575	LINC01136	1314.12	TRUE	1149	118.29	9789.35	0.0262796	enh11752-LINC01136
chr1	203255000	203260000	5001	*	chr1	203265000	203270000	5001	*	enh11753	promoter	124.193	LINC01136	1314.12	TRUE	1149	195.76	24312.1	0.0652661	enh11753-LINC01136
chr1	203255000	203260000	5001	*	chr1	203265000	203270000	5001	*	enh11754	intergenic	122.899	LINC01136	1314.12	TRUE	1149	195.76	24058.7	0.0645859	enh11754-LINC01136
chr1	203270000	203275000	5001	*	chr1	203265000	203270000	5001	*	enh11755	promoter	130.092	LINC01136	1314.12	TRUE	1149	497.207	64682.8	0.173642	enh11755-LINC01136
chr1	203280000	203285000	5001	*	chr1	203265000	203270000	5001	*	enh11756	intergenic	65.0038	LINC01136	1314.12	TRUE	1149	139.255	9052.08	0.0243004	enh11756-LINC01136
chr1	203290000	203295000	5001	*	chr1	203265000	203270000	5001	*	enh11757	intergenic	71.2433	LINC01136	1314.12	TRUE	1149	119.695	8527.49	0.0228921	enh11757-LINC01136
chr1	203290000	203295000	5001	*	chr1	203265000	203270000	5001	*	enh11758	intergenic	107.319	LINC01136	1314.12	TRUE	1149	119.695	12845.6	0.0344841	enh11758-LINC01136
chr1	203295000	203300000	5001	*	chr1	203265000	203270000	5001	*	enh11759	intergenic	118.338	LINC01136	1314.12	TRUE	1149	99.5821	11784.4	0.0316352	enh11759-LINC01136
chr1	203245000	203250000	5001	*	chr1	203270000	203275000	5001	*	enh11752	intergenic	82.7575	BTG2	1915.38	TRUE	1150	124.233	10281.2	0.0237129	enh11752-BTG2
chr1	203255000	203260000	5001	*	chr1	203270000	203275000	5001	*	enh11753	promoter	124.193	BTG2	1915.38	TRUE	1150	169.206	21014.3	0.0484681	enh11753-BTG2
chr1	203255000	203260000	5001	*	chr1	203270000	203275000	5001	*	enh11754	intergenic	122.899	BTG2	1915.38	TRUE	1150	169.206	20795.3	0.0479629	enh11754-BTG2
chr1	203270000	203275000	5001	*	chr1	203270000	203275000	5001	*	enh11755	promoter	130.092	BTG2	1915.38	TRUE	1150	913.236	118805	0.274015	enh11755-BTG2
chr1	203280000	203285000	5001	*	chr1	203270000	203275000	5001	*	enh11756	intergenic	65.0038	BTG2	1915.38	TRUE	1150	169.071	10990.3	0.0253483	enh11756-BTG2
chr1	203290000	203295000	5001	*	chr1	203270000	203275000	5001	*	enh11757	intergenic	71.2433	BTG2	1915.38	TRUE	1150	149.211	10630.3	0.024518	enh11757-BTG2
chr1	203290000	203295000	5001	*	chr1	203270000	203275000	5001	*	enh11758	intergenic	107.319	BTG2	1915.38	TRUE	1150	149.211	16013.2	0.0369333	enh11758-BTG2
chr1	203295000	203300000	5001	*	chr1	203270000	203275000	5001	*	enh11759	intergenic	118.338	BTG2	1915.38	TRUE	1150	108.927	12890.2	0.0297304	enh11759-BTG2
chr1	203235000	203240000	5001	*	chr1	203305000	203310000	5001	*	enh11748	intergenic	89.4686	FMOD	209	TRUE	1151	138.104	12355.9	0.0263743	enh11748-FMOD
chr1	203235000	203240000	5001	*	chr1	203305000	203310000	5001	*	enh11749	intergenic	74.527	FMOD	209	TRUE	1151	138.104	10292.4	0.0219697	enh11749-FMOD
chr1	203240000	203245000	5001	*	chr1	203305000	203310000	5001	*	enh11750	intergenic	76.1663	FMOD	209	TRUE	1151	194.13	14786.2	0.0315617	enh11750-FMOD
chr1	203240000	203245000	5001	*	chr1	203305000	203310000	5001	*	enh11751	intergenic	85.7164	FMOD	209	TRUE	1151	194.13	16640.1	0.0355191	enh11751-FMOD
chr1	203245000	203250000	5001	*	chr1	203305000	203310000	5001	*	enh11752	intergenic	82.7575	FMOD	209	TRUE	1151	137.875	11410.2	0.0243555	enh11752-FMOD
chr1	203255000	203260000	5001	*	chr1	203305000	203310000	5001	*	enh11753	promoter	124.193	FMOD	209	TRUE	1151	86.9257	10795.6	0.0230436	enh11753-FMOD
chr1	203255000	203260000	5001	*	chr1	203305000	203310000	5001	*	enh11754	intergenic	122.899	FMOD	209	TRUE	1151	86.9257	10683.1	0.0228035	enh11754-FMOD
chr1	203270000	203275000	5001	*	chr1	203305000	203310000	5001	*	enh11755	promoter	130.092	FMOD	209	TRUE	1151	76.0042	9887.55	0.0211054	enh11755-FMOD
chr1	203290000	203295000	5001	*	chr1	203305000	203310000	5001	*	enh11758	intergenic	107.319	FMOD	209	TRUE	1151	112.304	12052.3	0.0257262	enh11758-FMOD
chr1	203295000	203300000	5001	*	chr1	203305000	203310000	5001	*	enh11759	intergenic	118.338	FMOD	209	TRUE	1151	164.399	19454.7	0.0415268	enh11759-FMOD
chr1	203305000	203310000	5001	*	chr1	203305000	203310000	5001	*	enh11760	intergenic	72.3293	FMOD	209	TRUE	1151	541.446	39162.5	0.083594	enh11760-FMOD
chr1	203305000	203310000	5001	*	chr1	203305000	203310000	5001	*	enh11761	genic	70.9837	FMOD	209	TRUE	1151	541.446	38433.9	0.0820388	enh11761-FMOD
chr1	203310000	203315000	5001	*	chr1	203305000	203310000	5001	*	enh11762	genic	69.7335	FMOD	209	TRUE	1151	357.94	24960.4	0.0532791	enh11762-FMOD
chr1	203315000	203320000	5001	*	chr1	203305000	203310000	5001	*	enh11763	genic	74.4073	FMOD	209	TRUE	1151	139.777	10400.5	0.0222002	enh11763-FMOD
chr1	203455000	203460000	5001	*	chr1	203305000	203310000	5001	*	enh11777	genic	93.3455	FMOD	209	TRUE	1151	118.485	11060.1	0.0236082	enh11777-FMOD
chr1	203415000	203420000	5001	*	chr1	203440000	203445000	5001	*	enh11773	intergenic	80.205	PRELP	422	TRUE	1152	108.014	8663.28	0.0267968	enh11773-PRELP
chr1	203435000	203440000	5001	*	chr1	203440000	203445000	5001	*	enh11774	intergenic	66.7146	PRELP	422	TRUE	1152	398.656	26596.2	0.082266	enh11774-PRELP
chr1	203445000	203450000	5001	*	chr1	203440000	203445000	5001	*	enh11775	genic	60.1183	PRELP	422	TRUE	1152	388.848	23376.9	0.072308	enh11775-PRELP
chr1	203445000	203450000	5001	*	chr1	203440000	203445000	5001	*	enh11776	genic	66.6601	PRELP	422	TRUE	1152	388.848	25920.6	0.0801763	enh11776-PRELP
chr1	203455000	203460000	5001	*	chr1	203440000	203445000	5001	*	enh11777	genic	93.3455	PRELP	422	TRUE	1152	112.497	10501.1	0.0324813	enh11777-PRELP
chr1	203445000	203450000	5001	*	chr1	203460000	203465000	5001	*	enh11775	genic	60.1183	OPTC	208	TRUE	1153	115.396	6937.4	0.020589	enh11775-OPTC
chr1	203445000	203450000	5001	*	chr1	203460000	203465000	5001	*	enh11776	genic	66.6601	OPTC	208	TRUE	1153	115.396	7692.3	0.0228294	enh11776-OPTC
chr1	203455000	203460000	5001	*	chr1	203460000	203465000	5001	*	enh11777	genic	93.3455	OPTC	208	TRUE	1153	272.446	25431.6	0.0754766	enh11777-OPTC
chr1	203465000	203470000	5001	*	chr1	203460000	203465000	5001	*	enh11778	genic	62.8649	OPTC	208	TRUE	1153	391.051	24583.4	0.0729593	enh11778-OPTC
chr1	203470000	203475000	5001	*	chr1	203460000	203465000	5001	*	enh11779	genic	71.815	OPTC	208	TRUE	1153	158.872	11409.4	0.0338611	enh11779-OPTC
chr1	203480000	203485000	5001	*	chr1	203460000	203465000	5001	*	enh11780	intergenic	93.7367	OPTC	208	TRUE	1153	78.6507	7372.46	0.0218802	enh11780-OPTC
chr1	203595000	203600000	5001	*	chr1	203595000	203600000	5001	*	enh11795	promoter	113.289	ATP2B4	3102.38	TRUE	1154	661.824	74977.6	0.194307	enh11795-ATP2B4
chr1	203595000	203600000	5001	*	chr1	203595000	203600000	5001	*	enh11796	genic	88.2068	ATP2B4	3102.38	TRUE	1154	661.824	58377.4	0.151287	enh11796-ATP2B4
chr1	203605000	203610000	5001	*	chr1	203595000	203600000	5001	*	enh11797	genic	80.5216	ATP2B4	3102.38	TRUE	1154	156.53	12604.1	0.0326638	enh11797-ATP2B4
chr1	203670000	203675000	5001	*	chr1	203695000	203700000	5001	*	enh11805	genic	66.7523	LINC00260	33.625	TRUE	1155	80.3605	5364.25	0.0203911	enh11805-LINC00260
chr1	203670000	203675000	5001	*	chr1	203695000	203700000	5001	*	enh11806	genic	79.0261	LINC00260	33.625	TRUE	1155	80.3605	6350.58	0.0241404	enh11806-LINC00260
chr1	203690000	203695000	5001	*	chr1	203695000	203700000	5001	*	enh11807	genic	63.5179	LINC00260	33.625	TRUE	1155	372.594	23666.4	0.0899631	enh11807-LINC00260
chr1	203700000	203705000	5001	*	chr1	203695000	203700000	5001	*	enh11808	genic	62.7203	LINC00260	33.625	TRUE	1155	381.969	23957.2	0.0910684	enh11808-LINC00260
chr1	203710000	203715000	5001	*	chr1	203695000	203700000	5001	*	enh11809	genic	70.7725	LINC00260	33.625	TRUE	1155	159.453	11284.9	0.0428972	enh11809-LINC00260
chr1	203735000	203740000	5001	*	chr1	203695000	203700000	5001	*	enh11812	genic	96.3199	LINC00260	33.625	TRUE	1155	61.0451	5879.86	0.0223511	enh11812-LINC00260
chr1	203765000	203770000	5001	*	chr1	203695000	203700000	5001	*	enh11814	promoter	122.843	LINC00260	33.625	TRUE	1155	47.4086	5823.8	0.022138	enh11814-LINC00260
chr1	203700000	203705000	5001	*	chr1	203730000	203735000	5001	*	enh11808	genic	62.7203	LAX1	463.5	TRUE	1156	89.1202	5589.65	0.021175	enh11808-LAX1
chr1	203710000	203715000	5001	*	chr1	203730000	203735000	5001	*	enh11809	genic	70.7725	LAX1	463.5	TRUE	1156	127.066	8992.8	0.0340669	enh11809-LAX1
chr1	203720000	203725000	5001	*	chr1	203730000	203735000	5001	*	enh11810	intergenic	60.4272	LAX1	463.5	TRUE	1156	204.673	12367.8	0.0468523	enh11810-LAX1
chr1	203725000	203730000	5001	*	chr1	203730000	203735000	5001	*	enh11811	intergenic	59.937	LAX1	463.5	TRUE	1156	400.061	23978.4	0.0908361	enh11811-LAX1
chr1	203735000	203740000	5001	*	chr1	203730000	203735000	5001	*	enh11812	genic	96.3199	LAX1	463.5	TRUE	1156	371.361	35769.5	0.135503	enh11812-LAX1
chr1	203745000	203750000	5001	*	chr1	203730000	203735000	5001	*	enh11813	genic	64.0754	LAX1	463.5	TRUE	1156	115.512	7401.47	0.0280386	enh11813-LAX1
chr1	203765000	203770000	5001	*	chr1	203730000	203735000	5001	*	enh11814	promoter	122.843	LAX1	463.5	TRUE	1156	58.5543	7192.98	0.0272487	enh11814-LAX1
chr1	203735000	203740000	5001	*	chr1	203760000	203765000	5001	*	enh11812	genic	96.3199	ZC3H11A	3071	TRUE	1157	88.4302	8517.59	0.0356904	enh11812-ZC3H11A
chr1	203745000	203750000	5001	*	chr1	203760000	203765000	5001	*	enh11813	genic	64.0754	ZC3H11A	3071	TRUE	1157	142.016	9099.73	0.0381296	enh11813-ZC3H11A
chr1	203765000	203770000	5001	*	chr1	203760000	203765000	5001	*	enh11814	promoter	122.843	ZC3H11A	3071	TRUE	1157	318.07	39072.7	0.163722	enh11814-ZC3H11A
chr1	203795000	203800000	5001	*	chr1	203760000	203765000	5001	*	enh11815	genic	85.0753	ZC3H11A	3071	TRUE	1157	84.2871	7170.75	0.0300468	enh11815-ZC3H11A
chr1	203735000	203740000	5001	*	chr1	203765000	203770000	5001	*	enh11812	genic	96.3199	ZBED6	108	TRUE	1158	70.5888	6799.1	0.0240041	enh11812-ZBED6
chr1	203765000	203770000	5001	*	chr1	203765000	203770000	5001	*	enh11814	promoter	122.843	ZBED6	108	TRUE	1158	685.324	84187.1	0.297221	enh11814-ZBED6
chr1	203795000	203800000	5001	*	chr1	203765000	203770000	5001	*	enh11815	genic	85.0753	ZBED6	108	TRUE	1158	93.0312	7914.66	0.0279426	enh11815-ZBED6
chr1	203800000	203805000	5001	*	chr1	203830000	203835000	5001	*	enh11816	genic	84.8688	SNRPE	1181.5	TRUE	1159	70.5569	5988.08	0.0203082	enh11816-SNRPE
chr1	203830000	203835000	5001	*	chr1	203830000	203835000	5001	*	enh11817	promoter	112.095	SNRPE	1181.5	TRUE	1159	730.793	81918.5	0.277822	enh11817-SNRPE
chr1	203840000	203845000	5001	*	chr1	203830000	203835000	5001	*	enh11818	genic	69.1152	SNRPE	1181.5	TRUE	1159	141.818	9801.8	0.0332423	enh11818-SNRPE
chr1	204090000	204095000	5001	*	chr1	203830000	203835000	5001	*	enh11838	genic	62.1015	SNRPE	1181.5	TRUE	1159	104.547	6492.51	0.022019	enh11838-SNRPE
chr1	204095000	204100000	5001	*	chr1	203830000	203835000	5001	*	enh11839	genic	69.7468	SNRPE	1181.5	TRUE	1159	107.793	7518.2	0.0254976	enh11839-SNRPE
chr1	204095000	204100000	5001	*	chr1	203830000	203835000	5001	*	enh11840	intergenic	74.9918	SNRPE	1181.5	TRUE	1159	107.793	8083.58	0.027415	enh11840-SNRPE
chr1	20360000	20365000	5001	*	chr1	20395000	20400000	5001	*	enh1325	intergenic	73.0972	PLA2G5	272.625	TRUE	1160	69.538	5083.03	0.0239099	enh1325-PLA2G5
chr1	20370000	20375000	5001	*	chr1	20395000	20400000	5001	*	enh1326	intergenic	73.6095	PLA2G5	272.625	TRUE	1160	79.8521	5877.87	0.0276488	enh1326-PLA2G5
chr1	20385000	20390000	5001	*	chr1	20395000	20400000	5001	*	enh1327	intergenic	74.4218	PLA2G5	272.625	TRUE	1160	210.953	15699.5	0.0738485	enh1327-PLA2G5
chr1	20385000	20390000	5001	*	chr1	20395000	20400000	5001	*	enh1328	intergenic	79.1487	PLA2G5	272.625	TRUE	1160	210.953	16696.7	0.0785391	enh1328-PLA2G5
chr1	20385000	20390000	5001	*	chr1	20395000	20400000	5001	*	enh1329	intergenic	71.5976	PLA2G5	272.625	TRUE	1160	210.953	15103.7	0.0710461	enh1329-PLA2G5
chr1	20405000	20410000	5001	*	chr1	20395000	20400000	5001	*	enh1330	genic	83.1367	PLA2G5	272.625	TRUE	1160	226.763	18852.3	0.0886791	enh1330-PLA2G5
chr1	20420000	20425000	5001	*	chr1	20395000	20400000	5001	*	enh1331	intergenic	63.7745	PLA2G5	272.625	TRUE	1160	86.4677	5514.44	0.0259392	enh1331-PLA2G5
chr1	203970000	203975000	5001	*	chr1	204000000	204005000	5001	*	enh11825	intergenic	61.009	LINC00303	95.25	TRUE	1161	80.7893	4928.88	0.0202803	enh11825-LINC00303
chr1	204000000	204005000	5001	*	chr1	204000000	204005000	5001	*	enh11826	genic	65.6705	LINC00303	95.25	TRUE	1161	829.165	54451.7	0.224046	enh11826-LINC00303
chr1	204005000	204010000	5001	*	chr1	204000000	204005000	5001	*	enh11827	genic	60.5558	LINC00303	95.25	TRUE	1161	323.32	19578.9	0.0805592	enh11827-LINC00303
chr1	204010000	204015000	5001	*	chr1	204000000	204005000	5001	*	enh11828	promoter	61.3233	LINC00303	95.25	TRUE	1161	201.812	12375.8	0.0509213	enh11828-LINC00303
chr1	204025000	204030000	5001	*	chr1	204000000	204005000	5001	*	enh11829	intergenic	74.4486	LINC00303	95.25	TRUE	1161	96.5892	7190.93	0.0295877	enh11829-LINC00303
chr1	204025000	204030000	5001	*	chr1	204000000	204005000	5001	*	enh11830	intergenic	66.6477	LINC00303	95.25	TRUE	1161	96.5892	6437.45	0.0264875	enh11830-LINC00303
chr1	204025000	204030000	5001	*	chr1	204040000	204045000	5001	*	enh11829	intergenic	74.4486	SOX13	1372.12	TRUE	1162	125.608	9351.34	0.0272328	enh11829-SOX13
chr1	204025000	204030000	5001	*	chr1	204040000	204045000	5001	*	enh11830	intergenic	66.6477	SOX13	1372.12	TRUE	1162	125.608	8371.49	0.0243793	enh11830-SOX13
chr1	204030000	204035000	5001	*	chr1	204040000	204045000	5001	*	enh11831	intergenic	64.411	SOX13	1372.12	TRUE	1162	188.691	12153.8	0.035394	enh11831-SOX13
chr1	204040000	204045000	5001	*	chr1	204040000	204045000	5001	*	enh11832	promoter	99.1812	SOX13	1372.12	TRUE	1162	733.596	72759	0.211887	enh11832-SOX13
chr1	204040000	204045000	5001	*	chr1	204040000	204045000	5001	*	enh11833	genic	74.7097	SOX13	1372.12	TRUE	1162	733.596	54806.8	0.159607	enh11833-SOX13
chr1	204045000	204050000	5001	*	chr1	204040000	204045000	5001	*	enh11834	genic	65.8291	SOX13	1372.12	TRUE	1162	347.756	22892.5	0.066667	enh11834-SOX13
chr1	204060000	204065000	5001	*	chr1	204040000	204045000	5001	*	enh11835	genic	74.4436	SOX13	1372.12	TRUE	1162	110.649	8237.13	0.023988	enh11835-SOX13
chr1	203830000	203835000	5001	*	chr1	204100000	204105000	5001	*	enh11817	promoter	112.095	ETNK2	436	TRUE	1163	80.8793	9066.2	0.032486	enh11817-ETNK2
chr1	203840000	203845000	5001	*	chr1	204100000	204105000	5001	*	enh11818	genic	69.1152	ETNK2	436	TRUE	1163	85.9233	5938.61	0.0212792	enh11818-ETNK2
chr1	204090000	204095000	5001	*	chr1	204100000	204105000	5001	*	enh11838	genic	62.1015	ETNK2	436	TRUE	1163	154.647	9603.83	0.0344124	enh11838-ETNK2
chr1	204095000	204100000	5001	*	chr1	204100000	204105000	5001	*	enh11839	genic	69.7468	ETNK2	436	TRUE	1163	288.467	20119.7	0.0720927	enh11839-ETNK2
chr1	204095000	204100000	5001	*	chr1	204100000	204105000	5001	*	enh11840	intergenic	74.9918	ETNK2	436	TRUE	1163	288.467	21632.7	0.0775142	enh11840-ETNK2
chr1	204100000	204105000	5001	*	chr1	204100000	204105000	5001	*	enh11841	genic	57.7704	ETNK2	436	TRUE	1163	655.734	37882	0.135739	enh11841-ETNK2
chr1	204120000	204125000	5001	*	chr1	204100000	204105000	5001	*	enh11842	promoter	81.3281	ETNK2	436	TRUE	1163	89.827	7305.46	0.0261769	enh11842-ETNK2
chr1	203830000	203835000	5001	*	chr1	204110000	204115000	5001	*	enh11817	promoter	112.095	LOC101929441	24.625	TRUE	1164	53.8008	6030.82	0.0262145	enh11817-LOC101929441
chr1	204080000	204085000	5001	*	chr1	204110000	204115000	5001	*	enh11837	genic	66.359	LOC101929441	24.625	TRUE	1164	69.4873	4611.11	0.0200434	enh11837-LOC101929441
chr1	204090000	204095000	5001	*	chr1	204110000	204115000	5001	*	enh11838	genic	62.1015	LOC101929441	24.625	TRUE	1164	85.3581	5300.86	0.0230416	enh11838-LOC101929441
chr1	204095000	204100000	5001	*	chr1	204110000	204115000	5001	*	enh11839	genic	69.7468	LOC101929441	24.625	TRUE	1164	109.123	7610.98	0.0330831	enh11839-LOC101929441
chr1	204095000	204100000	5001	*	chr1	204110000	204115000	5001	*	enh11840	intergenic	74.9918	LOC101929441	24.625	TRUE	1164	109.123	8183.33	0.035571	enh11840-LOC101929441
chr1	204100000	204105000	5001	*	chr1	204110000	204115000	5001	*	enh11841	genic	57.7704	LOC101929441	24.625	TRUE	1164	204.874	11835.6	0.0514466	enh11841-LOC101929441
chr1	204120000	204125000	5001	*	chr1	204110000	204115000	5001	*	enh11842	promoter	81.3281	LOC101929441	24.625	TRUE	1164	170.014	13826.9	0.0601022	enh11842-LOC101929441
chr1	204130000	204135000	5001	*	chr1	204110000	204115000	5001	*	enh11843	genic	74.558	LOC101929441	24.625	TRUE	1164	90.0145	6711.3	0.0291724	enh11843-LOC101929441
chr1	204120000	204125000	5001	*	chr1	204120000	204125000	5001	*	enh11842	promoter	81.3281	REN	184.875	TRUE	1165	993.772	80821.7	0.276176	enh11842-REN
chr1	204130000	204135000	5001	*	chr1	204120000	204125000	5001	*	enh11843	genic	74.558	REN	184.875	TRUE	1165	168.322	12549.7	0.0428837	enh11843-REN
chr1	204140000	204145000	5001	*	chr1	204120000	204125000	5001	*	enh11844	intergenic	62.4561	REN	184.875	TRUE	1165	111.65	6973.25	0.0238283	enh11844-REN
chr1	204180000	204185000	5001	*	chr1	204120000	204125000	5001	*	enh11848	promoter	74.4215	REN	184.875	TRUE	1165	88.8793	6614.53	0.0226025	enh11848-REN
chr1	204130000	204135000	5001	*	chr1	204155000	204160000	5001	*	enh11843	genic	74.558	KISS1	135.75	TRUE	1166	92.8576	6923.28	0.025337	enh11843-KISS1
chr1	204140000	204145000	5001	*	chr1	204155000	204160000	5001	*	enh11844	intergenic	62.4561	KISS1	135.75	TRUE	1166	153.221	9569.6	0.0350216	enh11844-KISS1
chr1	204145000	204150000	5001	*	chr1	204155000	204160000	5001	*	enh11845	intergenic	61.5074	KISS1	135.75	TRUE	1166	205.183	12620.3	0.0461862	enh11845-KISS1
chr1	204155000	204160000	5001	*	chr1	204155000	204160000	5001	*	enh11846	genic	80.809	KISS1	135.75	TRUE	1166	825.042	66670.9	0.243994	enh11846-KISS1
chr1	204175000	204180000	5001	*	chr1	204155000	204160000	5001	*	enh11847	genic	67.7682	KISS1	135.75	TRUE	1166	120.441	8162.11	0.0298707	enh11847-KISS1
chr1	204180000	204185000	5001	*	chr1	204155000	204160000	5001	*	enh11848	promoter	74.4215	KISS1	135.75	TRUE	1166	80.2455	5971.99	0.0218556	enh11848-KISS1
chr1	204120000	204125000	5001	*	chr1	204165000	204170000	5001	*	enh11842	promoter	81.3281	GOLT1A	216.5	TRUE	1167	61.088	4968.18	0.0225247	enh11842-GOLT1A
chr1	204130000	204135000	5001	*	chr1	204165000	204170000	5001	*	enh11843	genic	74.558	GOLT1A	216.5	TRUE	1167	115.358	8600.86	0.0389946	enh11843-GOLT1A
chr1	204140000	204145000	5001	*	chr1	204165000	204170000	5001	*	enh11844	intergenic	62.4561	GOLT1A	216.5	TRUE	1167	125.602	7844.6	0.0355659	enh11844-GOLT1A
chr1	204145000	204150000	5001	*	chr1	204165000	204170000	5001	*	enh11845	intergenic	61.5074	GOLT1A	216.5	TRUE	1167	138.692	8530.57	0.038676	enh11845-GOLT1A
chr1	204155000	204160000	5001	*	chr1	204165000	204170000	5001	*	enh11846	genic	80.809	GOLT1A	216.5	TRUE	1167	178.313	14409.3	0.065329	enh11846-GOLT1A
chr1	204175000	204180000	5001	*	chr1	204165000	204170000	5001	*	enh11847	genic	67.7682	GOLT1A	216.5	TRUE	1167	176.935	11990.6	0.0543629	enh11847-GOLT1A
chr1	204180000	204185000	5001	*	chr1	204165000	204170000	5001	*	enh11848	promoter	74.4215	GOLT1A	216.5	TRUE	1167	109.169	8124.55	0.0368351	enh11848-GOLT1A
chr1	204195000	204200000	5001	*	chr1	204165000	204170000	5001	*	enh11849	genic	69.7683	GOLT1A	216.5	TRUE	1167	64.6373	4509.63	0.0204458	enh11849-GOLT1A
chr1	204330000	204335000	5001	*	chr1	204165000	204170000	5001	*	enh11863	intergenic	86.4319	GOLT1A	216.5	TRUE	1167	64.1346	5543.27	0.0251321	enh11863-GOLT1A
chr1	204130000	204135000	5001	*	chr1	204185000	204190000	5001	*	enh11843	genic	74.558	PLEKHA6	2147	TRUE	1168	70.1849	5232.84	0.021949	enh11843-PLEKHA6
chr1	204175000	204180000	5001	*	chr1	204185000	204190000	5001	*	enh11847	genic	67.7682	PLEKHA6	2147	TRUE	1168	139.993	9487.07	0.0397933	enh11847-PLEKHA6
chr1	204180000	204185000	5001	*	chr1	204185000	204190000	5001	*	enh11848	promoter	74.4215	PLEKHA6	2147	TRUE	1168	276.342	20565.8	0.0862627	enh11848-PLEKHA6
chr1	204195000	204200000	5001	*	chr1	204185000	204190000	5001	*	enh11849	genic	69.7683	PLEKHA6	2147	TRUE	1168	194.113	13542.9	0.0568056	enh11849-PLEKHA6
chr1	204200000	204205000	5001	*	chr1	204185000	204190000	5001	*	enh11850	genic	57.5745	PLEKHA6	2147	TRUE	1168	148.114	8527.57	0.0357687	enh11850-PLEKHA6
chr1	204210000	204215000	5001	*	chr1	204185000	204190000	5001	*	enh11851	genic	64.2302	PLEKHA6	2147	TRUE	1168	102.545	6586.49	0.0276268	enh11851-PLEKHA6
chr1	204220000	204225000	5001	*	chr1	204185000	204190000	5001	*	enh11852	genic	78.6857	PLEKHA6	2147	TRUE	1168	76.0091	5980.83	0.0250864	enh11852-PLEKHA6
chr1	204330000	204335000	5001	*	chr1	204185000	204190000	5001	*	enh11863	intergenic	86.4319	PLEKHA6	2147	TRUE	1168	111.374	9626.28	0.0403772	enh11863-PLEKHA6
chr1	204130000	204135000	5001	*	chr1	204335000	204340000	5001	*	enh11843	genic	74.558	LINC00628	26.75	TRUE	1169	72.5393	5408.38	0.022015	enh11843-LINC00628
chr1	204155000	204160000	5001	*	chr1	204335000	204340000	5001	*	enh11846	genic	80.809	LINC00628	26.75	TRUE	1169	62.032	5012.75	0.0204046	enh11846-LINC00628
chr1	204175000	204180000	5001	*	chr1	204335000	204340000	5001	*	enh11847	genic	67.7682	LINC00628	26.75	TRUE	1169	77.2431	5234.63	0.0213077	enh11847-LINC00628
chr1	204180000	204185000	5001	*	chr1	204335000	204340000	5001	*	enh11848	promoter	74.4215	LINC00628	26.75	TRUE	1169	97.1659	7231.24	0.029435	enh11848-LINC00628
chr1	204330000	204335000	5001	*	chr1	204335000	204340000	5001	*	enh11863	intergenic	86.4319	LINC00628	26.75	TRUE	1169	208.464	18018	0.0733427	enh11863-LINC00628
chr1	204345000	204350000	5001	*	chr1	204335000	204340000	5001	*	enh11864	intergenic	85.6829	LINC00628	26.75	TRUE	1169	167.901	14386.2	0.0585597	enh11864-LINC00628
chr1	204350000	204355000	5001	*	chr1	204335000	204340000	5001	*	enh11865	intergenic	70.697	LINC00628	26.75	TRUE	1169	149.715	10584.4	0.0430843	enh11865-LINC00628
chr1	204345000	204350000	5001	*	chr1	204370000	204375000	5001	*	enh11864	intergenic	85.6829	PPP1R15B	2939.5	TRUE	1170	98.8222	8467.37	0.0297686	enh11864-PPP1R15B
chr1	204350000	204355000	5001	*	chr1	204370000	204375000	5001	*	enh11865	intergenic	70.697	PPP1R15B	2939.5	TRUE	1170	90.5817	6403.86	0.0225139	enh11865-PPP1R15B
chr1	204365000	204370000	5001	*	chr1	204370000	204375000	5001	*	enh11866	intergenic	72.2685	PPP1R15B	2939.5	TRUE	1170	382.871	27669.5	0.0972772	enh11866-PPP1R15B
chr1	204380000	204385000	5001	*	chr1	204370000	204375000	5001	*	enh11867	promoter	131.119	PPP1R15B	2939.5	TRUE	1170	153.556	20134.2	0.0707855	enh11867-PPP1R15B
chr1	204380000	204385000	5001	*	chr1	204370000	204375000	5001	*	enh11868	intergenic	71.6588	PPP1R15B	2939.5	TRUE	1170	153.556	11003.7	0.0386854	enh11868-PPP1R15B
chr1	204385000	204390000	5001	*	chr1	204370000	204375000	5001	*	enh11869	intergenic	86.1812	PPP1R15B	2939.5	TRUE	1170	99.5658	8580.7	0.030167	enh11869-PPP1R15B
chr1	204385000	204390000	5001	*	chr1	204370000	204375000	5001	*	enh11870	intergenic	58.5062	PPP1R15B	2939.5	TRUE	1170	99.5658	5825.22	0.0204796	enh11870-PPP1R15B
chr1	204395000	204400000	5001	*	chr1	204370000	204375000	5001	*	enh11871	genic	81.7168	PPP1R15B	2939.5	TRUE	1170	82.8182	6767.64	0.0237928	enh11871-PPP1R15B
chr1	204460000	204465000	5001	*	chr1	204370000	204375000	5001	*	enh11882	intergenic	107.598	PPP1R15B	2939.5	TRUE	1170	52.9113	5693.16	0.0200153	enh11882-PPP1R15B
chr1	20420000	20425000	5001	*	chr1	20435000	20440000	5001	*	enh1331	intergenic	63.7745	PLA2G2D	106.375	TRUE	1171	111.573	7115.53	0.0230866	enh1331-PLA2G2D
chr1	20425000	20430000	5001	*	chr1	20435000	20440000	5001	*	enh1332	intergenic	69.2655	PLA2G2D	106.375	TRUE	1171	206.109	14276.2	0.0463196	enh1332-PLA2G2D
chr1	20425000	20430000	5001	*	chr1	20435000	20440000	5001	*	enh1333	intergenic	60.045	PLA2G2D	106.375	TRUE	1171	206.109	12375.8	0.0401536	enh1333-PLA2G2D
chr1	20435000	20440000	5001	*	chr1	20435000	20440000	5001	*	enh1334	genic	58.5542	PLA2G2D	106.375	TRUE	1171	755.419	44233	0.143515	enh1334-PLA2G2D
chr1	20445000	20450000	5001	*	chr1	20435000	20440000	5001	*	enh1335	promoter	65.0184	PLA2G2D	106.375	TRUE	1171	239.389	15564.7	0.0505002	enh1335-PLA2G2D
chr1	20445000	20450000	5001	*	chr1	20435000	20440000	5001	*	enh1336	intergenic	59.9918	PLA2G2D	106.375	TRUE	1171	239.389	14361.4	0.046596	enh1336-PLA2G2D
chr1	20450000	20455000	5001	*	chr1	20435000	20440000	5001	*	enh1337	intergenic	76.1392	PLA2G2D	106.375	TRUE	1171	158.95	12102.3	0.0392664	enh1337-PLA2G2D
chr1	20450000	20455000	5001	*	chr1	20435000	20440000	5001	*	enh1338	intergenic	57.4553	PLA2G2D	106.375	TRUE	1171	158.95	9132.54	0.0296308	enh1338-PLA2G2D
chr1	20450000	20455000	5001	*	chr1	20435000	20440000	5001	*	enh1339	intergenic	70.488	PLA2G2D	106.375	TRUE	1171	158.95	11204.1	0.036352	enh1339-PLA2G2D
chr1	20455000	20460000	5001	*	chr1	20435000	20440000	5001	*	enh1340	intergenic	68.486	PLA2G2D	106.375	TRUE	1171	130.774	8956.2	0.0290587	enh1340-PLA2G2D
chr1	20465000	20470000	5001	*	chr1	20435000	20440000	5001	*	enh1341	genic	57.1857	PLA2G2D	106.375	TRUE	1171	114.124	6526.28	0.0211747	enh1341-PLA2G2D
chr1	20475000	20480000	5001	*	chr1	20435000	20440000	5001	*	enh1342	intergenic	109.424	PLA2G2D	106.375	TRUE	1171	104.553	11440.6	0.0371194	enh1342-PLA2G2D
chr1	204380000	204385000	5001	*	chr1	204390000	204395000	5001	*	enh11867	promoter	131.119	PIK3C2B	1643.38	TRUE	1172	220.334	28890.1	0.0769145	enh11867-PIK3C2B
chr1	204380000	204385000	5001	*	chr1	204390000	204395000	5001	*	enh11868	intergenic	71.6588	PIK3C2B	1643.38	TRUE	1172	220.334	15788.9	0.042035	enh11868-PIK3C2B
chr1	204385000	204390000	5001	*	chr1	204390000	204395000	5001	*	enh11869	intergenic	86.1812	PIK3C2B	1643.38	TRUE	1172	436.285	37599.5	0.100102	enh11869-PIK3C2B
chr1	204385000	204390000	5001	*	chr1	204390000	204395000	5001	*	enh11870	intergenic	58.5062	PIK3C2B	1643.38	TRUE	1172	436.285	25525.4	0.0679566	enh11870-PIK3C2B
chr1	204395000	204400000	5001	*	chr1	204390000	204395000	5001	*	enh11871	genic	81.7168	PIK3C2B	1643.38	TRUE	1172	390.394	31901.8	0.0849326	enh11871-PIK3C2B
chr1	204400000	204405000	5001	*	chr1	204390000	204395000	5001	*	enh11872	genic	70.3881	PIK3C2B	1643.38	TRUE	1172	207.552	14609.2	0.0388944	enh11872-PIK3C2B
chr1	204400000	204405000	5001	*	chr1	204390000	204395000	5001	*	enh11873	genic	65.6859	PIK3C2B	1643.38	TRUE	1172	207.552	13633.3	0.036296	enh11873-PIK3C2B
chr1	204400000	204405000	5001	*	chr1	204390000	204395000	5001	*	enh11874	genic	71.9726	PIK3C2B	1643.38	TRUE	1172	207.552	14938.1	0.0397699	enh11874-PIK3C2B
chr1	204405000	204410000	5001	*	chr1	204390000	204395000	5001	*	enh11875	genic	61.2485	PIK3C2B	1643.38	TRUE	1172	142.805	8746.59	0.0232862	enh11875-PIK3C2B
chr1	204415000	204420000	5001	*	chr1	204390000	204395000	5001	*	enh11876	genic	76.1452	PIK3C2B	1643.38	TRUE	1172	100.589	7659.39	0.0203917	enh11876-PIK3C2B
chr1	204415000	204420000	5001	*	chr1	204390000	204395000	5001	*	enh11877	genic	76.2251	PIK3C2B	1643.38	TRUE	1172	100.589	7667.44	0.0204131	enh11877-PIK3C2B
chr1	204475000	204480000	5001	*	chr1	204390000	204395000	5001	*	enh11884	intergenic	118.914	PIK3C2B	1643.38	TRUE	1172	79.1492	9411.95	0.0250576	enh11884-PIK3C2B
chr1	204475000	204480000	5001	*	chr1	204485000	204490000	5001	*	enh11884	intergenic	118.914	MDM4	2868.5	TRUE	1173	167.361	19901.6	0.0547602	enh11884-MDM4
chr1	204480000	204485000	5001	*	chr1	204485000	204490000	5001	*	enh11885	intergenic	103.976	MDM4	2868.5	TRUE	1173	344.389	35808.2	0.0985278	enh11885-MDM4
chr1	204485000	204490000	5001	*	chr1	204485000	204490000	5001	*	enh11886	promoter	122.72	MDM4	2868.5	TRUE	1173	706.437	86693.8	0.238542	enh11886-MDM4
chr1	204490000	204495000	5001	*	chr1	204485000	204490000	5001	*	enh11887	genic	74.0552	MDM4	2868.5	TRUE	1173	366.14	27114.6	0.0746069	enh11887-MDM4
chr1	204500000	204505000	5001	*	chr1	204485000	204490000	5001	*	enh11888	genic	72.9462	MDM4	2868.5	TRUE	1173	178.039	12987.3	0.0357351	enh11888-MDM4
chr1	204545000	204550000	5001	*	chr1	204585000	204590000	5001	*	enh11891	intergenic	86.3634	LRRN2	722.75	TRUE	1174	55.7978	4818.89	0.0267415	enh11891-LRRN2
chr1	204565000	204570000	5001	*	chr1	204585000	204590000	5001	*	enh11892	intergenic	79.4513	LRRN2	722.75	TRUE	1174	107.545	8544.56	0.0474164	enh11892-LRRN2
chr1	204590000	204595000	5001	*	chr1	204585000	204590000	5001	*	enh11893	genic	65.0706	LRRN2	722.75	TRUE	1174	331.2	21551.4	0.119595	enh11893-LRRN2
chr1	204595000	204600000	5001	*	chr1	204585000	204590000	5001	*	enh11894	genic	66.0752	LRRN2	722.75	TRUE	1174	168.922	11161.6	0.0619391	enh11894-LRRN2
chr1	204615000	204620000	5001	*	chr1	204585000	204590000	5001	*	enh11895	genic	68.0891	LRRN2	722.75	TRUE	1174	81.8441	5572.69	0.0309246	enh11895-LRRN2
chr1	204625000	204630000	5001	*	chr1	204585000	204590000	5001	*	enh11896	genic	60.5488	LRRN2	722.75	TRUE	1174	60.9438	3690.07	0.0204774	enh11896-LRRN2
chr1	204640000	204645000	5001	*	chr1	204585000	204590000	5001	*	enh11900	genic	62.495	LRRN2	722.75	TRUE	1174	60.0219	3751.07	0.0208159	enh11900-LRRN2
chr1	20425000	20430000	5001	*	chr1	20465000	20470000	5001	*	enh1332	intergenic	69.2655	PLA2G2F	92.75	TRUE	1175	114.288	7916.21	0.0276633	enh1332-PLA2G2F
chr1	20425000	20430000	5001	*	chr1	20465000	20470000	5001	*	enh1333	intergenic	60.045	PLA2G2F	92.75	TRUE	1175	114.288	6862.41	0.0239808	enh1333-PLA2G2F
chr1	20435000	20440000	5001	*	chr1	20465000	20470000	5001	*	enh1334	genic	58.5542	PLA2G2F	92.75	TRUE	1175	114.124	6682.46	0.0233519	enh1334-PLA2G2F
chr1	20445000	20450000	5001	*	chr1	20465000	20470000	5001	*	enh1335	promoter	65.0184	PLA2G2F	92.75	TRUE	1175	123.371	8021.37	0.0280307	enh1335-PLA2G2F
chr1	20445000	20450000	5001	*	chr1	20465000	20470000	5001	*	enh1336	intergenic	59.9918	PLA2G2F	92.75	TRUE	1175	123.371	7401.24	0.0258637	enh1336-PLA2G2F
chr1	20450000	20455000	5001	*	chr1	20465000	20470000	5001	*	enh1337	intergenic	76.1392	PLA2G2F	92.75	TRUE	1175	133.641	10175.3	0.0355576	enh1337-PLA2G2F
chr1	20450000	20455000	5001	*	chr1	20465000	20470000	5001	*	enh1338	intergenic	57.4553	PLA2G2F	92.75	TRUE	1175	133.641	7678.36	0.0268321	enh1338-PLA2G2F
chr1	20450000	20455000	5001	*	chr1	20465000	20470000	5001	*	enh1339	intergenic	70.488	PLA2G2F	92.75	TRUE	1175	133.641	9420.05	0.0329184	enh1339-PLA2G2F
chr1	20455000	20460000	5001	*	chr1	20465000	20470000	5001	*	enh1340	intergenic	68.486	PLA2G2F	92.75	TRUE	1175	220.087	15072.9	0.0526723	enh1340-PLA2G2F
chr1	20465000	20470000	5001	*	chr1	20465000	20470000	5001	*	enh1341	genic	57.1857	PLA2G2F	92.75	TRUE	1175	911.85	52144.8	0.18222	enh1341-PLA2G2F
chr1	20475000	20480000	5001	*	chr1	20465000	20470000	5001	*	enh1342	intergenic	109.424	PLA2G2F	92.75	TRUE	1175	196.7	21523.8	0.0752151	enh1342-PLA2G2F
chr1	20490000	20495000	5001	*	chr1	20465000	20470000	5001	*	enh1343	genic	110.573	PLA2G2F	92.75	TRUE	1175	57.7632	6387.03	0.0223195	enh1343-PLA2G2F
chr1	204775000	204780000	5001	*	chr1	204795000	204800000	5001	*	enh11907	intergenic	83.5837	NFASC	1635.88	TRUE	1176	82.2457	6874.39	0.0352404	enh11907-NFASC
chr1	204795000	204800000	5001	*	chr1	204795000	204800000	5001	*	enh11908	promoter	67.8075	NFASC	1635.88	TRUE	1176	839.45	56921	0.291796	enh11908-NFASC
chr1	204830000	204835000	5001	*	chr1	204795000	204800000	5001	*	enh11909	genic	60.4065	NFASC	1635.88	TRUE	1176	67.9511	4104.69	0.021042	enh11909-NFASC
chr1	20475000	20480000	5001	*	chr1	20485000	20490000	5001	*	enh1342	intergenic	109.424	PLA2G2C	1114.5	TRUE	1177	129.387	14158.1	0.052313	enh1342-PLA2G2C
chr1	20490000	20495000	5001	*	chr1	20485000	20490000	5001	*	enh1343	genic	110.573	PLA2G2C	1114.5	TRUE	1177	370.246	40939	0.151266	enh1343-PLA2G2C
chr1	20495000	20500000	5001	*	chr1	20485000	20490000	5001	*	enh1344	genic	82.9987	PLA2G2C	1114.5	TRUE	1177	151.633	12585.3	0.0465016	enh1344-PLA2G2C
chr1	20500000	20505000	5001	*	chr1	20485000	20490000	5001	*	enh1345	genic	78.7095	PLA2G2C	1114.5	TRUE	1177	132.58	10435.3	0.0385575	enh1345-PLA2G2C
chr1	20505000	20510000	5001	*	chr1	20485000	20490000	5001	*	enh1346	intergenic	68.9639	PLA2G2C	1114.5	TRUE	1177	95.9897	6619.82	0.0244596	enh1346-PLA2G2C
chr1	20505000	20510000	5001	*	chr1	20485000	20490000	5001	*	enh1347	intergenic	62.7269	PLA2G2C	1114.5	TRUE	1177	95.9897	6021.14	0.0222475	enh1347-PLA2G2C
chr1	20510000	20515000	5001	*	chr1	20485000	20490000	5001	*	enh1348	promoter	74.6682	PLA2G2C	1114.5	TRUE	1177	81.4871	6084.5	0.0224816	enh1348-PLA2G2C
chr1	20510000	20515000	5001	*	chr1	20485000	20490000	5001	*	enh1349	genic	72.4093	PLA2G2C	1114.5	TRUE	1177	81.4871	5900.42	0.0218015	enh1349-PLA2G2C
chr1	20515000	20520000	5001	*	chr1	20485000	20490000	5001	*	enh1350	genic	68.2773	PLA2G2C	1114.5	TRUE	1177	105.039	7171.79	0.0264991	enh1350-PLA2G2C
chr1	20520000	20525000	5001	*	chr1	20485000	20490000	5001	*	enh1351	genic	87.4473	PLA2G2C	1114.5	TRUE	1177	104.969	9179.26	0.0339165	enh1351-PLA2G2C
chr1	205010000	205015000	5001	*	chr1	205010000	205015000	5001	*	enh11919	promoter	59.4858	CNTN2	362.125	TRUE	1178	878.98	52286.8	0.208259	enh11919-CNTN2
chr1	205010000	205015000	5001	*	chr1	205010000	205015000	5001	*	enh11920	promoter	62.8263	CNTN2	362.125	TRUE	1178	878.98	55223	0.219954	enh11920-CNTN2
chr1	205030000	205035000	5001	*	chr1	205010000	205015000	5001	*	enh11921	genic	67.5041	CNTN2	362.125	TRUE	1178	99.2838	6702.07	0.0266944	enh11921-CNTN2
chr1	205030000	205035000	5001	*	chr1	205050000	205055000	5001	*	enh11921	genic	67.5041	TMEM81	25.5	TRUE	1179	103.43	6981.93	0.0422262	enh11921-TMEM81
chr1	205090000	205095000	5001	*	chr1	205050000	205055000	5001	*	enh11922	promoter	115.903	TMEM81	25.5	TRUE	1179	62.8729	7287.14	0.0440721	enh11922-TMEM81
chr1	205095000	205100000	5001	*	chr1	205050000	205055000	5001	*	enh11923	intergenic	85.1955	TMEM81	25.5	TRUE	1179	44.4594	3787.74	0.022908	enh11923-TMEM81
chr1	205105000	205110000	5001	*	chr1	205050000	205055000	5001	*	enh11924	intergenic	77.2003	TMEM81	25.5	TRUE	1179	43.3079	3343.38	0.0202205	enh11924-TMEM81
chr1	205110000	205115000	5001	*	chr1	205050000	205055000	5001	*	enh11925	intergenic	75.8114	TMEM81	25.5	TRUE	1179	49.7841	3774.2	0.0228261	enh11925-TMEM81
chr1	205030000	205035000	5001	*	chr1	205055000	205060000	5001	*	enh11921	genic	67.5041	RBBP5	1614	TRUE	1180	80.7873	5453.48	0.0340129	enh11921-RBBP5
chr1	205090000	205095000	5001	*	chr1	205055000	205060000	5001	*	enh11922	promoter	115.903	RBBP5	1614	TRUE	1180	63.2554	7331.48	0.0457259	enh11922-RBBP5
chr1	205095000	205100000	5001	*	chr1	205055000	205060000	5001	*	enh11923	intergenic	85.1955	RBBP5	1614	TRUE	1180	47.7169	4065.27	0.0253548	enh11923-RBBP5
chr1	205105000	205110000	5001	*	chr1	205055000	205060000	5001	*	enh11924	intergenic	77.2003	RBBP5	1614	TRUE	1180	44.602	3443.29	0.0214756	enh11924-RBBP5
chr1	205110000	205115000	5001	*	chr1	205055000	205060000	5001	*	enh11925	intergenic	75.8114	RBBP5	1614	TRUE	1180	59.4365	4505.97	0.0281034	enh11925-RBBP5
chr1	205225000	205230000	5001	*	chr1	205055000	205060000	5001	*	enh11934	genic	78.7097	RBBP5	1614	TRUE	1180	42.9926	3383.93	0.0211054	enh11934-RBBP5
chr1	20490000	20495000	5001	*	chr1	20510000	20515000	5001	*	enh1343	genic	110.573	UBXN10-AS1	103.75	TRUE	1181	135.138	14942.5	0.0353973	enh1343-UBXN10-AS1
chr1	20495000	20500000	5001	*	chr1	20510000	20515000	5001	*	enh1344	genic	82.9987	UBXN10-AS1	103.75	TRUE	1181	167.597	13910.3	0.0329521	enh1344-UBXN10-AS1
chr1	20500000	20505000	5001	*	chr1	20510000	20515000	5001	*	enh1345	genic	78.7095	UBXN10-AS1	103.75	TRUE	1181	240.322	18915.6	0.044809	enh1345-UBXN10-AS1
chr1	20505000	20510000	5001	*	chr1	20510000	20515000	5001	*	enh1346	intergenic	68.9639	UBXN10-AS1	103.75	TRUE	1181	455.715	31427.8	0.0744491	enh1346-UBXN10-AS1
chr1	20505000	20510000	5001	*	chr1	20510000	20515000	5001	*	enh1347	intergenic	62.7269	UBXN10-AS1	103.75	TRUE	1181	455.715	28585.6	0.0677162	enh1347-UBXN10-AS1
chr1	20510000	20515000	5001	*	chr1	20510000	20515000	5001	*	enh1348	promoter	74.6682	UBXN10-AS1	103.75	TRUE	1181	843.893	63012	0.149269	enh1348-UBXN10-AS1
chr1	20510000	20515000	5001	*	chr1	20510000	20515000	5001	*	enh1349	genic	72.4093	UBXN10-AS1	103.75	TRUE	1181	843.893	61105.7	0.144753	enh1349-UBXN10-AS1
chr1	20515000	20520000	5001	*	chr1	20510000	20515000	5001	*	enh1350	genic	68.2773	UBXN10-AS1	103.75	TRUE	1181	380.831	26002.1	0.0615962	enh1350-UBXN10-AS1
chr1	20520000	20525000	5001	*	chr1	20510000	20515000	5001	*	enh1351	genic	87.4473	UBXN10-AS1	103.75	TRUE	1181	174.637	15271.5	0.0361766	enh1351-UBXN10-AS1
chr1	205090000	205095000	5001	*	chr1	205110000	205115000	5001	*	enh11922	promoter	115.903	DSTYK	1939.62	TRUE	1182	107.923	12508.6	0.049239	enh11922-DSTYK
chr1	205095000	205100000	5001	*	chr1	205110000	205115000	5001	*	enh11923	intergenic	85.1955	DSTYK	1939.62	TRUE	1182	138.837	11828.3	0.0465611	enh11923-DSTYK
chr1	205105000	205110000	5001	*	chr1	205110000	205115000	5001	*	enh11924	intergenic	77.2003	DSTYK	1939.62	TRUE	1182	325.929	25161.8	0.0990472	enh11924-DSTYK
chr1	205110000	205115000	5001	*	chr1	205110000	205115000	5001	*	enh11925	intergenic	75.8114	DSTYK	1939.62	TRUE	1182	705.101	53454.8	0.21042	enh11925-DSTYK
chr1	205140000	205145000	5001	*	chr1	205110000	205115000	5001	*	enh11926	genic	78.7647	DSTYK	1939.62	TRUE	1182	82.1209	6468.23	0.0254616	enh11926-DSTYK
chr1	205180000	205185000	5001	*	chr1	205110000	205115000	5001	*	enh11928	promoter	117.928	DSTYK	1939.62	TRUE	1182	45.8959	5412.4	0.0213054	enh11928-DSTYK
chr1	20490000	20495000	5001	*	chr1	20510000	20515000	5001	*	enh1343	genic	110.573	UBXN10	352.125	TRUE	1183	135.138	14942.5	0.0353973	enh1343-UBXN10
chr1	20495000	20500000	5001	*	chr1	20510000	20515000	5001	*	enh1344	genic	82.9987	UBXN10	352.125	TRUE	1183	167.597	13910.3	0.0329521	enh1344-UBXN10
chr1	20500000	20505000	5001	*	chr1	20510000	20515000	5001	*	enh1345	genic	78.7095	UBXN10	352.125	TRUE	1183	240.322	18915.6	0.044809	enh1345-UBXN10
chr1	20505000	20510000	5001	*	chr1	20510000	20515000	5001	*	enh1346	intergenic	68.9639	UBXN10	352.125	TRUE	1183	455.715	31427.8	0.0744491	enh1346-UBXN10
chr1	20505000	20510000	5001	*	chr1	20510000	20515000	5001	*	enh1347	intergenic	62.7269	UBXN10	352.125	TRUE	1183	455.715	28585.6	0.0677162	enh1347-UBXN10
chr1	20510000	20515000	5001	*	chr1	20510000	20515000	5001	*	enh1348	promoter	74.6682	UBXN10	352.125	TRUE	1183	843.893	63012	0.149269	enh1348-UBXN10
chr1	20510000	20515000	5001	*	chr1	20510000	20515000	5001	*	enh1349	genic	72.4093	UBXN10	352.125	TRUE	1183	843.893	61105.7	0.144753	enh1349-UBXN10
chr1	20515000	20520000	5001	*	chr1	20510000	20515000	5001	*	enh1350	genic	68.2773	UBXN10	352.125	TRUE	1183	380.831	26002.1	0.0615962	enh1350-UBXN10
chr1	20520000	20525000	5001	*	chr1	20510000	20515000	5001	*	enh1351	genic	87.4473	UBXN10	352.125	TRUE	1183	174.637	15271.5	0.0361766	enh1351-UBXN10
chr1	205180000	205185000	5001	*	chr1	205195000	205200000	5001	*	enh11928	promoter	117.928	TMCC2	1390.5	TRUE	1184	147.36	17377.9	0.0457172	enh11928-TMCC2
chr1	205180000	205185000	5001	*	chr1	205195000	205200000	5001	*	enh11929	intergenic	79.4065	TMCC2	1390.5	TRUE	1184	147.36	11701.4	0.0307836	enh11929-TMCC2
chr1	205195000	205200000	5001	*	chr1	205195000	205200000	5001	*	enh11930	promoter	84.0711	TMCC2	1390.5	TRUE	1184	974.678	81942.3	0.215572	enh11930-TMCC2
chr1	205195000	205200000	5001	*	chr1	205195000	205200000	5001	*	enh11931	genic	64.5086	TMCC2	1390.5	TRUE	1184	974.678	62875.2	0.16541	enh11931-TMCC2
chr1	205200000	205205000	5001	*	chr1	205195000	205200000	5001	*	enh11932	genic	60.9777	TMCC2	1390.5	TRUE	1184	281.137	17143.1	0.0450997	enh11932-TMCC2
chr1	205205000	205210000	5001	*	chr1	205195000	205200000	5001	*	enh11933	genic	79.0018	TMCC2	1390.5	TRUE	1184	187.264	14794.2	0.0389202	enh11933-TMCC2
chr1	205250000	205255000	5001	*	chr1	205270000	205275000	5001	*	enh11940	intergenic	105.178	NUAK2	682.375	TRUE	1185	120.108	12632.8	0.0401094	enh11940-NUAK2
chr1	205255000	205260000	5001	*	chr1	205270000	205275000	5001	*	enh11941	intergenic	99.1644	NUAK2	682.375	TRUE	1185	160.928	15958.3	0.0506681	enh11941-NUAK2
chr1	205260000	205265000	5001	*	chr1	205270000	205275000	5001	*	enh11942	intergenic	63.9084	NUAK2	682.375	TRUE	1185	232.61	14865.7	0.047199	enh11942-NUAK2
chr1	205265000	205270000	5001	*	chr1	205270000	205275000	5001	*	enh11943	intergenic	66.1425	NUAK2	682.375	TRUE	1185	379.68	25113	0.0797344	enh11943-NUAK2
chr1	205280000	205285000	5001	*	chr1	205270000	205275000	5001	*	enh11944	genic	70.7219	NUAK2	682.375	TRUE	1185	237.928	16826.7	0.0534252	enh11944-NUAK2
chr1	205280000	205285000	5001	*	chr1	205270000	205275000	5001	*	enh11945	genic	73.0035	NUAK2	682.375	TRUE	1185	237.928	17369.5	0.0551487	enh11945-NUAK2
chr1	205285000	205290000	5001	*	chr1	205270000	205275000	5001	*	enh11946	genic	56.8584	NUAK2	682.375	TRUE	1185	150.532	8559.01	0.027175	enh11946-NUAK2
chr1	205285000	205290000	5001	*	chr1	205270000	205275000	5001	*	enh11947	genic	71.1469	NUAK2	682.375	TRUE	1185	150.532	10709.9	0.0340041	enh11947-NUAK2
chr1	205290000	205295000	5001	*	chr1	205270000	205275000	5001	*	enh11948	promoter	93.5246	NUAK2	682.375	TRUE	1185	109.992	10286.9	0.0326612	enh11948-NUAK2
chr1	205290000	205295000	5001	*	chr1	205270000	205275000	5001	*	enh11949	intergenic	70.9177	NUAK2	682.375	TRUE	1185	109.992	7800.35	0.0247663	enh11949-NUAK2
chr1	205290000	205295000	5001	*	chr1	205305000	205310000	5001	*	enh11948	promoter	93.5246	KLHDC8A	342.375	TRUE	1186	114.536	10712	0.0284208	enh11948-KLHDC8A
chr1	205290000	205295000	5001	*	chr1	205305000	205310000	5001	*	enh11949	intergenic	70.9177	KLHDC8A	342.375	TRUE	1186	114.536	8122.66	0.0215509	enh11949-KLHDC8A
chr1	205295000	205300000	5001	*	chr1	205305000	205310000	5001	*	enh11950	intergenic	60.1383	KLHDC8A	342.375	TRUE	1186	173.16	10413.6	0.0276291	enh11950-KLHDC8A
chr1	205300000	205305000	5001	*	chr1	205305000	205310000	5001	*	enh11951	genic	71.599	KLHDC8A	342.375	TRUE	1186	315.887	22617.2	0.0600074	enh11951-KLHDC8A
chr1	205305000	205310000	5001	*	chr1	205305000	205310000	5001	*	enh11952	genic	60.8449	KLHDC8A	342.375	TRUE	1186	650.895	39603.6	0.105076	enh11952-KLHDC8A
chr1	205310000	205315000	5001	*	chr1	205305000	205310000	5001	*	enh11953	genic	68.1183	KLHDC8A	342.375	TRUE	1186	399.281	27198.4	0.0721622	enh11953-KLHDC8A
chr1	205315000	205320000	5001	*	chr1	205305000	205310000	5001	*	enh11954	genic	62.8282	KLHDC8A	342.375	TRUE	1186	179.102	11252.6	0.0298553	enh11954-KLHDC8A
chr1	205315000	205320000	5001	*	chr1	205305000	205310000	5001	*	enh11955	genic	80.8712	KLHDC8A	342.375	TRUE	1186	179.102	14484.2	0.0384291	enh11955-KLHDC8A
chr1	205320000	205325000	5001	*	chr1	205305000	205310000	5001	*	enh11956	genic	64.4697	KLHDC8A	342.375	TRUE	1186	136.348	8790.31	0.0233223	enh11956-KLHDC8A
chr1	205310000	205315000	5001	*	chr1	205340000	205345000	5001	*	enh11953	genic	68.1183	LEMD1-AS1	139.5	TRUE	1187	77.7279	5294.69	0.021751	enh11953-LEMD1-AS1
chr1	205315000	205320000	5001	*	chr1	205340000	205345000	5001	*	enh11955	genic	80.8712	LEMD1-AS1	139.5	TRUE	1187	76.4841	6185.36	0.0254099	enh11955-LEMD1-AS1
chr1	205320000	205325000	5001	*	chr1	205340000	205345000	5001	*	enh11956	genic	64.4697	LEMD1-AS1	139.5	TRUE	1187	120.552	7771.97	0.0319279	enh11956-LEMD1-AS1
chr1	205325000	205330000	5001	*	chr1	205340000	205345000	5001	*	enh11957	intergenic	59.3747	LEMD1-AS1	139.5	TRUE	1187	136.734	8118.55	0.0333517	enh11957-LEMD1-AS1
chr1	205345000	205350000	5001	*	chr1	205340000	205345000	5001	*	enh11958	genic	67.8735	LEMD1-AS1	139.5	TRUE	1187	351.816	23879	0.0980968	enh11958-LEMD1-AS1
chr1	205320000	205325000	5001	*	chr1	205350000	205355000	5001	*	enh11956	genic	64.4697	LEMD1	282.75	TRUE	1188	75.9623	4897.26	0.0211435	enh11956-LEMD1
chr1	205325000	205330000	5001	*	chr1	205350000	205355000	5001	*	enh11957	intergenic	59.3747	LEMD1	282.75	TRUE	1188	102.579	6090.6	0.0262956	enh11957-LEMD1
chr1	205345000	205350000	5001	*	chr1	205350000	205355000	5001	*	enh11958	genic	67.8735	LEMD1	282.75	TRUE	1188	353.335	23982.1	0.10354	enh11958-LEMD1
chr1	205385000	205390000	5001	*	chr1	205350000	205355000	5001	*	enh11959	genic	59.6754	LEMD1	282.75	TRUE	1188	78.7008	4696.5	0.0202768	enh11959-LEMD1
chr1	205450000	205455000	5001	*	chr1	205350000	205355000	5001	*	enh11966	intergenic	71.718	LEMD1	282.75	TRUE	1188	65.662	4709.15	0.0203314	enh11966-LEMD1
chr1	205385000	205390000	5001	*	chr1	205400000	205405000	5001	*	enh11959	genic	59.6754	BLACAT1	429.625	TRUE	1189	119.688	7142.44	0.0230931	enh11959-BLACAT1
chr1	205400000	205405000	5001	*	chr1	205400000	205405000	5001	*	enh11960	intergenic	69.7808	BLACAT1	429.625	TRUE	1189	977.625	68219.4	0.220569	enh11960-BLACAT1
chr1	205405000	205410000	5001	*	chr1	205400000	205405000	5001	*	enh11961	genic	68.6304	BLACAT1	429.625	TRUE	1189	381.912	26210.8	0.0847453	enh11961-BLACAT1
chr1	205410000	205415000	5001	*	chr1	205400000	205405000	5001	*	enh11962	genic	87.4659	BLACAT1	429.625	TRUE	1189	167.726	14670.3	0.0474325	enh11962-BLACAT1
chr1	205415000	205420000	5001	*	chr1	205400000	205405000	5001	*	enh11963	genic	59.946	BLACAT1	429.625	TRUE	1189	131.687	7894.12	0.0255234	enh11963-BLACAT1
chr1	205455000	205460000	5001	*	chr1	205470000	205475000	5001	*	enh11967	intergenic	72.2562	CDK18	956.375	TRUE	1190	133.581	9652.03	0.0283325	enh11967-CDK18
chr1	205460000	205465000	5001	*	chr1	205470000	205475000	5001	*	enh11968	intergenic	82.9593	CDK18	956.375	TRUE	1190	193.335	16038.9	0.0470806	enh11968-CDK18
chr1	205470000	205475000	5001	*	chr1	205470000	205475000	5001	*	enh11969	promoter	93.9765	CDK18	956.375	TRUE	1190	803.947	75552.1	0.221775	enh11969-CDK18
chr1	205480000	205485000	5001	*	chr1	205470000	205475000	5001	*	enh11970	genic	72.709	CDK18	956.375	TRUE	1190	177.25	12887.6	0.0378303	enh11970-CDK18
chr1	205480000	205485000	5001	*	chr1	205470000	205475000	5001	*	enh11971	genic	70.0083	CDK18	956.375	TRUE	1190	177.25	12408.9	0.0364252	enh11971-CDK18
chr1	205490000	205495000	5001	*	chr1	205470000	205475000	5001	*	enh11972	genic	72.6388	CDK18	956.375	TRUE	1190	119.461	8677.5	0.0254719	enh11972-CDK18
chr1	205495000	205500000	5001	*	chr1	205470000	205475000	5001	*	enh11973	genic	79.8386	CDK18	956.375	TRUE	1190	86.2457	6885.74	0.0202124	enh11973-CDK18
chr1	205495000	205500000	5001	*	chr1	205520000	205525000	5001	*	enh11973	genic	79.8386	LOC284578	24.875	TRUE	1191	73.524	5870.05	0.0236685	enh11973-LOC284578
chr1	205505000	205510000	5001	*	chr1	205520000	205525000	5001	*	enh11975	intergenic	64.4434	LOC284578	24.875	TRUE	1191	133.956	8632.56	0.0348072	enh11975-LOC284578
chr1	205505000	205510000	5001	*	chr1	205520000	205525000	5001	*	enh11976	intergenic	67.7124	LOC284578	24.875	TRUE	1191	133.956	9070.46	0.0365728	enh11976-LOC284578
chr1	205510000	205515000	5001	*	chr1	205520000	205525000	5001	*	enh11977	intergenic	73.2424	LOC284578	24.875	TRUE	1191	173.527	12709.5	0.0512457	enh11977-LOC284578
chr1	205535000	205540000	5001	*	chr1	205520000	205525000	5001	*	enh11978	promoter	68.0557	LOC284578	24.875	TRUE	1191	159.769	10873.2	0.0438417	enh11978-LOC284578
chr1	205545000	205550000	5001	*	chr1	205520000	205525000	5001	*	enh11979	genic	59.0942	LOC284578	24.875	TRUE	1191	105.253	6219.84	0.0250789	enh11979-LOC284578
chr1	205600000	205605000	5001	*	chr1	205520000	205525000	5001	*	enh11984	promoter	122.856	LOC284578	24.875	TRUE	1191	46.2665	5684.12	0.0229188	enh11984-LOC284578
chr1	205535000	205540000	5001	*	chr1	205535000	205540000	5001	*	enh11978	promoter	68.0557	MFSD4A	544.5	TRUE	1192	1066.35	72571	0.247355	enh11978-MFSD4A
chr1	205545000	205550000	5001	*	chr1	205535000	205540000	5001	*	enh11979	genic	59.0942	MFSD4A	544.5	TRUE	1192	177.061	10463.3	0.0356636	enh11979-MFSD4A
chr1	205550000	205555000	5001	*	chr1	205535000	205540000	5001	*	enh11980	genic	63.4102	MFSD4A	544.5	TRUE	1192	146.833	9310.72	0.0317351	enh11980-MFSD4A
chr1	205600000	205605000	5001	*	chr1	205535000	205540000	5001	*	enh11984	promoter	122.856	MFSD4A	544.5	TRUE	1192	68.8574	8459.54	0.0288339	enh11984-MFSD4A
chr1	205560000	205565000	5001	*	chr1	205575000	205580000	5001	*	enh11981	genic	82.6726	ELK4	1443	TRUE	1193	134.236	11097.6	0.0446518	enh11981-ELK4
chr1	205570000	205575000	5001	*	chr1	205575000	205580000	5001	*	enh11982	intergenic	82.5909	ELK4	1443	TRUE	1193	328.628	27141.7	0.109206	enh11982-ELK4
chr1	205595000	205600000	5001	*	chr1	205575000	205580000	5001	*	enh11983	genic	74.5338	ELK4	1443	TRUE	1193	153.309	11426.7	0.045976	enh11983-ELK4
chr1	205600000	205605000	5001	*	chr1	205575000	205580000	5001	*	enh11984	promoter	122.856	ELK4	1443	TRUE	1193	113.502	13944.4	0.0561061	enh11984-ELK4
chr1	205625000	205630000	5001	*	chr1	205575000	205580000	5001	*	enh11985	genic	76.4724	ELK4	1443	TRUE	1193	68.2016	5215.54	0.020985	enh11985-ELK4
chr1	205560000	205565000	5001	*	chr1	205625000	205630000	5001	*	enh11981	genic	82.6726	SLC45A3	1571.62	TRUE	1194	129.762	10727.8	0.0298023	enh11981-SLC45A3
chr1	205600000	205605000	5001	*	chr1	205625000	205630000	5001	*	enh11984	promoter	122.856	SLC45A3	1571.62	TRUE	1194	87.8001	10786.8	0.0299661	enh11984-SLC45A3
chr1	205625000	205630000	5001	*	chr1	205625000	205630000	5001	*	enh11985	genic	76.4724	SLC45A3	1571.62	TRUE	1194	739.387	56542.7	0.157078	enh11985-SLC45A3
chr1	205630000	205635000	5001	*	chr1	205625000	205630000	5001	*	enh11986	genic	82.0843	SLC45A3	1571.62	TRUE	1194	270.041	22166.1	0.0615785	enh11986-SLC45A3
chr1	205635000	205640000	5001	*	chr1	205625000	205630000	5001	*	enh11987	genic	86.6447	SLC45A3	1571.62	TRUE	1194	151.494	13126.2	0.0364651	enh11987-SLC45A3
chr1	205645000	205650000	5001	*	chr1	205625000	205630000	5001	*	enh11988	promoter	103.164	SLC45A3	1571.62	TRUE	1194	109.744	11321.6	0.0314518	enh11988-SLC45A3
chr1	205670000	205675000	5001	*	chr1	205625000	205630000	5001	*	enh11993	intergenic	82.3114	SLC45A3	1571.62	TRUE	1194	96.7567	7964.18	0.0221249	enh11993-SLC45A3
chr1	205680000	205685000	5001	*	chr1	205625000	205630000	5001	*	enh11994	intergenic	77.5024	SLC45A3	1571.62	TRUE	1194	100.106	7758.46	0.0215533	enh11994-SLC45A3
chr1	205630000	205635000	5001	*	chr1	205680000	205685000	5001	*	enh11986	genic	82.0843	NUCKS1	3479.12	TRUE	1195	122.268	10036.3	0.0234207	enh11986-NUCKS1
chr1	205670000	205675000	5001	*	chr1	205680000	205685000	5001	*	enh11992	intergenic	64.981	NUCKS1	3479.12	TRUE	1195	147.78	9602.92	0.0224094	enh11992-NUCKS1
chr1	205670000	205675000	5001	*	chr1	205680000	205685000	5001	*	enh11993	intergenic	82.3114	NUCKS1	3479.12	TRUE	1195	147.78	12164	0.028386	enh11993-NUCKS1
chr1	205680000	205685000	5001	*	chr1	205680000	205685000	5001	*	enh11994	intergenic	77.5024	NUCKS1	3479.12	TRUE	1195	857.286	66441.7	0.155049	enh11994-NUCKS1
chr1	205680000	205685000	5001	*	chr1	205680000	205685000	5001	*	enh11995	genic	71.2512	NUCKS1	3479.12	TRUE	1195	857.286	61082.7	0.142543	enh11995-NUCKS1
chr1	205685000	205690000	5001	*	chr1	205680000	205685000	5001	*	enh11996	genic	72.0829	NUCKS1	3479.12	TRUE	1195	423.834	30551.1	0.0712943	enh11996-NUCKS1
chr1	205685000	205690000	5001	*	chr1	205680000	205685000	5001	*	enh11997	genic	58.4477	NUCKS1	3479.12	TRUE	1195	423.834	24772.1	0.0578083	enh11997-NUCKS1
chr1	205715000	205720000	5001	*	chr1	205735000	205740000	5001	*	enh12000	promoter	139.52	RAB29	727.625	TRUE	1196	104.839	14627.2	0.0486202	enh12000-RAB29
chr1	205730000	205735000	5001	*	chr1	205735000	205740000	5001	*	enh12001	intergenic	66.0059	RAB29	727.625	TRUE	1196	441.505	29141.9	0.0968669	enh12001-RAB29
chr1	205740000	205745000	5001	*	chr1	205735000	205740000	5001	*	enh12002	promoter	101.713	RAB29	727.625	TRUE	1196	427.592	43491.8	0.144565	enh12002-RAB29
chr1	205745000	205750000	5001	*	chr1	205735000	205740000	5001	*	enh12003	intergenic	81.0683	RAB29	727.625	TRUE	1196	162.59	13180.9	0.0438129	enh12003-RAB29
chr1	205750000	205755000	5001	*	chr1	205735000	205740000	5001	*	enh12004	intergenic	61.8802	RAB29	727.625	TRUE	1196	115.689	7158.83	0.0237957	enh12004-RAB29
chr1	205740000	205745000	5001	*	chr1	205755000	205760000	5001	*	enh12002	promoter	101.713	SLC41A1	1273.12	TRUE	1197	108.476	11033.5	0.0353983	enh12002-SLC41A1
chr1	205745000	205750000	5001	*	chr1	205755000	205760000	5001	*	enh12003	intergenic	81.0683	SLC41A1	1273.12	TRUE	1197	195.031	15810.9	0.0507255	enh12003-SLC41A1
chr1	205750000	205755000	5001	*	chr1	205755000	205760000	5001	*	enh12004	intergenic	61.8802	SLC41A1	1273.12	TRUE	1197	378.639	23430.3	0.0751706	enh12004-SLC41A1
chr1	205760000	205765000	5001	*	chr1	205755000	205760000	5001	*	enh12005	genic	80.779	SLC41A1	1273.12	TRUE	1197	349.462	28229.1	0.0905666	enh12005-SLC41A1
chr1	205770000	205775000	5001	*	chr1	205755000	205760000	5001	*	enh12006	genic	73.0633	SLC41A1	1273.12	TRUE	1197	138.378	10110.4	0.0324367	enh12006-SLC41A1
chr1	205780000	205785000	5001	*	chr1	205755000	205760000	5001	*	enh12007	promoter	109.399	SLC41A1	1273.12	TRUE	1197	89.1535	9753.32	0.0312912	enh12007-SLC41A1
chr1	205875000	205880000	5001	*	chr1	205755000	205760000	5001	*	enh12017	intergenic	65.4182	SLC41A1	1273.12	TRUE	1197	105.426	6896.79	0.0221267	enh12017-SLC41A1
chr1	205780000	205785000	5001	*	chr1	205795000	205800000	5001	*	enh12007	promoter	109.399	PM20D1	260	TRUE	1198	138.974	15203.7	0.0451034	enh12007-PM20D1
chr1	205790000	205795000	5001	*	chr1	205795000	205800000	5001	*	enh12008	intergenic	70.5133	PM20D1	260	TRUE	1198	435.366	30699.1	0.0910722	enh12008-PM20D1
chr1	205795000	205800000	5001	*	chr1	205795000	205800000	5001	*	enh12009	intergenic	57.9166	PM20D1	260	TRUE	1198	899.549	52098.8	0.154557	enh12009-PM20D1
chr1	205800000	205805000	5001	*	chr1	205795000	205800000	5001	*	enh12010	genic	70.045	PM20D1	260	TRUE	1198	335.079	23470.6	0.0696282	enh12010-PM20D1
chr1	205800000	205805000	5001	*	chr1	205795000	205800000	5001	*	enh12011	genic	61.8163	PM20D1	260	TRUE	1198	335.079	20713.3	0.0614484	enh12011-PM20D1
chr1	205805000	205810000	5001	*	chr1	205795000	205800000	5001	*	enh12012	genic	59.5292	PM20D1	260	TRUE	1198	195.613	11644.7	0.0345453	enh12012-PM20D1
chr1	205780000	205785000	5001	*	chr1	205830000	205835000	5001	*	enh12007	promoter	109.399	LOC284581	284.125	TRUE	1199	72.4274	7923.5	0.0336944	enh12007-LOC284581
chr1	205790000	205795000	5001	*	chr1	205830000	205835000	5001	*	enh12008	intergenic	70.5133	LOC284581	284.125	TRUE	1199	73.9802	5216.59	0.0221833	enh12008-LOC284581
chr1	205800000	205805000	5001	*	chr1	205830000	205835000	5001	*	enh12010	genic	70.045	LOC284581	284.125	TRUE	1199	95.7867	6709.38	0.0285314	enh12010-LOC284581
chr1	205800000	205805000	5001	*	chr1	205830000	205835000	5001	*	enh12011	genic	61.8163	LOC284581	284.125	TRUE	1199	95.7867	5921.18	0.0251796	enh12011-LOC284581
chr1	205805000	205810000	5001	*	chr1	205830000	205835000	5001	*	enh12012	genic	59.5292	LOC284581	284.125	TRUE	1199	122.2	7274.48	0.0309345	enh12012-LOC284581
chr1	205840000	205845000	5001	*	chr1	205830000	205835000	5001	*	enh12013	genic	61.7704	LOC284581	284.125	TRUE	1199	251.64	15543.9	0.0661	enh12013-LOC284581
chr1	205845000	205850000	5001	*	chr1	205830000	205835000	5001	*	enh12014	genic	64.0076	LOC284581	284.125	TRUE	1199	157.145	10058.5	0.0427734	enh12014-LOC284581
chr1	205855000	205860000	5001	*	chr1	205830000	205835000	5001	*	enh12015	genic	67.8038	LOC284581	284.125	TRUE	1199	110.552	7495.86	0.0318759	enh12015-LOC284581
chr1	205855000	205860000	5001	*	chr1	205830000	205835000	5001	*	enh12016	genic	62.1047	LOC284581	284.125	TRUE	1199	110.552	6865.82	0.0291967	enh12016-LOC284581
chr1	205760000	205765000	5001	*	chr1	205880000	205885000	5001	*	enh12005	genic	80.779	SLC26A9	1276.62	TRUE	1200	96.7221	7813.11	0.0245966	enh12005-SLC26A9
chr1	205875000	205880000	5001	*	chr1	205880000	205885000	5001	*	enh12017	intergenic	65.4182	SLC26A9	1276.62	TRUE	1200	417.926	27340	0.0860694	enh12017-SLC26A9
chr1	205885000	205890000	5001	*	chr1	205880000	205885000	5001	*	enh12018	genic	76.1395	SLC26A9	1276.62	TRUE	1200	350.668	26699.7	0.0840537	enh12018-SLC26A9
chr1	205890000	205895000	5001	*	chr1	205880000	205885000	5001	*	enh12019	genic	98.4893	SLC26A9	1276.62	TRUE	1200	134.399	13236.9	0.0416712	enh12019-SLC26A9
chr1	205895000	205900000	5001	*	chr1	205880000	205885000	5001	*	enh12020	genic	74.3186	SLC26A9	1276.62	TRUE	1200	105.563	7845.26	0.0246978	enh12020-SLC26A9
chr1	205900000	205905000	5001	*	chr1	205880000	205885000	5001	*	enh12021	genic	85.6567	SLC26A9	1276.62	TRUE	1200	78.8736	6756.05	0.0212688	enh12021-SLC26A9
chr1	205900000	205905000	5001	*	chr1	205880000	205885000	5001	*	enh12022	genic	89.349	SLC26A9	1276.62	TRUE	1200	78.8736	7047.28	0.0221856	enh12022-SLC26A9
chr1	206105000	206110000	5001	*	chr1	206135000	206140000	5001	*	enh12031	intergenic	88.2684	FAM72A	3348.25	TRUE	1201	92.0988	8129.41	0.0257711	enh12031-FAM72A
chr1	206120000	206125000	5001	*	chr1	206135000	206140000	5001	*	enh12033	intergenic	87.4631	FAM72A	3348.25	TRUE	1201	79.4091	6945.37	0.0220176	enh12033-FAM72A
chr1	206135000	206140000	5001	*	chr1	206135000	206140000	5001	*	enh12035	promoter	165.162	FAM72A	3348.25	TRUE	1201	375.603	62035.1	0.196658	enh12035-FAM72A
chr1	206155000	206160000	5001	*	chr1	206135000	206140000	5001	*	enh12036	intergenic	85.971	FAM72A	3348.25	TRUE	1201	74.0979	6370.27	0.0201945	enh12036-FAM72A
chr1	206160000	206165000	5001	*	chr1	206135000	206140000	5001	*	enh12037	intergenic	107.503	FAM72A	3348.25	TRUE	1201	96.163	10337.9	0.0327721	enh12037-FAM72A
chr1	206165000	206170000	5001	*	chr1	206135000	206140000	5001	*	enh12038	intergenic	91.726	FAM72A	3348.25	TRUE	1201	82.7431	7589.69	0.0240602	enh12038-FAM72A
chr1	206170000	206175000	5001	*	chr1	206135000	206140000	5001	*	enh12039	intergenic	79.6519	FAM72A	3348.25	TRUE	1201	83.3208	6636.66	0.0210389	enh12039-FAM72A
chr1	206550000	206555000	5001	*	chr1	206135000	206140000	5001	*	enh12075	genic	127.641	FAM72A	3348.25	TRUE	1201	56.8014	7250.2	0.0229839	enh12075-FAM72A
chr1	20545000	20550000	5001	*	chr1	20615000	20620000	5001	*	enh1354	intergenic	67.5606	VWA5B1	351.375	TRUE	1202	50.4819	3410.59	0.0222565	enh1354-VWA5B1
chr1	20560000	20565000	5001	*	chr1	20615000	20620000	5001	*	enh1355	intergenic	63.4035	VWA5B1	351.375	TRUE	1202	52.8572	3351.33	0.0218698	enh1355-VWA5B1
chr1	20580000	20585000	5001	*	chr1	20615000	20620000	5001	*	enh1356	intergenic	84.3533	VWA5B1	351.375	TRUE	1202	71.4015	6022.95	0.039304	enh1356-VWA5B1
chr1	20605000	20610000	5001	*	chr1	20615000	20620000	5001	*	enh1357	intergenic	61.736	VWA5B1	351.375	TRUE	1202	188.841	11658.3	0.0760786	enh1357-VWA5B1
chr1	20605000	20610000	5001	*	chr1	20615000	20620000	5001	*	enh1358	intergenic	68.2967	VWA5B1	351.375	TRUE	1202	188.841	12897.2	0.0841635	enh1358-VWA5B1
chr1	20645000	20650000	5001	*	chr1	20615000	20620000	5001	*	enh1359	genic	66.2342	VWA5B1	351.375	TRUE	1202	90.7064	6007.86	0.0392055	enh1359-VWA5B1
chr1	20705000	20710000	5001	*	chr1	20615000	20620000	5001	*	enh1363	genic	75.4562	VWA5B1	351.375	TRUE	1202	43.0132	3245.61	0.0211799	enh1363-VWA5B1
chr1	206210000	206215000	5001	*	chr1	206220000	206225000	5001	*	enh12042	intergenic	86.1348	AVPR1B	195.375	TRUE	1203	174.497	15030.3	0.0361273	enh12042-AVPR1B
chr1	206215000	206220000	5001	*	chr1	206220000	206225000	5001	*	enh12043	intergenic	84.3107	AVPR1B	195.375	TRUE	1203	266.251	22447.8	0.0539562	enh12043-AVPR1B
chr1	206220000	206225000	5001	*	chr1	206220000	206225000	5001	*	enh12044	promoter	81.9248	AVPR1B	195.375	TRUE	1203	946.847	77570.3	0.18645	enh12044-AVPR1B
chr1	206225000	206230000	5001	*	chr1	206220000	206225000	5001	*	enh12045	genic	64.5625	AVPR1B	195.375	TRUE	1203	443.601	28640	0.0688398	enh12045-AVPR1B
chr1	206230000	206235000	5001	*	chr1	206220000	206225000	5001	*	enh12046	intergenic	77.8923	AVPR1B	195.375	TRUE	1203	225.458	17561.4	0.0422111	enh12046-AVPR1B
chr1	206235000	206240000	5001	*	chr1	206220000	206225000	5001	*	enh12047	genic	92.3004	AVPR1B	195.375	TRUE	1203	111.59	10299.8	0.0247569	enh12047-AVPR1B
chr1	206220000	206225000	5001	*	chr1	206235000	206240000	5001	*	enh12044	promoter	81.9248	C1orf186	1792.75	TRUE	1204	111.59	9141.99	0.0207295	enh12044-C1orf186
chr1	206225000	206230000	5001	*	chr1	206235000	206240000	5001	*	enh12045	genic	64.5625	C1orf186	1792.75	TRUE	1204	152.756	9862.3	0.0223628	enh12045-C1orf186
chr1	206230000	206235000	5001	*	chr1	206235000	206240000	5001	*	enh12046	intergenic	77.8923	C1orf186	1792.75	TRUE	1204	309.855	24135.3	0.0547271	enh12046-C1orf186
chr1	206235000	206240000	5001	*	chr1	206235000	206240000	5001	*	enh12047	genic	92.3004	C1orf186	1792.75	TRUE	1204	820.758	75756.3	0.171778	enh12047-C1orf186
chr1	206240000	206245000	5001	*	chr1	206235000	206240000	5001	*	enh12048	genic	68.1273	C1orf186	1792.75	TRUE	1204	353.134	24058	0.0545518	enh12048-C1orf186
chr1	206245000	206250000	5001	*	chr1	206235000	206240000	5001	*	enh12049	genic	62.3006	C1orf186	1792.75	TRUE	1204	192.595	11998.8	0.0272074	enh12049-C1orf186
chr1	206255000	206260000	5001	*	chr1	206235000	206240000	5001	*	enh12050	genic	88.4229	C1orf186	1792.75	TRUE	1204	123.685	10936.6	0.0247988	enh12050-C1orf186
chr1	206305000	206310000	5001	*	chr1	206235000	206240000	5001	*	enh12060	intergenic	83.2944	C1orf186	1792.75	TRUE	1204	149.187	12426.5	0.0281771	enh12060-C1orf186
chr1	206310000	206315000	5001	*	chr1	206235000	206240000	5001	*	enh12061	intergenic	76.1485	C1orf186	1792.75	TRUE	1204	131.769	10034	0.0227522	enh12061-C1orf186
chr1	206325000	206330000	5001	*	chr1	206235000	206240000	5001	*	enh12065	genic	117.323	C1orf186	1792.75	TRUE	1204	88.7636	10414	0.0236138	enh12065-C1orf186
chr1	206235000	206240000	5001	*	chr1	206315000	206320000	5001	*	enh12047	genic	92.3004	CTSE	1027.38	TRUE	1205	107.259	9900.06	0.0227764	enh12047-CTSE
chr1	206300000	206305000	5001	*	chr1	206315000	206320000	5001	*	enh12059	intergenic	68.0317	CTSE	1027.38	TRUE	1205	145.161	9875.59	0.0227201	enh12059-CTSE
chr1	206305000	206310000	5001	*	chr1	206315000	206320000	5001	*	enh12060	intergenic	83.2944	CTSE	1027.38	TRUE	1205	168.072	13999.4	0.0322075	enh12060-CTSE
chr1	206310000	206315000	5001	*	chr1	206315000	206320000	5001	*	enh12061	intergenic	76.1485	CTSE	1027.38	TRUE	1205	484.06	36860.5	0.0848023	enh12061-CTSE
chr1	206310000	206315000	5001	*	chr1	206315000	206320000	5001	*	enh12062	intergenic	65.0793	CTSE	1027.38	TRUE	1205	484.06	31502.3	0.0724751	enh12062-CTSE
chr1	206315000	206320000	5001	*	chr1	206315000	206320000	5001	*	enh12063	genic	67.0782	CTSE	1027.38	TRUE	1205	813.394	54561	0.125525	enh12063-CTSE
chr1	206320000	206325000	5001	*	chr1	206315000	206320000	5001	*	enh12064	genic	60.1542	CTSE	1027.38	TRUE	1205	414.06	24907.5	0.0573029	enh12064-CTSE
chr1	206325000	206330000	5001	*	chr1	206315000	206320000	5001	*	enh12065	genic	117.323	CTSE	1027.38	TRUE	1205	219.328	25732.2	0.0592002	enh12065-CTSE
chr1	206135000	206140000	5001	*	chr1	206515000	206520000	5001	*	enh12035	promoter	165.162	SRGAP2	7553.62	TRUE	1206	25.2532	4170.86	0.0200428	enh12035-SRGAP2
chr1	206485000	206490000	5001	*	chr1	206515000	206520000	5001	*	enh12066	intergenic	70.403	SRGAP2	7553.62	TRUE	1206	66.1812	4659.35	0.0223902	enh12066-SRGAP2
chr1	206495000	206500000	5001	*	chr1	206515000	206520000	5001	*	enh12067	intergenic	82.7207	SRGAP2	7553.62	TRUE	1206	52.4734	4340.63	0.0208586	enh12067-SRGAP2
chr1	206520000	206525000	5001	*	chr1	206515000	206520000	5001	*	enh12068	genic	69.7807	SRGAP2	7553.62	TRUE	1206	343.202	23948.9	0.115085	enh12068-SRGAP2
chr1	206525000	206530000	5001	*	chr1	206515000	206520000	5001	*	enh12069	genic	71.1924	SRGAP2	7553.62	TRUE	1206	104.507	7440.09	0.0357529	enh12069-SRGAP2
chr1	206530000	206535000	5001	*	chr1	206515000	206520000	5001	*	enh12070	genic	73.4689	SRGAP2	7553.62	TRUE	1206	119.741	8797.21	0.0422744	enh12070-SRGAP2
chr1	206535000	206540000	5001	*	chr1	206515000	206520000	5001	*	enh12071	genic	70.1692	SRGAP2	7553.62	TRUE	1206	106.777	7492.49	0.0360047	enh12071-SRGAP2
chr1	206535000	206540000	5001	*	chr1	206515000	206520000	5001	*	enh12072	genic	102.257	SRGAP2	7553.62	TRUE	1206	106.777	10918.7	0.0524692	enh12072-SRGAP2
chr1	206545000	206550000	5001	*	chr1	206515000	206520000	5001	*	enh12074	genic	98.5284	SRGAP2	7553.62	TRUE	1206	75.5286	7441.72	0.0357607	enh12074-SRGAP2
chr1	206550000	206555000	5001	*	chr1	206515000	206520000	5001	*	enh12075	genic	127.641	SRGAP2	7553.62	TRUE	1206	53.8129	6868.74	0.0330073	enh12075-SRGAP2
chr1	206635000	206640000	5001	*	chr1	206640000	206645000	5001	*	enh12087	genic	71.7563	IKBKE	2832.88	TRUE	1207	339.436	24356.7	0.0456526	enh12087-IKBKE
chr1	206640000	206645000	5001	*	chr1	206640000	206645000	5001	*	enh12088	intergenic	107.027	IKBKE	2832.88	TRUE	1207	743.513	79575.7	0.149152	enh12088-IKBKE
chr1	206640000	206645000	5001	*	chr1	206640000	206645000	5001	*	enh12089	promoter	117.651	IKBKE	2832.88	TRUE	1207	743.513	87474.9	0.163957	enh12089-IKBKE
chr1	206645000	206650000	5001	*	chr1	206640000	206645000	5001	*	enh12090	genic	106.821	IKBKE	2832.88	TRUE	1207	351.349	37531.5	0.0703466	enh12090-IKBKE
chr1	206645000	206650000	5001	*	chr1	206640000	206645000	5001	*	enh12091	genic	58.8918	IKBKE	2832.88	TRUE	1207	351.349	20691.5	0.0387829	enh12091-IKBKE
chr1	206665000	206670000	5001	*	chr1	206680000	206685000	5001	*	enh12095	genic	88.8203	RASSF5	3742.12	TRUE	1208	99.7017	8855.54	0.0200716	enh12095-RASSF5
chr1	206675000	206680000	5001	*	chr1	206680000	206685000	5001	*	enh12096	intergenic	105.962	RASSF5	3742.12	TRUE	1208	400.455	42433.1	0.0961769	enh12096-RASSF5
chr1	206680000	206685000	5001	*	chr1	206680000	206685000	5001	*	enh12097	promoter	94.0434	RASSF5	3742.12	TRUE	1208	1203.37	113169	0.256503	enh12097-RASSF5
chr1	206685000	206690000	5001	*	chr1	206680000	206685000	5001	*	enh12098	genic	82.8239	RASSF5	3742.12	TRUE	1208	376.583	31190.1	0.0706941	enh12098-RASSF5
chr1	206675000	206680000	5001	*	chr1	206760000	206765000	5001	*	enh12096	intergenic	105.962	EIF2D	1189.38	TRUE	1209	79.0188	8373	0.0233433	enh12096-EIF2D
chr1	206715000	206720000	5001	*	chr1	206760000	206765000	5001	*	enh12101	genic	70.7301	EIF2D	1189.38	TRUE	1209	116.548	8243.43	0.0229821	enh12101-EIF2D
chr1	206730000	206735000	5001	*	chr1	206760000	206765000	5001	*	enh12102	genic	122.7	EIF2D	1189.38	TRUE	1209	80.0078	9816.97	0.027369	enh12102-EIF2D
chr1	206745000	206750000	5001	*	chr1	206760000	206765000	5001	*	enh12105	genic	105.847	EIF2D	1189.38	TRUE	1209	107.796	11410	0.0318101	enh12105-EIF2D
chr1	206750000	206755000	5001	*	chr1	206760000	206765000	5001	*	enh12106	genic	104.792	EIF2D	1189.38	TRUE	1209	160.838	16854.6	0.0469893	enh12106-EIF2D
chr1	206755000	206760000	5001	*	chr1	206760000	206765000	5001	*	enh12107	genic	69.9275	EIF2D	1189.38	TRUE	1209	365.786	25578.5	0.0713109	enh12107-EIF2D
chr1	206760000	206765000	5001	*	chr1	206760000	206765000	5001	*	enh12108	intergenic	71.8253	EIF2D	1189.38	TRUE	1209	621.947	44671.5	0.124541	enh12108-EIF2D
chr1	206785000	206790000	5001	*	chr1	206760000	206765000	5001	*	enh12109	promoter	108.631	EIF2D	1189.38	TRUE	1209	72.7664	7904.71	0.0220377	enh12109-EIF2D
chr1	206785000	206790000	5001	*	chr1	206805000	206810000	5001	*	enh12109	promoter	108.631	DYRK3	455.625	TRUE	1210	99.7545	10836.4	0.0315231	enh12109-DYRK3
chr1	206805000	206810000	5001	*	chr1	206805000	206810000	5001	*	enh12110	promoter	95.1429	DYRK3	455.625	TRUE	1210	656.668	62477.3	0.181745	enh12110-DYRK3
chr1	206825000	206830000	5001	*	chr1	206805000	206810000	5001	*	enh12111	intergenic	64.1017	DYRK3	455.625	TRUE	1210	128.438	8233.09	0.0239499	enh12111-DYRK3
chr1	206830000	206835000	5001	*	chr1	206805000	206810000	5001	*	enh12112	intergenic	80.5164	DYRK3	455.625	TRUE	1210	114.174	9192.88	0.0267419	enh12112-DYRK3
chr1	206835000	206840000	5001	*	chr1	206805000	206810000	5001	*	enh12113	intergenic	72.9147	DYRK3	455.625	TRUE	1210	133.343	9722.67	0.0282831	enh12113-DYRK3
chr1	206855000	206860000	5001	*	chr1	206805000	206810000	5001	*	enh12116	promoter	129.689	DYRK3	455.625	TRUE	1210	58.7121	7614.31	0.0221499	enh12116-DYRK3
chr1	206845000	206850000	5001	*	chr1	206855000	206860000	5001	*	enh12114	intergenic	87.8693	MAPKAPK2	3914.75	TRUE	1211	184.168	16182.7	0.0404307	enh12114-MAPKAPK2
chr1	206850000	206855000	5001	*	chr1	206855000	206860000	5001	*	enh12115	intergenic	85.2784	MAPKAPK2	3914.75	TRUE	1211	341.98	29163.5	0.0728617	enh12115-MAPKAPK2
chr1	206855000	206860000	5001	*	chr1	206855000	206860000	5001	*	enh12116	promoter	129.689	MAPKAPK2	3914.75	TRUE	1211	578.246	74992	0.187359	enh12116-MAPKAPK2
chr1	206870000	206875000	5001	*	chr1	206855000	206860000	5001	*	enh12117	genic	70.078	MAPKAPK2	3914.75	TRUE	1211	133.219	9335.73	0.0233242	enh12117-MAPKAPK2
chr1	206870000	206875000	5001	*	chr1	206855000	206860000	5001	*	enh12118	genic	93.8318	MAPKAPK2	3914.75	TRUE	1211	133.219	12500.2	0.0312303	enh12118-MAPKAPK2
chr1	20685000	20690000	5001	*	chr1	20685000	20690000	5001	*	enh1360	genic	59.6348	LINC01141	485.25	TRUE	1212	889.473	53043.5	0.23841	enh1360-LINC01141
chr1	20690000	20695000	5001	*	chr1	20685000	20690000	5001	*	enh1361	genic	62.2406	LINC01141	485.25	TRUE	1212	285.855	17791.8	0.079967	enh1361-LINC01141
chr1	20700000	20705000	5001	*	chr1	20685000	20690000	5001	*	enh1362	genic	64.7651	LINC01141	485.25	TRUE	1212	109.273	7077.09	0.0318087	enh1362-LINC01141
chr1	20705000	20710000	5001	*	chr1	20685000	20690000	5001	*	enh1363	genic	75.4562	LINC01141	485.25	TRUE	1212	83.3678	6290.62	0.0282738	enh1363-LINC01141
chr1	206925000	206930000	5001	*	chr1	206940000	206945000	5001	*	enh12130	intergenic	76.9203	IL10	360.625	TRUE	1213	144.381	11105.8	0.0248809	enh12130-IL10
chr1	206935000	206940000	5001	*	chr1	206940000	206945000	5001	*	enh12131	intergenic	88.365	IL10	360.625	TRUE	1213	383.346	33874.3	0.0758901	enh12131-IL10
chr1	206940000	206945000	5001	*	chr1	206940000	206945000	5001	*	enh12132	genic	63.1304	IL10	360.625	TRUE	1213	712.756	44996.6	0.100808	enh12132-IL10
chr1	206940000	206945000	5001	*	chr1	206940000	206945000	5001	*	enh12133	genic	86.6297	IL10	360.625	TRUE	1213	712.756	61745.9	0.138332	enh12133-IL10
chr1	206945000	206950000	5001	*	chr1	206940000	206945000	5001	*	enh12134	promoter	79.557	IL10	360.625	TRUE	1213	353.754	28143.6	0.0630513	enh12134-IL10
chr1	206945000	206950000	5001	*	chr1	206940000	206945000	5001	*	enh12135	intergenic	76.6745	IL10	360.625	TRUE	1213	353.754	27123.9	0.0607668	enh12135-IL10
chr1	206950000	206955000	5001	*	chr1	206940000	206945000	5001	*	enh12136	intergenic	69.1306	IL10	360.625	TRUE	1213	158.343	10946.3	0.0245235	enh12136-IL10
chr1	206995000	207000000	5001	*	chr1	207000000	207005000	5001	*	enh12140	intergenic	81.4281	IL19	596.125	TRUE	1214	255.345	20792.3	0.0536786	enh12140-IL19
chr1	207000000	207005000	5001	*	chr1	207000000	207005000	5001	*	enh12141	promoter	81.6191	IL19	596.125	TRUE	1214	897.361	73241.8	0.189085	enh12141-IL19
chr1	207005000	207010000	5001	*	chr1	207000000	207005000	5001	*	enh12142	genic	90.2457	IL19	596.125	TRUE	1214	250.974	22649.3	0.0584727	enh12142-IL19
chr1	207005000	207010000	5001	*	chr1	207000000	207005000	5001	*	enh12143	genic	83.5343	IL19	596.125	TRUE	1214	250.974	20964.9	0.0541242	enh12143-IL19
chr1	207005000	207010000	5001	*	chr1	207035000	207040000	5001	*	enh12142	genic	90.2457	IL20	32.375	TRUE	1215	77.7709	7018.49	0.0222674	enh12142-IL20
chr1	207005000	207010000	5001	*	chr1	207035000	207040000	5001	*	enh12143	genic	83.5343	IL20	32.375	TRUE	1215	77.7709	6496.54	0.0206114	enh12143-IL20
chr1	207020000	207025000	5001	*	chr1	207035000	207040000	5001	*	enh12144	intergenic	71.0341	IL20	32.375	TRUE	1215	136.305	9682.27	0.0307188	enh12144-IL20
chr1	207025000	207030000	5001	*	chr1	207035000	207040000	5001	*	enh12145	intergenic	76.7406	IL20	32.375	TRUE	1215	190.118	14589.8	0.0462887	enh12145-IL20
chr1	207030000	207035000	5001	*	chr1	207035000	207040000	5001	*	enh12146	intergenic	67.5616	IL20	32.375	TRUE	1215	382.852	25866.1	0.0820648	enh12146-IL20
chr1	207035000	207040000	5001	*	chr1	207035000	207040000	5001	*	enh12147	promoter	61.8809	IL20	32.375	TRUE	1215	814.473	50400.3	0.159904	enh12147-IL20
chr1	207060000	207065000	5001	*	chr1	207035000	207040000	5001	*	enh12148	intergenic	75.8317	IL20	32.375	TRUE	1215	87.6409	6645.96	0.0210855	enh12148-IL20
chr1	207060000	207065000	5001	*	chr1	207070000	207075000	5001	*	enh12148	intergenic	75.8317	IL24	73	TRUE	1216	168.273	12760.4	0.0341533	enh12148-IL24
chr1	207070000	207075000	5001	*	chr1	207070000	207075000	5001	*	enh12149	genic	62.1664	IL24	73	TRUE	1216	1024.85	63711	0.170523	enh12149-IL24
chr1	207075000	207080000	5001	*	chr1	207070000	207075000	5001	*	enh12150	genic	65.3827	IL24	73	TRUE	1216	395.663	25869.5	0.06924	enh12150-IL24
chr1	207080000	207085000	5001	*	chr1	207070000	207075000	5001	*	enh12151	genic	70.504	IL24	73	TRUE	1216	161.104	11358.5	0.0304011	enh12151-IL24
chr1	207080000	207085000	5001	*	chr1	207070000	207075000	5001	*	enh12152	genic	63.6758	IL24	73	TRUE	1216	161.104	10258.4	0.0274568	enh12152-IL24
chr1	207085000	207090000	5001	*	chr1	207070000	207075000	5001	*	enh12153	genic	73.3906	IL24	73	TRUE	1216	105.156	7717.47	0.0206559	enh12153-IL24
chr1	207060000	207065000	5001	*	chr1	207075000	207080000	5001	*	enh12148	intergenic	75.8317	FCMR	605.625	TRUE	1217	132.928	10080.2	0.0256779	enh12148-FCMR
chr1	207070000	207075000	5001	*	chr1	207075000	207080000	5001	*	enh12149	genic	62.1664	FCMR	605.625	TRUE	1217	395.663	24596.9	0.0626574	enh12149-FCMR
chr1	207075000	207080000	5001	*	chr1	207075000	207080000	5001	*	enh12150	genic	65.3827	FCMR	605.625	TRUE	1217	803.594	52541.1	0.133841	enh12150-FCMR
chr1	207080000	207085000	5001	*	chr1	207075000	207080000	5001	*	enh12151	genic	70.504	FCMR	605.625	TRUE	1217	267.672	18872	0.0480738	enh12151-FCMR
chr1	207080000	207085000	5001	*	chr1	207075000	207080000	5001	*	enh12152	genic	63.6758	FCMR	605.625	TRUE	1217	267.672	17044.2	0.0434179	enh12152-FCMR
chr1	207085000	207090000	5001	*	chr1	207075000	207080000	5001	*	enh12153	genic	73.3906	FCMR	605.625	TRUE	1217	130.218	9556.8	0.0243447	enh12153-FCMR
chr1	207095000	207100000	5001	*	chr1	207100000	207105000	5001	*	enh12154	promoter	90.7566	PIGR	577.125	TRUE	1218	323.477	29357.7	0.0555165	enh12154-PIGR
chr1	207095000	207100000	5001	*	chr1	207100000	207105000	5001	*	enh12155	intergenic	70.3636	PIGR	577.125	TRUE	1218	323.477	22761	0.0430419	enh12155-PIGR
chr1	207095000	207100000	5001	*	chr1	207100000	207105000	5001	*	enh12156	intergenic	75.7242	PIGR	577.125	TRUE	1218	323.477	24495.1	0.046321	enh12156-PIGR
chr1	207100000	207105000	5001	*	chr1	207100000	207105000	5001	*	enh12157	intergenic	78.4342	PIGR	577.125	TRUE	1218	712.828	55910.1	0.105728	enh12157-PIGR
chr1	207100000	207105000	5001	*	chr1	207100000	207105000	5001	*	enh12158	genic	92.9272	PIGR	577.125	TRUE	1218	712.828	66241.1	0.125264	enh12158-PIGR
chr1	207105000	207110000	5001	*	chr1	207100000	207105000	5001	*	enh12159	genic	71.8456	PIGR	577.125	TRUE	1218	355.794	25562.2	0.0483391	enh12159-PIGR
chr1	207105000	207110000	5001	*	chr1	207100000	207105000	5001	*	enh12160	genic	63.7038	PIGR	577.125	TRUE	1218	355.794	22665.4	0.0428611	enh12160-PIGR
chr1	207110000	207115000	5001	*	chr1	207100000	207105000	5001	*	enh12161	genic	72.012	PIGR	577.125	TRUE	1218	181.921	13100.5	0.0247735	enh12161-PIGR
chr1	207100000	207105000	5001	*	chr1	207130000	207135000	5001	*	enh12158	genic	92.9272	FCAMR	767.75	TRUE	1219	88.5728	8230.82	0.0201341	enh12158-FCAMR
chr1	207120000	207125000	5001	*	chr1	207130000	207135000	5001	*	enh12162	promoter	74.1304	FCAMR	767.75	TRUE	1219	189.636	14057.8	0.034388	enh12162-FCAMR
chr1	207120000	207125000	5001	*	chr1	207130000	207135000	5001	*	enh12163	intergenic	85.0899	FCAMR	767.75	TRUE	1219	189.636	16136.1	0.0394719	enh12163-FCAMR
chr1	207125000	207130000	5001	*	chr1	207130000	207135000	5001	*	enh12164	intergenic	95.6126	FCAMR	767.75	TRUE	1219	388.659	37160.7	0.0909019	enh12164-FCAMR
chr1	207125000	207130000	5001	*	chr1	207130000	207135000	5001	*	enh12165	intergenic	87.3503	FCAMR	767.75	TRUE	1219	388.659	33949.5	0.0830467	enh12165-FCAMR
chr1	207135000	207140000	5001	*	chr1	207130000	207135000	5001	*	enh12166	genic	90.0276	FCAMR	767.75	TRUE	1219	401.987	36189.9	0.0885272	enh12166-FCAMR
chr1	207140000	207145000	5001	*	chr1	207130000	207135000	5001	*	enh12167	genic	93.2025	FCAMR	767.75	TRUE	1219	187.875	17510.4	0.0428337	enh12167-FCAMR
chr1	207140000	207145000	5001	*	chr1	207130000	207135000	5001	*	enh12168	promoter	79.5644	FCAMR	767.75	TRUE	1219	187.875	14948.2	0.0365659	enh12168-FCAMR
chr1	207175000	207180000	5001	*	chr1	207190000	207195000	5001	*	enh12171	intergenic	68.9063	C1orf116	505.25	TRUE	1220	125.414	8641.79	0.0270584	enh12171-C1orf116
chr1	207190000	207195000	5001	*	chr1	207190000	207195000	5001	*	enh12172	genic	79.9536	C1orf116	505.25	TRUE	1220	815.491	65201.4	0.204153	enh12172-C1orf116
chr1	207195000	207200000	5001	*	chr1	207190000	207195000	5001	*	enh12173	genic	98.4248	C1orf116	505.25	TRUE	1220	394.162	38795.3	0.121473	enh12173-C1orf116
chr1	207205000	207210000	5001	*	chr1	207190000	207195000	5001	*	enh12174	promoter	62.9246	C1orf116	505.25	TRUE	1220	127.488	8022.11	0.0251182	enh12174-C1orf116
chr1	207205000	207210000	5001	*	chr1	207190000	207195000	5001	*	enh12175	intergenic	66.4051	C1orf116	505.25	TRUE	1220	127.488	8465.83	0.0265075	enh12175-C1orf116
chr1	207190000	207195000	5001	*	chr1	207215000	207220000	5001	*	enh12172	genic	79.9536	YOD1	778.125	TRUE	1221	81.3941	6507.75	0.0257054	enh12172-YOD1
chr1	207195000	207200000	5001	*	chr1	207215000	207220000	5001	*	enh12173	genic	98.4248	YOD1	778.125	TRUE	1221	93.8922	9241.32	0.0365029	enh12173-YOD1
chr1	207205000	207210000	5001	*	chr1	207215000	207220000	5001	*	enh12174	promoter	62.9246	YOD1	778.125	TRUE	1221	197.731	12442.1	0.0491459	enh12174-YOD1
chr1	207205000	207210000	5001	*	chr1	207215000	207220000	5001	*	enh12175	intergenic	66.4051	YOD1	778.125	TRUE	1221	197.731	13130.3	0.0518643	enh12175-YOD1
chr1	207220000	207225000	5001	*	chr1	207215000	207220000	5001	*	enh12176	promoter	98.5561	YOD1	778.125	TRUE	1221	269.089	26520.4	0.104754	enh12176-YOD1
chr1	207225000	207230000	5001	*	chr1	207215000	207220000	5001	*	enh12177	promoter	90.1483	YOD1	778.125	TRUE	1221	130.132	11731.2	0.0463377	enh12177-YOD1
chr1	207220000	207225000	5001	*	chr1	207225000	207230000	5001	*	enh12176	promoter	98.5561	PFKFB2	625	TRUE	1222	200.262	19737	0.0687284	enh12176-PFKFB2
chr1	207225000	207230000	5001	*	chr1	207225000	207230000	5001	*	enh12177	promoter	90.1483	PFKFB2	625	TRUE	1222	773.058	69689.8	0.242674	enh12177-PFKFB2
chr1	207240000	207245000	5001	*	chr1	207225000	207230000	5001	*	enh12178	genic	67.4262	PFKFB2	625	TRUE	1222	127.944	8626.79	0.0300403	enh12178-PFKFB2
chr1	207240000	207245000	5001	*	chr1	207225000	207230000	5001	*	enh12179	genic	80.127	PFKFB2	625	TRUE	1222	127.944	10251.8	0.0356988	enh12179-PFKFB2
chr1	207250000	207255000	5001	*	chr1	207225000	207230000	5001	*	enh12180	genic	71.8368	PFKFB2	625	TRUE	1222	93.4366	6712.19	0.0233732	enh12180-PFKFB2
chr1	207220000	207225000	5001	*	chr1	207260000	207265000	5001	*	enh12176	promoter	98.5561	C4BPB	96	TRUE	1223	54.8013	5401	0.0258885	enh12176-C4BPB
chr1	207240000	207245000	5001	*	chr1	207260000	207265000	5001	*	enh12178	genic	67.4262	C4BPB	96	TRUE	1223	79.1055	5333.78	0.0255664	enh12178-C4BPB
chr1	207240000	207245000	5001	*	chr1	207260000	207265000	5001	*	enh12179	genic	80.127	C4BPB	96	TRUE	1223	79.1055	6338.49	0.0303822	enh12179-C4BPB
chr1	207250000	207255000	5001	*	chr1	207260000	207265000	5001	*	enh12180	genic	71.8368	C4BPB	96	TRUE	1223	136.777	9825.64	0.0470971	enh12180-C4BPB
chr1	207255000	207260000	5001	*	chr1	207260000	207265000	5001	*	enh12181	intergenic	64.0323	C4BPB	96	TRUE	1223	329.382	21091.1	0.101096	enh12181-C4BPB
chr1	207275000	207280000	5001	*	chr1	207260000	207265000	5001	*	enh12182	promoter	68.1126	C4BPB	96	TRUE	1223	128.132	8727.42	0.041833	enh12182-C4BPB
chr1	207575000	207580000	5001	*	chr1	207260000	207265000	5001	*	enh12202	intergenic	67.9341	C4BPB	96	TRUE	1223	62.3411	4235.08	0.0203	enh12202-C4BPB
chr1	207250000	207255000	5001	*	chr1	207275000	207280000	5001	*	enh12180	genic	71.8368	C4BPA	387.375	TRUE	1224	58.388	4194.41	0.0202451	enh12180-C4BPA
chr1	207255000	207260000	5001	*	chr1	207275000	207280000	5001	*	enh12181	intergenic	64.0323	C4BPA	387.375	TRUE	1224	87.8799	5627.15	0.0271605	enh12181-C4BPA
chr1	207275000	207280000	5001	*	chr1	207275000	207280000	5001	*	enh12182	promoter	68.1126	C4BPA	387.375	TRUE	1224	607.985	41411.4	0.19988	enh12182-C4BPA
chr1	207305000	207310000	5001	*	chr1	207275000	207280000	5001	*	enh12183	genic	69.0607	C4BPA	387.375	TRUE	1224	73.3262	5063.95	0.0244421	enh12183-C4BPA
chr1	207315000	207320000	5001	*	chr1	207275000	207280000	5001	*	enh12184	intergenic	78.7488	C4BPA	387.375	TRUE	1224	53.4562	4209.61	0.0203185	enh12184-C4BPA
chr1	207325000	207330000	5001	*	chr1	207275000	207280000	5001	*	enh12185	intergenic	86.2735	C4BPA	387.375	TRUE	1224	48.4592	4180.75	0.0201792	enh12185-C4BPA
chr1	207480000	207485000	5001	*	chr1	207490000	207495000	5001	*	enh12193	intergenic	75.7937	CD55	2160.88	TRUE	1225	166.736	12637.6	0.0336238	enh12193-CD55
chr1	207480000	207485000	5001	*	chr1	207490000	207495000	5001	*	enh12194	intergenic	77.4607	CD55	2160.88	TRUE	1225	166.736	12915.5	0.0343633	enh12194-CD55
chr1	207490000	207495000	5001	*	chr1	207490000	207495000	5001	*	enh12195	intergenic	77.8123	CD55	2160.88	TRUE	1225	920.844	71653	0.190641	enh12195-CD55
chr1	207490000	207495000	5001	*	chr1	207490000	207495000	5001	*	enh12196	promoter	126.895	CD55	2160.88	TRUE	1225	920.844	116851	0.310895	enh12196-CD55
chr1	207500000	207505000	5001	*	chr1	207490000	207495000	5001	*	enh12197	genic	79.7316	CD55	2160.88	TRUE	1225	109.59	8737.8	0.023248	enh12197-CD55
chr1	207505000	207510000	5001	*	chr1	207490000	207495000	5001	*	enh12198	genic	81.2334	CD55	2160.88	TRUE	1225	93.3471	7582.91	0.0201753	enh12198-CD55
chr1	207585000	207590000	5001	*	chr1	207625000	207630000	5001	*	enh12204	intergenic	77.9123	CR2	321.375	TRUE	1226	59.5855	4642.44	0.0226067	enh12204-CR2
chr1	207590000	207595000	5001	*	chr1	207625000	207630000	5001	*	enh12205	intergenic	71.5131	CR2	321.375	TRUE	1226	63.9432	4572.77	0.0222675	enh12205-CR2
chr1	207615000	207620000	5001	*	chr1	207625000	207630000	5001	*	enh12206	intergenic	57.8364	CR2	321.375	TRUE	1226	195.386	11300.4	0.0550282	enh12206-CR2
chr1	207625000	207630000	5001	*	chr1	207625000	207630000	5001	*	enh12207	promoter	70.3945	CR2	321.375	TRUE	1226	783.33	55142.1	0.268519	enh12207-CR2
chr1	207665000	207670000	5001	*	chr1	207625000	207630000	5001	*	enh12208	promoter	82.1671	CR2	321.375	TRUE	1226	56.8242	4669.08	0.0227364	enh12208-CR2
chr1	207665000	207670000	5001	*	chr1	207665000	207670000	5001	*	enh12208	promoter	82.1671	CR1	1540.25	TRUE	1227	659.998	54230.2	0.209374	enh12208-CR1
chr1	207670000	207675000	5001	*	chr1	207665000	207670000	5001	*	enh12209	genic	60.7441	CR1	1540.25	TRUE	1227	281.408	17093.9	0.0659967	enh12209-CR1
chr1	207670000	207675000	5001	*	chr1	207665000	207670000	5001	*	enh12210	genic	69.0591	CR1	1540.25	TRUE	1227	281.408	19433.8	0.0750307	enh12210-CR1
chr1	207680000	207685000	5001	*	chr1	207665000	207670000	5001	*	enh12211	genic	62.0824	CR1	1540.25	TRUE	1227	111.112	6898.1	0.0266325	enh12211-CR1
chr1	207790000	207795000	5001	*	chr1	207815000	207820000	5001	*	enh12220	genic	69.9734	CR1L	823.625	TRUE	1228	78.7137	5507.87	0.0263271	enh12220-CR1L
chr1	207805000	207810000	5001	*	chr1	207815000	207820000	5001	*	enh12221	genic	63.3247	CR1L	823.625	TRUE	1228	176.434	11172.6	0.053404	enh12221-CR1L
chr1	207815000	207820000	5001	*	chr1	207815000	207820000	5001	*	enh12222	promoter	74.2716	CR1L	823.625	TRUE	1228	914.702	67936.4	0.324729	enh12222-CR1L
chr1	207830000	207835000	5001	*	chr1	207815000	207820000	5001	*	enh12223	genic	59.9113	CR1L	823.625	TRUE	1228	124.131	7436.83	0.0355473	enh12223-CR1L
chr1	207850000	207855000	5001	*	chr1	207815000	207820000	5001	*	enh12224	genic	67.6864	CR1L	823.625	TRUE	1228	67.9215	4597.36	0.0219749	enh12224-CR1L
chr1	207915000	207920000	5001	*	chr1	207925000	207930000	5001	*	enh12228	intergenic	76.4604	CD46	2159.62	TRUE	1229	134.56	10288.5	0.0425509	enh12228-CD46
chr1	207925000	207930000	5001	*	chr1	207925000	207930000	5001	*	enh12229	promoter	127.59	CD46	2159.62	TRUE	1229	596.112	76058	0.314558	enh12229-CD46
chr1	207930000	207935000	5001	*	chr1	207925000	207930000	5001	*	enh12230	genic	56.8143	CD46	2159.62	TRUE	1229	309.078	17560.1	0.0726244	enh12230-CD46
chr1	207925000	207930000	5001	*	chr1	207970000	207975000	5001	*	enh12229	promoter	127.59	C1orf132	630.625	TRUE	1230	41.5118	5296.5	0.0209736	enh12229-C1orf132
chr1	207970000	207975000	5001	*	chr1	207970000	207975000	5001	*	enh12231	intergenic	72.4783	C1orf132	630.625	TRUE	1230	732.57	53095.4	0.210252	enh12231-C1orf132
chr1	207980000	207985000	5001	*	chr1	207970000	207975000	5001	*	enh12232	genic	90.5572	C1orf132	630.625	TRUE	1230	149.044	13497	0.0534468	enh12232-C1orf132
chr1	207985000	207990000	5001	*	chr1	207970000	207975000	5001	*	enh12233	genic	64.7333	C1orf132	630.625	TRUE	1230	121.822	7885.94	0.0312275	enh12233-C1orf132
chr1	207985000	207990000	5001	*	chr1	207970000	207975000	5001	*	enh12234	genic	74.7893	C1orf132	630.625	TRUE	1230	121.822	9110.98	0.0360785	enh12234-C1orf132
chr1	207995000	208000000	5001	*	chr1	207970000	207975000	5001	*	enh12235	intergenic	92.2619	C1orf132	630.625	TRUE	1230	74.3334	6858.14	0.0271575	enh12235-C1orf132
chr1	207995000	208000000	5001	*	chr1	207970000	207975000	5001	*	enh12236	intergenic	113.456	C1orf132	630.625	TRUE	1230	74.3334	8433.6	0.0333961	enh12236-C1orf132
chr1	207970000	207975000	5001	*	chr1	207990000	207995000	5001	*	enh12231	intergenic	72.4783	LOC148696	89.875	TRUE	1231	87.8931	6370.35	0.0201021	enh12231-LOC148696
chr1	207980000	207985000	5001	*	chr1	207990000	207995000	5001	*	enh12232	genic	90.5572	LOC148696	89.875	TRUE	1231	164.46	14893	0.0469962	enh12232-LOC148696
chr1	207985000	207990000	5001	*	chr1	207990000	207995000	5001	*	enh12233	genic	64.7333	LOC148696	89.875	TRUE	1231	309.934	20063.1	0.0633106	enh12233-LOC148696
chr1	207985000	207990000	5001	*	chr1	207990000	207995000	5001	*	enh12234	genic	74.7893	LOC148696	89.875	TRUE	1231	309.934	23179.8	0.0731456	enh12234-LOC148696
chr1	207995000	208000000	5001	*	chr1	207990000	207995000	5001	*	enh12235	intergenic	92.2619	LOC148696	89.875	TRUE	1231	340.079	31376.4	0.0990107	enh12235-LOC148696
chr1	207995000	208000000	5001	*	chr1	207990000	207995000	5001	*	enh12236	intergenic	113.456	LOC148696	89.875	TRUE	1231	340.079	38584.2	0.121756	enh12236-LOC148696
chr1	208000000	208005000	5001	*	chr1	207990000	207995000	5001	*	enh12237	intergenic	94.7278	LOC148696	89.875	TRUE	1231	126.666	11998.8	0.0378632	enh12237-LOC148696
chr1	208000000	208005000	5001	*	chr1	208055000	208060000	5001	*	enh12237	intergenic	94.7278	CD34	529	TRUE	1232	78.3135	7418.46	0.0227612	enh12237-CD34
chr1	208040000	208045000	5001	*	chr1	208055000	208060000	5001	*	enh12246	intergenic	91.6789	CD34	529	TRUE	1232	107.69	9872.92	0.030292	enh12246-CD34
chr1	208045000	208050000	5001	*	chr1	208055000	208060000	5001	*	enh12247	intergenic	77.2429	CD34	529	TRUE	1232	169.559	13097.2	0.0401848	enh12247-CD34
chr1	208050000	208055000	5001	*	chr1	208055000	208060000	5001	*	enh12248	intergenic	61.1821	CD34	529	TRUE	1232	323.484	19791.4	0.0607237	enh12248-CD34
chr1	208055000	208060000	5001	*	chr1	208055000	208060000	5001	*	enh12249	intergenic	73.7468	CD34	529	TRUE	1232	577.548	42592.3	0.130681	enh12249-CD34
chr1	208060000	208065000	5001	*	chr1	208055000	208060000	5001	*	enh12250	genic	94.1452	CD34	529	TRUE	1232	343.535	32342.1	0.0992318	enh12250-CD34
chr1	208130000	208135000	5001	*	chr1	208055000	208060000	5001	*	enh12256	intergenic	79.7834	CD34	529	TRUE	1232	92.3731	7369.84	0.0226121	enh12256-CD34
chr1	208135000	208140000	5001	*	chr1	208055000	208060000	5001	*	enh12257	intergenic	97.0431	CD34	529	TRUE	1232	125.961	12223.6	0.0375044	enh12257-CD34
chr1	20760000	20765000	5001	*	chr1	20805000	20810000	5001	*	enh1368	intergenic	60.8462	CAMK2N1	128.375	TRUE	1233	74.2395	4517.2	0.0236891	enh1368-CAMK2N1
chr1	20765000	20770000	5001	*	chr1	20805000	20810000	5001	*	enh1369	intergenic	63.487	CAMK2N1	128.375	TRUE	1233	64.3093	4082.81	0.0214111	enh1369-CAMK2N1
chr1	20770000	20775000	5001	*	chr1	20805000	20810000	5001	*	enh1370	intergenic	63.1712	CAMK2N1	128.375	TRUE	1233	68.3014	4314.68	0.0226271	enh1370-CAMK2N1
chr1	20795000	20800000	5001	*	chr1	20805000	20810000	5001	*	enh1371	intergenic	57.7321	CAMK2N1	128.375	TRUE	1233	178.554	10308.3	0.0540588	enh1371-CAMK2N1
chr1	20810000	20815000	5001	*	chr1	20805000	20810000	5001	*	enh1372	promoter	75.9537	CAMK2N1	128.375	TRUE	1233	308.63	23441.6	0.122932	enh1372-CAMK2N1
chr1	20820000	20825000	5001	*	chr1	20805000	20810000	5001	*	enh1373	intergenic	79.8039	CAMK2N1	128.375	TRUE	1233	91.3417	7289.42	0.0382272	enh1373-CAMK2N1
chr1	20820000	20825000	5001	*	chr1	20805000	20810000	5001	*	enh1374	intergenic	64.7524	CAMK2N1	128.375	TRUE	1233	91.3417	5914.59	0.0310173	enh1374-CAMK2N1
chr1	20830000	20835000	5001	*	chr1	20805000	20810000	5001	*	enh1375	promoter	89.7309	CAMK2N1	128.375	TRUE	1233	46.6766	4188.33	0.0219645	enh1375-CAMK2N1
chr1	208175000	208180000	5001	*	chr1	208195000	208200000	5001	*	enh12263	intergenic	68.4139	PLXNA2	3177.62	TRUE	1234	90.9772	6224.11	0.0237424	enh12263-PLXNA2
chr1	208195000	208200000	5001	*	chr1	208195000	208200000	5001	*	enh12264	genic	62.897	PLXNA2	3177.62	TRUE	1234	871.354	54805.5	0.20906	enh12264-PLXNA2
chr1	208200000	208205000	5001	*	chr1	208195000	208200000	5001	*	enh12265	genic	78.3065	PLXNA2	3177.62	TRUE	1234	225.078	17625.1	0.0672324	enh12265-PLXNA2
chr1	208205000	208210000	5001	*	chr1	208195000	208200000	5001	*	enh12266	genic	63.9722	PLXNA2	3177.62	TRUE	1234	138.947	8888.76	0.0339069	enh12266-PLXNA2
chr1	208210000	208215000	5001	*	chr1	208195000	208200000	5001	*	enh12267	genic	59.5236	PLXNA2	3177.62	TRUE	1234	90.1402	5365.47	0.020467	enh12267-PLXNA2
chr1	208220000	208225000	5001	*	chr1	208195000	208200000	5001	*	enh12268	genic	84.8833	PLXNA2	3177.62	TRUE	1234	63.1022	5356.32	0.0204321	enh12268-PLXNA2
chr1	208265000	208270000	5001	*	chr1	208195000	208200000	5001	*	enh12276	genic	66.5999	PLXNA2	3177.62	TRUE	1234	86.4997	5760.87	0.0219753	enh12276-PLXNA2
chr1	208415000	208420000	5001	*	chr1	208195000	208200000	5001	*	enh12291	promoter	90.4864	PLXNA2	3177.62	TRUE	1234	65.424	5919.98	0.0225823	enh12291-PLXNA2
chr1	20810000	20815000	5001	*	chr1	20825000	20830000	5001	*	enh1372	promoter	75.9537	MUL1	439.25	TRUE	1235	98.1217	7452.71	0.0281341	enh1372-MUL1
chr1	20820000	20825000	5001	*	chr1	20825000	20830000	5001	*	enh1373	intergenic	79.8039	MUL1	439.25	TRUE	1235	384.48	30683	0.115829	enh1373-MUL1
chr1	20820000	20825000	5001	*	chr1	20825000	20830000	5001	*	enh1374	intergenic	64.7524	MUL1	439.25	TRUE	1235	384.48	24896	0.0939827	enh1374-MUL1
chr1	20830000	20835000	5001	*	chr1	20825000	20830000	5001	*	enh1375	promoter	89.7309	MUL1	439.25	TRUE	1235	460.469	41318.3	0.155977	enh1375-MUL1
chr1	20830000	20835000	5001	*	chr1	20875000	20880000	5001	*	enh1375	promoter	89.7309	FAM43B	39.75	TRUE	1236	56.3351	5055	0.0280153	enh1375-FAM43B
chr1	20845000	20850000	5001	*	chr1	20875000	20880000	5001	*	enh1376	intergenic	64.2565	FAM43B	39.75	TRUE	1236	73.9344	4750.77	0.0263292	enh1376-FAM43B
chr1	20880000	20885000	5001	*	chr1	20875000	20880000	5001	*	enh1377	intergenic	65.1838	FAM43B	39.75	TRUE	1236	325.634	21226.1	0.117637	enh1377-FAM43B
chr1	20900000	20905000	5001	*	chr1	20875000	20880000	5001	*	enh1378	intergenic	70.7242	FAM43B	39.75	TRUE	1236	96.9179	6854.44	0.037988	enh1378-FAM43B
chr1	20900000	20905000	5001	*	chr1	20875000	20880000	5001	*	enh1379	intergenic	64.5096	FAM43B	39.75	TRUE	1236	96.9179	6252.14	0.03465	enh1379-FAM43B
chr1	20915000	20920000	5001	*	chr1	20875000	20880000	5001	*	enh1381	promoter	89.4107	FAM43B	39.75	TRUE	1236	52.4098	4686	0.0259703	enh1381-FAM43B
chr1	20930000	20935000	5001	*	chr1	20875000	20880000	5001	*	enh1383	genic	79.1995	FAM43B	39.75	TRUE	1236	54.3411	4303.79	0.023852	enh1383-FAM43B
chr1	20960000	20965000	5001	*	chr1	20875000	20880000	5001	*	enh1384	promoter	100.668	FAM43B	39.75	TRUE	1236	71.854	7233.38	0.0400881	enh1384-FAM43B
chr1	20965000	20970000	5001	*	chr1	20875000	20880000	5001	*	enh1385	genic	67.1262	FAM43B	39.75	TRUE	1236	77.4413	5198.34	0.0288097	enh1385-FAM43B
chr1	20985000	20990000	5001	*	chr1	20875000	20880000	5001	*	enh1386	promoter	119.554	FAM43B	39.75	TRUE	1236	39.2528	4692.83	0.0260081	enh1386-FAM43B
chr1	20900000	20905000	5001	*	chr1	20915000	20920000	5001	*	enh1378	intergenic	70.7242	CDA	711.375	TRUE	1237	149.794	10594.1	0.0352669	enh1378-CDA
chr1	20900000	20905000	5001	*	chr1	20915000	20920000	5001	*	enh1379	intergenic	64.5096	CDA	711.375	TRUE	1237	149.794	9663.15	0.032168	enh1379-CDA
chr1	20910000	20915000	5001	*	chr1	20915000	20920000	5001	*	enh1380	intergenic	63.5621	CDA	711.375	TRUE	1237	348.339	22141.2	0.0737065	enh1380-CDA
chr1	20915000	20920000	5001	*	chr1	20915000	20920000	5001	*	enh1381	promoter	89.4107	CDA	711.375	TRUE	1237	969.534	86686.8	0.288575	enh1381-CDA
chr1	20920000	20925000	5001	*	chr1	20915000	20920000	5001	*	enh1382	genic	69.6028	CDA	711.375	TRUE	1237	433.562	30177.1	0.100458	enh1382-CDA
chr1	20930000	20935000	5001	*	chr1	20915000	20920000	5001	*	enh1383	genic	79.1995	CDA	711.375	TRUE	1237	184.23	14590.9	0.0485721	enh1383-CDA
chr1	20960000	20965000	5001	*	chr1	20915000	20920000	5001	*	enh1384	promoter	100.668	CDA	711.375	TRUE	1237	88.2219	8881.1	0.0295646	enh1384-CDA
chr1	209505000	209510000	5001	*	chr1	209495000	209500000	5001	*	enh12329	intergenic	63.7073	LINC01696	28.875	TRUE	1238	153.496	9778.83	0.0935468	enh12329-LINC01696
chr1	209525000	209530000	5001	*	chr1	209495000	209500000	5001	*	enh12330	intergenic	70.3473	LINC01696	28.875	TRUE	1238	51.6204	3631.36	0.0347385	enh12330-LINC01696
chr1	209550000	209555000	5001	*	chr1	209495000	209500000	5001	*	enh12331	intergenic	61.7927	LINC01696	28.875	TRUE	1238	37.1521	2295.73	0.0219615	enh12331-LINC01696
chr1	209585000	209590000	5001	*	chr1	209495000	209500000	5001	*	enh12336	intergenic	102.416	LINC01696	28.875	TRUE	1238	25.2771	2588.78	0.0247649	enh12336-LINC01696
chr1	209605000	209610000	5001	*	chr1	209495000	209500000	5001	*	enh12337	intergenic	67.1346	LINC01696	28.875	TRUE	1238	37.5614	2521.67	0.0241229	enh12337-LINC01696
chr1	209625000	209630000	5001	*	chr1	209495000	209500000	5001	*	enh12338	intergenic	64.9011	LINC01696	28.875	TRUE	1238	35.4457	2300.47	0.0220069	enh12338-LINC01696
chr1	209625000	209630000	5001	*	chr1	209495000	209500000	5001	*	enh12339	intergenic	62.6834	LINC01696	28.875	TRUE	1238	35.4457	2221.86	0.0212549	enh12339-LINC01696
chr1	20845000	20850000	5001	*	chr1	20955000	20960000	5001	*	enh1376	intergenic	64.2565	PINK1	899.375	TRUE	1239	84.0291	5399.42	0.026983	enh1376-PINK1
chr1	20880000	20885000	5001	*	chr1	20955000	20960000	5001	*	enh1377	intergenic	65.1838	PINK1	899.375	TRUE	1239	64.4443	4200.72	0.0209927	enh1377-PINK1
chr1	20900000	20905000	5001	*	chr1	20955000	20960000	5001	*	enh1378	intergenic	70.7242	PINK1	899.375	TRUE	1239	108.945	7705.04	0.0385051	enh1378-PINK1
chr1	20900000	20905000	5001	*	chr1	20955000	20960000	5001	*	enh1379	intergenic	64.5096	PINK1	899.375	TRUE	1239	108.945	7028	0.0351217	enh1379-PINK1
chr1	20910000	20915000	5001	*	chr1	20955000	20960000	5001	*	enh1380	intergenic	63.5621	PINK1	899.375	TRUE	1239	121.909	7748.81	0.0387239	enh1380-PINK1
chr1	20915000	20920000	5001	*	chr1	20955000	20960000	5001	*	enh1381	promoter	89.4107	PINK1	899.375	TRUE	1239	115.023	10284.3	0.0513947	enh1381-PINK1
chr1	20920000	20925000	5001	*	chr1	20955000	20960000	5001	*	enh1382	genic	69.6028	PINK1	899.375	TRUE	1239	117.984	8212.03	0.0410387	enh1382-PINK1
chr1	20930000	20935000	5001	*	chr1	20955000	20960000	5001	*	enh1383	genic	79.1995	PINK1	899.375	TRUE	1239	121.461	9619.62	0.048073	enh1383-PINK1
chr1	20960000	20965000	5001	*	chr1	20955000	20960000	5001	*	enh1384	promoter	100.668	PINK1	899.375	TRUE	1239	241.743	24335.8	0.121615	enh1384-PINK1
chr1	20965000	20970000	5001	*	chr1	20955000	20960000	5001	*	enh1385	genic	67.1262	PINK1	899.375	TRUE	1239	170.67	11456.4	0.0572522	enh1385-PINK1
chr1	20985000	20990000	5001	*	chr1	20955000	20960000	5001	*	enh1386	promoter	119.554	PINK1	899.375	TRUE	1239	41.5902	4972.28	0.0248484	enh1386-PINK1
chr1	209550000	209555000	5001	*	chr1	209600000	209605000	5001	*	enh12331	intergenic	61.7927	MIR205HG	41.75	TRUE	1240	53.1992	3287.32	0.0212385	enh12331-MIR205HG
chr1	209560000	209565000	5001	*	chr1	209600000	209605000	5001	*	enh12332	intergenic	63.8781	MIR205HG	41.75	TRUE	1240	55.4069	3539.29	0.0228663	enh12332-MIR205HG
chr1	209570000	209575000	5001	*	chr1	209600000	209605000	5001	*	enh12333	intergenic	67.0126	MIR205HG	41.75	TRUE	1240	50.898	3410.81	0.0220363	enh12333-MIR205HG
chr1	209570000	209575000	5001	*	chr1	209600000	209605000	5001	*	enh12334	intergenic	67.969	MIR205HG	41.75	TRUE	1240	50.898	3459.49	0.0223508	enh12334-MIR205HG
chr1	209575000	209580000	5001	*	chr1	209600000	209605000	5001	*	enh12335	intergenic	67.0864	MIR205HG	41.75	TRUE	1240	62.3009	4179.54	0.0270029	enh12335-MIR205HG
chr1	209585000	209590000	5001	*	chr1	209600000	209605000	5001	*	enh12336	intergenic	102.416	MIR205HG	41.75	TRUE	1240	89.6955	9186.26	0.0593499	enh12336-MIR205HG
chr1	209605000	209610000	5001	*	chr1	209600000	209605000	5001	*	enh12337	intergenic	67.1346	MIR205HG	41.75	TRUE	1240	249.287	16735.8	0.108125	enh12337-MIR205HG
chr1	209625000	209630000	5001	*	chr1	209600000	209605000	5001	*	enh12338	intergenic	64.9011	MIR205HG	41.75	TRUE	1240	63.6755	4132.61	0.0266997	enh12338-MIR205HG
chr1	209625000	209630000	5001	*	chr1	209600000	209605000	5001	*	enh12339	intergenic	62.6834	MIR205HG	41.75	TRUE	1240	63.6755	3991.4	0.0257873	enh12339-MIR205HG
chr1	209630000	209635000	5001	*	chr1	209600000	209605000	5001	*	enh12340	intergenic	70.6024	MIR205HG	41.75	TRUE	1240	52.9519	3738.53	0.0241536	enh12340-MIR205HG
chr1	20845000	20850000	5001	*	chr1	20965000	20970000	5001	*	enh1376	intergenic	64.2565	PINK1-AS	156.25	TRUE	1241	133.366	8569.61	0.0320103	enh1376-PINK1-AS
chr1	20880000	20885000	5001	*	chr1	20965000	20970000	5001	*	enh1377	intergenic	65.1838	PINK1-AS	156.25	TRUE	1241	89.2603	5818.32	0.0217334	enh1377-PINK1-AS
chr1	20900000	20905000	5001	*	chr1	20965000	20970000	5001	*	enh1378	intergenic	70.7242	PINK1-AS	156.25	TRUE	1241	129.575	9164.12	0.034231	enh1378-PINK1-AS
chr1	20900000	20905000	5001	*	chr1	20965000	20970000	5001	*	enh1379	intergenic	64.5096	PINK1-AS	156.25	TRUE	1241	129.575	8358.86	0.0312231	enh1379-PINK1-AS
chr1	20915000	20920000	5001	*	chr1	20965000	20970000	5001	*	enh1381	promoter	89.4107	PINK1-AS	156.25	TRUE	1241	76.513	6841.09	0.0255537	enh1381-PINK1-AS
chr1	20960000	20965000	5001	*	chr1	20965000	20970000	5001	*	enh1384	promoter	100.668	PINK1-AS	156.25	TRUE	1241	352.464	35481.8	0.132536	enh1384-PINK1-AS
chr1	20965000	20970000	5001	*	chr1	20965000	20970000	5001	*	enh1385	genic	67.1262	PINK1-AS	156.25	TRUE	1241	844.393	56680.9	0.211722	enh1385-PINK1-AS
chr1	20985000	20990000	5001	*	chr1	20965000	20970000	5001	*	enh1386	promoter	119.554	PINK1-AS	156.25	TRUE	1241	104.286	12467.8	0.0465714	enh1386-PINK1-AS
chr1	20990000	20995000	5001	*	chr1	20965000	20970000	5001	*	enh1387	genic	67.405	PINK1-AS	156.25	TRUE	1241	81.0523	5463.33	0.0204074	enh1387-PINK1-AS
chr1	209740000	209745000	5001	*	chr1	209755000	209760000	5001	*	enh12345	intergenic	61.3273	CAMK1G	360.375	TRUE	1242	93.1326	5711.57	0.022949	enh12345-CAMK1G
chr1	209740000	209745000	5001	*	chr1	209755000	209760000	5001	*	enh12346	intergenic	64.723	CAMK1G	360.375	TRUE	1242	93.1326	6027.82	0.0242197	enh12346-CAMK1G
chr1	209750000	209755000	5001	*	chr1	209755000	209760000	5001	*	enh12347	intergenic	72.9013	CAMK1G	360.375	TRUE	1242	280.522	20450.4	0.0821695	enh12347-CAMK1G
chr1	209755000	209760000	5001	*	chr1	209755000	209760000	5001	*	enh12348	genic	65.8693	CAMK1G	360.375	TRUE	1242	642.14	42297.3	0.16995	enh12348-CAMK1G
chr1	209775000	209780000	5001	*	chr1	209755000	209760000	5001	*	enh12349	genic	72.1374	CAMK1G	360.375	TRUE	1242	89.8144	6478.98	0.0260324	enh12349-CAMK1G
chr1	209780000	209785000	5001	*	chr1	209755000	209760000	5001	*	enh12350	genic	67.7998	CAMK1G	360.375	TRUE	1242	97.7609	6628.17	0.0266319	enh12350-CAMK1G
chr1	209795000	209800000	5001	*	chr1	209755000	209760000	5001	*	enh12353	genic	95.954	CAMK1G	360.375	TRUE	1242	57.0213	5471.43	0.0219841	enh12353-CAMK1G
chr1	209865000	209870000	5001	*	chr1	209755000	209760000	5001	*	enh12363	genic	69.5377	CAMK1G	360.375	TRUE	1242	85.9179	5974.53	0.0240056	enh12363-CAMK1G
chr1	20845000	20850000	5001	*	chr1	20975000	20980000	5001	*	enh1376	intergenic	64.2565	DDOST	1569.38	TRUE	1243	80.3404	5162.39	0.0250724	enh1376-DDOST
chr1	20900000	20905000	5001	*	chr1	20975000	20980000	5001	*	enh1378	intergenic	70.7242	DDOST	1569.38	TRUE	1243	67.3248	4761.49	0.0231253	enh1378-DDOST
chr1	20900000	20905000	5001	*	chr1	20975000	20980000	5001	*	enh1379	intergenic	64.5096	DDOST	1569.38	TRUE	1243	67.3248	4343.1	0.0210933	enh1379-DDOST
chr1	20910000	20915000	5001	*	chr1	20975000	20980000	5001	*	enh1380	intergenic	63.5621	DDOST	1569.38	TRUE	1243	70.5347	4483.34	0.0217744	enh1380-DDOST
chr1	20930000	20935000	5001	*	chr1	20975000	20980000	5001	*	enh1383	genic	79.1995	DDOST	1569.38	TRUE	1243	54.6243	4326.21	0.0210113	enh1383-DDOST
chr1	20960000	20965000	5001	*	chr1	20975000	20980000	5001	*	enh1384	promoter	100.668	DDOST	1569.38	TRUE	1243	160.972	16204.7	0.0787021	enh1384-DDOST
chr1	20965000	20970000	5001	*	chr1	20975000	20980000	5001	*	enh1385	genic	67.1262	DDOST	1569.38	TRUE	1243	206.574	13866.5	0.0673459	enh1385-DDOST
chr1	20985000	20990000	5001	*	chr1	20975000	20980000	5001	*	enh1386	promoter	119.554	DDOST	1569.38	TRUE	1243	193.807	23170.4	0.112533	enh1386-DDOST
chr1	20990000	20995000	5001	*	chr1	20975000	20980000	5001	*	enh1387	genic	67.405	DDOST	1569.38	TRUE	1243	126.425	8521.68	0.0413875	enh1387-DDOST
chr1	21005000	21010000	5001	*	chr1	20975000	20980000	5001	*	enh1388	genic	84.2764	DDOST	1569.38	TRUE	1243	66.0058	5562.73	0.0270167	enh1388-DDOST
chr1	21010000	21015000	5001	*	chr1	20975000	20980000	5001	*	enh1389	genic	122.05	DDOST	1569.38	TRUE	1243	61.6131	7519.86	0.0365219	enh1389-DDOST
chr1	209775000	209780000	5001	*	chr1	209785000	209790000	5001	*	enh12349	genic	72.1374	LAMB3	1746.5	TRUE	1244	184.109	13281.2	0.0445446	enh12349-LAMB3
chr1	209780000	209785000	5001	*	chr1	209785000	209790000	5001	*	enh12350	genic	67.7998	LAMB3	1746.5	TRUE	1244	357.937	24268.1	0.0813943	enh12350-LAMB3
chr1	209785000	209790000	5001	*	chr1	209785000	209790000	5001	*	enh12351	genic	63.9636	LAMB3	1746.5	TRUE	1244	994.341	63601.6	0.213318	enh12351-LAMB3
chr1	209790000	209795000	5001	*	chr1	209785000	209790000	5001	*	enh12352	genic	57.7668	LAMB3	1746.5	TRUE	1244	377.426	21802.7	0.0731255	enh12352-LAMB3
chr1	209795000	209800000	5001	*	chr1	209785000	209790000	5001	*	enh12353	genic	95.954	LAMB3	1746.5	TRUE	1244	201.069	19293.4	0.0647093	enh12353-LAMB3
chr1	209805000	209810000	5001	*	chr1	209785000	209790000	5001	*	enh12354	genic	64.8183	LAMB3	1746.5	TRUE	1244	100.311	6501.99	0.0218074	enh12354-LAMB3
chr1	209820000	209825000	5001	*	chr1	209785000	209790000	5001	*	enh12357	genic	107.224	LAMB3	1746.5	TRUE	1244	57.0813	6120.48	0.0205279	enh12357-LAMB3
chr1	209820000	209825000	5001	*	chr1	209830000	209835000	5001	*	enh12355	genic	82.5159	LOC101930114	1675	TRUE	1245	158.966	13117.3	0.037418	enh12355-LOC101930114
chr1	209820000	209825000	5001	*	chr1	209830000	209835000	5001	*	enh12356	genic	100.978	LOC101930114	1675	TRUE	1245	158.966	16052.1	0.0457898	enh12356-LOC101930114
chr1	209820000	209825000	5001	*	chr1	209830000	209835000	5001	*	enh12357	genic	107.224	LOC101930114	1675	TRUE	1245	158.966	17045	0.0486222	enh12357-LOC101930114
chr1	209830000	209835000	5001	*	chr1	209830000	209835000	5001	*	enh12358	intergenic	75.0828	LOC101930114	1675	TRUE	1245	737.614	55382.1	0.157982	enh12358-LOC101930114
chr1	209830000	209835000	5001	*	chr1	209830000	209835000	5001	*	enh12359	intergenic	86.2178	LOC101930114	1675	TRUE	1245	737.614	63595.5	0.181411	enh12359-LOC101930114
chr1	209840000	209845000	5001	*	chr1	209830000	209835000	5001	*	enh12360	genic	67.8339	LOC101930114	1675	TRUE	1245	194.146	13169.6	0.0375674	enh12360-LOC101930114
chr1	209845000	209850000	5001	*	chr1	209830000	209835000	5001	*	enh12361	genic	93.4386	LOC101930114	1675	TRUE	1245	141.39	13211.3	0.0376862	enh12361-LOC101930114
chr1	209845000	209850000	5001	*	chr1	209830000	209835000	5001	*	enh12362	promoter	98.6489	LOC101930114	1675	TRUE	1245	141.39	13948	0.0397877	enh12362-LOC101930114
chr1	209820000	209825000	5001	*	chr1	209845000	209850000	5001	*	enh12355	genic	82.5159	G0S2	698.875	TRUE	1246	106.413	8780.8	0.0243284	enh12355-G0S2
chr1	209820000	209825000	5001	*	chr1	209845000	209850000	5001	*	enh12356	genic	100.978	G0S2	698.875	TRUE	1246	106.413	10745.4	0.0297716	enh12356-G0S2
chr1	209820000	209825000	5001	*	chr1	209845000	209850000	5001	*	enh12357	genic	107.224	G0S2	698.875	TRUE	1246	106.413	11410.1	0.0316131	enh12357-G0S2
chr1	209830000	209835000	5001	*	chr1	209845000	209850000	5001	*	enh12358	intergenic	75.0828	G0S2	698.875	TRUE	1246	141.39	10615.9	0.0294129	enh12358-G0S2
chr1	209830000	209835000	5001	*	chr1	209845000	209850000	5001	*	enh12359	intergenic	86.2178	G0S2	698.875	TRUE	1246	141.39	12190.3	0.0337749	enh12359-G0S2
chr1	209840000	209845000	5001	*	chr1	209845000	209850000	5001	*	enh12360	genic	67.8339	G0S2	698.875	TRUE	1246	310.613	21070.1	0.0583776	enh12360-G0S2
chr1	209845000	209850000	5001	*	chr1	209845000	209850000	5001	*	enh12361	genic	93.4386	G0S2	698.875	TRUE	1246	679.836	63523	0.175999	enh12361-G0S2
chr1	209845000	209850000	5001	*	chr1	209845000	209850000	5001	*	enh12362	promoter	98.6489	G0S2	698.875	TRUE	1246	679.836	67065.1	0.185813	enh12362-G0S2
chr1	209775000	209780000	5001	*	chr1	209855000	209860000	5001	*	enh12349	genic	72.1374	HSD11B1	931.25	TRUE	1247	83.7442	6041.09	0.0251983	enh12349-HSD11B1
chr1	209780000	209785000	5001	*	chr1	209855000	209860000	5001	*	enh12350	genic	67.7998	HSD11B1	931.25	TRUE	1247	73.2572	4966.82	0.0207174	enh12350-HSD11B1
chr1	209795000	209800000	5001	*	chr1	209855000	209860000	5001	*	enh12353	genic	95.954	HSD11B1	931.25	TRUE	1247	72.8573	6990.95	0.0291604	enh12353-HSD11B1
chr1	209820000	209825000	5001	*	chr1	209855000	209860000	5001	*	enh12355	genic	82.5159	HSD11B1	931.25	TRUE	1247	79.2864	6542.39	0.0272894	enh12355-HSD11B1
chr1	209820000	209825000	5001	*	chr1	209855000	209860000	5001	*	enh12356	genic	100.978	HSD11B1	931.25	TRUE	1247	79.2864	8006.17	0.033395	enh12356-HSD11B1
chr1	209820000	209825000	5001	*	chr1	209855000	209860000	5001	*	enh12357	genic	107.224	HSD11B1	931.25	TRUE	1247	79.2864	8501.41	0.0354607	enh12357-HSD11B1
chr1	209830000	209835000	5001	*	chr1	209855000	209860000	5001	*	enh12358	intergenic	75.0828	HSD11B1	931.25	TRUE	1247	84.1518	6318.35	0.0263548	enh12358-HSD11B1
chr1	209830000	209835000	5001	*	chr1	209855000	209860000	5001	*	enh12359	intergenic	86.2178	HSD11B1	931.25	TRUE	1247	84.1518	7255.38	0.0302633	enh12359-HSD11B1
chr1	209840000	209845000	5001	*	chr1	209855000	209860000	5001	*	enh12360	genic	67.8339	HSD11B1	931.25	TRUE	1247	97.8909	6640.32	0.0276978	enh12360-HSD11B1
chr1	209845000	209850000	5001	*	chr1	209855000	209860000	5001	*	enh12361	genic	93.4386	HSD11B1	931.25	TRUE	1247	144.197	13473.6	0.0562005	enh12361-HSD11B1
chr1	209845000	209850000	5001	*	chr1	209855000	209860000	5001	*	enh12362	promoter	98.6489	HSD11B1	931.25	TRUE	1247	144.197	14224.9	0.0593343	enh12362-HSD11B1
chr1	209865000	209870000	5001	*	chr1	209855000	209860000	5001	*	enh12363	genic	69.5377	HSD11B1	931.25	TRUE	1247	149.261	10379.2	0.0432935	enh12363-HSD11B1
chr1	209875000	209880000	5001	*	chr1	209855000	209860000	5001	*	enh12364	genic	86.4255	HSD11B1	931.25	TRUE	1247	68.7543	5942.13	0.0247856	enh12364-HSD11B1
chr1	209920000	209925000	5001	*	chr1	209855000	209860000	5001	*	enh12368	intergenic	89.2799	HSD11B1	931.25	TRUE	1247	55.0992	4919.25	0.020519	enh12368-HSD11B1
chr1	20960000	20965000	5001	*	chr1	20990000	20995000	5001	*	enh1384	promoter	100.668	KIF17	3187.5	TRUE	1248	57.0937	5747.5	0.020258	enh1384-KIF17
chr1	20985000	20990000	5001	*	chr1	20990000	20995000	5001	*	enh1386	promoter	119.554	KIF17	3187.5	TRUE	1248	362.892	43385.1	0.152918	enh1386-KIF17
chr1	20990000	20995000	5001	*	chr1	20990000	20995000	5001	*	enh1387	genic	67.405	KIF17	3187.5	TRUE	1248	961.336	64798.9	0.228394	enh1387-KIF17
chr1	21005000	21010000	5001	*	chr1	20990000	20995000	5001	*	enh1388	genic	84.2764	KIF17	3187.5	TRUE	1248	173.432	14616.2	0.0515173	enh1388-KIF17
chr1	21010000	21015000	5001	*	chr1	20990000	20995000	5001	*	enh1389	genic	122.05	KIF17	3187.5	TRUE	1248	105.903	12925.4	0.0455577	enh1389-KIF17
chr1	21020000	21025000	5001	*	chr1	20990000	20995000	5001	*	enh1390	genic	97.013	KIF17	3187.5	TRUE	1248	69.3383	6726.72	0.0237094	enh1390-KIF17
chr1	209920000	209925000	5001	*	chr1	209925000	209930000	5001	*	enh12368	intergenic	89.2799	TRAF3IP3	1993.12	TRUE	1249	329.255	29395.9	0.0929139	enh12368-TRAF3IP3
chr1	209925000	209930000	5001	*	chr1	209925000	209930000	5001	*	enh12369	promoter	98.0907	TRAF3IP3	1993.12	TRUE	1249	633.067	62098	0.196278	enh12369-TRAF3IP3
chr1	209930000	209935000	5001	*	chr1	209925000	209930000	5001	*	enh12370	genic	73.7198	TRAF3IP3	1993.12	TRUE	1249	290.606	21423.4	0.0677147	enh12370-TRAF3IP3
chr1	209935000	209940000	5001	*	chr1	209925000	209930000	5001	*	enh12371	genic	73.9205	TRAF3IP3	1993.12	TRUE	1249	163.296	12070.9	0.0381536	enh12371-TRAF3IP3
chr1	209940000	209945000	5001	*	chr1	209925000	209930000	5001	*	enh12372	genic	120.642	TRAF3IP3	1993.12	TRUE	1249	129.334	15603.2	0.0493183	enh12372-TRAF3IP3
chr1	209955000	209960000	5001	*	chr1	209925000	209930000	5001	*	enh12374	promoter	105.852	TRAF3IP3	1993.12	TRUE	1249	62.01	6563.89	0.020747	enh12374-TRAF3IP3
chr1	209925000	209930000	5001	*	chr1	209950000	209955000	5001	*	enh12369	promoter	98.0907	C1orf74	896.875	TRUE	1250	60.4574	5930.31	0.0252957	enh12369-C1orf74
chr1	209930000	209935000	5001	*	chr1	209950000	209955000	5001	*	enh12370	genic	73.7198	C1orf74	896.875	TRUE	1250	92.6186	6827.82	0.029124	enh12370-C1orf74
chr1	209935000	209940000	5001	*	chr1	209950000	209955000	5001	*	enh12371	genic	73.9205	C1orf74	896.875	TRUE	1250	93.4376	6906.95	0.0294615	enh12371-C1orf74
chr1	209940000	209945000	5001	*	chr1	209950000	209955000	5001	*	enh12372	genic	120.642	C1orf74	896.875	TRUE	1250	126.596	15272.8	0.0651459	enh12372-C1orf74
chr1	209945000	209950000	5001	*	chr1	209950000	209955000	5001	*	enh12373	genic	65.4067	C1orf74	896.875	TRUE	1250	372.302	24351	0.103869	enh12373-C1orf74
chr1	209955000	209960000	5001	*	chr1	209950000	209955000	5001	*	enh12374	promoter	105.852	C1orf74	896.875	TRUE	1250	271.059	28692.1	0.122386	enh12374-C1orf74
chr1	209970000	209975000	5001	*	chr1	209950000	209955000	5001	*	enh12375	genic	68.9289	C1orf74	896.875	TRUE	1250	84.839	5847.85	0.024944	enh12375-C1orf74
chr1	209975000	209980000	5001	*	chr1	209950000	209955000	5001	*	enh12376	promoter	79.3922	C1orf74	896.875	TRUE	1250	65.5465	5203.88	0.0221971	enh12376-C1orf74
chr1	209925000	209930000	5001	*	chr1	209955000	209960000	5001	*	enh12369	promoter	98.0907	IRF6	302.25	TRUE	1251	62.01	6082.6	0.0209257	enh12369-IRF6
chr1	209935000	209940000	5001	*	chr1	209955000	209960000	5001	*	enh12371	genic	73.9205	IRF6	302.25	TRUE	1251	83.8863	6200.91	0.0213327	enh12371-IRF6
chr1	209940000	209945000	5001	*	chr1	209955000	209960000	5001	*	enh12372	genic	120.642	IRF6	302.25	TRUE	1251	117.049	14121.1	0.0485802	enh12372-IRF6
chr1	209945000	209950000	5001	*	chr1	209955000	209960000	5001	*	enh12373	genic	65.4067	IRF6	302.25	TRUE	1251	184.69	12080	0.0415582	enh12373-IRF6
chr1	209955000	209960000	5001	*	chr1	209955000	209960000	5001	*	enh12374	promoter	105.852	IRF6	302.25	TRUE	1251	815.277	86298.8	0.29689	enh12374-IRF6
chr1	209970000	209975000	5001	*	chr1	209955000	209960000	5001	*	enh12375	genic	68.9289	IRF6	302.25	TRUE	1251	116.661	8041.31	0.0276642	enh12375-IRF6
chr1	209975000	209980000	5001	*	chr1	209955000	209960000	5001	*	enh12376	promoter	79.3922	IRF6	302.25	TRUE	1251	95.8884	7612.79	0.02619	enh12376-IRF6
chr1	209980000	209985000	5001	*	chr1	209955000	209960000	5001	*	enh12377	intergenic	74.3927	IRF6	302.25	TRUE	1251	79.1456	5887.86	0.0202557	enh12377-IRF6
chr1	209955000	209960000	5001	*	chr1	210000000	210005000	5001	*	enh12374	promoter	105.852	DIEXF	1116.25	TRUE	1252	51.4597	5447.11	0.0216748	enh12374-DIEXF
chr1	209980000	209985000	5001	*	chr1	210000000	210005000	5001	*	enh12377	intergenic	74.3927	DIEXF	1116.25	TRUE	1252	99.5469	7405.57	0.0294677	enh12377-DIEXF
chr1	209985000	209990000	5001	*	chr1	210000000	210005000	5001	*	enh12378	intergenic	59.2562	DIEXF	1116.25	TRUE	1252	104.996	6221.64	0.0247567	enh12378-DIEXF
chr1	209995000	210000000	5001	*	chr1	210000000	210005000	5001	*	enh12379	intergenic	66.2668	DIEXF	1116.25	TRUE	1252	275.592	18262.6	0.0726691	enh12379-DIEXF
chr1	210000000	210005000	5001	*	chr1	210000000	210005000	5001	*	enh12380	promoter	100.953	DIEXF	1116.25	TRUE	1252	620.09	62599.7	0.249092	enh12380-DIEXF
chr1	210010000	210015000	5001	*	chr1	210000000	210005000	5001	*	enh12381	genic	74.2421	DIEXF	1116.25	TRUE	1252	138.101	10252.9	0.0407975	enh12381-DIEXF
chr1	210015000	210020000	5001	*	chr1	210000000	210005000	5001	*	enh12382	genic	74.1971	DIEXF	1116.25	TRUE	1252	100.517	7458.06	0.0296766	enh12382-DIEXF
chr1	210035000	210040000	5001	*	chr1	210110000	210115000	5001	*	enh12384	intergenic	62.8954	SYT14	1361.38	TRUE	1253	44.6601	2808.92	0.0237041	enh12384-SYT14
chr1	210055000	210060000	5001	*	chr1	210110000	210115000	5001	*	enh12385	intergenic	68.9932	SYT14	1361.38	TRUE	1253	52.4109	3616	0.0305149	enh12385-SYT14
chr1	210110000	210115000	5001	*	chr1	210110000	210115000	5001	*	enh12386	promoter	64.7462	SYT14	1361.38	TRUE	1253	663.105	42933.5	0.36231	enh12386-SYT14
chr1	210405000	210410000	5001	*	chr1	210400000	210405000	5001	*	enh12388	promoter	76.8615	SERTAD4-AS1	115.625	TRUE	1254	305.743	23499.9	0.23361	enh12388-SERTAD4-AS1
chr1	210415000	210420000	5001	*	chr1	210400000	210405000	5001	*	enh12389	intergenic	57.9454	SERTAD4-AS1	115.625	TRUE	1254	110.446	6399.81	0.06362	enh12389-SERTAD4-AS1
chr1	210420000	210425000	5001	*	chr1	210400000	210405000	5001	*	enh12390	intergenic	81.0196	SERTAD4-AS1	115.625	TRUE	1254	77.7835	6301.98	0.0626475	enh12390-SERTAD4-AS1
chr1	210500000	210505000	5001	*	chr1	210400000	210405000	5001	*	enh12392	promoter	105.629	SERTAD4-AS1	115.625	TRUE	1254	19.1288	2020.55	0.0200862	enh12392-SERTAD4-AS1
chr1	210405000	210410000	5001	*	chr1	210405000	210410000	5001	*	enh12388	promoter	76.8615	SERTAD4	181.125	TRUE	1255	730.431	56142.1	0.387719	enh12388-SERTAD4
chr1	210415000	210420000	5001	*	chr1	210405000	210410000	5001	*	enh12389	intergenic	57.9454	SERTAD4	181.125	TRUE	1255	149.105	8639.96	0.0596679	enh12389-SERTAD4
chr1	210420000	210425000	5001	*	chr1	210405000	210410000	5001	*	enh12390	intergenic	81.0196	SERTAD4	181.125	TRUE	1255	125.886	10199.2	0.0704364	enh12390-SERTAD4
chr1	20985000	20990000	5001	*	chr1	21045000	21050000	5001	*	enh1386	promoter	119.554	SH2D5	280.75	TRUE	1256	50.7039	6061.85	0.0261233	enh1386-SH2D5
chr1	21005000	21010000	5001	*	chr1	21045000	21050000	5001	*	enh1388	genic	84.2764	SH2D5	280.75	TRUE	1256	63.3176	5336.18	0.022996	enh1388-SH2D5
chr1	21010000	21015000	5001	*	chr1	21045000	21050000	5001	*	enh1389	genic	122.05	SH2D5	280.75	TRUE	1256	45.0856	5502.68	0.0237136	enh1389-SH2D5
chr1	21020000	21025000	5001	*	chr1	21045000	21050000	5001	*	enh1390	genic	97.013	SH2D5	280.75	TRUE	1256	98.455	9551.41	0.0411614	enh1390-SH2D5
chr1	21025000	21030000	5001	*	chr1	21045000	21050000	5001	*	enh1391	genic	62.8325	SH2D5	280.75	TRUE	1256	168.163	10566.1	0.0455341	enh1391-SH2D5
chr1	21030000	21035000	5001	*	chr1	21045000	21050000	5001	*	enh1392	genic	62.6739	SH2D5	280.75	TRUE	1256	164.73	10324.3	0.0444921	enh1392-SH2D5
chr1	21035000	21040000	5001	*	chr1	21045000	21050000	5001	*	enh1393	genic	68.8565	SH2D5	280.75	TRUE	1256	248.848	17134.8	0.0738417	enh1393-SH2D5
chr1	21040000	21045000	5001	*	chr1	21045000	21050000	5001	*	enh1394	promoter	77.0274	SH2D5	280.75	TRUE	1256	482.582	37172	0.160191	enh1394-SH2D5
chr1	21055000	21060000	5001	*	chr1	21045000	21050000	5001	*	enh1395	promoter	84.8789	SH2D5	280.75	TRUE	1256	267.9	22739.1	0.097993	enh1395-SH2D5
chr1	210480000	210485000	5001	*	chr1	210500000	210505000	5001	*	enh12391	intergenic	68.8906	HHAT	3580.75	TRUE	1257	73.7061	5077.66	0.0293469	enh12391-HHAT
chr1	210500000	210505000	5001	*	chr1	210500000	210505000	5001	*	enh12392	promoter	105.629	HHAT	3580.75	TRUE	1257	572.429	60465	0.349464	enh12392-HHAT
chr1	210510000	210515000	5001	*	chr1	210500000	210505000	5001	*	enh12393	genic	67.9886	HHAT	3580.75	TRUE	1257	133.753	9093.67	0.0525578	enh12393-HHAT
chr1	210520000	210525000	5001	*	chr1	210500000	210505000	5001	*	enh12394	genic	69.7271	HHAT	3580.75	TRUE	1257	80.4875	5612.16	0.0324361	enh12394-HHAT
chr1	210530000	210535000	5001	*	chr1	210500000	210505000	5001	*	enh12395	genic	62.8539	HHAT	3580.75	TRUE	1257	60.5134	3803.5	0.0219827	enh12395-HHAT
chr1	21010000	21015000	5001	*	chr1	21065000	21070000	5001	*	enh1389	genic	122.05	HP1BP3	2061.88	TRUE	1258	38.6678	4719.39	0.0294204	enh1389-HP1BP3
chr1	21020000	21025000	5001	*	chr1	21065000	21070000	5001	*	enh1390	genic	97.013	HP1BP3	2061.88	TRUE	1258	57.4193	5570.42	0.0347257	enh1390-HP1BP3
chr1	21025000	21030000	5001	*	chr1	21065000	21070000	5001	*	enh1391	genic	62.8325	HP1BP3	2061.88	TRUE	1258	59.3964	3732.02	0.0232652	enh1391-HP1BP3
chr1	21030000	21035000	5001	*	chr1	21065000	21070000	5001	*	enh1392	genic	62.6739	HP1BP3	2061.88	TRUE	1258	73.0684	4579.48	0.0285482	enh1392-HP1BP3
chr1	21035000	21040000	5001	*	chr1	21065000	21070000	5001	*	enh1393	genic	68.8565	HP1BP3	2061.88	TRUE	1258	72.5646	4996.54	0.0311482	enh1393-HP1BP3
chr1	21040000	21045000	5001	*	chr1	21065000	21070000	5001	*	enh1394	promoter	77.0274	HP1BP3	2061.88	TRUE	1258	81.5779	6283.73	0.0391724	enh1394-HP1BP3
chr1	21055000	21060000	5001	*	chr1	21065000	21070000	5001	*	enh1395	promoter	84.8789	HP1BP3	2061.88	TRUE	1258	189.483	16083.1	0.100261	enh1395-HP1BP3
chr1	21110000	21115000	5001	*	chr1	21065000	21070000	5001	*	enh1396	promoter	125.953	HP1BP3	2061.88	TRUE	1258	58.5218	7370.97	0.0459503	enh1396-HP1BP3
chr1	210825000	210830000	5001	*	chr1	210850000	210855000	5001	*	enh12403	genic	67.5419	KCNH1	3291.12	TRUE	1259	74.2537	5015.24	0.0356575	enh12403-KCNH1
chr1	210850000	210855000	5001	*	chr1	210850000	210855000	5001	*	enh12404	genic	69.5729	KCNH1	3291.12	TRUE	1259	801.77	55781.4	0.396597	enh12404-KCNH1
chr1	210860000	210865000	5001	*	chr1	210850000	210855000	5001	*	enh12405	genic	68.0491	KCNH1	3291.12	TRUE	1259	144.757	9850.59	0.070036	enh12405-KCNH1
chr1	210865000	210870000	5001	*	chr1	210850000	210855000	5001	*	enh12406	genic	74.5598	KCNH1	3291.12	TRUE	1259	79.4726	5925.46	0.042129	enh12406-KCNH1
chr1	210875000	210880000	5001	*	chr1	210850000	210855000	5001	*	enh12407	genic	60.0456	KCNH1	3291.12	TRUE	1259	67.3978	4046.94	0.0287731	enh12407-KCNH1
chr1	21110000	21115000	5001	*	chr1	21130000	21135000	5001	*	enh1396	promoter	125.953	EIF4G3	9007.38	TRUE	1260	79.8013	10051.2	0.0695453	enh1396-EIF4G3
chr1	21145000	21150000	5001	*	chr1	21130000	21135000	5001	*	enh1397	genic	71.7584	EIF4G3	9007.38	TRUE	1260	159.766	11464.5	0.0793244	enh1397-EIF4G3
chr1	21160000	21165000	5001	*	chr1	21130000	21135000	5001	*	enh1398	genic	72.6596	EIF4G3	9007.38	TRUE	1260	75.8025	5507.78	0.038109	enh1398-EIF4G3
chr1	21175000	21180000	5001	*	chr1	21130000	21135000	5001	*	enh1399	genic	92.8016	EIF4G3	9007.38	TRUE	1260	49.0996	4556.52	0.0315271	enh1399-EIF4G3
chr1	211430000	211435000	5001	*	chr1	211430000	211435000	5001	*	enh12420	promoter	141.974	RCOR3	3111.5	TRUE	1261	672.862	95528.7	0.430185	enh12420-RCOR3
chr1	211440000	211445000	5001	*	chr1	211430000	211435000	5001	*	enh12421	genic	72.8521	RCOR3	3111.5	TRUE	1261	104.265	7595.96	0.0342061	enh12421-RCOR3
chr1	211490000	211495000	5001	*	chr1	211500000	211505000	5001	*	enh12424	intergenic	62.3009	TRAF5	664.75	TRUE	1262	132.298	8242.29	0.0313481	enh12424-TRAF5
chr1	211495000	211500000	5001	*	chr1	211500000	211505000	5001	*	enh12425	intergenic	71.3372	TRAF5	664.75	TRUE	1262	206.838	14755.3	0.056119	enh12425-TRAF5
chr1	211500000	211505000	5001	*	chr1	211500000	211505000	5001	*	enh12426	promoter	82.7819	TRAF5	664.75	TRUE	1262	842.593	69751.5	0.265287	enh12426-TRAF5
chr1	211505000	211510000	5001	*	chr1	211500000	211505000	5001	*	enh12427	genic	60.8863	TRAF5	664.75	TRUE	1262	287.936	17531.3	0.0666773	enh12427-TRAF5
chr1	211510000	211515000	5001	*	chr1	211500000	211505000	5001	*	enh12428	genic	58.65	TRAF5	664.75	TRUE	1262	171.24	10043.2	0.0381976	enh12428-TRAF5
chr1	211510000	211515000	5001	*	chr1	211500000	211505000	5001	*	enh12429	genic	65.2715	TRAF5	664.75	TRUE	1262	171.24	11177.1	0.0425101	enh12429-TRAF5
chr1	211515000	211520000	5001	*	chr1	211500000	211505000	5001	*	enh12430	genic	65.9028	TRAF5	664.75	TRUE	1262	125.88	8295.81	0.0315516	enh12430-TRAF5
chr1	211525000	211530000	5001	*	chr1	211500000	211505000	5001	*	enh12431	genic	62.2584	TRAF5	664.75	TRUE	1262	91.9164	5722.57	0.0217648	enh12431-TRAF5
chr1	211555000	211560000	5001	*	chr1	211555000	211560000	5001	*	enh12433	promoter	107.197	LINC00467	1412.75	TRUE	1263	893.119	95739.6	0.439529	enh12433-LINC00467
chr1	2060000	2065000	5001	*	chr1	2115000	2120000	5001	*	enh174	genic	104.544	FAAP20	1521.62	TRUE	1264	68.552	7166.71	0.023833	enh174-FAAP20
chr1	2070000	2075000	5001	*	chr1	2115000	2120000	5001	*	enh176	genic	78.8359	FAAP20	1521.62	TRUE	1264	77.458	6106.47	0.0203072	enh176-FAAP20
chr1	2080000	2085000	5001	*	chr1	2115000	2120000	5001	*	enh177	genic	96.4669	FAAP20	1521.62	TRUE	1264	73.1481	7056.37	0.0234661	enh177-FAAP20
chr1	2080000	2085000	5001	*	chr1	2115000	2120000	5001	*	enh178	genic	104.267	FAAP20	1521.62	TRUE	1264	73.1481	7626.91	0.0253634	enh178-FAAP20
chr1	2090000	2095000	5001	*	chr1	2115000	2120000	5001	*	enh179	genic	62.6892	FAAP20	1521.62	TRUE	1264	95.9915	6017.63	0.0200117	enh179-FAAP20
chr1	2100000	2105000	5001	*	chr1	2115000	2120000	5001	*	enh180	genic	69.0157	FAAP20	1521.62	TRUE	1264	153.618	10602	0.0352573	enh180-FAAP20
chr1	2105000	2110000	5001	*	chr1	2115000	2120000	5001	*	enh181	genic	69.8253	FAAP20	1521.62	TRUE	1264	229.447	16021.2	0.0532788	enh181-FAAP20
chr1	2110000	2115000	5001	*	chr1	2115000	2120000	5001	*	enh182	genic	60.1494	FAAP20	1521.62	TRUE	1264	518.698	31199.3	0.103754	enh182-FAAP20
chr1	2120000	2125000	5001	*	chr1	2115000	2120000	5001	*	enh183	genic	108.609	FAAP20	1521.62	TRUE	1264	383.542	41656.2	0.138529	enh183-FAAP20
chr1	2125000	2130000	5001	*	chr1	2115000	2120000	5001	*	enh184	promoter	113.884	FAAP20	1521.62	TRUE	1264	150.23	17108.8	0.0568958	enh184-FAAP20
chr1	2130000	2135000	5001	*	chr1	2115000	2120000	5001	*	enh185	intergenic	97.3022	FAAP20	1521.62	TRUE	1264	91.1308	8867.22	0.0294881	enh185-FAAP20
chr1	2140000	2145000	5001	*	chr1	2115000	2120000	5001	*	enh187	intergenic	111.083	FAAP20	1521.62	TRUE	1264	58.884	6541	0.0217522	enh187-FAAP20
chr1	211640000	211645000	5001	*	chr1	211645000	211650000	5001	*	enh12434	intergenic	69.2009	RD3	189.25	TRUE	1265	321.734	22264.3	0.108111	enh12434-RD3
chr1	211645000	211650000	5001	*	chr1	211645000	211650000	5001	*	enh12435	genic	69.2648	RD3	189.25	TRUE	1265	701.606	48596.6	0.235975	enh12435-RD3
chr1	211665000	211670000	5001	*	chr1	211645000	211650000	5001	*	enh12436	promoter	58.3067	RD3	189.25	TRUE	1265	86.8023	5061.15	0.0245759	enh12436-RD3
chr1	211685000	211690000	5001	*	chr1	211645000	211650000	5001	*	enh12437	intergenic	83.6155	RD3	189.25	TRUE	1265	63.7607	5331.38	0.025888	enh12437-RD3
chr1	211685000	211690000	5001	*	chr1	211645000	211650000	5001	*	enh12438	intergenic	102.712	RD3	189.25	TRUE	1265	63.7607	6548.99	0.0318005	enh12438-RD3
chr1	211685000	211690000	5001	*	chr1	211745000	211750000	5001	*	enh12438	intergenic	102.712	SLC30A1	2087.75	TRUE	1266	50.3637	5172.95	0.0228459	enh12438-SLC30A1
chr1	211700000	211705000	5001	*	chr1	211745000	211750000	5001	*	enh12439	intergenic	69.0785	SLC30A1	2087.75	TRUE	1266	77.0115	5319.84	0.0234947	enh12439-SLC30A1
chr1	211700000	211705000	5001	*	chr1	211745000	211750000	5001	*	enh12440	intergenic	72.42	SLC30A1	2087.75	TRUE	1266	77.0115	5577.18	0.0246312	enh12440-SLC30A1
chr1	211705000	211710000	5001	*	chr1	211745000	211750000	5001	*	enh12441	intergenic	81.6464	SLC30A1	2087.75	TRUE	1266	74.0645	6047.1	0.0267065	enh12441-SLC30A1
chr1	211725000	211730000	5001	*	chr1	211745000	211750000	5001	*	enh12442	intergenic	80.5622	SLC30A1	2087.75	TRUE	1266	109.762	8842.63	0.0390528	enh12442-SLC30A1
chr1	211750000	211755000	5001	*	chr1	211745000	211750000	5001	*	enh12443	promoter	137.713	SLC30A1	2087.75	TRUE	1266	220.017	30299.3	0.133814	enh12443-SLC30A1
chr1	211760000	211765000	5001	*	chr1	211745000	211750000	5001	*	enh12444	intergenic	62.1528	SLC30A1	2087.75	TRUE	1266	98.9844	6152.16	0.0271705	enh12444-SLC30A1
chr1	211760000	211765000	5001	*	chr1	211745000	211750000	5001	*	enh12445	intergenic	98.2809	SLC30A1	2087.75	TRUE	1266	98.9844	9728.27	0.0429642	enh12445-SLC30A1
chr1	211765000	211770000	5001	*	chr1	211745000	211750000	5001	*	enh12446	intergenic	72.3373	SLC30A1	2087.75	TRUE	1266	77.9178	5636.36	0.0248926	enh12446-SLC30A1
chr1	211770000	211775000	5001	*	chr1	211745000	211750000	5001	*	enh12447	intergenic	82.6992	SLC30A1	2087.75	TRUE	1266	68.6335	5675.93	0.0250673	enh12447-SLC30A1
chr1	211780000	211785000	5001	*	chr1	211745000	211750000	5001	*	enh12449	intergenic	114.777	SLC30A1	2087.75	TRUE	1266	75.1652	8627.21	0.0381014	enh12449-SLC30A1
chr1	211785000	211790000	5001	*	chr1	211745000	211750000	5001	*	enh12450	intergenic	101.42	SLC30A1	2087.75	TRUE	1266	56.8737	5768.14	0.0254746	enh12450-SLC30A1
chr1	211805000	211810000	5001	*	chr1	211745000	211750000	5001	*	enh12452	intergenic	76.9034	SLC30A1	2087.75	TRUE	1266	68.6549	5279.8	0.0233178	enh12452-SLC30A1
chr1	211820000	211825000	5001	*	chr1	211745000	211750000	5001	*	enh12453	genic	70.8609	SLC30A1	2087.75	TRUE	1266	67.2312	4764.06	0.0210401	enh12453-SLC30A1
chr1	211825000	211830000	5001	*	chr1	211745000	211750000	5001	*	enh12454	intergenic	75.0624	SLC30A1	2087.75	TRUE	1266	62.1077	4661.95	0.0205892	enh12454-SLC30A1
chr1	211750000	211755000	5001	*	chr1	211810000	211815000	5001	*	enh12443	promoter	137.713	LINC01693	187.375	TRUE	1267	57.335	7895.78	0.0359093	enh12443-LINC01693
chr1	211760000	211765000	5001	*	chr1	211810000	211815000	5001	*	enh12445	intergenic	98.2809	LINC01693	187.375	TRUE	1267	49.2706	4842.36	0.0220226	enh12445-LINC01693
chr1	211780000	211785000	5001	*	chr1	211810000	211815000	5001	*	enh12449	intergenic	114.777	LINC01693	187.375	TRUE	1267	73.0638	8386.03	0.0381388	enh12449-LINC01693
chr1	211785000	211790000	5001	*	chr1	211810000	211815000	5001	*	enh12450	intergenic	101.42	LINC01693	187.375	TRUE	1267	60.6305	6149.16	0.0279658	enh12450-LINC01693
chr1	211795000	211800000	5001	*	chr1	211810000	211815000	5001	*	enh12451	intergenic	70.4284	LINC01693	187.375	TRUE	1267	108.095	7612.98	0.0346231	enh12451-LINC01693
chr1	211805000	211810000	5001	*	chr1	211810000	211815000	5001	*	enh12452	intergenic	76.9034	LINC01693	187.375	TRUE	1267	294.043	22612.9	0.102842	enh12452-LINC01693
chr1	211820000	211825000	5001	*	chr1	211810000	211815000	5001	*	enh12453	genic	70.8609	LINC01693	187.375	TRUE	1267	174.068	12334.6	0.0560966	enh12453-LINC01693
chr1	211825000	211830000	5001	*	chr1	211810000	211815000	5001	*	enh12454	intergenic	75.0624	LINC01693	187.375	TRUE	1267	113.545	8522.99	0.0387617	enh12454-LINC01693
chr1	211845000	211850000	5001	*	chr1	211810000	211815000	5001	*	enh12455	promoter	109.288	LINC01693	187.375	TRUE	1267	43.1497	4715.74	0.0214467	enh12455-LINC01693
chr1	211820000	211825000	5001	*	chr1	211835000	211840000	5001	*	enh12453	genic	70.8609	NEK2	1001.88	TRUE	1268	100.631	7130.82	0.0332353	enh12453-NEK2
chr1	211825000	211830000	5001	*	chr1	211835000	211840000	5001	*	enh12454	intergenic	75.0624	NEK2	1001.88	TRUE	1268	143.428	10766	0.0501783	enh12454-NEK2
chr1	211845000	211850000	5001	*	chr1	211835000	211840000	5001	*	enh12455	promoter	109.288	NEK2	1001.88	TRUE	1268	161.203	17617.6	0.0821119	enh12455-NEK2
chr1	211850000	211855000	5001	*	chr1	211835000	211840000	5001	*	enh12456	intergenic	73.2469	NEK2	1001.88	TRUE	1268	95.2671	6978.02	0.0325231	enh12456-NEK2
chr1	211880000	211885000	5001	*	chr1	211915000	211920000	5001	*	enh12461	intergenic	71.5001	LPGAT1	2090.12	TRUE	1269	65.3945	4675.72	0.0212837	enh12461-LPGAT1
chr1	211895000	211900000	5001	*	chr1	211915000	211920000	5001	*	enh12462	intergenic	60.7786	LPGAT1	2090.12	TRUE	1269	110.718	6729.26	0.0306313	enh12462-LPGAT1
chr1	211895000	211900000	5001	*	chr1	211915000	211920000	5001	*	enh12463	intergenic	60.1599	LPGAT1	2090.12	TRUE	1269	110.718	6660.76	0.0303195	enh12463-LPGAT1
chr1	211905000	211910000	5001	*	chr1	211915000	211920000	5001	*	enh12464	intergenic	60.3504	LPGAT1	2090.12	TRUE	1269	171.095	10325.7	0.047002	enh12464-LPGAT1
chr1	211905000	211910000	5001	*	chr1	211915000	211920000	5001	*	enh12465	intergenic	62.5405	LPGAT1	2090.12	TRUE	1269	171.095	10700.4	0.0487077	enh12465-LPGAT1
chr1	211910000	211915000	5001	*	chr1	211915000	211920000	5001	*	enh12466	intergenic	63.0604	LPGAT1	2090.12	TRUE	1269	324.38	20455.5	0.0931125	enh12466-LPGAT1
chr1	211910000	211915000	5001	*	chr1	211915000	211920000	5001	*	enh12467	intergenic	66.9539	LPGAT1	2090.12	TRUE	1269	324.38	21718.5	0.0988616	enh12467-LPGAT1
chr1	211930000	211935000	5001	*	chr1	211915000	211920000	5001	*	enh12468	genic	70.2417	LPGAT1	2090.12	TRUE	1269	115.807	8134.49	0.0370279	enh12468-LPGAT1
chr1	212000000	212005000	5001	*	chr1	211915000	211920000	5001	*	enh12471	promoter	110.766	LPGAT1	2090.12	TRUE	1269	43.2375	4789.22	0.0218003	enh12471-LPGAT1
chr1	211985000	211990000	5001	*	chr1	212000000	212005000	5001	*	enh12469	genic	82.1428	LOC102723727	920.5	TRUE	1270	97.827	8035.79	0.0275734	enh12469-LOC102723727
chr1	211995000	212000000	5001	*	chr1	212000000	212005000	5001	*	enh12470	genic	70.2386	LOC102723727	920.5	TRUE	1270	264.795	18598.8	0.0638187	enh12470-LOC102723727
chr1	212000000	212005000	5001	*	chr1	212000000	212005000	5001	*	enh12471	promoter	110.766	LOC102723727	920.5	TRUE	1270	789.674	87468.6	0.300134	enh12471-LOC102723727
chr1	212005000	212010000	5001	*	chr1	212000000	212005000	5001	*	enh12472	genic	60.481	LOC102723727	920.5	TRUE	1270	255.136	15430.9	0.0529484	enh12472-LOC102723727
chr1	212090000	212095000	5001	*	chr1	212110000	212115000	5001	*	enh12480	intergenic	63.2145	INTS7	2712.12	TRUE	1271	110.92	7011.77	0.0233124	enh12480-INTS7
chr1	212090000	212095000	5001	*	chr1	212110000	212115000	5001	*	enh12481	intergenic	67.3652	INTS7	2712.12	TRUE	1271	110.92	7472.16	0.0248431	enh12481-INTS7
chr1	212100000	212105000	5001	*	chr1	212110000	212115000	5001	*	enh12482	intergenic	83.5532	INTS7	2712.12	TRUE	1271	146.203	12215.7	0.0406143	enh12482-INTS7
chr1	212105000	212110000	5001	*	chr1	212110000	212115000	5001	*	enh12483	intergenic	80.3456	INTS7	2712.12	TRUE	1271	289.387	23251	0.0773038	enh12483-INTS7
chr1	212105000	212110000	5001	*	chr1	212110000	212115000	5001	*	enh12484	intergenic	66.9623	INTS7	2712.12	TRUE	1271	289.387	19378	0.0644272	enh12484-INTS7
chr1	212110000	212115000	5001	*	chr1	212110000	212115000	5001	*	enh12485	intergenic	73.0479	INTS7	2712.12	TRUE	1271	551.518	40287.2	0.133945	enh12485-INTS7
chr1	212115000	212120000	5001	*	chr1	212110000	212115000	5001	*	enh12486	genic	57.5093	INTS7	2712.12	TRUE	1271	314.448	18083.7	0.0601238	enh12486-INTS7
chr1	212120000	212125000	5001	*	chr1	212110000	212115000	5001	*	enh12487	genic	63.5422	INTS7	2712.12	TRUE	1271	158.141	10048.6	0.0334093	enh12487-INTS7
chr1	212125000	212130000	5001	*	chr1	212110000	212115000	5001	*	enh12488	genic	68.5694	INTS7	2712.12	TRUE	1271	113.169	7759.95	0.0257999	enh12488-INTS7
chr1	212185000	212190000	5001	*	chr1	212205000	212210000	5001	*	enh12491	genic	69.0244	DTL	2473	TRUE	1272	94.2871	6508.12	0.0228885	enh12491-DTL
chr1	212200000	212205000	5001	*	chr1	212205000	212210000	5001	*	enh12492	genic	65.6085	DTL	2473	TRUE	1272	304.191	19957.5	0.0701888	enh12492-DTL
chr1	212205000	212210000	5001	*	chr1	212205000	212210000	5001	*	enh12493	promoter	125.545	DTL	2473	TRUE	1272	568.642	71390.2	0.251073	enh12493-DTL
chr1	212210000	212215000	5001	*	chr1	212205000	212210000	5001	*	enh12494	genic	69.5056	DTL	2473	TRUE	1272	220.694	15339.5	0.0539475	enh12494-DTL
chr1	212350000	212355000	5001	*	chr1	212395000	212400000	5001	*	enh12508	intergenic	83.7023	LOC101929541	598.75	TRUE	1273	50.9612	4265.57	0.0230943	enh12508-LOC101929541
chr1	212355000	212360000	5001	*	chr1	212395000	212400000	5001	*	enh12509	intergenic	79.875	LOC101929541	598.75	TRUE	1273	50.194	4009.25	0.0217065	enh12509-LOC101929541
chr1	212360000	212365000	5001	*	chr1	212395000	212400000	5001	*	enh12510	intergenic	83.4007	LOC101929541	598.75	TRUE	1273	59.4202	4955.69	0.0268307	enh12510-LOC101929541
chr1	212360000	212365000	5001	*	chr1	212395000	212400000	5001	*	enh12511	intergenic	70.1742	LOC101929541	598.75	TRUE	1273	59.4202	4169.76	0.0225756	enh12511-LOC101929541
chr1	212370000	212375000	5001	*	chr1	212395000	212400000	5001	*	enh12512	intergenic	61.4861	LOC101929541	598.75	TRUE	1273	92.2348	5671.15	0.0307043	enh12512-LOC101929541
chr1	212375000	212380000	5001	*	chr1	212395000	212400000	5001	*	enh12513	intergenic	61.5467	LOC101929541	598.75	TRUE	1273	93.5274	5756.3	0.0311653	enh12513-LOC101929541
chr1	212405000	212410000	5001	*	chr1	212395000	212400000	5001	*	enh12514	genic	74.7666	LOC101929541	598.75	TRUE	1273	161.673	12087.7	0.0654445	enh12514-LOC101929541
chr1	212405000	212410000	5001	*	chr1	212395000	212400000	5001	*	enh12515	promoter	97.9559	LOC101929541	598.75	TRUE	1273	161.673	15836.8	0.0857425	enh12515-LOC101929541
chr1	212415000	212420000	5001	*	chr1	212395000	212400000	5001	*	enh12516	intergenic	75.8459	LOC101929541	598.75	TRUE	1273	80.7474	6124.35	0.033158	enh12516-LOC101929541
chr1	212420000	212425000	5001	*	chr1	212395000	212400000	5001	*	enh12517	intergenic	74.1193	LOC101929541	598.75	TRUE	1273	59.077	4378.75	0.0237071	enh12517-LOC101929541
chr1	212420000	212425000	5001	*	chr1	212395000	212400000	5001	*	enh12518	intergenic	74.4164	LOC101929541	598.75	TRUE	1273	59.077	4396.3	0.0238021	enh12518-LOC101929541
chr1	212425000	212430000	5001	*	chr1	212395000	212400000	5001	*	enh12519	intergenic	106.602	LOC101929541	598.75	TRUE	1273	53.513	5704.6	0.0308854	enh12519-LOC101929541
chr1	212455000	212460000	5001	*	chr1	212395000	212400000	5001	*	enh12520	promoter	145.332	LOC101929541	598.75	TRUE	1273	37.6428	5470.71	0.0296191	enh12520-LOC101929541
chr1	212405000	212410000	5001	*	chr1	212455000	212460000	5001	*	enh12515	promoter	97.9559	PPP2R5A	4288.5	TRUE	1274	61.7474	6048.52	0.0200414	enh12515-PPP2R5A
chr1	212425000	212430000	5001	*	chr1	212455000	212460000	5001	*	enh12519	intergenic	106.602	PPP2R5A	4288.5	TRUE	1274	89.4167	9532	0.0315836	enh12519-PPP2R5A
chr1	212455000	212460000	5001	*	chr1	212455000	212460000	5001	*	enh12520	promoter	145.332	PPP2R5A	4288.5	TRUE	1274	814.858	118425	0.392393	enh12520-PPP2R5A
chr1	212525000	212530000	5001	*	chr1	212535000	212540000	5001	*	enh12525	genic	61.762	TMEM206	2679.88	TRUE	1275	148.682	9182.9	0.0468735	enh12525-TMEM206
chr1	212540000	212545000	5001	*	chr1	212535000	212540000	5001	*	enh12526	genic	73.7615	TMEM206	2679.88	TRUE	1275	291.316	21487.9	0.109684	enh12526-TMEM206
chr1	212555000	212560000	5001	*	chr1	212535000	212540000	5001	*	enh12527	genic	62.8923	TMEM206	2679.88	TRUE	1275	79.5136	5000.8	0.0255262	enh12527-TMEM206
chr1	212570000	212575000	5001	*	chr1	212535000	212540000	5001	*	enh12528	genic	80.4547	TMEM206	2679.88	TRUE	1275	49.9559	4019.18	0.0205156	enh12528-TMEM206
chr1	212580000	212585000	5001	*	chr1	212535000	212540000	5001	*	enh12529	genic	81.2554	TMEM206	2679.88	TRUE	1275	49.8953	4054.26	0.0206947	enh12529-TMEM206
chr1	212585000	212590000	5001	*	chr1	212535000	212540000	5001	*	enh12530	promoter	130.978	TMEM206	2679.88	TRUE	1275	37.3422	4890.99	0.0249657	enh12530-TMEM206
chr1	212605000	212610000	5001	*	chr1	212535000	212540000	5001	*	enh12531	promoter	110.587	TMEM206	2679.88	TRUE	1275	37.1229	4105.3	0.0209552	enh12531-TMEM206
chr1	212580000	212585000	5001	*	chr1	212605000	212610000	5001	*	enh12529	genic	81.2554	NENF	1222	TRUE	1276	81.5698	6627.99	0.025578	enh12529-NENF
chr1	212585000	212590000	5001	*	chr1	212605000	212610000	5001	*	enh12530	promoter	130.978	NENF	1222	TRUE	1276	103.989	13620.3	0.0525619	enh12530-NENF
chr1	212605000	212610000	5001	*	chr1	212605000	212610000	5001	*	enh12531	promoter	110.587	NENF	1222	TRUE	1276	595.283	65830.4	0.254045	enh12531-NENF
chr1	212625000	212630000	5001	*	chr1	212605000	212610000	5001	*	enh12532	intergenic	78.9289	NENF	1222	TRUE	1276	100.92	7965.49	0.0307396	enh12532-NENF
chr1	212705000	212710000	5001	*	chr1	212715000	212720000	5001	*	enh12546	intergenic	74.9054	LINC01740	273.5	TRUE	1277	151.832	11373	0.0302404	enh12546-LINC01740
chr1	212710000	212715000	5001	*	chr1	212715000	212720000	5001	*	enh12547	intergenic	86.7167	LINC01740	273.5	TRUE	1277	269.395	23361.1	0.0621162	enh12547-LINC01740
chr1	212715000	212720000	5001	*	chr1	212715000	212720000	5001	*	enh12548	intergenic	103.509	LINC01740	273.5	TRUE	1277	689.552	71374.8	0.189783	enh12548-LINC01740
chr1	212715000	212720000	5001	*	chr1	212715000	212720000	5001	*	enh12549	promoter	75.5449	LINC01740	273.5	TRUE	1277	689.552	52092.2	0.138511	enh12549-LINC01740
chr1	212725000	212730000	5001	*	chr1	212715000	212720000	5001	*	enh12550	genic	68.9145	LINC01740	273.5	TRUE	1277	177.995	12266.4	0.032616	enh12550-LINC01740
chr1	212730000	212735000	5001	*	chr1	212715000	212720000	5001	*	enh12551	intergenic	106.355	LINC01740	273.5	TRUE	1277	114.081	12133.1	0.0322614	enh12551-LINC01740
chr1	212765000	212770000	5001	*	chr1	212780000	212785000	5001	*	enh12557	intergenic	73.9489	ATF3	1352.38	TRUE	1278	109.91	8127.75	0.0234874	enh12557-ATF3
chr1	212780000	212785000	5001	*	chr1	212780000	212785000	5001	*	enh12558	promoter	122.669	ATF3	1352.38	TRUE	1278	673.438	82609.8	0.238724	enh12558-ATF3
chr1	212785000	212790000	5001	*	chr1	212780000	212785000	5001	*	enh12559	genic	65.8341	ATF3	1352.38	TRUE	1278	280.239	18449.2	0.0533141	enh12559-ATF3
chr1	212795000	212800000	5001	*	chr1	212780000	212785000	5001	*	enh12560	intergenic	72.648	ATF3	1352.38	TRUE	1278	111.289	8084.89	0.0233635	enh12560-ATF3
chr1	212800000	212805000	5001	*	chr1	212780000	212785000	5001	*	enh12561	intergenic	85.3359	ATF3	1352.38	TRUE	1278	103.942	8869.97	0.0256322	enh12561-ATF3
chr1	212780000	212785000	5001	*	chr1	212795000	212800000	5001	*	enh12558	promoter	122.669	FAM71A	38.625	TRUE	1279	111.289	13651.6	0.0397723	enh12558-FAM71A
chr1	212785000	212790000	5001	*	chr1	212795000	212800000	5001	*	enh12559	genic	65.8341	FAM71A	38.625	TRUE	1279	166.927	10989.5	0.0320165	enh12559-FAM71A
chr1	212795000	212800000	5001	*	chr1	212795000	212800000	5001	*	enh12560	intergenic	72.648	FAM71A	38.625	TRUE	1279	931.602	67679	0.197174	enh12560-FAM71A
chr1	212800000	212805000	5001	*	chr1	212795000	212800000	5001	*	enh12561	intergenic	85.3359	FAM71A	38.625	TRUE	1279	357.278	30488.7	0.0888248	enh12561-FAM71A
chr1	212805000	212810000	5001	*	chr1	212795000	212800000	5001	*	enh12562	intergenic	56.1729	FAM71A	38.625	TRUE	1279	178.85	10046.5	0.0292692	enh12562-FAM71A
chr1	212805000	212810000	5001	*	chr1	212795000	212800000	5001	*	enh12563	intergenic	77.8782	FAM71A	38.625	TRUE	1279	178.85	13928.5	0.040579	enh12563-FAM71A
chr1	212810000	212815000	5001	*	chr1	212795000	212800000	5001	*	enh12564	intergenic	97.5069	FAM71A	38.625	TRUE	1279	88.5034	8629.69	0.0251415	enh12564-FAM71A
chr1	212835000	212840000	5001	*	chr1	212855000	212860000	5001	*	enh12566	intergenic	96.8287	BATF3	575.125	TRUE	1280	79.0981	7658.96	0.0247621	enh12566-BATF3
chr1	212840000	212845000	5001	*	chr1	212855000	212860000	5001	*	enh12567	intergenic	77.6747	BATF3	575.125	TRUE	1280	113.959	8851.7	0.0286184	enh12567-BATF3
chr1	212840000	212845000	5001	*	chr1	212855000	212860000	5001	*	enh12568	intergenic	94.5517	BATF3	575.125	TRUE	1280	113.959	10775	0.0348365	enh12568-BATF3
chr1	212850000	212855000	5001	*	chr1	212855000	212860000	5001	*	enh12569	intergenic	77.0324	BATF3	575.125	TRUE	1280	229.778	17700.4	0.057227	enh12569-BATF3
chr1	212855000	212860000	5001	*	chr1	212855000	212860000	5001	*	enh12570	intergenic	91.2782	BATF3	575.125	TRUE	1280	733.993	66997.6	0.216609	enh12570-BATF3
chr1	212865000	212870000	5001	*	chr1	212855000	212860000	5001	*	enh12571	genic	58.2178	BATF3	575.125	TRUE	1280	178.124	10370	0.0335271	enh12571-BATF3
chr1	212870000	212875000	5001	*	chr1	212855000	212860000	5001	*	enh12572	promoter	106.979	BATF3	575.125	TRUE	1280	136.83	14638	0.047326	enh12572-BATF3
chr1	212870000	212875000	5001	*	chr1	212895000	212900000	5001	*	enh12572	promoter	106.979	NSL1	2816.25	TRUE	1281	64.4842	6898.48	0.0276414	enh12572-NSL1
chr1	212880000	212885000	5001	*	chr1	212895000	212900000	5001	*	enh12573	intergenic	65.1808	NSL1	2816.25	TRUE	1281	103.938	6774.73	0.0271456	enh12573-NSL1
chr1	212895000	212900000	5001	*	chr1	212895000	212900000	5001	*	enh12574	intergenic	65.3252	NSL1	2816.25	TRUE	1281	587.571	38383.2	0.153797	enh12574-NSL1
chr1	212900000	212905000	5001	*	chr1	212895000	212900000	5001	*	enh12575	genic	63.8149	NSL1	2816.25	TRUE	1281	342.841	21878.3	0.087664	enh12575-NSL1
chr1	212920000	212925000	5001	*	chr1	212895000	212900000	5001	*	enh12576	genic	68.3845	NSL1	2816.25	TRUE	1281	84.2483	5761.28	0.0230848	enh12576-NSL1
chr1	212955000	212960000	5001	*	chr1	212965000	212970000	5001	*	enh12581	genic	80.2323	TATDN3	1960.62	TRUE	1282	123.98	9947.19	0.0292121	enh12581-TATDN3
chr1	212960000	212965000	5001	*	chr1	212965000	212970000	5001	*	enh12582	genic	76.6028	TATDN3	1960.62	TRUE	1282	255.366	19561.8	0.0574474	enh12582-TATDN3
chr1	212965000	212970000	5001	*	chr1	212965000	212970000	5001	*	enh12583	promoter	110.662	TATDN3	1960.62	TRUE	1282	616.113	68180.1	0.200226	enh12583-TATDN3
chr1	212965000	212970000	5001	*	chr1	212965000	212970000	5001	*	enh12584	genic	97.3996	TATDN3	1960.62	TRUE	1282	616.113	60009.2	0.17623	enh12584-TATDN3
chr1	212965000	212970000	5001	*	chr1	213000000	213005000	5001	*	enh12583	promoter	110.662	SPATA45	237	TRUE	1283	63.079	6980.43	0.0373652	enh12583-SPATA45
chr1	212965000	212970000	5001	*	chr1	213000000	213005000	5001	*	enh12584	genic	97.3996	SPATA45	237	TRUE	1283	63.079	6143.87	0.0328872	enh12584-SPATA45
chr1	212985000	212990000	5001	*	chr1	213000000	213005000	5001	*	enh12585	genic	58.3526	SPATA45	237	TRUE	1283	146.143	8527.84	0.0456482	enh12585-SPATA45
chr1	212990000	212995000	5001	*	chr1	213000000	213005000	5001	*	enh12586	intergenic	63.8802	SPATA45	237	TRUE	1283	177.719	11352.7	0.0607693	enh12586-SPATA45
chr1	213005000	213010000	5001	*	chr1	213000000	213005000	5001	*	enh12587	genic	76.1364	SPATA45	237	TRUE	1283	309.328	23551.2	0.126066	enh12587-SPATA45
chr1	213030000	213035000	5001	*	chr1	213000000	213005000	5001	*	enh12588	promoter	119.474	SPATA45	237	TRUE	1283	75.2737	8993.28	0.0481396	enh12588-SPATA45
chr1	212965000	212970000	5001	*	chr1	213025000	213030000	5001	*	enh12583	promoter	110.662	FLVCR1-AS1	998.875	TRUE	1284	41.5283	4595.59	0.0253281	enh12583-FLVCR1-AS1
chr1	212965000	212970000	5001	*	chr1	213025000	213030000	5001	*	enh12584	genic	97.3996	FLVCR1-AS1	998.875	TRUE	1284	41.5283	4044.84	0.0222927	enh12584-FLVCR1-AS1
chr1	212990000	212995000	5001	*	chr1	213025000	213030000	5001	*	enh12586	intergenic	63.8802	FLVCR1-AS1	998.875	TRUE	1284	58.9574	3766.21	0.0207571	enh12586-FLVCR1-AS1
chr1	213005000	213010000	5001	*	chr1	213025000	213030000	5001	*	enh12587	genic	76.1364	FLVCR1-AS1	998.875	TRUE	1284	101.934	7760.9	0.0427734	enh12587-FLVCR1-AS1
chr1	213030000	213035000	5001	*	chr1	213025000	213030000	5001	*	enh12588	promoter	119.474	FLVCR1-AS1	998.875	TRUE	1284	296.965	35479.7	0.195543	enh12588-FLVCR1-AS1
chr1	212965000	212970000	5001	*	chr1	213030000	213035000	5001	*	enh12583	promoter	110.662	FLVCR1	1745	TRUE	1285	46.1273	5104.53	0.0228802	enh12583-FLVCR1
chr1	212965000	212970000	5001	*	chr1	213030000	213035000	5001	*	enh12584	genic	97.3996	FLVCR1	1745	TRUE	1285	46.1273	4492.78	0.0201381	enh12584-FLVCR1
chr1	213005000	213010000	5001	*	chr1	213030000	213035000	5001	*	enh12587	genic	76.1364	FLVCR1	1745	TRUE	1285	75.2389	5728.42	0.0256767	enh12587-FLVCR1
chr1	213030000	213035000	5001	*	chr1	213030000	213035000	5001	*	enh12588	promoter	119.474	FLVCR1	1745	TRUE	1285	642.343	76743.6	0.34399	enh12588-FLVCR1
chr1	213100000	213105000	5001	*	chr1	213120000	213125000	5001	*	enh12591	intergenic	61.7404	VASH2	666.375	TRUE	1286	86.6039	5346.96	0.023965	enh12591-VASH2
chr1	213115000	213120000	5001	*	chr1	213120000	213125000	5001	*	enh12592	intergenic	70.3551	VASH2	666.375	TRUE	1286	279.627	19673.2	0.0881747	enh12592-VASH2
chr1	213120000	213125000	5001	*	chr1	213120000	213125000	5001	*	enh12593	promoter	86.4502	VASH2	666.375	TRUE	1286	639.715	55303.5	0.247869	enh12593-VASH2
chr1	213140000	213145000	5001	*	chr1	213120000	213125000	5001	*	enh12594	genic	67.5187	VASH2	666.375	TRUE	1286	112.224	7577.23	0.0339609	enh12594-VASH2
chr1	213120000	213125000	5001	*	chr1	213165000	213170000	5001	*	enh12593	promoter	86.4502	ANGEL2	2168.38	TRUE	1287	52.3743	4527.77	0.0204591	enh12593-ANGEL2
chr1	213140000	213145000	5001	*	chr1	213165000	213170000	5001	*	enh12594	genic	67.5187	ANGEL2	2168.38	TRUE	1287	78.2573	5283.83	0.0238755	enh12594-ANGEL2
chr1	213150000	213155000	5001	*	chr1	213165000	213170000	5001	*	enh12595	genic	65.8418	ANGEL2	2168.38	TRUE	1287	93.3992	6149.57	0.0277874	enh12595-ANGEL2
chr1	213165000	213170000	5001	*	chr1	213165000	213170000	5001	*	enh12596	genic	66.0056	ANGEL2	2168.38	TRUE	1287	697.735	46054.5	0.208101	enh12596-ANGEL2
chr1	213180000	213185000	5001	*	chr1	213165000	213170000	5001	*	enh12597	genic	66.2477	ANGEL2	2168.38	TRUE	1287	97.7771	6477.51	0.0292692	enh12597-ANGEL2
chr1	213185000	213190000	5001	*	chr1	213165000	213170000	5001	*	enh12598	promoter	132.721	ANGEL2	2168.38	TRUE	1287	62.3875	8280.12	0.0374145	enh12598-ANGEL2
chr1	213185000	213190000	5001	*	chr1	213220000	213225000	5001	*	enh12598	promoter	132.721	RPS6KC1	2808.38	TRUE	1288	62.306	8269.31	0.0378962	enh12598-RPS6KC1
chr1	213210000	213215000	5001	*	chr1	213220000	213225000	5001	*	enh12599	intergenic	61.4056	RPS6KC1	2808.38	TRUE	1288	151.612	9309.81	0.0426646	enh12599-RPS6KC1
chr1	213215000	213220000	5001	*	chr1	213220000	213225000	5001	*	enh12600	intergenic	60.5328	RPS6KC1	2808.38	TRUE	1288	286.865	17364.8	0.0795784	enh12600-RPS6KC1
chr1	213220000	213225000	5001	*	chr1	213220000	213225000	5001	*	enh12601	promoter	111.231	RPS6KC1	2808.38	TRUE	1288	690.893	76848.7	0.352179	enh12601-RPS6KC1
chr1	213240000	213245000	5001	*	chr1	213220000	213225000	5001	*	enh12602	genic	72.6521	RPS6KC1	2808.38	TRUE	1288	68.0538	4944.25	0.0226583	enh12602-RPS6KC1
chr1	213695000	213700000	5001	*	chr1	213990000	213995000	5001	*	enh12611	intergenic	62.2991	PROX1-AS1	1081.88	TRUE	1289	25.6974	1600.93	0.0304564	enh12611-PROX1-AS1
chr1	213795000	213800000	5001	*	chr1	213990000	213995000	5001	*	enh12614	intergenic	64.5974	PROX1-AS1	1081.88	TRUE	1289	16.5629	1069.92	0.0203545	enh12614-PROX1-AS1
chr1	213860000	213865000	5001	*	chr1	213990000	213995000	5001	*	enh12615	intergenic	63.2628	PROX1-AS1	1081.88	TRUE	1289	18.3094	1158.3	0.0220358	enh12615-PROX1-AS1
chr1	213955000	213960000	5001	*	chr1	213990000	213995000	5001	*	enh12616	intergenic	68.2339	PROX1-AS1	1081.88	TRUE	1289	55.2357	3768.95	0.0717014	enh12616-PROX1-AS1
chr1	214070000	214075000	5001	*	chr1	213990000	213995000	5001	*	enh12617	genic	59.461	PROX1-AS1	1081.88	TRUE	1289	31.5776	1877.64	0.0357206	enh12617-PROX1-AS1
chr1	214075000	214080000	5001	*	chr1	213990000	213995000	5001	*	enh12618	genic	61.9742	PROX1-AS1	1081.88	TRUE	1289	19.2552	1193.33	0.0227021	enh12618-PROX1-AS1
chr1	214145000	214150000	5001	*	chr1	213990000	213995000	5001	*	enh12619	genic	60.9655	PROX1-AS1	1081.88	TRUE	1289	19.4454	1185.5	0.0225532	enh12619-PROX1-AS1
chr1	214160000	214165000	5001	*	chr1	213990000	213995000	5001	*	enh12622	promoter	82.9528	PROX1-AS1	1081.88	TRUE	1289	15.4701	1283.29	0.0244136	enh12622-PROX1-AS1
chr1	214170000	214175000	5001	*	chr1	213990000	213995000	5001	*	enh12623	genic	67.3608	PROX1-AS1	1081.88	TRUE	1289	21.5211	1449.68	0.0275791	enh12623-PROX1-AS1
chr1	214290000	214295000	5001	*	chr1	213990000	213995000	5001	*	enh12625	intergenic	58.4528	PROX1-AS1	1081.88	TRUE	1289	18.5441	1083.96	0.0206215	enh12625-PROX1-AS1
chr1	214295000	214300000	5001	*	chr1	213990000	213995000	5001	*	enh12626	intergenic	62.1827	PROX1-AS1	1081.88	TRUE	1289	17.2239	1071.03	0.0203755	enh12626-PROX1-AS1
chr1	213695000	213700000	5001	*	chr1	214095000	214100000	5001	*	enh12611	intergenic	62.2991	LINC00538	11.5	TRUE	1290	23.9715	1493.4	0.0224142	enh12611-LINC00538
chr1	213795000	213800000	5001	*	chr1	214095000	214100000	5001	*	enh12614	intergenic	64.5974	LINC00538	11.5	TRUE	1290	24.8067	1602.45	0.0240508	enh12614-LINC00538
chr1	214070000	214075000	5001	*	chr1	214095000	214100000	5001	*	enh12617	genic	59.461	LINC00538	11.5	TRUE	1290	99.1096	5893.16	0.0884493	enh12617-LINC00538
chr1	214075000	214080000	5001	*	chr1	214095000	214100000	5001	*	enh12618	genic	61.9742	LINC00538	11.5	TRUE	1290	73.9149	4580.82	0.0687526	enh12618-LINC00538
chr1	214145000	214150000	5001	*	chr1	214095000	214100000	5001	*	enh12619	genic	60.9655	LINC00538	11.5	TRUE	1290	35.581	2169.22	0.0325573	enh12619-LINC00538
chr1	214155000	214160000	5001	*	chr1	214095000	214100000	5001	*	enh12620	genic	62.6901	LINC00538	11.5	TRUE	1290	22.3052	1398.31	0.020987	enh12620-LINC00538
chr1	214155000	214160000	5001	*	chr1	214095000	214100000	5001	*	enh12621	promoter	64.9859	LINC00538	11.5	TRUE	1290	22.3052	1449.52	0.0217556	enh12621-LINC00538
chr1	214160000	214165000	5001	*	chr1	214095000	214100000	5001	*	enh12622	promoter	82.9528	LINC00538	11.5	TRUE	1290	27.2588	2261.19	0.0339378	enh12622-LINC00538
chr1	214170000	214175000	5001	*	chr1	214095000	214100000	5001	*	enh12623	genic	67.3608	LINC00538	11.5	TRUE	1290	35.8141	2412.46	0.0362082	enh12623-LINC00538
chr1	214210000	214215000	5001	*	chr1	214095000	214100000	5001	*	enh12624	genic	58.9639	LINC00538	11.5	TRUE	1290	31.455	1854.71	0.027837	enh12624-LINC00538
chr1	214145000	214150000	5001	*	chr1	214160000	214165000	5001	*	enh12619	genic	60.9655	PROX1	435	TRUE	1291	91.6576	5587.95	0.0332834	enh12619-PROX1
chr1	214155000	214160000	5001	*	chr1	214160000	214165000	5001	*	enh12620	genic	62.6901	PROX1	435	TRUE	1291	253.809	15911.3	0.0947723	enh12620-PROX1
chr1	214155000	214160000	5001	*	chr1	214160000	214165000	5001	*	enh12621	promoter	64.9859	PROX1	435	TRUE	1291	253.809	16494	0.098243	enh12621-PROX1
chr1	214160000	214165000	5001	*	chr1	214160000	214165000	5001	*	enh12622	promoter	82.9528	PROX1	435	TRUE	1291	583.433	48397.4	0.288269	enh12622-PROX1
chr1	214170000	214175000	5001	*	chr1	214160000	214165000	5001	*	enh12623	genic	67.3608	PROX1	435	TRUE	1291	113.867	7670.21	0.045686	enh12623-PROX1
chr1	214430000	214435000	5001	*	chr1	214450000	214455000	5001	*	enh12633	intergenic	65.045	SMYD2	1486.75	TRUE	1292	71.9527	4680.17	0.0230598	enh12633-SMYD2
chr1	214435000	214440000	5001	*	chr1	214450000	214455000	5001	*	enh12634	intergenic	74.2124	SMYD2	1486.75	TRUE	1292	103.009	7644.54	0.0376657	enh12634-SMYD2
chr1	214435000	214440000	5001	*	chr1	214450000	214455000	5001	*	enh12635	intergenic	70.3793	SMYD2	1486.75	TRUE	1292	103.009	7249.69	0.0357203	enh12635-SMYD2
chr1	214450000	214455000	5001	*	chr1	214450000	214455000	5001	*	enh12636	promoter	109.66	SMYD2	1486.75	TRUE	1292	665.703	73000.9	0.359686	enh12636-SMYD2
chr1	214465000	214470000	5001	*	chr1	214450000	214455000	5001	*	enh12637	genic	59.526	SMYD2	1486.75	TRUE	1292	78.5421	4675.29	0.0230358	enh12637-SMYD2
chr1	214500000	214505000	5001	*	chr1	214520000	214525000	5001	*	enh12639	genic	75.1951	PTPN14	3903.62	TRUE	1293	55.102	4143.4	0.0259463	enh12639-PTPN14
chr1	214505000	214510000	5001	*	chr1	214520000	214525000	5001	*	enh12640	genic	65.1935	PTPN14	3903.62	TRUE	1293	89.0006	5802.26	0.0363342	enh12640-PTPN14
chr1	214505000	214510000	5001	*	chr1	214520000	214525000	5001	*	enh12641	genic	74.989	PTPN14	3903.62	TRUE	1293	89.0006	6674.07	0.0417935	enh12641-PTPN14
chr1	214530000	214535000	5001	*	chr1	214520000	214525000	5001	*	enh12642	genic	67.012	PTPN14	3903.62	TRUE	1293	156.999	10520.8	0.0658822	enh12642-PTPN14
chr1	214535000	214540000	5001	*	chr1	214520000	214525000	5001	*	enh12643	genic	108.774	PTPN14	3903.62	TRUE	1293	95.7782	10418.2	0.0652395	enh12643-PTPN14
chr1	214750000	214755000	5001	*	chr1	214520000	214525000	5001	*	enh12661	intergenic	67.3217	PTPN14	3903.62	TRUE	1293	51.6118	3474.6	0.0217582	enh12661-PTPN14
chr1	214755000	214760000	5001	*	chr1	214775000	214780000	5001	*	enh12662	intergenic	70.4651	CENPF	2174.88	TRUE	1294	63.443	4470.51	0.0231003	enh12662-CENPF
chr1	214775000	214780000	5001	*	chr1	214775000	214780000	5001	*	enh12663	promoter	117.988	CENPF	2174.88	TRUE	1294	579.538	68378.5	0.353329	enh12663-CENPF
chr1	214800000	214805000	5001	*	chr1	214775000	214780000	5001	*	enh12664	genic	65.4323	CENPF	2174.88	TRUE	1294	63.0114	4122.98	0.0213045	enh12664-CENPF
chr1	215225000	215230000	5001	*	chr1	215255000	215260000	5001	*	enh12680	intergenic	61.3043	KCNK2	1559.12	TRUE	1295	57.5949	3530.81	0.0240473	enh12680-KCNK2
chr1	215245000	215250000	5001	*	chr1	215255000	215260000	5001	*	enh12681	intergenic	62.3253	KCNK2	1559.12	TRUE	1295	112.45	7008.51	0.0477329	enh12681-KCNK2
chr1	215255000	215260000	5001	*	chr1	215255000	215260000	5001	*	enh12682	promoter	79.0459	KCNK2	1559.12	TRUE	1295	571.214	45152.2	0.307518	enh12682-KCNK2
chr1	215260000	215265000	5001	*	chr1	215255000	215260000	5001	*	enh12683	genic	63.8529	KCNK2	1559.12	TRUE	1295	257.186	16422.1	0.111846	enh12683-KCNK2
chr1	215300000	215305000	5001	*	chr1	215255000	215260000	5001	*	enh12684	genic	72.3344	KCNK2	1559.12	TRUE	1295	59.8449	4328.84	0.0294825	enh12684-KCNK2
chr1	21540000	21545000	5001	*	chr1	21540000	21545000	5001	*	enh1421	genic	66.8659	ECE1	1032.62	TRUE	1296	824.973	55162.6	0.208051	enh1421-ECE1
chr1	21555000	21560000	5001	*	chr1	21540000	21545000	5001	*	enh1422	genic	61.0352	ECE1	1032.62	TRUE	1296	117.874	7194.47	0.0271346	enh1422-ECE1
chr1	215715000	215720000	5001	*	chr1	215740000	215745000	5001	*	enh12697	intergenic	87.5321	KCTD3	1916.62	TRUE	1297	68.7212	6015.31	0.0345342	enh12697-KCTD3
chr1	215740000	215745000	5001	*	chr1	215740000	215745000	5001	*	enh12698	promoter	109.54	KCTD3	1916.62	TRUE	1297	631.715	69198	0.397269	enh12698-KCTD3
chr1	215745000	215750000	5001	*	chr1	215740000	215745000	5001	*	enh12699	genic	64.3163	KCTD3	1916.62	TRUE	1297	242.864	15620.1	0.0896759	enh12699-KCTD3
chr1	2125000	2130000	5001	*	chr1	2160000	2165000	5001	*	enh184	promoter	113.884	SKI	4692.25	TRUE	1298	66.5092	7574.35	0.0207899	enh184-SKI
chr1	2130000	2135000	5001	*	chr1	2160000	2165000	5001	*	enh185	intergenic	97.3022	SKI	4692.25	TRUE	1298	87.8162	8544.71	0.0234533	enh185-SKI
chr1	2135000	2140000	5001	*	chr1	2160000	2165000	5001	*	enh186	intergenic	95.3457	SKI	4692.25	TRUE	1298	98.4502	9386.8	0.0257647	enh186-SKI
chr1	2140000	2145000	5001	*	chr1	2160000	2165000	5001	*	enh187	intergenic	111.083	SKI	4692.25	TRUE	1298	133.975	14882.3	0.0408487	enh187-SKI
chr1	2150000	2155000	5001	*	chr1	2160000	2165000	5001	*	enh188	intergenic	64.3622	SKI	4692.25	TRUE	1298	157.302	10124.3	0.0277891	enh188-SKI
chr1	2155000	2160000	5001	*	chr1	2160000	2165000	5001	*	enh189	promoter	115.345	SKI	4692.25	TRUE	1298	203.482	23470.6	0.0644216	enh189-SKI
chr1	2160000	2165000	5001	*	chr1	2160000	2165000	5001	*	enh190	genic	98.8768	SKI	4692.25	TRUE	1298	772.973	76429.1	0.209781	enh190-SKI
chr1	2165000	2170000	5001	*	chr1	2160000	2165000	5001	*	enh191	genic	109.695	SKI	4692.25	TRUE	1298	374.067	41033.3	0.112627	enh191-SKI
chr1	2170000	2175000	5001	*	chr1	2160000	2165000	5001	*	enh192	genic	63.2194	SKI	4692.25	TRUE	1298	175.256	11079.6	0.030411	enh192-SKI
chr1	2175000	2180000	5001	*	chr1	2160000	2165000	5001	*	enh193	genic	99.9288	SKI	4692.25	TRUE	1298	162.285	16216.9	0.0445119	enh193-SKI
chr1	2185000	2190000	5001	*	chr1	2160000	2165000	5001	*	enh194	genic	85.8813	SKI	4692.25	TRUE	1298	93.562	8035.23	0.0220549	enh194-SKI
chr1	2220000	2225000	5001	*	chr1	2160000	2165000	5001	*	enh197	genic	97.5476	SKI	4692.25	TRUE	1298	98.4287	9601.48	0.026354	enh197-SKI
chr1	21605000	21610000	5001	*	chr1	21615000	21620000	5001	*	enh1429	genic	72.5094	LOC100506801	118.375	TRUE	1299	179.778	13035.6	0.0342291	enh1429-LOC100506801
chr1	21610000	21615000	5001	*	chr1	21615000	21620000	5001	*	enh1430	genic	74.8373	LOC100506801	118.375	TRUE	1299	274.792	20564.7	0.0539992	enh1430-LOC100506801
chr1	21610000	21615000	5001	*	chr1	21615000	21620000	5001	*	enh1431	genic	66.5603	LOC100506801	118.375	TRUE	1299	274.792	18290.3	0.0480269	enh1431-LOC100506801
chr1	21615000	21620000	5001	*	chr1	21615000	21620000	5001	*	enh1432	promoter	69.5904	LOC100506801	118.375	TRUE	1299	1445.31	100580	0.264104	enh1432-LOC100506801
chr1	21620000	21625000	5001	*	chr1	21615000	21620000	5001	*	enh1433	genic	75.5022	LOC100506801	118.375	TRUE	1299	240.478	18156.6	0.0476758	enh1433-LOC100506801
chr1	21625000	21630000	5001	*	chr1	21615000	21620000	5001	*	enh1434	genic	58.0076	LOC100506801	118.375	TRUE	1299	262.685	15237.7	0.0400115	enh1434-LOC100506801
chr1	21625000	21630000	5001	*	chr1	21615000	21620000	5001	*	enh1435	intergenic	58.0268	LOC100506801	118.375	TRUE	1299	262.685	15242.8	0.0400247	enh1435-LOC100506801
chr1	21650000	21655000	5001	*	chr1	21615000	21620000	5001	*	enh1437	intergenic	90.8312	LOC100506801	118.375	TRUE	1299	92.4257	8395.14	0.0220441	enh1437-LOC100506801
chr1	21660000	21665000	5001	*	chr1	21615000	21620000	5001	*	enh1439	intergenic	97.1829	LOC100506801	118.375	TRUE	1299	94.8998	9222.63	0.0242169	enh1439-LOC100506801
chr1	216175000	216180000	5001	*	chr1	216245000	216250000	5001	*	enh12714	intergenic	79.4965	LOC102723833	121.625	TRUE	1300	25.4776	2025.38	0.0206974	enh12714-LOC102723833
chr1	216190000	216195000	5001	*	chr1	216245000	216250000	5001	*	enh12715	intergenic	71.6043	LOC102723833	121.625	TRUE	1300	34.6234	2479.18	0.0253349	enh12715-LOC102723833
chr1	216215000	216220000	5001	*	chr1	216245000	216250000	5001	*	enh12716	intergenic	73.8486	LOC102723833	121.625	TRUE	1300	54.9555	4058.39	0.0414729	enh12716-LOC102723833
chr1	216240000	216245000	5001	*	chr1	216245000	216250000	5001	*	enh12717	intergenic	60.6159	LOC102723833	121.625	TRUE	1300	364.64	22103	0.225871	enh12717-LOC102723833
chr1	216285000	216290000	5001	*	chr1	216245000	216250000	5001	*	enh12718	intergenic	81.0919	LOC102723833	121.625	TRUE	1300	52.085	4223.68	0.043162	enh12718-LOC102723833
chr1	216165000	216170000	5001	*	chr1	216345000	216350000	5001	*	enh12713	intergenic	61.7551	USH2A	2053.12	TRUE	1301	26.0293	1607.44	0.0212791	enh12713-USH2A
chr1	216190000	216195000	5001	*	chr1	216345000	216350000	5001	*	enh12715	intergenic	71.6043	USH2A	2053.12	TRUE	1301	26.7572	1915.93	0.0253629	enh12715-USH2A
chr1	216215000	216220000	5001	*	chr1	216345000	216350000	5001	*	enh12716	intergenic	73.8486	USH2A	2053.12	TRUE	1301	21.4404	1583.34	0.0209601	enh12716-USH2A
chr1	216240000	216245000	5001	*	chr1	216345000	216350000	5001	*	enh12717	intergenic	60.6159	USH2A	2053.12	TRUE	1301	35.6601	2161.57	0.0286146	enh12717-USH2A
chr1	216285000	216290000	5001	*	chr1	216345000	216350000	5001	*	enh12718	intergenic	81.0919	USH2A	2053.12	TRUE	1301	26.0472	2112.22	0.0279613	enh12718-USH2A
chr1	216390000	216395000	5001	*	chr1	216345000	216350000	5001	*	enh12720	genic	80.6306	USH2A	2053.12	TRUE	1301	50.1795	4046.01	0.0535605	enh12720-USH2A
chr1	216395000	216400000	5001	*	chr1	216345000	216350000	5001	*	enh12721	genic	75.8971	USH2A	2053.12	TRUE	1301	29.9237	2271.12	0.0300648	enh12721-USH2A
chr1	216395000	216400000	5001	*	chr1	216345000	216350000	5001	*	enh12722	genic	75.9807	USH2A	2053.12	TRUE	1301	29.9237	2273.62	0.0300979	enh12722-USH2A
chr1	216605000	216610000	5001	*	chr1	216675000	216680000	5001	*	enh12725	intergenic	69.3803	ESRRG	2872.5	TRUE	1302	27.7396	1924.58	0.0251533	enh12725-ESRRG
chr1	216655000	216660000	5001	*	chr1	216675000	216680000	5001	*	enh12726	intergenic	66.7347	ESRRG	2872.5	TRUE	1302	82.1205	5480.29	0.0716247	enh12726-ESRRG
chr1	216700000	216705000	5001	*	chr1	216675000	216680000	5001	*	enh12727	genic	68.1998	ESRRG	2872.5	TRUE	1302	66.7126	4549.78	0.0594634	enh12727-ESRRG
chr1	216705000	216710000	5001	*	chr1	216675000	216680000	5001	*	enh12728	genic	66.0076	ESRRG	2872.5	TRUE	1302	41.2146	2720.48	0.0355553	enh12728-ESRRG
chr1	216765000	216770000	5001	*	chr1	216675000	216680000	5001	*	enh12730	genic	86.2121	ESRRG	2872.5	TRUE	1302	24.804	2138.4	0.0279479	enh12730-ESRRG
chr1	217495000	217500000	5001	*	chr1	217600000	217605000	5001	*	enh12765	intergenic	81.6797	GPATCH2	3800.38	TRUE	1303	21.7747	1778.55	0.022092	enh12765-GPATCH2
chr1	217540000	217545000	5001	*	chr1	217600000	217605000	5001	*	enh12772	intergenic	84.0998	GPATCH2	3800.38	TRUE	1303	24.3549	2048.24	0.0254419	enh12772-GPATCH2
chr1	217560000	217565000	5001	*	chr1	217600000	217605000	5001	*	enh12773	intergenic	61.9365	GPATCH2	3800.38	TRUE	1303	46.5143	2880.93	0.035785	enh12773-GPATCH2
chr1	217655000	217660000	5001	*	chr1	217600000	217605000	5001	*	enh12774	genic	81.6978	GPATCH2	3800.38	TRUE	1303	25.3139	2068.09	0.0256885	enh12774-GPATCH2
chr1	217655000	217660000	5001	*	chr1	217600000	217605000	5001	*	enh12775	genic	73.7898	GPATCH2	3800.38	TRUE	1303	25.3139	1867.91	0.0232019	enh12775-GPATCH2
chr1	217665000	217670000	5001	*	chr1	217600000	217605000	5001	*	enh12776	genic	78.0786	GPATCH2	3800.38	TRUE	1303	24.4566	1909.53	0.023719	enh12776-GPATCH2
chr1	21765000	21770000	5001	*	chr1	21765000	21770000	5001	*	enh1446	promoter	90.9719	NBPF3	890.25	TRUE	1304	640.905	58304.3	0.226749	enh1446-NBPF3
chr1	21780000	21785000	5001	*	chr1	21765000	21770000	5001	*	enh1447	genic	85.561	NBPF3	890.25	TRUE	1304	125.88	10770.4	0.0418868	enh1447-NBPF3
chr1	217790000	217795000	5001	*	chr1	217800000	217805000	5001	*	enh12779	genic	71.2563	SPATA17	3651.38	TRUE	1305	138.982	9903.37	0.0562679	enh12779-SPATA17
chr1	217800000	217805000	5001	*	chr1	217800000	217805000	5001	*	enh12780	promoter	109.949	SPATA17	3651.38	TRUE	1305	684.178	75224.9	0.427404	enh12780-SPATA17
chr1	217815000	217820000	5001	*	chr1	217800000	217805000	5001	*	enh12781	genic	64.8249	SPATA17	3651.38	TRUE	1305	87.9438	5700.95	0.032391	enh12781-SPATA17
chr1	217845000	217850000	5001	*	chr1	217800000	217805000	5001	*	enh12783	genic	82.2779	SPATA17	3651.38	TRUE	1305	44.2984	3644.78	0.0207085	enh12783-SPATA17
chr1	217800000	217805000	5001	*	chr1	217950000	217955000	5001	*	enh12780	promoter	109.949	SPATA17-AS1	49.625	TRUE	1306	19.3795	2130.76	0.0254559	enh12780-SPATA17-AS1
chr1	217890000	217895000	5001	*	chr1	217950000	217955000	5001	*	enh12784	genic	67.252	SPATA17-AS1	49.625	TRUE	1306	30.4064	2044.89	0.0244299	enh12784-SPATA17-AS1
chr1	217930000	217935000	5001	*	chr1	217950000	217955000	5001	*	enh12785	genic	82.0512	SPATA17-AS1	49.625	TRUE	1306	66.5604	5461.36	0.065246	enh12785-SPATA17-AS1
chr1	217930000	217935000	5001	*	chr1	217950000	217955000	5001	*	enh12786	genic	71.4329	SPATA17-AS1	49.625	TRUE	1306	66.5604	4754.61	0.0568024	enh12786-SPATA17-AS1
chr1	218080000	218085000	5001	*	chr1	217950000	217955000	5001	*	enh12788	genic	71.3317	SPATA17-AS1	49.625	TRUE	1306	24.9155	1777.26	0.0212327	enh12788-SPATA17-AS1
chr1	218060000	218065000	5001	*	chr1	218065000	218070000	5001	*	enh12787	intergenic	64.441	LINC00210	456.125	TRUE	1307	282.176	18183.7	0.167193	enh12787-LINC00210
chr1	218080000	218085000	5001	*	chr1	218065000	218070000	5001	*	enh12788	genic	71.3317	LINC00210	456.125	TRUE	1307	93.103	6641.2	0.0610633	enh12788-LINC00210
chr1	218090000	218095000	5001	*	chr1	218065000	218070000	5001	*	enh12789	genic	81.6919	LINC00210	456.125	TRUE	1307	72.7151	5940.23	0.0546183	enh12789-LINC00210
chr1	218335000	218340000	5001	*	chr1	218065000	218070000	5001	*	enh12798	intergenic	88.8207	LINC00210	456.125	TRUE	1307	25.234	2241.3	0.020608	enh12798-LINC00210
chr1	218090000	218095000	5001	*	chr1	218215000	218220000	5001	*	enh12789	genic	81.6919	LINC01653	207.875	TRUE	1308	26.4571	2161.33	0.0213004	enh12789-LINC01653
chr1	218135000	218140000	5001	*	chr1	218215000	218220000	5001	*	enh12791	intergenic	61.8226	LINC01653	207.875	TRUE	1308	33.8983	2095.68	0.0206534	enh12791-LINC01653
chr1	218225000	218230000	5001	*	chr1	218215000	218220000	5001	*	enh12792	genic	65.0543	LINC01653	207.875	TRUE	1308	134.828	8771.13	0.0864413	enh12792-LINC01653
chr1	218225000	218230000	5001	*	chr1	218215000	218220000	5001	*	enh12793	genic	62.4107	LINC01653	207.875	TRUE	1308	134.828	8414.69	0.0829285	enh12793-LINC01653
chr1	218235000	218240000	5001	*	chr1	218215000	218220000	5001	*	enh12794	intergenic	74.5845	LINC01653	207.875	TRUE	1308	79.0079	5892.77	0.0580745	enh12794-LINC01653
chr1	218245000	218250000	5001	*	chr1	218215000	218220000	5001	*	enh12795	intergenic	69.5307	LINC01653	207.875	TRUE	1308	51.4955	3580.52	0.0352867	enh12795-LINC01653
chr1	218260000	218265000	5001	*	chr1	218215000	218220000	5001	*	enh12796	intergenic	75.456	LINC01653	207.875	TRUE	1308	41.4942	3130.99	0.0308565	enh12796-LINC01653
chr1	218265000	218270000	5001	*	chr1	218215000	218220000	5001	*	enh12797	intergenic	67.8856	LINC01653	207.875	TRUE	1308	38.0415	2582.47	0.0254508	enh12797-LINC01653
chr1	218335000	218340000	5001	*	chr1	218215000	218220000	5001	*	enh12798	intergenic	88.8207	LINC01653	207.875	TRUE	1308	24.1774	2147.46	0.0211636	enh12798-LINC01653
chr1	21835000	21840000	5001	*	chr1	21835000	21840000	5001	*	enh1451	promoter	69.8419	ALPL	637.75	TRUE	1309	724.277	50584.9	0.163242	enh1451-ALPL
chr1	21845000	21850000	5001	*	chr1	21835000	21840000	5001	*	enh1452	genic	60.8277	ALPL	637.75	TRUE	1309	221.991	13503.2	0.043576	enh1452-ALPL
chr1	21850000	21855000	5001	*	chr1	21835000	21840000	5001	*	enh1453	genic	73.3843	ALPL	637.75	TRUE	1309	157.802	11580.2	0.0373703	enh1453-ALPL
chr1	21860000	21865000	5001	*	chr1	21835000	21840000	5001	*	enh1454	genic	65.2524	ALPL	637.75	TRUE	1309	123.214	8040.02	0.025946	enh1454-ALPL
chr1	21860000	21865000	5001	*	chr1	21835000	21840000	5001	*	enh1455	genic	66.2416	ALPL	637.75	TRUE	1309	123.214	8161.9	0.0263393	enh1455-ALPL
chr1	21865000	21870000	5001	*	chr1	21835000	21840000	5001	*	enh1456	genic	60.2747	ALPL	637.75	TRUE	1309	112.856	6802.35	0.0219519	enh1456-ALPL
chr1	218445000	218450000	5001	*	chr1	218455000	218460000	5001	*	enh12804	intergenic	64.1658	RRP15	1119.75	TRUE	1310	142.382	9136.03	0.0478595	enh12804-RRP15
chr1	218455000	218460000	5001	*	chr1	218455000	218460000	5001	*	enh12805	promoter	96.7936	RRP15	1119.75	TRUE	1310	584.652	56590.6	0.296452	enh12805-RRP15
chr1	218465000	218470000	5001	*	chr1	218455000	218460000	5001	*	enh12806	genic	58.0447	RRP15	1119.75	TRUE	1310	118.855	6898.89	0.0361402	enh12806-RRP15
chr1	218515000	218520000	5001	*	chr1	218515000	218520000	5001	*	enh12808	promoter	97.262	TGFB2-AS1	214.625	TRUE	1311	503.422	48963.9	0.202164	enh12808-TGFB2-AS1
chr1	218525000	218530000	5001	*	chr1	218515000	218520000	5001	*	enh12809	genic	92.9963	TGFB2-AS1	214.625	TRUE	1311	102.009	9486.47	0.039168	enh12809-TGFB2-AS1
chr1	218530000	218535000	5001	*	chr1	218515000	218520000	5001	*	enh12810	genic	73.5146	TGFB2-AS1	214.625	TRUE	1311	70.28	5166.61	0.021332	enh12810-TGFB2-AS1
chr1	218515000	218520000	5001	*	chr1	218515000	218520000	5001	*	enh12808	promoter	97.262	TGFB2	1850.25	TRUE	1312	503.422	48963.9	0.202164	enh12808-TGFB2
chr1	218525000	218530000	5001	*	chr1	218515000	218520000	5001	*	enh12809	genic	92.9963	TGFB2	1850.25	TRUE	1312	102.009	9486.47	0.039168	enh12809-TGFB2
chr1	218530000	218535000	5001	*	chr1	218515000	218520000	5001	*	enh12810	genic	73.5146	TGFB2	1850.25	TRUE	1312	70.28	5166.61	0.021332	enh12810-TGFB2
chr1	218525000	218530000	5001	*	chr1	218610000	218615000	5001	*	enh12809	genic	92.9963	MIR548F3	13059.5	TRUE	1313	35.4194	3293.88	0.0210054	enh12809-MIR548F3
chr1	218550000	218555000	5001	*	chr1	218610000	218615000	5001	*	enh12813	genic	86.443	MIR548F3	13059.5	TRUE	1313	45.0257	3892.16	0.0248207	enh12813-MIR548F3
chr1	218555000	218560000	5001	*	chr1	218610000	218615000	5001	*	enh12814	genic	62.0871	MIR548F3	13059.5	TRUE	1313	58.4108	3626.56	0.0231269	enh12814-MIR548F3
chr1	218565000	218570000	5001	*	chr1	218610000	218615000	5001	*	enh12815	genic	57.357	MIR548F3	13059.5	TRUE	1313	56.6047	3246.67	0.0207044	enh12815-MIR548F3
chr1	218595000	218600000	5001	*	chr1	218610000	218615000	5001	*	enh12816	genic	61.6635	MIR548F3	13059.5	TRUE	1313	136.859	8439.2	0.0538176	enh12816-MIR548F3
chr1	218625000	218630000	5001	*	chr1	218610000	218615000	5001	*	enh12817	genic	71.3059	MIR548F3	13059.5	TRUE	1313	116.129	8280.65	0.0528066	enh12817-MIR548F3
chr1	218630000	218635000	5001	*	chr1	218610000	218615000	5001	*	enh12818	genic	97.394	MIR548F3	13059.5	TRUE	1313	79.9428	7785.95	0.0496518	enh12818-MIR548F3
chr1	218635000	218640000	5001	*	chr1	218610000	218615000	5001	*	enh12819	genic	108.214	MIR548F3	13059.5	TRUE	1313	58.511	6331.73	0.0403781	enh12819-MIR548F3
chr1	218645000	218650000	5001	*	chr1	218610000	218615000	5001	*	enh12821	genic	88.2773	MIR548F3	13059.5	TRUE	1313	36.4682	3219.32	0.0205299	enh12821-MIR548F3
chr1	218525000	218530000	5001	*	chr1	218615000	218620000	5001	*	enh12809	genic	92.9963	TGFB2-OT1	19.125	TRUE	1314	36.6224	3405.75	0.0204616	enh12809-TGFB2-OT1
chr1	218550000	218555000	5001	*	chr1	218615000	218620000	5001	*	enh12813	genic	86.443	TGFB2-OT1	19.125	TRUE	1314	45.2247	3909.36	0.0234873	enh12813-TGFB2-OT1
chr1	218555000	218560000	5001	*	chr1	218615000	218620000	5001	*	enh12814	genic	62.0871	TGFB2-OT1	19.125	TRUE	1314	59.5193	3695.38	0.0222017	enh12814-TGFB2-OT1
chr1	218595000	218600000	5001	*	chr1	218615000	218620000	5001	*	enh12816	genic	61.6635	TGFB2-OT1	19.125	TRUE	1314	87.5474	5398.48	0.0324339	enh12816-TGFB2-OT1
chr1	218625000	218630000	5001	*	chr1	218615000	218620000	5001	*	enh12817	genic	71.3059	TGFB2-OT1	19.125	TRUE	1314	148.026	10555.1	0.0634149	enh12817-TGFB2-OT1
chr1	218630000	218635000	5001	*	chr1	218615000	218620000	5001	*	enh12818	genic	97.394	TGFB2-OT1	19.125	TRUE	1314	100.86	9823.17	0.0590173	enh12818-TGFB2-OT1
chr1	218635000	218640000	5001	*	chr1	218615000	218620000	5001	*	enh12819	genic	108.214	TGFB2-OT1	19.125	TRUE	1314	68.125	7372.11	0.0442914	enh12819-TGFB2-OT1
chr1	218640000	218645000	5001	*	chr1	218615000	218620000	5001	*	enh12820	genic	74.1398	TGFB2-OT1	19.125	TRUE	1314	53.2631	3948.91	0.0237249	enh12820-TGFB2-OT1
chr1	218645000	218650000	5001	*	chr1	218615000	218620000	5001	*	enh12821	genic	88.2773	TGFB2-OT1	19.125	TRUE	1314	40.0211	3532.95	0.0212259	enh12821-TGFB2-OT1
chr1	21905000	21910000	5001	*	chr1	21920000	21925000	5001	*	enh1461	intergenic	68.7285	RAP1GAP	1408	TRUE	1315	133.635	9184.5	0.0250527	enh1461-RAP1GAP
chr1	21905000	21910000	5001	*	chr1	21920000	21925000	5001	*	enh1462	intergenic	67.9115	RAP1GAP	1408	TRUE	1315	133.635	9075.32	0.0247549	enh1462-RAP1GAP
chr1	21910000	21915000	5001	*	chr1	21920000	21925000	5001	*	enh1463	intergenic	63.742	RAP1GAP	1408	TRUE	1315	194.237	12381.1	0.033772	enh1463-RAP1GAP
chr1	21910000	21915000	5001	*	chr1	21920000	21925000	5001	*	enh1464	intergenic	77.8526	RAP1GAP	1408	TRUE	1315	194.237	15121.9	0.0412482	enh1464-RAP1GAP
chr1	21915000	21920000	5001	*	chr1	21920000	21925000	5001	*	enh1465	intergenic	73.5047	RAP1GAP	1408	TRUE	1315	353.842	26009	0.0709452	enh1465-RAP1GAP
chr1	21920000	21925000	5001	*	chr1	21920000	21925000	5001	*	enh1466	genic	66.3404	RAP1GAP	1408	TRUE	1315	989.581	65649.2	0.179072	enh1466-RAP1GAP
chr1	21930000	21935000	5001	*	chr1	21920000	21925000	5001	*	enh1467	genic	92.1696	RAP1GAP	1408	TRUE	1315	159.568	14707.3	0.0401175	enh1467-RAP1GAP
chr1	219240000	219245000	5001	*	chr1	219250000	219255000	5001	*	enh12858	genic	60.6967	LYPLAL1-AS1	3454.88	TRUE	1316	156.951	9526.42	0.0515951	enh12858-LYPLAL1-AS1
chr1	219255000	219260000	5001	*	chr1	219250000	219255000	5001	*	enh12859	genic	73.5902	LYPLAL1-AS1	3454.88	TRUE	1316	333.27	24525.4	0.132829	enh12859-LYPLAL1-AS1
chr1	219260000	219265000	5001	*	chr1	219250000	219255000	5001	*	enh12860	genic	113.27	LYPLAL1-AS1	3454.88	TRUE	1316	118.755	13451.4	0.0728527	enh12860-LYPLAL1-AS1
chr1	219260000	219265000	5001	*	chr1	219250000	219255000	5001	*	enh12861	genic	93.691	LYPLAL1-AS1	3454.88	TRUE	1316	118.755	11126.3	0.0602601	enh12861-LYPLAL1-AS1
chr1	219345000	219350000	5001	*	chr1	219250000	219255000	5001	*	enh12865	promoter	113.381	LYPLAL1-AS1	3454.88	TRUE	1316	34.483	3909.71	0.021175	enh12865-LYPLAL1-AS1
chr1	219345000	219350000	5001	*	chr1	219345000	219350000	5001	*	enh12865	promoter	113.381	LYPLAL1	2017.5	TRUE	1317	805.588	91338.4	0.369252	enh12865-LYPLAL1
chr1	219350000	219355000	5001	*	chr1	219345000	219350000	5001	*	enh12866	genic	68.3914	LYPLAL1	2017.5	TRUE	1317	276.493	18909.7	0.0764461	enh12866-LYPLAL1
chr1	219360000	219365000	5001	*	chr1	219345000	219350000	5001	*	enh12867	genic	76.7077	LYPLAL1	2017.5	TRUE	1317	73.1232	5609.11	0.0226759	enh12867-LYPLAL1
chr1	219590000	219595000	5001	*	chr1	219605000	219610000	5001	*	enh12878	intergenic	69.8146	LOC102723886	2205.12	TRUE	1318	100.008	6982.03	0.0409324	enh12878-LOC102723886
chr1	219595000	219600000	5001	*	chr1	219605000	219610000	5001	*	enh12879	intergenic	59.2884	LOC102723886	2205.12	TRUE	1318	150.471	8921.15	0.0523005	enh12879-LOC102723886
chr1	219615000	219620000	5001	*	chr1	219605000	219610000	5001	*	enh12880	genic	57.5036	LOC102723886	2205.12	TRUE	1318	168.798	9706.5	0.0569046	enh12880-LOC102723886
chr1	219630000	219635000	5001	*	chr1	219605000	219610000	5001	*	enh12881	genic	72.6244	LOC102723886	2205.12	TRUE	1318	66.6967	4843.81	0.028397	enh12881-LOC102723886
chr1	219630000	219635000	5001	*	chr1	219605000	219610000	5001	*	enh12882	genic	106.183	LOC102723886	2205.12	TRUE	1318	66.6967	7082.05	0.0415187	enh12882-LOC102723886
chr1	219635000	219640000	5001	*	chr1	219605000	219610000	5001	*	enh12883	genic	63.8422	LOC102723886	2205.12	TRUE	1318	53.9936	3447.07	0.0202085	enh12883-LOC102723886
chr1	220045000	220050000	5001	*	chr1	220045000	220050000	5001	*	enh12927	genic	63.5908	RNU5F-1	6470.5	TRUE	1319	617.544	39270.2	0.17969	enh12927-RNU5F-1
chr1	220050000	220055000	5001	*	chr1	220045000	220050000	5001	*	enh12928	genic	63.5722	RNU5F-1	6470.5	TRUE	1319	320.72	20388.9	0.0932942	enh12928-RNU5F-1
chr1	220055000	220060000	5001	*	chr1	220045000	220050000	5001	*	enh12929	genic	72.5352	RNU5F-1	6470.5	TRUE	1319	146.516	10627.5	0.0486288	enh12929-RNU5F-1
chr1	220055000	220060000	5001	*	chr1	220045000	220050000	5001	*	enh12930	genic	65.419	RNU5F-1	6470.5	TRUE	1319	146.516	9584.9	0.043858	enh12930-RNU5F-1
chr1	220080000	220085000	5001	*	chr1	220045000	220050000	5001	*	enh12931	genic	100.586	RNU5F-1	6470.5	TRUE	1319	58.3937	5873.6	0.026876	enh12931-RNU5F-1
chr1	220100000	220105000	5001	*	chr1	220045000	220050000	5001	*	enh12933	promoter	77.6994	RNU5F-1	6470.5	TRUE	1319	62.36	4845.34	0.022171	enh12933-RNU5F-1
chr1	21985000	21990000	5001	*	chr1	22005000	22010000	5001	*	enh1475	genic	66.7011	USP48	3499.75	TRUE	1320	87.0786	5808.24	0.0225667	enh1475-USP48
chr1	21990000	21995000	5001	*	chr1	22005000	22010000	5001	*	enh1476	genic	63.2466	USP48	3499.75	TRUE	1320	97.9799	6196.89	0.0240767	enh1476-USP48
chr1	21990000	21995000	5001	*	chr1	22005000	22010000	5001	*	enh1477	genic	64.7208	USP48	3499.75	TRUE	1320	97.9799	6341.33	0.0246379	enh1477-USP48
chr1	21995000	22000000	5001	*	chr1	22005000	22010000	5001	*	enh1478	promoter	85.1689	USP48	3499.75	TRUE	1320	168.934	14387.9	0.0559013	enh1478-USP48
chr1	21995000	22000000	5001	*	chr1	22005000	22010000	5001	*	enh1479	intergenic	85.8965	USP48	3499.75	TRUE	1320	168.934	14510.9	0.0563788	enh1479-USP48
chr1	22010000	22015000	5001	*	chr1	22005000	22010000	5001	*	enh1480	genic	62.5298	USP48	3499.75	TRUE	1320	372.777	23309.7	0.0905646	enh1480-USP48
chr1	22030000	22035000	5001	*	chr1	22005000	22010000	5001	*	enh1481	genic	79.6242	USP48	3499.75	TRUE	1320	84.2776	6710.54	0.0260723	enh1481-USP48
chr1	22105000	22110000	5001	*	chr1	22005000	22010000	5001	*	enh1485	promoter	120.52	USP48	3499.75	TRUE	1320	55.7619	6720.42	0.0261107	enh1485-USP48
chr1	220045000	220050000	5001	*	chr1	220085000	220090000	5001	*	enh12927	genic	63.5908	SLC30A10	310.625	TRUE	1321	63.7617	4054.66	0.0220632	enh12927-SLC30A10
chr1	220050000	220055000	5001	*	chr1	220085000	220090000	5001	*	enh12928	genic	63.5722	SLC30A10	310.625	TRUE	1321	59.132	3759.15	0.0204552	enh12928-SLC30A10
chr1	220055000	220060000	5001	*	chr1	220085000	220090000	5001	*	enh12929	genic	72.5352	SLC30A10	310.625	TRUE	1321	61.4421	4456.71	0.0242509	enh12929-SLC30A10
chr1	220055000	220060000	5001	*	chr1	220085000	220090000	5001	*	enh12930	genic	65.419	SLC30A10	310.625	TRUE	1321	61.4421	4019.48	0.0218718	enh12930-SLC30A10
chr1	220080000	220085000	5001	*	chr1	220085000	220090000	5001	*	enh12931	genic	100.586	SLC30A10	310.625	TRUE	1321	296.744	29848.3	0.162418	enh12931-SLC30A10
chr1	220095000	220100000	5001	*	chr1	220085000	220090000	5001	*	enh12932	genic	68.6191	SLC30A10	310.625	TRUE	1321	178.486	12247.5	0.0666443	enh12932-SLC30A10
chr1	220100000	220105000	5001	*	chr1	220085000	220090000	5001	*	enh12933	promoter	77.6994	SLC30A10	310.625	TRUE	1321	121.77	9461.49	0.0514841	enh12933-SLC30A10
chr1	220115000	220120000	5001	*	chr1	220085000	220090000	5001	*	enh12934	genic	72.8492	SLC30A10	310.625	TRUE	1321	73.7323	5371.34	0.0292278	enh12934-SLC30A10
chr1	220045000	220050000	5001	*	chr1	220140000	220145000	5001	*	enh12927	genic	63.5908	EPRS	3081.75	TRUE	1322	54.5051	3466.02	0.0222254	enh12927-EPRS
chr1	220050000	220055000	5001	*	chr1	220140000	220145000	5001	*	enh12928	genic	63.5722	EPRS	3081.75	TRUE	1322	50.9525	3239.16	0.0207707	enh12928-EPRS
chr1	220080000	220085000	5001	*	chr1	220140000	220145000	5001	*	enh12931	genic	100.586	EPRS	3081.75	TRUE	1322	39.6073	3983.94	0.0255465	enh12931-EPRS
chr1	220100000	220105000	5001	*	chr1	220140000	220145000	5001	*	enh12933	promoter	77.6994	EPRS	3081.75	TRUE	1322	42.7777	3323.8	0.0213134	enh12933-EPRS
chr1	220115000	220120000	5001	*	chr1	220140000	220145000	5001	*	enh12934	genic	72.8492	EPRS	3081.75	TRUE	1322	82.6194	6018.76	0.0385945	enh12934-EPRS
chr1	220130000	220135000	5001	*	chr1	220140000	220145000	5001	*	enh12935	genic	60.8743	EPRS	3081.75	TRUE	1322	140.972	8581.59	0.0550283	enh12935-EPRS
chr1	220160000	220165000	5001	*	chr1	220140000	220145000	5001	*	enh12936	genic	61.1503	EPRS	3081.75	TRUE	1322	86.3046	5277.55	0.0338415	enh12936-EPRS
chr1	220160000	220165000	5001	*	chr1	220140000	220145000	5001	*	enh12937	genic	62.4361	EPRS	3081.75	TRUE	1322	86.3046	5388.52	0.0345532	enh12937-EPRS
chr1	220185000	220190000	5001	*	chr1	220140000	220145000	5001	*	enh12938	genic	62.2843	EPRS	3081.75	TRUE	1322	58.4947	3643.3	0.0233622	enh12938-EPRS
chr1	220205000	220210000	5001	*	chr1	220140000	220145000	5001	*	enh12939	genic	72.0429	EPRS	3081.75	TRUE	1322	44.9848	3240.83	0.0207814	enh12939-EPRS
chr1	220205000	220210000	5001	*	chr1	220140000	220145000	5001	*	enh12940	genic	76.2404	EPRS	3081.75	TRUE	1322	44.9848	3429.66	0.0219922	enh12940-EPRS
chr1	220215000	220220000	5001	*	chr1	220140000	220145000	5001	*	enh12941	promoter	119.769	EPRS	3081.75	TRUE	1322	27.1352	3249.95	0.0208398	enh12941-EPRS
chr1	220205000	220210000	5001	*	chr1	220230000	220235000	5001	*	enh12939	genic	72.0429	BPNT1	911.375	TRUE	1323	64.9223	4677.19	0.0286047	enh12939-BPNT1
chr1	220205000	220210000	5001	*	chr1	220230000	220235000	5001	*	enh12940	genic	76.2404	BPNT1	911.375	TRUE	1323	64.9223	4949.71	0.0302714	enh12940-BPNT1
chr1	220215000	220220000	5001	*	chr1	220230000	220235000	5001	*	enh12941	promoter	119.769	BPNT1	911.375	TRUE	1323	86.932	10411.7	0.0636759	enh12941-BPNT1
chr1	220225000	220230000	5001	*	chr1	220230000	220235000	5001	*	enh12942	genic	62.7142	BPNT1	911.375	TRUE	1323	332.302	20840	0.127453	enh12942-BPNT1
chr1	220260000	220265000	5001	*	chr1	220230000	220235000	5001	*	enh12943	promoter	97.1518	BPNT1	911.375	TRUE	1323	72.451	7038.74	0.0430475	enh12943-BPNT1
chr1	220265000	220270000	5001	*	chr1	220230000	220235000	5001	*	enh12944	promoter	114.493	BPNT1	911.375	TRUE	1323	61.6947	7063.63	0.0431997	enh12944-BPNT1
chr1	220215000	220220000	5001	*	chr1	220265000	220270000	5001	*	enh12941	promoter	119.769	IARS2	2745.5	TRUE	1324	54.8847	6573.46	0.0270297	enh12941-IARS2
chr1	220260000	220265000	5001	*	chr1	220265000	220270000	5001	*	enh12943	promoter	97.1518	IARS2	2745.5	TRUE	1324	329.017	31964.6	0.131437	enh12943-IARS2
chr1	220265000	220270000	5001	*	chr1	220265000	220270000	5001	*	enh12944	promoter	114.493	IARS2	2745.5	TRUE	1324	626.715	71754.6	0.295051	enh12944-IARS2
chr1	220295000	220300000	5001	*	chr1	220265000	220270000	5001	*	enh12945	genic	84.4504	IARS2	2745.5	TRUE	1324	61.7776	5217.14	0.0214526	enh12945-IARS2
chr1	220295000	220300000	5001	*	chr1	220320000	220325000	5001	*	enh12945	genic	84.4504	RAB3GAP2	3674.88	TRUE	1325	68.5819	5791.77	0.0270107	enh12945-RAB3GAP2
chr1	220295000	220300000	5001	*	chr1	220320000	220325000	5001	*	enh12946	genic	77.6559	RAB3GAP2	3674.88	TRUE	1325	68.5819	5325.78	0.0248375	enh12946-RAB3GAP2
chr1	220310000	220315000	5001	*	chr1	220320000	220325000	5001	*	enh12947	genic	94.2856	RAB3GAP2	3674.88	TRUE	1325	151.502	14284.4	0.0666174	enh12947-RAB3GAP2
chr1	220320000	220325000	5001	*	chr1	220320000	220325000	5001	*	enh12948	genic	68.7992	RAB3GAP2	3674.88	TRUE	1325	787.026	54146.8	0.252521	enh12948-RAB3GAP2
chr1	220330000	220335000	5001	*	chr1	220320000	220325000	5001	*	enh12949	genic	75.9621	RAB3GAP2	3674.88	TRUE	1325	131.654	10000.7	0.0466397	enh12949-RAB3GAP2
chr1	220350000	220355000	5001	*	chr1	220320000	220325000	5001	*	enh12950	genic	62.6436	RAB3GAP2	3674.88	TRUE	1325	69.0634	4326.38	0.0201767	enh12950-RAB3GAP2
chr1	220415000	220420000	5001	*	chr1	220435000	220440000	5001	*	enh12954	genic	68.079	AURKAPS1	51.75	TRUE	1326	98.7011	6719.47	0.0355681	enh12954-AURKAPS1
chr1	220425000	220430000	5001	*	chr1	220435000	220440000	5001	*	enh12955	genic	65.5412	AURKAPS1	51.75	TRUE	1326	175.736	11518	0.060968	enh12955-AURKAPS1
chr1	220445000	220450000	5001	*	chr1	220435000	220440000	5001	*	enh12956	promoter	117.731	AURKAPS1	51.75	TRUE	1326	126.275	14866.5	0.0786928	enh12956-AURKAPS1
chr1	220445000	220450000	5001	*	chr1	220435000	220440000	5001	*	enh12957	intergenic	84.806	AURKAPS1	51.75	TRUE	1326	126.275	10708.9	0.0566854	enh12957-AURKAPS1
chr1	220450000	220455000	5001	*	chr1	220435000	220440000	5001	*	enh12958	intergenic	64.7344	AURKAPS1	51.75	TRUE	1326	85.7476	5550.82	0.0293821	enh12958-AURKAPS1
chr1	220660000	220665000	5001	*	chr1	220700000	220705000	5001	*	enh12976	intergenic	81.3633	MARK1	1662.25	TRUE	1327	57.3771	4668.39	0.0212822	enh12976-MARK1
chr1	220680000	220685000	5001	*	chr1	220700000	220705000	5001	*	enh12978	intergenic	70.0638	MARK1	1662.25	TRUE	1327	82.5446	5783.39	0.0263652	enh12978-MARK1
chr1	220700000	220705000	5001	*	chr1	220700000	220705000	5001	*	enh12979	promoter	89.4227	MARK1	1662.25	TRUE	1327	835.889	74747.5	0.340757	enh12979-MARK1
chr1	220715000	220720000	5001	*	chr1	220700000	220705000	5001	*	enh12980	genic	65.2073	MARK1	1662.25	TRUE	1327	87.4843	5704.62	0.0260061	enh12980-MARK1
chr1	220850000	220855000	5001	*	chr1	220860000	220865000	5001	*	enh12984	intergenic	66.6179	C1orf115	457.375	TRUE	1328	163.239	10874.6	0.0384682	enh12984-C1orf115
chr1	220855000	220860000	5001	*	chr1	220860000	220865000	5001	*	enh12985	intergenic	68.6394	C1orf115	457.375	TRUE	1328	345.624	23723.5	0.0839201	enh12985-C1orf115
chr1	220860000	220865000	5001	*	chr1	220860000	220865000	5001	*	enh12986	promoter	90.2766	C1orf115	457.375	TRUE	1328	649.108	58599.3	0.207291	enh12986-C1orf115
chr1	220870000	220875000	5001	*	chr1	220860000	220865000	5001	*	enh12987	genic	63.901	C1orf115	457.375	TRUE	1328	144.135	9210.34	0.0325809	enh12987-C1orf115
chr1	220875000	220880000	5001	*	chr1	220860000	220865000	5001	*	enh12988	intergenic	70.4204	C1orf115	457.375	TRUE	1328	119.609	8422.9	0.0297954	enh12988-C1orf115
chr1	220875000	220880000	5001	*	chr1	220860000	220865000	5001	*	enh12989	intergenic	67.9172	C1orf115	457.375	TRUE	1328	119.609	8123.49	0.0287363	enh12989-C1orf115
chr1	220880000	220885000	5001	*	chr1	220860000	220865000	5001	*	enh12990	intergenic	88.4717	C1orf115	457.375	TRUE	1328	87.6047	7750.54	0.027417	enh12990-C1orf115
chr1	220905000	220910000	5001	*	chr1	220860000	220865000	5001	*	enh12992	intergenic	97.7884	C1orf115	457.375	TRUE	1328	90.8196	8881.1	0.0314162	enh12992-C1orf115
chr1	220905000	220910000	5001	*	chr1	220920000	220925000	5001	*	enh12992	intergenic	97.7884	2024-03-02	1337.25	TRUE	1329	92.5447	9049.79	0.0346719	enh12992-MARC2
chr1	220920000	220925000	5001	*	chr1	220920000	220925000	5001	*	enh12993	promoter	98.6331	2024-03-02	1337.25	TRUE	1329	573.612	56577.1	0.21676	enh12993-MARC2
chr1	220925000	220930000	5001	*	chr1	220920000	220925000	5001	*	enh12994	genic	66.9661	2024-03-02	1337.25	TRUE	1329	292.075	19559.1	0.0749355	enh12994-MARC2
chr1	220940000	220945000	5001	*	chr1	220920000	220925000	5001	*	enh12995	genic	69.2101	2024-03-02	1337.25	TRUE	1329	91.9967	6367.1	0.0243939	enh12995-MARC2
chr1	220950000	220955000	5001	*	chr1	220960000	220965000	5001	*	enh12996	genic	76.2467	2024-03-01	1354.12	TRUE	1330	156.59	11939.4	0.0403462	enh12996-MARC1
chr1	220950000	220955000	5001	*	chr1	220960000	220965000	5001	*	enh12997	genic	89.8785	2024-03-01	1354.12	TRUE	1330	156.59	14074.1	0.0475595	enh12997-MARC1
chr1	220960000	220965000	5001	*	chr1	220960000	220965000	5001	*	enh12998	promoter	97.2592	2024-03-01	1354.12	TRUE	1330	638.46	62096.1	0.209837	enh12998-MARC1
chr1	220970000	220975000	5001	*	chr1	220960000	220965000	5001	*	enh12999	genic	65.0669	2024-03-01	1354.12	TRUE	1330	147.752	9613.77	0.0324872	enh12999-MARC1
chr1	220975000	220980000	5001	*	chr1	220960000	220965000	5001	*	enh13000	genic	70.7133	2024-03-01	1354.12	TRUE	1330	114.267	8080.17	0.0273048	enh13000-MARC1
chr1	220980000	220985000	5001	*	chr1	220960000	220965000	5001	*	enh13001	genic	77.3113	2024-03-01	1354.12	TRUE	1330	85.9725	6646.65	0.0224606	enh13001-MARC1
chr1	220980000	220985000	5001	*	chr1	221000000	221005000	5001	*	enh13001	genic	77.3113	LINC01352	45.75	TRUE	1331	70.3265	5437.04	0.0216182	enh13001-LINC01352
chr1	220990000	220995000	5001	*	chr1	221000000	221005000	5001	*	enh13002	intergenic	64.3996	LINC01352	45.75	TRUE	1331	179.753	11576	0.0460275	enh13002-LINC01352
chr1	220990000	220995000	5001	*	chr1	221000000	221005000	5001	*	enh13003	intergenic	58.5683	LINC01352	45.75	TRUE	1331	179.753	10527.9	0.0418598	enh13003-LINC01352
chr1	220995000	221000000	5001	*	chr1	221000000	221005000	5001	*	enh13004	intergenic	68.8893	LINC01352	45.75	TRUE	1331	302.972	20871.5	0.0829872	enh13004-LINC01352
chr1	221005000	221010000	5001	*	chr1	221000000	221005000	5001	*	enh13005	genic	65.3785	LINC01352	45.75	TRUE	1331	343.516	22458.6	0.0892975	enh13005-LINC01352
chr1	220980000	220985000	5001	*	chr1	221005000	221010000	5001	*	enh13001	genic	77.3113	HLX-AS1	5218.75	TRUE	1332	66.5617	5145.98	0.0204232	enh13001-HLX-AS1
chr1	220990000	220995000	5001	*	chr1	221005000	221010000	5001	*	enh13002	intergenic	64.3996	HLX-AS1	5218.75	TRUE	1332	125.491	8081.57	0.0320739	enh13002-HLX-AS1
chr1	220990000	220995000	5001	*	chr1	221005000	221010000	5001	*	enh13003	intergenic	58.5683	HLX-AS1	5218.75	TRUE	1332	125.491	7349.8	0.0291697	enh13003-HLX-AS1
chr1	220995000	221000000	5001	*	chr1	221005000	221010000	5001	*	enh13004	intergenic	68.8893	HLX-AS1	5218.75	TRUE	1332	158.978	10951.9	0.0434654	enh13004-HLX-AS1
chr1	221005000	221010000	5001	*	chr1	221005000	221010000	5001	*	enh13005	genic	65.3785	HLX-AS1	5218.75	TRUE	1332	565.042	36941.6	0.146613	enh13005-HLX-AS1
chr1	221050000	221055000	5001	*	chr1	221050000	221055000	5001	*	enh13006	genic	116.068	HLX	5166	TRUE	1333	497.357	57727	0.126758	enh13006-HLX
chr1	221050000	221055000	5001	*	chr1	221050000	221055000	5001	*	enh13007	promoter	149.686	HLX	5166	TRUE	1333	497.357	74447.1	0.163472	enh13007-HLX
chr1	221050000	221055000	5001	*	chr1	221050000	221055000	5001	*	enh13008	genic	106.125	HLX	5166	TRUE	1333	497.357	52781.9	0.115899	enh13008-HLX
chr1	221055000	221060000	5001	*	chr1	221050000	221055000	5001	*	enh13009	genic	110.48	HLX	5166	TRUE	1333	228.761	25273.5	0.0554961	enh13009-HLX
chr1	22105000	22110000	5001	*	chr1	22135000	22140000	5001	*	enh1485	promoter	120.52	LDLRAD2	221.125	TRUE	1334	54.8992	6616.46	0.0247144	enh1485-LDLRAD2
chr1	22125000	22130000	5001	*	chr1	22135000	22140000	5001	*	enh1486	intergenic	66.3817	LDLRAD2	221.125	TRUE	1334	250.071	16600.1	0.0620062	enh1486-LDLRAD2
chr1	22140000	22145000	5001	*	chr1	22135000	22140000	5001	*	enh1487	genic	60.9119	LDLRAD2	221.125	TRUE	1334	445.886	27159.8	0.10145	enh1487-LDLRAD2
chr1	22140000	22145000	5001	*	chr1	22135000	22140000	5001	*	enh1488	genic	64.6921	LDLRAD2	221.125	TRUE	1334	445.886	28845.3	0.107746	enh1488-LDLRAD2
chr1	22145000	22150000	5001	*	chr1	22135000	22140000	5001	*	enh1489	genic	70.0258	LDLRAD2	221.125	TRUE	1334	205.373	14381.4	0.0537187	enh1489-LDLRAD2
chr1	22175000	22180000	5001	*	chr1	22135000	22140000	5001	*	enh1490	genic	77.2196	LDLRAD2	221.125	TRUE	1334	70.1945	5420.39	0.0202467	enh1490-LDLRAD2
chr1	22180000	22185000	5001	*	chr1	22135000	22140000	5001	*	enh1491	genic	99.4538	LDLRAD2	221.125	TRUE	1334	59.261	5893.73	0.0220148	enh1491-LDLRAD2
chr1	22105000	22110000	5001	*	chr1	22145000	22150000	5001	*	enh1485	promoter	120.52	HSPG2	2949.62	TRUE	1335	53.2959	6423.22	0.0218306	enh1485-HSPG2
chr1	22125000	22130000	5001	*	chr1	22145000	22150000	5001	*	enh1486	intergenic	66.3817	HSPG2	2949.62	TRUE	1335	150.31	9977.82	0.0339116	enh1486-HSPG2
chr1	22140000	22145000	5001	*	chr1	22145000	22150000	5001	*	enh1487	genic	60.9119	HSPG2	2949.62	TRUE	1335	373.046	22723	0.0772285	enh1487-HSPG2
chr1	22140000	22145000	5001	*	chr1	22145000	22150000	5001	*	enh1488	genic	64.6921	HSPG2	2949.62	TRUE	1335	373.046	24133.1	0.0820212	enh1488-HSPG2
chr1	22145000	22150000	5001	*	chr1	22145000	22150000	5001	*	enh1489	genic	70.0258	HSPG2	2949.62	TRUE	1335	858.229	60098.2	0.204255	enh1489-HSPG2
chr1	22175000	22180000	5001	*	chr1	22145000	22150000	5001	*	enh1490	genic	77.2196	HSPG2	2949.62	TRUE	1335	110.658	8544.97	0.0290417	enh1490-HSPG2
chr1	22180000	22185000	5001	*	chr1	22145000	22150000	5001	*	enh1491	genic	99.4538	HSPG2	2949.62	TRUE	1335	83.8983	8344.01	0.0283587	enh1491-HSPG2
chr1	221465000	221470000	5001	*	chr1	221500000	221505000	5001	*	enh13053	intergenic	68.1961	C1orf140	206.5	TRUE	1336	67.3595	4593.66	0.0215721	enh13053-C1orf140
chr1	221470000	221475000	5001	*	chr1	221500000	221505000	5001	*	enh13054	intergenic	67.8352	C1orf140	206.5	TRUE	1336	78.9956	5358.69	0.0251647	enh13054-C1orf140
chr1	221480000	221485000	5001	*	chr1	221500000	221505000	5001	*	enh13055	intergenic	66.7912	C1orf140	206.5	TRUE	1336	101.926	6807.78	0.0319697	enh13055-C1orf140
chr1	221505000	221510000	5001	*	chr1	221500000	221505000	5001	*	enh13056	genic	77.8289	C1orf140	206.5	TRUE	1336	296.372	23066.3	0.108321	enh13056-C1orf140
chr1	221520000	221525000	5001	*	chr1	221500000	221505000	5001	*	enh13057	intergenic	79.598	C1orf140	206.5	TRUE	1336	86.0301	6847.83	0.0321578	enh13057-C1orf140
chr1	221520000	221525000	5001	*	chr1	221500000	221505000	5001	*	enh13058	intergenic	89.3527	C1orf140	206.5	TRUE	1336	86.0301	7687.02	0.0360987	enh13058-C1orf140
chr1	221860000	221865000	5001	*	chr1	221870000	221875000	5001	*	enh13087	intergenic	81.1585	DUSP10	5346.5	TRUE	1337	151.205	12271.6	0.0351414	enh13087-DUSP10
chr1	221870000	221875000	5001	*	chr1	221870000	221875000	5001	*	enh13088	intergenic	78.4376	DUSP10	5346.5	TRUE	1337	544.32	42695.2	0.122264	enh13088-DUSP10
chr1	221870000	221875000	5001	*	chr1	221870000	221875000	5001	*	enh13089	intergenic	90.3649	DUSP10	5346.5	TRUE	1337	544.32	49187.4	0.140855	enh13089-DUSP10
chr1	221875000	221880000	5001	*	chr1	221870000	221875000	5001	*	enh13090	genic	84.5995	DUSP10	5346.5	TRUE	1337	270.865	22915	0.0656205	enh13090-DUSP10
chr1	221880000	221885000	5001	*	chr1	221870000	221875000	5001	*	enh13091	genic	112.231	DUSP10	5346.5	TRUE	1337	130.642	14662.1	0.041987	enh13091-DUSP10
chr1	221885000	221890000	5001	*	chr1	221870000	221875000	5001	*	enh13092	genic	99.3052	DUSP10	5346.5	TRUE	1337	93.5821	9293.2	0.0266124	enh13092-DUSP10
chr1	221895000	221900000	5001	*	chr1	221870000	221875000	5001	*	enh13095	genic	105.082	DUSP10	5346.5	TRUE	1337	73.6468	7738.93	0.0221616	enh13095-DUSP10
chr1	221915000	221920000	5001	*	chr1	221870000	221875000	5001	*	enh13097	promoter	148.475	DUSP10	5346.5	TRUE	1337	50.9726	7568.15	0.0216725	enh13097-DUSP10
chr1	221980000	221985000	5001	*	chr1	222000000	222005000	5001	*	enh13107	intergenic	85.3306	LINC01655	440.5	TRUE	1338	87.799	7491.94	0.0225839	enh13107-LINC01655
chr1	221985000	221990000	5001	*	chr1	222000000	222005000	5001	*	enh13108	intergenic	70.5165	LINC01655	440.5	TRUE	1338	125.942	8880.97	0.026771	enh13108-LINC01655
chr1	221995000	222000000	5001	*	chr1	222000000	222005000	5001	*	enh13109	intergenic	65.1822	LINC01655	440.5	TRUE	1338	271.087	17670	0.0532649	enh13109-LINC01655
chr1	222000000	222005000	5001	*	chr1	222000000	222005000	5001	*	enh13110	intergenic	83.5983	LINC01655	440.5	TRUE	1338	571.331	47762.3	0.143976	enh13110-LINC01655
chr1	222000000	222005000	5001	*	chr1	222000000	222005000	5001	*	enh13111	genic	83.9577	LINC01655	440.5	TRUE	1338	571.331	47967.7	0.144595	enh13111-LINC01655
chr1	222010000	222015000	5001	*	chr1	222000000	222005000	5001	*	enh13112	promoter	87.9567	LINC01655	440.5	TRUE	1338	148.439	13056.2	0.0393568	enh13112-LINC01655
chr1	222650000	222655000	5001	*	chr1	222695000	222700000	5001	*	enh13161	intergenic	67.9582	HHIPL2	330.5	TRUE	1339	55.5041	3771.96	0.0279667	enh13161-HHIPL2
chr1	222650000	222655000	5001	*	chr1	222695000	222700000	5001	*	enh13162	intergenic	67.3829	HHIPL2	330.5	TRUE	1339	55.5041	3740.03	0.0277299	enh13162-HHIPL2
chr1	222655000	222660000	5001	*	chr1	222695000	222700000	5001	*	enh13163	intergenic	65.7563	HHIPL2	330.5	TRUE	1339	47.5448	3126.37	0.0231801	enh13163-HHIPL2
chr1	222710000	222715000	5001	*	chr1	222695000	222700000	5001	*	enh13165	genic	59.6922	HHIPL2	330.5	TRUE	1339	94.554	5644.14	0.0418477	enh13165-HHIPL2
chr1	222720000	222725000	5001	*	chr1	222695000	222700000	5001	*	enh13166	promoter	73.3648	HHIPL2	330.5	TRUE	1339	85.1919	6250.09	0.0463404	enh13166-HHIPL2
chr1	222755000	222760000	5001	*	chr1	222695000	222700000	5001	*	enh13167	genic	92.6537	HHIPL2	330.5	TRUE	1339	32.0436	2968.96	0.0220129	enh13167-HHIPL2
chr1	222790000	222795000	5001	*	chr1	222695000	222700000	5001	*	enh13169	promoter	108.341	HHIPL2	330.5	TRUE	1339	36.0041	3900.71	0.0289213	enh13169-HHIPL2
chr1	222815000	222820000	5001	*	chr1	222695000	222700000	5001	*	enh13171	genic	127.651	HHIPL2	330.5	TRUE	1339	22.6197	2887.44	0.0214085	enh13171-HHIPL2
chr1	222710000	222715000	5001	*	chr1	222730000	222735000	5001	*	enh13165	genic	59.6922	TAF1A	1377	TRUE	1340	97.2603	5805.69	0.0382483	enh13165-TAF1A
chr1	222720000	222725000	5001	*	chr1	222730000	222735000	5001	*	enh13166	promoter	73.3648	TAF1A	1377	TRUE	1340	165.717	12157.8	0.0800966	enh13166-TAF1A
chr1	222755000	222760000	5001	*	chr1	222730000	222735000	5001	*	enh13167	genic	92.6537	TAF1A	1377	TRUE	1340	74.9484	6944.25	0.0457492	enh13167-TAF1A
chr1	222760000	222765000	5001	*	chr1	222730000	222735000	5001	*	enh13168	promoter	101.356	TAF1A	1377	TRUE	1340	57.8152	5859.94	0.0386057	enh13168-TAF1A
chr1	222790000	222795000	5001	*	chr1	222730000	222735000	5001	*	enh13169	promoter	108.341	TAF1A	1377	TRUE	1340	36.271	3929.63	0.0258887	enh13169-TAF1A
chr1	222755000	222760000	5001	*	chr1	222760000	222765000	5001	*	enh13167	genic	92.6537	TAF1A-AS1	720.75	TRUE	1341	292.708	27120.5	0.11036	enh13167-TAF1A-AS1
chr1	222760000	222765000	5001	*	chr1	222760000	222765000	5001	*	enh13168	promoter	101.356	TAF1A-AS1	720.75	TRUE	1341	652.393	66124.2	0.269076	enh13168-TAF1A-AS1
chr1	222790000	222795000	5001	*	chr1	222760000	222765000	5001	*	enh13169	promoter	108.341	TAF1A-AS1	720.75	TRUE	1341	72.0213	7802.83	0.0317517	enh13169-TAF1A-AS1
chr1	222815000	222820000	5001	*	chr1	222760000	222765000	5001	*	enh13171	genic	127.651	TAF1A-AS1	720.75	TRUE	1341	47.0397	6004.68	0.0244345	enh13171-TAF1A-AS1
chr1	222635000	222640000	5001	*	chr1	222790000	222795000	5001	*	enh13160	intergenic	117.91	MIA3	3099.25	TRUE	1342	55.0957	6496.32	0.0261589	enh13160-MIA3
chr1	222755000	222760000	5001	*	chr1	222790000	222795000	5001	*	enh13167	genic	92.6537	MIA3	3099.25	TRUE	1342	62.8177	5820.29	0.0234367	enh13167-MIA3
chr1	222760000	222765000	5001	*	chr1	222790000	222795000	5001	*	enh13168	promoter	101.356	MIA3	3099.25	TRUE	1342	72.0213	7299.82	0.0293944	enh13168-MIA3
chr1	222790000	222795000	5001	*	chr1	222790000	222795000	5001	*	enh13169	promoter	108.341	MIA3	3099.25	TRUE	1342	679.227	73587.9	0.296318	enh13169-MIA3
chr1	222805000	222810000	5001	*	chr1	222790000	222795000	5001	*	enh13170	genic	71.153	MIA3	3099.25	TRUE	1342	132.341	9416.45	0.0379174	enh13170-MIA3
chr1	222815000	222820000	5001	*	chr1	222790000	222795000	5001	*	enh13171	genic	127.651	MIA3	3099.25	TRUE	1342	88.3113	11273.1	0.0453935	enh13171-MIA3
chr1	222825000	222830000	5001	*	chr1	222790000	222795000	5001	*	enh13172	genic	97.2862	MIA3	3099.25	TRUE	1342	53.4773	5202.61	0.0209495	enh13172-MIA3
chr1	222790000	222795000	5001	*	chr1	222840000	222845000	5001	*	enh13169	promoter	108.341	AIDA	3076.62	TRUE	1343	31.0786	3367.08	0.0210504	enh13169-AIDA
chr1	222815000	222820000	5001	*	chr1	222840000	222845000	5001	*	enh13171	genic	127.651	AIDA	3076.62	TRUE	1343	63.0817	8052.46	0.0503425	enh13171-AIDA
chr1	222825000	222830000	5001	*	chr1	222840000	222845000	5001	*	enh13172	genic	97.2862	AIDA	3076.62	TRUE	1343	83.5376	8127.06	0.0508089	enh13172-AIDA
chr1	222855000	222860000	5001	*	chr1	222840000	222845000	5001	*	enh13173	genic	61.2377	AIDA	3076.62	TRUE	1343	110.347	6757.38	0.0422459	enh13173-AIDA
chr1	222870000	222875000	5001	*	chr1	222840000	222845000	5001	*	enh13174	genic	59.196	AIDA	3076.62	TRUE	1343	75.0331	4441.66	0.0277685	enh13174-AIDA
chr1	222885000	222890000	5001	*	chr1	222840000	222845000	5001	*	enh13175	promoter	145.269	AIDA	3076.62	TRUE	1343	43.5013	6319.39	0.0395077	enh13175-AIDA
chr1	222815000	222820000	5001	*	chr1	222885000	222890000	5001	*	enh13171	genic	127.651	BROX	3217.75	TRUE	1344	47.7921	6100.72	0.0238738	enh13171-BROX
chr1	222825000	222830000	5001	*	chr1	222885000	222890000	5001	*	enh13172	genic	97.2862	BROX	3217.75	TRUE	1344	58.2356	5665.53	0.0221708	enh13172-BROX
chr1	222885000	222890000	5001	*	chr1	222885000	222890000	5001	*	enh13175	promoter	145.269	BROX	3217.75	TRUE	1344	564.977	82073.7	0.321177	enh13175-BROX
chr1	222905000	222910000	5001	*	chr1	222885000	222890000	5001	*	enh13176	genic	74.0169	BROX	3217.75	TRUE	1344	90.9489	6731.76	0.0263432	enh13176-BROX
chr1	222885000	222890000	5001	*	chr1	222910000	222915000	5001	*	enh13175	promoter	145.269	FAM177B	184.125	TRUE	1345	65.7612	9553.07	0.0384654	enh13175-FAM177B
chr1	222905000	222910000	5001	*	chr1	222910000	222915000	5001	*	enh13176	genic	74.0169	FAM177B	184.125	TRUE	1345	251.64	18625.6	0.074996	enh13176-FAM177B
chr1	222910000	222915000	5001	*	chr1	222910000	222915000	5001	*	enh13177	genic	68.8498	FAM177B	184.125	TRUE	1345	849.451	58484.5	0.235488	enh13177-FAM177B
chr1	222920000	222925000	5001	*	chr1	222910000	222915000	5001	*	enh13178	genic	67.1772	FAM177B	184.125	TRUE	1345	142.345	9562.31	0.0385027	enh13178-FAM177B
chr1	222945000	222950000	5001	*	chr1	222910000	222915000	5001	*	enh13179	intergenic	90.0293	FAM177B	184.125	TRUE	1345	71.9693	6479.34	0.0260891	enh13179-FAM177B
chr1	222965000	222970000	5001	*	chr1	222985000	222990000	5001	*	enh13180	intergenic	60.6134	DISP1	2853.5	TRUE	1346	84.176	5102.19	0.0205001	enh13180-DISP1
chr1	222985000	222990000	5001	*	chr1	222985000	222990000	5001	*	enh13181	promoter	107.155	DISP1	2853.5	TRUE	1346	781.385	83729.7	0.336418	enh13181-DISP1
chr1	222990000	222995000	5001	*	chr1	222985000	222990000	5001	*	enh13182	genic	76.2376	DISP1	2853.5	TRUE	1346	239.142	18231.6	0.0732526	enh13182-DISP1
chr1	22290000	22295000	5001	*	chr1	22300000	22305000	5001	*	enh1506	intergenic	68.6517	CELA3B	120.125	TRUE	1347	166.908	11458.5	0.0430611	enh1506-CELA3B
chr1	22290000	22295000	5001	*	chr1	22300000	22305000	5001	*	enh1507	intergenic	62.9993	CELA3B	120.125	TRUE	1347	166.908	10515.1	0.0395157	enh1507-CELA3B
chr1	22305000	22310000	5001	*	chr1	22300000	22305000	5001	*	enh1508	genic	64.6045	CELA3B	120.125	TRUE	1347	348.838	22536.5	0.0846923	enh1508-CELA3B
chr1	22315000	22320000	5001	*	chr1	22300000	22305000	5001	*	enh1509	genic	64.6516	CELA3B	120.125	TRUE	1347	129.105	8346.84	0.0313675	enh1509-CELA3B
chr1	22320000	22325000	5001	*	chr1	22300000	22305000	5001	*	enh1510	intergenic	68.6564	CELA3B	120.125	TRUE	1347	134.748	9251.29	0.0347664	enh1510-CELA3B
chr1	22330000	22335000	5001	*	chr1	22300000	22305000	5001	*	enh1511	genic	64.8123	CELA3B	120.125	TRUE	1347	89.3306	5789.72	0.0217578	enh1511-CELA3B
chr1	22345000	22350000	5001	*	chr1	22300000	22305000	5001	*	enh1512	intergenic	105.16	CELA3B	120.125	TRUE	1347	58.6165	6164.09	0.0231647	enh1512-CELA3B
chr1	22305000	22310000	5001	*	chr1	22325000	22330000	5001	*	enh1508	genic	64.6045	CELA3A	121.5	TRUE	1348	124.784	8061.63	0.0290416	enh1508-CELA3A
chr1	22315000	22320000	5001	*	chr1	22325000	22330000	5001	*	enh1509	genic	64.6516	CELA3A	121.5	TRUE	1348	248.727	16080.6	0.0579294	enh1509-CELA3A
chr1	22320000	22325000	5001	*	chr1	22325000	22330000	5001	*	enh1510	intergenic	68.6564	CELA3A	121.5	TRUE	1348	402.824	27656.4	0.0996309	enh1510-CELA3A
chr1	22330000	22335000	5001	*	chr1	22325000	22330000	5001	*	enh1511	genic	64.8123	CELA3A	121.5	TRUE	1348	438.238	28403.2	0.102321	enh1511-CELA3A
chr1	22345000	22350000	5001	*	chr1	22325000	22330000	5001	*	enh1512	intergenic	105.16	CELA3A	121.5	TRUE	1348	56.7882	5971.83	0.0215132	enh1512-CELA3A
chr1	22350000	22355000	5001	*	chr1	22325000	22330000	5001	*	enh1513	promoter	118.021	CELA3A	121.5	TRUE	1348	63.9674	7549.48	0.0271966	enh1513-CELA3A
chr1	22355000	22360000	5001	*	chr1	22325000	22330000	5001	*	enh1514	genic	90.652	CELA3A	121.5	TRUE	1348	66.4446	6023.34	0.0216988	enh1514-CELA3A
chr1	223260000	223265000	5001	*	chr1	223280000	223285000	5001	*	enh13199	intergenic	75.8132	TLR5	1206.62	TRUE	1349	77.2791	5858.78	0.0209858	enh13199-TLR5
chr1	223265000	223270000	5001	*	chr1	223280000	223285000	5001	*	enh13200	intergenic	61.8158	TLR5	1206.62	TRUE	1349	115.479	7138.45	0.0255695	enh13200-TLR5
chr1	223275000	223280000	5001	*	chr1	223280000	223285000	5001	*	enh13201	intergenic	60.7541	TLR5	1206.62	TRUE	1349	304.103	18475.5	0.0661782	enh13201-TLR5
chr1	223280000	223285000	5001	*	chr1	223280000	223285000	5001	*	enh13202	intergenic	66.0349	TLR5	1206.62	TRUE	1349	546.94	36117.2	0.129369	enh13202-TLR5
chr1	223280000	223285000	5001	*	chr1	223280000	223285000	5001	*	enh13203	genic	62.8041	TLR5	1206.62	TRUE	1349	546.94	34350.1	0.12304	enh13203-TLR5
chr1	223295000	223300000	5001	*	chr1	223280000	223285000	5001	*	enh13204	genic	69.3483	TLR5	1206.62	TRUE	1349	108.817	7546.24	0.0270302	enh13204-TLR5
chr1	223300000	223305000	5001	*	chr1	223280000	223285000	5001	*	enh13205	genic	73.7349	TLR5	1206.62	TRUE	1349	77.7205	5730.71	0.0205271	enh13205-TLR5
chr1	223315000	223320000	5001	*	chr1	223390000	223395000	5001	*	enh13208	promoter	103.357	SUSD4	1768	TRUE	1350	38.1648	3944.6	0.0221638	enh13208-SUSD4
chr1	223345000	223350000	5001	*	chr1	223390000	223395000	5001	*	enh13210	intergenic	92.7032	SUSD4	1768	TRUE	1350	41.0287	3803.49	0.0213709	enh13210-SUSD4
chr1	223350000	223355000	5001	*	chr1	223390000	223395000	5001	*	enh13211	intergenic	94.3861	SUSD4	1768	TRUE	1350	39.8553	3761.78	0.0211366	enh13211-SUSD4
chr1	223350000	223355000	5001	*	chr1	223390000	223395000	5001	*	enh13212	intergenic	101.352	SUSD4	1768	TRUE	1350	39.8553	4039.4	0.0226964	enh13212-SUSD4
chr1	223360000	223365000	5001	*	chr1	223390000	223395000	5001	*	enh13213	intergenic	73.4998	SUSD4	1768	TRUE	1350	57.8766	4253.92	0.0239018	enh13213-SUSD4
chr1	223370000	223375000	5001	*	chr1	223390000	223395000	5001	*	enh13214	intergenic	78.4084	SUSD4	1768	TRUE	1350	82.711	6485.24	0.036439	enh13214-SUSD4
chr1	223370000	223375000	5001	*	chr1	223390000	223395000	5001	*	enh13215	intergenic	60.9402	SUSD4	1768	TRUE	1350	82.711	5040.43	0.028321	enh13215-SUSD4
chr1	223405000	223410000	5001	*	chr1	223390000	223395000	5001	*	enh13216	genic	73.466	SUSD4	1768	TRUE	1350	127.557	9371.12	0.0526542	enh13216-SUSD4
chr1	223415000	223420000	5001	*	chr1	223390000	223395000	5001	*	enh13217	genic	61.874	SUSD4	1768	TRUE	1350	78.3361	4846.97	0.027234	enh13217-SUSD4
chr1	22345000	22350000	5001	*	chr1	22350000	22355000	5001	*	enh1512	intergenic	105.16	LINC01635	1416.5	TRUE	1351	296.109	31138.8	0.0845757	enh1512-LINC01635
chr1	22350000	22355000	5001	*	chr1	22350000	22355000	5001	*	enh1513	promoter	118.021	LINC01635	1416.5	TRUE	1351	742.416	87620.5	0.237985	enh1513-LINC01635
chr1	22355000	22360000	5001	*	chr1	22350000	22355000	5001	*	enh1514	genic	90.652	LINC01635	1416.5	TRUE	1351	357.68	32424.4	0.0880676	enh1514-LINC01635
chr1	22365000	22370000	5001	*	chr1	22350000	22355000	5001	*	enh1515	intergenic	98.8667	LINC01635	1416.5	TRUE	1351	151.799	15007.8	0.0407626	enh1515-LINC01635
chr1	22375000	22380000	5001	*	chr1	22350000	22355000	5001	*	enh1516	promoter	117.679	LINC01635	1416.5	TRUE	1351	107.714	12675.6	0.0344282	enh1516-LINC01635
chr1	22345000	22350000	5001	*	chr1	22350000	22355000	5001	*	enh1512	intergenic	105.16	LINC00339	1414.5	TRUE	1352	296.109	31138.8	0.0845757	enh1512-LINC00339
chr1	22350000	22355000	5001	*	chr1	22350000	22355000	5001	*	enh1513	promoter	118.021	LINC00339	1414.5	TRUE	1352	742.416	87620.5	0.237985	enh1513-LINC00339
chr1	22355000	22360000	5001	*	chr1	22350000	22355000	5001	*	enh1514	genic	90.652	LINC00339	1414.5	TRUE	1352	357.68	32424.4	0.0880676	enh1514-LINC00339
chr1	22365000	22370000	5001	*	chr1	22350000	22355000	5001	*	enh1515	intergenic	98.8667	LINC00339	1414.5	TRUE	1352	151.799	15007.8	0.0407626	enh1515-LINC00339
chr1	22375000	22380000	5001	*	chr1	22350000	22355000	5001	*	enh1516	promoter	117.679	LINC00339	1414.5	TRUE	1352	107.714	12675.6	0.0344282	enh1516-LINC00339
chr1	223550000	223555000	5001	*	chr1	223565000	223570000	5001	*	enh13225	intergenic	64.5588	CCDC185	190.875	TRUE	1353	121.302	7831.12	0.0291301	enh13225-CCDC185
chr1	223560000	223565000	5001	*	chr1	223565000	223570000	5001	*	enh13226	intergenic	79.4932	CCDC185	190.875	TRUE	1353	346.97	27581.8	0.102599	enh13226-CCDC185
chr1	223565000	223570000	5001	*	chr1	223565000	223570000	5001	*	enh13227	promoter	78.3974	CCDC185	190.875	TRUE	1353	952.47	74671.2	0.277761	enh13227-CCDC185
chr1	223575000	223580000	5001	*	chr1	223565000	223570000	5001	*	enh13228	intergenic	67.3389	CCDC185	190.875	TRUE	1353	152.923	10297.6	0.0383051	enh13228-CCDC185
chr1	223580000	223585000	5001	*	chr1	223565000	223570000	5001	*	enh13229	intergenic	64.6246	CCDC185	190.875	TRUE	1353	115.99	7495.83	0.0278829	enh13229-CCDC185
chr1	223695000	223700000	5001	*	chr1	223710000	223715000	5001	*	enh13237	intergenic	65.8705	CAPN8	1339.88	TRUE	1354	119.907	7898.36	0.0300038	enh13237-CAPN8
chr1	223705000	223710000	5001	*	chr1	223710000	223715000	5001	*	enh13238	intergenic	68.5725	CAPN8	1339.88	TRUE	1354	293.666	20137.4	0.076497	enh13238-CAPN8
chr1	223710000	223715000	5001	*	chr1	223710000	223715000	5001	*	enh13239	intergenic	61.6835	CAPN8	1339.88	TRUE	1354	755.008	46571.5	0.176913	enh13239-CAPN8
chr1	223720000	223725000	5001	*	chr1	223710000	223715000	5001	*	enh13240	genic	76.921	CAPN8	1339.88	TRUE	1354	174.429	13417.2	0.0509686	enh13240-CAPN8
chr1	223805000	223810000	5001	*	chr1	223710000	223715000	5001	*	enh13245	genic	86.9387	CAPN8	1339.88	TRUE	1354	61.3173	5330.84	0.0202505	enh13245-CAPN8
chr1	22345000	22350000	5001	*	chr1	22375000	22380000	5001	*	enh1512	intergenic	105.16	CDC42	2696.12	TRUE	1355	83.6718	8798.9	0.0254676	enh1512-CDC42
chr1	22350000	22355000	5001	*	chr1	22375000	22380000	5001	*	enh1513	promoter	118.021	CDC42	2696.12	TRUE	1355	107.714	12712.5	0.0367951	enh1513-CDC42
chr1	22355000	22360000	5001	*	chr1	22375000	22380000	5001	*	enh1514	genic	90.652	CDC42	2696.12	TRUE	1355	150.467	13640.2	0.0394802	enh1514-CDC42
chr1	22365000	22370000	5001	*	chr1	22375000	22380000	5001	*	enh1515	intergenic	98.8667	CDC42	2696.12	TRUE	1355	246.621	24382.6	0.0705732	enh1515-CDC42
chr1	22375000	22380000	5001	*	chr1	22375000	22380000	5001	*	enh1516	promoter	117.679	CDC42	2696.12	TRUE	1355	1171.81	137897	0.39913	enh1516-CDC42
chr1	223895000	223900000	5001	*	chr1	223900000	223905000	5001	*	enh13261	intergenic	79.7053	CAPN2	4467.62	TRUE	1356	178.747	14247.1	0.0286848	enh13261-CAPN2
chr1	223900000	223905000	5001	*	chr1	223900000	223905000	5001	*	enh13262	promoter	118.833	CAPN2	4467.62	TRUE	1356	673.323	80012.8	0.161096	enh13262-CAPN2
chr1	223900000	223905000	5001	*	chr1	223900000	223905000	5001	*	enh13263	genic	99.7198	CAPN2	4467.62	TRUE	1356	673.323	67143.6	0.135186	enh13263-CAPN2
chr1	223900000	223905000	5001	*	chr1	223900000	223905000	5001	*	enh13264	genic	95.8068	CAPN2	4467.62	TRUE	1356	673.323	64509	0.129881	enh13264-CAPN2
chr1	223905000	223910000	5001	*	chr1	223900000	223905000	5001	*	enh13265	genic	95.5783	CAPN2	4467.62	TRUE	1356	315.362	30141.7	0.0606868	enh13265-CAPN2
chr1	223910000	223915000	5001	*	chr1	223900000	223905000	5001	*	enh13266	genic	105.24	CAPN2	4467.62	TRUE	1356	177.144	18642.5	0.0375345	enh13266-CAPN2
chr1	223900000	223905000	5001	*	chr1	223965000	223970000	5001	*	enh13262	promoter	118.833	TP53BP2	5645.62	TRUE	1357	45.2053	5371.87	0.0217186	enh13262-TP53BP2
chr1	223935000	223940000	5001	*	chr1	223965000	223970000	5001	*	enh13267	genic	76.1173	TP53BP2	5645.62	TRUE	1357	67.6664	5150.58	0.0208239	enh13267-TP53BP2
chr1	223945000	223950000	5001	*	chr1	223965000	223970000	5001	*	enh13268	genic	77.4312	TP53BP2	5645.62	TRUE	1357	97.8842	7579.29	0.0306433	enh13268-TP53BP2
chr1	223950000	223955000	5001	*	chr1	223965000	223970000	5001	*	enh13269	genic	64.9789	TP53BP2	5645.62	TRUE	1357	125.82	8175.65	0.0330544	enh13269-TP53BP2
chr1	223960000	223965000	5001	*	chr1	223965000	223970000	5001	*	enh13270	genic	71.7817	TP53BP2	5645.62	TRUE	1357	295.749	21229.4	0.0858308	enh13270-TP53BP2
chr1	223980000	223985000	5001	*	chr1	223965000	223970000	5001	*	enh13271	genic	72.1806	TP53BP2	5645.62	TRUE	1357	133.578	9641.73	0.0389818	enh13271-TP53BP2
chr1	224125000	224130000	5001	*	chr1	224135000	224140000	5001	*	enh13285	intergenic	76.5538	GTF2IP20	1901	TRUE	1358	154.538	11830.5	0.0451029	enh13285-GTF2IP20
chr1	224135000	224140000	5001	*	chr1	224135000	224140000	5001	*	enh13286	intergenic	63.0269	GTF2IP20	1901	TRUE	1358	717.518	45223	0.172409	enh13286-GTF2IP20
chr1	224140000	224145000	5001	*	chr1	224135000	224140000	5001	*	enh13287	genic	67.5472	GTF2IP20	1901	TRUE	1358	363.651	24563.6	0.093647	enh13287-GTF2IP20
chr1	224145000	224150000	5001	*	chr1	224135000	224140000	5001	*	enh13288	genic	75.9156	GTF2IP20	1901	TRUE	1358	190.742	14480.3	0.0552051	enh13288-GTF2IP20
chr1	224180000	224185000	5001	*	chr1	224135000	224140000	5001	*	enh13289	promoter	125.066	GTF2IP20	1901	TRUE	1358	59.9989	7503.85	0.0286079	enh13289-GTF2IP20
chr1	224180000	224185000	5001	*	chr1	224180000	224185000	5001	*	enh13289	promoter	125.066	LOC100287497	2122.88	TRUE	1359	850.777	106404	0.327865	enh13289-LOC100287497
chr1	224185000	224190000	5001	*	chr1	224180000	224185000	5001	*	enh13290	genic	85.5993	LOC100287497	2122.88	TRUE	1359	300.776	25746.2	0.0793327	enh13290-LOC100287497
chr1	224190000	224195000	5001	*	chr1	224180000	224185000	5001	*	enh13291	genic	74.1928	LOC100287497	2122.88	TRUE	1359	131.243	9737.29	0.0300039	enh13291-LOC100287497
chr1	224290000	224295000	5001	*	chr1	224300000	224305000	5001	*	enh13298	intergenic	77.7492	FBXO28	3056.25	TRUE	1360	122.352	9512.79	0.0305792	enh13298-FBXO28
chr1	224300000	224305000	5001	*	chr1	224300000	224305000	5001	*	enh13299	promoter	122.689	FBXO28	3056.25	TRUE	1360	602.174	73880	0.237489	enh13299-FBXO28
chr1	224515000	224520000	5001	*	chr1	224300000	224305000	5001	*	enh13319	promoter	117.202	FBXO28	3056.25	TRUE	1360	59.9154	7022.21	0.0225731	enh13319-FBXO28
chr1	224355000	224360000	5001	*	chr1	224370000	224375000	5001	*	enh13302	intergenic	113.049	DEGS1	3451.88	TRUE	1361	130.069	14704.2	0.0401009	enh13302-DEGS1
chr1	224355000	224360000	5001	*	chr1	224370000	224375000	5001	*	enh13303	intergenic	88.2875	DEGS1	3451.88	TRUE	1361	130.069	11483.4	0.0313175	enh13303-DEGS1
chr1	224360000	224365000	5001	*	chr1	224370000	224375000	5001	*	enh13304	intergenic	87.3951	DEGS1	3451.88	TRUE	1361	155.431	13583.9	0.0370457	enh13304-DEGS1
chr1	224370000	224375000	5001	*	chr1	224370000	224375000	5001	*	enh13305	promoter	137.156	DEGS1	3451.88	TRUE	1361	754.308	103458	0.282148	enh13305-DEGS1
chr1	224380000	224385000	5001	*	chr1	224370000	224375000	5001	*	enh13306	intergenic	81.3773	DEGS1	3451.88	TRUE	1361	175.121	14250.9	0.0388647	enh13306-DEGS1
chr1	224390000	224395000	5001	*	chr1	224370000	224375000	5001	*	enh13307	intergenic	104.831	DEGS1	3451.88	TRUE	1361	117.146	12280.5	0.0334913	enh13307-DEGS1
chr1	224390000	224395000	5001	*	chr1	224370000	224375000	5001	*	enh13308	intergenic	100.241	DEGS1	3451.88	TRUE	1361	117.146	11742.8	0.0320248	enh13308-DEGS1
chr1	224395000	224400000	5001	*	chr1	224370000	224375000	5001	*	enh13309	genic	79.8228	DEGS1	3451.88	TRUE	1361	100.633	8032.83	0.021907	enh13309-DEGS1
chr1	224395000	224400000	5001	*	chr1	224370000	224375000	5001	*	enh13310	genic	87.6491	DEGS1	3451.88	TRUE	1361	100.633	8820.42	0.0240549	enh13310-DEGS1
chr1	224370000	224375000	5001	*	chr1	224395000	224400000	5001	*	enh13305	promoter	137.156	LOC101927143	493.5	TRUE	1362	100.633	13802.4	0.0332377	enh13305-LOC101927143
chr1	224380000	224385000	5001	*	chr1	224395000	224400000	5001	*	enh13306	intergenic	81.3773	LOC101927143	493.5	TRUE	1362	115.078	9364.72	0.0225513	enh13306-LOC101927143
chr1	224390000	224395000	5001	*	chr1	224395000	224400000	5001	*	enh13307	intergenic	104.831	LOC101927143	493.5	TRUE	1362	328.326	34418.7	0.082884	enh13307-LOC101927143
chr1	224390000	224395000	5001	*	chr1	224395000	224400000	5001	*	enh13308	intergenic	100.241	LOC101927143	493.5	TRUE	1362	328.326	32911.6	0.0792547	enh13308-LOC101927143
chr1	224395000	224400000	5001	*	chr1	224395000	224400000	5001	*	enh13309	genic	79.8228	LOC101927143	493.5	TRUE	1362	636.706	50823.7	0.122389	enh13309-LOC101927143
chr1	224395000	224400000	5001	*	chr1	224395000	224400000	5001	*	enh13310	genic	87.6491	LOC101927143	493.5	TRUE	1362	636.706	55806.8	0.134389	enh13310-LOC101927143
chr1	224400000	224405000	5001	*	chr1	224395000	224400000	5001	*	enh13311	promoter	69.7886	LOC101927143	493.5	TRUE	1362	331.193	23113.5	0.0556599	enh13311-LOC101927143
chr1	224405000	224410000	5001	*	chr1	224395000	224400000	5001	*	enh13312	intergenic	72.7286	LOC101927143	493.5	TRUE	1362	184.44	13414	0.0323025	enh13312-LOC101927143
chr1	224410000	224415000	5001	*	chr1	224395000	224400000	5001	*	enh13313	genic	66.4254	LOC101927143	493.5	TRUE	1362	145.468	9662.78	0.023269	enh13313-LOC101927143
chr1	224370000	224375000	5001	*	chr1	224405000	224410000	5001	*	enh13305	promoter	137.156	LOC101927164	157.375	TRUE	1363	64.301	8819.25	0.0254239	enh13305-LOC101927164
chr1	224390000	224395000	5001	*	chr1	224405000	224410000	5001	*	enh13307	intergenic	104.831	LOC101927164	157.375	TRUE	1363	120.658	12648.7	0.0364633	enh13307-LOC101927164
chr1	224390000	224395000	5001	*	chr1	224405000	224410000	5001	*	enh13308	intergenic	100.241	LOC101927164	157.375	TRUE	1363	120.658	12094.8	0.0348666	enh13308-LOC101927164
chr1	224395000	224400000	5001	*	chr1	224405000	224410000	5001	*	enh13309	genic	79.8228	LOC101927164	157.375	TRUE	1363	184.44	14722.5	0.0424416	enh13309-LOC101927164
chr1	224395000	224400000	5001	*	chr1	224405000	224410000	5001	*	enh13310	genic	87.6491	LOC101927164	157.375	TRUE	1363	184.44	16166	0.0466029	enh13310-LOC101927164
chr1	224400000	224405000	5001	*	chr1	224405000	224410000	5001	*	enh13311	promoter	69.7886	LOC101927164	157.375	TRUE	1363	410.467	28645.9	0.0825797	enh13311-LOC101927164
chr1	224405000	224410000	5001	*	chr1	224405000	224410000	5001	*	enh13312	intergenic	72.7286	LOC101927164	157.375	TRUE	1363	720.18	52377.7	0.150993	enh13312-LOC101927164
chr1	224410000	224415000	5001	*	chr1	224405000	224410000	5001	*	enh13313	genic	66.4254	LOC101927164	157.375	TRUE	1363	411.65	27344	0.0788266	enh13313-LOC101927164
chr1	224420000	224425000	5001	*	chr1	224405000	224410000	5001	*	enh13314	genic	68.6297	LOC101927164	157.375	TRUE	1363	157.126	10783.5	0.0310864	enh13314-LOC101927164
chr1	224430000	224435000	5001	*	chr1	224405000	224410000	5001	*	enh13315	genic	105.117	LOC101927164	157.375	TRUE	1363	100.056	10517.6	0.0303198	enh13315-LOC101927164
chr1	224370000	224375000	5001	*	chr1	224415000	224420000	5001	*	enh13305	promoter	137.156	NVL	4098.38	TRUE	1364	59.8072	8202.89	0.0286107	enh13305-NVL
chr1	224390000	224395000	5001	*	chr1	224415000	224420000	5001	*	enh13307	intergenic	104.831	NVL	4098.38	TRUE	1364	73.1012	7663.27	0.0267286	enh13307-NVL
chr1	224390000	224395000	5001	*	chr1	224415000	224420000	5001	*	enh13308	intergenic	100.241	NVL	4098.38	TRUE	1364	73.1012	7327.71	0.0255582	enh13308-NVL
chr1	224395000	224400000	5001	*	chr1	224415000	224420000	5001	*	enh13309	genic	79.8228	NVL	4098.38	TRUE	1364	113.667	9073.2	0.0316463	enh13309-NVL
chr1	224395000	224400000	5001	*	chr1	224415000	224420000	5001	*	enh13310	genic	87.6491	NVL	4098.38	TRUE	1364	113.667	9962.8	0.0347491	enh13310-NVL
chr1	224400000	224405000	5001	*	chr1	224415000	224420000	5001	*	enh13311	promoter	69.7886	NVL	4098.38	TRUE	1364	151.028	10540	0.0367624	enh13311-NVL
chr1	224405000	224410000	5001	*	chr1	224415000	224420000	5001	*	enh13312	intergenic	72.7286	NVL	4098.38	TRUE	1364	228.652	16629.6	0.058002	enh13312-NVL
chr1	224410000	224415000	5001	*	chr1	224415000	224420000	5001	*	enh13313	genic	66.4254	NVL	4098.38	TRUE	1364	380.032	25243.8	0.0880474	enh13313-NVL
chr1	224420000	224425000	5001	*	chr1	224415000	224420000	5001	*	enh13314	genic	68.6297	NVL	4098.38	TRUE	1364	367.129	25196	0.0878807	enh13314-NVL
chr1	224430000	224435000	5001	*	chr1	224415000	224420000	5001	*	enh13315	genic	105.117	NVL	4098.38	TRUE	1364	130.143	13680.3	0.0477153	enh13315-NVL
chr1	224435000	224440000	5001	*	chr1	224415000	224420000	5001	*	enh13316	genic	64.4981	NVL	4098.38	TRUE	1364	97.4397	6284.68	0.0219202	enh13316-NVL
chr1	22410000	22415000	5001	*	chr1	22440000	22445000	5001	*	enh1518	genic	64.8135	WNT4	457.625	TRUE	1365	75.5145	4894.36	0.0208351	enh1518-WNT4
chr1	22430000	22435000	5001	*	chr1	22440000	22445000	5001	*	enh1520	intergenic	61.275	WNT4	457.625	TRUE	1365	179.729	11012.9	0.0468818	enh1520-WNT4
chr1	22440000	22445000	5001	*	chr1	22440000	22445000	5001	*	enh1521	intergenic	63.0061	WNT4	457.625	TRUE	1365	744.238	46891.5	0.199616	enh1521-WNT4
chr1	22455000	22460000	5001	*	chr1	22440000	22445000	5001	*	enh1522	genic	63.3048	WNT4	457.625	TRUE	1365	164.228	10396.4	0.0442572	enh1522-WNT4
chr1	22465000	22470000	5001	*	chr1	22440000	22445000	5001	*	enh1523	promoter	84.1912	WNT4	457.625	TRUE	1365	95.4365	8034.92	0.0342044	enh1523-WNT4
chr1	224515000	224520000	5001	*	chr1	224540000	224545000	5001	*	enh13319	promoter	117.202	CNIH4	3323.5	TRUE	1366	63.3395	7423.52	0.0281868	enh13319-CNIH4
chr1	224520000	224525000	5001	*	chr1	224540000	224545000	5001	*	enh13320	intergenic	97.0819	CNIH4	3323.5	TRUE	1366	95.6981	9290.56	0.0352758	enh13320-CNIH4
chr1	224525000	224530000	5001	*	chr1	224540000	224545000	5001	*	enh13321	intergenic	77.749	CNIH4	3323.5	TRUE	1366	135.334	10522.1	0.0399518	enh13321-CNIH4
chr1	224525000	224530000	5001	*	chr1	224540000	224545000	5001	*	enh13322	intergenic	99.4402	CNIH4	3323.5	TRUE	1366	135.334	13457.6	0.051098	enh13322-CNIH4
chr1	224545000	224550000	5001	*	chr1	224540000	224545000	5001	*	enh13323	promoter	134.759	CNIH4	3323.5	TRUE	1366	244.159	32902.8	0.12493	enh13323-CNIH4
chr1	224565000	224570000	5001	*	chr1	224540000	224545000	5001	*	enh13324	intergenic	125.007	CNIH4	3323.5	TRUE	1366	82.4974	10312.7	0.0391569	enh13324-CNIH4
chr1	224565000	224570000	5001	*	chr1	224540000	224545000	5001	*	enh13325	intergenic	100.413	CNIH4	3323.5	TRUE	1366	82.4974	8283.8	0.0314532	enh13325-CNIH4
chr1	224545000	224550000	5001	*	chr1	224570000	224575000	5001	*	enh13323	promoter	134.759	WDR26	3318.88	TRUE	1367	84.7136	11416	0.033362	enh13323-WDR26
chr1	224565000	224570000	5001	*	chr1	224570000	224575000	5001	*	enh13324	intergenic	125.007	WDR26	3318.88	TRUE	1367	299.444	37432.5	0.109393	enh13324-WDR26
chr1	224565000	224570000	5001	*	chr1	224570000	224575000	5001	*	enh13325	intergenic	100.413	WDR26	3318.88	TRUE	1367	299.444	30068	0.0878709	enh13325-WDR26
chr1	224570000	224575000	5001	*	chr1	224570000	224575000	5001	*	enh13326	genic	69.4198	WDR26	3318.88	TRUE	1367	741.377	51466.3	0.150405	enh13326-WDR26
chr1	224575000	224580000	5001	*	chr1	224570000	224575000	5001	*	enh13327	genic	75.1638	WDR26	3318.88	TRUE	1367	352.084	26463.9	0.0773383	enh13327-WDR26
chr1	224620000	224625000	5001	*	chr1	224570000	224575000	5001	*	enh13329	promoter	128.825	WDR26	3318.88	TRUE	1367	55.5768	7159.66	0.0209234	enh13329-WDR26
chr1	224620000	224625000	5001	*	chr1	224620000	224625000	5001	*	enh13329	promoter	128.825	CNIH3	12232.1	TRUE	1368	705.184	90845.1	0.286369	enh13329-CNIH3
chr1	224635000	224640000	5001	*	chr1	224620000	224625000	5001	*	enh13330	genic	79.4976	CNIH3	12232.1	TRUE	1368	140.467	11166.8	0.0352009	enh13330-CNIH3
chr1	224640000	224645000	5001	*	chr1	224620000	224625000	5001	*	enh13331	genic	91.9517	CNIH3	12232.1	TRUE	1368	124.266	11426.5	0.0360195	enh13331-CNIH3
chr1	224685000	224690000	5001	*	chr1	224620000	224625000	5001	*	enh13336	genic	116.112	CNIH3	12232.1	TRUE	1368	60.3138	7003.17	0.022076	enh13336-CNIH3
chr1	225110000	225115000	5001	*	chr1	225115000	225120000	5001	*	enh13392	intergenic	71.6573	DNAH14	6825.88	TRUE	1369	308.916	22136.1	0.0810897	enh13392-DNAH14
chr1	225115000	225120000	5001	*	chr1	225115000	225120000	5001	*	enh13393	promoter	109.703	DNAH14	6825.88	TRUE	1369	615.087	67477	0.247184	enh13393-DNAH14
chr1	225125000	225130000	5001	*	chr1	225115000	225120000	5001	*	enh13394	genic	68.3707	DNAH14	6825.88	TRUE	1369	154.677	10575.4	0.0387401	enh13394-DNAH14
chr1	2120000	2125000	5001	*	chr1	2250000	2255000	5001	*	enh183	genic	108.609	MORN1	1973.88	TRUE	1370	50.9102	5529.33	0.0259253	enh183-MORN1
chr1	2125000	2130000	5001	*	chr1	2250000	2255000	5001	*	enh184	promoter	113.884	MORN1	1973.88	TRUE	1370	69.8528	7955.14	0.0372992	enh184-MORN1
chr1	2130000	2135000	5001	*	chr1	2250000	2255000	5001	*	enh185	intergenic	97.3022	MORN1	1973.88	TRUE	1370	61.9013	6023.13	0.0282406	enh185-MORN1
chr1	2135000	2140000	5001	*	chr1	2250000	2255000	5001	*	enh186	intergenic	95.3457	MORN1	1973.88	TRUE	1370	55.7933	5319.65	0.0249422	enh186-MORN1
chr1	2140000	2145000	5001	*	chr1	2250000	2255000	5001	*	enh187	intergenic	111.083	MORN1	1973.88	TRUE	1370	48.4585	5382.9	0.0252388	enh187-MORN1
chr1	2155000	2160000	5001	*	chr1	2250000	2255000	5001	*	enh189	promoter	115.345	MORN1	1973.88	TRUE	1370	43.5394	5022.03	0.0235468	enh189-MORN1
chr1	2160000	2165000	5001	*	chr1	2250000	2255000	5001	*	enh190	genic	98.8768	MORN1	1973.88	TRUE	1370	69.5153	6873.45	0.0322275	enh190-MORN1
chr1	2165000	2170000	5001	*	chr1	2250000	2255000	5001	*	enh191	genic	109.695	MORN1	1973.88	TRUE	1370	52.1562	5721.27	0.0268253	enh191-MORN1
chr1	2175000	2180000	5001	*	chr1	2250000	2255000	5001	*	enh193	genic	99.9288	MORN1	1973.88	TRUE	1370	46.7052	4667.19	0.021883	enh193-MORN1
chr1	2220000	2225000	5001	*	chr1	2250000	2255000	5001	*	enh197	genic	97.5476	MORN1	1973.88	TRUE	1370	90.0632	8785.45	0.0411923	enh197-MORN1
chr1	2230000	2235000	5001	*	chr1	2250000	2255000	5001	*	enh198	genic	85.7831	MORN1	1973.88	TRUE	1370	95.3507	8179.48	0.0383511	enh198-MORN1
chr1	2240000	2245000	5001	*	chr1	2250000	2255000	5001	*	enh199	intergenic	69.7127	MORN1	1973.88	TRUE	1370	191.803	13371.1	0.0626928	enh199-MORN1
chr1	2245000	2250000	5001	*	chr1	2250000	2255000	5001	*	enh200	intergenic	82.1381	MORN1	1973.88	TRUE	1370	491.769	40393	0.18939	enh200-MORN1
chr1	2310000	2315000	5001	*	chr1	2250000	2255000	5001	*	enh202	genic	78.3227	MORN1	1973.88	TRUE	1370	67.3882	5278.03	0.024747	enh202-MORN1
chr1	225575000	225580000	5001	*	chr1	225585000	225590000	5001	*	enh13411	genic	65.9451	LBR	2465	TRUE	1371	190.901	12589	0.0695661	enh13411-LBR
chr1	225600000	225605000	5001	*	chr1	225585000	225590000	5001	*	enh13412	genic	70.8808	LBR	2465	TRUE	1371	140.893	9986.61	0.0551855	enh13412-LBR
chr1	225605000	225610000	5001	*	chr1	225585000	225590000	5001	*	enh13413	genic	77.0483	LBR	2465	TRUE	1371	99.1291	7637.73	0.0422057	enh13413-LBR
chr1	225615000	225620000	5001	*	chr1	225585000	225590000	5001	*	enh13414	promoter	128.817	LBR	2465	TRUE	1371	52.3033	6737.57	0.0372315	enh13414-LBR
chr1	225630000	225635000	5001	*	chr1	225585000	225590000	5001	*	enh13416	intergenic	116.14	LBR	2465	TRUE	1371	37.292	4331.09	0.0239334	enh13416-LBR
chr1	225655000	225660000	5001	*	chr1	225670000	225675000	5001	*	enh13420	intergenic	126.074	ENAH	2435	TRUE	1372	86.8458	10949	0.041648	enh13420-ENAH
chr1	225660000	225665000	5001	*	chr1	225670000	225675000	5001	*	enh13421	intergenic	83.2599	ENAH	2435	TRUE	1372	157.89	13145.9	0.0500045	enh13421-ENAH
chr1	225665000	225670000	5001	*	chr1	225670000	225675000	5001	*	enh13422	intergenic	67.9331	ENAH	2435	TRUE	1372	322.735	21924.4	0.0833961	enh13422-ENAH
chr1	225685000	225690000	5001	*	chr1	225670000	225675000	5001	*	enh13423	genic	60.6546	ENAH	2435	TRUE	1372	119.011	7218.59	0.0274581	enh13423-ENAH
chr1	225695000	225700000	5001	*	chr1	225670000	225675000	5001	*	enh13424	genic	75.1944	ENAH	2435	TRUE	1372	89.7926	6751.9	0.0256829	enh13424-ENAH
chr1	225960000	225965000	5001	*	chr1	225965000	225970000	5001	*	enh13447	intergenic	85.4891	SRP9	3004.75	TRUE	1373	213.51	18252.8	0.0522101	enh13447-SRP9
chr1	225965000	225970000	5001	*	chr1	225965000	225970000	5001	*	enh13448	promoter	136.408	SRP9	3004.75	TRUE	1373	562.006	76662	0.219283	enh13448-SRP9
chr1	225975000	225980000	5001	*	chr1	225965000	225970000	5001	*	enh13449	intergenic	62.9955	SRP9	3004.75	TRUE	1373	166.691	10500.8	0.0300363	enh13449-SRP9
chr1	225995000	226000000	5001	*	chr1	225965000	225970000	5001	*	enh13450	intergenic	114.153	SRP9	3004.75	TRUE	1373	92.9719	10613	0.0303574	enh13450-SRP9
chr1	225965000	225970000	5001	*	chr1	226010000	226015000	5001	*	enh13448	promoter	136.408	EPHX1	464.375	TRUE	1374	53.3569	7278.3	0.0209844	enh13448-EPHX1
chr1	225995000	226000000	5001	*	chr1	226010000	226015000	5001	*	enh13450	intergenic	114.153	EPHX1	464.375	TRUE	1374	111.112	12683.7	0.0365691	enh13450-EPHX1
chr1	226000000	226005000	5001	*	chr1	226010000	226015000	5001	*	enh13451	intergenic	109.253	EPHX1	464.375	TRUE	1374	183.428	20040	0.0577784	enh13451-EPHX1
chr1	226005000	226010000	5001	*	chr1	226010000	226015000	5001	*	enh13452	intergenic	73.1035	EPHX1	464.375	TRUE	1374	373.952	27337.2	0.0788173	enh13452-EPHX1
chr1	226010000	226015000	5001	*	chr1	226010000	226015000	5001	*	enh13453	promoter	70.8982	EPHX1	464.375	TRUE	1374	751.506	53280.4	0.153616	enh13453-EPHX1
chr1	226015000	226020000	5001	*	chr1	226010000	226015000	5001	*	enh13454	genic	64.8816	EPHX1	464.375	TRUE	1374	424.809	27562.3	0.0794662	enh13454-EPHX1
chr1	226030000	226035000	5001	*	chr1	226010000	226015000	5001	*	enh13455	genic	76.6314	EPHX1	464.375	TRUE	1374	110.587	8474.46	0.0244332	enh13455-EPHX1
chr1	225995000	226000000	5001	*	chr1	226030000	226035000	5001	*	enh13450	intergenic	114.153	TMEM63A	3090.12	TRUE	1375	73.3122	8368.8	0.0226948	enh13450-TMEM63A
chr1	226000000	226005000	5001	*	chr1	226030000	226035000	5001	*	enh13451	intergenic	109.253	TMEM63A	3090.12	TRUE	1375	72.0482	7871.48	0.0213461	enh13451-TMEM63A
chr1	226010000	226015000	5001	*	chr1	226030000	226035000	5001	*	enh13453	promoter	70.8982	TMEM63A	3090.12	TRUE	1375	110.587	7840.45	0.021262	enh13453-TMEM63A
chr1	226015000	226020000	5001	*	chr1	226030000	226035000	5001	*	enh13454	genic	64.8816	TMEM63A	3090.12	TRUE	1375	164.113	10647.9	0.0288754	enh13454-TMEM63A
chr1	226030000	226035000	5001	*	chr1	226030000	226035000	5001	*	enh13455	genic	76.6314	TMEM63A	3090.12	TRUE	1375	1205.49	92378.2	0.250514	enh13455-TMEM63A
chr1	226035000	226040000	5001	*	chr1	226030000	226035000	5001	*	enh13456	genic	77.7594	TMEM63A	3090.12	TRUE	1375	401.396	31212.4	0.0846426	enh13456-TMEM63A
chr1	226040000	226045000	5001	*	chr1	226030000	226035000	5001	*	enh13457	genic	80.3596	TMEM63A	3090.12	TRUE	1375	160.297	12881.4	0.0349322	enh13457-TMEM63A
chr1	226050000	226055000	5001	*	chr1	226030000	226035000	5001	*	enh13458	genic	101.596	TMEM63A	3090.12	TRUE	1375	89.6602	9109.08	0.0247023	enh13458-TMEM63A
chr1	226050000	226055000	5001	*	chr1	226070000	226075000	5001	*	enh13458	genic	101.596	LEFTY1	79.25	TRUE	1376	101.475	10309.5	0.026039	enh13458-LEFTY1
chr1	226065000	226070000	5001	*	chr1	226070000	226075000	5001	*	enh13459	genic	73.6331	LEFTY1	79.25	TRUE	1376	297.954	21939.3	0.055413	enh13459-LEFTY1
chr1	226065000	226070000	5001	*	chr1	226070000	226075000	5001	*	enh13460	genic	73.6866	LEFTY1	79.25	TRUE	1376	297.954	21955.2	0.0554533	enh13460-LEFTY1
chr1	226070000	226075000	5001	*	chr1	226070000	226075000	5001	*	enh13461	promoter	119.045	LEFTY1	79.25	TRUE	1376	811.432	96597	0.243979	enh13461-LEFTY1
chr1	226075000	226080000	5001	*	chr1	226070000	226075000	5001	*	enh13462	intergenic	72.2992	LEFTY1	79.25	TRUE	1376	368.472	26640.2	0.0672863	enh13462-LEFTY1
chr1	226080000	226085000	5001	*	chr1	226070000	226075000	5001	*	enh13463	intergenic	66.3989	LEFTY1	79.25	TRUE	1376	197.641	13123.2	0.0331457	enh13463-LEFTY1
chr1	226110000	226115000	5001	*	chr1	226070000	226075000	5001	*	enh13466	promoter	137.318	LEFTY1	79.25	TRUE	1376	78.3764	10762.5	0.0271833	enh13466-LEFTY1
chr1	226070000	226075000	5001	*	chr1	226105000	226110000	5001	*	enh13461	promoter	119.045	PYCR2	2988.88	TRUE	1377	83.524	9943.13	0.0289165	enh13461-PYCR2
chr1	226080000	226085000	5001	*	chr1	226105000	226110000	5001	*	enh13463	intergenic	66.3989	PYCR2	2988.88	TRUE	1377	120.767	8018.82	0.0233203	enh13463-PYCR2
chr1	226095000	226100000	5001	*	chr1	226105000	226110000	5001	*	enh13464	intergenic	68.1337	PYCR2	2988.88	TRUE	1377	223.91	15255.8	0.0443669	enh13464-PYCR2
chr1	226105000	226110000	5001	*	chr1	226105000	226110000	5001	*	enh13465	genic	86.3057	PYCR2	2988.88	TRUE	1377	871.146	75184.9	0.218652	enh13465-PYCR2
chr1	226110000	226115000	5001	*	chr1	226105000	226110000	5001	*	enh13466	promoter	137.318	PYCR2	2988.88	TRUE	1377	230.94	31712.2	0.092225	enh13466-PYCR2
chr1	226135000	226140000	5001	*	chr1	226105000	226110000	5001	*	enh13468	intergenic	102.292	PYCR2	2988.88	TRUE	1377	82.5004	8439.16	0.0245427	enh13468-PYCR2
chr1	226070000	226075000	5001	*	chr1	226120000	226125000	5001	*	enh13461	promoter	119.045	LEFTY2	114.375	TRUE	1378	53.6969	6392.35	0.0242607	enh13461-LEFTY2
chr1	226105000	226110000	5001	*	chr1	226120000	226125000	5001	*	enh13465	genic	86.3057	LEFTY2	114.375	TRUE	1378	113.829	9824.13	0.0372852	enh13465-LEFTY2
chr1	226110000	226115000	5001	*	chr1	226120000	226125000	5001	*	enh13466	promoter	137.318	LEFTY2	114.375	TRUE	1378	180.882	24838.4	0.0942682	enh13466-LEFTY2
chr1	226130000	226135000	5001	*	chr1	226120000	226125000	5001	*	enh13467	intergenic	81.5087	LEFTY2	114.375	TRUE	1378	222.942	18171.7	0.0689664	enh13467-LEFTY2
chr1	226135000	226140000	5001	*	chr1	226120000	226125000	5001	*	enh13468	intergenic	102.292	LEFTY2	114.375	TRUE	1378	169.536	17342.2	0.0658182	enh13468-LEFTY2
chr1	225655000	225660000	5001	*	chr1	226170000	226175000	5001	*	enh13420	intergenic	126.074	SDE2	2234.25	TRUE	1379	51.3639	6475.67	0.020904	enh13420-SDE2
chr1	226160000	226165000	5001	*	chr1	226170000	226175000	5001	*	enh13471	intergenic	82.2654	SDE2	2234.25	TRUE	1379	182.27	14994.5	0.0484036	enh13471-SDE2
chr1	226175000	226180000	5001	*	chr1	226170000	226175000	5001	*	enh13472	genic	69.0133	SDE2	2234.25	TRUE	1379	378.807	26142.7	0.084391	enh13472-SDE2
chr1	226185000	226190000	5001	*	chr1	226170000	226175000	5001	*	enh13473	promoter	132.897	SDE2	2234.25	TRUE	1379	109.217	14514.7	0.0468546	enh13473-SDE2
chr1	226190000	226195000	5001	*	chr1	226170000	226175000	5001	*	enh13474	intergenic	132.644	SDE2	2234.25	TRUE	1379	73.4887	9747.86	0.031467	enh13474-SDE2
chr1	226185000	226190000	5001	*	chr1	226250000	226255000	5001	*	enh13473	promoter	132.897	H3F3A	4535.62	TRUE	1380	91.3166	12135.7	0.0302975	enh13473-H3F3A
chr1	226190000	226195000	5001	*	chr1	226250000	226255000	5001	*	enh13474	intergenic	132.644	H3F3A	4535.62	TRUE	1380	62.3812	8274.51	0.0206578	enh13474-H3F3A
chr1	226210000	226215000	5001	*	chr1	226250000	226255000	5001	*	enh13476	intergenic	104.329	H3F3A	4535.62	TRUE	1380	90.3148	9422.48	0.0235238	enh13476-H3F3A
chr1	226220000	226225000	5001	*	chr1	226250000	226255000	5001	*	enh13479	intergenic	123.688	H3F3A	4535.62	TRUE	1380	88.5306	10950.2	0.0273378	enh13479-H3F3A
chr1	226250000	226255000	5001	*	chr1	226250000	226255000	5001	*	enh13483	promoter	152.533	H3F3A	4535.62	TRUE	1380	751.536	114634	0.286191	enh13483-H3F3A
chr1	226260000	226265000	5001	*	chr1	226250000	226255000	5001	*	enh13484	intergenic	85.3212	H3F3A	4535.62	TRUE	1380	173.697	14820.1	0.0369992	enh13484-H3F3A
chr1	226270000	226275000	5001	*	chr1	226250000	226255000	5001	*	enh13485	intergenic	108.175	H3F3A	4535.62	TRUE	1380	115.754	12521.6	0.031261	enh13485-H3F3A
chr1	226295000	226300000	5001	*	chr1	226250000	226255000	5001	*	enh13489	intergenic	131.655	H3F3A	4535.62	TRUE	1380	63.0934	8306.59	0.0207379	enh13489-H3F3A
chr1	226305000	226310000	5001	*	chr1	226250000	226255000	5001	*	enh13490	intergenic	125.361	H3F3A	4535.62	TRUE	1380	95.8126	12011.1	0.0299865	enh13490-H3F3A
chr1	226185000	226190000	5001	*	chr1	226250000	226255000	5001	*	enh13473	promoter	132.897	H3F3AP4	4492.5	TRUE	1381	91.3166	12135.7	0.0302975	enh13473-H3F3AP4
chr1	226190000	226195000	5001	*	chr1	226250000	226255000	5001	*	enh13474	intergenic	132.644	H3F3AP4	4492.5	TRUE	1381	62.3812	8274.51	0.0206578	enh13474-H3F3AP4
chr1	226210000	226215000	5001	*	chr1	226250000	226255000	5001	*	enh13476	intergenic	104.329	H3F3AP4	4492.5	TRUE	1381	90.3148	9422.48	0.0235238	enh13476-H3F3AP4
chr1	226220000	226225000	5001	*	chr1	226250000	226255000	5001	*	enh13479	intergenic	123.688	H3F3AP4	4492.5	TRUE	1381	88.5306	10950.2	0.0273378	enh13479-H3F3AP4
chr1	226250000	226255000	5001	*	chr1	226250000	226255000	5001	*	enh13483	promoter	152.533	H3F3AP4	4492.5	TRUE	1381	751.536	114634	0.286191	enh13483-H3F3AP4
chr1	226260000	226265000	5001	*	chr1	226250000	226255000	5001	*	enh13484	intergenic	85.3212	H3F3AP4	4492.5	TRUE	1381	173.697	14820.1	0.0369992	enh13484-H3F3AP4
chr1	226270000	226275000	5001	*	chr1	226250000	226255000	5001	*	enh13485	intergenic	108.175	H3F3AP4	4492.5	TRUE	1381	115.754	12521.6	0.031261	enh13485-H3F3AP4
chr1	226295000	226300000	5001	*	chr1	226250000	226255000	5001	*	enh13489	intergenic	131.655	H3F3AP4	4492.5	TRUE	1381	63.0934	8306.59	0.0207379	enh13489-H3F3AP4
chr1	226305000	226310000	5001	*	chr1	226250000	226255000	5001	*	enh13490	intergenic	125.361	H3F3AP4	4492.5	TRUE	1381	95.8126	12011.1	0.0299865	enh13490-H3F3AP4
chr1	226305000	226310000	5001	*	chr1	226330000	226335000	5001	*	enh13490	intergenic	125.361	ACBD3	3429.12	TRUE	1382	61.1176	7661.75	0.0271187	enh13490-ACBD3
chr1	226310000	226315000	5001	*	chr1	226330000	226335000	5001	*	enh13491	intergenic	77.2976	ACBD3	3429.12	TRUE	1382	101.027	7809.18	0.0276405	enh13491-ACBD3
chr1	226315000	226320000	5001	*	chr1	226330000	226335000	5001	*	enh13492	intergenic	97.9328	ACBD3	3429.12	TRUE	1382	167.84	16437.1	0.0581787	enh13492-ACBD3
chr1	226320000	226325000	5001	*	chr1	226330000	226335000	5001	*	enh13493	intergenic	62.4325	ACBD3	3429.12	TRUE	1382	206.833	12913.1	0.0457057	enh13493-ACBD3
chr1	226325000	226330000	5001	*	chr1	226330000	226335000	5001	*	enh13494	intergenic	65.2572	ACBD3	3429.12	TRUE	1382	399.193	26050.2	0.0922043	enh13494-ACBD3
chr1	226340000	226345000	5001	*	chr1	226330000	226335000	5001	*	enh13495	genic	59.1291	ACBD3	3429.12	TRUE	1382	197.356	11669.5	0.041304	enh13495-ACBD3
chr1	226345000	226350000	5001	*	chr1	226330000	226335000	5001	*	enh13496	genic	66.7616	ACBD3	3429.12	TRUE	1382	162.118	10823.2	0.0383087	enh13496-ACBD3
chr1	226345000	226350000	5001	*	chr1	226330000	226335000	5001	*	enh13497	genic	85.6503	ACBD3	3429.12	TRUE	1382	162.118	13885.4	0.0491473	enh13497-ACBD3
chr1	226365000	226370000	5001	*	chr1	226330000	226335000	5001	*	enh13498	genic	100.748	ACBD3	3429.12	TRUE	1382	97.3057	9803.38	0.0346989	enh13498-ACBD3
chr1	226370000	226375000	5001	*	chr1	226330000	226335000	5001	*	enh13499	promoter	123.514	ACBD3	3429.12	TRUE	1382	74.1394	9157.26	0.032412	enh13499-ACBD3
chr1	226370000	226375000	5001	*	chr1	226410000	226415000	5001	*	enh13499	promoter	123.514	MIXL1	247.75	TRUE	1383	46.4824	5741.23	0.0203322	enh13499-MIXL1
chr1	226405000	226410000	5001	*	chr1	226410000	226415000	5001	*	enh13501	intergenic	60.4471	MIXL1	247.75	TRUE	1383	415.036	25087.7	0.0888467	enh13501-MIXL1
chr1	226410000	226415000	5001	*	chr1	226410000	226415000	5001	*	enh13502	promoter	81.0286	MIXL1	247.75	TRUE	1383	895.315	72546.1	0.256918	enh13502-MIXL1
chr1	226435000	226440000	5001	*	chr1	226410000	226415000	5001	*	enh13503	genic	74.8657	MIXL1	247.75	TRUE	1383	93.7856	7021.32	0.0248656	enh13503-MIXL1
chr1	226315000	226320000	5001	*	chr1	226415000	226420000	5001	*	enh13492	intergenic	97.9328	LIN9	4011.5	TRUE	1384	52.6678	5157.9	0.0229807	enh13492-LIN9
chr1	226380000	226385000	5001	*	chr1	226415000	226420000	5001	*	enh13500	intergenic	75.5138	LIN9	4011.5	TRUE	1384	68.8588	5199.78	0.0231673	enh13500-LIN9
chr1	226405000	226410000	5001	*	chr1	226415000	226420000	5001	*	enh13501	intergenic	60.4471	LIN9	4011.5	TRUE	1384	205.555	12425.2	0.0553596	enh13501-LIN9
chr1	226410000	226415000	5001	*	chr1	226415000	226420000	5001	*	enh13502	promoter	81.0286	LIN9	4011.5	TRUE	1384	337.307	27331.5	0.121774	enh13502-LIN9
chr1	226435000	226440000	5001	*	chr1	226415000	226420000	5001	*	enh13503	genic	74.8657	LIN9	4011.5	TRUE	1384	122.15	9144.83	0.0407442	enh13503-LIN9
chr1	226440000	226445000	5001	*	chr1	226415000	226420000	5001	*	enh13504	genic	65.9461	LIN9	4011.5	TRUE	1384	91.9602	6064.41	0.0270196	enh13504-LIN9
chr1	226495000	226500000	5001	*	chr1	226415000	226420000	5001	*	enh13507	promoter	130.749	LIN9	4011.5	TRUE	1384	37.2702	4873.05	0.0217116	enh13507-LIN9
chr1	226495000	226500000	5001	*	chr1	226545000	226550000	5001	*	enh13507	promoter	130.749	PARP1	4212.12	TRUE	1385	39.4305	5155.51	0.0200535	enh13507-PARP1
chr1	226520000	226525000	5001	*	chr1	226545000	226550000	5001	*	enh13513	intergenic	75.547	PARP1	4212.12	TRUE	1385	82.2116	6210.84	0.0241584	enh13513-PARP1
chr1	226530000	226535000	5001	*	chr1	226545000	226550000	5001	*	enh13514	intergenic	61.982	PARP1	4212.12	TRUE	1385	118.417	7339.74	0.0285495	enh13514-PARP1
chr1	226535000	226540000	5001	*	chr1	226545000	226550000	5001	*	enh13515	intergenic	74.8242	PARP1	4212.12	TRUE	1385	184.88	13833.5	0.0538082	enh13515-PARP1
chr1	226535000	226540000	5001	*	chr1	226545000	226550000	5001	*	enh13516	intergenic	79.5976	PARP1	4212.12	TRUE	1385	184.88	14716	0.0572409	enh13516-PARP1
chr1	226540000	226545000	5001	*	chr1	226545000	226550000	5001	*	enh13517	intergenic	72.4996	PARP1	4212.12	TRUE	1385	379.211	27492.6	0.106938	enh13517-PARP1
chr1	226565000	226570000	5001	*	chr1	226545000	226550000	5001	*	enh13518	genic	64.4448	PARP1	4212.12	TRUE	1385	153.449	9889	0.0384654	enh13518-PARP1
chr1	226590000	226595000	5001	*	chr1	226545000	226550000	5001	*	enh13520	genic	92.8945	PARP1	4212.12	TRUE	1385	58.6014	5443.75	0.0211746	enh13520-PARP1
chr1	226595000	226600000	5001	*	chr1	226545000	226550000	5001	*	enh13521	promoter	131.552	PARP1	4212.12	TRUE	1385	45.3071	5960.23	0.0231836	enh13521-PARP1
chr1	226735000	226740000	5001	*	chr1	226735000	226740000	5001	*	enh13532	promoter	92.5988	STUM	1567.62	TRUE	1386	671.063	62139.6	0.19102	enh13532-STUM
chr1	226735000	226740000	5001	*	chr1	226735000	226740000	5001	*	enh13533	genic	70.3331	STUM	1567.62	TRUE	1386	671.063	47198	0.145088	enh13533-STUM
chr1	226745000	226750000	5001	*	chr1	226735000	226740000	5001	*	enh13534	genic	85.8434	STUM	1567.62	TRUE	1386	170.352	14623.6	0.0449535	enh13534-STUM
chr1	226755000	226760000	5001	*	chr1	226735000	226740000	5001	*	enh13535	genic	66.8526	STUM	1567.62	TRUE	1386	100.066	6689.65	0.0205642	enh13535-STUM
chr1	226755000	226760000	5001	*	chr1	226735000	226740000	5001	*	enh13536	genic	68.1578	STUM	1567.62	TRUE	1386	100.066	6820.25	0.0209657	enh13536-STUM
chr1	226810000	226815000	5001	*	chr1	226815000	226820000	5001	*	enh13542	intergenic	84.8265	ITPKB	8772.12	TRUE	1387	284.719	24151.7	0.0721149	enh13542-ITPKB
chr1	226815000	226820000	5001	*	chr1	226815000	226820000	5001	*	enh13543	intergenic	69.3529	ITPKB	8772.12	TRUE	1387	688.167	47726.3	0.142507	enh13543-ITPKB
chr1	226820000	226825000	5001	*	chr1	226815000	226820000	5001	*	enh13544	genic	87.2716	ITPKB	8772.12	TRUE	1387	226.038	19726.7	0.0589024	enh13544-ITPKB
chr1	226830000	226835000	5001	*	chr1	226815000	226820000	5001	*	enh13545	genic	119.97	ITPKB	8772.12	TRUE	1387	91.2687	10949.5	0.0326942	enh13545-ITPKB
chr1	227010000	227015000	5001	*	chr1	226815000	226820000	5001	*	enh13570	intergenic	74.1186	ITPKB	8772.12	TRUE	1387	93.7712	6950.19	0.0207527	enh13570-ITPKB
chr1	227015000	227020000	5001	*	chr1	226815000	226820000	5001	*	enh13571	intergenic	105.792	ITPKB	8772.12	TRUE	1387	111.274	11771.8	0.0351496	enh13571-ITPKB
chr1	226830000	226835000	5001	*	chr1	226840000	226845000	5001	*	enh13545	genic	119.97	ITPKB-IT1	2049.62	TRUE	1388	170.265	20426.7	0.0489684	enh13545-ITPKB-IT1
chr1	226840000	226845000	5001	*	chr1	226840000	226845000	5001	*	enh13546	genic	99.2476	ITPKB-IT1	2049.62	TRUE	1388	754.398	74872.2	0.179489	enh13546-ITPKB-IT1
chr1	226840000	226845000	5001	*	chr1	226840000	226845000	5001	*	enh13547	genic	61.8821	ITPKB-IT1	2049.62	TRUE	1388	754.398	46683.8	0.111914	enh13547-ITPKB-IT1
chr1	226845000	226850000	5001	*	chr1	226840000	226845000	5001	*	enh13548	genic	85.4683	ITPKB-IT1	2049.62	TRUE	1388	368.215	31470.7	0.0754441	enh13548-ITPKB-IT1
chr1	226850000	226855000	5001	*	chr1	226840000	226845000	5001	*	enh13549	genic	113.23	ITPKB-IT1	2049.62	TRUE	1388	168.106	19034.6	0.0456312	enh13549-ITPKB-IT1
chr1	226850000	226855000	5001	*	chr1	226840000	226845000	5001	*	enh13550	genic	73.1788	ITPKB-IT1	2049.62	TRUE	1388	168.106	12301.8	0.0294907	enh13550-ITPKB-IT1
chr1	226860000	226865000	5001	*	chr1	226840000	226845000	5001	*	enh13551	promoter	113.095	ITPKB-IT1	2049.62	TRUE	1388	125.074	14145.2	0.0339099	enh13551-ITPKB-IT1
chr1	226865000	226870000	5001	*	chr1	226840000	226845000	5001	*	enh13552	genic	99.4959	ITPKB-IT1	2049.62	TRUE	1388	85.7506	8531.83	0.0204532	enh13552-ITPKB-IT1
chr1	226865000	226870000	5001	*	chr1	226840000	226845000	5001	*	enh13553	genic	106.397	ITPKB-IT1	2049.62	TRUE	1388	85.7506	9123.56	0.0218717	enh13553-ITPKB-IT1
chr1	227050000	227055000	5001	*	chr1	227055000	227060000	5001	*	enh13572	intergenic	79.802	PSEN2	2048.62	TRUE	1389	353.953	28246.2	0.0961941	enh13572-PSEN2
chr1	227055000	227060000	5001	*	chr1	227055000	227060000	5001	*	enh13573	promoter	110.023	PSEN2	2048.62	TRUE	1389	628.11	69106.4	0.235346	enh13573-PSEN2
chr1	227070000	227075000	5001	*	chr1	227055000	227060000	5001	*	enh13574	genic	80.3693	PSEN2	2048.62	TRUE	1389	112.634	9052.29	0.0308282	enh13574-PSEN2
chr1	227070000	227075000	5001	*	chr1	227055000	227060000	5001	*	enh13575	genic	101.458	PSEN2	2048.62	TRUE	1389	112.634	11427.6	0.0389173	enh13575-PSEN2
chr1	227125000	227130000	5001	*	chr1	227055000	227060000	5001	*	enh13581	promoter	148.139	PSEN2	2048.62	TRUE	1389	45.1551	6689.21	0.0227805	enh13581-PSEN2
chr1	227115000	227120000	5001	*	chr1	227125000	227130000	5001	*	enh13579	intergenic	73.9926	COQ8A	3155.62	TRUE	1390	120.581	8922.09	0.0241492	enh13579-COQ8A
chr1	227125000	227130000	5001	*	chr1	227125000	227130000	5001	*	enh13580	intergenic	108.127	COQ8A	3155.62	TRUE	1390	697.757	75446.4	0.204209	enh13580-COQ8A
chr1	227125000	227130000	5001	*	chr1	227125000	227130000	5001	*	enh13581	promoter	148.139	COQ8A	3155.62	TRUE	1390	697.757	103365	0.279775	enh13581-COQ8A
chr1	227135000	227140000	5001	*	chr1	227125000	227130000	5001	*	enh13582	genic	61.852	COQ8A	3155.62	TRUE	1390	159.296	9852.77	0.0266682	enh13582-COQ8A
chr1	227140000	227145000	5001	*	chr1	227125000	227130000	5001	*	enh13583	genic	67.6065	COQ8A	3155.62	TRUE	1390	112.976	7637.91	0.0206733	enh13583-COQ8A
chr1	227150000	227155000	5001	*	chr1	227125000	227130000	5001	*	enh13584	genic	95.3088	COQ8A	3155.62	TRUE	1390	77.7837	7413.47	0.0200658	enh13584-COQ8A
chr1	227125000	227130000	5001	*	chr1	227175000	227180000	5001	*	enh13580	intergenic	108.127	CDC42BPA	2795.25	TRUE	1391	33.3877	3610.11	0.0250375	enh13580-CDC42BPA
chr1	227125000	227130000	5001	*	chr1	227175000	227180000	5001	*	enh13581	promoter	148.139	CDC42BPA	2795.25	TRUE	1391	33.3877	4946	0.0343025	enh13581-CDC42BPA
chr1	227140000	227145000	5001	*	chr1	227175000	227180000	5001	*	enh13583	genic	67.6065	CDC42BPA	2795.25	TRUE	1391	52.2406	3531.8	0.0244944	enh13583-CDC42BPA
chr1	227150000	227155000	5001	*	chr1	227175000	227180000	5001	*	enh13584	genic	95.3088	CDC42BPA	2795.25	TRUE	1391	88.3295	8418.58	0.0583861	enh13584-CDC42BPA
chr1	227160000	227165000	5001	*	chr1	227175000	227180000	5001	*	enh13585	genic	72.4447	CDC42BPA	2795.25	TRUE	1391	119.765	8676.36	0.060174	enh13585-CDC42BPA
chr1	227190000	227195000	5001	*	chr1	227175000	227180000	5001	*	enh13586	genic	69.183	CDC42BPA	2795.25	TRUE	1391	108.065	7476.22	0.0518505	enh13586-CDC42BPA
chr1	227730000	227735000	5001	*	chr1	227750000	227755000	5001	*	enh13601	intergenic	112.748	ZNF678	2763	TRUE	1392	91.8585	10356.9	0.0523028	enh13601-ZNF678
chr1	227750000	227755000	5001	*	chr1	227750000	227755000	5001	*	enh13602	promoter	120.168	ZNF678	2763	TRUE	1392	697.083	83767.1	0.423027	enh13602-ZNF678
chr1	22755000	22760000	5001	*	chr1	22775000	22780000	5001	*	enh1536	intergenic	67.7541	ZBTB40	1475.62	TRUE	1393	96.1475	6514.38	0.0226091	enh1536-ZBTB40
chr1	22760000	22765000	5001	*	chr1	22775000	22780000	5001	*	enh1538	intergenic	66.1506	ZBTB40	1475.62	TRUE	1393	135.656	8973.74	0.0311447	enh1538-ZBTB40
chr1	22775000	22780000	5001	*	chr1	22775000	22780000	5001	*	enh1539	promoter	106.755	ZBTB40	1475.62	TRUE	1393	865.83	92431.9	0.320798	enh1539-ZBTB40
chr1	22785000	22790000	5001	*	chr1	22775000	22780000	5001	*	enh1540	genic	61.777	ZBTB40	1475.62	TRUE	1393	219.441	13556.4	0.0470494	enh1540-ZBTB40
chr1	22800000	22805000	5001	*	chr1	22775000	22780000	5001	*	enh1541	genic	60.5161	ZBTB40	1475.62	TRUE	1393	113.648	6877.53	0.0238695	enh1541-ZBTB40
chr1	227730000	227735000	5001	*	chr1	227880000	227885000	5001	*	enh13601	intergenic	112.748	ZNF847P	14.625	TRUE	1394	23.9264	2697.67	0.0287623	enh13601-ZNF847P
chr1	227750000	227755000	5001	*	chr1	227880000	227885000	5001	*	enh13602	promoter	120.168	ZNF847P	14.625	TRUE	1394	31.4071	3774.13	0.0402394	enh13602-ZNF847P
chr1	227915000	227920000	5001	*	chr1	227880000	227885000	5001	*	enh13603	intergenic	93.3092	ZNF847P	14.625	TRUE	1394	46.0713	4298.87	0.0458342	enh13603-ZNF847P
chr1	227920000	227925000	5001	*	chr1	227880000	227885000	5001	*	enh13604	promoter	122.312	ZNF847P	14.625	TRUE	1394	24.7077	3022.05	0.0322208	enh13604-ZNF847P
chr1	227915000	227920000	5001	*	chr1	227915000	227920000	5001	*	enh13603	intergenic	93.3092	JMJD4	1826.5	TRUE	1395	907.402	84669	0.33601	enh13603-JMJD4
chr1	227920000	227925000	5001	*	chr1	227915000	227920000	5001	*	enh13604	promoter	122.312	JMJD4	1826.5	TRUE	1395	250.771	30672.2	0.121723	enh13604-JMJD4
chr1	227940000	227945000	5001	*	chr1	227915000	227920000	5001	*	enh13605	genic	65.5635	JMJD4	1826.5	TRUE	1395	81.2254	5325.43	0.021134	enh13605-JMJD4
chr1	227915000	227920000	5001	*	chr1	227920000	227925000	5001	*	enh13603	intergenic	93.3092	SNAP47	2719.38	TRUE	1396	250.771	23399.2	0.0819679	enh13603-SNAP47
chr1	227920000	227925000	5001	*	chr1	227920000	227925000	5001	*	enh13604	promoter	122.312	SNAP47	2719.38	TRUE	1396	1013.97	124020	0.434447	enh13604-SNAP47
chr1	227940000	227945000	5001	*	chr1	227920000	227925000	5001	*	enh13605	genic	65.5635	SNAP47	2719.38	TRUE	1396	88.664	5813.12	0.0203635	enh13605-SNAP47
chr1	227950000	227955000	5001	*	chr1	228000000	228005000	5001	*	enh13606	genic	89.28	PRSS38	346.375	TRUE	1397	37.9495	3388.14	0.0249984	enh13606-PRSS38
chr1	227950000	227955000	5001	*	chr1	228000000	228005000	5001	*	enh13607	genic	77.0112	PRSS38	346.375	TRUE	1397	37.9495	2922.54	0.0215631	enh13607-PRSS38
chr1	227975000	227980000	5001	*	chr1	228000000	228005000	5001	*	enh13608	intergenic	107.991	PRSS38	346.375	TRUE	1397	81.9654	8851.49	0.0653081	enh13608-PRSS38
chr1	228015000	228020000	5001	*	chr1	228000000	228005000	5001	*	enh13609	genic	61.652	PRSS38	346.375	TRUE	1397	106.296	6553.35	0.048352	enh13609-PRSS38
chr1	228030000	228035000	5001	*	chr1	228000000	228005000	5001	*	enh13610	genic	71.3753	PRSS38	346.375	TRUE	1397	83.6341	5969.41	0.0440435	enh13610-PRSS38
chr1	228045000	228050000	5001	*	chr1	228000000	228005000	5001	*	enh13611	intergenic	60.4721	PRSS38	346.375	TRUE	1397	54.1941	3277.23	0.0241801	enh13611-PRSS38
chr1	228055000	228060000	5001	*	chr1	228000000	228005000	5001	*	enh13613	intergenic	72.9391	PRSS38	346.375	TRUE	1397	48.7599	3556.5	0.0262406	enh13613-PRSS38
chr1	228065000	228070000	5001	*	chr1	228000000	228005000	5001	*	enh13614	intergenic	60.5424	PRSS38	346.375	TRUE	1397	49.8067	3015.42	0.0222484	enh13614-PRSS38
chr1	228090000	228095000	5001	*	chr1	228000000	228005000	5001	*	enh13615	intergenic	62.8984	PRSS38	346.375	TRUE	1397	43.5067	2736.5	0.0201905	enh13615-PRSS38
chr1	228110000	228115000	5001	*	chr1	228000000	228005000	5001	*	enh13616	genic	102.439	PRSS38	346.375	TRUE	1397	37.6198	3853.73	0.0284336	enh13616-PRSS38
chr1	227975000	227980000	5001	*	chr1	228105000	228110000	5001	*	enh13608	intergenic	107.991	WNT9A	1377.62	TRUE	1398	33.8418	3654.59	0.0205879	enh13608-WNT9A
chr1	228055000	228060000	5001	*	chr1	228105000	228110000	5001	*	enh13613	intergenic	72.9391	WNT9A	1377.62	TRUE	1398	49.1291	3583.43	0.0201871	enh13613-WNT9A
chr1	228090000	228095000	5001	*	chr1	228105000	228110000	5001	*	enh13615	intergenic	62.8984	WNT9A	1377.62	TRUE	1398	109.056	6859.44	0.0386423	enh13615-WNT9A
chr1	228110000	228115000	5001	*	chr1	228105000	228110000	5001	*	enh13616	genic	102.439	WNT9A	1377.62	TRUE	1398	410.711	42072.8	0.237015	enh13616-WNT9A
chr1	228120000	228125000	5001	*	chr1	228105000	228110000	5001	*	enh13617	genic	74.7218	WNT9A	1377.62	TRUE	1398	114.758	8574.95	0.0483065	enh13617-WNT9A
chr1	228135000	228140000	5001	*	chr1	228105000	228110000	5001	*	enh13618	promoter	104.853	WNT9A	1377.62	TRUE	1398	57.1351	5990.82	0.0337489	enh13618-WNT9A
chr1	228140000	228145000	5001	*	chr1	228105000	228110000	5001	*	enh13619	intergenic	73.8421	WNT9A	1377.62	TRUE	1398	48.2832	3565.33	0.0200851	enh13619-WNT9A
chr1	2120000	2125000	5001	*	chr1	2280000	2285000	5001	*	enh183	genic	108.609	LOC100129534	28.5	TRUE	1399	38.429	4173.75	0.0245647	enh183-LOC100129534
chr1	2125000	2130000	5001	*	chr1	2280000	2285000	5001	*	enh184	promoter	113.884	LOC100129534	28.5	TRUE	1399	41.8736	4768.74	0.0280665	enh184-LOC100129534
chr1	2140000	2145000	5001	*	chr1	2280000	2285000	5001	*	enh187	intergenic	111.083	LOC100129534	28.5	TRUE	1399	38.8007	4310.09	0.0253671	enh187-LOC100129534
chr1	2155000	2160000	5001	*	chr1	2280000	2285000	5001	*	enh189	promoter	115.345	LOC100129534	28.5	TRUE	1399	38.5317	4444.42	0.0261577	enh189-LOC100129534
chr1	2160000	2165000	5001	*	chr1	2280000	2285000	5001	*	enh190	genic	98.8768	LOC100129534	28.5	TRUE	1399	39.9753	3952.63	0.0232633	enh190-LOC100129534
chr1	2165000	2170000	5001	*	chr1	2280000	2285000	5001	*	enh191	genic	109.695	LOC100129534	28.5	TRUE	1399	35.0059	3839.97	0.0226002	enh191-LOC100129534
chr1	2230000	2235000	5001	*	chr1	2280000	2285000	5001	*	enh198	genic	85.7831	LOC100129534	28.5	TRUE	1399	60.456	5186.1	0.0305229	enh198-LOC100129534
chr1	2245000	2250000	5001	*	chr1	2280000	2285000	5001	*	enh200	intergenic	82.1381	LOC100129534	28.5	TRUE	1399	82.0449	6739.01	0.0396625	enh200-LOC100129534
chr1	2290000	2295000	5001	*	chr1	2280000	2285000	5001	*	enh201	genic	62.053	LOC100129534	28.5	TRUE	1399	256.004	15885.8	0.093496	enh201-LOC100129534
chr1	2310000	2315000	5001	*	chr1	2280000	2285000	5001	*	enh202	genic	78.3227	LOC100129534	28.5	TRUE	1399	69.2173	5421.28	0.031907	enh202-LOC100129534
chr1	2315000	2320000	5001	*	chr1	2280000	2285000	5001	*	enh203	genic	74.2004	LOC100129534	28.5	TRUE	1399	66.2844	4918.33	0.0289469	enh203-LOC100129534
chr1	2320000	2325000	5001	*	chr1	2280000	2285000	5001	*	enh204	promoter	119.479	LOC100129534	28.5	TRUE	1399	50.6621	6053.05	0.0356253	enh204-LOC100129534
chr1	228185000	228190000	5001	*	chr1	228190000	228195000	5001	*	enh13626	intergenic	85.4047	WNT3A	957.875	TRUE	1400	352.393	30096	0.0681747	enh13626-WNT3A
chr1	228190000	228195000	5001	*	chr1	228190000	228195000	5001	*	enh13627	intergenic	66.9558	WNT3A	957.875	TRUE	1400	1021.54	68398.2	0.154938	enh13627-WNT3A
chr1	228190000	228195000	5001	*	chr1	228190000	228195000	5001	*	enh13628	intergenic	68.3288	WNT3A	957.875	TRUE	1400	1021.54	69800.8	0.158115	enh13628-WNT3A
chr1	228190000	228195000	5001	*	chr1	228190000	228195000	5001	*	enh13629	promoter	66.1752	WNT3A	957.875	TRUE	1400	1021.54	67600.7	0.153132	enh13629-WNT3A
chr1	228270000	228275000	5001	*	chr1	228270000	228275000	5001	*	enh13635	promoter	136.845	ARF1	5726.38	TRUE	1401	1186.52	162369	0.285615	enh13635-ARF1
chr1	228270000	228275000	5001	*	chr1	228270000	228275000	5001	*	enh13636	genic	119.287	ARF1	5726.38	TRUE	1401	1186.52	141536	0.248969	enh13636-ARF1
chr1	228275000	228280000	5001	*	chr1	228270000	228275000	5001	*	enh13637	genic	111.876	ARF1	5726.38	TRUE	1401	395.432	44239.3	0.077819	enh13637-ARF1
chr1	228280000	228285000	5001	*	chr1	228270000	228275000	5001	*	enh13638	genic	65.699	ARF1	5726.38	TRUE	1401	199.479	13105.5	0.0230533	enh13638-ARF1
chr1	228290000	228295000	5001	*	chr1	228270000	228275000	5001	*	enh13639	promoter	131.648	ARF1	5726.38	TRUE	1401	120.666	15885.4	0.0279432	enh13639-ARF1
chr1	228270000	228275000	5001	*	chr1	228285000	228290000	5001	*	enh13635	promoter	136.845	C1orf35	2135.75	TRUE	1402	164.821	22554.9	0.0674985	enh13635-C1orf35
chr1	228270000	228275000	5001	*	chr1	228285000	228290000	5001	*	enh13636	genic	119.287	C1orf35	2135.75	TRUE	1402	164.821	19661	0.058838	enh13636-C1orf35
chr1	228275000	228280000	5001	*	chr1	228285000	228290000	5001	*	enh13637	genic	111.876	C1orf35	2135.75	TRUE	1402	232.999	26066.9	0.0780086	enh13637-C1orf35
chr1	228280000	228285000	5001	*	chr1	228285000	228290000	5001	*	enh13638	genic	65.699	C1orf35	2135.75	TRUE	1402	475.177	31218.7	0.0934259	enh13638-C1orf35
chr1	228290000	228295000	5001	*	chr1	228285000	228290000	5001	*	enh13639	promoter	131.648	C1orf35	2135.75	TRUE	1402	294.234	38735.4	0.115921	enh13639-C1orf35
chr1	228295000	228300000	5001	*	chr1	228285000	228290000	5001	*	enh13640	promoter	121.323	C1orf35	2135.75	TRUE	1402	160.157	19430.7	0.0581487	enh13640-C1orf35
chr1	228325000	228330000	5001	*	chr1	228285000	228290000	5001	*	enh13643	promoter	143.646	C1orf35	2135.75	TRUE	1402	55.7053	8001.81	0.0239465	enh13643-C1orf35
chr1	228350000	228355000	5001	*	chr1	228285000	228290000	5001	*	enh13645	promoter	150.604	C1orf35	2135.75	TRUE	1402	48.7948	7348.71	0.0219919	enh13645-C1orf35
chr1	228270000	228275000	5001	*	chr1	228290000	228295000	5001	*	enh13635	promoter	136.845	MRPL55	1415.5	TRUE	1403	120.666	16512.5	0.0403001	enh13635-MRPL55
chr1	228270000	228275000	5001	*	chr1	228290000	228295000	5001	*	enh13636	genic	119.287	MRPL55	1415.5	TRUE	1403	120.666	14393.9	0.0351294	enh13636-MRPL55
chr1	228275000	228280000	5001	*	chr1	228290000	228295000	5001	*	enh13637	genic	111.876	MRPL55	1415.5	TRUE	1403	159.862	17884.7	0.0436492	enh13637-MRPL55
chr1	228280000	228285000	5001	*	chr1	228290000	228295000	5001	*	enh13638	genic	65.699	MRPL55	1415.5	TRUE	1403	166.155	10916.2	0.026642	enh13638-MRPL55
chr1	228290000	228295000	5001	*	chr1	228290000	228295000	5001	*	enh13639	promoter	131.648	MRPL55	1415.5	TRUE	1403	894.106	117708	0.287275	enh13639-MRPL55
chr1	228295000	228300000	5001	*	chr1	228290000	228295000	5001	*	enh13640	promoter	121.323	MRPL55	1415.5	TRUE	1403	385.568	46778.2	0.114166	enh13640-MRPL55
chr1	228325000	228330000	5001	*	chr1	228290000	228295000	5001	*	enh13643	promoter	143.646	MRPL55	1415.5	TRUE	1403	59.9689	8614.26	0.0210238	enh13643-MRPL55
chr1	228290000	228295000	5001	*	chr1	228325000	228330000	5001	*	enh13639	promoter	131.648	GUK1	2670.38	TRUE	1404	59.9689	7894.8	0.0222192	enh13639-GUK1
chr1	228295000	228300000	5001	*	chr1	228325000	228330000	5001	*	enh13640	promoter	121.323	GUK1	2670.38	TRUE	1404	74.6553	9057.39	0.0254912	enh13640-GUK1
chr1	228305000	228310000	5001	*	chr1	228325000	228330000	5001	*	enh13641	intergenic	73.2479	GUK1	2670.38	TRUE	1404	112.275	8223.91	0.0231454	enh13641-GUK1
chr1	228315000	228320000	5001	*	chr1	228325000	228330000	5001	*	enh13642	intergenic	76.7481	GUK1	2670.38	TRUE	1404	191.068	14664.1	0.0412709	enh13642-GUK1
chr1	228325000	228330000	5001	*	chr1	228325000	228330000	5001	*	enh13643	promoter	143.646	GUK1	2670.38	TRUE	1404	724.294	104042	0.292815	enh13643-GUK1
chr1	228335000	228340000	5001	*	chr1	228325000	228330000	5001	*	enh13644	promoter	66.156	GUK1	2670.38	TRUE	1404	158.889	10511.5	0.0295836	enh13644-GUK1
chr1	228350000	228355000	5001	*	chr1	228325000	228330000	5001	*	enh13645	promoter	150.604	GUK1	2670.38	TRUE	1404	101.994	15360.7	0.0432313	enh13645-GUK1
chr1	228290000	228295000	5001	*	chr1	228335000	228340000	5001	*	enh13639	promoter	131.648	GJC2	322.625	TRUE	1405	60.6222	7980.8	0.0259288	enh13639-GJC2
chr1	228295000	228300000	5001	*	chr1	228335000	228340000	5001	*	enh13640	promoter	121.323	GJC2	322.625	TRUE	1405	55.2167	6699.05	0.0217645	enh13640-GJC2
chr1	228315000	228320000	5001	*	chr1	228335000	228340000	5001	*	enh13642	intergenic	76.7481	GJC2	322.625	TRUE	1405	93.8605	7203.61	0.0234038	enh13642-GJC2
chr1	228325000	228330000	5001	*	chr1	228335000	228340000	5001	*	enh13643	promoter	143.646	GJC2	322.625	TRUE	1405	158.889	22823.7	0.0741517	enh13643-GJC2
chr1	228335000	228340000	5001	*	chr1	228335000	228340000	5001	*	enh13644	promoter	66.156	GJC2	322.625	TRUE	1405	1266.39	83779.2	0.272189	enh13644-GJC2
chr1	228350000	228355000	5001	*	chr1	228335000	228340000	5001	*	enh13645	promoter	150.604	GJC2	322.625	TRUE	1405	136.894	20616.8	0.0669816	enh13645-GJC2
chr1	228325000	228330000	5001	*	chr1	228350000	228355000	5001	*	enh13643	promoter	143.646	IBA57-AS1	545	TRUE	1406	101.994	14650.9	0.0370278	enh13643-IBA57-AS1
chr1	228335000	228340000	5001	*	chr1	228350000	228355000	5001	*	enh13644	promoter	66.156	IBA57-AS1	545	TRUE	1406	136.894	9056.33	0.0228884	enh13644-IBA57-AS1
chr1	228350000	228355000	5001	*	chr1	228350000	228355000	5001	*	enh13645	promoter	150.604	IBA57-AS1	545	TRUE	1406	1159.7	174656	0.441413	enh13645-IBA57-AS1
chr1	228360000	228365000	5001	*	chr1	228350000	228355000	5001	*	enh13646	genic	84.497	IBA57-AS1	545	TRUE	1406	146.931	12415.2	0.0313773	enh13646-IBA57-AS1
chr1	228365000	228370000	5001	*	chr1	228350000	228355000	5001	*	enh13647	genic	87.2624	IBA57-AS1	545	TRUE	1406	120.976	10556.7	0.0266802	enh13647-IBA57-AS1
chr1	228365000	228370000	5001	*	chr1	228350000	228355000	5001	*	enh13648	genic	68.2576	IBA57-AS1	545	TRUE	1406	120.976	8257.54	0.0208696	enh13648-IBA57-AS1
chr1	228325000	228330000	5001	*	chr1	228350000	228355000	5001	*	enh13643	promoter	143.646	IBA57	3787.62	TRUE	1407	101.994	14650.9	0.0370278	enh13643-IBA57
chr1	228335000	228340000	5001	*	chr1	228350000	228355000	5001	*	enh13644	promoter	66.156	IBA57	3787.62	TRUE	1407	136.894	9056.33	0.0228884	enh13644-IBA57
chr1	228350000	228355000	5001	*	chr1	228350000	228355000	5001	*	enh13645	promoter	150.604	IBA57	3787.62	TRUE	1407	1159.7	174656	0.441413	enh13645-IBA57
chr1	228360000	228365000	5001	*	chr1	228350000	228355000	5001	*	enh13646	genic	84.497	IBA57	3787.62	TRUE	1407	146.931	12415.2	0.0313773	enh13646-IBA57
chr1	228365000	228370000	5001	*	chr1	228350000	228355000	5001	*	enh13647	genic	87.2624	IBA57	3787.62	TRUE	1407	120.976	10556.7	0.0266802	enh13647-IBA57
chr1	228365000	228370000	5001	*	chr1	228350000	228355000	5001	*	enh13648	genic	68.2576	IBA57	3787.62	TRUE	1407	120.976	8257.54	0.0208696	enh13648-IBA57
chr1	228350000	228355000	5001	*	chr1	228390000	228395000	5001	*	enh13645	promoter	150.604	C1orf145	780.375	TRUE	1408	55.6946	8387.85	0.0312314	enh13645-C1orf145
chr1	228360000	228365000	5001	*	chr1	228390000	228395000	5001	*	enh13646	genic	84.497	C1orf145	780.375	TRUE	1408	65.8178	5561.4	0.0207074	enh13646-C1orf145
chr1	228365000	228370000	5001	*	chr1	228390000	228395000	5001	*	enh13647	genic	87.2624	C1orf145	780.375	TRUE	1408	85.4928	7460.31	0.0277778	enh13647-C1orf145
chr1	228365000	228370000	5001	*	chr1	228390000	228395000	5001	*	enh13648	genic	68.2576	C1orf145	780.375	TRUE	1408	85.4928	5835.53	0.0217281	enh13648-C1orf145
chr1	228385000	228390000	5001	*	chr1	228390000	228395000	5001	*	enh13649	intergenic	64.5388	C1orf145	780.375	TRUE	1408	418.85	27032.1	0.100652	enh13649-C1orf145
chr1	228395000	228400000	5001	*	chr1	228390000	228395000	5001	*	enh13650	promoter	66.7845	C1orf145	780.375	TRUE	1408	465.854	31111.8	0.115842	enh13650-C1orf145
chr1	228400000	228405000	5001	*	chr1	228390000	228395000	5001	*	enh13651	promoter	99.7668	C1orf145	780.375	TRUE	1408	169.122	16872.8	0.0628243	enh13651-C1orf145
chr1	228415000	228420000	5001	*	chr1	228390000	228395000	5001	*	enh13652	genic	101.981	C1orf145	780.375	TRUE	1408	74.6316	7611.02	0.0283389	enh13652-C1orf145
chr1	228360000	228365000	5001	*	chr1	228395000	228400000	5001	*	enh13646	genic	84.497	OBSCN	3897.75	TRUE	1409	76.2627	6443.97	0.021028	enh13646-OBSCN
chr1	228365000	228370000	5001	*	chr1	228395000	228400000	5001	*	enh13647	genic	87.2624	OBSCN	3897.75	TRUE	1409	87.2876	7616.93	0.0248557	enh13647-OBSCN
chr1	228385000	228390000	5001	*	chr1	228395000	228400000	5001	*	enh13649	intergenic	64.5388	OBSCN	3897.75	TRUE	1409	212.488	13713.7	0.0447508	enh13649-OBSCN
chr1	228395000	228400000	5001	*	chr1	228395000	228400000	5001	*	enh13650	promoter	66.7845	OBSCN	3897.75	TRUE	1409	1077.53	71962.4	0.234829	enh13650-OBSCN
chr1	228400000	228405000	5001	*	chr1	228395000	228400000	5001	*	enh13651	promoter	99.7668	OBSCN	3897.75	TRUE	1409	295.823	29513.3	0.0963083	enh13651-OBSCN
chr1	228415000	228420000	5001	*	chr1	228395000	228400000	5001	*	enh13652	genic	101.981	OBSCN	3897.75	TRUE	1409	83.2348	8488.38	0.0276994	enh13652-OBSCN
chr1	228565000	228570000	5001	*	chr1	228580000	228585000	5001	*	enh13659	genic	88.7915	TRIM11	3016.38	TRUE	1410	141.314	12547.5	0.0345571	enh13659-TRIM11
chr1	228580000	228585000	5001	*	chr1	228580000	228585000	5001	*	enh13660	intergenic	79.0782	TRIM11	3016.38	TRUE	1410	905.272	71587.3	0.197159	enh13660-TRIM11
chr1	228580000	228585000	5001	*	chr1	228580000	228585000	5001	*	enh13661	genic	73.9617	TRIM11	3016.38	TRUE	1410	905.272	66955.4	0.184402	enh13661-TRIM11
chr1	228590000	228595000	5001	*	chr1	228580000	228585000	5001	*	enh13662	genic	76.3139	TRIM11	3016.38	TRUE	1410	220.069	16794.3	0.0462533	enh13662-TRIM11
chr1	228590000	228595000	5001	*	chr1	228580000	228585000	5001	*	enh13663	promoter	135.178	TRIM11	3016.38	TRUE	1410	220.069	29748.5	0.0819306	enh13663-TRIM11
chr1	228565000	228570000	5001	*	chr1	228595000	228600000	5001	*	enh13659	genic	88.7915	TRIM17	286.75	TRUE	1411	70.1014	6224.41	0.0237437	enh13659-TRIM17
chr1	228580000	228585000	5001	*	chr1	228595000	228600000	5001	*	enh13660	intergenic	79.0782	TRIM17	286.75	TRUE	1411	125.477	9922.46	0.0378503	enh13660-TRIM17
chr1	228580000	228585000	5001	*	chr1	228595000	228600000	5001	*	enh13661	genic	73.9617	TRIM17	286.75	TRUE	1411	125.477	9280.46	0.0354013	enh13661-TRIM17
chr1	228590000	228595000	5001	*	chr1	228595000	228600000	5001	*	enh13662	genic	76.3139	TRIM17	286.75	TRUE	1411	301.008	22971.1	0.0876256	enh13662-TRIM17
chr1	228590000	228595000	5001	*	chr1	228595000	228600000	5001	*	enh13663	promoter	135.178	TRIM17	286.75	TRUE	1411	301.008	40689.7	0.155215	enh13663-TRIM17
chr1	228630000	228635000	5001	*	chr1	228595000	228600000	5001	*	enh13664	intergenic	74.5002	TRIM17	286.75	TRUE	1411	79.1758	5898.62	0.0225009	enh13664-TRIM17
chr1	228640000	228645000	5001	*	chr1	228595000	228600000	5001	*	enh13665	intergenic	78.4693	TRIM17	286.75	TRUE	1411	71.775	5632.13	0.0214844	enh13665-TRIM17
chr1	228645000	228650000	5001	*	chr1	228595000	228600000	5001	*	enh13666	promoter	136.273	TRIM17	286.75	TRUE	1411	53.6117	7305.84	0.0278689	enh13666-TRIM17
chr1	228670000	228675000	5001	*	chr1	228595000	228600000	5001	*	enh13670	promoter	135.517	TRIM17	286.75	TRUE	1411	40.3976	5474.56	0.0208833	enh13670-TRIM17
chr1	228565000	228570000	5001	*	chr1	228610000	228615000	5001	*	enh13659	genic	88.7915	HIST3H3	18.875	TRUE	1412	58.9081	5230.54	0.0252936	enh13659-HIST3H3
chr1	228580000	228585000	5001	*	chr1	228610000	228615000	5001	*	enh13660	intergenic	79.0782	HIST3H3	18.875	TRUE	1412	72.4902	5732.4	0.0277205	enh13660-HIST3H3
chr1	228580000	228585000	5001	*	chr1	228610000	228615000	5001	*	enh13661	genic	73.9617	HIST3H3	18.875	TRUE	1412	72.4902	5361.5	0.0259269	enh13661-HIST3H3
chr1	228590000	228595000	5001	*	chr1	228610000	228615000	5001	*	enh13662	genic	76.3139	HIST3H3	18.875	TRUE	1412	100.618	7678.55	0.0371317	enh13662-HIST3H3
chr1	228590000	228595000	5001	*	chr1	228610000	228615000	5001	*	enh13663	promoter	135.178	HIST3H3	18.875	TRUE	1412	100.618	13601.4	0.0657731	enh13663-HIST3H3
chr1	228630000	228635000	5001	*	chr1	228610000	228615000	5001	*	enh13664	intergenic	74.5002	HIST3H3	18.875	TRUE	1412	146.382	10905.5	0.0527363	enh13664-HIST3H3
chr1	228640000	228645000	5001	*	chr1	228610000	228615000	5001	*	enh13665	intergenic	78.4693	HIST3H3	18.875	TRUE	1412	92.0816	7225.58	0.0349412	enh13665-HIST3H3
chr1	228645000	228650000	5001	*	chr1	228610000	228615000	5001	*	enh13666	promoter	136.273	HIST3H3	18.875	TRUE	1412	57.7266	7866.58	0.0380409	enh13666-HIST3H3
chr1	228650000	228655000	5001	*	chr1	228610000	228615000	5001	*	enh13667	intergenic	89.7345	HIST3H3	18.875	TRUE	1412	53.2442	4777.84	0.0231045	enh13667-HIST3H3
chr1	228670000	228675000	5001	*	chr1	228610000	228615000	5001	*	enh13670	promoter	135.517	HIST3H3	18.875	TRUE	1412	34.6709	4698.5	0.0227208	enh13670-HIST3H3
chr1	228590000	228595000	5001	*	chr1	228645000	228650000	5001	*	enh13663	promoter	135.178	HIST3H2A	1495.38	TRUE	1413	64.3947	8704.77	0.0225668	enh13663-HIST3H2A
chr1	228630000	228635000	5001	*	chr1	228645000	228650000	5001	*	enh13664	intergenic	74.5002	HIST3H2A	1495.38	TRUE	1413	104.113	7756.41	0.0201082	enh13664-HIST3H2A
chr1	228640000	228645000	5001	*	chr1	228645000	228650000	5001	*	enh13665	intergenic	78.4693	HIST3H2A	1495.38	TRUE	1413	290.008	22756.7	0.058996	enh13665-HIST3H2A
chr1	228645000	228650000	5001	*	chr1	228645000	228650000	5001	*	enh13666	promoter	136.273	HIST3H2A	1495.38	TRUE	1413	668.095	91043.4	0.236027	enh13666-HIST3H2A
chr1	228650000	228655000	5001	*	chr1	228645000	228650000	5001	*	enh13667	intergenic	89.7345	HIST3H2A	1495.38	TRUE	1413	368.13	33034	0.0856394	enh13667-HIST3H2A
chr1	228660000	228665000	5001	*	chr1	228645000	228650000	5001	*	enh13668	intergenic	77.5798	HIST3H2A	1495.38	TRUE	1413	147.708	11459.1	0.0297074	enh13668-HIST3H2A
chr1	228665000	228670000	5001	*	chr1	228645000	228650000	5001	*	enh13669	intergenic	67.2872	HIST3H2A	1495.38	TRUE	1413	130.331	8769.63	0.0227349	enh13669-HIST3H2A
chr1	228670000	228675000	5001	*	chr1	228645000	228650000	5001	*	enh13670	promoter	135.517	HIST3H2A	1495.38	TRUE	1413	107.389	14553	0.0377282	enh13670-HIST3H2A
chr1	228590000	228595000	5001	*	chr1	228645000	228650000	5001	*	enh13663	promoter	135.178	HIST3H2BB	1173.62	TRUE	1414	64.3947	8704.77	0.0225668	enh13663-HIST3H2BB
chr1	228630000	228635000	5001	*	chr1	228645000	228650000	5001	*	enh13664	intergenic	74.5002	HIST3H2BB	1173.62	TRUE	1414	104.113	7756.41	0.0201082	enh13664-HIST3H2BB
chr1	228640000	228645000	5001	*	chr1	228645000	228650000	5001	*	enh13665	intergenic	78.4693	HIST3H2BB	1173.62	TRUE	1414	290.008	22756.7	0.058996	enh13665-HIST3H2BB
chr1	228645000	228650000	5001	*	chr1	228645000	228650000	5001	*	enh13666	promoter	136.273	HIST3H2BB	1173.62	TRUE	1414	668.095	91043.4	0.236027	enh13666-HIST3H2BB
chr1	228650000	228655000	5001	*	chr1	228645000	228650000	5001	*	enh13667	intergenic	89.7345	HIST3H2BB	1173.62	TRUE	1414	368.13	33034	0.0856394	enh13667-HIST3H2BB
chr1	228660000	228665000	5001	*	chr1	228645000	228650000	5001	*	enh13668	intergenic	77.5798	HIST3H2BB	1173.62	TRUE	1414	147.708	11459.1	0.0297074	enh13668-HIST3H2BB
chr1	228665000	228670000	5001	*	chr1	228645000	228650000	5001	*	enh13669	intergenic	67.2872	HIST3H2BB	1173.62	TRUE	1414	130.331	8769.63	0.0227349	enh13669-HIST3H2BB
chr1	228670000	228675000	5001	*	chr1	228645000	228650000	5001	*	enh13670	promoter	135.517	HIST3H2BB	1173.62	TRUE	1414	107.389	14553	0.0377282	enh13670-HIST3H2BB
chr1	228645000	228650000	5001	*	chr1	228675000	228680000	5001	*	enh13666	promoter	136.273	RNF187	2920.25	TRUE	1415	83.602	11392.7	0.037039	enh13666-RNF187
chr1	228650000	228655000	5001	*	chr1	228675000	228680000	5001	*	enh13667	intergenic	89.7345	RNF187	2920.25	TRUE	1415	96.0575	8619.68	0.0280236	enh13667-RNF187
chr1	228660000	228665000	5001	*	chr1	228675000	228680000	5001	*	enh13668	intergenic	77.5798	RNF187	2920.25	TRUE	1415	134.238	10414.2	0.0338577	enh13668-RNF187
chr1	228665000	228670000	5001	*	chr1	228675000	228680000	5001	*	enh13669	intergenic	67.2872	RNF187	2920.25	TRUE	1415	137.778	9270.72	0.0301402	enh13669-RNF187
chr1	228670000	228675000	5001	*	chr1	228675000	228680000	5001	*	enh13670	promoter	135.517	RNF187	2920.25	TRUE	1415	285.139	38641.2	0.125627	enh13670-RNF187
chr1	228685000	228690000	5001	*	chr1	228675000	228680000	5001	*	enh13671	intergenic	93.3265	RNF187	2920.25	TRUE	1415	255.324	23828.5	0.0774693	enh13671-RNF187
chr1	228690000	228695000	5001	*	chr1	228675000	228680000	5001	*	enh13672	intergenic	67.6111	RNF187	2920.25	TRUE	1415	138.683	9376.5	0.0304841	enh13672-RNF187
chr1	228760000	228765000	5001	*	chr1	228675000	228680000	5001	*	enh13686	intergenic	112.047	RNF187	2920.25	TRUE	1415	101.715	11396.8	0.0370523	enh13686-RNF187
chr1	228760000	228765000	5001	*	chr1	228675000	228680000	5001	*	enh13687	intergenic	103.919	RNF187	2920.25	TRUE	1415	101.715	10570.1	0.0343646	enh13687-RNF187
chr1	228645000	228650000	5001	*	chr1	228695000	228700000	5001	*	enh13666	promoter	136.273	BTNL10	36.875	TRUE	1416	53.9722	7354.96	0.0239004	enh13666-BTNL10
chr1	228660000	228665000	5001	*	chr1	228695000	228700000	5001	*	enh13668	intergenic	77.5798	BTNL10	36.875	TRUE	1416	80.5879	6251.99	0.0203162	enh13668-BTNL10
chr1	228670000	228675000	5001	*	chr1	228695000	228700000	5001	*	enh13670	promoter	135.517	BTNL10	36.875	TRUE	1416	84.2999	11424.1	0.0371232	enh13670-BTNL10
chr1	228685000	228690000	5001	*	chr1	228695000	228700000	5001	*	enh13671	intergenic	93.3265	BTNL10	36.875	TRUE	1416	220.8	20606.5	0.0669621	enh13671-BTNL10
chr1	228690000	228695000	5001	*	chr1	228695000	228700000	5001	*	enh13672	intergenic	67.6111	BTNL10	36.875	TRUE	1416	385.321	26052	0.0846574	enh13672-BTNL10
chr1	228700000	228705000	5001	*	chr1	228695000	228700000	5001	*	enh13673	intergenic	65.7182	BTNL10	36.875	TRUE	1416	406.162	26692.2	0.0867378	enh13673-BTNL10
chr1	228705000	228710000	5001	*	chr1	228695000	228700000	5001	*	enh13674	intergenic	65.5443	BTNL10	36.875	TRUE	1416	186.406	12217.8	0.0397026	enh13674-BTNL10
chr1	228715000	228720000	5001	*	chr1	228695000	228700000	5001	*	enh13675	intergenic	79.3842	BTNL10	36.875	TRUE	1416	111.909	8883.81	0.0288685	enh13675-BTNL10
chr1	228740000	228745000	5001	*	chr1	228695000	228700000	5001	*	enh13676	intergenic	107.063	BTNL10	36.875	TRUE	1416	75.7499	8110.02	0.026354	enh13676-BTNL10
chr1	228755000	228760000	5001	*	chr1	228780000	228785000	5001	*	enh13683	intergenic	126.852	DUSP5P1	2199.75	TRUE	1417	111.112	14094.9	0.0227601	enh13683-DUSP5P1
chr1	228770000	228775000	5001	*	chr1	228780000	228785000	5001	*	enh13690	intergenic	142.091	DUSP5P1	2199.75	TRUE	1417	112.761	16022.2	0.0258724	enh13690-DUSP5P1
chr1	228770000	228775000	5001	*	chr1	228780000	228785000	5001	*	enh13691	intergenic	121.267	DUSP5P1	2199.75	TRUE	1417	112.761	13674.1	0.0220807	enh13691-DUSP5P1
chr1	228780000	228785000	5001	*	chr1	228780000	228785000	5001	*	enh13694	promoter	99.0853	DUSP5P1	2199.75	TRUE	1417	1000.32	99117.4	0.160053	enh13694-DUSP5P1
chr1	228780000	228785000	5001	*	chr1	228780000	228785000	5001	*	enh13695	genic	124.056	DUSP5P1	2199.75	TRUE	1417	1000.32	124096	0.200388	enh13695-DUSP5P1
chr1	228780000	228785000	5001	*	chr1	228780000	228785000	5001	*	enh13696	genic	92.1785	DUSP5P1	2199.75	TRUE	1417	1000.32	92208.4	0.148896	enh13696-DUSP5P1
chr1	228870000	228875000	5001	*	chr1	228870000	228875000	5001	*	enh13703	promoter	127.769	RHOU	2247.5	TRUE	1418	674.515	86181.8	0.219935	enh13703-RHOU
chr1	228875000	228880000	5001	*	chr1	228870000	228875000	5001	*	enh13704	genic	69.9182	RHOU	2247.5	TRUE	1418	312.434	21844.8	0.0557477	enh13704-RHOU
chr1	228880000	228885000	5001	*	chr1	228870000	228875000	5001	*	enh13705	intergenic	62.018	RHOU	2247.5	TRUE	1418	131.517	8156.45	0.0208152	enh13705-RHOU
chr1	22850000	22855000	5001	*	chr1	22885000	22890000	5001	*	enh1544	genic	70.3428	EPHA8	308.5	TRUE	1419	64.2027	4516.2	0.020007	enh1544-EPHA8
chr1	22865000	22870000	5001	*	chr1	22885000	22890000	5001	*	enh1545	intergenic	62.7615	EPHA8	308.5	TRUE	1419	138.987	8723.05	0.0386436	enh1545-EPHA8
chr1	22885000	22890000	5001	*	chr1	22885000	22890000	5001	*	enh1546	intergenic	59.7611	EPHA8	308.5	TRUE	1419	969.811	57957	0.256752	enh1546-EPHA8
chr1	22900000	22905000	5001	*	chr1	22885000	22890000	5001	*	enh1547	genic	65.8741	EPHA8	308.5	TRUE	1419	122.392	8062.45	0.0357171	enh1547-EPHA8
chr1	22910000	22915000	5001	*	chr1	22885000	22890000	5001	*	enh1548	genic	64.7451	EPHA8	308.5	TRUE	1419	101.223	6553.71	0.0290333	enh1548-EPHA8
chr1	22915000	22920000	5001	*	chr1	22885000	22890000	5001	*	enh1549	genic	61.8489	EPHA8	308.5	TRUE	1419	91.2354	5642.81	0.0249979	enh1549-EPHA8
chr1	22920000	22925000	5001	*	chr1	22885000	22890000	5001	*	enh1550	genic	64.6089	EPHA8	308.5	TRUE	1419	77.3213	4995.64	0.0221309	enh1550-EPHA8
chr1	229400000	229405000	5001	*	chr1	229405000	229410000	5001	*	enh13768	intergenic	65.9591	RAB4A	2028.12	TRUE	1420	266.858	17601.7	0.0425996	enh13768-RAB4A
chr1	229405000	229410000	5001	*	chr1	229405000	229410000	5001	*	enh13769	promoter	116.009	RAB4A	2028.12	TRUE	1420	769.069	89218.9	0.215927	enh13769-RAB4A
chr1	229405000	229410000	5001	*	chr1	229405000	229410000	5001	*	enh13770	genic	74.203	RAB4A	2028.12	TRUE	1420	769.069	57067.2	0.138114	enh13770-RAB4A
chr1	229420000	229425000	5001	*	chr1	229405000	229410000	5001	*	enh13771	genic	62.9391	RAB4A	2028.12	TRUE	1420	133.637	8411.01	0.0203563	enh13771-RAB4A
chr1	229475000	229480000	5001	*	chr1	229405000	229410000	5001	*	enh13778	promoter	142.436	RAB4A	2028.12	TRUE	1420	58.8075	8376.3	0.0202723	enh13778-RAB4A
chr1	229405000	229410000	5001	*	chr1	229440000	229445000	5001	*	enh13769	promoter	116.009	SPHAR	33.75	TRUE	1421	70.9273	8228.2	0.0313778	enh13769-SPHAR
chr1	229405000	229410000	5001	*	chr1	229440000	229445000	5001	*	enh13770	genic	74.203	SPHAR	33.75	TRUE	1421	70.9273	5263.02	0.0200702	enh13770-SPHAR
chr1	229420000	229425000	5001	*	chr1	229440000	229445000	5001	*	enh13771	genic	62.9391	SPHAR	33.75	TRUE	1421	124.47	7834.02	0.0298746	enh13771-SPHAR
chr1	229430000	229435000	5001	*	chr1	229440000	229445000	5001	*	enh13772	genic	73.0673	SPHAR	33.75	TRUE	1421	204.817	14965.4	0.0570697	enh13772-SPHAR
chr1	229435000	229440000	5001	*	chr1	229440000	229445000	5001	*	enh13773	promoter	62.5533	SPHAR	33.75	TRUE	1421	349.904	21887.6	0.0834673	enh13773-SPHAR
chr1	229450000	229455000	5001	*	chr1	229440000	229445000	5001	*	enh13774	intergenic	60.1235	SPHAR	33.75	TRUE	1421	179.284	10779.2	0.0411058	enh13774-SPHAR
chr1	229455000	229460000	5001	*	chr1	229440000	229445000	5001	*	enh13775	intergenic	63.9874	SPHAR	33.75	TRUE	1421	135.077	8643.23	0.0329605	enh13775-SPHAR
chr1	229460000	229465000	5001	*	chr1	229440000	229445000	5001	*	enh13776	genic	65.777	SPHAR	33.75	TRUE	1421	106.26	6989.46	0.0266539	enh13776-SPHAR
chr1	229460000	229465000	5001	*	chr1	229440000	229445000	5001	*	enh13777	genic	66.8161	SPHAR	33.75	TRUE	1421	106.26	7099.88	0.027075	enh13777-SPHAR
chr1	229475000	229480000	5001	*	chr1	229440000	229445000	5001	*	enh13778	promoter	142.436	SPHAR	33.75	TRUE	1421	50.6421	7213.25	0.0275073	enh13778-SPHAR
chr1	229430000	229435000	5001	*	chr1	229455000	229460000	5001	*	enh13772	genic	73.0673	CCSAP	3642.5	TRUE	1422	89.0526	6506.83	0.0202185	enh13772-CCSAP
chr1	229435000	229440000	5001	*	chr1	229455000	229460000	5001	*	enh13773	promoter	62.5533	CCSAP	3642.5	TRUE	1422	103.641	6483.06	0.0201447	enh13773-CCSAP
chr1	229450000	229455000	5001	*	chr1	229455000	229460000	5001	*	enh13774	intergenic	60.1235	CCSAP	3642.5	TRUE	1422	357.799	21512.2	0.0668443	enh13774-CCSAP
chr1	229455000	229460000	5001	*	chr1	229455000	229460000	5001	*	enh13775	intergenic	63.9874	CCSAP	3642.5	TRUE	1422	678.484	43414.4	0.134901	enh13775-CCSAP
chr1	229460000	229465000	5001	*	chr1	229455000	229460000	5001	*	enh13776	genic	65.777	CCSAP	3642.5	TRUE	1422	339.729	22346.4	0.0694364	enh13776-CCSAP
chr1	229460000	229465000	5001	*	chr1	229455000	229460000	5001	*	enh13777	genic	66.8161	CCSAP	3642.5	TRUE	1422	339.729	22699.4	0.0705334	enh13777-CCSAP
chr1	229475000	229480000	5001	*	chr1	229455000	229460000	5001	*	enh13778	promoter	142.436	CCSAP	3642.5	TRUE	1422	75.8719	10806.9	0.03358	enh13778-CCSAP
chr1	229475000	229480000	5001	*	chr1	229565000	229570000	5001	*	enh13778	promoter	142.436	ACTA1	49.125	TRUE	1423	50.6476	7214.04	0.0262254	enh13778-ACTA1
chr1	229545000	229550000	5001	*	chr1	229565000	229570000	5001	*	enh13784	intergenic	99.1923	ACTA1	49.125	TRUE	1423	96.3782	9559.97	0.0347537	enh13784-ACTA1
chr1	229550000	229555000	5001	*	chr1	229565000	229570000	5001	*	enh13785	intergenic	83.3689	ACTA1	49.125	TRUE	1423	147.681	12312	0.0447582	enh13785-ACTA1
chr1	229565000	229570000	5001	*	chr1	229565000	229570000	5001	*	enh13786	genic	71.9976	ACTA1	49.125	TRUE	1423	914.5	65841.8	0.239357	enh13786-ACTA1
chr1	229575000	229580000	5001	*	chr1	229565000	229570000	5001	*	enh13787	genic	65.1461	ACTA1	49.125	TRUE	1423	182.379	11881.3	0.0431925	enh13787-ACTA1
chr1	229475000	229480000	5001	*	chr1	229575000	229580000	5001	*	enh13778	promoter	142.436	NUP133	2889.12	TRUE	1424	46.3905	6607.67	0.0243998	enh13778-NUP133
chr1	229545000	229550000	5001	*	chr1	229575000	229580000	5001	*	enh13784	intergenic	99.1923	NUP133	2889.12	TRUE	1424	87.5021	8679.53	0.0320505	enh13784-NUP133
chr1	229550000	229555000	5001	*	chr1	229575000	229580000	5001	*	enh13785	intergenic	83.3689	NUP133	2889.12	TRUE	1424	90.7089	7562.3	0.027925	enh13785-NUP133
chr1	229565000	229570000	5001	*	chr1	229575000	229580000	5001	*	enh13786	genic	71.9976	NUP133	2889.12	TRUE	1424	182.379	13130.9	0.0484878	enh13786-NUP133
chr1	229575000	229580000	5001	*	chr1	229575000	229580000	5001	*	enh13787	genic	65.1461	NUP133	2889.12	TRUE	1424	716.552	46680.5	0.172375	enh13787-NUP133
chr1	22745000	22750000	5001	*	chr1	22960000	22965000	5001	*	enh1535	intergenic	73.9278	C1QA	360.375	TRUE	1425	88.2706	6525.64	0.0209219	enh1535-C1QA
chr1	22945000	22950000	5001	*	chr1	22960000	22965000	5001	*	enh1554	intergenic	74.4081	C1QA	360.375	TRUE	1425	150.529	11200.6	0.0359104	enh1554-C1QA
chr1	22960000	22965000	5001	*	chr1	22960000	22965000	5001	*	enh1555	promoter	90.3454	C1QA	360.375	TRUE	1425	851.728	76949.7	0.246709	enh1555-C1QA
chr1	22965000	22970000	5001	*	chr1	22960000	22965000	5001	*	enh1556	intergenic	71.0677	C1QA	360.375	TRUE	1425	365.386	25967.2	0.0832536	enh1556-C1QA
chr1	22970000	22975000	5001	*	chr1	22960000	22965000	5001	*	enh1557	promoter	77.4268	C1QA	360.375	TRUE	1425	131.284	10164.9	0.0325897	enh1557-C1QA
chr1	22970000	22975000	5001	*	chr1	22960000	22965000	5001	*	enh1558	genic	65.2273	C1QA	360.375	TRUE	1425	131.284	8563.27	0.0274548	enh1558-C1QA
chr1	229615000	229620000	5001	*	chr1	229640000	229645000	5001	*	enh13788	genic	82.5359	LOC101927478	1778.38	TRUE	1426	82.5427	6812.73	0.0225334	enh13788-LOC101927478
chr1	229620000	229625000	5001	*	chr1	229640000	229645000	5001	*	enh13790	genic	62.3771	LOC101927478	1778.38	TRUE	1426	110.973	6922.19	0.0228954	enh13790-LOC101927478
chr1	229640000	229645000	5001	*	chr1	229640000	229645000	5001	*	enh13791	promoter	122.913	LOC101927478	1778.38	TRUE	1426	536.1	65893.7	0.217946	enh13791-LOC101927478
chr1	229650000	229655000	5001	*	chr1	229640000	229645000	5001	*	enh13792	intergenic	76.3922	LOC101927478	1778.38	TRUE	1426	156.265	11937.4	0.0394835	enh13792-LOC101927478
chr1	229660000	229665000	5001	*	chr1	229640000	229645000	5001	*	enh13793	genic	67.2399	LOC101927478	1778.38	TRUE	1426	93.5451	6289.97	0.0208043	enh13793-LOC101927478
chr1	229690000	229695000	5001	*	chr1	229640000	229645000	5001	*	enh13795	promoter	150.369	LOC101927478	1778.38	TRUE	1426	40.4608	6084.04	0.0201232	enh13795-LOC101927478
chr1	229640000	229645000	5001	*	chr1	229650000	229655000	5001	*	enh13791	promoter	122.913	ABCB10	4969.38	TRUE	1427	156.265	19207	0.0631245	enh13791-ABCB10
chr1	229650000	229655000	5001	*	chr1	229650000	229655000	5001	*	enh13792	intergenic	76.3922	ABCB10	4969.38	TRUE	1427	879.151	67160.3	0.220725	enh13792-ABCB10
chr1	229660000	229665000	5001	*	chr1	229650000	229655000	5001	*	enh13793	genic	67.2399	ABCB10	4969.38	TRUE	1427	184.549	12409.1	0.0407829	enh13793-ABCB10
chr1	229670000	229675000	5001	*	chr1	229650000	229655000	5001	*	enh13794	genic	87.0635	ABCB10	4969.38	TRUE	1427	124.81	10866.4	0.0357127	enh13794-ABCB10
chr1	229690000	229695000	5001	*	chr1	229650000	229655000	5001	*	enh13795	promoter	150.369	ABCB10	4969.38	TRUE	1427	50.9703	7664.33	0.0251891	enh13795-ABCB10
chr1	22960000	22965000	5001	*	chr1	22970000	22975000	5001	*	enh1555	promoter	90.3454	C1QC	166.25	TRUE	1428	131.284	11860.9	0.0340174	enh1555-C1QC
chr1	22965000	22970000	5001	*	chr1	22970000	22975000	5001	*	enh1556	intergenic	71.0677	C1QC	166.25	TRUE	1428	327.538	23277.4	0.0667604	enh1556-C1QC
chr1	22970000	22975000	5001	*	chr1	22970000	22975000	5001	*	enh1557	promoter	77.4268	C1QC	166.25	TRUE	1428	698.545	54086.1	0.155121	enh1557-C1QC
chr1	22970000	22975000	5001	*	chr1	22970000	22975000	5001	*	enh1558	genic	65.2273	C1QC	166.25	TRUE	1428	698.545	45564.2	0.13068	enh1558-C1QC
chr1	22975000	22980000	5001	*	chr1	22970000	22975000	5001	*	enh1559	promoter	69.6858	C1QC	166.25	TRUE	1428	360.275	25106	0.072005	enh1559-C1QC
chr1	22985000	22990000	5001	*	chr1	22970000	22975000	5001	*	enh1560	intergenic	60.6038	C1QC	166.25	TRUE	1428	154.222	9346.41	0.0268058	enh1560-C1QC
chr1	229690000	229695000	5001	*	chr1	229725000	229730000	5001	*	enh13795	promoter	150.369	TAF5L	2838.88	TRUE	1429	45.9455	6908.76	0.0270199	enh13795-TAF5L
chr1	229695000	229700000	5001	*	chr1	229725000	229730000	5001	*	enh13796	intergenic	105.564	TAF5L	2838.88	TRUE	1429	84.4412	8913.97	0.0348622	enh13796-TAF5L
chr1	229700000	229705000	5001	*	chr1	229725000	229730000	5001	*	enh13797	intergenic	92.0024	TAF5L	2838.88	TRUE	1429	80.5672	7412.38	0.0289896	enh13797-TAF5L
chr1	229705000	229710000	5001	*	chr1	229725000	229730000	5001	*	enh13798	intergenic	62.2772	TAF5L	2838.88	TRUE	1429	116.677	7266.32	0.0284183	enh13798-TAF5L
chr1	229705000	229710000	5001	*	chr1	229725000	229730000	5001	*	enh13799	intergenic	73.8057	TAF5L	2838.88	TRUE	1429	116.677	8611.43	0.033679	enh13799-TAF5L
chr1	229710000	229715000	5001	*	chr1	229725000	229730000	5001	*	enh13800	intergenic	101.917	TAF5L	2838.88	TRUE	1429	135.605	13820.4	0.0540509	enh13800-TAF5L
chr1	229715000	229720000	5001	*	chr1	229725000	229730000	5001	*	enh13801	intergenic	78.5417	TAF5L	2838.88	TRUE	1429	185.029	14532.5	0.0568361	enh13801-TAF5L
chr1	229730000	229735000	5001	*	chr1	229725000	229730000	5001	*	enh13802	genic	88.4364	TAF5L	2838.88	TRUE	1429	320.056	28304.6	0.110698	enh13802-TAF5L
chr1	229745000	229750000	5001	*	chr1	229725000	229730000	5001	*	enh13803	genic	77.5632	TAF5L	2838.88	TRUE	1429	111.475	8646.36	0.0338156	enh13803-TAF5L
chr1	229760000	229765000	5001	*	chr1	229725000	229730000	5001	*	enh13804	promoter	130.246	TAF5L	2838.88	TRUE	1429	61.952	8068.98	0.0315575	enh13804-TAF5L
chr1	229690000	229695000	5001	*	chr1	229760000	229765000	5001	*	enh13795	promoter	150.369	URB2	2226.62	TRUE	1430	73.9575	11120.9	0.0375699	enh13795-URB2
chr1	229695000	229700000	5001	*	chr1	229760000	229765000	5001	*	enh13796	intergenic	105.564	URB2	2226.62	TRUE	1430	94.5714	9983.35	0.0337269	enh13796-URB2
chr1	229700000	229705000	5001	*	chr1	229760000	229765000	5001	*	enh13797	intergenic	92.0024	URB2	2226.62	TRUE	1430	70.2611	6464.2	0.0218381	enh13797-URB2
chr1	229730000	229735000	5001	*	chr1	229760000	229765000	5001	*	enh13802	genic	88.4364	URB2	2226.62	TRUE	1430	67.4568	5965.64	0.0201538	enh13802-URB2
chr1	229745000	229750000	5001	*	chr1	229760000	229765000	5001	*	enh13803	genic	77.5632	URB2	2226.62	TRUE	1430	103.368	8017.53	0.0270857	enh13803-URB2
chr1	229760000	229765000	5001	*	chr1	229760000	229765000	5001	*	enh13804	promoter	130.246	URB2	2226.62	TRUE	1430	602.37	78456	0.265049	enh13804-URB2
chr1	229780000	229785000	5001	*	chr1	229760000	229765000	5001	*	enh13805	genic	84.607	URB2	2226.62	TRUE	1430	72.5798	6140.76	0.0207454	enh13805-URB2
chr1	22960000	22965000	5001	*	chr1	22975000	22980000	5001	*	enh1555	promoter	90.3454	C1QB	95.5	TRUE	1431	82.0865	7416.13	0.0249562	enh1555-C1QB
chr1	22965000	22970000	5001	*	chr1	22975000	22980000	5001	*	enh1556	intergenic	71.0677	C1QB	95.5	TRUE	1431	101.747	7230.94	0.024333	enh1556-C1QB
chr1	22970000	22975000	5001	*	chr1	22975000	22980000	5001	*	enh1557	promoter	77.4268	C1QB	95.5	TRUE	1431	360.275	27894.9	0.09387	enh1557-C1QB
chr1	22970000	22975000	5001	*	chr1	22975000	22980000	5001	*	enh1558	genic	65.2273	C1QB	95.5	TRUE	1431	360.275	23499.8	0.0790797	enh1558-C1QB
chr1	22975000	22980000	5001	*	chr1	22975000	22980000	5001	*	enh1559	promoter	69.6858	C1QB	95.5	TRUE	1431	814.63	56768.2	0.191032	enh1559-C1QB
chr1	22985000	22990000	5001	*	chr1	22975000	22980000	5001	*	enh1560	intergenic	60.6038	C1QB	95.5	TRUE	1431	173.731	10528.8	0.0354306	enh1560-C1QB
chr1	230120000	230125000	5001	*	chr1	230135000	230140000	5001	*	enh13823	intergenic	62.6197	LINC01736	561.75	TRUE	1432	122.246	7654.98	0.027516	enh13823-LINC01736
chr1	230120000	230125000	5001	*	chr1	230135000	230140000	5001	*	enh13824	intergenic	68.3776	LINC01736	561.75	TRUE	1432	122.246	8358.85	0.030046	enh13824-LINC01736
chr1	230125000	230130000	5001	*	chr1	230135000	230140000	5001	*	enh13825	intergenic	60.7653	LINC01736	561.75	TRUE	1432	172.181	10462.6	0.0376081	enh13825-LINC01736
chr1	230135000	230140000	5001	*	chr1	230135000	230140000	5001	*	enh13826	promoter	99.0073	LINC01736	561.75	TRUE	1432	628.181	62194.5	0.223559	enh13826-LINC01736
chr1	230140000	230145000	5001	*	chr1	230135000	230140000	5001	*	enh13827	genic	73.2623	LINC01736	561.75	TRUE	1432	350.167	25654	0.0922138	enh13827-LINC01736
chr1	230145000	230150000	5001	*	chr1	230135000	230140000	5001	*	enh13828	intergenic	75.7972	LINC01736	561.75	TRUE	1432	152.998	11596.8	0.041685	enh13828-LINC01736
chr1	230165000	230170000	5001	*	chr1	230135000	230140000	5001	*	enh13829	intergenic	77.681	LINC01736	561.75	TRUE	1432	83.7466	6505.52	0.0233842	enh13829-LINC01736
chr1	230200000	230205000	5001	*	chr1	230135000	230140000	5001	*	enh13831	promoter	132.091	LINC01736	561.75	TRUE	1432	46.2904	6114.55	0.0219788	enh13831-LINC01736
chr1	230200000	230205000	5001	*	chr1	230200000	230205000	5001	*	enh13831	promoter	132.091	GALNT2	6956	TRUE	1433	908.963	120066	0.393437	enh13831-GALNT2
chr1	230210000	230215000	5001	*	chr1	230200000	230205000	5001	*	enh13832	genic	58.8224	GALNT2	6956	TRUE	1433	138.415	8141.9	0.0266797	enh13832-GALNT2
chr1	230220000	230225000	5001	*	chr1	230200000	230205000	5001	*	enh13833	genic	89.0241	GALNT2	6956	TRUE	1433	81.3137	7238.89	0.0237207	enh13833-GALNT2
chr1	23030000	23035000	5001	*	chr1	23035000	23040000	5001	*	enh1563	intergenic	73.296	EPHB2	2551.5	TRUE	1434	422.615	30976	0.0679785	enh1563-EPHB2
chr1	23035000	23040000	5001	*	chr1	23035000	23040000	5001	*	enh1564	intergenic	63.2994	EPHB2	2551.5	TRUE	1434	1090	68996.2	0.151416	enh1564-EPHB2
chr1	23035000	23040000	5001	*	chr1	23035000	23040000	5001	*	enh1565	promoter	79.992	EPHB2	2551.5	TRUE	1434	1090	87191.1	0.191346	enh1565-EPHB2
chr1	23035000	23040000	5001	*	chr1	23035000	23040000	5001	*	enh1566	genic	63.609	EPHB2	2551.5	TRUE	1434	1090	69333.7	0.152157	enh1566-EPHB2
chr1	23040000	23045000	5001	*	chr1	23035000	23040000	5001	*	enh1567	genic	70.2115	EPHB2	2551.5	TRUE	1434	428.253	30068.3	0.0659865	enh1567-EPHB2
chr1	230445000	230450000	5001	*	chr1	230455000	230460000	5001	*	enh13856	intergenic	73.4621	PGBD5	2702.5	TRUE	1435	175.036	12858.5	0.0504792	enh13856-PGBD5
chr1	230450000	230455000	5001	*	chr1	230455000	230460000	5001	*	enh13857	intergenic	67.2343	PGBD5	2702.5	TRUE	1435	363.36	24430.3	0.0959071	enh13857-PGBD5
chr1	230460000	230465000	5001	*	chr1	230455000	230460000	5001	*	enh13858	genic	63.4266	PGBD5	2702.5	TRUE	1435	344.634	21859	0.0858129	enh13858-PGBD5
chr1	230465000	230470000	5001	*	chr1	230455000	230460000	5001	*	enh13859	genic	60.4314	PGBD5	2702.5	TRUE	1435	163.116	9857.31	0.0386973	enh13859-PGBD5
chr1	230765000	230770000	5001	*	chr1	230775000	230780000	5001	*	enh13888	intergenic	71.0281	COG2	2251.25	TRUE	1436	128.062	9096.02	0.0308976	enh13888-COG2
chr1	230775000	230780000	5001	*	chr1	230775000	230780000	5001	*	enh13889	promoter	117.775	COG2	2251.25	TRUE	1436	679.674	80048.3	0.271911	enh13889-COG2
chr1	230815000	230820000	5001	*	chr1	230835000	230840000	5001	*	enh13891	genic	67.5838	AGT	1382.25	TRUE	1437	105.877	7155.6	0.0250411	enh13891-AGT
chr1	230820000	230825000	5001	*	chr1	230835000	230840000	5001	*	enh13892	genic	67.6941	AGT	1382.25	TRUE	1437	148.931	10081.7	0.035281	enh13892-AGT
chr1	230825000	230830000	5001	*	chr1	230835000	230840000	5001	*	enh13893	genic	64.9677	AGT	1382.25	TRUE	1437	199.076	12933.5	0.0452609	enh13893-AGT
chr1	230830000	230835000	5001	*	chr1	230835000	230840000	5001	*	enh13894	intergenic	64.4973	AGT	1382.25	TRUE	1437	353.57	22804.3	0.0798039	enh13894-AGT
chr1	230840000	230845000	5001	*	chr1	230835000	230840000	5001	*	enh13895	genic	93.5685	AGT	1382.25	TRUE	1437	392.667	36741.3	0.128576	enh13895-AGT
chr1	230845000	230850000	5001	*	chr1	230835000	230840000	5001	*	enh13896	promoter	108.104	AGT	1382.25	TRUE	1437	189.123	20445	0.0715473	enh13896-AGT
chr1	230855000	230860000	5001	*	chr1	230835000	230840000	5001	*	enh13897	intergenic	73.9617	AGT	1382.25	TRUE	1437	96.0401	7103.3	0.024858	enh13897-AGT
chr1	230870000	230875000	5001	*	chr1	230835000	230840000	5001	*	enh13899	intergenic	80.781	AGT	1382.25	TRUE	1437	81.8964	6615.68	0.0231516	enh13899-AGT
chr1	230840000	230845000	5001	*	chr1	230880000	230885000	5001	*	enh13895	genic	93.5685	CAPN9	1130.88	TRUE	1438	70.5075	6597.27	0.0208151	enh13895-CAPN9
chr1	230845000	230850000	5001	*	chr1	230880000	230885000	5001	*	enh13896	promoter	108.104	CAPN9	1130.88	TRUE	1438	81.9746	8861.82	0.02796	enh13896-CAPN9
chr1	230860000	230865000	5001	*	chr1	230880000	230885000	5001	*	enh13898	intergenic	71.6921	CAPN9	1130.88	TRUE	1438	92.1731	6608.09	0.0208492	enh13898-CAPN9
chr1	230870000	230875000	5001	*	chr1	230880000	230885000	5001	*	enh13899	intergenic	80.781	CAPN9	1130.88	TRUE	1438	157.155	12695.2	0.0400545	enh13899-CAPN9
chr1	230875000	230880000	5001	*	chr1	230880000	230885000	5001	*	enh13900	intergenic	68.2138	CAPN9	1130.88	TRUE	1438	323.365	22057.9	0.0695951	enh13900-CAPN9
chr1	230880000	230885000	5001	*	chr1	230880000	230885000	5001	*	enh13901	promoter	72.9884	CAPN9	1130.88	TRUE	1438	723.566	52811.9	0.166627	enh13901-CAPN9
chr1	230885000	230890000	5001	*	chr1	230880000	230885000	5001	*	enh13902	genic	91.4796	CAPN9	1130.88	TRUE	1438	299.544	27402.1	0.0864565	enh13902-CAPN9
chr1	230890000	230895000	5001	*	chr1	230880000	230885000	5001	*	enh13903	genic	80.3438	CAPN9	1130.88	TRUE	1438	151.14	12143.2	0.038313	enh13903-CAPN9
chr1	230960000	230965000	5001	*	chr1	230970000	230975000	5001	*	enh13907	intergenic	94.4279	C1orf198	1240.75	TRUE	1439	178.022	16810.3	0.0819458	enh13907-C1orf198
chr1	230980000	230985000	5001	*	chr1	230970000	230975000	5001	*	enh13908	genic	64.17	C1orf198	1240.75	TRUE	1439	167.991	10780	0.0525497	enh13908-C1orf198
chr1	230985000	230990000	5001	*	chr1	230970000	230975000	5001	*	enh13909	genic	75.998	C1orf198	1240.75	TRUE	1439	120.697	9172.74	0.0447148	enh13909-C1orf198
chr1	230990000	230995000	5001	*	chr1	230970000	230975000	5001	*	enh13910	genic	59.6627	C1orf198	1240.75	TRUE	1439	111.124	6629.93	0.0323192	enh13910-C1orf198
chr1	230995000	231000000	5001	*	chr1	230970000	230975000	5001	*	enh13911	genic	67.8393	C1orf198	1240.75	TRUE	1439	75.2963	5108.05	0.0249004	enh13911-C1orf198
chr1	230995000	231000000	5001	*	chr1	230970000	230975000	5001	*	enh13912	genic	67.2819	C1orf198	1240.75	TRUE	1439	75.2963	5066.08	0.0246958	enh13912-C1orf198
chr1	231000000	231005000	5001	*	chr1	230970000	230975000	5001	*	enh13913	promoter	105.703	C1orf198	1240.75	TRUE	1439	74.313	7855.14	0.0382918	enh13913-C1orf198
chr1	230985000	230990000	5001	*	chr1	231010000	231015000	5001	*	enh13909	genic	75.998	LOC101927604	63.625	TRUE	1440	81.3863	6185.2	0.0302573	enh13909-LOC101927604
chr1	230990000	230995000	5001	*	chr1	231010000	231015000	5001	*	enh13910	genic	59.6627	LOC101927604	63.625	TRUE	1440	89.4746	5338.29	0.0261143	enh13910-LOC101927604
chr1	230995000	231000000	5001	*	chr1	231010000	231015000	5001	*	enh13911	genic	67.8393	LOC101927604	63.625	TRUE	1440	103.888	7047.71	0.0344766	enh13911-LOC101927604
chr1	230995000	231000000	5001	*	chr1	231010000	231015000	5001	*	enh13912	genic	67.2819	LOC101927604	63.625	TRUE	1440	103.888	6989.8	0.0341933	enh13912-LOC101927604
chr1	231000000	231005000	5001	*	chr1	231010000	231015000	5001	*	enh13913	promoter	105.703	LOC101927604	63.625	TRUE	1440	145.077	15335.1	0.0750177	enh13913-LOC101927604
chr1	231025000	231030000	5001	*	chr1	231010000	231015000	5001	*	enh13914	intergenic	66.944	LOC101927604	63.625	TRUE	1440	144.807	9693.95	0.0474217	enh13914-LOC101927604
chr1	231000000	231005000	5001	*	chr1	231040000	231045000	5001	*	enh13913	promoter	105.703	TTC13	3234.62	TRUE	1441	54.3901	5749.22	0.0249226	enh13913-TTC13
chr1	231025000	231030000	5001	*	chr1	231040000	231045000	5001	*	enh13914	intergenic	66.944	TTC13	3234.62	TRUE	1441	122.328	8189.13	0.0354995	enh13914-TTC13
chr1	231040000	231045000	5001	*	chr1	231040000	231045000	5001	*	enh13915	genic	58.1791	TTC13	3234.62	TRUE	1441	637.827	37108.2	0.160863	enh13915-TTC13
chr1	231050000	231055000	5001	*	chr1	231040000	231045000	5001	*	enh13916	genic	71.7519	TTC13	3234.62	TRUE	1441	168.121	12063	0.0522926	enh13916-TTC13
chr1	231100000	231105000	5001	*	chr1	231110000	231115000	5001	*	enh13917	genic	63.7508	ARV1	1910.75	TRUE	1442	160.567	10236.3	0.0333087	enh13917-ARV1
chr1	231105000	231110000	5001	*	chr1	231110000	231115000	5001	*	enh13918	genic	87.293	ARV1	1910.75	TRUE	1442	330.583	28857.6	0.0939023	enh13918-ARV1
chr1	231110000	231115000	5001	*	chr1	231110000	231115000	5001	*	enh13919	promoter	134.275	ARV1	1910.75	TRUE	1442	708.761	95169.2	0.30968	enh13919-ARV1
chr1	231110000	231115000	5001	*	chr1	231150000	231155000	5001	*	enh13919	promoter	134.275	FAM89A	1266.75	TRUE	1443	49.3381	6624.89	0.0254604	enh13919-FAM89A
chr1	231130000	231135000	5001	*	chr1	231150000	231155000	5001	*	enh13920	genic	64.3959	FAM89A	1266.75	TRUE	1443	108.038	6957.21	0.0267376	enh13920-FAM89A
chr1	231145000	231150000	5001	*	chr1	231150000	231155000	5001	*	enh13921	intergenic	59.706	FAM89A	1266.75	TRUE	1443	335.723	20044.7	0.0770346	enh13921-FAM89A
chr1	231155000	231160000	5001	*	chr1	231150000	231155000	5001	*	enh13922	genic	67.7337	FAM89A	1266.75	TRUE	1443	361.297	24472	0.0940495	enh13922-FAM89A
chr1	231155000	231160000	5001	*	chr1	231150000	231155000	5001	*	enh13923	genic	61.973	FAM89A	1266.75	TRUE	1443	361.297	22390.7	0.0860507	enh13923-FAM89A
chr1	231160000	231165000	5001	*	chr1	231150000	231155000	5001	*	enh13924	genic	67.314	FAM89A	1266.75	TRUE	1443	195.801	13180.2	0.0506533	enh13924-FAM89A
chr1	231165000	231170000	5001	*	chr1	231150000	231155000	5001	*	enh13925	genic	70.2951	FAM89A	1266.75	TRUE	1443	137.707	9680.15	0.0372023	enh13925-FAM89A
chr1	231170000	231175000	5001	*	chr1	231150000	231155000	5001	*	enh13926	genic	87.05	FAM89A	1266.75	TRUE	1443	102.327	8907.53	0.034233	enh13926-FAM89A
chr1	231175000	231180000	5001	*	chr1	231150000	231155000	5001	*	enh13927	promoter	102.453	FAM89A	1266.75	TRUE	1443	61.4022	6290.84	0.0241766	enh13927-FAM89A
chr1	231185000	231190000	5001	*	chr1	231150000	231155000	5001	*	enh13928	intergenic	95.4706	FAM89A	1266.75	TRUE	1443	64.6682	6173.92	0.0237273	enh13928-FAM89A
chr1	231275000	231280000	5001	*	chr1	231295000	231300000	5001	*	enh13933	intergenic	86.8206	TRIM67	993	TRUE	1444	112.743	9788.45	0.035782	enh13933-TRIM67
chr1	231275000	231280000	5001	*	chr1	231295000	231300000	5001	*	enh13934	intergenic	65.7957	TRIM67	993	TRUE	1444	112.743	7418.03	0.0271168	enh13934-TRIM67
chr1	231280000	231285000	5001	*	chr1	231295000	231300000	5001	*	enh13935	intergenic	62.0697	TRIM67	993	TRUE	1444	105.42	6543.37	0.0239195	enh13935-TRIM67
chr1	231290000	231295000	5001	*	chr1	231295000	231300000	5001	*	enh13936	intergenic	63.9402	TRIM67	993	TRUE	1444	334.846	21410.1	0.0782652	enh13936-TRIM67
chr1	231295000	231300000	5001	*	chr1	231295000	231300000	5001	*	enh13937	promoter	83.3508	TRIM67	993	TRUE	1444	759.494	63304.4	0.231411	enh13937-TRIM67
chr1	231305000	231310000	5001	*	chr1	231295000	231300000	5001	*	enh13938	genic	75.4476	TRIM67	993	TRUE	1444	159.085	12002.5	0.0438756	enh13938-TRIM67
chr1	231290000	231295000	5001	*	chr1	231315000	231320000	5001	*	enh13936	intergenic	63.9402	LOC149373	56.375	TRUE	1445	79.4967	5083.03	0.0247551	enh13936-LOC149373
chr1	231295000	231300000	5001	*	chr1	231315000	231320000	5001	*	enh13937	promoter	83.3508	LOC149373	56.375	TRUE	1445	82.7979	6901.27	0.0336102	enh13937-LOC149373
chr1	231305000	231310000	5001	*	chr1	231315000	231320000	5001	*	enh13938	genic	75.4476	LOC149373	56.375	TRUE	1445	140.441	10596	0.0516038	enh13938-LOC149373
chr1	231320000	231325000	5001	*	chr1	231315000	231320000	5001	*	enh13939	promoter	62.4865	LOC149373	56.375	TRUE	1445	404.513	25276.6	0.123101	enh13939-LOC149373
chr1	231335000	231340000	5001	*	chr1	231315000	231320000	5001	*	enh13940	genic	72.9392	LOC149373	56.375	TRUE	1445	88.0555	6422.7	0.0312795	enh13940-LOC149373
chr1	231345000	231350000	5001	*	chr1	231315000	231320000	5001	*	enh13941	genic	80.408	LOC149373	56.375	TRUE	1445	66.4916	5346.46	0.026038	enh13941-LOC149373
chr1	231335000	231340000	5001	*	chr1	231355000	231360000	5001	*	enh13940	genic	72.9392	C1orf131	1678.88	TRUE	1446	71.8221	5238.65	0.0264562	enh13940-C1orf131
chr1	231345000	231350000	5001	*	chr1	231355000	231360000	5001	*	enh13941	genic	80.408	C1orf131	1678.88	TRUE	1446	156.291	12567.1	0.0634662	enh13941-C1orf131
chr1	231375000	231380000	5001	*	chr1	231355000	231360000	5001	*	enh13942	promoter	122.575	C1orf131	1678.88	TRUE	1446	78.5467	9627.88	0.0486226	enh13942-C1orf131
chr1	231375000	231380000	5001	*	chr1	231375000	231380000	5001	*	enh13942	promoter	122.575	GNPAT	2467	TRUE	1447	591.481	72500.9	0.282943	enh13942-GNPAT
chr1	231405000	231410000	5001	*	chr1	231375000	231380000	5001	*	enh13943	genic	60.9643	GNPAT	2467	TRUE	1447	84.6571	5161.06	0.0201416	enh13943-GNPAT
chr1	231405000	231410000	5001	*	chr1	231375000	231380000	5001	*	enh13944	genic	65.3768	GNPAT	2467	TRUE	1447	84.6571	5534.61	0.0215994	enh13944-GNPAT
chr1	231450000	231455000	5001	*	chr1	231465000	231470000	5001	*	enh13948	intergenic	74.1402	EXOC8	2189.88	TRUE	1448	114.63	8498.69	0.033918	enh13948-EXOC8
chr1	231470000	231475000	5001	*	chr1	231465000	231470000	5001	*	enh13949	promoter	133.586	EXOC8	2189.88	TRUE	1448	309.792	41383.8	0.165161	enh13949-EXOC8
chr1	231490000	231495000	5001	*	chr1	231465000	231470000	5001	*	enh13950	intergenic	77.8402	EXOC8	2189.88	TRUE	1448	68.898	5363.04	0.0214037	enh13950-EXOC8
chr1	231450000	231455000	5001	*	chr1	231470000	231475000	5001	*	enh13948	intergenic	74.1402	SPRTN	2497.25	TRUE	1449	97.8418	7254.01	0.0235825	enh13948-SPRTN
chr1	231470000	231475000	5001	*	chr1	231470000	231475000	5001	*	enh13949	promoter	133.586	SPRTN	2497.25	TRUE	1449	645.159	86184	0.280181	enh13949-SPRTN
chr1	231490000	231495000	5001	*	chr1	231470000	231475000	5001	*	enh13950	intergenic	77.8402	SPRTN	2497.25	TRUE	1449	92.4174	7193.79	0.0233867	enh13950-SPRTN
chr1	231470000	231475000	5001	*	chr1	231495000	231500000	5001	*	enh13949	promoter	133.586	EGLN1	5454.88	TRUE	1450	55.3797	7397.94	0.0232198	enh13949-EGLN1
chr1	231490000	231495000	5001	*	chr1	231495000	231500000	5001	*	enh13950	intergenic	77.8402	EGLN1	5454.88	TRUE	1450	228.811	17810.7	0.055902	enh13950-EGLN1
chr1	231495000	231500000	5001	*	chr1	231495000	231500000	5001	*	enh13951	intergenic	83.7817	EGLN1	5454.88	TRUE	1450	579.962	48590.2	0.152509	enh13951-EGLN1
chr1	231510000	231515000	5001	*	chr1	231495000	231500000	5001	*	enh13952	genic	68.8316	EGLN1	5454.88	TRUE	1450	126.804	8728.12	0.0273948	enh13952-EGLN1
chr1	231515000	231520000	5001	*	chr1	231495000	231500000	5001	*	enh13953	genic	79.2779	EGLN1	5454.88	TRUE	1450	105.671	8377.41	0.026294	enh13953-EGLN1
chr1	231520000	231525000	5001	*	chr1	231495000	231500000	5001	*	enh13954	genic	91.5768	EGLN1	5454.88	TRUE	1450	99.8402	9143.04	0.0286971	enh13954-EGLN1
chr1	231555000	231560000	5001	*	chr1	231495000	231500000	5001	*	enh13962	genic	153.712	EGLN1	5454.88	TRUE	1450	73.5894	11311.5	0.0355033	enh13962-EGLN1
chr1	231720000	231725000	5001	*	chr1	231495000	231500000	5001	*	enh13977	genic	72.072	EGLN1	5454.88	TRUE	1450	91.7757	6614.45	0.0207606	enh13977-EGLN1
chr1	231725000	231730000	5001	*	chr1	231495000	231500000	5001	*	enh13978	genic	80.1623	EGLN1	5454.88	TRUE	1450	88.3184	7079.81	0.0222212	enh13978-EGLN1
chr1	231735000	231740000	5001	*	chr1	231495000	231500000	5001	*	enh13980	genic	98.1051	EGLN1	5454.88	TRUE	1450	66.9149	6564.7	0.0206045	enh13980-EGLN1
chr1	231555000	231560000	5001	*	chr1	231610000	231615000	5001	*	enh13962	genic	153.712	SNRPD2P2	27.75	TRUE	1451	34.5719	5314.1	0.0227027	enh13962-SNRPD2P2
chr1	231595000	231600000	5001	*	chr1	231610000	231615000	5001	*	enh13965	intergenic	76.9879	SNRPD2P2	27.75	TRUE	1451	134.67	10368	0.0442939	enh13965-SNRPD2P2
chr1	231600000	231605000	5001	*	chr1	231610000	231615000	5001	*	enh13966	intergenic	61.2512	SNRPD2P2	27.75	TRUE	1451	227.693	13946.4	0.0595816	enh13966-SNRPD2P2
chr1	231605000	231610000	5001	*	chr1	231610000	231615000	5001	*	enh13967	intergenic	65.536	SNRPD2P2	27.75	TRUE	1451	445.435	29192	0.124713	enh13967-SNRPD2P2
chr1	231620000	231625000	5001	*	chr1	231610000	231615000	5001	*	enh13968	intergenic	64.5843	SNRPD2P2	27.75	TRUE	1451	162.975	10525.6	0.0449674	enh13968-SNRPD2P2
chr1	231625000	231630000	5001	*	chr1	231610000	231615000	5001	*	enh13969	intergenic	68.8051	SNRPD2P2	27.75	TRUE	1451	138.767	9547.87	0.0407901	enh13969-SNRPD2P2
chr1	231645000	231650000	5001	*	chr1	231610000	231615000	5001	*	enh13971	intergenic	62.0905	SNRPD2P2	27.75	TRUE	1451	87.4561	5430.19	0.0231987	enh13971-SNRPD2P2
chr1	231650000	231655000	5001	*	chr1	231610000	231615000	5001	*	enh13972	intergenic	85.5952	SNRPD2P2	27.75	TRUE	1451	66.8934	5725.75	0.0244614	enh13972-SNRPD2P2
chr1	231660000	231665000	5001	*	chr1	231610000	231615000	5001	*	enh13974	promoter	122.086	SNRPD2P2	27.75	TRUE	1451	58.2811	7115.32	0.0303979	enh13974-SNRPD2P2
chr1	231555000	231560000	5001	*	chr1	231660000	231665000	5001	*	enh13962	genic	153.712	TSNAX	3146.5	TRUE	1452	70.8972	10897.7	0.0306259	enh13962-TSNAX
chr1	231650000	231655000	5001	*	chr1	231660000	231665000	5001	*	enh13972	intergenic	85.5952	TSNAX	3146.5	TRUE	1452	191.836	16420.2	0.0461458	enh13972-TSNAX
chr1	231655000	231660000	5001	*	chr1	231660000	231665000	5001	*	enh13973	intergenic	83.3369	TSNAX	3146.5	TRUE	1452	305.91	25493.6	0.0716448	enh13973-TSNAX
chr1	231660000	231665000	5001	*	chr1	231660000	231665000	5001	*	enh13974	promoter	122.086	TSNAX	3146.5	TRUE	1452	627.709	76634.6	0.215366	enh13974-TSNAX
chr1	231665000	231670000	5001	*	chr1	231660000	231665000	5001	*	enh13975	genic	114.199	TSNAX	3146.5	TRUE	1452	253.837	28987.9	0.0814647	enh13975-TSNAX
chr1	231555000	231560000	5001	*	chr1	231660000	231665000	5001	*	enh13962	genic	153.712	TSNAX-DISC1	18689.2	TRUE	1453	70.8972	10897.7	0.0306259	enh13962-TSNAX-DISC1
chr1	231650000	231655000	5001	*	chr1	231660000	231665000	5001	*	enh13972	intergenic	85.5952	TSNAX-DISC1	18689.2	TRUE	1453	191.836	16420.2	0.0461458	enh13972-TSNAX-DISC1
chr1	231655000	231660000	5001	*	chr1	231660000	231665000	5001	*	enh13973	intergenic	83.3369	TSNAX-DISC1	18689.2	TRUE	1453	305.91	25493.6	0.0716448	enh13973-TSNAX-DISC1
chr1	231660000	231665000	5001	*	chr1	231660000	231665000	5001	*	enh13974	promoter	122.086	TSNAX-DISC1	18689.2	TRUE	1453	627.709	76634.6	0.215366	enh13974-TSNAX-DISC1
chr1	231665000	231670000	5001	*	chr1	231660000	231665000	5001	*	enh13975	genic	114.199	TSNAX-DISC1	18689.2	TRUE	1453	253.837	28987.9	0.0814647	enh13975-TSNAX-DISC1
chr1	231470000	231475000	5001	*	chr1	231725000	231730000	5001	*	enh13949	promoter	133.586	LINC00582	1438.12	TRUE	1454	68.0561	9091.32	0.0265598	enh13949-LINC00582
chr1	231490000	231495000	5001	*	chr1	231725000	231730000	5001	*	enh13950	intergenic	77.8402	LINC00582	1438.12	TRUE	1454	98.9421	7701.67	0.0225	enh13950-LINC00582
chr1	231495000	231500000	5001	*	chr1	231725000	231730000	5001	*	enh13951	intergenic	83.7817	LINC00582	1438.12	TRUE	1454	88.3184	7399.47	0.0216172	enh13951-LINC00582
chr1	231555000	231560000	5001	*	chr1	231725000	231730000	5001	*	enh13962	genic	153.712	LINC00582	1438.12	TRUE	1454	58.1837	8943.52	0.026128	enh13962-LINC00582
chr1	231720000	231725000	5001	*	chr1	231725000	231730000	5001	*	enh13977	genic	72.072	LINC00582	1438.12	TRUE	1454	268.299	19336.9	0.0564917	enh13977-LINC00582
chr1	231725000	231730000	5001	*	chr1	231725000	231730000	5001	*	enh13978	genic	80.1623	LINC00582	1438.12	TRUE	1454	717.019	57477.9	0.167919	enh13978-LINC00582
chr1	231730000	231735000	5001	*	chr1	231725000	231730000	5001	*	enh13979	genic	68.9918	LINC00582	1438.12	TRUE	1454	189.96	13105.7	0.0382876	enh13979-LINC00582
chr1	231735000	231740000	5001	*	chr1	231725000	231730000	5001	*	enh13980	genic	98.1051	LINC00582	1438.12	TRUE	1454	160.47	15743	0.0459923	enh13980-LINC00582
chr1	231745000	231750000	5001	*	chr1	231725000	231730000	5001	*	enh13982	promoter	113.917	LINC00582	1438.12	TRUE	1454	67.7601	7719.05	0.0225508	enh13982-LINC00582
chr1	231745000	231750000	5001	*	chr1	231760000	231765000	5001	*	enh13981	genic	88.2087	DISC1	18150	TRUE	1455	124.845	11012.4	0.0316871	enh13981-DISC1
chr1	231745000	231750000	5001	*	chr1	231760000	231765000	5001	*	enh13982	promoter	113.917	DISC1	18150	TRUE	1455	124.845	14222	0.0409224	enh13982-DISC1
chr1	231760000	231765000	5001	*	chr1	231760000	231765000	5001	*	enh13983	promoter	133.285	DISC1	18150	TRUE	1455	528.2	70401.4	0.202573	enh13983-DISC1
chr1	231765000	231770000	5001	*	chr1	231760000	231765000	5001	*	enh13984	genic	90.9817	DISC1	18150	TRUE	1455	265.222	24130.3	0.0694326	enh13984-DISC1
chr1	231770000	231775000	5001	*	chr1	231760000	231765000	5001	*	enh13985	genic	61.4016	DISC1	18150	TRUE	1455	145.301	8921.7	0.0256713	enh13985-DISC1
chr1	231935000	231940000	5001	*	chr1	231950000	231955000	5001	*	enh14006	genic	129.344	DISC2	89.75	TRUE	1456	73.5702	9515.9	0.0325736	enh14006-DISC2
chr1	231940000	231945000	5001	*	chr1	231950000	231955000	5001	*	enh14007	genic	92.8572	DISC2	89.75	TRUE	1456	138.21	12833.8	0.0439311	enh14007-DISC2
chr1	231940000	231945000	5001	*	chr1	231950000	231955000	5001	*	enh14008	genic	94.5827	DISC2	89.75	TRUE	1456	138.21	13072.3	0.0447475	enh14008-DISC2
chr1	231950000	231955000	5001	*	chr1	231950000	231955000	5001	*	enh14009	genic	60.8621	DISC2	89.75	TRUE	1456	903.898	55013.1	0.188314	enh14009-DISC2
chr1	231965000	231970000	5001	*	chr1	231950000	231955000	5001	*	enh14010	genic	97.0531	DISC2	89.75	TRUE	1456	112.13	10882.6	0.0372519	enh14010-DISC2
chr1	232035000	232040000	5001	*	chr1	232060000	232065000	5001	*	enh14017	genic	72.4113	DISC1-IT1	314.375	TRUE	1457	68.1847	4937.35	0.0244035	enh14017-DISC1-IT1
chr1	232040000	232045000	5001	*	chr1	232060000	232065000	5001	*	enh14018	genic	64.8807	DISC1-IT1	314.375	TRUE	1457	102.821	6671.07	0.0329727	enh14018-DISC1-IT1
chr1	232045000	232050000	5001	*	chr1	232060000	232065000	5001	*	enh14019	genic	72.3551	DISC1-IT1	314.375	TRUE	1457	111.504	8067.89	0.0398767	enh14019-DISC1-IT1
chr1	232065000	232070000	5001	*	chr1	232060000	232065000	5001	*	enh14020	genic	65.0822	DISC1-IT1	314.375	TRUE	1457	344.539	22423.4	0.110831	enh14020-DISC1-IT1
chr1	232095000	232100000	5001	*	chr1	232060000	232065000	5001	*	enh14021	genic	71.2951	DISC1-IT1	314.375	TRUE	1457	58.2117	4150.2	0.020513	enh14021-DISC1-IT1
chr1	2120000	2125000	5001	*	chr1	2320000	2325000	5001	*	enh183	genic	108.609	RER1	1519	TRUE	1458	74.9008	8134.93	0.0239174	enh183-RER1
chr1	2125000	2130000	5001	*	chr1	2320000	2325000	5001	*	enh184	promoter	113.884	RER1	1519	TRUE	1458	89.7101	10216.6	0.0300376	enh184-RER1
chr1	2130000	2135000	5001	*	chr1	2320000	2325000	5001	*	enh185	intergenic	97.3022	RER1	1519	TRUE	1458	88.7362	8634.22	0.0253853	enh185-RER1
chr1	2310000	2315000	5001	*	chr1	2320000	2325000	5001	*	enh202	genic	78.3227	RER1	1519	TRUE	1458	205.668	16108.5	0.0473603	enh202-RER1
chr1	2315000	2320000	5001	*	chr1	2320000	2325000	5001	*	enh203	genic	74.2004	RER1	1519	TRUE	1458	451.203	33479.4	0.0984322	enh203-RER1
chr1	2320000	2325000	5001	*	chr1	2320000	2325000	5001	*	enh204	promoter	119.479	RER1	1519	TRUE	1458	967.995	115655	0.340036	enh204-RER1
chr1	2340000	2345000	5001	*	chr1	2320000	2325000	5001	*	enh205	promoter	107.337	RER1	1519	TRUE	1458	107.669	11556.8	0.033978	enh205-RER1
chr1	232490000	232495000	5001	*	chr1	232530000	232535000	5001	*	enh14049	intergenic	60.4589	SIPA1L2	1676	TRUE	1459	56.6457	3424.74	0.0211097	enh14049-SIPA1L2
chr1	232520000	232525000	5001	*	chr1	232530000	232535000	5001	*	enh14050	intergenic	62.6452	SIPA1L2	1676	TRUE	1459	158.647	9938.5	0.0612597	enh14050-SIPA1L2
chr1	232550000	232555000	5001	*	chr1	232530000	232535000	5001	*	enh14051	genic	69.0727	SIPA1L2	1676	TRUE	1459	92.2908	6374.77	0.0392933	enh14051-SIPA1L2
chr1	232555000	232560000	5001	*	chr1	232530000	232535000	5001	*	enh14052	genic	74.9809	SIPA1L2	1676	TRUE	1459	87.8964	6590.56	0.0406234	enh14052-SIPA1L2
chr1	23255000	23260000	5001	*	chr1	23275000	23280000	5001	*	enh1585	intergenic	63.4576	LACTBL1	106.375	TRUE	1460	97.1746	6166.46	0.0331496	enh1585-LACTBL1
chr1	23280000	23285000	5001	*	chr1	23275000	23280000	5001	*	enh1586	genic	63.0972	LACTBL1	106.375	TRUE	1460	276.071	17419.3	0.0936425	enh1586-LACTBL1
chr1	23290000	23295000	5001	*	chr1	23275000	23280000	5001	*	enh1587	genic	59.9558	LACTBL1	106.375	TRUE	1460	128.43	7700.12	0.0413942	enh1587-LACTBL1
chr1	23300000	23305000	5001	*	chr1	23275000	23280000	5001	*	enh1588	intergenic	74.8923	LACTBL1	106.375	TRUE	1460	59.8246	4480.4	0.0240857	enh1588-LACTBL1
chr1	232840000	232845000	5001	*	chr1	232860000	232865000	5001	*	enh14079	intergenic	87.7894	LINC01744	189.75	TRUE	1461	72.5595	6369.95	0.0239156	enh14079-LINC01744
chr1	232855000	232860000	5001	*	chr1	232860000	232865000	5001	*	enh14081	intergenic	91.0618	LINC01744	189.75	TRUE	1461	305.047	27778.1	0.104291	enh14081-LINC01744
chr1	232860000	232865000	5001	*	chr1	232860000	232865000	5001	*	enh14082	intergenic	76.1491	LINC01744	189.75	TRUE	1461	645.157	49128.2	0.184449	enh14082-LINC01744
chr1	232880000	232885000	5001	*	chr1	232860000	232865000	5001	*	enh14083	intergenic	79.2403	LINC01744	189.75	TRUE	1461	112.499	8914.45	0.0334688	enh14083-LINC01744
chr1	232885000	232890000	5001	*	chr1	232860000	232865000	5001	*	enh14084	intergenic	68.8219	LINC01744	189.75	TRUE	1461	82.5012	5677.89	0.0213173	enh14084-LINC01744
chr1	232900000	232905000	5001	*	chr1	232860000	232865000	5001	*	enh14086	intergenic	96.4701	LINC01744	189.75	TRUE	1461	67.5051	6512.22	0.0244497	enh14086-LINC01744
chr1	232925000	232930000	5001	*	chr1	232940000	232945000	5001	*	enh14088	intergenic	76.9502	MAP10	1234.12	TRUE	1462	82.7787	6369.83	0.0225409	enh14088-MAP10
chr1	232940000	232945000	5001	*	chr1	232940000	232945000	5001	*	enh14089	promoter	115.007	MAP10	1234.12	TRUE	1462	701.669	80696.9	0.285562	enh14089-MAP10
chr1	232945000	232950000	5001	*	chr1	232940000	232945000	5001	*	enh14090	intergenic	62.0512	MAP10	1234.12	TRUE	1462	249.324	15470.9	0.0547467	enh14090-MAP10
chr1	233070000	233075000	5001	*	chr1	233085000	233090000	5001	*	enh14099	intergenic	73.3549	NTPCR	1466.62	TRUE	1463	99.2472	7280.27	0.0227331	enh14099-NTPCR
chr1	233085000	233090000	5001	*	chr1	233085000	233090000	5001	*	enh14100	promoter	105.67	NTPCR	1466.62	TRUE	1463	571.522	60392.4	0.188579	enh14100-NTPCR
chr1	233085000	233090000	5001	*	chr1	233085000	233090000	5001	*	enh14101	genic	75.7356	NTPCR	1466.62	TRUE	1463	571.522	43284.5	0.135159	enh14101-NTPCR
chr1	233095000	233100000	5001	*	chr1	233085000	233090000	5001	*	enh14102	genic	75.5164	NTPCR	1466.62	TRUE	1463	146.664	11075.5	0.0345841	enh14102-NTPCR
chr1	233100000	233105000	5001	*	chr1	233085000	233090000	5001	*	enh14103	genic	73.5361	NTPCR	1466.62	TRUE	1463	104.671	7697.08	0.0240346	enh14103-NTPCR
chr1	233085000	233090000	5001	*	chr1	233115000	233120000	5001	*	enh14100	promoter	105.67	PCNX2	9042.62	TRUE	1464	63.0507	6662.53	0.0254814	enh14100-PCNX2
chr1	233095000	233100000	5001	*	chr1	233115000	233120000	5001	*	enh14102	genic	75.5164	PCNX2	9042.62	TRUE	1464	93.5371	7063.59	0.0270152	enh14102-PCNX2
chr1	233100000	233105000	5001	*	chr1	233115000	233120000	5001	*	enh14103	genic	73.5361	PCNX2	9042.62	TRUE	1464	107.33	7892.6	0.0301858	enh14103-PCNX2
chr1	233110000	233115000	5001	*	chr1	233115000	233120000	5001	*	enh14104	genic	70.184	PCNX2	9042.62	TRUE	1464	395.44	27753.6	0.106146	enh14104-PCNX2
chr1	233115000	233120000	5001	*	chr1	233115000	233120000	5001	*	enh14105	intergenic	65.2763	PCNX2	9042.62	TRUE	1464	749.378	48916.6	0.187085	enh14105-PCNX2
chr1	23315000	23320000	5001	*	chr1	23335000	23340000	5001	*	enh1589	intergenic	74.9928	C1orf234	156.5	TRUE	1465	129.761	9731.13	0.0381393	enh1589-C1orf234
chr1	23335000	23340000	5001	*	chr1	23335000	23340000	5001	*	enh1590	genic	73.9102	C1orf234	156.5	TRUE	1465	763.008	56394.1	0.221026	enh1590-C1orf234
chr1	23340000	23345000	5001	*	chr1	23335000	23340000	5001	*	enh1591	genic	64.3917	C1orf234	156.5	TRUE	1465	411.327	26486.1	0.103807	enh1591-C1orf234
chr1	23345000	23350000	5001	*	chr1	23335000	23340000	5001	*	enh1592	promoter	106.426	C1orf234	156.5	TRUE	1465	148.045	15755.8	0.0617518	enh1592-C1orf234
chr1	23355000	23360000	5001	*	chr1	23335000	23340000	5001	*	enh1593	genic	60.4108	C1orf234	156.5	TRUE	1465	91.6239	5535.08	0.0216937	enh1593-C1orf234
chr1	23335000	23340000	5001	*	chr1	23345000	23350000	5001	*	enh1590	genic	73.9102	KDM1A	1579.88	TRUE	1466	148.045	10942	0.0336207	enh1590-KDM1A
chr1	23340000	23345000	5001	*	chr1	23345000	23350000	5001	*	enh1591	genic	64.3917	KDM1A	1579.88	TRUE	1466	206.644	13306.2	0.0408847	enh1591-KDM1A
chr1	23345000	23350000	5001	*	chr1	23345000	23350000	5001	*	enh1592	promoter	106.426	KDM1A	1579.88	TRUE	1466	1377.69	146622	0.450513	enh1592-KDM1A
chr1	23355000	23360000	5001	*	chr1	23345000	23350000	5001	*	enh1593	genic	60.4108	KDM1A	1579.88	TRUE	1466	169.766	10255.7	0.0315118	enh1593-KDM1A
chr1	233425000	233430000	5001	*	chr1	233460000	233465000	5001	*	enh14132	genic	105.011	MAP3K21	2061.25	TRUE	1467	53.8397	5653.75	0.023471	enh14132-MAP3K21
chr1	233430000	233435000	5001	*	chr1	233460000	233465000	5001	*	enh14133	promoter	95.2503	MAP3K21	2061.25	TRUE	1467	72.285	6885.17	0.0285831	enh14133-MAP3K21
chr1	233440000	233445000	5001	*	chr1	233460000	233465000	5001	*	enh14134	intergenic	63.0783	MAP3K21	2061.25	TRUE	1467	89.7334	5660.23	0.0234979	enh14134-MAP3K21
chr1	233440000	233445000	5001	*	chr1	233460000	233465000	5001	*	enh14135	intergenic	63.7489	MAP3K21	2061.25	TRUE	1467	89.7334	5720.41	0.0237477	enh14135-MAP3K21
chr1	233460000	233465000	5001	*	chr1	233460000	233465000	5001	*	enh14136	promoter	125.683	MAP3K21	2061.25	TRUE	1467	668.577	84028.6	0.348837	enh14136-MAP3K21
chr1	2125000	2130000	5001	*	chr1	2335000	2340000	5001	*	enh184	promoter	113.884	PEX10	793.25	TRUE	1468	50.5555	5757.48	0.0263513	enh184-PEX10
chr1	2315000	2320000	5001	*	chr1	2335000	2340000	5001	*	enh203	genic	74.2004	PEX10	793.25	TRUE	1468	76.6931	5690.66	0.0260455	enh203-PEX10
chr1	2320000	2325000	5001	*	chr1	2335000	2340000	5001	*	enh204	promoter	119.479	PEX10	793.25	TRUE	1468	114.687	13702.7	0.0627154	enh204-PEX10
chr1	2340000	2345000	5001	*	chr1	2335000	2340000	5001	*	enh205	promoter	107.337	PEX10	793.25	TRUE	1468	569.204	61096.6	0.279632	enh205-PEX10
chr1	2455000	2460000	5001	*	chr1	2335000	2340000	5001	*	enh211	promoter	111.757	PEX10	793.25	TRUE	1468	49.924	5579.35	0.025536	enh211-PEX10
chr1	2475000	2480000	5001	*	chr1	2335000	2340000	5001	*	enh214	intergenic	111.586	PEX10	793.25	TRUE	1468	51.1948	5712.63	0.026146	enh214-PEX10
chr1	233730000	233735000	5001	*	chr1	233745000	233750000	5001	*	enh14147	intergenic	61.2214	KCNK1	593.875	TRUE	1469	115.311	7059.5	0.0440319	enh14147-KCNK1
chr1	233745000	233750000	5001	*	chr1	233745000	233750000	5001	*	enh14148	promoter	74.1298	KCNK1	593.875	TRUE	1469	933.075	69168.6	0.431423	enh14148-KCNK1
chr1	234000000	234005000	5001	*	chr1	234040000	234045000	5001	*	enh14156	intergenic	76.0037	SLC35F3	5411	TRUE	1470	57.2187	4348.83	0.0253265	enh14156-SLC35F3
chr1	234040000	234045000	5001	*	chr1	234040000	234045000	5001	*	enh14157	promoter	76.403	SLC35F3	5411	TRUE	1470	762.089	58225.9	0.339093	enh14157-SLC35F3
chr1	234045000	234050000	5001	*	chr1	234040000	234045000	5001	*	enh14158	genic	64.7848	SLC35F3	5411	TRUE	1470	309.507	20051.4	0.116774	enh14158-SLC35F3
chr1	234055000	234060000	5001	*	chr1	234040000	234045000	5001	*	enh14159	genic	64.0804	SLC35F3	5411	TRUE	1470	97.9959	6279.62	0.0365709	enh14159-SLC35F3
chr1	234065000	234070000	5001	*	chr1	234040000	234045000	5001	*	enh14160	genic	62.4139	SLC35F3	5411	TRUE	1470	59.5096	3714.23	0.0216307	enh14160-SLC35F3
chr1	23300000	23305000	5001	*	chr1	23410000	23415000	5001	*	enh1588	intergenic	74.8923	LUZP1	2333.25	TRUE	1471	60.5801	4536.98	0.0228599	enh1588-LUZP1
chr1	23315000	23320000	5001	*	chr1	23410000	23415000	5001	*	enh1589	intergenic	74.9928	LUZP1	2333.25	TRUE	1471	62.0107	4650.35	0.0234312	enh1589-LUZP1
chr1	23340000	23345000	5001	*	chr1	23410000	23415000	5001	*	enh1591	genic	64.3917	LUZP1	2333.25	TRUE	1471	67.7247	4360.91	0.0219728	enh1591-LUZP1
chr1	23345000	23350000	5001	*	chr1	23410000	23415000	5001	*	enh1592	promoter	106.426	LUZP1	2333.25	TRUE	1471	64.7949	6895.84	0.0347452	enh1592-LUZP1
chr1	23425000	23430000	5001	*	chr1	23410000	23415000	5001	*	enh1594	genic	83.1216	LUZP1	2333.25	TRUE	1471	110.896	9217.82	0.0464447	enh1594-LUZP1
chr1	23425000	23430000	5001	*	chr1	23410000	23415000	5001	*	enh1595	genic	74.786	LUZP1	2333.25	TRUE	1471	110.896	8293.43	0.0417871	enh1595-LUZP1
chr1	23425000	23430000	5001	*	chr1	23410000	23415000	5001	*	enh1596	genic	68.9795	LUZP1	2333.25	TRUE	1471	110.896	7649.52	0.0385427	enh1596-LUZP1
chr1	23435000	23440000	5001	*	chr1	23410000	23415000	5001	*	enh1597	genic	66.8203	LUZP1	2333.25	TRUE	1471	66.0293	4412.1	0.0222307	enh1597-LUZP1
chr1	23435000	23440000	5001	*	chr1	23410000	23415000	5001	*	enh1598	genic	67.5731	LUZP1	2333.25	TRUE	1471	66.0293	4461.8	0.0224811	enh1598-LUZP1
chr1	23440000	23445000	5001	*	chr1	23410000	23415000	5001	*	enh1599	genic	65.6206	LUZP1	2333.25	TRUE	1471	63.8187	4187.82	0.0211007	enh1599-LUZP1
chr1	23475000	23480000	5001	*	chr1	23410000	23415000	5001	*	enh1602	genic	63.9862	LUZP1	2333.25	TRUE	1471	66.2001	4235.89	0.0213429	enh1602-LUZP1
chr1	23495000	23500000	5001	*	chr1	23410000	23415000	5001	*	enh1604	promoter	119.537	LUZP1	2333.25	TRUE	1471	60.5975	7243.67	0.0364978	enh1604-LUZP1
chr1	23500000	23505000	5001	*	chr1	23410000	23415000	5001	*	enh1605	intergenic	83.5526	LUZP1	2333.25	TRUE	1471	64.8647	5419.62	0.0273072	enh1605-LUZP1
chr1	23505000	23510000	5001	*	chr1	23410000	23415000	5001	*	enh1606	intergenic	66.0339	LUZP1	2333.25	TRUE	1471	93.4293	6169.5	0.0310855	enh1606-LUZP1
chr1	23515000	23520000	5001	*	chr1	23410000	23415000	5001	*	enh1607	intergenic	75.304	LUZP1	2333.25	TRUE	1471	82.9669	6247.74	0.0314797	enh1607-LUZP1
chr1	234490000	234495000	5001	*	chr1	234505000	234510000	5001	*	enh14187	intergenic	76.2381	LOC101927765	2393.38	TRUE	1472	125.193	9544.48	0.0330976	enh14187-LOC101927765
chr1	234505000	234510000	5001	*	chr1	234505000	234510000	5001	*	enh14188	promoter	131.943	LOC101927765	2393.38	TRUE	1472	702.818	92731.9	0.321568	enh14188-LOC101927765
chr1	234530000	234535000	5001	*	chr1	234505000	234510000	5001	*	enh14191	genic	84.8181	LOC101927765	2393.38	TRUE	1472	68.1837	5783.21	0.0200546	enh14191-LOC101927765
chr1	234490000	234495000	5001	*	chr1	234505000	234510000	5001	*	enh14187	intergenic	76.2381	COA6	2284.5	TRUE	1473	125.193	9544.48	0.0330976	enh14187-COA6
chr1	234505000	234510000	5001	*	chr1	234505000	234510000	5001	*	enh14188	promoter	131.943	COA6	2284.5	TRUE	1473	702.818	92731.9	0.321568	enh14188-COA6
chr1	234530000	234535000	5001	*	chr1	234505000	234510000	5001	*	enh14191	genic	84.8181	COA6	2284.5	TRUE	1473	68.1837	5783.21	0.0200546	enh14191-COA6
chr1	234505000	234510000	5001	*	chr1	234525000	234530000	5001	*	enh14188	promoter	131.943	TARBP1	3773	TRUE	1474	84.9757	11211.9	0.0456803	enh14188-TARBP1
chr1	234530000	234535000	5001	*	chr1	234525000	234530000	5001	*	enh14189	genic	82.6834	TARBP1	3773	TRUE	1474	246.001	20340.2	0.0828709	enh14189-TARBP1
chr1	234530000	234535000	5001	*	chr1	234525000	234530000	5001	*	enh14190	genic	62.1305	TARBP1	3773	TRUE	1474	246.001	15284.2	0.0622714	enh14190-TARBP1
chr1	234530000	234535000	5001	*	chr1	234525000	234530000	5001	*	enh14191	genic	84.8181	TARBP1	3773	TRUE	1474	246.001	20865.3	0.0850105	enh14191-TARBP1
chr1	234535000	234540000	5001	*	chr1	234525000	234530000	5001	*	enh14192	genic	65.7271	TARBP1	3773	TRUE	1474	134.381	8832.45	0.0359856	enh14192-TARBP1
chr1	234645000	234650000	5001	*	chr1	234660000	234665000	5001	*	enh14203	intergenic	86.9423	LINC01354	281.75	TRUE	1475	111.789	9719.23	0.0219429	enh14203-LINC01354
chr1	234650000	234655000	5001	*	chr1	234660000	234665000	5001	*	enh14204	intergenic	76.8393	LINC01354	281.75	TRUE	1475	143.976	11063	0.0249767	enh14204-LINC01354
chr1	234650000	234655000	5001	*	chr1	234660000	234665000	5001	*	enh14205	intergenic	88.0937	LINC01354	281.75	TRUE	1475	143.976	12683.4	0.028635	enh14205-LINC01354
chr1	234655000	234660000	5001	*	chr1	234660000	234665000	5001	*	enh14206	intergenic	119.923	LINC01354	281.75	TRUE	1475	291.588	34968.1	0.0789468	enh14206-LINC01354
chr1	234660000	234665000	5001	*	chr1	234660000	234665000	5001	*	enh14207	genic	83.6371	LINC01354	281.75	TRUE	1475	661.79	55350.3	0.124963	enh14207-LINC01354
chr1	234665000	234670000	5001	*	chr1	234660000	234665000	5001	*	enh14208	genic	69.9916	LINC01354	281.75	TRUE	1475	409.557	28665.5	0.0647177	enh14208-LINC01354
chr1	234665000	234670000	5001	*	chr1	234660000	234665000	5001	*	enh14209	promoter	88.1679	LINC01354	281.75	TRUE	1475	409.557	36109.8	0.0815245	enh14209-LINC01354
chr1	234735000	234740000	5001	*	chr1	234740000	234745000	5001	*	enh14215	intergenic	135.144	IRF2BP2	8066.12	TRUE	1476	228.142	30831.9	0.0522335	enh14215-IRF2BP2
chr1	234735000	234740000	5001	*	chr1	234740000	234745000	5001	*	enh14216	intergenic	87.3464	IRF2BP2	8066.12	TRUE	1476	228.142	19927.4	0.0337597	enh14216-IRF2BP2
chr1	234740000	234745000	5001	*	chr1	234740000	234745000	5001	*	enh14217	genic	138.392	IRF2BP2	8066.12	TRUE	1476	749.044	103662	0.175617	enh14217-IRF2BP2
chr1	234745000	234750000	5001	*	chr1	234740000	234745000	5001	*	enh14218	promoter	157.582	IRF2BP2	8066.12	TRUE	1476	187.209	29500.7	0.0499784	enh14218-IRF2BP2
chr1	234745000	234750000	5001	*	chr1	234740000	234745000	5001	*	enh14219	intergenic	135.768	IRF2BP2	8066.12	TRUE	1476	187.209	25417	0.0430599	enh14219-IRF2BP2
chr1	234745000	234750000	5001	*	chr1	234765000	234770000	5001	*	enh14218	promoter	157.582	LINC00184	105.875	TRUE	1477	69.6217	10971.1	0.0335813	enh14218-LINC00184
chr1	234745000	234750000	5001	*	chr1	234765000	234770000	5001	*	enh14219	intergenic	135.768	LINC00184	105.875	TRUE	1477	69.6217	9452.41	0.0289327	enh14219-LINC00184
chr1	234755000	234760000	5001	*	chr1	234765000	234770000	5001	*	enh14220	intergenic	88.6062	LINC00184	105.875	TRUE	1477	197.813	17527.5	0.0536494	enh14220-LINC00184
chr1	234760000	234765000	5001	*	chr1	234765000	234770000	5001	*	enh14221	intergenic	72.7925	LINC00184	105.875	TRUE	1477	408.212	29714.8	0.0909533	enh14221-LINC00184
chr1	234780000	234785000	5001	*	chr1	234765000	234770000	5001	*	enh14222	promoter	93.5491	LINC00184	105.875	TRUE	1477	144.149	13485	0.041276	enh14222-LINC00184
chr1	234790000	234795000	5001	*	chr1	234765000	234770000	5001	*	enh14223	genic	114.598	LINC00184	105.875	TRUE	1477	97.677	11193.6	0.0342622	enh14223-LINC00184
chr1	234745000	234750000	5001	*	chr1	234780000	234785000	5001	*	enh14218	promoter	157.582	LOC101927787	1166.25	TRUE	1478	63.8578	10062.8	0.0272481	enh14218-LOC101927787
chr1	234745000	234750000	5001	*	chr1	234780000	234785000	5001	*	enh14219	intergenic	135.768	LOC101927787	1166.25	TRUE	1478	63.8578	8669.86	0.0234762	enh14219-LOC101927787
chr1	234755000	234760000	5001	*	chr1	234780000	234785000	5001	*	enh14220	intergenic	88.6062	LOC101927787	1166.25	TRUE	1478	103.083	9133.78	0.0247324	enh14220-LOC101927787
chr1	234760000	234765000	5001	*	chr1	234780000	234785000	5001	*	enh14221	intergenic	72.7925	LOC101927787	1166.25	TRUE	1478	132.156	9619.98	0.0260489	enh14221-LOC101927787
chr1	234780000	234785000	5001	*	chr1	234780000	234785000	5001	*	enh14222	promoter	93.5491	LOC101927787	1166.25	TRUE	1478	713.327	66731.2	0.180694	enh14222-LOC101927787
chr1	234790000	234795000	5001	*	chr1	234780000	234785000	5001	*	enh14223	genic	114.598	LOC101927787	1166.25	TRUE	1478	205.426	23541.4	0.0637453	enh14223-LOC101927787
chr1	234795000	234800000	5001	*	chr1	234780000	234785000	5001	*	enh14224	genic	80.9004	LOC101927787	1166.25	TRUE	1478	138.519	11206.2	0.0303442	enh14224-LOC101927787
chr1	234795000	234800000	5001	*	chr1	234780000	234785000	5001	*	enh14225	intergenic	78.7403	LOC101927787	1166.25	TRUE	1478	138.519	10907	0.029534	enh14225-LOC101927787
chr1	234745000	234750000	5001	*	chr1	234855000	234860000	5001	*	enh14218	promoter	157.582	LINC01132	2529.38	TRUE	1479	89.8455	14158	0.0297913	enh14218-LINC01132
chr1	234745000	234750000	5001	*	chr1	234855000	234860000	5001	*	enh14219	intergenic	135.768	LINC01132	2529.38	TRUE	1479	89.8455	12198.2	0.0256673	enh14219-LINC01132
chr1	234840000	234845000	5001	*	chr1	234855000	234860000	5001	*	enh14230	intergenic	71.9271	LINC01132	2529.38	TRUE	1479	139.562	10038.3	0.0211225	enh14230-LINC01132
chr1	234845000	234850000	5001	*	chr1	234855000	234860000	5001	*	enh14231	intergenic	95.998	LINC01132	2529.38	TRUE	1479	213.776	20522.1	0.0431826	enh14231-LINC01132
chr1	234855000	234860000	5001	*	chr1	234855000	234860000	5001	*	enh14232	promoter	137.515	LINC01132	2529.38	TRUE	1479	749.853	103116	0.216977	enh14232-LINC01132
chr1	234860000	234865000	5001	*	chr1	234855000	234860000	5001	*	enh14233	genic	84.8642	LINC01132	2529.38	TRUE	1479	188.735	16016.9	0.0337026	enh14233-LINC01132
chr1	235080000	235085000	5001	*	chr1	235090000	235095000	5001	*	enh14262	intergenic	107.238	LOC101927851	3458.88	TRUE	1480	194.223	20828.2	0.0373683	enh14262-LOC101927851
chr1	235090000	235095000	5001	*	chr1	235090000	235095000	5001	*	enh14263	intergenic	126.783	LOC101927851	3458.88	TRUE	1480	723.491	91726.6	0.164569	enh14263-LOC101927851
chr1	235095000	235100000	5001	*	chr1	235090000	235095000	5001	*	enh14264	genic	95.7875	LOC101927851	3458.88	TRUE	1480	346.167	33158.5	0.0594904	enh14264-LOC101927851
chr1	235095000	235100000	5001	*	chr1	235090000	235095000	5001	*	enh14265	promoter	138.87	LOC101927851	3458.88	TRUE	1480	346.167	48072.4	0.0862477	enh14265-LOC101927851
chr1	235110000	235115000	5001	*	chr1	235090000	235095000	5001	*	enh14269	intergenic	117.286	LOC101927851	3458.88	TRUE	1480	95.8816	11245.6	0.020176	enh14269-LOC101927851
chr1	235115000	235120000	5001	*	chr1	235090000	235095000	5001	*	enh14270	intergenic	146.14	LOC101927851	3458.88	TRUE	1480	91.1372	13318.8	0.0238955	enh14270-LOC101927851
chr1	23300000	23305000	5001	*	chr1	23515000	23520000	5001	*	enh1588	intergenic	74.8923	HTR1D	19.625	TRUE	1481	77.0438	5769.99	0.0235095	enh1588-HTR1D
chr1	23425000	23430000	5001	*	chr1	23515000	23520000	5001	*	enh1594	genic	83.1216	HTR1D	19.625	TRUE	1481	79.5785	6614.69	0.0269512	enh1594-HTR1D
chr1	23425000	23430000	5001	*	chr1	23515000	23520000	5001	*	enh1595	genic	74.786	HTR1D	19.625	TRUE	1481	79.5785	5951.36	0.0242485	enh1595-HTR1D
chr1	23425000	23430000	5001	*	chr1	23515000	23520000	5001	*	enh1596	genic	68.9795	HTR1D	19.625	TRUE	1481	79.5785	5489.29	0.0223658	enh1596-HTR1D
chr1	23495000	23500000	5001	*	chr1	23515000	23520000	5001	*	enh1604	promoter	119.537	HTR1D	19.625	TRUE	1481	72.5813	8676.19	0.0353507	enh1604-HTR1D
chr1	23500000	23505000	5001	*	chr1	23515000	23520000	5001	*	enh1605	intergenic	83.5526	HTR1D	19.625	TRUE	1481	89.3082	7461.93	0.0304033	enh1605-HTR1D
chr1	23505000	23510000	5001	*	chr1	23515000	23520000	5001	*	enh1606	intergenic	66.0339	HTR1D	19.625	TRUE	1481	147.228	9722.07	0.0396121	enh1606-HTR1D
chr1	23515000	23520000	5001	*	chr1	23515000	23520000	5001	*	enh1607	intergenic	75.304	HTR1D	19.625	TRUE	1481	708.939	53385.9	0.217518	enh1607-HTR1D
chr1	23535000	23540000	5001	*	chr1	23515000	23520000	5001	*	enh1608	intergenic	58.9335	HTR1D	19.625	TRUE	1481	106.67	6286.42	0.0256137	enh1608-HTR1D
chr1	23540000	23545000	5001	*	chr1	23515000	23520000	5001	*	enh1609	intergenic	61.0812	HTR1D	19.625	TRUE	1481	82.7684	5055.59	0.0205987	enh1609-HTR1D
chr1	235245000	235250000	5001	*	chr1	235270000	235275000	5001	*	enh14284	intergenic	117.885	TOMM20	2805.25	TRUE	1482	49.3432	5816.81	0.0204621	enh14284-TOMM20
chr1	235255000	235260000	5001	*	chr1	235270000	235275000	5001	*	enh14285	intergenic	86.0011	TOMM20	2805.25	TRUE	1482	100.191	8616.51	0.0303107	enh14285-TOMM20
chr1	235260000	235265000	5001	*	chr1	235270000	235275000	5001	*	enh14286	intergenic	73.6851	TOMM20	2805.25	TRUE	1482	173.884	12812.7	0.0450717	enh14286-TOMM20
chr1	235265000	235270000	5001	*	chr1	235270000	235275000	5001	*	enh14287	intergenic	73.2286	TOMM20	2805.25	TRUE	1482	364.528	26693.9	0.0939024	enh14287-TOMM20
chr1	235290000	235295000	5001	*	chr1	235270000	235275000	5001	*	enh14288	promoter	127.578	TOMM20	2805.25	TRUE	1482	105.845	13503.5	0.047502	enh14288-TOMM20
chr1	235295000	235300000	5001	*	chr1	235270000	235275000	5001	*	enh14289	genic	81.2136	TOMM20	2805.25	TRUE	1482	74.09	6017.11	0.0211667	enh14289-TOMM20
chr1	235290000	235295000	5001	*	chr1	235290000	235295000	5001	*	enh14288	promoter	127.578	RBM34	2338.5	TRUE	1483	642.132	81921.9	0.247268	enh14288-RBM34
chr1	235295000	235300000	5001	*	chr1	235290000	235295000	5001	*	enh14289	genic	81.2136	RBM34	2338.5	TRUE	1483	342.255	27795.7	0.083897	enh14289-RBM34
chr1	235300000	235305000	5001	*	chr1	235290000	235295000	5001	*	enh14290	genic	63.7405	RBM34	2338.5	TRUE	1483	193.185	12313.7	0.0371669	enh14290-RBM34
chr1	235320000	235325000	5001	*	chr1	235290000	235295000	5001	*	enh14291	promoter	120.392	RBM34	2338.5	TRUE	1483	74.6282	8984.6	0.0271186	enh14291-RBM34
chr1	235290000	235295000	5001	*	chr1	235330000	235335000	5001	*	enh14288	promoter	127.578	ARID4B	6973.25	TRUE	1484	52.3979	6684.82	0.0328029	enh14288-ARID4B
chr1	235295000	235300000	5001	*	chr1	235330000	235335000	5001	*	enh14289	genic	81.2136	ARID4B	6973.25	TRUE	1484	56.6065	4597.22	0.0225589	enh14289-ARID4B
chr1	235320000	235325000	5001	*	chr1	235330000	235335000	5001	*	enh14291	promoter	120.392	ARID4B	6973.25	TRUE	1484	157.45	18955.6	0.0930166	enh14291-ARID4B
chr1	235355000	235360000	5001	*	chr1	235330000	235335000	5001	*	enh14292	genic	60.6197	ARID4B	6973.25	TRUE	1484	89.4351	5421.52	0.0266038	enh14292-ARID4B
chr1	235360000	235365000	5001	*	chr1	235330000	235335000	5001	*	enh14293	genic	70.6107	ARID4B	6973.25	TRUE	1484	83.4735	5894.12	0.0289229	enh14293-ARID4B
chr1	235360000	235365000	5001	*	chr1	235330000	235335000	5001	*	enh14294	genic	65.6693	ARID4B	6973.25	TRUE	1484	83.4735	5481.65	0.0268988	enh14294-ARID4B
chr1	235480000	235485000	5001	*	chr1	235490000	235495000	5001	*	enh14305	genic	73.8064	GGPS1	3265	TRUE	1485	133.543	9856.33	0.0252843	enh14305-GGPS1
chr1	235490000	235495000	5001	*	chr1	235490000	235495000	5001	*	enh14306	promoter	105.582	GGPS1	3265	TRUE	1485	797.106	84160.3	0.215895	enh14306-GGPS1
chr1	235490000	235495000	5001	*	chr1	235490000	235495000	5001	*	enh14307	promoter	148.009	GGPS1	3265	TRUE	1485	797.106	117979	0.30265	enh14307-GGPS1
chr1	235500000	235505000	5001	*	chr1	235490000	235495000	5001	*	enh14308	genic	63.8911	GGPS1	3265	TRUE	1485	170.243	10877	0.0279027	enh14308-GGPS1
chr1	235490000	235495000	5001	*	chr1	235530000	235535000	5001	*	enh14306	promoter	105.582	TBCE	3723.25	TRUE	1486	50.8842	5372.47	0.0201806	enh14306-TBCE
chr1	235490000	235495000	5001	*	chr1	235530000	235535000	5001	*	enh14307	promoter	148.009	TBCE	3723.25	TRUE	1486	50.8842	7531.32	0.0282899	enh14307-TBCE
chr1	235520000	235525000	5001	*	chr1	235530000	235535000	5001	*	enh14309	intergenic	61.2666	TBCE	3723.25	TRUE	1486	154.466	9463.62	0.0355482	enh14309-TBCE
chr1	235530000	235535000	5001	*	chr1	235530000	235535000	5001	*	enh14310	promoter	128.533	TBCE	3723.25	TRUE	1486	682.661	87744.7	0.329596	enh14310-TBCE
chr1	235595000	235600000	5001	*	chr1	235610000	235615000	5001	*	enh14315	genic	72.6347	B3GALNT2	4108.38	TRUE	1487	123.532	8972.71	0.0322118	enh14315-B3GALNT2
chr1	235600000	235605000	5001	*	chr1	235610000	235615000	5001	*	enh14316	genic	71.7854	B3GALNT2	4108.38	TRUE	1487	179.488	12884.6	0.0462554	enh14316-B3GALNT2
chr1	235605000	235610000	5001	*	chr1	235610000	235615000	5001	*	enh14317	genic	65.4673	B3GALNT2	4108.38	TRUE	1487	330.323	21625.4	0.0776346	enh14317-B3GALNT2
chr1	235610000	235615000	5001	*	chr1	235610000	235615000	5001	*	enh14318	genic	69.2273	B3GALNT2	4108.38	TRUE	1487	673.781	46644.1	0.167451	enh14318-B3GALNT2
chr1	235620000	235625000	5001	*	chr1	235610000	235615000	5001	*	enh14319	genic	64.3582	B3GALNT2	4108.38	TRUE	1487	190.95	12289.2	0.044118	enh14319-B3GALNT2
chr1	235665000	235670000	5001	*	chr1	235675000	235680000	5001	*	enh14321	promoter	152.453	MIR5096	5013.25	TRUE	1488	147.829	22537	0.0794626	enh14321-MIR5096
chr1	235675000	235680000	5001	*	chr1	235675000	235680000	5001	*	enh14322	genic	72.7231	MIR5096	5013.25	TRUE	1488	846.077	61529.3	0.216944	enh14322-MIR5096
chr1	235695000	235700000	5001	*	chr1	235675000	235680000	5001	*	enh14323	genic	70.7482	MIR5096	5013.25	TRUE	1488	87.2358	6171.77	0.0217609	enh14323-MIR5096
chr1	235705000	235710000	5001	*	chr1	235675000	235680000	5001	*	enh14324	genic	87.1233	MIR5096	5013.25	TRUE	1488	82.0592	7149.26	0.0252074	enh14324-MIR5096
chr1	235665000	235670000	5001	*	chr1	235710000	235715000	5001	*	enh14321	promoter	152.453	GNG4	2401	TRUE	1489	32.1497	4901.31	0.0215709	enh14321-GNG4
chr1	235675000	235680000	5001	*	chr1	235710000	235715000	5001	*	enh14322	genic	72.7231	GNG4	2401	TRUE	1489	73.9525	5378.06	0.0236691	enh14322-GNG4
chr1	235695000	235700000	5001	*	chr1	235710000	235715000	5001	*	enh14323	genic	70.7482	GNG4	2401	TRUE	1489	136.734	9673.7	0.0425744	enh14323-GNG4
chr1	235705000	235710000	5001	*	chr1	235710000	235715000	5001	*	enh14324	genic	87.1233	GNG4	2401	TRUE	1489	340.563	29670.9	0.130583	enh14324-GNG4
chr1	235720000	235725000	5001	*	chr1	235710000	235715000	5001	*	enh14325	genic	61.7823	GNG4	2401	TRUE	1489	205.626	12704.1	0.0559111	enh14325-GNG4
chr1	235730000	235735000	5001	*	chr1	235710000	235715000	5001	*	enh14326	genic	90.1672	GNG4	2401	TRUE	1489	106.152	9571.46	0.0421244	enh14326-GNG4
chr1	235740000	235745000	5001	*	chr1	235710000	235715000	5001	*	enh14327	genic	65.379	GNG4	2401	TRUE	1489	83.1093	5433.6	0.0239135	enh14327-GNG4
chr1	235795000	235800000	5001	*	chr1	235820000	235825000	5001	*	enh14333	genic	90.0832	LYST	15511.2	TRUE	1490	69.6315	6272.63	0.0293664	enh14333-LYST
chr1	235805000	235810000	5001	*	chr1	235820000	235825000	5001	*	enh14334	genic	76.6151	LYST	15511.2	TRUE	1490	123.13	9433.63	0.0441652	enh14334-LYST
chr1	235805000	235810000	5001	*	chr1	235820000	235825000	5001	*	enh14335	genic	63.3491	LYST	15511.2	TRUE	1490	123.13	7800.19	0.036518	enh14335-LYST
chr1	235810000	235815000	5001	*	chr1	235820000	235825000	5001	*	enh14336	promoter	92.0102	LYST	15511.2	TRUE	1490	170.199	15660	0.0733151	enh14336-LYST
chr1	235835000	235840000	5001	*	chr1	235820000	235825000	5001	*	enh14337	genic	65.5657	LYST	15511.2	TRUE	1490	125.94	8257.33	0.0386582	enh14337-LYST
chr1	235840000	235845000	5001	*	chr1	235820000	235825000	5001	*	enh14338	genic	64.6323	LYST	15511.2	TRUE	1490	83.8278	5417.99	0.0253653	enh14338-LYST
chr1	235845000	235850000	5001	*	chr1	235820000	235825000	5001	*	enh14339	genic	65.7511	LYST	15511.2	TRUE	1490	75.2097	4945.12	0.0231514	enh14339-LYST
chr1	23605000	23610000	5001	*	chr1	23605000	23610000	5001	*	enh1611	genic	85.9544	LINC01355	269.125	TRUE	1491	1001.17	86055	0.329943	enh1611-LINC01355
chr1	23630000	23635000	5001	*	chr1	23605000	23610000	5001	*	enh1612	genic	59.7766	LINC01355	269.125	TRUE	1491	98.5944	5893.64	0.0225968	enh1612-LINC01355
chr1	236105000	236110000	5001	*	chr1	236135000	236140000	5001	*	enh14381	intergenic	123.68	NID1	2899.75	TRUE	1492	66.7697	8258.11	0.0207884	enh14381-NID1
chr1	236105000	236110000	5001	*	chr1	236135000	236140000	5001	*	enh14382	intergenic	130.79	NID1	2899.75	TRUE	1492	66.7697	8732.8	0.0219834	enh14382-NID1
chr1	236115000	236120000	5001	*	chr1	236135000	236140000	5001	*	enh14383	intergenic	123.509	NID1	2899.75	TRUE	1492	85.7498	10590.8	0.0266606	enh14383-NID1
chr1	236120000	236125000	5001	*	chr1	236135000	236140000	5001	*	enh14384	intergenic	103.557	NID1	2899.75	TRUE	1492	111.459	11542.4	0.0290561	enh14384-NID1
chr1	236135000	236140000	5001	*	chr1	236135000	236140000	5001	*	enh14385	intergenic	135.622	NID1	2899.75	TRUE	1492	613.213	83165.2	0.209355	enh14385-NID1
chr1	236140000	236145000	5001	*	chr1	236135000	236140000	5001	*	enh14386	genic	81.6766	NID1	2899.75	TRUE	1492	362.04	29570.3	0.0744382	enh14386-NID1
chr1	236295000	236300000	5001	*	chr1	236305000	236310000	5001	*	enh14405	intergenic	63.8125	GPR137B	2370.75	TRUE	1493	113.12	7218.47	0.0224189	enh14405-GPR137B
chr1	236305000	236310000	5001	*	chr1	236305000	236310000	5001	*	enh14406	promoter	116.839	GPR137B	2370.75	TRUE	1493	799.153	93372.3	0.289992	enh14406-GPR137B
chr1	236310000	236315000	5001	*	chr1	236305000	236310000	5001	*	enh14407	genic	76.7687	GPR137B	2370.75	TRUE	1493	388.146	29797.5	0.0925439	enh14407-GPR137B
chr1	236315000	236320000	5001	*	chr1	236305000	236310000	5001	*	enh14408	genic	68.5304	GPR137B	2370.75	TRUE	1493	174.885	11985	0.0372225	enh14408-GPR137B
chr1	236320000	236325000	5001	*	chr1	236305000	236310000	5001	*	enh14409	genic	71.8157	GPR137B	2370.75	TRUE	1493	143.388	10297.5	0.0319817	enh14409-GPR137B
chr1	236320000	236325000	5001	*	chr1	236305000	236310000	5001	*	enh14410	genic	75.9167	GPR137B	2370.75	TRUE	1493	143.388	10885.5	0.033808	enh14410-GPR137B
chr1	23605000	23610000	5001	*	chr1	23630000	23635000	5001	*	enh1611	genic	85.9544	HNRNPR	2192.62	TRUE	1494	98.5944	8474.63	0.0402969	enh1611-HNRNPR
chr1	23630000	23635000	5001	*	chr1	23630000	23635000	5001	*	enh1612	genic	59.7766	HNRNPR	2192.62	TRUE	1494	904.429	54063.7	0.257073	enh1612-HNRNPR
chr1	23655000	23660000	5001	*	chr1	23630000	23635000	5001	*	enh1613	genic	70.2618	HNRNPR	2192.62	TRUE	1494	128.317	9015.79	0.0428701	enh1613-HNRNPR
chr1	23670000	23675000	5001	*	chr1	23630000	23635000	5001	*	enh1614	promoter	126.009	HNRNPR	2192.62	TRUE	1494	63.625	8017.34	0.0381225	enh1614-HNRNPR
chr1	23695000	23700000	5001	*	chr1	23630000	23635000	5001	*	enh1615	promoter	126.353	HNRNPR	2192.62	TRUE	1494	67.0048	8466.27	0.0402572	enh1615-HNRNPR
chr1	236305000	236310000	5001	*	chr1	236375000	236380000	5001	*	enh14406	promoter	116.839	ERO1B	2442.5	TRUE	1495	43.7301	5109.38	0.0261206	enh14406-ERO1B
chr1	236345000	236350000	5001	*	chr1	236375000	236380000	5001	*	enh14413	genic	76.0446	ERO1B	2442.5	TRUE	1495	74.5572	5669.67	0.0289849	enh14413-ERO1B
chr1	236370000	236375000	5001	*	chr1	236375000	236380000	5001	*	enh14414	genic	93.2355	ERO1B	2442.5	TRUE	1495	324.269	30233.4	0.154562	enh14414-ERO1B
chr1	236385000	236390000	5001	*	chr1	236375000	236380000	5001	*	enh14415	genic	85.5671	ERO1B	2442.5	TRUE	1495	162.312	13888.6	0.0710022	enh14415-ERO1B
chr1	236390000	236395000	5001	*	chr1	236375000	236380000	5001	*	enh14416	genic	77.0313	ERO1B	2442.5	TRUE	1495	97.5204	7512.12	0.0384041	enh14416-ERO1B
chr1	236445000	236450000	5001	*	chr1	236375000	236380000	5001	*	enh14419	promoter	121.563	ERO1B	2442.5	TRUE	1495	36.0932	4387.58	0.0224305	enh14419-ERO1B
chr1	236530000	236535000	5001	*	chr1	236555000	236560000	5001	*	enh14427	intergenic	62.2103	EDARADD	1386.25	TRUE	1496	84.0061	5226.04	0.0235297	enh14427-EDARADD
chr1	236550000	236555000	5001	*	chr1	236555000	236560000	5001	*	enh14428	intergenic	62.0486	EDARADD	1386.25	TRUE	1496	335.916	20843.1	0.0938438	enh14428-EDARADD
chr1	236555000	236560000	5001	*	chr1	236555000	236560000	5001	*	enh14429	promoter	87.9076	EDARADD	1386.25	TRUE	1496	674.818	59321.6	0.267089	enh14429-EDARADD
chr1	236665000	236670000	5001	*	chr1	236685000	236690000	5001	*	enh14434	intergenic	91.232	LGALS8-AS1	1743	TRUE	1497	107.496	9807.11	0.0401198	enh14434-LGALS8-AS1
chr1	236685000	236690000	5001	*	chr1	236685000	236690000	5001	*	enh14435	promoter	128.26	LGALS8-AS1	1743	TRUE	1497	597.383	76620.1	0.313445	enh14435-LGALS8-AS1
chr1	236690000	236695000	5001	*	chr1	236685000	236690000	5001	*	enh14436	genic	79.1837	LGALS8-AS1	1743	TRUE	1497	293.655	23252.7	0.0951243	enh14436-LGALS8-AS1
chr1	236705000	236710000	5001	*	chr1	236685000	236690000	5001	*	enh14437	genic	63.3903	LGALS8-AS1	1743	TRUE	1497	83.832	5314.13	0.0217395	enh14437-LGALS8-AS1
chr1	236665000	236670000	5001	*	chr1	236685000	236690000	5001	*	enh14434	intergenic	91.232	LGALS8	2478.38	TRUE	1498	107.496	9807.11	0.0401198	enh14434-LGALS8
chr1	236685000	236690000	5001	*	chr1	236685000	236690000	5001	*	enh14435	promoter	128.26	LGALS8	2478.38	TRUE	1498	597.383	76620.1	0.313445	enh14435-LGALS8
chr1	236690000	236695000	5001	*	chr1	236685000	236690000	5001	*	enh14436	genic	79.1837	LGALS8	2478.38	TRUE	1498	293.655	23252.7	0.0951243	enh14436-LGALS8
chr1	236705000	236710000	5001	*	chr1	236685000	236690000	5001	*	enh14437	genic	63.3903	LGALS8	2478.38	TRUE	1498	83.832	5314.13	0.0217395	enh14437-LGALS8
chr1	236665000	236670000	5001	*	chr1	236710000	236715000	5001	*	enh14434	intergenic	91.232	HEATR1	1848.25	TRUE	1499	38.5667	3518.52	0.0250268	enh14434-HEATR1
chr1	236685000	236690000	5001	*	chr1	236710000	236715000	5001	*	enh14435	promoter	128.26	HEATR1	1848.25	TRUE	1499	64.479	8270.05	0.0588239	enh14435-HEATR1
chr1	236690000	236695000	5001	*	chr1	236710000	236715000	5001	*	enh14436	genic	79.1837	HEATR1	1848.25	TRUE	1499	85.7607	6790.85	0.0483025	enh14436-HEATR1
chr1	236705000	236710000	5001	*	chr1	236710000	236715000	5001	*	enh14437	genic	63.3903	HEATR1	1848.25	TRUE	1499	268.74	17035.5	0.121171	enh14437-HEATR1
chr1	236765000	236770000	5001	*	chr1	236710000	236715000	5001	*	enh14438	promoter	113.728	HEATR1	1848.25	TRUE	1499	40.3695	4591.17	0.0326564	enh14438-HEATR1
chr1	236825000	236830000	5001	*	chr1	236845000	236850000	5001	*	enh14440	intergenic	66.5221	ACTN2	1187.5	TRUE	1500	82.4947	5487.72	0.0326847	enh14440-ACTN2
chr1	236840000	236845000	5001	*	chr1	236845000	236850000	5001	*	enh14441	intergenic	69.0327	ACTN2	1187.5	TRUE	1500	324.245	22383.5	0.133316	enh14441-ACTN2
chr1	236845000	236850000	5001	*	chr1	236845000	236850000	5001	*	enh14442	promoter	85.1998	ACTN2	1187.5	TRUE	1500	637.823	54342.4	0.323662	enh14442-ACTN2
chr1	236860000	236865000	5001	*	chr1	236845000	236850000	5001	*	enh14443	genic	60.5137	ACTN2	1187.5	TRUE	1500	98.1607	5940.07	0.0353789	enh14443-ACTN2
chr1	236875000	236880000	5001	*	chr1	236845000	236850000	5001	*	enh14444	genic	84.0191	ACTN2	1187.5	TRUE	1500	61.0902	5132.74	0.0305705	enh14444-ACTN2
chr1	236955000	236960000	5001	*	chr1	236845000	236850000	5001	*	enh14449	promoter	128.936	ACTN2	1187.5	TRUE	1500	28.9571	3733.61	0.0222373	enh14449-ACTN2
chr1	23655000	23660000	5001	*	chr1	23685000	23690000	5001	*	enh1613	genic	70.2618	ZNF436	1112.25	TRUE	1501	57.5493	4043.51	0.0200644	enh1613-ZNF436
chr1	23670000	23675000	5001	*	chr1	23685000	23690000	5001	*	enh1614	promoter	126.009	ZNF436	1112.25	TRUE	1501	200.689	25288.7	0.125486	enh1614-ZNF436
chr1	23695000	23700000	5001	*	chr1	23685000	23690000	5001	*	enh1615	promoter	126.353	ZNF436	1112.25	TRUE	1501	193.121	24401.5	0.121083	enh1615-ZNF436
chr1	23700000	23705000	5001	*	chr1	23685000	23690000	5001	*	enh1616	intergenic	71.6329	ZNF436	1112.25	TRUE	1501	161.492	11568.1	0.0574026	enh1616-ZNF436
chr1	23710000	23715000	5001	*	chr1	23685000	23690000	5001	*	enh1617	genic	72.7384	ZNF436	1112.25	TRUE	1501	63.1891	4596.27	0.0228073	enh1617-ZNF436
chr1	23725000	23730000	5001	*	chr1	23685000	23690000	5001	*	enh1618	genic	91.4816	ZNF436	1112.25	TRUE	1501	66.7909	6110.14	0.0303193	enh1618-ZNF436
chr1	23670000	23675000	5001	*	chr1	23695000	23700000	5001	*	enh1614	promoter	126.009	ZNF436-AS1	1044.38	TRUE	1502	129.523	16321.1	0.0484675	enh1614-ZNF436-AS1
chr1	23695000	23700000	5001	*	chr1	23695000	23700000	5001	*	enh1615	promoter	126.353	ZNF436-AS1	1044.38	TRUE	1502	1082.39	136763	0.406135	enh1615-ZNF436-AS1
chr1	23700000	23705000	5001	*	chr1	23695000	23700000	5001	*	enh1616	intergenic	71.6329	ZNF436-AS1	1044.38	TRUE	1502	443.416	31763.1	0.0943245	enh1616-ZNF436-AS1
chr1	23710000	23715000	5001	*	chr1	23695000	23700000	5001	*	enh1617	genic	72.7384	ZNF436-AS1	1044.38	TRUE	1502	150.248	10928.8	0.0324544	enh1617-ZNF436-AS1
chr1	23725000	23730000	5001	*	chr1	23695000	23700000	5001	*	enh1618	genic	91.4816	ZNF436-AS1	1044.38	TRUE	1502	123.99	11342.8	0.0336838	enh1618-ZNF436-AS1
chr1	236935000	236940000	5001	*	chr1	236955000	236960000	5001	*	enh14448	intergenic	62.6215	MTR	3428.75	TRUE	1503	78.1325	4892.78	0.0282471	enh14448-MTR
chr1	236955000	236960000	5001	*	chr1	236955000	236960000	5001	*	enh14449	promoter	128.936	MTR	3428.75	TRUE	1503	584.225	75327.5	0.434883	enh14449-MTR
chr1	23670000	23675000	5001	*	chr1	23705000	23710000	5001	*	enh1614	promoter	126.009	TCEA3	779.5	TRUE	1504	89.8587	11323	0.0450874	enh1614-TCEA3
chr1	23695000	23700000	5001	*	chr1	23705000	23710000	5001	*	enh1615	promoter	126.353	TCEA3	779.5	TRUE	1504	212.922	26903.4	0.107127	enh1615-TCEA3
chr1	23700000	23705000	5001	*	chr1	23705000	23710000	5001	*	enh1616	intergenic	71.6329	TCEA3	779.5	TRUE	1504	420.396	30114.2	0.119912	enh1616-TCEA3
chr1	23710000	23715000	5001	*	chr1	23705000	23710000	5001	*	enh1617	genic	72.7384	TCEA3	779.5	TRUE	1504	449.616	32704.3	0.130226	enh1617-TCEA3
chr1	23725000	23730000	5001	*	chr1	23705000	23710000	5001	*	enh1618	genic	91.4816	TCEA3	779.5	TRUE	1504	135.457	12391.8	0.0493432	enh1618-TCEA3
chr1	23745000	23750000	5001	*	chr1	23705000	23710000	5001	*	enh1619	genic	85.4737	TCEA3	779.5	TRUE	1504	79.5681	6800.98	0.027081	enh1619-TCEA3
chr1	236775000	236780000	5001	*	chr1	237165000	237170000	5001	*	enh14439	intergenic	59.6178	MT1HL1	12.25	TRUE	1505	23.2866	1388.3	0.0275461	enh14439-MT1HL1
chr1	236875000	236880000	5001	*	chr1	237165000	237170000	5001	*	enh14444	genic	84.0191	MT1HL1	12.25	TRUE	1505	20.1749	1695.07	0.033633	enh14444-MT1HL1
chr1	236935000	236940000	5001	*	chr1	237165000	237170000	5001	*	enh14448	intergenic	62.6215	MT1HL1	12.25	TRUE	1505	24.731	1548.69	0.0307286	enh14448-MT1HL1
chr1	236955000	236960000	5001	*	chr1	237165000	237170000	5001	*	enh14449	promoter	128.936	MT1HL1	12.25	TRUE	1505	8.97451	1157.14	0.0229595	enh14449-MT1HL1
chr1	237030000	237035000	5001	*	chr1	237165000	237170000	5001	*	enh14454	genic	87.6234	MT1HL1	12.25	TRUE	1505	12.559	1100.46	0.021835	enh14454-MT1HL1
chr1	237065000	237070000	5001	*	chr1	237165000	237170000	5001	*	enh14455	intergenic	67.8409	MT1HL1	12.25	TRUE	1505	23.3538	1584.35	0.031436	enh14455-MT1HL1
chr1	237130000	237135000	5001	*	chr1	237165000	237170000	5001	*	enh14456	intergenic	61.8244	MT1HL1	12.25	TRUE	1505	35.4797	2193.51	0.0435229	enh14456-MT1HL1
chr1	237260000	237265000	5001	*	chr1	237165000	237170000	5001	*	enh14458	genic	60.8001	MT1HL1	12.25	TRUE	1505	25.9686	1578.9	0.0313279	enh14458-MT1HL1
chr1	237365000	237370000	5001	*	chr1	237165000	237170000	5001	*	enh14459	genic	66.2825	MT1HL1	12.25	TRUE	1505	17.8619	1183.93	0.0234911	enh14459-MT1HL1
chr1	236955000	236960000	5001	*	chr1	237205000	237210000	5001	*	enh14449	promoter	128.936	RYR2	6387.12	TRUE	1506	10.0876	1300.65	0.023811	enh14449-RYR2
chr1	237130000	237135000	5001	*	chr1	237205000	237210000	5001	*	enh14456	intergenic	61.8244	RYR2	6387.12	TRUE	1506	35.3224	2183.78	0.0399785	enh14456-RYR2
chr1	237255000	237260000	5001	*	chr1	237205000	237210000	5001	*	enh14457	genic	60.4385	RYR2	6387.12	TRUE	1506	45.7342	2764.1	0.0506024	enh14457-RYR2
chr1	237260000	237265000	5001	*	chr1	237205000	237210000	5001	*	enh14458	genic	60.8001	RYR2	6387.12	TRUE	1506	32.6921	1987.68	0.0363885	enh14458-RYR2
chr1	237365000	237370000	5001	*	chr1	237205000	237210000	5001	*	enh14459	genic	66.2825	RYR2	6387.12	TRUE	1506	18.7387	1242.05	0.0227382	enh14459-RYR2
chr1	23670000	23675000	5001	*	chr1	23755000	23760000	5001	*	enh1614	promoter	126.009	ASAP3	722.25	TRUE	1507	36.0618	4544.12	0.0216671	enh1614-ASAP3
chr1	23695000	23700000	5001	*	chr1	23755000	23760000	5001	*	enh1615	promoter	126.353	ASAP3	722.25	TRUE	1507	46.5293	5879.12	0.0280326	enh1615-ASAP3
chr1	23725000	23730000	5001	*	chr1	23755000	23760000	5001	*	enh1618	genic	91.4816	ASAP3	722.25	TRUE	1507	88.2473	8073	0.0384934	enh1618-ASAP3
chr1	23745000	23750000	5001	*	chr1	23755000	23760000	5001	*	enh1619	genic	85.4737	ASAP3	722.25	TRUE	1507	173.416	14822.5	0.0706762	enh1619-ASAP3
chr1	23750000	23755000	5001	*	chr1	23755000	23760000	5001	*	enh1620	intergenic	65.152	ASAP3	722.25	TRUE	1507	423.098	27565.7	0.131438	enh1620-ASAP3
chr1	23770000	23775000	5001	*	chr1	23755000	23760000	5001	*	enh1621	genic	85.268	ASAP3	722.25	TRUE	1507	141.81	12091.8	0.0576559	enh1621-ASAP3
chr1	23810000	23815000	5001	*	chr1	23755000	23760000	5001	*	enh1622	promoter	86.7959	ASAP3	722.25	TRUE	1507	57.8785	5023.62	0.0239535	enh1622-ASAP3
chr1	238025000	238030000	5001	*	chr1	238025000	238030000	5001	*	enh14476	promoter	73.0653	LOC100130331	1638	TRUE	1508	779.795	56976	0.18861	enh14476-LOC100130331
chr1	238025000	238030000	5001	*	chr1	238025000	238030000	5001	*	enh14477	genic	104.152	LOC100130331	1638	TRUE	1508	779.795	81217	0.268856	enh14477-LOC100130331
chr1	238035000	238040000	5001	*	chr1	238025000	238030000	5001	*	enh14478	genic	87.3675	LOC100130331	1638	TRUE	1508	106.284	9285.73	0.030739	enh14478-LOC100130331
chr1	238025000	238030000	5001	*	chr1	238045000	238050000	5001	*	enh14476	promoter	73.0653	ZP4	124.75	TRUE	1509	52.264	3818.69	0.0205817	enh14476-ZP4
chr1	238025000	238030000	5001	*	chr1	238045000	238050000	5001	*	enh14477	genic	104.152	ZP4	124.75	TRUE	1509	52.264	5443.39	0.0293384	enh14477-ZP4
chr1	238035000	238040000	5001	*	chr1	238045000	238050000	5001	*	enh14478	genic	87.3675	ZP4	124.75	TRUE	1509	138.832	12129.4	0.0653742	enh14478-ZP4
chr1	238040000	238045000	5001	*	chr1	238045000	238050000	5001	*	enh14479	genic	68.2667	ZP4	124.75	TRUE	1509	278.437	19008	0.102448	enh14479-ZP4
chr1	238055000	238060000	5001	*	chr1	238045000	238050000	5001	*	enh14480	genic	57.8019	ZP4	124.75	TRUE	1509	158.763	9176.8	0.0494604	enh14480-ZP4
chr1	238060000	238065000	5001	*	chr1	238045000	238050000	5001	*	enh14481	genic	71.3229	ZP4	124.75	TRUE	1509	128.012	9130.18	0.0492091	enh14481-ZP4
chr1	238060000	238065000	5001	*	chr1	238045000	238050000	5001	*	enh14482	genic	73.5378	ZP4	124.75	TRUE	1509	128.012	9413.71	0.0507373	enh14482-ZP4
chr1	238080000	238085000	5001	*	chr1	238045000	238050000	5001	*	enh14483	genic	73.2938	ZP4	124.75	TRUE	1509	54.544	3997.74	0.0215467	enh14483-ZP4
chr1	23810000	23815000	5001	*	chr1	23830000	23835000	5001	*	enh1622	promoter	86.7959	E2F2	972.125	TRUE	1510	112.122	9731.76	0.0418302	enh1622-E2F2
chr1	23820000	23825000	5001	*	chr1	23830000	23835000	5001	*	enh1623	intergenic	67.7988	E2F2	972.125	TRUE	1510	211.154	14316	0.0615345	enh1623-E2F2
chr1	23845000	23850000	5001	*	chr1	23830000	23835000	5001	*	enh1624	promoter	68.9038	E2F2	972.125	TRUE	1510	195.817	13492.5	0.0579951	enh1624-E2F2
chr1	23850000	23855000	5001	*	chr1	23830000	23835000	5001	*	enh1625	genic	87.9763	E2F2	972.125	TRUE	1510	162.166	14266.8	0.0613233	enh1625-E2F2
chr1	23855000	23860000	5001	*	chr1	23830000	23835000	5001	*	enh1626	promoter	83.2431	E2F2	972.125	TRUE	1510	127.049	10575.9	0.0454588	enh1626-E2F2
chr1	23855000	23860000	5001	*	chr1	23830000	23835000	5001	*	enh1627	intergenic	81.6353	E2F2	972.125	TRUE	1510	127.049	10371.7	0.0445808	enh1627-E2F2
chr1	23865000	23870000	5001	*	chr1	23830000	23835000	5001	*	enh1628	intergenic	77.4286	E2F2	972.125	TRUE	1510	123.291	9546.27	0.0410329	enh1628-E2F2
chr1	23870000	23875000	5001	*	chr1	23830000	23835000	5001	*	enh1629	intergenic	69.0374	E2F2	972.125	TRUE	1510	80.3352	5546.13	0.023839	enh1629-E2F2
chr1	23880000	23885000	5001	*	chr1	23830000	23835000	5001	*	enh1630	intergenic	93.38	E2F2	972.125	TRUE	1510	54.6349	5101.81	0.0219292	enh1630-E2F2
chr1	23810000	23815000	5001	*	chr1	23845000	23850000	5001	*	enh1622	promoter	86.7959	LOC101928163	229.875	TRUE	1511	100.168	8694.15	0.0270596	enh1622-LOC101928163
chr1	23820000	23825000	5001	*	chr1	23845000	23850000	5001	*	enh1623	intergenic	67.7988	LOC101928163	229.875	TRUE	1511	104.134	7060.12	0.0219739	enh1623-LOC101928163
chr1	23845000	23850000	5001	*	chr1	23845000	23850000	5001	*	enh1624	promoter	68.9038	LOC101928163	229.875	TRUE	1511	782.009	53883.4	0.167706	enh1624-LOC101928163
chr1	23850000	23855000	5001	*	chr1	23845000	23850000	5001	*	enh1625	genic	87.9763	LOC101928163	229.875	TRUE	1511	403.587	35506.1	0.110509	enh1625-LOC101928163
chr1	23855000	23860000	5001	*	chr1	23845000	23850000	5001	*	enh1626	promoter	83.2431	LOC101928163	229.875	TRUE	1511	214.01	17814.9	0.0554469	enh1626-LOC101928163
chr1	23855000	23860000	5001	*	chr1	23845000	23850000	5001	*	enh1627	intergenic	81.6353	LOC101928163	229.875	TRUE	1511	214.01	17470.8	0.054376	enh1627-LOC101928163
chr1	23865000	23870000	5001	*	chr1	23845000	23850000	5001	*	enh1628	intergenic	77.4286	LOC101928163	229.875	TRUE	1511	109.3	8462.92	0.0263399	enh1628-LOC101928163
chr1	238630000	238635000	5001	*	chr1	238640000	238645000	5001	*	enh14518	intergenic	69.6024	LINC01139	200.125	TRUE	1512	135.185	9409.2	0.0459761	enh14518-LINC01139
chr1	238640000	238645000	5001	*	chr1	238640000	238645000	5001	*	enh14519	intergenic	83.2583	LINC01139	200.125	TRUE	1512	877.524	73061.2	0.356998	enh14519-LINC01139
chr1	238645000	238650000	5001	*	chr1	238640000	238645000	5001	*	enh14520	promoter	76.7393	LINC01139	200.125	TRUE	1512	194.229	14905	0.0728301	enh14520-LINC01139
chr1	23870000	23875000	5001	*	chr1	23880000	23885000	5001	*	enh1629	intergenic	69.0374	ID3	497.625	TRUE	1513	197.785	13654.5	0.0307176	enh1629-ID3
chr1	23880000	23885000	5001	*	chr1	23880000	23885000	5001	*	enh1630	intergenic	93.38	ID3	497.625	TRUE	1513	948.865	88605.1	0.199329	enh1630-ID3
chr1	23880000	23885000	5001	*	chr1	23880000	23885000	5001	*	enh1631	genic	75.4451	ID3	497.625	TRUE	1513	948.865	71587.2	0.161045	enh1631-ID3
chr1	23885000	23890000	5001	*	chr1	23880000	23885000	5001	*	enh1632	promoter	92.5839	ID3	497.625	TRUE	1513	221.644	20520.7	0.046164	enh1632-ID3
chr1	23885000	23890000	5001	*	chr1	23880000	23885000	5001	*	enh1633	intergenic	78.1105	ID3	497.625	TRUE	1513	221.644	17312.7	0.0389472	enh1633-ID3
chr1	23890000	23895000	5001	*	chr1	23880000	23885000	5001	*	enh1634	intergenic	74.7455	ID3	497.625	TRUE	1513	185.692	13879.6	0.0312241	enh1634-ID3
chr1	23900000	23905000	5001	*	chr1	23880000	23885000	5001	*	enh1635	intergenic	81.7804	ID3	497.625	TRUE	1513	112.624	9210.46	0.0207201	enh1635-ID3
chr1	23870000	23875000	5001	*	chr1	23950000	23955000	5001	*	enh1629	intergenic	69.0374	MDS2	222.75	TRUE	1514	116.626	8051.58	0.0270993	enh1629-MDS2
chr1	23880000	23885000	5001	*	chr1	23950000	23955000	5001	*	enh1630	intergenic	93.38	MDS2	222.75	TRUE	1514	84.6752	7906.98	0.0266126	enh1630-MDS2
chr1	23880000	23885000	5001	*	chr1	23950000	23955000	5001	*	enh1631	genic	75.4451	MDS2	222.75	TRUE	1514	84.6752	6388.33	0.0215013	enh1631-MDS2
chr1	23885000	23890000	5001	*	chr1	23950000	23955000	5001	*	enh1632	promoter	92.5839	MDS2	222.75	TRUE	1514	81.6052	7555.33	0.0254291	enh1632-MDS2
chr1	23885000	23890000	5001	*	chr1	23950000	23955000	5001	*	enh1633	intergenic	78.1105	MDS2	222.75	TRUE	1514	81.6052	6374.22	0.0214538	enh1633-MDS2
chr1	23890000	23895000	5001	*	chr1	23950000	23955000	5001	*	enh1634	intergenic	74.7455	MDS2	222.75	TRUE	1514	98.6335	7372.41	0.0248134	enh1634-MDS2
chr1	23900000	23905000	5001	*	chr1	23950000	23955000	5001	*	enh1635	intergenic	81.7804	MDS2	222.75	TRUE	1514	87.5058	7156.25	0.0240859	enh1635-MDS2
chr1	23910000	23915000	5001	*	chr1	23950000	23955000	5001	*	enh1636	intergenic	80.7402	MDS2	222.75	TRUE	1514	95.1809	7684.92	0.0258652	enh1636-MDS2
chr1	23910000	23915000	5001	*	chr1	23950000	23955000	5001	*	enh1637	intergenic	65.7847	MDS2	222.75	TRUE	1514	95.1809	6261.45	0.0210742	enh1637-MDS2
chr1	23915000	23920000	5001	*	chr1	23950000	23955000	5001	*	enh1638	intergenic	63.5903	MDS2	222.75	TRUE	1514	102.67	6528.82	0.0219742	enh1638-MDS2
chr1	23915000	23920000	5001	*	chr1	23950000	23955000	5001	*	enh1639	intergenic	66.0313	MDS2	222.75	TRUE	1514	102.67	6779.44	0.0228177	enh1639-MDS2
chr1	23920000	23925000	5001	*	chr1	23950000	23955000	5001	*	enh1640	intergenic	68.2719	MDS2	222.75	TRUE	1514	92.6017	6322.1	0.0212784	enh1640-MDS2
chr1	23950000	23955000	5001	*	chr1	23950000	23955000	5001	*	enh1641	intergenic	56.4071	MDS2	222.75	TRUE	1514	968.617	54636.9	0.183892	enh1641-MDS2
chr1	23960000	23965000	5001	*	chr1	23950000	23955000	5001	*	enh1642	genic	72.4551	MDS2	222.75	TRUE	1514	133.962	9706.22	0.0326684	enh1642-MDS2
chr1	23960000	23965000	5001	*	chr1	23950000	23955000	5001	*	enh1643	genic	70.5634	MDS2	222.75	TRUE	1514	133.962	9452.81	0.0318154	enh1643-MDS2
chr1	23965000	23970000	5001	*	chr1	23950000	23955000	5001	*	enh1644	genic	68.6796	MDS2	222.75	TRUE	1514	129.297	8880.09	0.0298878	enh1644-MDS2
chr1	239765000	239770000	5001	*	chr1	239790000	239795000	5001	*	enh14572	intergenic	65.5559	CHRM3	4804.75	TRUE	1515	60.5891	3971.97	0.0248326	enh14572-CHRM3
chr1	239780000	239785000	5001	*	chr1	239790000	239795000	5001	*	enh14573	intergenic	84.7727	CHRM3	4804.75	TRUE	1515	106.166	8999.99	0.0562675	enh14573-CHRM3
chr1	239780000	239785000	5001	*	chr1	239790000	239795000	5001	*	enh14574	intergenic	66.997	CHRM3	4804.75	TRUE	1515	106.166	7112.81	0.0444689	enh14574-CHRM3
chr1	239795000	239800000	5001	*	chr1	239790000	239795000	5001	*	enh14575	genic	61.6494	CHRM3	4804.75	TRUE	1515	402.406	24808.1	0.155099	enh14575-CHRM3
chr1	239810000	239815000	5001	*	chr1	239790000	239795000	5001	*	enh14576	genic	60.4378	CHRM3	4804.75	TRUE	1515	83.1093	5022.94	0.0314032	enh14576-CHRM3
chr1	239815000	239820000	5001	*	chr1	239790000	239795000	5001	*	enh14577	genic	87.9153	CHRM3	4804.75	TRUE	1515	69.5622	6115.58	0.0382343	enh14577-CHRM3
chr1	239815000	239820000	5001	*	chr1	239870000	239875000	5001	*	enh14577	genic	87.9153	CHRM3-AS2	235	TRUE	1516	39.8123	3500.11	0.0235646	enh14577-CHRM3-AS2
chr1	239835000	239840000	5001	*	chr1	239870000	239875000	5001	*	enh14578	genic	68.6837	CHRM3-AS2	235	TRUE	1516	56.4227	3875.32	0.0260907	enh14578-CHRM3-AS2
chr1	239855000	239860000	5001	*	chr1	239870000	239875000	5001	*	enh14579	genic	62.732	CHRM3-AS2	235	TRUE	1516	97.8989	6141.39	0.0413472	enh14579-CHRM3-AS2
chr1	239880000	239885000	5001	*	chr1	239870000	239875000	5001	*	enh14580	promoter	91.2666	CHRM3-AS2	235	TRUE	1516	145.548	13283.7	0.0894328	enh14580-CHRM3-AS2
chr1	239895000	239900000	5001	*	chr1	239870000	239875000	5001	*	enh14581	genic	62.4428	CHRM3-AS2	235	TRUE	1516	80.2687	5012.21	0.0337449	enh14581-CHRM3-AS2
chr1	239905000	239910000	5001	*	chr1	239870000	239875000	5001	*	enh14582	genic	70.2908	CHRM3-AS2	235	TRUE	1516	68.1822	4792.58	0.0322662	enh14582-CHRM3-AS2
chr1	239905000	239910000	5001	*	chr1	239870000	239875000	5001	*	enh14583	genic	63.7057	CHRM3-AS2	235	TRUE	1516	68.1822	4343.59	0.0292434	enh14583-CHRM3-AS2
chr1	240060000	240065000	5001	*	chr1	240060000	240065000	5001	*	enh14595	genic	77.0395	CHRM3-AS1	101.625	TRUE	1517	637.009	49074.8	0.216911	enh14595-CHRM3-AS1
chr1	240070000	240075000	5001	*	chr1	240060000	240065000	5001	*	enh14596	genic	94.4952	CHRM3-AS1	101.625	TRUE	1517	126.989	11999.8	0.0530392	enh14596-CHRM3-AS1
chr1	240075000	240080000	5001	*	chr1	240060000	240065000	5001	*	enh14597	genic	72.5693	CHRM3-AS1	101.625	TRUE	1517	67.5173	4899.69	0.0216567	enh14597-CHRM3-AS1
chr1	240075000	240080000	5001	*	chr1	240060000	240065000	5001	*	enh14598	genic	87.8459	CHRM3-AS1	101.625	TRUE	1517	67.5173	5931.12	0.0262156	enh14598-CHRM3-AS1
chr1	240160000	240165000	5001	*	chr1	240170000	240175000	5001	*	enh14607	intergenic	86.3036	RPS7P5	73.375	TRUE	1518	135.433	11688.4	0.0767735	enh14607-RPS7P5
chr1	240165000	240170000	5001	*	chr1	240170000	240175000	5001	*	enh14608	intergenic	66.3811	RPS7P5	73.375	TRUE	1518	269.655	17900	0.117573	enh14608-RPS7P5
chr1	240165000	240170000	5001	*	chr1	240170000	240175000	5001	*	enh14609	intergenic	60.9679	RPS7P5	73.375	TRUE	1518	269.655	16440.3	0.107986	enh14609-RPS7P5
chr1	240190000	240195000	5001	*	chr1	240170000	240175000	5001	*	enh14610	intergenic	67.3788	RPS7P5	73.375	TRUE	1518	68.2719	4600.08	0.0302149	enh14610-RPS7P5
chr1	24000000	24005000	5001	*	chr1	24015000	24020000	5001	*	enh1646	intergenic	56.4192	RPL11	837	TRUE	1519	172.253	9718.36	0.0310772	enh1646-RPL11
chr1	24015000	24020000	5001	*	chr1	24015000	24020000	5001	*	enh1647	promoter	101.396	RPL11	837	TRUE	1519	853.061	86497.3	0.276599	enh1647-RPL11
chr1	24025000	24030000	5001	*	chr1	24015000	24020000	5001	*	enh1648	intergenic	65.9873	RPL11	837	TRUE	1519	186.001	12273.7	0.0392486	enh1648-RPL11
chr1	24050000	24055000	5001	*	chr1	24015000	24020000	5001	*	enh1651	intergenic	86.3883	RPL11	837	TRUE	1519	95.6535	8263.34	0.0264243	enh1651-RPL11
chr1	24070000	24075000	5001	*	chr1	24015000	24020000	5001	*	enh1653	promoter	107.883	RPL11	837	TRUE	1519	62.4605	6738.44	0.021548	enh1653-RPL11
chr1	240205000	240210000	5001	*	chr1	240255000	240260000	5001	*	enh14611	intergenic	59.8664	FMN2	3292.75	TRUE	1520	52.0677	3117.11	0.023029	enh14611-FMN2
chr1	240235000	240240000	5001	*	chr1	240255000	240260000	5001	*	enh14612	intergenic	61.7397	FMN2	3292.75	TRUE	1520	86.1138	5316.64	0.039279	enh14612-FMN2
chr1	240255000	240260000	5001	*	chr1	240255000	240260000	5001	*	enh14613	promoter	78.4269	FMN2	3292.75	TRUE	1520	607.109	47613.6	0.351767	enh14613-FMN2
chr1	240280000	240285000	5001	*	chr1	240255000	240260000	5001	*	enh14614	genic	65.2941	FMN2	3292.75	TRUE	1520	79.6104	5198.09	0.0384032	enh14614-FMN2
chr1	240310000	240315000	5001	*	chr1	240255000	240260000	5001	*	enh14615	genic	62.2284	FMN2	3292.75	TRUE	1520	48.4347	3014.01	0.0222674	enh14615-FMN2
chr1	240475000	240480000	5001	*	chr1	240640000	240645000	5001	*	enh14620	genic	59.3914	MIR1273E	2042.12	TRUE	1521	23.3401	1386.2	0.030811	enh14620-MIR1273E
chr1	240735000	240740000	5001	*	chr1	240640000	240645000	5001	*	enh14621	genic	67.6232	MIR1273E	2042.12	TRUE	1521	22.4092	1515.38	0.0336824	enh14621-MIR1273E
chr1	240780000	240785000	5001	*	chr1	240640000	240645000	5001	*	enh14622	genic	61.0283	MIR1273E	2042.12	TRUE	1521	23.3938	1427.68	0.031733	enh14622-MIR1273E
chr1	240350000	240355000	5001	*	chr1	240650000	240655000	5001	*	enh14618	genic	62.4085	GREM2	897.375	TRUE	1522	18.0469	1126.28	0.0241956	enh14618-GREM2
chr1	240475000	240480000	5001	*	chr1	240650000	240655000	5001	*	enh14620	genic	59.3914	GREM2	897.375	TRUE	1522	21.6565	1286.21	0.0276312	enh14620-GREM2
chr1	240735000	240740000	5001	*	chr1	240650000	240655000	5001	*	enh14621	genic	67.6232	GREM2	897.375	TRUE	1522	29.3231	1982.92	0.0425986	enh14621-GREM2
chr1	240780000	240785000	5001	*	chr1	240650000	240655000	5001	*	enh14622	genic	61.0283	GREM2	897.375	TRUE	1522	17.2729	1054.14	0.0226457	enh14622-GREM2
chr1	24015000	24020000	5001	*	chr1	24065000	24070000	5001	*	enh1647	promoter	101.396	ELOA	1221.88	TRUE	1523	74.271	7530.81	0.0267079	enh1647-ELOA
chr1	24025000	24030000	5001	*	chr1	24065000	24070000	5001	*	enh1648	intergenic	65.9873	ELOA	1221.88	TRUE	1523	86.5572	5711.68	0.0202564	enh1648-ELOA
chr1	24045000	24050000	5001	*	chr1	24065000	24070000	5001	*	enh1649	intergenic	62.5012	ELOA	1221.88	TRUE	1523	144.997	9062.5	0.03214	enh1649-ELOA
chr1	24050000	24055000	5001	*	chr1	24065000	24070000	5001	*	enh1650	intergenic	64.8839	ELOA	1221.88	TRUE	1523	187.248	12149.4	0.0430876	enh1650-ELOA
chr1	24050000	24055000	5001	*	chr1	24065000	24070000	5001	*	enh1651	intergenic	86.3883	ELOA	1221.88	TRUE	1523	187.248	16176	0.057368	enh1651-ELOA
chr1	24055000	24060000	5001	*	chr1	24065000	24070000	5001	*	enh1652	intergenic	60.6919	ELOA	1221.88	TRUE	1523	267.739	16249.6	0.0576288	enh1652-ELOA
chr1	24070000	24075000	5001	*	chr1	24065000	24070000	5001	*	enh1653	promoter	107.883	ELOA	1221.88	TRUE	1523	245.451	26480	0.0939109	enh1653-ELOA
chr1	24070000	24075000	5001	*	chr1	24065000	24070000	5001	*	enh1654	genic	58.7287	ELOA	1221.88	TRUE	1523	245.451	14415	0.0511226	enh1654-ELOA
chr1	24075000	24080000	5001	*	chr1	24065000	24070000	5001	*	enh1655	genic	68.7669	ELOA	1221.88	TRUE	1523	149.809	10301.9	0.0365356	enh1655-ELOA
chr1	24080000	24085000	5001	*	chr1	24065000	24070000	5001	*	enh1656	genic	62.826	ELOA	1221.88	TRUE	1523	113.728	7145.06	0.0253398	enh1656-ELOA
chr1	24100000	24105000	5001	*	chr1	24065000	24070000	5001	*	enh1658	promoter	94.4501	ELOA	1221.88	TRUE	1523	60.321	5697.32	0.0202055	enh1658-ELOA
chr1	2340000	2345000	5001	*	chr1	2405000	2410000	5001	*	enh205	promoter	107.337	PLCH2	252.75	TRUE	1524	40.15	4309.58	0.0353591	enh205-PLCH2
chr1	2360000	2365000	5001	*	chr1	2405000	2410000	5001	*	enh206	intergenic	59.676	PLCH2	252.75	TRUE	1524	66.7924	3985.9	0.0327034	enh206-PLCH2
chr1	2370000	2375000	5001	*	chr1	2405000	2410000	5001	*	enh207	intergenic	60.3595	PLCH2	252.75	TRUE	1524	77.9122	4702.74	0.0385849	enh207-PLCH2
chr1	2375000	2380000	5001	*	chr1	2405000	2410000	5001	*	enh208	intergenic	69.554	PLCH2	252.75	TRUE	1524	73.0552	5081.28	0.0416907	enh208-PLCH2
chr1	2390000	2395000	5001	*	chr1	2405000	2410000	5001	*	enh209	intergenic	61.5141	PLCH2	252.75	TRUE	1524	125.994	7750.41	0.0635903	enh209-PLCH2
chr1	2425000	2430000	5001	*	chr1	2405000	2410000	5001	*	enh210	genic	60.3741	PLCH2	252.75	TRUE	1524	106.972	6458.36	0.0529893	enh210-PLCH2
chr1	2455000	2460000	5001	*	chr1	2405000	2410000	5001	*	enh211	promoter	111.757	PLCH2	252.75	TRUE	1524	58.5352	6541.71	0.0536731	enh211-PLCH2
chr1	2460000	2465000	5001	*	chr1	2405000	2410000	5001	*	enh212	promoter	71.8274	PLCH2	252.75	TRUE	1524	41.3762	2971.94	0.0243841	enh212-PLCH2
chr1	2470000	2475000	5001	*	chr1	2405000	2410000	5001	*	enh213	intergenic	65.5951	PLCH2	252.75	TRUE	1524	51.5052	3378.49	0.0277197	enh213-PLCH2
chr1	2475000	2480000	5001	*	chr1	2405000	2410000	5001	*	enh214	intergenic	111.586	PLCH2	252.75	TRUE	1524	37.0743	4136.98	0.0339429	enh214-PLCH2
chr1	2480000	2485000	5001	*	chr1	2405000	2410000	5001	*	enh215	intergenic	107.213	PLCH2	252.75	TRUE	1524	23.0314	2469.27	0.0202597	enh215-PLCH2
chr1	2485000	2490000	5001	*	chr1	2405000	2410000	5001	*	enh216	promoter	101.377	PLCH2	252.75	TRUE	1524	24.5851	2492.37	0.0204493	enh216-PLCH2
chr1	2515000	2520000	5001	*	chr1	2405000	2410000	5001	*	enh219	promoter	124.242	PLCH2	252.75	TRUE	1524	24.5145	3045.73	0.0249895	enh219-PLCH2
chr1	24070000	24075000	5001	*	chr1	24085000	24090000	5001	*	enh1653	promoter	107.883	ELOA-AS1	712.625	TRUE	1525	170.238	18365.8	0.0615737	enh1653-ELOA-AS1
chr1	24070000	24075000	5001	*	chr1	24085000	24090000	5001	*	enh1654	genic	58.7287	ELOA-AS1	712.625	TRUE	1525	170.238	9997.85	0.0335191	enh1654-ELOA-AS1
chr1	24075000	24080000	5001	*	chr1	24085000	24090000	5001	*	enh1655	genic	68.7669	ELOA-AS1	712.625	TRUE	1525	237.48	16330.8	0.0547509	enh1655-ELOA-AS1
chr1	24080000	24085000	5001	*	chr1	24085000	24090000	5001	*	enh1656	genic	62.826	ELOA-AS1	712.625	TRUE	1525	406.726	25553	0.0856696	enh1656-ELOA-AS1
chr1	24095000	24100000	5001	*	chr1	24085000	24090000	5001	*	enh1657	genic	70.0861	ELOA-AS1	712.625	TRUE	1525	250.694	17570.2	0.0589062	enh1657-ELOA-AS1
chr1	24100000	24105000	5001	*	chr1	24085000	24090000	5001	*	enh1658	promoter	94.4501	ELOA-AS1	712.625	TRUE	1525	153.632	14510.6	0.0486485	enh1658-ELOA-AS1
chr1	24105000	24110000	5001	*	chr1	24085000	24090000	5001	*	enh1659	genic	62.7177	ELOA-AS1	712.625	TRUE	1525	103.888	6515.59	0.0218444	enh1659-ELOA-AS1
chr1	24115000	24120000	5001	*	chr1	24085000	24090000	5001	*	enh1660	promoter	101.087	ELOA-AS1	712.625	TRUE	1525	77.0675	7790.52	0.0261187	enh1660-ELOA-AS1
chr1	24125000	24130000	5001	*	chr1	24085000	24090000	5001	*	enh1661	promoter	105.026	ELOA-AS1	712.625	TRUE	1525	68.1412	7156.61	0.0239934	enh1661-ELOA-AS1
chr1	240895000	240900000	5001	*	chr1	240935000	240940000	5001	*	enh14623	genic	68.8547	RGS7	4380.62	TRUE	1526	41.8601	2882.26	0.0581154	enh14623-RGS7
chr1	24070000	24075000	5001	*	chr1	24100000	24105000	5001	*	enh1653	promoter	107.883	PITHD1	807.75	TRUE	1527	87.8344	9475.86	0.0253045	enh1653-PITHD1
chr1	24080000	24085000	5001	*	chr1	24100000	24105000	5001	*	enh1656	genic	62.826	PITHD1	807.75	TRUE	1527	130.751	8214.57	0.0219363	enh1656-PITHD1
chr1	24095000	24100000	5001	*	chr1	24100000	24105000	5001	*	enh1657	genic	70.0861	PITHD1	807.75	TRUE	1527	418.534	29333.4	0.0783324	enh1657-PITHD1
chr1	24100000	24105000	5001	*	chr1	24100000	24105000	5001	*	enh1658	promoter	94.4501	PITHD1	807.75	TRUE	1527	938.92	88681.1	0.236815	enh1658-PITHD1
chr1	24105000	24110000	5001	*	chr1	24100000	24105000	5001	*	enh1659	genic	62.7177	PITHD1	807.75	TRUE	1527	336.868	21127.6	0.0564194	enh1659-PITHD1
chr1	24115000	24120000	5001	*	chr1	24100000	24105000	5001	*	enh1660	promoter	101.087	PITHD1	807.75	TRUE	1527	146.843	14844	0.0396395	enh1660-PITHD1
chr1	24125000	24130000	5001	*	chr1	24100000	24105000	5001	*	enh1661	promoter	105.026	PITHD1	807.75	TRUE	1527	103.224	10841.3	0.0289507	enh1661-PITHD1
chr1	24095000	24100000	5001	*	chr1	24115000	24120000	5001	*	enh1657	genic	70.0861	LYPLA2	658	TRUE	1528	106.891	7491.55	0.0209558	enh1657-LYPLA2
chr1	24100000	24105000	5001	*	chr1	24115000	24120000	5001	*	enh1658	promoter	94.4501	LYPLA2	658	TRUE	1528	146.843	13869.4	0.0387963	enh1658-LYPLA2
chr1	24105000	24110000	5001	*	chr1	24115000	24120000	5001	*	enh1659	genic	62.7177	LYPLA2	658	TRUE	1528	252.617	15843.6	0.0443186	enh1659-LYPLA2
chr1	24115000	24120000	5001	*	chr1	24115000	24120000	5001	*	enh1660	promoter	101.087	LYPLA2	658	TRUE	1528	876.371	88589.7	0.247809	enh1660-LYPLA2
chr1	24125000	24130000	5001	*	chr1	24115000	24120000	5001	*	enh1661	promoter	105.026	LYPLA2	658	TRUE	1528	201.58	21171.2	0.0592215	enh1661-LYPLA2
chr1	24130000	24135000	5001	*	chr1	24115000	24120000	5001	*	enh1662	genic	67.2928	LYPLA2	658	TRUE	1528	152.43	10257.4	0.0286927	enh1662-LYPLA2
chr1	24130000	24135000	5001	*	chr1	24115000	24120000	5001	*	enh1663	genic	67.587	LYPLA2	658	TRUE	1528	152.43	10302.3	0.0288181	enh1663-LYPLA2
chr1	24135000	24140000	5001	*	chr1	24115000	24120000	5001	*	enh1664	genic	88.283	LYPLA2	658	TRUE	1528	88.102	7777.91	0.0217569	enh1664-LYPLA2
chr1	24095000	24100000	5001	*	chr1	24120000	24125000	5001	*	enh1657	genic	70.0861	GALE	681.5	TRUE	1529	109.194	7652.96	0.0217009	enh1657-GALE
chr1	24100000	24105000	5001	*	chr1	24120000	24125000	5001	*	enh1658	promoter	94.4501	GALE	681.5	TRUE	1529	123.06	11623.1	0.0329586	enh1658-GALE
chr1	24105000	24110000	5001	*	chr1	24120000	24125000	5001	*	enh1659	genic	62.7177	GALE	681.5	TRUE	1529	151.557	9505.31	0.0269535	enh1659-GALE
chr1	24115000	24120000	5001	*	chr1	24120000	24125000	5001	*	enh1660	promoter	101.087	GALE	681.5	TRUE	1529	510.801	51635.4	0.146418	enh1660-GALE
chr1	24125000	24130000	5001	*	chr1	24120000	24125000	5001	*	enh1661	promoter	105.026	GALE	681.5	TRUE	1529	458.915	48198.2	0.136672	enh1661-GALE
chr1	24130000	24135000	5001	*	chr1	24120000	24125000	5001	*	enh1662	genic	67.2928	GALE	681.5	TRUE	1529	191.877	12911.9	0.0366133	enh1662-GALE
chr1	24130000	24135000	5001	*	chr1	24120000	24125000	5001	*	enh1663	genic	67.587	GALE	681.5	TRUE	1529	191.877	12968.4	0.0367734	enh1663-GALE
chr1	24135000	24140000	5001	*	chr1	24120000	24125000	5001	*	enh1664	genic	88.283	GALE	681.5	TRUE	1529	117.6	10382.1	0.0294397	enh1664-GALE
chr1	24140000	24145000	5001	*	chr1	24120000	24125000	5001	*	enh1665	genic	69.0365	GALE	681.5	TRUE	1529	104.437	7209.94	0.0204447	enh1665-GALE
chr1	24195000	24200000	5001	*	chr1	24120000	24125000	5001	*	enh1671	promoter	100.133	GALE	681.5	TRUE	1529	75.8039	7590.5	0.0215238	enh1671-GALE
chr1	24100000	24105000	5001	*	chr1	24125000	24130000	5001	*	enh1658	promoter	94.4501	HMGCL	1133.5	TRUE	1530	103.224	9749.56	0.0230909	enh1658-HMGCL
chr1	24105000	24110000	5001	*	chr1	24125000	24130000	5001	*	enh1659	genic	62.7177	HMGCL	1133.5	TRUE	1530	139.748	8764.67	0.0207583	enh1659-HMGCL
chr1	24115000	24120000	5001	*	chr1	24125000	24130000	5001	*	enh1660	promoter	101.087	HMGCL	1133.5	TRUE	1530	201.58	20377.2	0.0482613	enh1660-HMGCL
chr1	24125000	24130000	5001	*	chr1	24125000	24130000	5001	*	enh1661	promoter	105.026	HMGCL	1133.5	TRUE	1530	1005.05	105556	0.249999	enh1661-HMGCL
chr1	24130000	24135000	5001	*	chr1	24125000	24130000	5001	*	enh1662	genic	67.2928	HMGCL	1133.5	TRUE	1530	469.517	31595.1	0.0748299	enh1662-HMGCL
chr1	24130000	24135000	5001	*	chr1	24125000	24130000	5001	*	enh1663	genic	67.587	HMGCL	1133.5	TRUE	1530	469.517	31733.2	0.075157	enh1663-HMGCL
chr1	24135000	24140000	5001	*	chr1	24125000	24130000	5001	*	enh1664	genic	88.283	HMGCL	1133.5	TRUE	1530	187.958	16593.5	0.0393	enh1664-HMGCL
chr1	241635000	241640000	5001	*	chr1	241660000	241665000	5001	*	enh14634	intergenic	60.7706	FH	2034.88	TRUE	1531	50.6926	3080.62	0.0254013	enh14634-FH
chr1	241640000	241645000	5001	*	chr1	241660000	241665000	5001	*	enh14635	intergenic	61.2176	FH	2034.88	TRUE	1531	73.5079	4499.98	0.0371047	enh14635-FH
chr1	241645000	241650000	5001	*	chr1	241660000	241665000	5001	*	enh14636	intergenic	62.0142	FH	2034.88	TRUE	1531	86.9301	5390.91	0.0444508	enh14636-FH
chr1	241670000	241675000	5001	*	chr1	241660000	241665000	5001	*	enh14637	genic	66.221	FH	2034.88	TRUE	1531	137.07	9076.88	0.0748436	enh14637-FH
chr1	241680000	241685000	5001	*	chr1	241660000	241665000	5001	*	enh14638	promoter	126.895	FH	2034.88	TRUE	1531	60.6813	7700.18	0.063492	enh14638-FH
chr1	241695000	241700000	5001	*	chr1	241660000	241665000	5001	*	enh14639	promoter	105.841	FH	2034.88	TRUE	1531	26.3004	2783.65	0.0229527	enh14639-FH
chr1	241680000	241685000	5001	*	chr1	241695000	241700000	5001	*	enh14638	promoter	126.895	KMO	2240.38	TRUE	1532	80.5787	10225.1	0.0450869	enh14638-KMO
chr1	241695000	241700000	5001	*	chr1	241695000	241700000	5001	*	enh14639	promoter	105.841	KMO	2240.38	TRUE	1532	556.254	58874.3	0.259603	enh14639-KMO
chr1	241705000	241710000	5001	*	chr1	241695000	241700000	5001	*	enh14640	genic	67.8621	KMO	2240.38	TRUE	1532	149.812	10166.6	0.044829	enh14640-KMO
chr1	241715000	241720000	5001	*	chr1	241695000	241700000	5001	*	enh14641	genic	105.078	KMO	2240.38	TRUE	1532	88.3743	9286.21	0.0409471	enh14641-KMO
chr1	241720000	241725000	5001	*	chr1	241695000	241700000	5001	*	enh14642	genic	64.5733	KMO	2240.38	TRUE	1532	78.0958	5042.9	0.0222364	enh14642-KMO
chr1	241770000	241775000	5001	*	chr1	241695000	241700000	5001	*	enh14648	genic	70.0745	KMO	2240.38	TRUE	1532	69.2286	4851.16	0.0213909	enh14648-KMO
chr1	241775000	241780000	5001	*	chr1	241695000	241700000	5001	*	enh14649	genic	81.643	KMO	2240.38	TRUE	1532	57.0558	4658.21	0.0205401	enh14649-KMO
chr1	241790000	241795000	5001	*	chr1	241695000	241700000	5001	*	enh14651	genic	72.3851	KMO	2240.38	TRUE	1532	78.6539	5693.37	0.0251046	enh14651-KMO
chr1	241800000	241805000	5001	*	chr1	241695000	241700000	5001	*	enh14652	promoter	116.23	KMO	2240.38	TRUE	1532	47.0261	5465.84	0.0241014	enh14652-KMO
chr1	242010000	242015000	5001	*	chr1	241695000	241700000	5001	*	enh14662	promoter	120.819	KMO	2240.38	TRUE	1532	38.9825	4709.84	0.0207678	enh14662-KMO
chr1	24125000	24130000	5001	*	chr1	24170000	24175000	5001	*	enh1661	promoter	105.026	FUCA1	809.75	TRUE	1533	73.4001	7708.94	0.0266126	enh1661-FUCA1
chr1	24130000	24135000	5001	*	chr1	24170000	24175000	5001	*	enh1662	genic	67.2928	FUCA1	809.75	TRUE	1533	95.9809	6458.82	0.0222969	enh1662-FUCA1
chr1	24130000	24135000	5001	*	chr1	24170000	24175000	5001	*	enh1663	genic	67.587	FUCA1	809.75	TRUE	1533	95.9809	6487.06	0.0223944	enh1663-FUCA1
chr1	24135000	24140000	5001	*	chr1	24170000	24175000	5001	*	enh1664	genic	88.283	FUCA1	809.75	TRUE	1533	98.944	8735.08	0.030155	enh1664-FUCA1
chr1	24140000	24145000	5001	*	chr1	24170000	24175000	5001	*	enh1665	genic	69.0365	FUCA1	809.75	TRUE	1533	99.4491	6865.62	0.0237013	enh1665-FUCA1
chr1	24150000	24155000	5001	*	chr1	24170000	24175000	5001	*	enh1666	promoter	93.9315	FUCA1	809.75	TRUE	1533	140.207	13169.8	0.0454644	enh1666-FUCA1
chr1	24160000	24165000	5001	*	chr1	24170000	24175000	5001	*	enh1667	intergenic	61.5574	FUCA1	809.75	TRUE	1533	216.528	13328.9	0.0460136	enh1667-FUCA1
chr1	24165000	24170000	5001	*	chr1	24170000	24175000	5001	*	enh1668	intergenic	80.5042	FUCA1	809.75	TRUE	1533	460.537	37075.2	0.12799	enh1668-FUCA1
chr1	24180000	24185000	5001	*	chr1	24170000	24175000	5001	*	enh1669	genic	61.7046	FUCA1	809.75	TRUE	1533	257.552	15892.1	0.0548623	enh1669-FUCA1
chr1	24190000	24195000	5001	*	chr1	24170000	24175000	5001	*	enh1670	genic	84.8253	FUCA1	809.75	TRUE	1533	155.293	13172.8	0.0454746	enh1670-FUCA1
chr1	24195000	24200000	5001	*	chr1	24170000	24175000	5001	*	enh1671	promoter	100.133	FUCA1	809.75	TRUE	1533	89.7291	8984.87	0.0310173	enh1671-FUCA1
chr1	241695000	241700000	5001	*	chr1	241755000	241760000	5001	*	enh14639	promoter	105.841	OPN3	2068.62	TRUE	1534	55.7468	5900.28	0.0252825	enh14639-OPN3
chr1	241720000	241725000	5001	*	chr1	241755000	241760000	5001	*	enh14642	genic	64.5733	OPN3	2068.62	TRUE	1534	83.6235	5399.85	0.0231381	enh14642-OPN3
chr1	241740000	241745000	5001	*	chr1	241755000	241760000	5001	*	enh14643	genic	71.9297	OPN3	2068.62	TRUE	1534	106.365	7650.8	0.0327834	enh14643-OPN3
chr1	241750000	241755000	5001	*	chr1	241755000	241760000	5001	*	enh14644	genic	64.8859	OPN3	2068.62	TRUE	1534	311.338	20201.4	0.0865624	enh14644-OPN3
chr1	241755000	241760000	5001	*	chr1	241755000	241760000	5001	*	enh14645	genic	75.9059	OPN3	2068.62	TRUE	1534	625.033	47443.7	0.203294	enh14645-OPN3
chr1	241760000	241765000	5001	*	chr1	241755000	241760000	5001	*	enh14646	genic	66.4168	OPN3	2068.62	TRUE	1534	269.738	17915.1	0.0767656	enh14646-OPN3
chr1	241765000	241770000	5001	*	chr1	241755000	241760000	5001	*	enh14647	genic	73.7956	OPN3	2068.62	TRUE	1534	169.761	12527.6	0.0536803	enh14647-OPN3
chr1	241770000	241775000	5001	*	chr1	241755000	241760000	5001	*	enh14648	genic	70.0745	OPN3	2068.62	TRUE	1534	107.765	7551.55	0.0323581	enh14648-OPN3
chr1	241775000	241780000	5001	*	chr1	241755000	241760000	5001	*	enh14649	genic	81.643	OPN3	2068.62	TRUE	1534	74.7227	6100.59	0.0261408	enh14649-OPN3
chr1	241800000	241805000	5001	*	chr1	241755000	241760000	5001	*	enh14652	promoter	116.23	OPN3	2068.62	TRUE	1534	40.4867	4705.77	0.020164	enh14652-OPN3
chr1	241680000	241685000	5001	*	chr1	241790000	241795000	5001	*	enh14638	promoter	126.895	CHML	83.5	TRUE	1535	51.2288	6500.7	0.0305554	enh14638-CHML
chr1	241695000	241700000	5001	*	chr1	241790000	241795000	5001	*	enh14639	promoter	105.841	CHML	83.5	TRUE	1535	78.6539	8324.78	0.0391292	enh14639-CHML
chr1	241715000	241720000	5001	*	chr1	241790000	241795000	5001	*	enh14641	genic	105.078	CHML	83.5	TRUE	1535	48.7485	5122.41	0.024077	enh14641-CHML
chr1	241755000	241760000	5001	*	chr1	241790000	241795000	5001	*	enh14645	genic	75.9059	CHML	83.5	TRUE	1535	57.5749	4370.27	0.0205417	enh14645-CHML
chr1	241765000	241770000	5001	*	chr1	241790000	241795000	5001	*	enh14647	genic	73.7956	CHML	83.5	TRUE	1535	63.2914	4670.63	0.0219535	enh14647-CHML
chr1	241770000	241775000	5001	*	chr1	241790000	241795000	5001	*	enh14648	genic	70.0745	CHML	83.5	TRUE	1535	88.9376	6232.25	0.0292936	enh14648-CHML
chr1	241775000	241780000	5001	*	chr1	241790000	241795000	5001	*	enh14649	genic	81.643	CHML	83.5	TRUE	1535	109.567	8945.39	0.0420462	enh14649-CHML
chr1	241785000	241790000	5001	*	chr1	241790000	241795000	5001	*	enh14650	genic	61.3325	CHML	83.5	TRUE	1535	222.021	13617.1	0.0640048	enh14650-CHML
chr1	241790000	241795000	5001	*	chr1	241790000	241795000	5001	*	enh14651	genic	72.3851	CHML	83.5	TRUE	1535	583.854	42262.3	0.198647	enh14651-CHML
chr1	241800000	241805000	5001	*	chr1	241790000	241795000	5001	*	enh14652	promoter	116.23	CHML	83.5	TRUE	1535	131.539	15288.8	0.0718622	enh14652-CHML
chr1	241680000	241685000	5001	*	chr1	241815000	241820000	5001	*	enh14638	promoter	126.895	WDR64	1414.75	TRUE	1536	20.9218	2654.88	0.0211727	enh14638-WDR64
chr1	241775000	241780000	5001	*	chr1	241815000	241820000	5001	*	enh14649	genic	81.643	WDR64	1414.75	TRUE	1536	34.5666	2822.12	0.0225064	enh14649-WDR64
chr1	241790000	241795000	5001	*	chr1	241815000	241820000	5001	*	enh14651	genic	72.3851	WDR64	1414.75	TRUE	1536	46.7881	3386.77	0.0270095	enh14651-WDR64
chr1	241800000	241805000	5001	*	chr1	241815000	241820000	5001	*	enh14652	promoter	116.23	WDR64	1414.75	TRUE	1536	74.8951	8705.05	0.0694229	enh14652-WDR64
chr1	241820000	241825000	5001	*	chr1	241815000	241820000	5001	*	enh14653	genic	63.1334	WDR64	1414.75	TRUE	1536	310.257	19587.6	0.156211	enh14653-WDR64
chr1	241980000	241985000	5001	*	chr1	241815000	241820000	5001	*	enh14659	intergenic	76.9833	WDR64	1414.75	TRUE	1536	34.5924	2663.04	0.0212378	enh14659-WDR64
chr1	24125000	24130000	5001	*	chr1	24200000	24205000	5001	*	enh1661	promoter	105.026	CNR2	652.5	TRUE	1537	65.7972	6910.44	0.0237653	enh1661-CNR2
chr1	24135000	24140000	5001	*	chr1	24200000	24205000	5001	*	enh1664	genic	88.283	CNR2	652.5	TRUE	1537	69.6104	6145.42	0.0211344	enh1664-CNR2
chr1	24180000	24185000	5001	*	chr1	24200000	24205000	5001	*	enh1669	genic	61.7046	CNR2	652.5	TRUE	1537	98.0242	6048.54	0.0208012	enh1669-CNR2
chr1	24190000	24195000	5001	*	chr1	24200000	24205000	5001	*	enh1670	genic	84.8253	CNR2	652.5	TRUE	1537	179.621	15236.4	0.0523987	enh1670-CNR2
chr1	24195000	24200000	5001	*	chr1	24200000	24205000	5001	*	enh1671	promoter	100.133	CNR2	652.5	TRUE	1537	474.683	47531.6	0.163463	enh1671-CNR2
chr1	24220000	24225000	5001	*	chr1	24200000	24205000	5001	*	enh1672	genic	67.8685	CNR2	652.5	TRUE	1537	166.021	11267.6	0.0387497	enh1672-CNR2
chr1	24220000	24225000	5001	*	chr1	24200000	24205000	5001	*	enh1673	genic	75.863	CNR2	652.5	TRUE	1537	166.021	12594.8	0.0433142	enh1673-CNR2
chr1	24225000	24230000	5001	*	chr1	24200000	24205000	5001	*	enh1674	genic	64.5554	CNR2	652.5	TRUE	1537	130.812	8444.62	0.0290415	enh1674-CNR2
chr1	24235000	24240000	5001	*	chr1	24200000	24205000	5001	*	enh1676	genic	82.2797	CNR2	652.5	TRUE	1537	83.0259	6831.34	0.0234933	enh1676-CNR2
chr1	24240000	24245000	5001	*	chr1	24200000	24205000	5001	*	enh1677	intergenic	84.5579	CNR2	652.5	TRUE	1537	88.8952	7516.78	0.0258506	enh1677-CNR2
chr1	24305000	24310000	5001	*	chr1	24200000	24205000	5001	*	enh1683	promoter	113.53	CNR2	652.5	TRUE	1537	67.345	7645.7	0.026294	enh1683-CNR2
chr1	241680000	241685000	5001	*	chr1	242010000	242015000	5001	*	enh14638	promoter	126.895	EXO1	1161.88	TRUE	1538	38.9186	4938.59	0.0215158	enh14638-EXO1
chr1	242010000	242015000	5001	*	chr1	242010000	242015000	5001	*	enh14662	promoter	120.819	EXO1	1161.88	TRUE	1538	663.694	80187.2	0.349349	enh14662-EXO1
chr1	242020000	242025000	5001	*	chr1	242010000	242015000	5001	*	enh14663	genic	64.5701	EXO1	1161.88	TRUE	1538	138.728	8957.7	0.0390257	enh14663-EXO1
chr1	242060000	242065000	5001	*	chr1	242120000	242125000	5001	*	enh14668	intergenic	78.7077	BECN2	36.625	TRUE	1539	59.3929	4674.68	0.0265158	enh14668-BECN2
chr1	242065000	242070000	5001	*	chr1	242120000	242125000	5001	*	enh14669	intergenic	70.9672	BECN2	36.625	TRUE	1539	58.5401	4154.43	0.0235648	enh14669-BECN2
chr1	242080000	242085000	5001	*	chr1	242120000	242125000	5001	*	enh14670	intergenic	73.5535	BECN2	36.625	TRUE	1539	63.1417	4644.3	0.0263434	enh14670-BECN2
chr1	242105000	242110000	5001	*	chr1	242120000	242125000	5001	*	enh14671	intergenic	67.2401	BECN2	36.625	TRUE	1539	107.604	7235.28	0.04104	enh14671-BECN2
chr1	242115000	242120000	5001	*	chr1	242120000	242125000	5001	*	enh14672	intergenic	67.0138	BECN2	36.625	TRUE	1539	305.727	20487.9	0.116212	enh14672-BECN2
chr1	242125000	242130000	5001	*	chr1	242120000	242125000	5001	*	enh14673	intergenic	92.621	BECN2	36.625	TRUE	1539	221.92	20554.5	0.116589	enh14673-BECN2
chr1	242135000	242140000	5001	*	chr1	242120000	242125000	5001	*	enh14674	intergenic	67.3583	BECN2	36.625	TRUE	1539	98.9561	6665.51	0.0378082	enh14674-BECN2
chr1	242145000	242150000	5001	*	chr1	242120000	242125000	5001	*	enh14675	intergenic	77.186	BECN2	36.625	TRUE	1539	77.5484	5985.65	0.0339519	enh14675-BECN2
chr1	242150000	242155000	5001	*	chr1	242120000	242125000	5001	*	enh14676	intergenic	81.1627	BECN2	36.625	TRUE	1539	66.9334	5432.49	0.0308142	enh14676-BECN2
chr1	242150000	242155000	5001	*	chr1	242120000	242125000	5001	*	enh14677	intergenic	73.8343	BECN2	36.625	TRUE	1539	66.9334	4941.98	0.028032	enh14677-BECN2
chr1	242155000	242160000	5001	*	chr1	242120000	242125000	5001	*	enh14678	intergenic	76.4524	BECN2	36.625	TRUE	1539	59.5157	4550.12	0.0258092	enh14678-BECN2
chr1	242160000	242165000	5001	*	chr1	242120000	242125000	5001	*	enh14679	promoter	96.285	BECN2	36.625	TRUE	1539	45.1872	4350.85	0.0246789	enh14679-BECN2
chr1	242060000	242065000	5001	*	chr1	242155000	242160000	5001	*	enh14668	intergenic	78.7077	MAP1LC3C	516.375	TRUE	1540	75.6137	5951.38	0.0219201	enh14668-MAP1LC3C
chr1	242125000	242130000	5001	*	chr1	242155000	242160000	5001	*	enh14673	intergenic	92.621	MAP1LC3C	516.375	TRUE	1540	75.1699	6962.31	0.0256436	enh14673-MAP1LC3C
chr1	242135000	242140000	5001	*	chr1	242155000	242160000	5001	*	enh14674	intergenic	67.3583	MAP1LC3C	516.375	TRUE	1540	89.578	6033.82	0.0222237	enh14674-MAP1LC3C
chr1	242145000	242150000	5001	*	chr1	242155000	242160000	5001	*	enh14675	intergenic	77.186	MAP1LC3C	516.375	TRUE	1540	136.661	10548.3	0.0388516	enh14675-MAP1LC3C
chr1	242150000	242155000	5001	*	chr1	242155000	242160000	5001	*	enh14676	intergenic	81.1627	MAP1LC3C	516.375	TRUE	1540	283.671	23023.5	0.0848001	enh14676-MAP1LC3C
chr1	242150000	242155000	5001	*	chr1	242155000	242160000	5001	*	enh14677	intergenic	73.8343	MAP1LC3C	516.375	TRUE	1540	283.671	20944.7	0.0771433	enh14677-MAP1LC3C
chr1	242155000	242160000	5001	*	chr1	242155000	242160000	5001	*	enh14678	intergenic	76.4524	MAP1LC3C	516.375	TRUE	1540	679.765	51969.6	0.191414	enh14678-MAP1LC3C
chr1	242160000	242165000	5001	*	chr1	242155000	242160000	5001	*	enh14679	promoter	96.285	MAP1LC3C	516.375	TRUE	1540	246.272	23712.3	0.0873372	enh14679-MAP1LC3C
chr1	242175000	242180000	5001	*	chr1	242250000	242255000	5001	*	enh14680	intergenic	70.7905	PLD5	3805.62	TRUE	1541	23.6616	1675.02	0.0226106	enh14680-PLD5
chr1	242290000	242295000	5001	*	chr1	242250000	242255000	5001	*	enh14683	genic	61.4043	PLD5	3805.62	TRUE	1541	48.7674	2994.53	0.0404224	enh14683-PLD5
chr1	242300000	242305000	5001	*	chr1	242250000	242255000	5001	*	enh14684	genic	63.8036	PLD5	3805.62	TRUE	1541	45.7065	2916.24	0.0393655	enh14684-PLD5
chr1	242310000	242315000	5001	*	chr1	242250000	242255000	5001	*	enh14685	genic	65.3636	PLD5	3805.62	TRUE	1541	29.786	1946.92	0.0262809	enh14685-PLD5
chr1	242385000	242390000	5001	*	chr1	242250000	242255000	5001	*	enh14686	genic	61.6909	PLD5	3805.62	TRUE	1541	24.251	1496.07	0.020195	enh14686-PLD5
chr1	24105000	24110000	5001	*	chr1	24290000	24295000	5001	*	enh1659	genic	62.7177	SRSF10	1878.62	TRUE	1543	110.277	6916.29	0.0203615	enh1659-SRSF10
chr1	24290000	24295000	5001	*	chr1	24290000	24295000	5001	*	enh1682	genic	69.9304	SRSF10	1878.62	TRUE	1543	1475.59	103188	0.303786	enh1682-SRSF10
chr1	24305000	24310000	5001	*	chr1	24290000	24295000	5001	*	enh1683	promoter	113.53	SRSF10	1878.62	TRUE	1543	223.291	25350.3	0.0746313	enh1683-SRSF10
chr1	24350000	24355000	5001	*	chr1	24290000	24295000	5001	*	enh1686	intergenic	62.5765	SRSF10	1878.62	TRUE	1543	176.839	11066	0.0325781	enh1686-SRSF10
chr1	243170000	243175000	5001	*	chr1	243215000	243220000	5001	*	enh14701	intergenic	68.5763	LINC01347	627.875	TRUE	1544	38.9128	2668.5	0.0219421	enh14701-LINC01347
chr1	243175000	243180000	5001	*	chr1	243215000	243220000	5001	*	enh14702	intergenic	68.3788	LINC01347	627.875	TRUE	1544	74.6075	5101.57	0.0419485	enh14702-LINC01347
chr1	243185000	243190000	5001	*	chr1	243215000	243220000	5001	*	enh14703	intergenic	61.2236	LINC01347	627.875	TRUE	1544	55.8995	3422.37	0.0281409	enh14703-LINC01347
chr1	243210000	243215000	5001	*	chr1	243215000	243220000	5001	*	enh14704	intergenic	61.9664	LINC01347	627.875	TRUE	1544	423.431	26238.5	0.21575	enh14704-LINC01347
chr1	243220000	243225000	5001	*	chr1	243215000	243220000	5001	*	enh14705	genic	69.8167	LINC01347	627.875	TRUE	1544	125.508	8762.54	0.0720514	enh14705-LINC01347
chr1	243230000	243235000	5001	*	chr1	243215000	243220000	5001	*	enh14706	genic	70.4599	LINC01347	627.875	TRUE	1544	55.5069	3911.01	0.0321589	enh14706-LINC01347
chr1	243275000	243280000	5001	*	chr1	243215000	243220000	5001	*	enh14708	intergenic	76.8431	LINC01347	627.875	TRUE	1544	34.7384	2669.4	0.0219496	enh14708-LINC01347
chr1	243230000	243235000	5001	*	chr1	243285000	243290000	5001	*	enh14706	genic	70.4599	CEP170	7669.62	TRUE	1545	45.3417	3194.77	0.0227172	enh14706-CEP170
chr1	243260000	243265000	5001	*	chr1	243285000	243290000	5001	*	enh14707	genic	57.9059	CEP170	7669.62	TRUE	1545	56.803	3289.23	0.0233889	enh14707-CEP170
chr1	243275000	243280000	5001	*	chr1	243285000	243290000	5001	*	enh14708	intergenic	76.8431	CEP170	7669.62	TRUE	1545	145.521	11182.3	0.0795144	enh14708-CEP170
chr1	243280000	243285000	5001	*	chr1	243285000	243290000	5001	*	enh14709	intergenic	68.3388	CEP170	7669.62	TRUE	1545	248.061	16952.2	0.120543	enh14709-CEP170
chr1	243325000	243330000	5001	*	chr1	243285000	243290000	5001	*	enh14710	genic	66.36	CEP170	7669.62	TRUE	1545	49.4609	3282.22	0.0233391	enh14710-CEP170
chr1	243400000	243405000	5001	*	chr1	243415000	243420000	5001	*	enh14715	genic	60.8287	SDCCAG8	13686	TRUE	1546	111.798	6800.5	0.0206626	enh14715-SDCCAG8
chr1	243405000	243410000	5001	*	chr1	243415000	243420000	5001	*	enh14716	genic	81.1554	SDCCAG8	13686	TRUE	1546	158.497	12862.9	0.0390825	enh14716-SDCCAG8
chr1	243410000	243415000	5001	*	chr1	243415000	243420000	5001	*	enh14717	genic	87.8923	SDCCAG8	13686	TRUE	1546	301.017	26457.1	0.080387	enh14717-SDCCAG8
chr1	243415000	243420000	5001	*	chr1	243415000	243420000	5001	*	enh14718	promoter	161.457	SDCCAG8	13686	TRUE	1546	677.492	109386	0.332356	enh14718-SDCCAG8
chr1	243425000	243430000	5001	*	chr1	243415000	243420000	5001	*	enh14719	genic	106.35	SDCCAG8	13686	TRUE	1546	146.724	15604.1	0.0474114	enh14719-SDCCAG8
chr1	243430000	243435000	5001	*	chr1	243415000	243420000	5001	*	enh14720	genic	113.096	SDCCAG8	13686	TRUE	1546	126.849	14346.1	0.0435892	enh14720-SDCCAG8
chr1	243430000	243435000	5001	*	chr1	243415000	243420000	5001	*	enh14721	genic	92.2761	SDCCAG8	13686	TRUE	1546	126.849	11705.1	0.0355648	enh14721-SDCCAG8
chr1	243445000	243450000	5001	*	chr1	243415000	243420000	5001	*	enh14722	genic	109.821	SDCCAG8	13686	TRUE	1546	82.7962	9092.78	0.0276274	enh14722-SDCCAG8
chr1	243450000	243455000	5001	*	chr1	243415000	243420000	5001	*	enh14723	genic	99.0067	SDCCAG8	13686	TRUE	1546	82.0183	8120.36	0.0246728	enh14723-SDCCAG8
chr1	243635000	243640000	5001	*	chr1	243660000	243665000	5001	*	enh14739	genic	127.792	AKT3	9042.75	TRUE	1547	72.823	9306.23	0.0358065	enh14739-AKT3
chr1	243640000	243645000	5001	*	chr1	243660000	243665000	5001	*	enh14740	genic	84.8733	AKT3	9042.75	TRUE	1547	88.2171	7487.28	0.0288079	enh14740-AKT3
chr1	243645000	243650000	5001	*	chr1	243660000	243665000	5001	*	enh14741	genic	69.7218	AKT3	9042.75	TRUE	1547	102.057	7115.62	0.027378	enh14741-AKT3
chr1	243655000	243660000	5001	*	chr1	243660000	243665000	5001	*	enh14742	genic	109.697	AKT3	9042.75	TRUE	1547	252.908	27743.2	0.106744	enh14742-AKT3
chr1	243660000	243665000	5001	*	chr1	243660000	243665000	5001	*	enh14743	genic	64.4206	AKT3	9042.75	TRUE	1547	762.225	49103	0.188928	enh14743-AKT3
chr1	243665000	243670000	5001	*	chr1	243660000	243665000	5001	*	enh14744	genic	63.6905	AKT3	9042.75	TRUE	1547	329.633	20994.5	0.080778	enh14744-AKT3
chr1	243670000	243675000	5001	*	chr1	243660000	243665000	5001	*	enh14745	genic	65.7407	AKT3	9042.75	TRUE	1547	168.508	11077.8	0.0426228	enh14745-AKT3
chr1	24370000	24375000	5001	*	chr1	24380000	24385000	5001	*	enh1687	intergenic	69.1521	MYOM3	464.25	TRUE	1548	197.459	13654.7	0.0650149	enh1687-MYOM3
chr1	24375000	24380000	5001	*	chr1	24380000	24385000	5001	*	enh1688	intergenic	66.4479	MYOM3	464.25	TRUE	1548	382.629	25424.9	0.121057	enh1688-MYOM3
chr1	24395000	24400000	5001	*	chr1	24380000	24385000	5001	*	enh1689	genic	68.0759	MYOM3	464.25	TRUE	1548	148.62	10117.4	0.0481729	enh1689-MYOM3
chr1	24435000	24440000	5001	*	chr1	24380000	24385000	5001	*	enh1691	promoter	72.6006	MYOM3	464.25	TRUE	1548	58.9833	4282.22	0.0203893	enh1691-MYOM3
chr1	2320000	2325000	5001	*	chr1	2435000	2440000	5001	*	enh204	promoter	119.479	PANK4	1180.62	TRUE	1549	38.2149	4565.87	0.03305	enh204-PANK4
chr1	2340000	2345000	5001	*	chr1	2435000	2440000	5001	*	enh205	promoter	107.337	PANK4	1180.62	TRUE	1549	47.4163	5089.52	0.0368403	enh205-PANK4
chr1	2370000	2375000	5001	*	chr1	2435000	2440000	5001	*	enh207	intergenic	60.3595	PANK4	1180.62	TRUE	1549	55.566	3353.94	0.0242774	enh207-PANK4
chr1	2375000	2380000	5001	*	chr1	2435000	2440000	5001	*	enh208	intergenic	69.554	PANK4	1180.62	TRUE	1549	41.9544	2918.09	0.0211225	enh208-PANK4
chr1	2390000	2395000	5001	*	chr1	2435000	2440000	5001	*	enh209	intergenic	61.5141	PANK4	1180.62	TRUE	1549	72.4656	4457.66	0.0322666	enh209-PANK4
chr1	2425000	2430000	5001	*	chr1	2435000	2440000	5001	*	enh210	genic	60.3741	PANK4	1180.62	TRUE	1549	168.825	10192.7	0.0737795	enh210-PANK4
chr1	2455000	2460000	5001	*	chr1	2435000	2440000	5001	*	enh211	promoter	111.757	PANK4	1180.62	TRUE	1549	112.288	12548.9	0.0908352	enh211-PANK4
chr1	2460000	2465000	5001	*	chr1	2435000	2440000	5001	*	enh212	promoter	71.8274	PANK4	1180.62	TRUE	1549	87.6483	6295.55	0.0455701	enh212-PANK4
chr1	2470000	2475000	5001	*	chr1	2435000	2440000	5001	*	enh213	intergenic	65.5951	PANK4	1180.62	TRUE	1549	48.3034	3168.46	0.0229348	enh213-PANK4
chr1	2475000	2480000	5001	*	chr1	2435000	2440000	5001	*	enh214	intergenic	111.586	PANK4	1180.62	TRUE	1549	65.2494	7280.93	0.0527028	enh214-PANK4
chr1	2480000	2485000	5001	*	chr1	2435000	2440000	5001	*	enh215	intergenic	107.213	PANK4	1180.62	TRUE	1549	35.4676	3802.59	0.0275249	enh215-PANK4
chr1	2485000	2490000	5001	*	chr1	2435000	2440000	5001	*	enh216	promoter	101.377	PANK4	1180.62	TRUE	1549	39.1965	3973.64	0.0287631	enh216-PANK4
chr1	2515000	2520000	5001	*	chr1	2435000	2440000	5001	*	enh219	promoter	124.242	PANK4	1180.62	TRUE	1549	23.6873	2942.95	0.0213024	enh219-PANK4
chr1	2570000	2575000	5001	*	chr1	2435000	2440000	5001	*	enh220	genic	92.7362	PANK4	1180.62	TRUE	1549	31.545	2925.36	0.0211752	enh220-PANK4
chr1	244070000	244075000	5001	*	chr1	244080000	244085000	5001	*	enh14765	intergenic	74.761	LOC339529	1558.75	TRUE	1550	129.494	9681.08	0.0334612	enh14765-LOC339529
chr1	244080000	244085000	5001	*	chr1	244080000	244085000	5001	*	enh14766	promoter	73.6783	LOC339529	1558.75	TRUE	1550	1007.23	74211.3	0.2565	enh14766-LOC339529
chr1	244080000	244085000	5001	*	chr1	244080000	244085000	5001	*	enh14767	genic	63.1168	LOC339529	1558.75	TRUE	1550	1007.23	63573.3	0.219732	enh14767-LOC339529
chr1	244085000	244090000	5001	*	chr1	244080000	244085000	5001	*	enh14768	genic	71.4439	LOC339529	1558.75	TRUE	1550	304.682	21767.7	0.0752367	enh14768-LOC339529
chr1	244210000	244215000	5001	*	chr1	244215000	244220000	5001	*	enh14774	intergenic	134.174	ZBTB18	139.375	TRUE	1551	274.213	36792.2	0.173392	enh14774-ZBTB18
chr1	244220000	244225000	5001	*	chr1	244215000	244220000	5001	*	enh14775	genic	62.4594	ZBTB18	139.375	TRUE	1551	262.551	16398.8	0.0772832	enh14775-ZBTB18
chr1	244225000	244230000	5001	*	chr1	244215000	244220000	5001	*	enh14776	intergenic	65.9777	ZBTB18	139.375	TRUE	1551	146.146	9642.39	0.0454421	enh14776-ZBTB18
chr1	244240000	244245000	5001	*	chr1	244215000	244220000	5001	*	enh14777	intergenic	81.796	ZBTB18	139.375	TRUE	1551	60.5829	4955.44	0.0233537	enh14777-ZBTB18
chr1	24395000	24400000	5001	*	chr1	24445000	24450000	5001	*	enh1689	genic	68.0759	IL22RA1	197.125	TRUE	1552	83.527	5686.18	0.026256	enh1689-IL22RA1
chr1	24430000	24435000	5001	*	chr1	24445000	24450000	5001	*	enh1690	genic	61.7959	IL22RA1	197.125	TRUE	1552	139.771	8637.28	0.0398827	enh1690-IL22RA1
chr1	24435000	24440000	5001	*	chr1	24445000	24450000	5001	*	enh1691	promoter	72.6006	IL22RA1	197.125	TRUE	1552	208.566	15142	0.0699185	enh1691-IL22RA1
chr1	24450000	24455000	5001	*	chr1	24445000	24450000	5001	*	enh1692	genic	70.8156	IL22RA1	197.125	TRUE	1552	408.353	28917.8	0.133528	enh1692-IL22RA1
chr1	24465000	24470000	5001	*	chr1	24445000	24450000	5001	*	enh1693	genic	65.8044	IL22RA1	197.125	TRUE	1552	140.466	9243.31	0.0426811	enh1693-IL22RA1
chr1	24465000	24470000	5001	*	chr1	24445000	24450000	5001	*	enh1694	promoter	60.0597	IL22RA1	197.125	TRUE	1552	140.466	8436.36	0.038955	enh1694-IL22RA1
chr1	24475000	24480000	5001	*	chr1	24445000	24450000	5001	*	enh1695	intergenic	77.3875	IL22RA1	197.125	TRUE	1552	71.1432	5505.59	0.0254221	enh1695-IL22RA1
chr1	244480000	244485000	5001	*	chr1	244515000	244520000	5001	*	enh14797	intergenic	108.697	C1orf100	1049.25	TRUE	1553	57.8409	6287.13	0.0213008	enh14797-C1orf100
chr1	244485000	244490000	5001	*	chr1	244515000	244520000	5001	*	enh14798	intergenic	77.949	C1orf100	1049.25	TRUE	1553	80.8089	6298.97	0.021341	enh14798-C1orf100
chr1	244485000	244490000	5001	*	chr1	244515000	244520000	5001	*	enh14799	intergenic	87.7217	C1orf100	1049.25	TRUE	1553	80.8089	7088.69	0.0240165	enh14799-C1orf100
chr1	244505000	244510000	5001	*	chr1	244515000	244520000	5001	*	enh14800	intergenic	67.047	C1orf100	1049.25	TRUE	1553	180.038	12071	0.0408968	enh14800-C1orf100
chr1	244510000	244515000	5001	*	chr1	244515000	244520000	5001	*	enh14801	intergenic	68.9066	C1orf100	1049.25	TRUE	1553	314.611	21678.8	0.0734479	enh14801-C1orf100
chr1	244515000	244520000	5001	*	chr1	244515000	244520000	5001	*	enh14802	genic	98.066	C1orf100	1049.25	TRUE	1553	749.753	73525.3	0.249104	enh14802-C1orf100
chr1	244520000	244525000	5001	*	chr1	244515000	244520000	5001	*	enh14803	genic	80.5119	C1orf100	1049.25	TRUE	1553	287.231	23125.5	0.0783493	enh14803-C1orf100
chr1	244530000	244535000	5001	*	chr1	244515000	244520000	5001	*	enh14804	genic	68.1442	C1orf100	1049.25	TRUE	1553	130.566	8897.29	0.0301441	enh14804-C1orf100
chr1	244535000	244540000	5001	*	chr1	244515000	244520000	5001	*	enh14805	genic	78.0201	C1orf100	1049.25	TRUE	1553	100.315	7826.58	0.0265165	enh14805-C1orf100
chr1	244535000	244540000	5001	*	chr1	244570000	244575000	5001	*	enh14805	genic	78.0201	ADSS	3340.5	TRUE	1554	71.8496	5605.72	0.0251185	enh14805-ADSS
chr1	244545000	244550000	5001	*	chr1	244570000	244575000	5001	*	enh14806	genic	68.891	ADSS	3340.5	TRUE	1554	79.7634	5494.98	0.0246223	enh14806-ADSS
chr1	244545000	244550000	5001	*	chr1	244570000	244575000	5001	*	enh14807	genic	68.6948	ADSS	3340.5	TRUE	1554	79.7634	5479.33	0.0245522	enh14807-ADSS
chr1	244555000	244560000	5001	*	chr1	244570000	244575000	5001	*	enh14808	intergenic	70.119	ADSS	3340.5	TRUE	1554	125.991	8834.37	0.0395856	enh14808-ADSS
chr1	244570000	244575000	5001	*	chr1	244570000	244575000	5001	*	enh14809	genic	69.2187	ADSS	3340.5	TRUE	1554	735.676	50922.6	0.228177	enh14809-ADSS
chr1	244595000	244600000	5001	*	chr1	244570000	244575000	5001	*	enh14810	genic	62.6714	ADSS	3340.5	TRUE	1554	86.2253	5403.86	0.024214	enh14810-ADSS
chr1	244600000	244605000	5001	*	chr1	244570000	244575000	5001	*	enh14811	genic	73.8818	ADSS	3340.5	TRUE	1554	84.3844	6234.47	0.0279358	enh14811-ADSS
chr1	244615000	244620000	5001	*	chr1	244570000	244575000	5001	*	enh14813	promoter	138.928	ADSS	3340.5	TRUE	1554	47.3254	6574.84	0.029461	enh14813-ADSS
chr1	244605000	244610000	5001	*	chr1	244620000	244625000	5001	*	enh14812	genic	68.5878	CATSPERE	2955.5	TRUE	1555	102.158	7006.8	0.0245096	enh14812-CATSPERE
chr1	244615000	244620000	5001	*	chr1	244620000	244625000	5001	*	enh14813	promoter	138.928	CATSPERE	2955.5	TRUE	1555	353.771	49148.9	0.171921	enh14813-CATSPERE
chr1	244620000	244625000	5001	*	chr1	244620000	244625000	5001	*	enh14814	promoter	107.119	CATSPERE	2955.5	TRUE	1555	754.169	80786.1	0.282588	enh14814-CATSPERE
chr1	244630000	244635000	5001	*	chr1	244620000	244625000	5001	*	enh14815	genic	66.212	CATSPERE	2955.5	TRUE	1555	134.701	8918.82	0.0311978	enh14815-CATSPERE
chr1	244640000	244645000	5001	*	chr1	244620000	244625000	5001	*	enh14816	genic	73.7742	CATSPERE	2955.5	TRUE	1555	85.0857	6277.14	0.0219572	enh14816-CATSPERE
chr1	24465000	24470000	5001	*	chr1	24480000	24485000	5001	*	enh1693	genic	65.8044	IFNLR1	232	TRUE	1556	135.558	8920.35	0.0314113	enh1693-IFNLR1
chr1	24465000	24470000	5001	*	chr1	24480000	24485000	5001	*	enh1694	promoter	60.0597	IFNLR1	232	TRUE	1556	135.558	8141.59	0.0286691	enh1694-IFNLR1
chr1	24475000	24480000	5001	*	chr1	24480000	24485000	5001	*	enh1695	intergenic	77.3875	IFNLR1	232	TRUE	1556	420.454	32537.8	0.114576	enh1695-IFNLR1
chr1	24480000	24485000	5001	*	chr1	24480000	24485000	5001	*	enh1696	genic	59.0811	IFNLR1	232	TRUE	1556	1002.19	59210.2	0.208498	enh1696-IFNLR1
chr1	24500000	24505000	5001	*	chr1	24480000	24485000	5001	*	enh1697	genic	67.6009	IFNLR1	232	TRUE	1556	147.173	9949.07	0.0350338	enh1697-IFNLR1
chr1	24515000	24520000	5001	*	chr1	24480000	24485000	5001	*	enh1698	intergenic	94.5066	IFNLR1	232	TRUE	1556	79.6292	7525.49	0.0264996	enh1698-IFNLR1
chr1	24520000	24525000	5001	*	chr1	24480000	24485000	5001	*	enh1699	intergenic	78.3806	IFNLR1	232	TRUE	1556	79.5543	6235.51	0.0219572	enh1699-IFNLR1
chr1	244815000	244820000	5001	*	chr1	244815000	244820000	5001	*	enh14821	promoter	145.463	DESI2	4479.25	TRUE	1557	558.606	81256.5	0.303743	enh14821-DESI2
chr1	244820000	244825000	5001	*	chr1	244815000	244820000	5001	*	enh14822	genic	76.4667	DESI2	4479.25	TRUE	1557	320.06	24474	0.0914854	enh14822-DESI2
chr1	244825000	244830000	5001	*	chr1	244815000	244820000	5001	*	enh14823	genic	103.459	DESI2	4479.25	TRUE	1557	153.639	15895.3	0.0594179	enh14823-DESI2
chr1	244975000	244980000	5001	*	chr1	244995000	245000000	5001	*	enh14834	intergenic	99.0304	COX20	4306.25	TRUE	1558	96.3906	9545.6	0.0275148	enh14834-COX20
chr1	244995000	245000000	5001	*	chr1	244995000	245000000	5001	*	enh14835	promoter	162.114	COX20	4306.25	TRUE	1558	850.542	137885	0.397448	enh14835-COX20
chr1	245025000	245030000	5001	*	chr1	244995000	245000000	5001	*	enh14838	genic	138.855	COX20	4306.25	TRUE	1558	64.0444	8892.91	0.0256335	enh14838-COX20
chr1	245025000	245030000	5001	*	chr1	244995000	245000000	5001	*	enh14839	promoter	136.859	COX20	4306.25	TRUE	1558	64.0444	8765.08	0.025265	enh14839-COX20
chr1	244995000	245000000	5001	*	chr1	245010000	245015000	5001	*	enh14835	promoter	162.114	HNRNPU	8974.88	TRUE	1559	83.8668	13596	0.040615	enh14835-HNRNPU
chr1	245010000	245015000	5001	*	chr1	245010000	245015000	5001	*	enh14836	genic	79.8404	HNRNPU	8974.88	TRUE	1559	906.138	72346.4	0.216119	enh14836-HNRNPU
chr1	245015000	245020000	5001	*	chr1	245010000	245015000	5001	*	enh14837	genic	94.8698	HNRNPU	8974.88	TRUE	1559	383.001	36335.2	0.108543	enh14837-HNRNPU
chr1	245025000	245030000	5001	*	chr1	245010000	245015000	5001	*	enh14838	genic	138.855	HNRNPU	8974.88	TRUE	1559	127.748	17738.5	0.0529897	enh14838-HNRNPU
chr1	245025000	245030000	5001	*	chr1	245010000	245015000	5001	*	enh14839	promoter	136.859	HNRNPU	8974.88	TRUE	1559	127.748	17483.5	0.052228	enh14839-HNRNPU
chr1	245030000	245035000	5001	*	chr1	245010000	245015000	5001	*	enh14840	intergenic	111.665	HNRNPU	8974.88	TRUE	1559	60.1276	6714.17	0.0200571	enh14840-HNRNPU
chr1	245130000	245135000	5001	*	chr1	245010000	245015000	5001	*	enh14849	promoter	162.632	HNRNPU	8974.88	TRUE	1559	68.8276	11193.6	0.0334384	enh14849-HNRNPU
chr1	245135000	245140000	5001	*	chr1	245010000	245015000	5001	*	enh14850	genic	99.7743	HNRNPU	8974.88	TRUE	1559	82.9538	8276.66	0.0247247	enh14850-HNRNPU
chr1	245025000	245030000	5001	*	chr1	245125000	245130000	5001	*	enh14838	genic	138.855	LOC101928068	5954.38	TRUE	1560	91.5453	12711.6	0.0334435	enh14838-LOC101928068
chr1	245025000	245030000	5001	*	chr1	245125000	245130000	5001	*	enh14839	promoter	136.859	LOC101928068	5954.38	TRUE	1560	91.5453	12528.8	0.0329627	enh14839-LOC101928068
chr1	245030000	245035000	5001	*	chr1	245125000	245130000	5001	*	enh14840	intergenic	111.665	LOC101928068	5954.38	TRUE	1560	82.575	9220.76	0.0242594	enh14840-LOC101928068
chr1	245065000	245070000	5001	*	chr1	245125000	245130000	5001	*	enh14841	intergenic	112.695	LOC101928068	5954.38	TRUE	1560	67.7149	7631.1	0.0200771	enh14841-LOC101928068
chr1	245080000	245085000	5001	*	chr1	245125000	245130000	5001	*	enh14843	intergenic	105.304	LOC101928068	5954.38	TRUE	1560	79.5026	8371.98	0.0220263	enh14843-LOC101928068
chr1	245080000	245085000	5001	*	chr1	245125000	245130000	5001	*	enh14844	intergenic	106.363	LOC101928068	5954.38	TRUE	1560	79.5026	8456.16	0.0222478	enh14844-LOC101928068
chr1	245105000	245110000	5001	*	chr1	245125000	245130000	5001	*	enh14845	intergenic	78.7963	LOC101928068	5954.38	TRUE	1560	111.232	8764.64	0.0230594	enh14845-LOC101928068
chr1	245115000	245120000	5001	*	chr1	245125000	245130000	5001	*	enh14846	intergenic	92.0823	LOC101928068	5954.38	TRUE	1560	197.352	18172.6	0.0478113	enh14846-LOC101928068
chr1	245125000	245130000	5001	*	chr1	245125000	245130000	5001	*	enh14847	intergenic	93.7069	LOC101928068	5954.38	TRUE	1560	676.492	63391.9	0.166781	enh14847-LOC101928068
chr1	245130000	245135000	5001	*	chr1	245125000	245130000	5001	*	enh14848	genic	93.7128	LOC101928068	5954.38	TRUE	1560	344.355	32270.5	0.084902	enh14848-LOC101928068
chr1	245130000	245135000	5001	*	chr1	245125000	245130000	5001	*	enh14849	promoter	162.632	LOC101928068	5954.38	TRUE	1560	344.355	56003.2	0.147342	enh14849-LOC101928068
chr1	245135000	245140000	5001	*	chr1	245125000	245130000	5001	*	enh14850	genic	99.7743	LOC101928068	5954.38	TRUE	1560	114.904	11464.5	0.0301626	enh14850-LOC101928068
chr1	245025000	245030000	5001	*	chr1	245130000	245135000	5001	*	enh14838	genic	138.855	EFCAB2	10092.1	TRUE	1561	129.217	17942.5	0.0363077	enh14838-EFCAB2
chr1	245025000	245030000	5001	*	chr1	245130000	245135000	5001	*	enh14839	promoter	136.859	EFCAB2	10092.1	TRUE	1561	129.217	17684.5	0.0357858	enh14839-EFCAB2
chr1	245080000	245085000	5001	*	chr1	245130000	245135000	5001	*	enh14843	intergenic	105.304	EFCAB2	10092.1	TRUE	1561	99.5842	10486.7	0.0212204	enh14843-EFCAB2
chr1	245080000	245085000	5001	*	chr1	245130000	245135000	5001	*	enh14844	intergenic	106.363	EFCAB2	10092.1	TRUE	1561	99.5842	10592.1	0.0214338	enh14844-EFCAB2
chr1	245115000	245120000	5001	*	chr1	245130000	245135000	5001	*	enh14846	intergenic	92.0823	EFCAB2	10092.1	TRUE	1561	126.577	11655.5	0.0235856	enh14846-EFCAB2
chr1	245125000	245130000	5001	*	chr1	245130000	245135000	5001	*	enh14847	intergenic	93.7069	EFCAB2	10092.1	TRUE	1561	344.355	32268.4	0.0652973	enh14847-EFCAB2
chr1	245130000	245135000	5001	*	chr1	245130000	245135000	5001	*	enh14848	genic	93.7128	EFCAB2	10092.1	TRUE	1561	746.162	69925	0.141498	enh14848-EFCAB2
chr1	245130000	245135000	5001	*	chr1	245130000	245135000	5001	*	enh14849	promoter	162.632	EFCAB2	10092.1	TRUE	1561	746.162	121350	0.24556	enh14849-EFCAB2
chr1	245135000	245140000	5001	*	chr1	245130000	245135000	5001	*	enh14850	genic	99.7743	EFCAB2	10092.1	TRUE	1561	260.643	26005.5	0.0526238	enh14850-EFCAB2
chr1	24515000	24520000	5001	*	chr1	24525000	24530000	5001	*	enh1698	intergenic	94.5066	LOC284632	119.125	TRUE	1562	139.673	13200	0.0397279	enh1698-LOC284632
chr1	24520000	24525000	5001	*	chr1	24525000	24530000	5001	*	enh1699	intergenic	78.3806	LOC284632	119.125	TRUE	1562	294.928	23116.7	0.0695738	enh1699-LOC284632
chr1	24525000	24530000	5001	*	chr1	24525000	24530000	5001	*	enh1700	promoter	63.8292	LOC284632	119.125	TRUE	1562	707.053	45130.7	0.135829	enh1700-LOC284632
chr1	24525000	24530000	5001	*	chr1	24525000	24530000	5001	*	enh1701	genic	69.6951	LOC284632	119.125	TRUE	1562	707.053	49278.2	0.148312	enh1701-LOC284632
chr1	24710000	24715000	5001	*	chr1	24525000	24530000	5001	*	enh1713	genic	68.1569	LOC284632	119.125	TRUE	1562	139.142	9483.47	0.0285422	enh1713-LOC284632
chr1	24710000	24715000	5001	*	chr1	24525000	24530000	5001	*	enh1714	genic	59.8494	LOC284632	119.125	TRUE	1562	139.142	8327.55	0.0250633	enh1714-LOC284632
chr1	24715000	24720000	5001	*	chr1	24525000	24530000	5001	*	enh1715	genic	88.8484	LOC284632	119.125	TRUE	1562	172.101	15290.9	0.0460207	enh1715-LOC284632
chr1	245315000	245320000	5001	*	chr1	245315000	245320000	5001	*	enh14868	promoter	97.8159	KIF26B	11835.5	TRUE	1563	501.471	49051.8	0.145967	enh14868-KIF26B
chr1	245315000	245320000	5001	*	chr1	245315000	245320000	5001	*	enh14869	genic	97.1679	KIF26B	11835.5	TRUE	1563	501.471	48726.9	0.145	enh14869-KIF26B
chr1	245875000	245880000	5001	*	chr1	245910000	245915000	5001	*	enh14920	intergenic	82.9078	SMYD3	21186.5	TRUE	1564	56.959	4722.35	0.0254874	enh14920-SMYD3
chr1	245885000	245890000	5001	*	chr1	245910000	245915000	5001	*	enh14921	intergenic	68.5945	SMYD3	21186.5	TRUE	1564	75.07	5149.39	0.0277923	enh14921-SMYD3
chr1	245915000	245920000	5001	*	chr1	245910000	245915000	5001	*	enh14922	genic	63.7536	SMYD3	21186.5	TRUE	1564	314.562	20054.4	0.108238	enh14922-SMYD3
chr1	245915000	245920000	5001	*	chr1	245910000	245915000	5001	*	enh14923	genic	65.5525	SMYD3	21186.5	TRUE	1564	314.562	20620.3	0.111292	enh14923-SMYD3
chr1	2340000	2345000	5001	*	chr1	2460000	2465000	5001	*	enh205	promoter	107.337	HES5	96.5	TRUE	1565	67.0818	7200.36	0.0261663	enh205-HES5
chr1	2455000	2460000	5001	*	chr1	2460000	2465000	5001	*	enh211	promoter	111.757	HES5	96.5	TRUE	1565	411.62	46001.4	0.16717	enh211-HES5
chr1	2460000	2465000	5001	*	chr1	2460000	2465000	5001	*	enh212	promoter	71.8274	HES5	96.5	TRUE	1565	992.488	71287.8	0.259062	enh212-HES5
chr1	2470000	2475000	5001	*	chr1	2460000	2465000	5001	*	enh213	intergenic	65.5951	HES5	96.5	TRUE	1565	232.345	15240.7	0.0553851	enh213-HES5
chr1	2475000	2480000	5001	*	chr1	2460000	2465000	5001	*	enh214	intergenic	111.586	HES5	96.5	TRUE	1565	137.381	15329.8	0.0557088	enh214-HES5
chr1	2480000	2485000	5001	*	chr1	2460000	2465000	5001	*	enh215	intergenic	107.213	HES5	96.5	TRUE	1565	115.261	12357.5	0.0449073	enh215-HES5
chr1	2485000	2490000	5001	*	chr1	2460000	2465000	5001	*	enh216	promoter	101.377	HES5	96.5	TRUE	1565	83.1795	8432.52	0.030644	enh216-HES5
chr1	2515000	2520000	5001	*	chr1	2460000	2465000	5001	*	enh219	promoter	124.242	HES5	96.5	TRUE	1565	49.15	6106.49	0.0221911	enh219-HES5
chr1	24640000	24645000	5001	*	chr1	24645000	24650000	5001	*	enh1705	intergenic	67.2672	GRHL3	432.5	TRUE	1566	351.55	23647.8	0.0858583	enh1705-GRHL3
chr1	24645000	24650000	5001	*	chr1	24645000	24650000	5001	*	enh1706	genic	82.5022	GRHL3	432.5	TRUE	1566	644.954	53210.1	0.193191	enh1706-GRHL3
chr1	24650000	24655000	5001	*	chr1	24645000	24650000	5001	*	enh1707	genic	57.5653	GRHL3	432.5	TRUE	1566	393.896	22674.7	0.0823255	enh1707-GRHL3
chr1	24670000	24675000	5001	*	chr1	24645000	24650000	5001	*	enh1708	genic	63.3667	GRHL3	432.5	TRUE	1566	106.342	6738.52	0.0244657	enh1708-GRHL3
chr1	24670000	24675000	5001	*	chr1	24645000	24650000	5001	*	enh1709	genic	62.8458	GRHL3	432.5	TRUE	1566	106.342	6683.13	0.0242645	enh1709-GRHL3
chr1	24675000	24680000	5001	*	chr1	24645000	24650000	5001	*	enh1710	genic	67.7761	GRHL3	432.5	TRUE	1566	92.3116	6256.52	0.0227156	enh1710-GRHL3
chr1	246660000	246665000	5001	*	chr1	246675000	246680000	5001	*	enh14998	intergenic	69.0049	LINC01743	158	TRUE	1567	110.35	7614.73	0.0314023	enh14998-LINC01743
chr1	246670000	246675000	5001	*	chr1	246675000	246680000	5001	*	enh14999	intergenic	103.971	LINC01743	158	TRUE	1567	427.813	44480.3	0.183432	enh14999-LINC01743
chr1	246690000	246695000	5001	*	chr1	246675000	246680000	5001	*	enh15000	intergenic	106.301	LINC01743	158	TRUE	1567	147.886	15720.4	0.0648294	enh15000-LINC01743
chr1	246700000	246705000	5001	*	chr1	246675000	246680000	5001	*	enh15001	intergenic	75.7977	LINC01743	158	TRUE	1567	86.9983	6594.27	0.0271941	enh15001-LINC01743
chr1	246725000	246730000	5001	*	chr1	246675000	246680000	5001	*	enh15002	promoter	132.879	LINC01743	158	TRUE	1567	58.6159	7788.8	0.0321202	enh15002-LINC01743
chr1	246670000	246675000	5001	*	chr1	246700000	246705000	5001	*	enh14999	intergenic	103.971	TFB2M	2215.25	TRUE	1568	69.0155	7175.65	0.0270088	enh14999-TFB2M
chr1	246690000	246695000	5001	*	chr1	246700000	246705000	5001	*	enh15000	intergenic	106.301	TFB2M	2215.25	TRUE	1568	186.129	19785.7	0.0744726	enh15000-TFB2M
chr1	246700000	246705000	5001	*	chr1	246700000	246705000	5001	*	enh15001	intergenic	75.7977	TFB2M	2215.25	TRUE	1568	867.917	65786.1	0.247616	enh15001-TFB2M
chr1	246725000	246730000	5001	*	chr1	246700000	246705000	5001	*	enh15002	promoter	132.879	TFB2M	2215.25	TRUE	1568	88.3639	11741.7	0.0441952	enh15002-TFB2M
chr1	246730000	246735000	5001	*	chr1	246700000	246705000	5001	*	enh15003	genic	96.0882	TFB2M	2215.25	TRUE	1568	70.5393	6778	0.0255121	enh15003-TFB2M
chr1	246725000	246730000	5001	*	chr1	246725000	246730000	5001	*	enh15002	promoter	132.879	CNST	6771	TRUE	1569	860.539	114347	0.328782	enh15002-CNST
chr1	246730000	246735000	5001	*	chr1	246725000	246730000	5001	*	enh15003	genic	96.0882	CNST	6771	TRUE	1569	218.033	20950.4	0.0602386	enh15003-CNST
chr1	246735000	246740000	5001	*	chr1	246725000	246730000	5001	*	enh15004	genic	94.4298	CNST	6771	TRUE	1569	125.461	11847.3	0.0340643	enh15004-CNST
chr1	246750000	246755000	5001	*	chr1	246725000	246730000	5001	*	enh15008	genic	94.6827	CNST	6771	TRUE	1569	84.0101	7954.3	0.0228709	enh15008-CNST
chr1	246770000	246775000	5001	*	chr1	246725000	246730000	5001	*	enh15012	genic	103.139	CNST	6771	TRUE	1569	74.2426	7657.33	0.0220171	enh15012-CNST
chr1	24645000	24650000	5001	*	chr1	24680000	24685000	5001	*	enh1706	genic	82.5022	STPG1	1063	TRUE	1570	98.1109	8094.37	0.0298444	enh1706-STPG1
chr1	24670000	24675000	5001	*	chr1	24680000	24685000	5001	*	enh1708	genic	63.3667	STPG1	1063	TRUE	1570	235.442	14919.2	0.0550078	enh1708-STPG1
chr1	24670000	24675000	5001	*	chr1	24680000	24685000	5001	*	enh1709	genic	62.8458	STPG1	1063	TRUE	1570	235.442	14796.5	0.0545556	enh1709-STPG1
chr1	24675000	24680000	5001	*	chr1	24680000	24685000	5001	*	enh1710	genic	67.7761	STPG1	1063	TRUE	1570	397.476	26939.4	0.0993269	enh1710-STPG1
chr1	24685000	24690000	5001	*	chr1	24680000	24685000	5001	*	enh1711	genic	62.8969	STPG1	1063	TRUE	1570	444.197	27938.6	0.103011	enh1711-STPG1
chr1	24690000	24695000	5001	*	chr1	24680000	24685000	5001	*	enh1712	genic	80.9362	STPG1	1063	TRUE	1570	227.478	18411.2	0.0678832	enh1712-STPG1
chr1	24710000	24715000	5001	*	chr1	24680000	24685000	5001	*	enh1713	genic	68.1569	STPG1	1063	TRUE	1570	84.0294	5727.19	0.0211165	enh1713-STPG1
chr1	24715000	24720000	5001	*	chr1	24680000	24685000	5001	*	enh1715	genic	88.8484	STPG1	1063	TRUE	1570	66.7431	5930.02	0.0218643	enh1715-STPG1
chr1	246860000	246865000	5001	*	chr1	246885000	246890000	5001	*	enh15018	intergenic	99.8301	SCCPDH	2836.12	TRUE	1571	74.0956	7396.97	0.0239765	enh15018-SCCPDH
chr1	246870000	246875000	5001	*	chr1	246885000	246890000	5001	*	enh15019	intergenic	72.3051	SCCPDH	2836.12	TRUE	1571	136.603	9877.12	0.0320157	enh15019-SCCPDH
chr1	246870000	246875000	5001	*	chr1	246885000	246890000	5001	*	enh15020	intergenic	65.741	SCCPDH	2836.12	TRUE	1571	136.603	8980.44	0.0291092	enh15020-SCCPDH
chr1	246885000	246890000	5001	*	chr1	246885000	246890000	5001	*	enh15021	promoter	122.016	SCCPDH	2836.12	TRUE	1571	727.306	88743.2	0.287652	enh15021-SCCPDH
chr1	246890000	246895000	5001	*	chr1	246885000	246890000	5001	*	enh15022	genic	75.1534	SCCPDH	2836.12	TRUE	1571	344.838	25915.8	0.0840035	enh15022-SCCPDH
chr1	246895000	246900000	5001	*	chr1	246885000	246890000	5001	*	enh15023	genic	59.0201	SCCPDH	2836.12	TRUE	1571	156.44	9233.14	0.0299283	enh15023-SCCPDH
chr1	246920000	246925000	5001	*	chr1	246950000	246955000	5001	*	enh15025	genic	71.4414	LINC01341	50.125	TRUE	1572	70.8817	5063.89	0.0211021	enh15025-LINC01341
chr1	246920000	246925000	5001	*	chr1	246950000	246955000	5001	*	enh15026	genic	73.7206	LINC01341	50.125	TRUE	1572	70.8817	5225.44	0.0217753	enh15026-LINC01341
chr1	246945000	246950000	5001	*	chr1	246950000	246955000	5001	*	enh15027	intergenic	79.1659	LINC01341	50.125	TRUE	1572	387.51	30677.6	0.127838	enh15027-LINC01341
chr1	246945000	246950000	5001	*	chr1	246950000	246955000	5001	*	enh15028	intergenic	80.2345	LINC01341	50.125	TRUE	1572	387.51	31091.7	0.129564	enh15028-LINC01341
chr1	246955000	246960000	5001	*	chr1	246950000	246955000	5001	*	enh15029	intergenic	68.2021	LINC01341	50.125	TRUE	1572	430.451	29357.7	0.122338	enh15029-LINC01341
chr1	246970000	246975000	5001	*	chr1	246950000	246955000	5001	*	enh15030	intergenic	63.1849	LINC01341	50.125	TRUE	1572	122.814	7759.99	0.0323372	enh15030-LINC01341
chr1	246995000	247000000	5001	*	chr1	246950000	246955000	5001	*	enh15031	intergenic	94.1394	LINC01341	50.125	TRUE	1572	53.6706	5052.52	0.0210547	enh15031-LINC01341
chr1	246955000	246960000	5001	*	chr1	247000000	247005000	5001	*	enh15029	intergenic	68.2021	AHCTF1	5574.62	TRUE	1573	54.319	3704.67	0.0217391	enh15029-AHCTF1
chr1	246970000	246975000	5001	*	chr1	247000000	247005000	5001	*	enh15030	intergenic	63.1849	AHCTF1	5574.62	TRUE	1573	62.9628	3978.3	0.0233448	enh15030-AHCTF1
chr1	246995000	247000000	5001	*	chr1	247000000	247005000	5001	*	enh15031	intergenic	94.1394	AHCTF1	5574.62	TRUE	1573	284.032	26738.6	0.156903	enh15031-AHCTF1
chr1	247035000	247040000	5001	*	chr1	247000000	247005000	5001	*	enh15032	genic	65.3253	AHCTF1	5574.62	TRUE	1573	82.0496	5359.92	0.0314522	enh15032-AHCTF1
chr1	247080000	247085000	5001	*	chr1	247105000	247110000	5001	*	enh15036	genic	72.4191	ZNF695	3138.62	TRUE	1574	75.1592	5442.96	0.0286487	enh15036-ZNF695
chr1	247085000	247090000	5001	*	chr1	247105000	247110000	5001	*	enh15037	genic	76.5066	ZNF695	3138.62	TRUE	1574	80.6802	6172.56	0.0324889	enh15037-ZNF695
chr1	247095000	247100000	5001	*	chr1	247105000	247110000	5001	*	enh15038	promoter	143.527	ZNF695	3138.62	TRUE	1574	222.806	31978.5	0.168317	enh15038-ZNF695
chr1	247120000	247125000	5001	*	chr1	247105000	247110000	5001	*	enh15039	genic	86.9935	ZNF695	3138.62	TRUE	1574	145.396	12648.5	0.0665748	enh15039-ZNF695
chr1	247125000	247130000	5001	*	chr1	247105000	247110000	5001	*	enh15040	genic	102.67	ZNF695	3138.62	TRUE	1574	87.3548	8968.73	0.0472063	enh15040-ZNF695
chr1	247130000	247135000	5001	*	chr1	247105000	247110000	5001	*	enh15041	genic	61.8699	ZNF695	3138.62	TRUE	1574	75.9907	4701.54	0.0247462	enh15041-ZNF695
chr1	247170000	247175000	5001	*	chr1	247105000	247110000	5001	*	enh15042	promoter	125.602	ZNF695	3138.62	TRUE	1574	35.795	4495.93	0.023664	enh15042-ZNF695
chr1	247240000	247245000	5001	*	chr1	247105000	247110000	5001	*	enh15043	promoter	127.391	ZNF695	3138.62	TRUE	1574	31.3997	4000.03	0.0210539	enh15043-ZNF695
chr1	247265000	247270000	5001	*	chr1	247105000	247110000	5001	*	enh15045	promoter	125.791	ZNF695	3138.62	TRUE	1574	32.5189	4090.59	0.0215306	enh15045-ZNF695
chr1	247080000	247085000	5001	*	chr1	247105000	247110000	5001	*	enh15036	genic	72.4191	ZNF670-ZNF695	5236.25	TRUE	1575	75.1592	5442.96	0.0286487	enh15036-ZNF670-ZNF695
chr1	247085000	247090000	5001	*	chr1	247105000	247110000	5001	*	enh15037	genic	76.5066	ZNF670-ZNF695	5236.25	TRUE	1575	80.6802	6172.56	0.0324889	enh15037-ZNF670-ZNF695
chr1	247095000	247100000	5001	*	chr1	247105000	247110000	5001	*	enh15038	promoter	143.527	ZNF670-ZNF695	5236.25	TRUE	1575	222.806	31978.5	0.168317	enh15038-ZNF670-ZNF695
chr1	247120000	247125000	5001	*	chr1	247105000	247110000	5001	*	enh15039	genic	86.9935	ZNF670-ZNF695	5236.25	TRUE	1575	145.396	12648.5	0.0665748	enh15039-ZNF670-ZNF695
chr1	247125000	247130000	5001	*	chr1	247105000	247110000	5001	*	enh15040	genic	102.67	ZNF670-ZNF695	5236.25	TRUE	1575	87.3548	8968.73	0.0472063	enh15040-ZNF670-ZNF695
chr1	247130000	247135000	5001	*	chr1	247105000	247110000	5001	*	enh15041	genic	61.8699	ZNF670-ZNF695	5236.25	TRUE	1575	75.9907	4701.54	0.0247462	enh15041-ZNF670-ZNF695
chr1	247170000	247175000	5001	*	chr1	247105000	247110000	5001	*	enh15042	promoter	125.602	ZNF670-ZNF695	5236.25	TRUE	1575	35.795	4495.93	0.023664	enh15042-ZNF670-ZNF695
chr1	247240000	247245000	5001	*	chr1	247105000	247110000	5001	*	enh15043	promoter	127.391	ZNF670-ZNF695	5236.25	TRUE	1575	31.3997	4000.03	0.0210539	enh15043-ZNF670-ZNF695
chr1	247265000	247270000	5001	*	chr1	247105000	247110000	5001	*	enh15045	promoter	125.791	ZNF670-ZNF695	5236.25	TRUE	1575	32.5189	4090.59	0.0215306	enh15045-ZNF670-ZNF695
chr1	247095000	247100000	5001	*	chr1	247195000	247200000	5001	*	enh15038	promoter	143.527	ZNF670	2408	TRUE	1576	30.8488	4427.62	0.0328078	enh15038-ZNF670
chr1	247120000	247125000	5001	*	chr1	247195000	247200000	5001	*	enh15039	genic	86.9935	ZNF670	2408	TRUE	1576	43.4222	3777.45	0.0279901	enh15039-ZNF670
chr1	247125000	247130000	5001	*	chr1	247195000	247200000	5001	*	enh15040	genic	102.67	ZNF670	2408	TRUE	1576	35.5588	3650.82	0.0270519	enh15040-ZNF670
chr1	247130000	247135000	5001	*	chr1	247195000	247200000	5001	*	enh15041	genic	61.8699	ZNF670	2408	TRUE	1576	47.0317	2909.85	0.0215614	enh15041-ZNF670
chr1	247170000	247175000	5001	*	chr1	247195000	247200000	5001	*	enh15042	promoter	125.602	ZNF670	2408	TRUE	1576	101.186	12709.2	0.0941722	enh15042-ZNF670
chr1	247240000	247245000	5001	*	chr1	247195000	247200000	5001	*	enh15043	promoter	127.391	ZNF670	2408	TRUE	1576	38.0405	4846	0.0359079	enh15043-ZNF670
chr1	247250000	247255000	5001	*	chr1	247195000	247200000	5001	*	enh15044	intergenic	62.7369	ZNF670	2408	TRUE	1576	44.0292	2762.26	0.0204678	enh15044-ZNF670
chr1	247265000	247270000	5001	*	chr1	247195000	247200000	5001	*	enh15045	promoter	125.791	ZNF670	2408	TRUE	1576	37.4747	4713.98	0.0349296	enh15045-ZNF670
chr1	247270000	247275000	5001	*	chr1	247195000	247200000	5001	*	enh15046	promoter	109.166	ZNF670	2408	TRUE	1576	43.443	4742.48	0.0351408	enh15046-ZNF670
chr1	247335000	247340000	5001	*	chr1	247195000	247200000	5001	*	enh15052	promoter	143.527	ZNF670	2408	TRUE	1576	22.912	3288.5	0.0243671	enh15052-ZNF670
chr1	247170000	247175000	5001	*	chr1	247260000	247265000	5001	*	enh15042	promoter	125.602	ZNF669	2040	TRUE	1577	41.1064	5163.05	0.0225029	enh15042-ZNF669
chr1	247240000	247245000	5001	*	chr1	247260000	247265000	5001	*	enh15043	promoter	127.391	ZNF669	2040	TRUE	1577	108.873	13869.3	0.0604488	enh15043-ZNF669
chr1	247250000	247255000	5001	*	chr1	247260000	247265000	5001	*	enh15044	intergenic	62.7369	ZNF669	2040	TRUE	1577	213.393	13387.6	0.0583491	enh15044-ZNF669
chr1	247265000	247270000	5001	*	chr1	247260000	247265000	5001	*	enh15045	promoter	125.791	ZNF669	2040	TRUE	1577	379.754	47769.7	0.208202	enh15045-ZNF669
chr1	247270000	247275000	5001	*	chr1	247260000	247265000	5001	*	enh15046	promoter	109.166	ZNF669	2040	TRUE	1577	182.989	19976.2	0.087065	enh15046-ZNF669
chr1	247280000	247285000	5001	*	chr1	247260000	247265000	5001	*	enh15047	intergenic	75.4294	ZNF669	2040	TRUE	1577	79.6542	6008.27	0.0261867	enh15047-ZNF669
chr1	247240000	247245000	5001	*	chr1	247270000	247275000	5001	*	enh15043	promoter	127.391	C1orf229	762.25	TRUE	1578	70.2491	8949.08	0.0288169	enh15043-C1orf229
chr1	247265000	247270000	5001	*	chr1	247270000	247275000	5001	*	enh15045	promoter	125.791	C1orf229	762.25	TRUE	1578	400.555	50386.2	0.162248	enh15045-C1orf229
chr1	247270000	247275000	5001	*	chr1	247270000	247275000	5001	*	enh15046	promoter	109.166	C1orf229	762.25	TRUE	1578	717.458	78321.9	0.252204	enh15046-C1orf229
chr1	247280000	247285000	5001	*	chr1	247270000	247275000	5001	*	enh15047	intergenic	75.4294	C1orf229	762.25	TRUE	1578	120.921	9121.01	0.0293706	enh15047-C1orf229
chr1	247290000	247295000	5001	*	chr1	247270000	247275000	5001	*	enh15048	intergenic	139.064	C1orf229	762.25	TRUE	1578	62.7632	8728.09	0.0281053	enh15048-C1orf229
chr1	247265000	247270000	5001	*	chr1	247315000	247320000	5001	*	enh15045	promoter	125.791	ZNF124	3723	TRUE	1579	39.5861	4979.57	0.0265827	enh15045-ZNF124
chr1	247270000	247275000	5001	*	chr1	247315000	247320000	5001	*	enh15046	promoter	109.166	ZNF124	3723	TRUE	1579	39.6132	4324.4	0.0230851	enh15046-ZNF124
chr1	247290000	247295000	5001	*	chr1	247315000	247320000	5001	*	enh15048	intergenic	139.064	ZNF124	3723	TRUE	1579	79.8168	11099.6	0.0592536	enh15048-ZNF124
chr1	247290000	247295000	5001	*	chr1	247315000	247320000	5001	*	enh15049	intergenic	93.2638	ZNF124	3723	TRUE	1579	79.8168	7444.02	0.0397387	enh15049-ZNF124
chr1	247300000	247305000	5001	*	chr1	247315000	247320000	5001	*	enh15050	intergenic	63.1278	ZNF124	3723	TRUE	1579	146.958	9277.15	0.0495246	enh15050-ZNF124
chr1	247320000	247325000	5001	*	chr1	247315000	247320000	5001	*	enh15051	genic	63.6271	ZNF124	3723	TRUE	1579	228.122	14514.7	0.0774847	enh15051-ZNF124
chr1	247335000	247340000	5001	*	chr1	247315000	247320000	5001	*	enh15052	promoter	143.527	ZNF124	3723	TRUE	1579	76.7188	11011.2	0.0587817	enh15052-ZNF124
chr1	247370000	247375000	5001	*	chr1	247315000	247320000	5001	*	enh15054	intergenic	130.992	ZNF124	3723	TRUE	1579	37.1416	4865.25	0.0259724	enh15054-ZNF124
chr1	247335000	247340000	5001	*	chr1	247415000	247420000	5001	*	enh15052	promoter	143.527	VN1R5	27	TRUE	1580	35.4737	5091.43	0.0316982	enh15052-VN1R5
chr1	247370000	247375000	5001	*	chr1	247415000	247420000	5001	*	enh15054	intergenic	130.992	VN1R5	27	TRUE	1580	31.3607	4108	0.0255756	enh15054-VN1R5
chr1	247380000	247385000	5001	*	chr1	247415000	247420000	5001	*	enh15055	intergenic	86.6872	VN1R5	27	TRUE	1580	51.6568	4477.99	0.027879	enh15055-VN1R5
chr1	247380000	247385000	5001	*	chr1	247415000	247420000	5001	*	enh15056	intergenic	72.0697	VN1R5	27	TRUE	1580	51.6568	3722.89	0.023178	enh15056-VN1R5
chr1	247390000	247395000	5001	*	chr1	247415000	247420000	5001	*	enh15057	intergenic	71.8304	VN1R5	27	TRUE	1580	84.5209	6071.18	0.0377979	enh15057-VN1R5
chr1	247405000	247410000	5001	*	chr1	247415000	247420000	5001	*	enh15058	intergenic	60.6243	VN1R5	27	TRUE	1580	215.177	13044.9	0.0812151	enh15058-VN1R5
chr1	247435000	247440000	5001	*	chr1	247415000	247420000	5001	*	enh15059	intergenic	71.094	VN1R5	27	TRUE	1580	115.301	8197.19	0.051034	enh15059-VN1R5
chr1	247455000	247460000	5001	*	chr1	247415000	247420000	5001	*	enh15060	intergenic	69.6854	VN1R5	27	TRUE	1580	61.3101	4272.42	0.0265992	enh15060-VN1R5
chr1	247465000	247470000	5001	*	chr1	247415000	247420000	5001	*	enh15061	genic	74.1625	VN1R5	27	TRUE	1580	43.5126	3227.01	0.0200907	enh15061-VN1R5
chr1	247495000	247500000	5001	*	chr1	247415000	247420000	5001	*	enh15064	promoter	130.958	VN1R5	27	TRUE	1580	28.9046	3785.28	0.0235664	enh15064-VN1R5
chr1	24740000	24745000	5001	*	chr1	24740000	24745000	5001	*	enh1717	promoter	85.6809	NIPAL3	1722.75	TRUE	1581	1135.62	97301.3	0.201647	enh1717-NIPAL3
chr1	24740000	24745000	5001	*	chr1	24740000	24745000	5001	*	enh1718	promoter	88.5167	NIPAL3	1722.75	TRUE	1581	1135.62	100522	0.208321	enh1718-NIPAL3
chr1	24740000	24745000	5001	*	chr1	24740000	24745000	5001	*	enh1719	genic	64.873	NIPAL3	1722.75	TRUE	1581	1135.62	73671.3	0.152676	enh1719-NIPAL3
chr1	24745000	24750000	5001	*	chr1	24740000	24745000	5001	*	enh1720	genic	92.8446	NIPAL3	1722.75	TRUE	1581	201.013	18662.9	0.038677	enh1720-NIPAL3
chr1	247370000	247375000	5001	*	chr1	247460000	247465000	5001	*	enh15054	intergenic	130.992	ZNF496	2618.5	TRUE	1582	34.4718	4515.53	0.0207704	enh15054-ZNF496
chr1	247435000	247440000	5001	*	chr1	247460000	247465000	5001	*	enh15059	intergenic	71.094	ZNF496	2618.5	TRUE	1582	88.9281	6322.26	0.029081	enh15059-ZNF496
chr1	247455000	247460000	5001	*	chr1	247460000	247465000	5001	*	enh15060	intergenic	69.6854	ZNF496	2618.5	TRUE	1582	375.471	26164.8	0.120352	enh15060-ZNF496
chr1	247465000	247470000	5001	*	chr1	247460000	247465000	5001	*	enh15061	genic	74.1625	ZNF496	2618.5	TRUE	1582	426.597	31637.5	0.145525	enh15061-ZNF496
chr1	247480000	247485000	5001	*	chr1	247460000	247465000	5001	*	enh15062	genic	64.2633	ZNF496	2618.5	TRUE	1582	123.871	7960.35	0.0366158	enh15062-ZNF496
chr1	247485000	247490000	5001	*	chr1	247460000	247465000	5001	*	enh15063	genic	82.4133	ZNF496	2618.5	TRUE	1582	92.474	7621.08	0.0350553	enh15063-ZNF496
chr1	247495000	247500000	5001	*	chr1	247460000	247465000	5001	*	enh15064	promoter	130.958	ZNF496	2618.5	TRUE	1582	56.6038	7412.7	0.0340968	enh15064-ZNF496
chr1	247550000	247555000	5001	*	chr1	247580000	247585000	5001	*	enh15071	intergenic	114.872	NLRP3	2247.5	TRUE	1583	104.317	11983.2	0.0251348	enh15071-NLRP3
chr1	247565000	247570000	5001	*	chr1	247580000	247585000	5001	*	enh15072	intergenic	95.6092	NLRP3	2247.5	TRUE	1583	135.911	12994.3	0.0272556	enh15072-NLRP3
chr1	247570000	247575000	5001	*	chr1	247580000	247585000	5001	*	enh15073	intergenic	112.178	NLRP3	2247.5	TRUE	1583	171.149	19199.1	0.0402702	enh15073-NLRP3
chr1	247570000	247575000	5001	*	chr1	247580000	247585000	5001	*	enh15074	intergenic	68.9743	NLRP3	2247.5	TRUE	1583	171.149	11804.9	0.0247607	enh15074-NLRP3
chr1	247575000	247580000	5001	*	chr1	247580000	247585000	5001	*	enh15075	intergenic	95.1234	NLRP3	2247.5	TRUE	1583	313.806	29850.3	0.062611	enh15075-NLRP3
chr1	247575000	247580000	5001	*	chr1	247580000	247585000	5001	*	enh15076	intergenic	131.977	NLRP3	2247.5	TRUE	1583	313.806	41415.2	0.0868685	enh15076-NLRP3
chr1	247580000	247585000	5001	*	chr1	247580000	247585000	5001	*	enh15077	promoter	100.274	NLRP3	2247.5	TRUE	1583	856.943	85929	0.180236	enh15077-NLRP3
chr1	247580000	247585000	5001	*	chr1	247580000	247585000	5001	*	enh15078	genic	76.9284	NLRP3	2247.5	TRUE	1583	856.943	65923.3	0.138274	enh15078-NLRP3
chr1	247590000	247595000	5001	*	chr1	247580000	247585000	5001	*	enh15079	genic	68.2496	NLRP3	2247.5	TRUE	1583	214.728	14655.1	0.0307391	enh15079-NLRP3
chr1	247595000	247600000	5001	*	chr1	247580000	247585000	5001	*	enh15080	genic	84.0262	NLRP3	2247.5	TRUE	1583	155.965	13105.1	0.027488	enh15080-NLRP3
chr1	247600000	247605000	5001	*	chr1	247580000	247585000	5001	*	enh15081	genic	90.5723	NLRP3	2247.5	TRUE	1583	135.592	12280.8	0.0257591	enh15081-NLRP3
chr1	247550000	247555000	5001	*	chr1	247610000	247615000	5001	*	enh15071	intergenic	114.872	OR2B11	66.75	TRUE	1584	75.108	8627.85	0.0287426	enh15071-OR2B11
chr1	247570000	247575000	5001	*	chr1	247610000	247615000	5001	*	enh15073	intergenic	112.178	OR2B11	66.75	TRUE	1584	65.197	7313.68	0.0243646	enh15073-OR2B11
chr1	247575000	247580000	5001	*	chr1	247610000	247615000	5001	*	enh15076	intergenic	131.977	OR2B11	66.75	TRUE	1584	60.1228	7934.83	0.0264339	enh15076-OR2B11
chr1	247580000	247585000	5001	*	chr1	247610000	247615000	5001	*	enh15077	promoter	100.274	OR2B11	66.75	TRUE	1584	101.448	10172.6	0.0338888	enh15077-OR2B11
chr1	247580000	247585000	5001	*	chr1	247610000	247615000	5001	*	enh15078	genic	76.9284	OR2B11	66.75	TRUE	1584	101.448	7804.25	0.0259989	enh15078-OR2B11
chr1	247590000	247595000	5001	*	chr1	247610000	247615000	5001	*	enh15079	genic	68.2496	OR2B11	66.75	TRUE	1584	89.7632	6126.3	0.020409	enh15079-OR2B11
chr1	247595000	247600000	5001	*	chr1	247610000	247615000	5001	*	enh15080	genic	84.0262	OR2B11	66.75	TRUE	1584	120.135	10094.5	0.0336285	enh15080-OR2B11
chr1	247600000	247605000	5001	*	chr1	247610000	247615000	5001	*	enh15081	genic	90.5723	OR2B11	66.75	TRUE	1584	187.272	16961.6	0.0565055	enh15081-OR2B11
chr1	247600000	247605000	5001	*	chr1	247610000	247615000	5001	*	enh15082	genic	70.099	OR2B11	66.75	TRUE	1584	187.272	13127.6	0.0437328	enh15082-OR2B11
chr1	247605000	247610000	5001	*	chr1	247610000	247615000	5001	*	enh15083	genic	97.4523	OR2B11	66.75	TRUE	1584	353.379	34437.6	0.114725	enh15083-OR2B11
chr1	247620000	247625000	5001	*	chr1	247610000	247615000	5001	*	enh15084	intergenic	88.0718	OR2B11	66.75	TRUE	1584	198.094	17446.5	0.0581209	enh15084-OR2B11
chr1	247625000	247630000	5001	*	chr1	247610000	247615000	5001	*	enh15085	intergenic	68.6011	OR2B11	66.75	TRUE	1584	142.694	9788.98	0.0326108	enh15085-OR2B11
chr1	247630000	247635000	5001	*	chr1	247610000	247615000	5001	*	enh15086	intergenic	64.9288	OR2B11	66.75	TRUE	1584	108.594	7050.87	0.0234891	enh15086-OR2B11
chr1	247635000	247640000	5001	*	chr1	247610000	247615000	5001	*	enh15087	intergenic	88.8054	OR2B11	66.75	TRUE	1584	90.9501	8076.86	0.026907	enh15087-OR2B11
chr1	247530000	247535000	5001	*	chr1	247650000	247655000	5001	*	enh15068	intergenic	76.5365	OR2W5	22.5	TRUE	1585	78.3877	5999.52	0.0208815	enh15068-OR2W5
chr1	247535000	247540000	5001	*	chr1	247650000	247655000	5001	*	enh15069	intergenic	84.1241	OR2W5	22.5	TRUE	1585	81.8226	6883.26	0.0239574	enh15069-OR2W5
chr1	247550000	247555000	5001	*	chr1	247650000	247655000	5001	*	enh15071	intergenic	114.872	OR2W5	22.5	TRUE	1585	59.3557	6818.34	0.0237315	enh15071-OR2W5
chr1	247620000	247625000	5001	*	chr1	247650000	247655000	5001	*	enh15084	intergenic	88.0718	OR2W5	22.5	TRUE	1585	65.5788	5775.64	0.0201023	enh15084-OR2W5
chr1	247635000	247640000	5001	*	chr1	247650000	247655000	5001	*	enh15087	intergenic	88.8054	OR2W5	22.5	TRUE	1585	103.614	9201.49	0.0320261	enh15087-OR2W5
chr1	247650000	247655000	5001	*	chr1	247650000	247655000	5001	*	enh15088	intergenic	73.2173	OR2W5	22.5	TRUE	1585	707.13	51774.1	0.180202	enh15088-OR2W5
chr1	247655000	247660000	5001	*	chr1	247650000	247655000	5001	*	enh15089	intergenic	78.0449	OR2W5	22.5	TRUE	1585	373.67	29163.1	0.101503	enh15089-OR2W5
chr1	247635000	247640000	5001	*	chr1	247670000	247675000	5001	*	enh15087	intergenic	88.8054	GCSAML	912.75	TRUE	1586	43.9215	3900.46	0.022052	enh15087-GCSAML
chr1	247650000	247655000	5001	*	chr1	247670000	247675000	5001	*	enh15088	intergenic	73.2173	GCSAML	912.75	TRUE	1586	85.9448	6292.65	0.0355766	enh15088-GCSAML
chr1	247655000	247660000	5001	*	chr1	247670000	247675000	5001	*	enh15089	intergenic	78.0449	GCSAML	912.75	TRUE	1586	112.931	8813.69	0.0498298	enh15089-GCSAML
chr1	247690000	247695000	5001	*	chr1	247670000	247675000	5001	*	enh15090	genic	59.3326	GCSAML	912.75	TRUE	1586	119.804	7108.3	0.0401881	enh15090-GCSAML
chr1	247690000	247695000	5001	*	chr1	247670000	247675000	5001	*	enh15091	promoter	74.4007	GCSAML	912.75	TRUE	1586	119.804	8913.52	0.0503942	enh15091-GCSAML
chr1	247695000	247700000	5001	*	chr1	247670000	247675000	5001	*	enh15092	genic	60.2004	GCSAML	912.75	TRUE	1586	86.5603	5210.96	0.0294611	enh15092-GCSAML
chr1	247705000	247710000	5001	*	chr1	247670000	247675000	5001	*	enh15093	genic	62.83	GCSAML	912.75	TRUE	1586	63.7957	4008.28	0.0226615	enh15093-GCSAML
chr1	247650000	247655000	5001	*	chr1	247685000	247690000	5001	*	enh15088	intergenic	73.2173	GCSAML-AS1	143.875	TRUE	1587	59.1403	4330.1	0.0207811	enh15088-GCSAML-AS1
chr1	247690000	247695000	5001	*	chr1	247685000	247690000	5001	*	enh15090	genic	59.3326	GCSAML-AS1	143.875	TRUE	1587	417.726	24784.8	0.118948	enh15090-GCSAML-AS1
chr1	247690000	247695000	5001	*	chr1	247685000	247690000	5001	*	enh15091	promoter	74.4007	GCSAML-AS1	143.875	TRUE	1587	417.726	31079.1	0.149156	enh15091-GCSAML-AS1
chr1	247695000	247700000	5001	*	chr1	247685000	247690000	5001	*	enh15092	genic	60.2004	GCSAML-AS1	143.875	TRUE	1587	153.47	9238.94	0.0443398	enh15092-GCSAML-AS1
chr1	247705000	247710000	5001	*	chr1	247685000	247690000	5001	*	enh15093	genic	62.83	GCSAML-AS1	143.875	TRUE	1587	92.9613	5840.76	0.0280311	enh15093-GCSAML-AS1
chr1	247710000	247715000	5001	*	chr1	247685000	247690000	5001	*	enh15094	genic	60.6938	GCSAML-AS1	143.875	TRUE	1587	82.3824	5000.1	0.0239966	enh15094-GCSAML-AS1
chr1	247690000	247695000	5001	*	chr1	247690000	247695000	5001	*	enh15090	genic	59.3326	OR2C3	91.25	TRUE	1588	708.242	42021.8	0.160763	enh15090-OR2C3
chr1	247690000	247695000	5001	*	chr1	247690000	247695000	5001	*	enh15091	promoter	74.4007	OR2C3	91.25	TRUE	1588	708.242	52693.7	0.20159	enh15091-OR2C3
chr1	247695000	247700000	5001	*	chr1	247690000	247695000	5001	*	enh15092	genic	60.2004	OR2C3	91.25	TRUE	1588	327.762	19731.4	0.0754864	enh15092-OR2C3
chr1	247705000	247710000	5001	*	chr1	247690000	247695000	5001	*	enh15093	genic	62.83	OR2C3	91.25	TRUE	1588	129.964	8165.63	0.0312393	enh15093-OR2C3
chr1	247710000	247715000	5001	*	chr1	247690000	247695000	5001	*	enh15094	genic	60.6938	OR2C3	91.25	TRUE	1588	94.9257	5761.39	0.0220414	enh15094-OR2C3
chr1	247710000	247715000	5001	*	chr1	247750000	247755000	5001	*	enh15094	genic	60.6938	OR2G2	26.875	TRUE	1589	57.5528	3493.1	0.0254186	enh15094-OR2G2
chr1	247735000	247740000	5001	*	chr1	247750000	247755000	5001	*	enh15095	genic	61.174	OR2G2	26.875	TRUE	1589	104.213	6375.1	0.0463903	enh15095-OR2G2
chr1	247735000	247740000	5001	*	chr1	247750000	247755000	5001	*	enh15096	genic	64.6644	OR2G2	26.875	TRUE	1589	104.213	6738.85	0.0490372	enh15096-OR2G2
chr1	247775000	247780000	5001	*	chr1	247750000	247755000	5001	*	enh15097	intergenic	60.7066	OR2G2	26.875	TRUE	1589	70.1869	4260.8	0.031005	enh15097-OR2G2
chr1	247800000	247805000	5001	*	chr1	247750000	247755000	5001	*	enh15098	intergenic	93.3962	OR2G2	26.875	TRUE	1589	39.1534	3656.78	0.0266096	enh15098-OR2G2
chr1	247735000	247740000	5001	*	chr1	247765000	247770000	5001	*	enh15095	genic	61.174	OR2G3	30.875	TRUE	1590	72.0404	4407	0.0335875	enh15095-OR2G3
chr1	247735000	247740000	5001	*	chr1	247765000	247770000	5001	*	enh15096	genic	64.6644	OR2G3	30.875	TRUE	1590	72.0404	4658.45	0.0355039	enh15096-OR2G3
chr1	247775000	247780000	5001	*	chr1	247765000	247770000	5001	*	enh15097	intergenic	60.7066	OR2G3	30.875	TRUE	1590	189.049	11476.5	0.0874672	enh15097-OR2G3
chr1	247800000	247805000	5001	*	chr1	247765000	247770000	5001	*	enh15098	intergenic	93.3962	OR2G3	30.875	TRUE	1590	54.2809	5069.63	0.0386377	enh15098-OR2G3
chr1	247805000	247810000	5001	*	chr1	247765000	247770000	5001	*	enh15099	intergenic	65.2755	OR2G3	30.875	TRUE	1590	45.8227	2991.1	0.0227964	enh15099-OR2G3
chr1	247810000	247815000	5001	*	chr1	247765000	247770000	5001	*	enh15100	intergenic	73.5148	OR2G3	30.875	TRUE	1590	41.603	3058.44	0.0233096	enh15100-OR2G3
chr1	247800000	247805000	5001	*	chr1	247835000	247840000	5001	*	enh15098	intergenic	93.3962	OR13G1	23.5	TRUE	1591	48.71	4549.33	0.0372441	enh15098-OR13G1
chr1	247805000	247810000	5001	*	chr1	247835000	247840000	5001	*	enh15099	intergenic	65.2755	OR13G1	23.5	TRUE	1591	75.0025	4895.83	0.0400808	enh15099-OR13G1
chr1	247810000	247815000	5001	*	chr1	247835000	247840000	5001	*	enh15100	intergenic	73.5148	OR13G1	23.5	TRUE	1591	63.6249	4677.37	0.0382923	enh15100-OR13G1
chr1	247840000	247845000	5001	*	chr1	247835000	247840000	5001	*	enh15101	intergenic	70.2564	OR13G1	23.5	TRUE	1591	177.929	12500.7	0.10234	enh15101-OR13G1
chr1	247895000	247900000	5001	*	chr1	247835000	247840000	5001	*	enh15102	intergenic	60.6167	OR13G1	23.5	TRUE	1591	41.4143	2510.4	0.0205519	enh15102-OR13G1
chr1	248015000	248020000	5001	*	chr1	247835000	247840000	5001	*	enh15105	intergenic	86.2221	OR13G1	23.5	TRUE	1591	33.7026	2905.91	0.0237898	enh15105-OR13G1
chr1	248020000	248025000	5001	*	chr1	247835000	247840000	5001	*	enh15106	promoter	110.912	OR13G1	23.5	TRUE	1591	34.4061	3816.06	0.031241	enh15106-OR13G1
chr1	247800000	247805000	5001	*	chr1	247875000	247880000	5001	*	enh15098	intergenic	93.3962	OR6F1	32.125	TRUE	1592	25.028	2337.52	0.0252571	enh15098-OR6F1
chr1	247810000	247815000	5001	*	chr1	247875000	247880000	5001	*	enh15100	intergenic	73.5148	OR6F1	32.125	TRUE	1592	28.7825	2115.94	0.0228629	enh15100-OR6F1
chr1	247840000	247845000	5001	*	chr1	247875000	247880000	5001	*	enh15101	intergenic	70.2564	OR6F1	32.125	TRUE	1592	46.1733	3243.97	0.0350513	enh15101-OR6F1
chr1	247895000	247900000	5001	*	chr1	247875000	247880000	5001	*	enh15102	intergenic	60.6167	OR6F1	32.125	TRUE	1592	79.5746	4823.55	0.0521188	enh15102-OR6F1
chr1	247985000	247990000	5001	*	chr1	247875000	247880000	5001	*	enh15103	intergenic	74.594	OR6F1	32.125	TRUE	1592	37.3718	2787.71	0.0301214	enh15103-OR6F1
chr1	248015000	248020000	5001	*	chr1	247875000	247880000	5001	*	enh15105	intergenic	86.2221	OR6F1	32.125	TRUE	1592	34.4007	2966.1	0.0320489	enh15105-OR6F1
chr1	248020000	248025000	5001	*	chr1	247875000	247880000	5001	*	enh15106	promoter	110.912	OR6F1	32.125	TRUE	1592	28.8459	3199.37	0.0345694	enh15106-OR6F1
chr1	248065000	248070000	5001	*	chr1	247875000	247880000	5001	*	enh15110	intergenic	83.3484	OR6F1	32.125	TRUE	1592	25.8891	2157.81	0.0233153	enh15110-OR6F1
chr1	247800000	247805000	5001	*	chr1	247920000	247925000	5001	*	enh15098	intergenic	93.3962	OR1C1	25.625	TRUE	1593	20.7266	1935.79	0.0213019	enh15098-OR1C1
chr1	247810000	247815000	5001	*	chr1	247920000	247925000	5001	*	enh15100	intergenic	73.5148	OR1C1	25.625	TRUE	1593	29.9999	2205.43	0.0242691	enh15100-OR1C1
chr1	247840000	247845000	5001	*	chr1	247920000	247925000	5001	*	enh15101	intergenic	70.2564	OR1C1	25.625	TRUE	1593	43.4075	3049.65	0.0335591	enh15101-OR1C1
chr1	247895000	247900000	5001	*	chr1	247920000	247925000	5001	*	enh15102	intergenic	60.6167	OR1C1	25.625	TRUE	1593	89.9857	5454.63	0.0600241	enh15102-OR1C1
chr1	247985000	247990000	5001	*	chr1	247920000	247925000	5001	*	enh15103	intergenic	74.594	OR1C1	25.625	TRUE	1593	37.5402	2800.27	0.0308149	enh15103-OR1C1
chr1	248000000	248005000	5001	*	chr1	247920000	247925000	5001	*	enh15104	promoter	71.6755	OR1C1	25.625	TRUE	1593	44.9468	3221.58	0.0354511	enh15104-OR1C1
chr1	248020000	248025000	5001	*	chr1	247920000	247925000	5001	*	enh15106	promoter	110.912	OR1C1	25.625	TRUE	1593	24.7757	2747.92	0.0302388	enh15106-OR1C1
chr1	248040000	248045000	5001	*	chr1	247920000	247925000	5001	*	enh15108	intergenic	64.8821	OR1C1	25.625	TRUE	1593	29.7277	1928.79	0.0212249	enh15108-OR1C1
chr1	248045000	248050000	5001	*	chr1	247920000	247925000	5001	*	enh15109	intergenic	67.3029	OR1C1	25.625	TRUE	1593	36.1348	2431.98	0.0267621	enh15109-OR1C1
chr1	247895000	247900000	5001	*	chr1	247975000	247980000	5001	*	enh15102	intergenic	60.6167	OR14A16	21.25	TRUE	1594	36.6261	2220.15	0.0206697	enh15102-OR14A16
chr1	247985000	247990000	5001	*	chr1	247975000	247980000	5001	*	enh15103	intergenic	74.594	OR14A16	21.25	TRUE	1594	180.542	13467.4	0.125382	enh15103-OR14A16
chr1	248000000	248005000	5001	*	chr1	247975000	247980000	5001	*	enh15104	promoter	71.6755	OR14A16	21.25	TRUE	1594	76.2048	5462.02	0.0508516	enh15104-OR14A16
chr1	248015000	248020000	5001	*	chr1	247975000	247980000	5001	*	enh15105	intergenic	86.2221	OR14A16	21.25	TRUE	1594	52.7868	4551.39	0.0423737	enh15105-OR14A16
chr1	248020000	248025000	5001	*	chr1	247975000	247980000	5001	*	enh15106	promoter	110.912	OR14A16	21.25	TRUE	1594	50.2218	5570.21	0.0518589	enh15106-OR14A16
chr1	248040000	248045000	5001	*	chr1	247975000	247980000	5001	*	enh15108	intergenic	64.8821	OR14A16	21.25	TRUE	1594	39.2167	2544.46	0.0236891	enh15108-OR14A16
chr1	248065000	248070000	5001	*	chr1	247975000	247980000	5001	*	enh15110	intergenic	83.3484	OR14A16	21.25	TRUE	1594	27.9768	2331.82	0.0217094	enh15110-OR14A16
chr1	247985000	247990000	5001	*	chr1	248000000	248005000	5001	*	enh15103	intergenic	74.594	OR11L1	63.875	TRUE	1595	121.205	9041.19	0.0559686	enh15103-OR11L1
chr1	248000000	248005000	5001	*	chr1	248000000	248005000	5001	*	enh15104	promoter	71.6755	OR11L1	63.875	TRUE	1595	618.856	44356.8	0.274586	enh15104-OR11L1
chr1	248015000	248020000	5001	*	chr1	248000000	248005000	5001	*	enh15105	intergenic	86.2221	OR11L1	63.875	TRUE	1595	120.813	10416.7	0.0644839	enh15105-OR11L1
chr1	248020000	248025000	5001	*	chr1	248000000	248005000	5001	*	enh15106	promoter	110.912	OR11L1	63.875	TRUE	1595	83.6965	9282.96	0.0574653	enh15106-OR11L1
chr1	248030000	248035000	5001	*	chr1	248000000	248005000	5001	*	enh15107	genic	64.7845	OR11L1	63.875	TRUE	1595	59.0522	3825.67	0.0236824	enh15107-OR11L1
chr1	248000000	248005000	5001	*	chr1	248020000	248025000	5001	*	enh15104	promoter	71.6755	TRIM58	1270.12	TRUE	1596	83.6965	5998.98	0.0262941	enh15104-TRIM58
chr1	248015000	248020000	5001	*	chr1	248020000	248025000	5001	*	enh15105	intergenic	86.2221	TRIM58	1270.12	TRUE	1596	245.059	21129.5	0.0926127	enh15105-TRIM58
chr1	248020000	248025000	5001	*	chr1	248020000	248025000	5001	*	enh15106	promoter	110.912	TRIM58	1270.12	TRUE	1596	797.999	88507.9	0.387938	enh15106-TRIM58
chr1	248030000	248035000	5001	*	chr1	248020000	248025000	5001	*	enh15107	genic	64.7845	TRIM58	1270.12	TRUE	1596	164.088	10630.4	0.0465939	enh15107-TRIM58
chr1	248040000	248045000	5001	*	chr1	248020000	248025000	5001	*	enh15108	intergenic	64.8821	TRIM58	1270.12	TRUE	1596	87.7827	5695.52	0.024964	enh15108-TRIM58
chr1	248045000	248050000	5001	*	chr1	248020000	248025000	5001	*	enh15109	intergenic	67.3029	TRIM58	1270.12	TRUE	1596	72.72	4894.27	0.021452	enh15109-TRIM58
chr1	248065000	248070000	5001	*	chr1	248020000	248025000	5001	*	enh15110	intergenic	83.3484	TRIM58	1270.12	TRUE	1596	54.7828	4566.06	0.0200135	enh15110-TRIM58
chr1	248015000	248020000	5001	*	chr1	248055000	248060000	5001	*	enh15105	intergenic	86.2221	OR2W3	33	TRUE	1597	45.3445	3909.69	0.0325926	enh15105-OR2W3
chr1	248020000	248025000	5001	*	chr1	248055000	248060000	5001	*	enh15106	promoter	110.912	OR2W3	33	TRUE	1597	37.9512	4209.25	0.0350898	enh15106-OR2W3
chr1	248030000	248035000	5001	*	chr1	248055000	248060000	5001	*	enh15107	genic	64.7845	OR2W3	33	TRUE	1597	75.3639	4882.41	0.0407016	enh15107-OR2W3
chr1	248040000	248045000	5001	*	chr1	248055000	248060000	5001	*	enh15108	intergenic	64.8821	OR2W3	33	TRUE	1597	146.729	9520.09	0.0793629	enh15108-OR2W3
chr1	248045000	248050000	5001	*	chr1	248055000	248060000	5001	*	enh15109	intergenic	67.3029	OR2W3	33	TRUE	1597	192.806	12976.4	0.108176	enh15109-OR2W3
chr1	248065000	248070000	5001	*	chr1	248055000	248060000	5001	*	enh15110	intergenic	83.3484	OR2W3	33	TRUE	1597	190.011	15837.1	0.132024	enh15110-OR2W3
chr1	247985000	247990000	5001	*	chr1	248080000	248085000	5001	*	enh15103	intergenic	74.594	OR2T8	14.25	TRUE	1598	31.5349	2352.31	0.0214122	enh15103-OR2T8
chr1	248000000	248005000	5001	*	chr1	248080000	248085000	5001	*	enh15104	promoter	71.6755	OR2T8	14.25	TRUE	1598	34.7552	2491.09	0.0226755	enh15104-OR2T8
chr1	248015000	248020000	5001	*	chr1	248080000	248085000	5001	*	enh15105	intergenic	86.2221	OR2T8	14.25	TRUE	1598	26.6557	2298.31	0.0209206	enh15105-OR2T8
chr1	248020000	248025000	5001	*	chr1	248080000	248085000	5001	*	enh15106	promoter	110.912	OR2T8	14.25	TRUE	1598	57.4364	6370.4	0.0579874	enh15106-OR2T8
chr1	248040000	248045000	5001	*	chr1	248080000	248085000	5001	*	enh15108	intergenic	64.8821	OR2T8	14.25	TRUE	1598	52.3765	3398.3	0.0309334	enh15108-OR2T8
chr1	248045000	248050000	5001	*	chr1	248080000	248085000	5001	*	enh15109	intergenic	67.3029	OR2T8	14.25	TRUE	1598	62.66	4217.2	0.0383876	enh15109-OR2T8
chr1	248065000	248070000	5001	*	chr1	248080000	248085000	5001	*	enh15110	intergenic	83.3484	OR2T8	14.25	TRUE	1598	95.561	7964.86	0.0725011	enh15110-OR2T8
chr1	248535000	248540000	5001	*	chr1	248080000	248085000	5001	*	enh15117	intergenic	61.8588	OR2T8	14.25	TRUE	1598	39.2948	2430.73	0.022126	enh15117-OR2T8
chr1	248545000	248550000	5001	*	chr1	248080000	248085000	5001	*	enh15118	intergenic	67.366	OR2T8	14.25	TRUE	1598	36.7258	2474.07	0.0225205	enh15118-OR2T8
chr1	248550000	248555000	5001	*	chr1	248080000	248085000	5001	*	enh15119	genic	64.2221	OR2T8	14.25	TRUE	1598	36.5007	2344.15	0.021338	enh15119-OR2T8
chr1	247840000	247845000	5001	*	chr1	248100000	248105000	5001	*	enh15101	intergenic	70.2564	OR2L13	909.125	TRUE	1599	38.41	2698.55	0.026089	enh15101-OR2L13
chr1	248015000	248020000	5001	*	chr1	248100000	248105000	5001	*	enh15105	intergenic	86.2221	OR2L13	909.125	TRUE	1599	24.2515	2091.02	0.0202155	enh15105-OR2L13
chr1	248020000	248025000	5001	*	chr1	248100000	248105000	5001	*	enh15106	promoter	110.912	OR2L13	909.125	TRUE	1599	34.8156	3861.48	0.037332	enh15106-OR2L13
chr1	248030000	248035000	5001	*	chr1	248100000	248105000	5001	*	enh15107	genic	64.7845	OR2L13	909.125	TRUE	1599	34.8104	2255.18	0.0218026	enh15107-OR2L13
chr1	248065000	248070000	5001	*	chr1	248100000	248105000	5001	*	enh15110	intergenic	83.3484	OR2L13	909.125	TRUE	1599	60.3387	5029.14	0.0486207	enh15110-OR2L13
chr1	248535000	248540000	5001	*	chr1	248100000	248105000	5001	*	enh15117	intergenic	61.8588	OR2L13	909.125	TRUE	1599	115.719	7158.27	0.0692047	enh15117-OR2L13
chr1	248545000	248550000	5001	*	chr1	248100000	248105000	5001	*	enh15118	intergenic	67.366	OR2L13	909.125	TRUE	1599	57.0812	3845.33	0.0371759	enh15118-OR2L13
chr1	248550000	248555000	5001	*	chr1	248100000	248105000	5001	*	enh15119	genic	64.2221	OR2L13	909.125	TRUE	1599	50.2847	3229.39	0.0312211	enh15119-OR2L13
chr1	248735000	248740000	5001	*	chr1	248100000	248105000	5001	*	enh15132	intergenic	64.4634	OR2L13	909.125	TRUE	1599	41.095	2649.12	0.0256112	enh15132-OR2L13
chr1	247800000	247805000	5001	*	chr1	248110000	248115000	5001	*	enh15098	intergenic	93.3962	OR2L8	9	TRUE	1600	22.7375	2123.6	0.0313534	enh15098-OR2L8
chr1	248015000	248020000	5001	*	chr1	248110000	248115000	5001	*	enh15105	intergenic	86.2221	OR2L8	9	TRUE	1600	20.1022	1733.25	0.0255903	enh15105-OR2L8
chr1	248020000	248025000	5001	*	chr1	248110000	248115000	5001	*	enh15106	promoter	110.912	OR2L8	9	TRUE	1600	24.7086	2740.48	0.0404613	enh15106-OR2L8
chr1	248030000	248035000	5001	*	chr1	248110000	248115000	5001	*	enh15107	genic	64.7845	OR2L8	9	TRUE	1600	26.7636	1733.87	0.0255993	enh15107-OR2L8
chr1	248040000	248045000	5001	*	chr1	248110000	248115000	5001	*	enh15108	intergenic	64.8821	OR2L8	9	TRUE	1600	25.9413	1683.12	0.0248501	enh15108-OR2L8
chr1	248045000	248050000	5001	*	chr1	248110000	248115000	5001	*	enh15109	intergenic	67.3029	OR2L8	9	TRUE	1600	22.2979	1500.71	0.022157	enh15109-OR2L8
chr1	248065000	248070000	5001	*	chr1	248110000	248115000	5001	*	enh15110	intergenic	83.3484	OR2L8	9	TRUE	1600	50.8514	4238.38	0.0625768	enh15110-OR2L8
chr1	248160000	248165000	5001	*	chr1	248110000	248115000	5001	*	enh15111	genic	58.8743	OR2L8	9	TRUE	1600	67.8625	3995.36	0.0589886	enh15111-OR2L8
chr1	247800000	247805000	5001	*	chr1	248125000	248130000	5001	*	enh15098	intergenic	93.3962	OR2AK2	11.5	TRUE	1601	18.8798	1763.3	0.0269436	enh15098-OR2AK2
chr1	248000000	248005000	5001	*	chr1	248125000	248130000	5001	*	enh15104	promoter	71.6755	OR2AK2	11.5	TRUE	1601	22.0118	1577.71	0.0241076	enh15104-OR2AK2
chr1	248015000	248020000	5001	*	chr1	248125000	248130000	5001	*	enh15105	intergenic	86.2221	OR2AK2	11.5	TRUE	1601	15.724	1355.75	0.0207162	enh15105-OR2AK2
chr1	248020000	248025000	5001	*	chr1	248125000	248130000	5001	*	enh15106	promoter	110.912	OR2AK2	11.5	TRUE	1601	17.097	1896.27	0.0289753	enh15106-OR2AK2
chr1	248040000	248045000	5001	*	chr1	248125000	248130000	5001	*	enh15108	intergenic	64.8821	OR2AK2	11.5	TRUE	1601	20.5143	1331.01	0.0203381	enh15108-OR2AK2
chr1	248045000	248050000	5001	*	chr1	248125000	248130000	5001	*	enh15109	intergenic	67.3029	OR2AK2	11.5	TRUE	1601	20.572	1384.55	0.0211562	enh15109-OR2AK2
chr1	248065000	248070000	5001	*	chr1	248125000	248130000	5001	*	enh15110	intergenic	83.3484	OR2AK2	11.5	TRUE	1601	31.4827	2624.03	0.0400957	enh15110-OR2AK2
chr1	248160000	248165000	5001	*	chr1	248125000	248130000	5001	*	enh15111	genic	58.8743	OR2AK2	11.5	TRUE	1601	90.5606	5331.69	0.0814691	enh15111-OR2AK2
chr1	248305000	248310000	5001	*	chr1	248125000	248130000	5001	*	enh15112	promoter	55.8454	OR2AK2	11.5	TRUE	1601	28.3964	1585.81	0.0242315	enh15112-OR2AK2
chr1	248375000	248380000	5001	*	chr1	248125000	248130000	5001	*	enh15113	intergenic	72.791	OR2AK2	11.5	TRUE	1601	21.3794	1556.23	0.0237794	enh15113-OR2AK2
chr1	249235000	249240000	5001	*	chr1	248125000	248130000	5001	*	enh15167	intergenic	86.9846	OR2AK2	11.5	TRUE	1601	15.4938	1347.72	0.0205934	enh15167-OR2AK2
chr1	2455000	2460000	5001	*	chr1	2480000	2485000	5001	*	enh211	promoter	111.757	LOC115110	644.75	TRUE	1602	75.5184	8439.7	0.0271975	enh211-LOC115110
chr1	2460000	2465000	5001	*	chr1	2480000	2485000	5001	*	enh212	promoter	71.8274	LOC115110	644.75	TRUE	1602	115.261	8278.89	0.0266793	enh212-LOC115110
chr1	2470000	2475000	5001	*	chr1	2480000	2485000	5001	*	enh213	intergenic	65.5951	LOC115110	644.75	TRUE	1602	142.17	9325.62	0.0300525	enh213-LOC115110
chr1	2475000	2480000	5001	*	chr1	2480000	2485000	5001	*	enh214	intergenic	111.586	LOC115110	644.75	TRUE	1602	364.691	40694.5	0.131141	enh214-LOC115110
chr1	2480000	2485000	5001	*	chr1	2480000	2485000	5001	*	enh215	intergenic	107.213	LOC115110	644.75	TRUE	1602	875.173	93829.8	0.302373	enh215-LOC115110
chr1	2485000	2490000	5001	*	chr1	2480000	2485000	5001	*	enh216	promoter	101.377	LOC115110	644.75	TRUE	1602	316.002	32035.4	0.103236	enh216-LOC115110
chr1	2490000	2495000	5001	*	chr1	2480000	2485000	5001	*	enh217	genic	63.7421	LOC115110	644.75	TRUE	1602	146.393	9331.41	0.0300711	enh217-LOC115110
chr1	2515000	2520000	5001	*	chr1	2480000	2485000	5001	*	enh219	promoter	124.242	LOC115110	644.75	TRUE	1602	79.1904	9838.75	0.031706	enh219-LOC115110
chr1	247840000	247845000	5001	*	chr1	248150000	248155000	5001	*	enh15101	intergenic	70.2564	OR2L1P	11.125	TRUE	1603	22.6927	1594.31	0.0222854	enh15101-OR2L1P
chr1	248000000	248005000	5001	*	chr1	248150000	248155000	5001	*	enh15104	promoter	71.6755	OR2L1P	11.125	TRUE	1603	20.3708	1460.08	0.0204092	enh15104-OR2L1P
chr1	248015000	248020000	5001	*	chr1	248150000	248155000	5001	*	enh15105	intergenic	86.2221	OR2L1P	11.125	TRUE	1603	17.0143	1467.01	0.020506	enh15105-OR2L1P
chr1	248030000	248035000	5001	*	chr1	248150000	248155000	5001	*	enh15107	genic	64.7845	OR2L1P	11.125	TRUE	1603	30.8491	1998.54	0.0279358	enh15107-OR2L1P
chr1	248065000	248070000	5001	*	chr1	248150000	248155000	5001	*	enh15110	intergenic	83.3484	OR2L1P	11.125	TRUE	1603	26.0506	2171.28	0.0303504	enh15110-OR2L1P
chr1	248160000	248165000	5001	*	chr1	248150000	248155000	5001	*	enh15111	genic	58.8743	OR2L1P	11.125	TRUE	1603	235.907	13888.9	0.19414	enh15111-OR2L1P
chr1	248375000	248380000	5001	*	chr1	248150000	248155000	5001	*	enh15113	intergenic	72.791	OR2L1P	11.125	TRUE	1603	28.4911	2073.9	0.0289891	enh15113-OR2L1P
chr1	248450000	248455000	5001	*	chr1	248150000	248155000	5001	*	enh15115	intergenic	69.0855	OR2L1P	11.125	TRUE	1603	22.5546	1558.2	0.0217806	enh15115-OR2L1P
chr1	247800000	247805000	5001	*	chr1	248185000	248190000	5001	*	enh15098	intergenic	93.3962	OR2L5	17.375	TRUE	1604	17.2976	1615.53	0.0250917	enh15098-OR2L5
chr1	248020000	248025000	5001	*	chr1	248185000	248190000	5001	*	enh15106	promoter	110.912	OR2L5	17.375	TRUE	1604	17.2307	1911.09	0.0296822	enh15106-OR2L5
chr1	248045000	248050000	5001	*	chr1	248185000	248190000	5001	*	enh15109	intergenic	67.3029	OR2L5	17.375	TRUE	1604	20.1045	1353.09	0.0210156	enh15109-OR2L5
chr1	248065000	248070000	5001	*	chr1	248185000	248190000	5001	*	enh15110	intergenic	83.3484	OR2L5	17.375	TRUE	1604	21.7181	1810.17	0.0281147	enh15110-OR2L5
chr1	248160000	248165000	5001	*	chr1	248185000	248190000	5001	*	enh15111	genic	58.8743	OR2L5	17.375	TRUE	1604	115.545	6802.63	0.105655	enh15111-OR2L5
chr1	248305000	248310000	5001	*	chr1	248185000	248190000	5001	*	enh15112	promoter	55.8454	OR2L5	17.375	TRUE	1604	39.7346	2218.99	0.0344644	enh15112-OR2L5
chr1	248375000	248380000	5001	*	chr1	248185000	248190000	5001	*	enh15113	intergenic	72.791	OR2L5	17.375	TRUE	1604	34.4744	2509.42	0.0389752	enh15113-OR2L5
chr1	248405000	248410000	5001	*	chr1	248185000	248190000	5001	*	enh15114	intergenic	62.0678	OR2L5	17.375	TRUE	1604	45.2133	2806.29	0.043586	enh15114-OR2L5
chr1	248450000	248455000	5001	*	chr1	248185000	248190000	5001	*	enh15115	intergenic	69.0855	OR2L5	17.375	TRUE	1604	19.538	1349.79	0.0209644	enh15115-OR2L5
chr1	248480000	248485000	5001	*	chr1	248185000	248190000	5001	*	enh15116	intergenic	71.6952	OR2L5	17.375	TRUE	1604	20.0283	1435.93	0.0223023	enh15116-OR2L5
chr1	247840000	247845000	5001	*	chr1	248200000	248205000	5001	*	enh15101	intergenic	70.2564	OR2L2	11.875	TRUE	1605	19.2135	1349.87	0.0216427	enh15101-OR2L2
chr1	248020000	248025000	5001	*	chr1	248200000	248205000	5001	*	enh15106	promoter	110.912	OR2L2	11.875	TRUE	1605	18.1369	2011.6	0.0322523	enh15106-OR2L2
chr1	248030000	248035000	5001	*	chr1	248200000	248205000	5001	*	enh15107	genic	64.7845	OR2L2	11.875	TRUE	1605	19.6454	1272.71	0.0204056	enh15107-OR2L2
chr1	248065000	248070000	5001	*	chr1	248200000	248205000	5001	*	enh15110	intergenic	83.3484	OR2L2	11.875	TRUE	1605	15.7165	1309.94	0.0210025	enh15110-OR2L2
chr1	248160000	248165000	5001	*	chr1	248200000	248205000	5001	*	enh15111	genic	58.8743	OR2L2	11.875	TRUE	1605	87.982	5179.87	0.0830496	enh15111-OR2L2
chr1	248305000	248310000	5001	*	chr1	248200000	248205000	5001	*	enh15112	promoter	55.8454	OR2L2	11.875	TRUE	1605	35.8495	2002.03	0.0320988	enh15112-OR2L2
chr1	248375000	248380000	5001	*	chr1	248200000	248205000	5001	*	enh15113	intergenic	72.791	OR2L2	11.875	TRUE	1605	19.7932	1440.76	0.0231	enh15113-OR2L2
chr1	248480000	248485000	5001	*	chr1	248200000	248205000	5001	*	enh15116	intergenic	71.6952	OR2L2	11.875	TRUE	1605	21.0817	1511.45	0.0242333	enh15116-OR2L2
chr1	247840000	247845000	5001	*	chr1	248220000	248225000	5001	*	enh15101	intergenic	70.2564	OR2L3	11	TRUE	1606	24.6315	1730.52	0.0262788	enh15101-OR2L3
chr1	248020000	248025000	5001	*	chr1	248220000	248225000	5001	*	enh15106	promoter	110.912	OR2L3	11	TRUE	1606	12.2128	1354.55	0.0205694	enh15106-OR2L3
chr1	248160000	248165000	5001	*	chr1	248220000	248225000	5001	*	enh15111	genic	58.8743	OR2L3	11	TRUE	1606	79.0649	4654.89	0.0706866	enh15111-OR2L3
chr1	248305000	248310000	5001	*	chr1	248220000	248225000	5001	*	enh15112	promoter	55.8454	OR2L3	11	TRUE	1606	36.8804	2059.6	0.0312759	enh15112-OR2L3
chr1	248375000	248380000	5001	*	chr1	248220000	248225000	5001	*	enh15113	intergenic	72.791	OR2L3	11	TRUE	1606	30.5435	2223.29	0.0337617	enh15113-OR2L3
chr1	248405000	248410000	5001	*	chr1	248220000	248225000	5001	*	enh15114	intergenic	62.0678	OR2L3	11	TRUE	1606	23.7267	1472.66	0.022363	enh15114-OR2L3
chr1	248450000	248455000	5001	*	chr1	248220000	248225000	5001	*	enh15115	intergenic	69.0855	OR2L3	11	TRUE	1606	21.7614	1503.4	0.0228298	enh15115-OR2L3
chr1	248480000	248485000	5001	*	chr1	248220000	248225000	5001	*	enh15116	intergenic	71.6952	OR2L3	11	TRUE	1606	24.3989	1749.28	0.0265636	enh15116-OR2L3
chr1	24740000	24745000	5001	*	chr1	24820000	24825000	5001	*	enh1717	promoter	85.6809	RCAN3AS	708.875	TRUE	1607	86.6018	7420.12	0.0311054	enh1717-RCAN3AS
chr1	24740000	24745000	5001	*	chr1	24820000	24825000	5001	*	enh1718	promoter	88.5167	RCAN3AS	708.875	TRUE	1607	86.6018	7665.71	0.032135	enh1718-RCAN3AS
chr1	24740000	24745000	5001	*	chr1	24820000	24825000	5001	*	enh1719	genic	64.873	RCAN3AS	708.875	TRUE	1607	86.6018	5618.12	0.0235514	enh1719-RCAN3AS
chr1	24745000	24750000	5001	*	chr1	24820000	24825000	5001	*	enh1720	genic	92.8446	RCAN3AS	708.875	TRUE	1607	59.1447	5491.26	0.0230196	enh1720-RCAN3AS
chr1	24790000	24795000	5001	*	chr1	24820000	24825000	5001	*	enh1721	genic	72.973	RCAN3AS	708.875	TRUE	1607	90.479	6602.53	0.0276781	enh1721-RCAN3AS
chr1	24790000	24795000	5001	*	chr1	24820000	24825000	5001	*	enh1722	genic	90.2909	RCAN3AS	708.875	TRUE	1607	90.479	8169.44	0.0342466	enh1722-RCAN3AS
chr1	24805000	24810000	5001	*	chr1	24820000	24825000	5001	*	enh1723	intergenic	91.1078	RCAN3AS	708.875	TRUE	1607	154.742	14098.2	0.0591003	enh1723-RCAN3AS
chr1	24810000	24815000	5001	*	chr1	24820000	24825000	5001	*	enh1724	intergenic	58.2968	RCAN3AS	708.875	TRUE	1607	288.294	16806.6	0.070454	enh1724-RCAN3AS
chr1	24825000	24830000	5001	*	chr1	24820000	24825000	5001	*	enh1725	promoter	112.912	RCAN3AS	708.875	TRUE	1607	387.781	43784.9	0.183548	enh1725-RCAN3AS
chr1	248020000	248025000	5001	*	chr1	248285000	248290000	5001	*	enh15106	promoter	110.912	OR2M1P	10.25	TRUE	1608	18.3902	2039.7	0.0296895	enh15106-OR2M1P
chr1	248160000	248165000	5001	*	chr1	248285000	248290000	5001	*	enh15111	genic	58.8743	OR2M1P	10.25	TRUE	1608	25.9761	1529.32	0.0222605	enh15111-OR2M1P
chr1	248305000	248310000	5001	*	chr1	248285000	248290000	5001	*	enh15112	promoter	55.8454	OR2M1P	10.25	TRUE	1608	155.498	8683.86	0.126401	enh15112-OR2M1P
chr1	248375000	248380000	5001	*	chr1	248285000	248290000	5001	*	enh15113	intergenic	72.791	OR2M1P	10.25	TRUE	1608	40.4738	2946.13	0.0428833	enh15113-OR2M1P
chr1	248405000	248410000	5001	*	chr1	248285000	248290000	5001	*	enh15114	intergenic	62.0678	OR2M1P	10.25	TRUE	1608	26.5408	1647.33	0.0239782	enh15114-OR2M1P
chr1	248480000	248485000	5001	*	chr1	248285000	248290000	5001	*	enh15116	intergenic	71.6952	OR2M1P	10.25	TRUE	1608	20.5745	1475.09	0.0214712	enh15116-OR2M1P
chr1	24740000	24745000	5001	*	chr1	24825000	24830000	5001	*	enh1717	promoter	85.6809	RCAN3	1134.62	TRUE	1609	77.0657	6603.06	0.0223822	enh1717-RCAN3
chr1	24740000	24745000	5001	*	chr1	24825000	24830000	5001	*	enh1718	promoter	88.5167	RCAN3	1134.62	TRUE	1609	77.0657	6821.6	0.023123	enh1718-RCAN3
chr1	24745000	24750000	5001	*	chr1	24825000	24830000	5001	*	enh1720	genic	92.8446	RCAN3	1134.62	TRUE	1609	68.6504	6373.82	0.0216052	enh1720-RCAN3
chr1	24790000	24795000	5001	*	chr1	24825000	24830000	5001	*	enh1721	genic	72.973	RCAN3	1134.62	TRUE	1609	95.2241	6948.79	0.0235542	enh1721-RCAN3
chr1	24790000	24795000	5001	*	chr1	24825000	24830000	5001	*	enh1722	genic	90.2909	RCAN3	1134.62	TRUE	1609	95.2241	8597.88	0.029144	enh1722-RCAN3
chr1	24805000	24810000	5001	*	chr1	24825000	24830000	5001	*	enh1723	intergenic	91.1078	RCAN3	1134.62	TRUE	1609	161.397	14704.5	0.0498436	enh1723-RCAN3
chr1	24810000	24815000	5001	*	chr1	24825000	24830000	5001	*	enh1724	intergenic	58.2968	RCAN3	1134.62	TRUE	1609	188.229	10973.1	0.0371953	enh1724-RCAN3
chr1	24825000	24830000	5001	*	chr1	24825000	24830000	5001	*	enh1725	promoter	112.912	RCAN3	1134.62	TRUE	1609	775.859	87603.5	0.296947	enh1725-RCAN3
chr1	248305000	248310000	5001	*	chr1	248305000	248310000	5001	*	enh15112	promoter	55.8454	OR2M5	15.125	TRUE	1610	906.765	50638.6	0.472062	enh15112-OR2M5
chr1	248375000	248380000	5001	*	chr1	248305000	248310000	5001	*	enh15113	intergenic	72.791	OR2M5	15.125	TRUE	1610	51.89	3777.12	0.0352109	enh15113-OR2M5
chr1	248305000	248310000	5001	*	chr1	248340000	248345000	5001	*	enh15112	promoter	55.8454	OR2M2	14.875	TRUE	1611	96.2306	5374.03	0.0797818	enh15112-OR2M2
chr1	248375000	248380000	5001	*	chr1	248340000	248345000	5001	*	enh15113	intergenic	72.791	OR2M2	14.875	TRUE	1611	86.687	6310.03	0.0936774	enh15113-OR2M2
chr1	248405000	248410000	5001	*	chr1	248340000	248345000	5001	*	enh15114	intergenic	62.0678	OR2M2	14.875	TRUE	1611	35.6869	2215.01	0.0328836	enh15114-OR2M2
chr1	248450000	248455000	5001	*	chr1	248340000	248345000	5001	*	enh15115	intergenic	69.0855	OR2M2	14.875	TRUE	1611	22.4137	1548.46	0.0229881	enh15115-OR2M2
chr1	248480000	248485000	5001	*	chr1	248340000	248345000	5001	*	enh15116	intergenic	71.6952	OR2M2	14.875	TRUE	1611	37.9744	2722.59	0.040419	enh15116-OR2M2
chr1	248305000	248310000	5001	*	chr1	248365000	248370000	5001	*	enh15112	promoter	55.8454	OR2M3	10.125	TRUE	1612	32.7659	1829.83	0.0229122	enh15112-OR2M3
chr1	248375000	248380000	5001	*	chr1	248365000	248370000	5001	*	enh15113	intergenic	72.791	OR2M3	10.125	TRUE	1612	211.058	15363.1	0.19237	enh15113-OR2M3
chr1	248405000	248410000	5001	*	chr1	248365000	248370000	5001	*	enh15114	intergenic	62.0678	OR2M3	10.125	TRUE	1612	55.2086	3426.68	0.0429072	enh15114-OR2M3
chr1	248450000	248455000	5001	*	chr1	248365000	248370000	5001	*	enh15115	intergenic	69.0855	OR2M3	10.125	TRUE	1612	42.9638	2968.17	0.0371661	enh15115-OR2M3
chr1	248480000	248485000	5001	*	chr1	248365000	248370000	5001	*	enh15116	intergenic	71.6952	OR2M3	10.125	TRUE	1612	36.1281	2590.22	0.0324334	enh15116-OR2M3
chr1	248375000	248380000	5001	*	chr1	248400000	248405000	5001	*	enh15113	intergenic	72.791	OR2M4	14.75	TRUE	1613	106.542	7755.28	0.0710962	enh15113-OR2M4
chr1	248405000	248410000	5001	*	chr1	248400000	248405000	5001	*	enh15114	intergenic	62.0678	OR2M4	14.75	TRUE	1613	385.015	23897.1	0.219075	enh15114-OR2M4
chr1	248450000	248455000	5001	*	chr1	248400000	248405000	5001	*	enh15115	intergenic	69.0855	OR2M4	14.75	TRUE	1613	58.3908	4033.96	0.0369812	enh15115-OR2M4
chr1	248480000	248485000	5001	*	chr1	248400000	248405000	5001	*	enh15116	intergenic	71.6952	OR2M4	14.75	TRUE	1613	48.0096	3442.06	0.031555	enh15116-OR2M4
chr1	248545000	248550000	5001	*	chr1	248400000	248405000	5001	*	enh15118	intergenic	67.366	OR2M4	14.75	TRUE	1613	34.9224	2352.59	0.0215672	enh15118-OR2M4
chr1	248375000	248380000	5001	*	chr1	248435000	248440000	5001	*	enh15113	intergenic	72.791	OR2T33	27.375	TRUE	1614	35.4353	2579.37	0.0317188	enh15113-OR2T33
chr1	248405000	248410000	5001	*	chr1	248435000	248440000	5001	*	enh15114	intergenic	62.0678	OR2T33	27.375	TRUE	1614	74.2781	4610.28	0.0566933	enh15114-OR2T33
chr1	248450000	248455000	5001	*	chr1	248435000	248440000	5001	*	enh15115	intergenic	69.0855	OR2T33	27.375	TRUE	1614	143.766	9932.13	0.122137	enh15115-OR2T33
chr1	248480000	248485000	5001	*	chr1	248435000	248440000	5001	*	enh15116	intergenic	71.6952	OR2T33	27.375	TRUE	1614	62.9033	4509.87	0.0554585	enh15116-OR2T33
chr1	248535000	248540000	5001	*	chr1	248435000	248440000	5001	*	enh15117	intergenic	61.8588	OR2T33	27.375	TRUE	1614	30.1149	1862.87	0.022908	enh15117-OR2T33
chr1	248375000	248380000	5001	*	chr1	248455000	248460000	5001	*	enh15113	intergenic	72.791	OR2T12	18.75	TRUE	1615	35.9642	2617.87	0.0260179	enh15113-OR2T12
chr1	248405000	248410000	5001	*	chr1	248455000	248460000	5001	*	enh15114	intergenic	62.0678	OR2T12	18.75	TRUE	1615	77.8259	4830.48	0.0480081	enh15114-OR2T12
chr1	248450000	248455000	5001	*	chr1	248455000	248460000	5001	*	enh15115	intergenic	69.0855	OR2T12	18.75	TRUE	1615	246.626	17038.3	0.169337	enh15115-OR2T12
chr1	248480000	248485000	5001	*	chr1	248455000	248460000	5001	*	enh15116	intergenic	71.6952	OR2T12	18.75	TRUE	1615	112.043	8032.96	0.0798362	enh15116-OR2T12
chr1	248375000	248380000	5001	*	chr1	248485000	248490000	5001	*	enh15113	intergenic	72.791	OR2M7	15	TRUE	1616	42.0063	3057.68	0.0289477	enh15113-OR2M7
chr1	248405000	248410000	5001	*	chr1	248485000	248490000	5001	*	enh15114	intergenic	62.0678	OR2M7	15	TRUE	1616	50.2016	3115.91	0.0294989	enh15114-OR2M7
chr1	248450000	248455000	5001	*	chr1	248485000	248490000	5001	*	enh15115	intergenic	69.0855	OR2M7	15	TRUE	1616	92.0871	6361.89	0.0602293	enh15115-OR2M7
chr1	248480000	248485000	5001	*	chr1	248485000	248490000	5001	*	enh15116	intergenic	71.6952	OR2M7	15	TRUE	1616	382.017	27388.8	0.259296	enh15116-OR2M7
chr1	248535000	248540000	5001	*	chr1	248485000	248490000	5001	*	enh15117	intergenic	61.8588	OR2M7	15	TRUE	1616	40.707	2518.09	0.0238392	enh15117-OR2M7
chr1	248545000	248550000	5001	*	chr1	248485000	248490000	5001	*	enh15118	intergenic	67.366	OR2M7	15	TRUE	1616	32.7011	2202.94	0.0208557	enh15118-OR2M7
chr1	248375000	248380000	5001	*	chr1	248510000	248515000	5001	*	enh15113	intergenic	72.791	OR14C36	11.125	TRUE	1617	27.5116	2002.59	0.0239706	enh15113-OR14C36
chr1	248405000	248410000	5001	*	chr1	248510000	248515000	5001	*	enh15114	intergenic	62.0678	OR14C36	11.125	TRUE	1617	53.4284	3316.18	0.0396939	enh15114-OR14C36
chr1	248450000	248455000	5001	*	chr1	248510000	248515000	5001	*	enh15115	intergenic	69.0855	OR14C36	11.125	TRUE	1617	67.3792	4654.93	0.0557184	enh15115-OR14C36
chr1	248480000	248485000	5001	*	chr1	248510000	248515000	5001	*	enh15116	intergenic	71.6952	OR14C36	11.125	TRUE	1617	87.9074	6302.54	0.0754399	enh15116-OR14C36
chr1	248535000	248540000	5001	*	chr1	248510000	248515000	5001	*	enh15117	intergenic	61.8588	OR14C36	11.125	TRUE	1617	72.7215	4498.47	0.0538456	enh15117-OR14C36
chr1	248545000	248550000	5001	*	chr1	248510000	248515000	5001	*	enh15118	intergenic	67.366	OR14C36	11.125	TRUE	1617	62.2791	4195.49	0.050219	enh15118-OR14C36
chr1	248550000	248555000	5001	*	chr1	248510000	248515000	5001	*	enh15119	genic	64.2221	OR14C36	11.125	TRUE	1617	39.7203	2550.92	0.0305339	enh15119-OR14C36
chr1	248375000	248380000	5001	*	chr1	248520000	248525000	5001	*	enh15113	intergenic	72.791	OR2T4	21.375	TRUE	1618	39.4707	2873.11	0.0329989	enh15113-OR2T4
chr1	248405000	248410000	5001	*	chr1	248520000	248525000	5001	*	enh15114	intergenic	62.0678	OR2T4	21.375	TRUE	1618	55.748	3460.16	0.0397413	enh15114-OR2T4
chr1	248450000	248455000	5001	*	chr1	248520000	248525000	5001	*	enh15115	intergenic	69.0855	OR2T4	21.375	TRUE	1618	41.5435	2870.06	0.0329638	enh15115-OR2T4
chr1	248480000	248485000	5001	*	chr1	248520000	248525000	5001	*	enh15116	intergenic	71.6952	OR2T4	21.375	TRUE	1618	77.392	5548.64	0.0637284	enh15116-OR2T4
chr1	248535000	248540000	5001	*	chr1	248520000	248525000	5001	*	enh15117	intergenic	61.8588	OR2T4	21.375	TRUE	1618	77.4931	4793.63	0.0550569	enh15117-OR2T4
chr1	248545000	248550000	5001	*	chr1	248520000	248525000	5001	*	enh15118	intergenic	67.366	OR2T4	21.375	TRUE	1618	76.4505	5150.16	0.0591518	enh15118-OR2T4
chr1	248550000	248555000	5001	*	chr1	248520000	248525000	5001	*	enh15119	genic	64.2221	OR2T4	21.375	TRUE	1618	55.6914	3576.62	0.0410789	enh15119-OR2T4
chr1	248640000	248645000	5001	*	chr1	248520000	248525000	5001	*	enh15126	intergenic	74.5287	OR2T4	21.375	TRUE	1618	23.9701	1786.46	0.0205182	enh15126-OR2T4
chr1	248715000	248720000	5001	*	chr1	248520000	248525000	5001	*	enh15130	intergenic	67.269	OR2T4	21.375	TRUE	1618	33.4813	2252.25	0.0258681	enh15130-OR2T4
chr1	248810000	248815000	5001	*	chr1	248520000	248525000	5001	*	enh15137	intergenic	65.378	OR2T4	21.375	TRUE	1618	33.6501	2199.97	0.0252676	enh15137-OR2T4
chr1	248535000	248540000	5001	*	chr1	248550000	248555000	5001	*	enh15117	intergenic	61.8588	OR2T6	29.75	TRUE	1619	129.497	8010.51	0.0447404	enh15117-OR2T6
chr1	248545000	248550000	5001	*	chr1	248550000	248555000	5001	*	enh15118	intergenic	67.366	OR2T6	29.75	TRUE	1619	333.232	22448.5	0.12538	enh15118-OR2T6
chr1	248550000	248555000	5001	*	chr1	248550000	248555000	5001	*	enh15119	genic	64.2221	OR2T6	29.75	TRUE	1619	628.291	40350.2	0.225364	enh15119-OR2T6
chr1	248535000	248540000	5001	*	chr1	248565000	248570000	5001	*	enh15117	intergenic	61.8588	OR2T1	35.625	TRUE	1620	51.8389	3206.69	0.0210487	enh15117-OR2T1
chr1	248545000	248550000	5001	*	chr1	248565000	248570000	5001	*	enh15118	intergenic	67.366	OR2T1	35.625	TRUE	1620	70.2639	4733.4	0.0310699	enh15118-OR2T1
chr1	248550000	248555000	5001	*	chr1	248565000	248570000	5001	*	enh15119	genic	64.2221	OR2T1	35.625	TRUE	1620	92.2137	5922.16	0.0388729	enh15119-OR2T1
chr1	248590000	248595000	5001	*	chr1	248565000	248570000	5001	*	enh15120	intergenic	67.0287	OR2T1	35.625	TRUE	1620	70.7802	4744.3	0.0311415	enh15120-OR2T1
chr1	248595000	248600000	5001	*	chr1	248565000	248570000	5001	*	enh15121	intergenic	66.358	OR2T1	35.625	TRUE	1620	48.0913	3191.25	0.0209473	enh15121-OR2T1
chr1	249095000	249100000	5001	*	chr1	248565000	248570000	5001	*	enh15151	intergenic	131.758	OR2T1	35.625	TRUE	1620	38.4038	5059.99	0.0332137	enh15151-OR2T1
chr1	249100000	249105000	5001	*	chr1	248565000	248570000	5001	*	enh15152	intergenic	83.8485	OR2T1	35.625	TRUE	1620	49.2317	4128	0.0270961	enh15152-OR2T1
chr1	248595000	248600000	5001	*	chr1	248615000	248620000	5001	*	enh15121	intergenic	66.358	OR2T2	28.75	TRUE	1621	59.3693	3939.63	0.0241686	enh15121-OR2T2
chr1	248605000	248610000	5001	*	chr1	248615000	248620000	5001	*	enh15122	intergenic	72.3657	OR2T2	28.75	TRUE	1621	114.424	8280.36	0.0507977	enh15122-OR2T2
chr1	248610000	248615000	5001	*	chr1	248615000	248620000	5001	*	enh15123	intergenic	62.9165	OR2T2	28.75	TRUE	1621	162.923	10250.5	0.0628841	enh15123-OR2T2
chr1	248620000	248625000	5001	*	chr1	248615000	248620000	5001	*	enh15124	intergenic	61.0532	OR2T2	28.75	TRUE	1621	137.637	8403.18	0.0515512	enh15124-OR2T2
chr1	248640000	248645000	5001	*	chr1	248615000	248620000	5001	*	enh15125	intergenic	67.7903	OR2T2	28.75	TRUE	1621	63.1823	4283.15	0.0262759	enh15125-OR2T2
chr1	248640000	248645000	5001	*	chr1	248615000	248620000	5001	*	enh15126	intergenic	74.5287	OR2T2	28.75	TRUE	1621	63.1823	4708.89	0.0288878	enh15126-OR2T2
chr1	248730000	248735000	5001	*	chr1	248615000	248620000	5001	*	enh15131	intergenic	72.0983	OR2T2	28.75	TRUE	1621	59.0847	4259.91	0.0261334	enh15131-OR2T2
chr1	248790000	248795000	5001	*	chr1	248615000	248620000	5001	*	enh15135	intergenic	61.4973	OR2T2	28.75	TRUE	1621	106.031	6520.63	0.0400023	enh15135-OR2T2
chr1	248805000	248810000	5001	*	chr1	248615000	248620000	5001	*	enh15136	intergenic	63.5612	OR2T2	28.75	TRUE	1621	141.224	8976.36	0.0550675	enh15136-OR2T2
chr1	248810000	248815000	5001	*	chr1	248615000	248620000	5001	*	enh15137	intergenic	65.378	OR2T2	28.75	TRUE	1621	114.232	7468.24	0.0458156	enh15137-OR2T2
chr1	248835000	248840000	5001	*	chr1	248615000	248620000	5001	*	enh15139	intergenic	63.5443	OR2T2	28.75	TRUE	1621	56.4359	3586.18	0.0220002	enh15139-OR2T2
chr1	248870000	248875000	5001	*	chr1	248615000	248620000	5001	*	enh15143	intergenic	104.364	OR2T2	28.75	TRUE	1621	35.7592	3731.96	0.0228946	enh15143-OR2T2
chr1	248620000	248625000	5001	*	chr1	248635000	248640000	5001	*	enh15124	intergenic	61.0532	OR2T3	39	TRUE	1622	101.583	6201.95	0.0304779	enh15124-OR2T3
chr1	248640000	248645000	5001	*	chr1	248635000	248640000	5001	*	enh15125	intergenic	67.7903	OR2T3	39	TRUE	1622	223.894	15177.9	0.0745878	enh15125-OR2T3
chr1	248640000	248645000	5001	*	chr1	248635000	248640000	5001	*	enh15126	intergenic	74.5287	OR2T3	39	TRUE	1622	223.894	16686.5	0.0820019	enh15126-OR2T3
chr1	248715000	248720000	5001	*	chr1	248635000	248640000	5001	*	enh15130	intergenic	67.269	OR2T3	39	TRUE	1622	92.4752	6220.72	0.0305702	enh15130-OR2T3
chr1	248730000	248735000	5001	*	chr1	248635000	248640000	5001	*	enh15131	intergenic	72.0983	OR2T3	39	TRUE	1622	127.651	9203.4	0.0452278	enh15131-OR2T3
chr1	248735000	248740000	5001	*	chr1	248635000	248640000	5001	*	enh15132	intergenic	64.4634	OR2T3	39	TRUE	1622	645.589	41616.9	0.204516	enh15132-OR2T3
chr1	248535000	248540000	5001	*	chr1	248650000	248655000	5001	*	enh15117	intergenic	61.8588	OR2T5	23	TRUE	1623	73.7321	4560.98	0.0257835	enh15117-OR2T5
chr1	248590000	248595000	5001	*	chr1	248650000	248655000	5001	*	enh15120	intergenic	67.0287	OR2T5	23	TRUE	1623	127.96	8577.02	0.0484864	enh15120-OR2T5
chr1	248620000	248625000	5001	*	chr1	248650000	248655000	5001	*	enh15124	intergenic	61.0532	OR2T5	23	TRUE	1623	93.3166	5697.27	0.032207	enh15124-OR2T5
chr1	248640000	248645000	5001	*	chr1	248650000	248655000	5001	*	enh15125	intergenic	67.7903	OR2T5	23	TRUE	1623	72.9815	4947.44	0.0279682	enh15125-OR2T5
chr1	248640000	248645000	5001	*	chr1	248650000	248655000	5001	*	enh15126	intergenic	74.5287	OR2T5	23	TRUE	1623	72.9815	5439.21	0.0307482	enh15126-OR2T5
chr1	248655000	248660000	5001	*	chr1	248650000	248655000	5001	*	enh15127	intergenic	67.4139	OR2T5	23	TRUE	1623	710.788	47917	0.270878	enh15127-OR2T5
chr1	248660000	248665000	5001	*	chr1	248650000	248655000	5001	*	enh15128	intergenic	66.9573	OR2T5	23	TRUE	1623	106.494	7130.54	0.0403094	enh15128-OR2T5
chr1	248710000	248715000	5001	*	chr1	248650000	248655000	5001	*	enh15129	intergenic	62.281	OR2T5	23	TRUE	1623	72.082	4489.34	0.0253785	enh15129-OR2T5
chr1	248730000	248735000	5001	*	chr1	248650000	248655000	5001	*	enh15131	intergenic	72.0983	OR2T5	23	TRUE	1623	122.847	8857.07	0.0500696	enh15131-OR2T5
chr1	248735000	248740000	5001	*	chr1	248650000	248655000	5001	*	enh15132	intergenic	64.4634	OR2T5	23	TRUE	1623	134.662	8680.74	0.0490728	enh15132-OR2T5
chr1	249235000	249240000	5001	*	chr1	248650000	248655000	5001	*	enh15167	intergenic	86.9846	OR2T5	23	TRUE	1623	148.453	12913.1	0.0729985	enh15167-OR2T5
chr1	24825000	24830000	5001	*	chr1	24865000	24870000	5001	*	enh1725	promoter	112.912	LOC100506985	157.625	TRUE	1624	64.4621	7278.52	0.0246482	enh1725-LOC100506985
chr1	24860000	24865000	5001	*	chr1	24865000	24870000	5001	*	enh1726	genic	78.434	LOC100506985	157.625	TRUE	1624	353.344	27714.2	0.0938522	enh1726-LOC100506985
chr1	24860000	24865000	5001	*	chr1	24865000	24870000	5001	*	enh1727	genic	69.1177	LOC100506985	157.625	TRUE	1624	353.344	24422.3	0.0827046	enh1727-LOC100506985
chr1	24865000	24870000	5001	*	chr1	24865000	24870000	5001	*	enh1728	genic	67.9492	LOC100506985	157.625	TRUE	1624	815.32	55400.4	0.18761	enh1728-LOC100506985
chr1	24880000	24885000	5001	*	chr1	24865000	24870000	5001	*	enh1729	genic	60.3157	LOC100506985	157.625	TRUE	1624	158.49	9559.43	0.0323723	enh1729-LOC100506985
chr1	24885000	24890000	5001	*	chr1	24865000	24870000	5001	*	enh1730	genic	80.6034	LOC100506985	157.625	TRUE	1624	119.562	9637.09	0.0326353	enh1730-LOC100506985
chr1	24890000	24895000	5001	*	chr1	24865000	24870000	5001	*	enh1731	genic	62.2551	LOC100506985	157.625	TRUE	1624	97.733	6084.38	0.0206043	enh1731-LOC100506985
chr1	24965000	24970000	5001	*	chr1	24865000	24870000	5001	*	enh1735	promoter	130.661	LOC100506985	157.625	TRUE	1624	49.0094	6403.6	0.0216854	enh1735-LOC100506985
chr1	248590000	248595000	5001	*	chr1	248680000	248685000	5001	*	enh15120	intergenic	67.0287	OR2G6	31.25	TRUE	1625	37.719	2528.25	0.0213976	enh15120-OR2G6
chr1	248595000	248600000	5001	*	chr1	248680000	248685000	5001	*	enh15121	intergenic	66.358	OR2G6	31.25	TRUE	1625	45.3419	3008.8	0.0254646	enh15121-OR2G6
chr1	248610000	248615000	5001	*	chr1	248680000	248685000	5001	*	enh15123	intergenic	62.9165	OR2G6	31.25	TRUE	1625	38.9098	2448.07	0.0207189	enh15123-OR2G6
chr1	248620000	248625000	5001	*	chr1	248680000	248685000	5001	*	enh15124	intergenic	61.0532	OR2G6	31.25	TRUE	1625	62.4939	3815.45	0.0322916	enh15124-OR2G6
chr1	248640000	248645000	5001	*	chr1	248680000	248685000	5001	*	enh15125	intergenic	67.7903	OR2G6	31.25	TRUE	1625	49.536	3358.06	0.0284205	enh15125-OR2G6
chr1	248640000	248645000	5001	*	chr1	248680000	248685000	5001	*	enh15126	intergenic	74.5287	OR2G6	31.25	TRUE	1625	49.536	3691.86	0.0312455	enh15126-OR2G6
chr1	248655000	248660000	5001	*	chr1	248680000	248685000	5001	*	enh15127	intergenic	67.4139	OR2G6	31.25	TRUE	1625	49.623	3345.28	0.0283124	enh15127-OR2G6
chr1	248660000	248665000	5001	*	chr1	248680000	248685000	5001	*	enh15128	intergenic	66.9573	OR2G6	31.25	TRUE	1625	78.0651	5227.03	0.0442383	enh15128-OR2G6
chr1	248710000	248715000	5001	*	chr1	248680000	248685000	5001	*	enh15129	intergenic	62.281	OR2G6	31.25	TRUE	1625	117.421	7313.11	0.0618935	enh15129-OR2G6
chr1	248715000	248720000	5001	*	chr1	248680000	248685000	5001	*	enh15130	intergenic	67.269	OR2G6	31.25	TRUE	1625	41.515	2792.67	0.0236354	enh15130-OR2G6
chr1	248730000	248735000	5001	*	chr1	248680000	248685000	5001	*	enh15131	intergenic	72.0983	OR2G6	31.25	TRUE	1625	53.3647	3847.5	0.0325628	enh15131-OR2G6
chr1	248620000	248625000	5001	*	chr1	248720000	248725000	5001	*	enh15124	intergenic	61.0532	OR2T29	25.5	TRUE	1626	71.9452	4392.48	0.0283617	enh15124-OR2T29
chr1	248640000	248645000	5001	*	chr1	248720000	248725000	5001	*	enh15125	intergenic	67.7903	OR2T29	25.5	TRUE	1626	77.3675	5244.76	0.0338648	enh15125-OR2T29
chr1	248640000	248645000	5001	*	chr1	248720000	248725000	5001	*	enh15126	intergenic	74.5287	OR2T29	25.5	TRUE	1626	77.3675	5766.09	0.037231	enh15126-OR2T29
chr1	248655000	248660000	5001	*	chr1	248720000	248725000	5001	*	enh15127	intergenic	67.4139	OR2T29	25.5	TRUE	1626	176.144	11874.5	0.0766725	enh15127-OR2T29
chr1	248660000	248665000	5001	*	chr1	248720000	248725000	5001	*	enh15128	intergenic	66.9573	OR2T29	25.5	TRUE	1626	71.8415	4810.31	0.0310596	enh15128-OR2T29
chr1	248715000	248720000	5001	*	chr1	248720000	248725000	5001	*	enh15130	intergenic	67.269	OR2T29	25.5	TRUE	1626	196.484	13217.3	0.0853426	enh15130-OR2T29
chr1	248730000	248735000	5001	*	chr1	248720000	248725000	5001	*	enh15131	intergenic	72.0983	OR2T29	25.5	TRUE	1626	106.552	7682.2	0.049603	enh15131-OR2T29
chr1	248735000	248740000	5001	*	chr1	248720000	248725000	5001	*	enh15132	intergenic	64.4634	OR2T29	25.5	TRUE	1626	51.9107	3346.34	0.0216069	enh15132-OR2T29
chr1	248760000	248765000	5001	*	chr1	248720000	248725000	5001	*	enh15133	intergenic	60.9598	OR2T29	25.5	TRUE	1626	71.0427	4330.74	0.0279631	enh15133-OR2T29
chr1	248805000	248810000	5001	*	chr1	248720000	248725000	5001	*	enh15136	intergenic	63.5612	OR2T29	25.5	TRUE	1626	52.4031	3330.81	0.0215066	enh15136-OR2T29
chr1	248810000	248815000	5001	*	chr1	248720000	248725000	5001	*	enh15137	intergenic	65.378	OR2T29	25.5	TRUE	1626	107.714	7042.1	0.04547	enh15137-OR2T29
chr1	248825000	248830000	5001	*	chr1	248720000	248725000	5001	*	enh15138	intergenic	67.2247	OR2T29	25.5	TRUE	1626	50.7749	3413.33	0.0220395	enh15138-OR2T29
chr1	248835000	248840000	5001	*	chr1	248720000	248725000	5001	*	enh15139	intergenic	63.5443	OR2T29	25.5	TRUE	1626	51.4015	3266.27	0.0210899	enh15139-OR2T29
chr1	249235000	249240000	5001	*	chr1	248720000	248725000	5001	*	enh15167	intergenic	86.9846	OR2T29	25.5	TRUE	1626	57.227	4977.87	0.0321415	enh15167-OR2T29
chr1	248640000	248645000	5001	*	chr1	248735000	248740000	5001	*	enh15125	intergenic	67.7903	OR2T34	26.125	TRUE	1627	67.5655	4580.28	0.0253542	enh15125-OR2T34
chr1	248640000	248645000	5001	*	chr1	248735000	248740000	5001	*	enh15126	intergenic	74.5287	OR2T34	26.125	TRUE	1627	67.5655	5035.56	0.0278745	enh15126-OR2T34
chr1	248655000	248660000	5001	*	chr1	248735000	248740000	5001	*	enh15127	intergenic	67.4139	OR2T34	26.125	TRUE	1627	71.3147	4807.6	0.0266126	enh15127-OR2T34
chr1	248730000	248735000	5001	*	chr1	248735000	248740000	5001	*	enh15131	intergenic	72.0983	OR2T34	26.125	TRUE	1627	196.087	14137.6	0.0782587	enh15131-OR2T34
chr1	248735000	248740000	5001	*	chr1	248735000	248740000	5001	*	enh15132	intergenic	64.4634	OR2T34	26.125	TRUE	1627	808.194	52098.9	0.288395	enh15132-OR2T34
chr1	248760000	248765000	5001	*	chr1	248735000	248740000	5001	*	enh15133	intergenic	60.9598	OR2T34	26.125	TRUE	1627	60.5139	3688.91	0.02042	enh15133-OR2T34
chr1	248660000	248665000	5001	*	chr1	248755000	248760000	5001	*	enh15128	intergenic	66.9573	OR2T10	13.375	TRUE	1628	48.7991	3267.45	0.0217343	enh15128-OR2T10
chr1	248730000	248735000	5001	*	chr1	248755000	248760000	5001	*	enh15131	intergenic	72.0983	OR2T10	13.375	TRUE	1628	100.858	7271.68	0.0483694	enh15131-OR2T10
chr1	248735000	248740000	5001	*	chr1	248755000	248760000	5001	*	enh15132	intergenic	64.4634	OR2T10	13.375	TRUE	1628	71.9909	4640.78	0.0308693	enh15132-OR2T10
chr1	248760000	248765000	5001	*	chr1	248755000	248760000	5001	*	enh15133	intergenic	60.9598	OR2T10	13.375	TRUE	1628	438.329	26720.5	0.177738	enh15133-OR2T10
chr1	248785000	248790000	5001	*	chr1	248755000	248760000	5001	*	enh15134	intergenic	65.0984	OR2T10	13.375	TRUE	1628	70.0717	4561.56	0.0303424	enh15134-OR2T10
chr1	248790000	248795000	5001	*	chr1	248755000	248760000	5001	*	enh15135	intergenic	61.4973	OR2T10	13.375	TRUE	1628	93.3344	5739.81	0.0381799	enh15135-OR2T10
chr1	2470000	2475000	5001	*	chr1	2485000	2490000	5001	*	enh213	intergenic	65.5951	TNFRSF14	665.125	TRUE	1629	110.851	7271.27	0.022156	enh213-TNFRSF14
chr1	2475000	2480000	5001	*	chr1	2485000	2490000	5001	*	enh214	intergenic	111.586	TNFRSF14	665.125	TRUE	1629	129.188	14415.5	0.0439251	enh214-TNFRSF14
chr1	2480000	2485000	5001	*	chr1	2485000	2490000	5001	*	enh215	intergenic	107.213	TNFRSF14	665.125	TRUE	1629	316.002	33879.4	0.103233	enh215-TNFRSF14
chr1	2485000	2490000	5001	*	chr1	2485000	2490000	5001	*	enh216	promoter	101.377	TNFRSF14	665.125	TRUE	1629	1289.31	130707	0.398271	enh216-TNFRSF14
chr1	2490000	2495000	5001	*	chr1	2485000	2490000	5001	*	enh217	genic	63.7421	TNFRSF14	665.125	TRUE	1629	316.493	20174	0.0614713	enh217-TNFRSF14
chr1	2505000	2510000	5001	*	chr1	2485000	2490000	5001	*	enh218	genic	70.6334	TNFRSF14	665.125	TRUE	1629	152.137	10746	0.0327436	enh218-TNFRSF14
chr1	2515000	2520000	5001	*	chr1	2485000	2490000	5001	*	enh219	promoter	124.242	TNFRSF14	665.125	TRUE	1629	78.3038	9728.6	0.0296436	enh219-TNFRSF14
chr1	248760000	248765000	5001	*	chr1	248785000	248790000	5001	*	enh15133	intergenic	60.9598	OR2T11	17	TRUE	1630	86.3373	5263.1	0.0203514	enh15133-OR2T11
chr1	248785000	248790000	5001	*	chr1	248785000	248790000	5001	*	enh15134	intergenic	65.0984	OR2T11	17	TRUE	1630	1067.49	69492.2	0.268713	enh15134-OR2T11
chr1	248790000	248795000	5001	*	chr1	248785000	248790000	5001	*	enh15135	intergenic	61.4973	OR2T11	17	TRUE	1630	460.269	28305.3	0.109451	enh15135-OR2T11
chr1	248870000	248875000	5001	*	chr1	248785000	248790000	5001	*	enh15143	intergenic	104.364	OR2T11	17	TRUE	1630	54.7348	5712.33	0.0220885	enh15143-OR2T11
chr1	249095000	249100000	5001	*	chr1	248785000	248790000	5001	*	enh15151	intergenic	131.758	OR2T11	17	TRUE	1630	68.5441	9031.2	0.034922	enh15151-OR2T11
chr1	249100000	249105000	5001	*	chr1	248785000	248790000	5001	*	enh15152	intergenic	83.8485	OR2T11	17	TRUE	1630	107.201	8988.67	0.0347575	enh15152-OR2T11
chr1	249115000	249120000	5001	*	chr1	248785000	248790000	5001	*	enh15154	genic	92.1457	OR2T11	17	TRUE	1630	56.2148	5179.95	0.0200299	enh15154-OR2T11
chr1	249130000	249135000	5001	*	chr1	248785000	248790000	5001	*	enh15156	promoter	153.984	OR2T11	17	TRUE	1630	33.9846	5233.1	0.0202354	enh15156-OR2T11
chr1	248590000	248595000	5001	*	chr1	248800000	248805000	5001	*	enh15120	intergenic	67.0287	OR2T35	25.625	TRUE	1631	63.2421	4239.03	0.0238514	enh15120-OR2T35
chr1	248595000	248600000	5001	*	chr1	248800000	248805000	5001	*	enh15121	intergenic	66.358	OR2T35	25.625	TRUE	1631	66.7268	4427.86	0.0249139	enh15121-OR2T35
chr1	248605000	248610000	5001	*	chr1	248800000	248805000	5001	*	enh15122	intergenic	72.3657	OR2T35	25.625	TRUE	1631	113.016	8178.46	0.046017	enh15122-OR2T35
chr1	248610000	248615000	5001	*	chr1	248800000	248805000	5001	*	enh15123	intergenic	62.9165	OR2T35	25.625	TRUE	1631	450.74	28359	0.159565	enh15123-OR2T35
chr1	248620000	248625000	5001	*	chr1	248800000	248805000	5001	*	enh15124	intergenic	61.0532	OR2T35	25.625	TRUE	1631	154.694	9444.56	0.0531409	enh15124-OR2T35
chr1	248640000	248645000	5001	*	chr1	248800000	248805000	5001	*	enh15125	intergenic	67.7903	OR2T35	25.625	TRUE	1631	55.2318	3744.18	0.0210671	enh15125-OR2T35
chr1	248640000	248645000	5001	*	chr1	248800000	248805000	5001	*	enh15126	intergenic	74.5287	OR2T35	25.625	TRUE	1631	55.2318	4116.35	0.0231611	enh15126-OR2T35
chr1	248785000	248790000	5001	*	chr1	248800000	248805000	5001	*	enh15134	intergenic	65.0984	OR2T35	25.625	TRUE	1631	66.1293	4304.91	0.0242221	enh15134-OR2T35
chr1	248790000	248795000	5001	*	chr1	248800000	248805000	5001	*	enh15135	intergenic	61.4973	OR2T35	25.625	TRUE	1631	88.0832	5416.88	0.0304787	enh15135-OR2T35
chr1	248805000	248810000	5001	*	chr1	248800000	248805000	5001	*	enh15136	intergenic	63.5612	OR2T35	25.625	TRUE	1631	205.755	13078	0.0735851	enh15136-OR2T35
chr1	248825000	248830000	5001	*	chr1	248800000	248805000	5001	*	enh15138	intergenic	67.2247	OR2T35	25.625	TRUE	1631	61.0292	4102.68	0.0230842	enh15138-OR2T35
chr1	248590000	248595000	5001	*	chr1	248810000	248815000	5001	*	enh15120	intergenic	67.0287	OR2T27	15.75	TRUE	1632	74.4699	4991.62	0.0210405	enh15120-OR2T27
chr1	248595000	248600000	5001	*	chr1	248810000	248815000	5001	*	enh15121	intergenic	66.358	OR2T27	15.75	TRUE	1632	102.81	6822.3	0.0287572	enh15121-OR2T27
chr1	248605000	248610000	5001	*	chr1	248810000	248815000	5001	*	enh15122	intergenic	72.3657	OR2T27	15.75	TRUE	1632	886.456	64148.9	0.270399	enh15122-OR2T27
chr1	248610000	248615000	5001	*	chr1	248810000	248815000	5001	*	enh15123	intergenic	62.9165	OR2T27	15.75	TRUE	1632	116.509	7330.34	0.0308986	enh15123-OR2T27
chr1	248805000	248810000	5001	*	chr1	248810000	248815000	5001	*	enh15136	intergenic	63.5612	OR2T27	15.75	TRUE	1632	199.906	12706.3	0.053559	enh15136-OR2T27
chr1	248810000	248815000	5001	*	chr1	248810000	248815000	5001	*	enh15137	intergenic	65.378	OR2T27	15.75	TRUE	1632	378.28	24731.2	0.104246	enh15137-OR2T27
chr1	248825000	248830000	5001	*	chr1	248810000	248815000	5001	*	enh15138	intergenic	67.2247	OR2T27	15.75	TRUE	1632	82.2641	5530.18	0.0233107	enh15138-OR2T27
chr1	24860000	24865000	5001	*	chr1	24880000	24885000	5001	*	enh1726	genic	78.434	NCMAP	470	TRUE	1633	114.608	8989.18	0.0327928	enh1726-NCMAP
chr1	24860000	24865000	5001	*	chr1	24880000	24885000	5001	*	enh1727	genic	69.1177	NCMAP	470	TRUE	1633	114.608	7921.46	0.0288978	enh1727-NCMAP
chr1	24865000	24870000	5001	*	chr1	24880000	24885000	5001	*	enh1728	genic	67.9492	NCMAP	470	TRUE	1633	158.49	10769.3	0.0392866	enh1728-NCMAP
chr1	24880000	24885000	5001	*	chr1	24880000	24885000	5001	*	enh1729	genic	60.3157	NCMAP	470	TRUE	1633	798.077	48136.6	0.175604	enh1729-NCMAP
chr1	24885000	24890000	5001	*	chr1	24880000	24885000	5001	*	enh1730	genic	80.6034	NCMAP	470	TRUE	1633	436.579	35189.7	0.128373	enh1730-NCMAP
chr1	24890000	24895000	5001	*	chr1	24880000	24885000	5001	*	enh1731	genic	62.2551	NCMAP	470	TRUE	1633	204.338	12721.1	0.0464069	enh1731-NCMAP
chr1	24910000	24915000	5001	*	chr1	24880000	24885000	5001	*	enh1732	genic	67.6519	NCMAP	470	TRUE	1633	82.5342	5583.59	0.0203691	enh1732-NCMAP
chr1	24965000	24970000	5001	*	chr1	24880000	24885000	5001	*	enh1735	promoter	130.661	NCMAP	470	TRUE	1633	43.9531	5742.93	0.0209504	enh1735-NCMAP
chr1	248790000	248795000	5001	*	chr1	248840000	248845000	5001	*	enh15135	intergenic	61.4973	OR14I1	24.875	TRUE	1634	71.5764	4401.75	0.0233726	enh15135-OR14I1
chr1	248810000	248815000	5001	*	chr1	248840000	248845000	5001	*	enh15137	intergenic	65.378	OR14I1	24.875	TRUE	1634	58.4238	3819.63	0.0202816	enh15137-OR14I1
chr1	248825000	248830000	5001	*	chr1	248840000	248845000	5001	*	enh15138	intergenic	67.2247	OR14I1	24.875	TRUE	1634	147.256	9899.26	0.0525636	enh15138-OR14I1
chr1	248835000	248840000	5001	*	chr1	248840000	248845000	5001	*	enh15139	intergenic	63.5443	OR14I1	24.875	TRUE	1634	334.562	21259.5	0.112885	enh15139-OR14I1
chr1	248850000	248855000	5001	*	chr1	248840000	248845000	5001	*	enh15140	intergenic	61.9074	OR14I1	24.875	TRUE	1634	175.896	10889.2	0.0578202	enh15140-OR14I1
chr1	248850000	248855000	5001	*	chr1	248840000	248845000	5001	*	enh15141	intergenic	67.9158	OR14I1	24.875	TRUE	1634	175.896	11946.1	0.0634319	enh15141-OR14I1
chr1	248860000	248865000	5001	*	chr1	248840000	248845000	5001	*	enh15142	promoter	75.0897	OR14I1	24.875	TRUE	1634	73.2502	5500.34	0.0292059	enh15142-OR14I1
chr1	248870000	248875000	5001	*	chr1	248840000	248845000	5001	*	enh15143	intergenic	104.364	OR14I1	24.875	TRUE	1634	57.741	6026.07	0.0319975	enh15143-OR14I1
chr1	249095000	249100000	5001	*	chr1	248840000	248845000	5001	*	enh15151	intergenic	131.758	OR14I1	24.875	TRUE	1634	35.8948	4729.41	0.0251124	enh15151-OR14I1
chr1	248850000	248855000	5001	*	chr1	248860000	248865000	5001	*	enh15140	intergenic	61.9074	LOC101928226	91	TRUE	1635	172.868	10701.8	0.0395107	enh15140-LOC101928226
chr1	248850000	248855000	5001	*	chr1	248860000	248865000	5001	*	enh15141	intergenic	67.9158	LOC101928226	91	TRUE	1635	172.868	11740.5	0.0433454	enh15141-LOC101928226
chr1	248860000	248865000	5001	*	chr1	248860000	248865000	5001	*	enh15142	promoter	75.0897	LOC101928226	91	TRUE	1635	803.032	60299.4	0.222623	enh15142-LOC101928226
chr1	248870000	248875000	5001	*	chr1	248860000	248865000	5001	*	enh15143	intergenic	104.364	LOC101928226	91	TRUE	1635	182.466	19042.8	0.0703054	enh15143-LOC101928226
chr1	249095000	249100000	5001	*	chr1	248860000	248865000	5001	*	enh15151	intergenic	131.758	LOC101928226	91	TRUE	1635	85.0596	11207.2	0.0413767	enh15151-LOC101928226
chr1	249100000	249105000	5001	*	chr1	248860000	248865000	5001	*	enh15152	intergenic	83.8485	LOC101928226	91	TRUE	1635	88.9782	7460.69	0.0275446	enh15152-LOC101928226
chr1	249110000	249115000	5001	*	chr1	248860000	248865000	5001	*	enh15153	genic	88.5151	LOC101928226	91	TRUE	1635	62.7032	5550.18	0.0204911	enh15153-LOC101928226
chr1	249120000	249125000	5001	*	chr1	248860000	248865000	5001	*	enh15155	promoter	132.428	LOC101928226	91	TRUE	1635	41.2183	5458.47	0.0201525	enh15155-LOC101928226
chr1	249130000	249135000	5001	*	chr1	248860000	248865000	5001	*	enh15156	promoter	153.984	LOC101928226	91	TRUE	1635	48.375	7448.99	0.0275014	enh15156-LOC101928226
chr1	248870000	248875000	5001	*	chr1	248900000	248905000	5001	*	enh15143	intergenic	104.364	LYPD8	51.25	TRUE	1636	84.4229	8810.69	0.033635	enh15143-LYPD8
chr1	248885000	248890000	5001	*	chr1	248900000	248905000	5001	*	enh15144	intergenic	63.9422	LYPD8	51.25	TRUE	1636	116.206	7430.5	0.0283661	enh15144-LYPD8
chr1	248895000	248900000	5001	*	chr1	248900000	248905000	5001	*	enh15145	intergenic	62.4357	LYPD8	51.25	TRUE	1636	331.54	20699.9	0.0790224	enh15145-LYPD8
chr1	248900000	248905000	5001	*	chr1	248900000	248905000	5001	*	enh15146	promoter	66.6361	LYPD8	51.25	TRUE	1636	1471.9	98081.4	0.374428	enh15146-LYPD8
chr1	249070000	249075000	5001	*	chr1	248900000	248905000	5001	*	enh15147	intergenic	73.2507	LYPD8	51.25	TRUE	1636	84.2071	6168.23	0.0235474	enh15147-LYPD8
chr1	249080000	249085000	5001	*	chr1	248900000	248905000	5001	*	enh15148	intergenic	77.195	LYPD8	51.25	TRUE	1636	81.1791	6266.62	0.023923	enh15148-LYPD8
chr1	249085000	249090000	5001	*	chr1	248900000	248905000	5001	*	enh15149	intergenic	76.9109	LYPD8	51.25	TRUE	1636	70.4891	5421.38	0.0206962	enh15149-LYPD8
chr1	249095000	249100000	5001	*	chr1	248900000	248905000	5001	*	enh15151	intergenic	131.758	LYPD8	51.25	TRUE	1636	57.5129	7577.76	0.0289283	enh15151-LYPD8
chr1	248785000	248790000	5001	*	chr1	249100000	249105000	5001	*	enh15134	intergenic	65.0984	SH3BP5L	1420.25	TRUE	1637	107.201	6978.64	0.0225641	enh15134-SH3BP5L
chr1	248860000	248865000	5001	*	chr1	249100000	249105000	5001	*	enh15142	promoter	75.0897	SH3BP5L	1420.25	TRUE	1637	88.9782	6681.35	0.0216029	enh15142-SH3BP5L
chr1	248870000	248875000	5001	*	chr1	249100000	249105000	5001	*	enh15143	intergenic	104.364	SH3BP5L	1420.25	TRUE	1637	82.6156	8622.08	0.0278779	enh15143-SH3BP5L
chr1	249085000	249090000	5001	*	chr1	249100000	249105000	5001	*	enh15149	intergenic	76.9109	SH3BP5L	1420.25	TRUE	1637	85.2107	6553.63	0.02119	enh15149-SH3BP5L
chr1	249090000	249095000	5001	*	chr1	249100000	249105000	5001	*	enh15150	intergenic	63.2764	SH3BP5L	1420.25	TRUE	1637	120.406	7618.84	0.0246341	enh15150-SH3BP5L
chr1	249095000	249100000	5001	*	chr1	249100000	249105000	5001	*	enh15151	intergenic	131.758	SH3BP5L	1420.25	TRUE	1637	255.025	33601.5	0.108644	enh15151-SH3BP5L
chr1	249100000	249105000	5001	*	chr1	249100000	249105000	5001	*	enh15152	intergenic	83.8485	SH3BP5L	1420.25	TRUE	1637	619.857	51974.1	0.168049	enh15152-SH3BP5L
chr1	249110000	249115000	5001	*	chr1	249100000	249105000	5001	*	enh15153	genic	88.5151	SH3BP5L	1420.25	TRUE	1637	188.507	16685.7	0.0539503	enh15153-SH3BP5L
chr1	249115000	249120000	5001	*	chr1	249100000	249105000	5001	*	enh15154	genic	92.1457	SH3BP5L	1420.25	TRUE	1637	144.408	13306.5	0.0430242	enh15154-SH3BP5L
chr1	249120000	249125000	5001	*	chr1	249100000	249105000	5001	*	enh15155	promoter	132.428	SH3BP5L	1420.25	TRUE	1637	87.8913	11639.3	0.0376335	enh15155-SH3BP5L
chr1	249130000	249135000	5001	*	chr1	249100000	249105000	5001	*	enh15156	promoter	153.984	SH3BP5L	1420.25	TRUE	1637	63.5935	9792.4	0.0316619	enh15156-SH3BP5L
chr1	249095000	249100000	5001	*	chr1	249130000	249135000	5001	*	enh15151	intergenic	131.758	ZNF672	4148.12	TRUE	1638	53.9584	7109.42	0.020212	enh15151-ZNF672
chr1	249110000	249115000	5001	*	chr1	249130000	249135000	5001	*	enh15153	genic	88.5151	ZNF672	4148.12	TRUE	1638	89.4923	7921.42	0.0225205	enh15153-ZNF672
chr1	249115000	249120000	5001	*	chr1	249130000	249135000	5001	*	enh15154	genic	92.1457	ZNF672	4148.12	TRUE	1638	149.048	13734.2	0.0390461	enh15154-ZNF672
chr1	249120000	249125000	5001	*	chr1	249130000	249135000	5001	*	enh15155	promoter	132.428	ZNF672	4148.12	TRUE	1638	227.831	30171.3	0.0857767	enh15155-ZNF672
chr1	249130000	249135000	5001	*	chr1	249130000	249135000	5001	*	enh15156	promoter	153.984	ZNF672	4148.12	TRUE	1638	738.625	113737	0.323352	enh15156-ZNF672
chr1	249145000	249150000	5001	*	chr1	249130000	249135000	5001	*	enh15157	genic	68.9085	ZNF672	4148.12	TRUE	1638	173.887	11982.3	0.0340655	enh15157-ZNF672
chr1	249150000	249155000	5001	*	chr1	249130000	249135000	5001	*	enh15158	promoter	137.713	ZNF672	4148.12	TRUE	1638	151.204	20822.7	0.0591989	enh15158-ZNF672
chr1	249155000	249160000	5001	*	chr1	249130000	249135000	5001	*	enh15159	intergenic	97.5372	ZNF672	4148.12	TRUE	1638	108.835	10615.5	0.0301798	enh15159-ZNF672
chr1	249165000	249170000	5001	*	chr1	249130000	249135000	5001	*	enh15160	intergenic	129.314	ZNF672	4148.12	TRUE	1638	79.8174	10321.5	0.0293441	enh15160-ZNF672
chr1	249200000	249205000	5001	*	chr1	249130000	249135000	5001	*	enh15161	promoter	128.274	ZNF672	4148.12	TRUE	1638	62.7425	8048.2	0.022881	enh15161-ZNF672
chr1	249095000	249100000	5001	*	chr1	249140000	249145000	5001	*	enh15151	intergenic	131.758	ZNF692	2548.38	TRUE	1639	41.1648	5423.77	0.0201862	enh15151-ZNF692
chr1	249115000	249120000	5001	*	chr1	249140000	249145000	5001	*	enh15154	genic	92.1457	ZNF692	2548.38	TRUE	1639	68.805	6340.08	0.0235966	enh15154-ZNF692
chr1	249120000	249125000	5001	*	chr1	249140000	249145000	5001	*	enh15155	promoter	132.428	ZNF692	2548.38	TRUE	1639	108.411	14356.7	0.053433	enh15155-ZNF692
chr1	249130000	249135000	5001	*	chr1	249140000	249145000	5001	*	enh15156	promoter	153.984	ZNF692	2548.38	TRUE	1639	209.448	32251.7	0.120035	enh15156-ZNF692
chr1	249145000	249150000	5001	*	chr1	249140000	249145000	5001	*	enh15157	genic	68.9085	ZNF692	2548.38	TRUE	1639	410.887	28313.6	0.105378	enh15157-ZNF692
chr1	249150000	249155000	5001	*	chr1	249140000	249145000	5001	*	enh15158	promoter	137.713	ZNF692	2548.38	TRUE	1639	266.377	36683.7	0.13653	enh15158-ZNF692
chr1	249155000	249160000	5001	*	chr1	249140000	249145000	5001	*	enh15159	intergenic	97.5372	ZNF692	2548.38	TRUE	1639	146.996	14337.6	0.0533616	enh15159-ZNF692
chr1	249165000	249170000	5001	*	chr1	249140000	249145000	5001	*	enh15160	intergenic	129.314	ZNF692	2548.38	TRUE	1639	75.8351	9806.57	0.0364982	enh15160-ZNF692
chr1	249200000	249205000	5001	*	chr1	249140000	249145000	5001	*	enh15161	promoter	128.274	ZNF692	2548.38	TRUE	1639	56.2329	7213.2	0.0268461	enh15161-ZNF692
chr1	249215000	249220000	5001	*	chr1	249140000	249145000	5001	*	enh15164	intergenic	104.819	ZNF692	2548.38	TRUE	1639	60.1213	6301.88	0.0234544	enh15164-ZNF692
chr1	249235000	249240000	5001	*	chr1	249140000	249145000	5001	*	enh15167	intergenic	86.9846	ZNF692	2548.38	TRUE	1639	68.0988	5923.55	0.0220463	enh15167-ZNF692
chr1	249120000	249125000	5001	*	chr1	249200000	249205000	5001	*	enh15155	promoter	132.428	PGBD2	2044.38	TRUE	1640	55.0545	7290.77	0.0213059	enh15155-PGBD2
chr1	249130000	249135000	5001	*	chr1	249200000	249205000	5001	*	enh15156	promoter	153.984	PGBD2	2044.38	TRUE	1640	62.7425	9661.36	0.0282335	enh15156-PGBD2
chr1	249150000	249155000	5001	*	chr1	249200000	249205000	5001	*	enh15158	promoter	137.713	PGBD2	2044.38	TRUE	1640	74.1404	10210.1	0.0298372	enh15158-PGBD2
chr1	249155000	249160000	5001	*	chr1	249200000	249205000	5001	*	enh15159	intergenic	97.5372	PGBD2	2044.38	TRUE	1640	77.8202	7590.36	0.0221814	enh15159-PGBD2
chr1	249165000	249170000	5001	*	chr1	249200000	249205000	5001	*	enh15160	intergenic	129.314	PGBD2	2044.38	TRUE	1640	90.4383	11695	0.0341764	enh15160-PGBD2
chr1	249200000	249205000	5001	*	chr1	249200000	249205000	5001	*	enh15161	promoter	128.274	PGBD2	2044.38	TRUE	1640	876.86	112478	0.328696	enh15161-PGBD2
chr1	249205000	249210000	5001	*	chr1	249200000	249205000	5001	*	enh15162	genic	68.2221	PGBD2	2044.38	TRUE	1640	509.315	34746.6	0.10154	enh15162-PGBD2
chr1	249210000	249215000	5001	*	chr1	249200000	249205000	5001	*	enh15163	intergenic	70.2165	PGBD2	2044.38	TRUE	1640	270.179	18971	0.0554393	enh15163-PGBD2
chr1	249215000	249220000	5001	*	chr1	249200000	249205000	5001	*	enh15164	intergenic	104.819	PGBD2	2044.38	TRUE	1640	193.18	20249	0.0591741	enh15164-PGBD2
chr1	249225000	249230000	5001	*	chr1	249200000	249205000	5001	*	enh15165	intergenic	85.6082	PGBD2	2044.38	TRUE	1640	92.8443	7948.23	0.0232272	enh15165-PGBD2
chr1	249230000	249235000	5001	*	chr1	249200000	249205000	5001	*	enh15166	intergenic	64.0715	PGBD2	2044.38	TRUE	1640	120.372	7712.44	0.0225382	enh15166-PGBD2
chr1	24960000	24965000	5001	*	chr1	24965000	24970000	5001	*	enh1734	intergenic	64.1456	SRRM1	2046.62	TRUE	1641	389.236	24967.8	0.0754631	enh1734-SRRM1
chr1	24965000	24970000	5001	*	chr1	24965000	24970000	5001	*	enh1735	promoter	130.661	SRRM1	2046.62	TRUE	1641	880.817	115088	0.347845	enh1735-SRRM1
chr1	2340000	2345000	5001	*	chr1	2495000	2500000	5001	*	enh205	promoter	107.337	LOC100996583	197.125	TRUE	1642	43.2033	4637.31	0.024878	enh205-LOC100996583
chr1	2455000	2460000	5001	*	chr1	2495000	2500000	5001	*	enh211	promoter	111.757	LOC100996583	197.125	TRUE	1642	51.8712	5796.96	0.0310993	enh211-LOC100996583
chr1	2460000	2465000	5001	*	chr1	2495000	2500000	5001	*	enh212	promoter	71.8274	LOC100996583	197.125	TRUE	1642	56.5095	4058.93	0.0217752	enh212-LOC100996583
chr1	2470000	2475000	5001	*	chr1	2495000	2500000	5001	*	enh213	intergenic	65.5951	LOC100996583	197.125	TRUE	1642	60.3121	3956.18	0.0212239	enh213-LOC100996583
chr1	2475000	2480000	5001	*	chr1	2495000	2500000	5001	*	enh214	intergenic	111.586	LOC100996583	197.125	TRUE	1642	65.5395	7313.31	0.0392341	enh214-LOC100996583
chr1	2480000	2485000	5001	*	chr1	2495000	2500000	5001	*	enh215	intergenic	107.213	LOC100996583	197.125	TRUE	1642	125.463	13451.3	0.0721627	enh215-LOC100996583
chr1	2485000	2490000	5001	*	chr1	2495000	2500000	5001	*	enh216	promoter	101.377	LOC100996583	197.125	TRUE	1642	179.892	18237	0.0978368	enh216-LOC100996583
chr1	2490000	2495000	5001	*	chr1	2495000	2500000	5001	*	enh217	genic	63.7421	LOC100996583	197.125	TRUE	1642	383.119	24420.8	0.131012	enh217-LOC100996583
chr1	2505000	2510000	5001	*	chr1	2495000	2500000	5001	*	enh218	genic	70.6334	LOC100996583	197.125	TRUE	1642	219.242	15485.8	0.0830777	enh218-LOC100996583
chr1	2515000	2520000	5001	*	chr1	2495000	2500000	5001	*	enh219	promoter	124.242	LOC100996583	197.125	TRUE	1642	111.377	13837.7	0.0742356	enh219-LOC100996583
chr1	25035000	25040000	5001	*	chr1	25070000	25075000	5001	*	enh1739	intergenic	82.7183	CLIC4	3910.25	TRUE	1643	99.0307	8191.66	0.0213312	enh1739-CLIC4
chr1	25045000	25050000	5001	*	chr1	25070000	25075000	5001	*	enh1741	intergenic	77.3571	CLIC4	3910.25	TRUE	1643	101.741	7870.36	0.0204945	enh1741-CLIC4
chr1	25050000	25055000	5001	*	chr1	25070000	25075000	5001	*	enh1743	intergenic	89.5238	CLIC4	3910.25	TRUE	1643	95.8328	8579.32	0.0223406	enh1743-CLIC4
chr1	25055000	25060000	5001	*	chr1	25070000	25075000	5001	*	enh1744	intergenic	86.6993	CLIC4	3910.25	TRUE	1643	165.014	14306.6	0.0372546	enh1744-CLIC4
chr1	25070000	25075000	5001	*	chr1	25070000	25075000	5001	*	enh1745	promoter	120.262	CLIC4	3910.25	TRUE	1643	976.817	117474	0.305904	enh1745-CLIC4
chr1	25080000	25085000	5001	*	chr1	25070000	25075000	5001	*	enh1746	genic	65.2122	CLIC4	3910.25	TRUE	1643	208.821	13617.7	0.0354606	enh1746-CLIC4
chr1	25085000	25090000	5001	*	chr1	25070000	25075000	5001	*	enh1747	genic	95.0681	CLIC4	3910.25	TRUE	1643	175.263	16661.9	0.0433877	enh1747-CLIC4
chr1	25095000	25100000	5001	*	chr1	25070000	25075000	5001	*	enh1748	genic	96.1569	CLIC4	3910.25	TRUE	1643	104.746	10072.1	0.0262278	enh1748-CLIC4
chr1	2475000	2480000	5001	*	chr1	2515000	2520000	5001	*	enh214	intergenic	111.586	FAM213B	633.25	TRUE	1644	58.7854	6559.63	0.0278267	enh214-FAM213B
chr1	2480000	2485000	5001	*	chr1	2515000	2520000	5001	*	enh215	intergenic	107.213	FAM213B	633.25	TRUE	1644	79.1904	8490.22	0.0360165	enh215-FAM213B
chr1	2485000	2490000	5001	*	chr1	2515000	2520000	5001	*	enh216	promoter	101.377	FAM213B	633.25	TRUE	1644	78.3038	7938.23	0.0336749	enh216-FAM213B
chr1	2490000	2495000	5001	*	chr1	2515000	2520000	5001	*	enh217	genic	63.7421	FAM213B	633.25	TRUE	1644	87.6624	5587.79	0.023704	enh217-FAM213B
chr1	2505000	2510000	5001	*	chr1	2515000	2520000	5001	*	enh218	genic	70.6334	FAM213B	633.25	TRUE	1644	213.036	15047.4	0.063833	enh218-FAM213B
chr1	2515000	2520000	5001	*	chr1	2515000	2520000	5001	*	enh219	promoter	124.242	FAM213B	633.25	TRUE	1644	797.877	99129.7	0.420519	enh219-FAM213B
chr1	2570000	2575000	5001	*	chr1	2515000	2520000	5001	*	enh220	genic	92.7362	FAM213B	633.25	TRUE	1644	57.7667	5357.06	0.0227253	enh220-FAM213B
chr1	2455000	2460000	5001	*	chr1	2520000	2525000	5001	*	enh211	promoter	111.757	MMEL1	284.625	TRUE	1645	28.7382	3211.69	0.0221889	enh211-MMEL1
chr1	2460000	2465000	5001	*	chr1	2520000	2525000	5001	*	enh212	promoter	71.8274	MMEL1	284.625	TRUE	1645	48.7013	3498.08	0.0241675	enh212-MMEL1
chr1	2475000	2480000	5001	*	chr1	2520000	2525000	5001	*	enh214	intergenic	111.586	MMEL1	284.625	TRUE	1645	29.4697	3288.41	0.0227189	enh214-MMEL1
chr1	2480000	2485000	5001	*	chr1	2520000	2525000	5001	*	enh215	intergenic	107.213	MMEL1	284.625	TRUE	1645	52.0612	5581.63	0.0385623	enh215-MMEL1
chr1	2485000	2490000	5001	*	chr1	2520000	2525000	5001	*	enh216	promoter	101.377	MMEL1	284.625	TRUE	1645	61.558	6240.59	0.0431149	enh216-MMEL1
chr1	2490000	2495000	5001	*	chr1	2520000	2525000	5001	*	enh217	genic	63.7421	MMEL1	284.625	TRUE	1645	65.6993	4187.81	0.0289327	enh217-MMEL1
chr1	2505000	2510000	5001	*	chr1	2520000	2525000	5001	*	enh218	genic	70.6334	MMEL1	284.625	TRUE	1645	74.2296	5243.09	0.0362234	enh218-MMEL1
chr1	2515000	2520000	5001	*	chr1	2520000	2525000	5001	*	enh219	promoter	124.242	MMEL1	284.625	TRUE	1645	314.484	39072.1	0.269941	enh219-MMEL1
chr1	2570000	2575000	5001	*	chr1	2520000	2525000	5001	*	enh220	genic	92.7362	MMEL1	284.625	TRUE	1645	58.0276	5381.26	0.037178	enh220-MMEL1
chr1	25170000	25175000	5001	*	chr1	25225000	25230000	5001	*	enh1758	intergenic	108.428	RUNX3	2715.62	TRUE	1646	75.6945	8207.42	0.0244554	enh1758-RUNX3
chr1	25190000	25195000	5001	*	chr1	25225000	25230000	5001	*	enh1759	intergenic	75.0175	RUNX3	2715.62	TRUE	1646	110.781	8310.48	0.0247625	enh1759-RUNX3
chr1	25190000	25195000	5001	*	chr1	25225000	25230000	5001	*	enh1760	intergenic	65.9291	RUNX3	2715.62	TRUE	1646	110.781	7303.66	0.0217625	enh1760-RUNX3
chr1	25195000	25200000	5001	*	chr1	25225000	25230000	5001	*	enh1761	intergenic	80.1557	RUNX3	2715.62	TRUE	1646	87.2026	6989.79	0.0208273	enh1761-RUNX3
chr1	25215000	25220000	5001	*	chr1	25225000	25230000	5001	*	enh1763	intergenic	58.8325	RUNX3	2715.62	TRUE	1646	210.044	12357.4	0.036821	enh1763-RUNX3
chr1	25225000	25230000	5001	*	chr1	25225000	25230000	5001	*	enh1764	genic	77.1445	RUNX3	2715.62	TRUE	1646	1025.78	79133	0.23579	enh1764-RUNX3
chr1	25235000	25240000	5001	*	chr1	25225000	25230000	5001	*	enh1765	genic	82.1087	RUNX3	2715.62	TRUE	1646	212.903	17481.2	0.0520881	enh1765-RUNX3
chr1	25235000	25240000	5001	*	chr1	25225000	25230000	5001	*	enh1766	genic	68.9252	RUNX3	2715.62	TRUE	1646	212.903	14674.4	0.0437248	enh1766-RUNX3
chr1	25530000	25535000	5001	*	chr1	25545000	25550000	5001	*	enh1800	intergenic	63.1203	SYF2	878.625	TRUE	1647	151.573	9567.3	0.0328247	enh1800-SYF2
chr1	25535000	25540000	5001	*	chr1	25545000	25550000	5001	*	enh1801	intergenic	63.2054	SYF2	878.625	TRUE	1647	220.717	13950.5	0.047863	enh1801-SYF2
chr1	25550000	25555000	5001	*	chr1	25545000	25550000	5001	*	enh1802	genic	70.0347	SYF2	878.625	TRUE	1647	416.157	29145.5	0.0999958	enh1802-SYF2
chr1	25555000	25560000	5001	*	chr1	25545000	25550000	5001	*	enh1803	promoter	111.388	SYF2	878.625	TRUE	1647	216.073	24068	0.0825755	enh1803-SYF2
chr1	25565000	25570000	5001	*	chr1	25545000	25550000	5001	*	enh1804	intergenic	107.557	SYF2	878.625	TRUE	1647	91.2203	9811.37	0.0336621	enh1804-SYF2
chr1	25570000	25575000	5001	*	chr1	25545000	25550000	5001	*	enh1805	promoter	121.174	SYF2	878.625	TRUE	1647	62.8937	7621.06	0.0261473	enh1805-SYF2
chr1	25550000	25555000	5001	*	chr1	25565000	25570000	5001	*	enh1802	genic	70.0347	RSRP1	1595.12	TRUE	1648	115.966	8121.65	0.0218484	enh1802-RSRP1
chr1	25555000	25560000	5001	*	chr1	25565000	25570000	5001	*	enh1803	promoter	111.388	RSRP1	1595.12	TRUE	1648	178.284	19858.8	0.0534229	enh1803-RSRP1
chr1	25565000	25570000	5001	*	chr1	25565000	25570000	5001	*	enh1804	intergenic	107.557	RSRP1	1595.12	TRUE	1648	755.114	81217.6	0.218487	enh1804-RSRP1
chr1	25570000	25575000	5001	*	chr1	25565000	25570000	5001	*	enh1805	promoter	121.174	RSRP1	1595.12	TRUE	1648	340.898	41307.9	0.111124	enh1805-RSRP1
chr1	25590000	25595000	5001	*	chr1	25565000	25570000	5001	*	enh1807	intergenic	104.359	RSRP1	1595.12	TRUE	1648	131.403	13713.1	0.03689	enh1807-RSRP1
chr1	25555000	25560000	5001	*	chr1	25595000	25600000	5001	*	enh1803	promoter	111.388	RHD	750.625	TRUE	1649	61.1755	6814.22	0.0224471	enh1803-RHD
chr1	25565000	25570000	5001	*	chr1	25595000	25600000	5001	*	enh1804	intergenic	107.557	RHD	750.625	TRUE	1649	82.6101	8885.29	0.0292695	enh1804-RHD
chr1	25570000	25575000	5001	*	chr1	25595000	25600000	5001	*	enh1805	promoter	121.174	RHD	750.625	TRUE	1649	114.374	13859.1	0.045654	enh1805-RHD
chr1	25585000	25590000	5001	*	chr1	25595000	25600000	5001	*	enh1806	intergenic	68.2144	RHD	750.625	TRUE	1649	186.682	12734.4	0.0419491	enh1806-RHD
chr1	25590000	25595000	5001	*	chr1	25595000	25600000	5001	*	enh1807	intergenic	104.359	RHD	750.625	TRUE	1649	445.367	46477.9	0.153105	enh1807-RHD
chr1	25605000	25610000	5001	*	chr1	25595000	25600000	5001	*	enh1808	genic	79.2671	RHD	750.625	TRUE	1649	195.783	15519.2	0.0511224	enh1808-RHD
chr1	25615000	25620000	5001	*	chr1	25595000	25600000	5001	*	enh1809	genic	65.414	RHD	750.625	TRUE	1649	136.545	8931.93	0.0294231	enh1809-RHD
chr1	25590000	25595000	5001	*	chr1	25660000	25665000	5001	*	enh1807	intergenic	104.359	TMEM50A	1347.75	TRUE	1650	79.5877	8305.67	0.0221138	enh1807-TMEM50A
chr1	25635000	25640000	5001	*	chr1	25660000	25665000	5001	*	enh1812	genic	57.4167	TMEM50A	1347.75	TRUE	1650	145.751	8368.54	0.0222812	enh1812-TMEM50A
chr1	25650000	25655000	5001	*	chr1	25660000	25665000	5001	*	enh1813	genic	69.0365	TMEM50A	1347.75	TRUE	1650	122.759	8474.82	0.0225642	enh1813-TMEM50A
chr1	25655000	25660000	5001	*	chr1	25660000	25665000	5001	*	enh1814	genic	76.325	TMEM50A	1347.75	TRUE	1650	496.053	37861.2	0.100805	enh1814-TMEM50A
chr1	25660000	25665000	5001	*	chr1	25660000	25665000	5001	*	enh1815	promoter	117.306	TMEM50A	1347.75	TRUE	1650	929.036	108982	0.290164	enh1815-TMEM50A
chr1	25650000	25655000	5001	*	chr1	25685000	25690000	5001	*	enh1813	genic	69.0365	RHCE	570	TRUE	1651	128.519	8872.52	0.0291807	enh1813-RHCE
chr1	25660000	25665000	5001	*	chr1	25685000	25690000	5001	*	enh1815	promoter	117.306	RHCE	570	TRUE	1651	62.3483	7313.86	0.0240545	enh1815-RHCE
chr1	25685000	25690000	5001	*	chr1	25685000	25690000	5001	*	enh1816	genic	59.1779	RHCE	570	TRUE	1651	1316.36	77899.6	0.256203	enh1816-RHCE
chr1	25690000	25695000	5001	*	chr1	25685000	25690000	5001	*	enh1817	genic	67.9088	RHCE	570	TRUE	1651	280.668	19059.8	0.0626856	enh1817-RHCE
chr1	25695000	25700000	5001	*	chr1	25685000	25690000	5001	*	enh1818	genic	62.2968	RHCE	570	TRUE	1651	197.542	12306.2	0.0404738	enh1818-RHCE
chr1	2455000	2460000	5001	*	chr1	2570000	2575000	5001	*	enh211	promoter	111.757	TTC34	2131.25	TRUE	1652	37.6183	4204.1	0.0215368	enh211-TTC34
chr1	2475000	2480000	5001	*	chr1	2570000	2575000	5001	*	enh214	intergenic	111.586	TTC34	2131.25	TRUE	1652	47.6525	5317.36	0.0272398	enh214-TTC34
chr1	2480000	2485000	5001	*	chr1	2570000	2575000	5001	*	enh215	intergenic	107.213	TTC34	2131.25	TRUE	1652	40.7039	4363.98	0.0223558	enh215-TTC34
chr1	2515000	2520000	5001	*	chr1	2570000	2575000	5001	*	enh219	promoter	124.242	TTC34	2131.25	TRUE	1652	57.7667	7177.03	0.0367666	enh219-TTC34
chr1	2570000	2575000	5001	*	chr1	2570000	2575000	5001	*	enh220	genic	92.7362	TTC34	2131.25	TRUE	1652	1091	101175	0.518302	enh220-TTC34
chr1	25740000	25745000	5001	*	chr1	25755000	25760000	5001	*	enh1822	genic	73.9932	TMEM57	1620.38	TRUE	1653	146.363	10829.9	0.0286902	enh1822-TMEM57
chr1	25745000	25750000	5001	*	chr1	25755000	25760000	5001	*	enh1823	genic	63.111	TMEM57	1620.38	TRUE	1653	186.494	11769.8	0.0311803	enh1823-TMEM57
chr1	25745000	25750000	5001	*	chr1	25755000	25760000	5001	*	enh1824	intergenic	60.6547	TMEM57	1620.38	TRUE	1653	186.494	11311.7	0.0299668	enh1824-TMEM57
chr1	25750000	25755000	5001	*	chr1	25755000	25760000	5001	*	enh1825	intergenic	60.6466	TMEM57	1620.38	TRUE	1653	485.979	29473	0.0780792	enh1825-TMEM57
chr1	25755000	25760000	5001	*	chr1	25755000	25760000	5001	*	enh1826	promoter	117.372	TMEM57	1620.38	TRUE	1653	1057.4	124108	0.328785	enh1826-TMEM57
chr1	25775000	25780000	5001	*	chr1	25755000	25760000	5001	*	enh1827	genic	67.1151	TMEM57	1620.38	TRUE	1653	124.286	8341.48	0.0220981	enh1827-TMEM57
chr1	25860000	25865000	5001	*	chr1	25870000	25875000	5001	*	enh1834	intergenic	68.9298	LDLRAP1	1460.25	TRUE	1654	204.611	14103.8	0.0376534	enh1834-LDLRAP1
chr1	25870000	25875000	5001	*	chr1	25870000	25875000	5001	*	enh1835	promoter	94.4359	LDLRAP1	1460.25	TRUE	1654	822.597	77682.7	0.207392	enh1835-LDLRAP1
chr1	25875000	25880000	5001	*	chr1	25870000	25875000	5001	*	enh1836	genic	103.456	LDLRAP1	1460.25	TRUE	1654	388.943	40238.4	0.107426	enh1836-LDLRAP1
chr1	25880000	25885000	5001	*	chr1	25870000	25875000	5001	*	enh1837	genic	77.3238	LDLRAP1	1460.25	TRUE	1654	192.871	14913.5	0.039815	enh1837-LDLRAP1
chr1	25885000	25890000	5001	*	chr1	25870000	25875000	5001	*	enh1838	genic	59.9637	LDLRAP1	1460.25	TRUE	1654	160.705	9636.45	0.0257267	enh1838-LDLRAP1
chr1	25885000	25890000	5001	*	chr1	25870000	25875000	5001	*	enh1839	genic	68.5829	LDLRAP1	1460.25	TRUE	1654	160.705	11021.6	0.0294247	enh1839-LDLRAP1
chr1	25935000	25940000	5001	*	chr1	25940000	25945000	5001	*	enh1843	intergenic	75.5464	MAN1C1	2651.62	TRUE	1655	389.352	29414.1	0.0745571	enh1843-MAN1C1
chr1	25935000	25940000	5001	*	chr1	25940000	25945000	5001	*	enh1844	intergenic	64.4714	MAN1C1	2651.62	TRUE	1655	389.352	25102	0.0636271	enh1844-MAN1C1
chr1	25940000	25945000	5001	*	chr1	25940000	25945000	5001	*	enh1845	promoter	107.127	MAN1C1	2651.62	TRUE	1655	1084.74	116205	0.29455	enh1845-MAN1C1
chr1	26120000	26125000	5001	*	chr1	26125000	26130000	5001	*	enh1860	intergenic	62.5677	SELENON	1216.12	TRUE	1656	311.496	19489.6	0.0480864	enh1860-SELENON
chr1	26120000	26125000	5001	*	chr1	26125000	26130000	5001	*	enh1861	intergenic	71.2828	SELENON	1216.12	TRUE	1656	311.496	22204.3	0.0547844	enh1861-SELENON
chr1	26125000	26130000	5001	*	chr1	26125000	26130000	5001	*	enh1862	promoter	94.611	SELENON	1216.12	TRUE	1656	762.433	72134.6	0.177977	enh1862-SELENON
chr1	26130000	26135000	5001	*	chr1	26125000	26130000	5001	*	enh1863	genic	74.1796	SELENON	1216.12	TRUE	1656	428.231	31766	0.0783759	enh1863-SELENON
chr1	26135000	26140000	5001	*	chr1	26125000	26130000	5001	*	enh1864	genic	88.6432	SELENON	1216.12	TRUE	1656	222.895	19758.1	0.048749	enh1864-SELENON
chr1	26135000	26140000	5001	*	chr1	26125000	26130000	5001	*	enh1865	genic	67.6801	SELENON	1216.12	TRUE	1656	222.895	15085.6	0.0372204	enh1865-SELENON
chr1	26145000	26150000	5001	*	chr1	26125000	26130000	5001	*	enh1866	promoter	115.836	SELENON	1216.12	TRUE	1656	91.4142	10589.1	0.0261263	enh1866-SELENON
chr1	26125000	26130000	5001	*	chr1	26145000	26150000	5001	*	enh1862	promoter	94.611	MTFR1L	1519.38	TRUE	1657	91.4142	8648.79	0.0247946	enh1862-MTFR1L
chr1	26130000	26135000	5001	*	chr1	26145000	26150000	5001	*	enh1863	genic	74.1796	MTFR1L	1519.38	TRUE	1657	118.733	8807.59	0.0252498	enh1863-MTFR1L
chr1	26135000	26140000	5001	*	chr1	26145000	26150000	5001	*	enh1864	genic	88.6432	MTFR1L	1519.38	TRUE	1657	179.225	15887.1	0.0455455	enh1864-MTFR1L
chr1	26135000	26140000	5001	*	chr1	26145000	26150000	5001	*	enh1865	genic	67.6801	MTFR1L	1519.38	TRUE	1657	179.225	12130	0.0347745	enh1865-MTFR1L
chr1	26145000	26150000	5001	*	chr1	26145000	26150000	5001	*	enh1866	promoter	115.836	MTFR1L	1519.38	TRUE	1657	767.227	88872.6	0.254782	enh1866-MTFR1L
chr1	26125000	26130000	5001	*	chr1	26145000	26150000	5001	*	enh1862	promoter	94.611	LOC646471	838	TRUE	1658	91.4142	8648.79	0.0247946	enh1862-LOC646471
chr1	26130000	26135000	5001	*	chr1	26145000	26150000	5001	*	enh1863	genic	74.1796	LOC646471	838	TRUE	1658	118.733	8807.59	0.0252498	enh1863-LOC646471
chr1	26135000	26140000	5001	*	chr1	26145000	26150000	5001	*	enh1864	genic	88.6432	LOC646471	838	TRUE	1658	179.225	15887.1	0.0455455	enh1864-LOC646471
chr1	26135000	26140000	5001	*	chr1	26145000	26150000	5001	*	enh1865	genic	67.6801	LOC646471	838	TRUE	1658	179.225	12130	0.0347745	enh1865-LOC646471
chr1	26145000	26150000	5001	*	chr1	26145000	26150000	5001	*	enh1866	promoter	115.836	LOC646471	838	TRUE	1658	767.227	88872.6	0.254782	enh1866-LOC646471
chr1	26135000	26140000	5001	*	chr1	26160000	26165000	5001	*	enh1864	genic	88.6432	AUNIP	708.5	TRUE	1659	80.4945	7135.29	0.0287105	enh1864-AUNIP
chr1	26135000	26140000	5001	*	chr1	26160000	26165000	5001	*	enh1865	genic	67.6801	AUNIP	708.5	TRUE	1659	80.4945	5447.87	0.0219208	enh1865-AUNIP
chr1	26145000	26150000	5001	*	chr1	26160000	26165000	5001	*	enh1866	promoter	115.836	AUNIP	708.5	TRUE	1659	141.625	16405.3	0.0660107	enh1866-AUNIP
chr1	26170000	26175000	5001	*	chr1	26160000	26165000	5001	*	enh1867	genic	61.4798	AUNIP	708.5	TRUE	1659	233.868	14378.1	0.0578538	enh1867-AUNIP
chr1	26185000	26190000	5001	*	chr1	26160000	26165000	5001	*	enh1868	promoter	102.316	AUNIP	708.5	TRUE	1659	111.199	11377.4	0.0457797	enh1868-AUNIP
chr1	26185000	26190000	5001	*	chr1	26160000	26165000	5001	*	enh1869	genic	71.9396	AUNIP	708.5	TRUE	1659	111.199	7999.64	0.0321884	enh1869-AUNIP
chr1	26200000	26205000	5001	*	chr1	26160000	26165000	5001	*	enh1870	intergenic	77.4234	AUNIP	708.5	TRUE	1659	69.3804	5371.67	0.0216142	enh1870-AUNIP
chr1	26320000	26325000	5001	*	chr1	26160000	26165000	5001	*	enh1881	promoter	111.516	AUNIP	708.5	TRUE	1659	48.554	5414.54	0.0217867	enh1881-AUNIP
chr1	26340000	26345000	5001	*	chr1	26160000	26165000	5001	*	enh1884	intergenic	105.941	AUNIP	708.5	TRUE	1659	49.6064	5255.36	0.0211462	enh1884-AUNIP
chr1	26145000	26150000	5001	*	chr1	26185000	26190000	5001	*	enh1866	promoter	115.836	PAQR7	174.125	TRUE	1660	62.4493	7233.89	0.0206862	enh1866-PAQR7
chr1	26170000	26175000	5001	*	chr1	26185000	26190000	5001	*	enh1867	genic	61.4798	PAQR7	174.125	TRUE	1660	133.581	8212.54	0.0234848	enh1867-PAQR7
chr1	26185000	26190000	5001	*	chr1	26185000	26190000	5001	*	enh1868	promoter	102.316	PAQR7	174.125	TRUE	1660	722.724	73945.9	0.211458	enh1868-PAQR7
chr1	26185000	26190000	5001	*	chr1	26185000	26190000	5001	*	enh1869	genic	71.9396	PAQR7	174.125	TRUE	1660	722.724	51992.5	0.148679	enh1869-PAQR7
chr1	26200000	26205000	5001	*	chr1	26185000	26190000	5001	*	enh1870	intergenic	77.4234	PAQR7	174.125	TRUE	1660	162.355	12570.1	0.0359457	enh1870-PAQR7
chr1	26185000	26190000	5001	*	chr1	26225000	26230000	5001	*	enh1868	promoter	102.316	STMN1	1295.88	TRUE	1661	60.1698	6156.31	0.0202005	enh1868-STMN1
chr1	26200000	26205000	5001	*	chr1	26225000	26230000	5001	*	enh1870	intergenic	77.4234	STMN1	1295.88	TRUE	1661	86.5544	6701.34	0.0219889	enh1870-STMN1
chr1	26220000	26225000	5001	*	chr1	26225000	26230000	5001	*	enh1871	intergenic	79.0591	STMN1	1295.88	TRUE	1661	325	25694.2	0.0843094	enh1871-STMN1
chr1	26230000	26235000	5001	*	chr1	26225000	26230000	5001	*	enh1872	promoter	115.721	STMN1	1295.88	TRUE	1661	388.886	45002.3	0.147664	enh1872-STMN1
chr1	26245000	26250000	5001	*	chr1	26225000	26230000	5001	*	enh1873	intergenic	103.582	STMN1	1295.88	TRUE	1661	99.5326	10309.8	0.0338291	enh1873-STMN1
chr1	26250000	26255000	5001	*	chr1	26225000	26230000	5001	*	enh1874	intergenic	73.0645	STMN1	1295.88	TRUE	1661	95.4848	6976.55	0.0228919	enh1874-STMN1
chr1	26255000	26260000	5001	*	chr1	26225000	26230000	5001	*	enh1875	intergenic	84.692	STMN1	1295.88	TRUE	1661	97.0838	8222.22	0.0269793	enh1875-STMN1
chr1	26295000	26300000	5001	*	chr1	26225000	26230000	5001	*	enh1877	genic	78.7848	STMN1	1295.88	TRUE	1661	88.5284	6974.69	0.0228858	enh1877-STMN1
chr1	26315000	26320000	5001	*	chr1	26225000	26230000	5001	*	enh1879	genic	67.2218	STMN1	1295.88	TRUE	1661	105.739	7107.96	0.0233231	enh1879-STMN1
chr1	26315000	26320000	5001	*	chr1	26225000	26230000	5001	*	enh1880	genic	64.8075	STMN1	1295.88	TRUE	1661	105.739	6852.66	0.0224854	enh1880-STMN1
chr1	26320000	26325000	5001	*	chr1	26225000	26230000	5001	*	enh1881	promoter	111.516	STMN1	1295.88	TRUE	1661	100.258	11180.4	0.0366858	enh1881-STMN1
chr1	26330000	26335000	5001	*	chr1	26225000	26230000	5001	*	enh1882	intergenic	67.3622	STMN1	1295.88	TRUE	1661	110.013	7410.72	0.0243165	enh1882-STMN1
chr1	26330000	26335000	5001	*	chr1	26225000	26230000	5001	*	enh1883	intergenic	62.4138	STMN1	1295.88	TRUE	1661	110.013	6866.33	0.0225303	enh1883-STMN1
chr1	26340000	26345000	5001	*	chr1	26225000	26230000	5001	*	enh1884	intergenic	105.941	STMN1	1295.88	TRUE	1661	69.6214	7375.76	0.0242018	enh1884-STMN1
chr1	26230000	26235000	5001	*	chr1	26285000	26290000	5001	*	enh1872	promoter	115.721	PAFAH2	1583.25	TRUE	1662	56.8174	6574.97	0.0239117	enh1872-PAFAH2
chr1	26245000	26250000	5001	*	chr1	26285000	26290000	5001	*	enh1873	intergenic	103.582	PAFAH2	1583.25	TRUE	1662	82.5943	8555.27	0.0311136	enh1873-PAFAH2
chr1	26250000	26255000	5001	*	chr1	26285000	26290000	5001	*	enh1874	intergenic	73.0645	PAFAH2	1583.25	TRUE	1662	121.865	8903.98	0.0323818	enh1874-PAFAH2
chr1	26255000	26260000	5001	*	chr1	26285000	26290000	5001	*	enh1875	intergenic	84.692	PAFAH2	1583.25	TRUE	1662	84.6903	7172.59	0.0260851	enh1875-PAFAH2
chr1	26285000	26290000	5001	*	chr1	26285000	26290000	5001	*	enh1876	intergenic	60.5786	PAFAH2	1583.25	TRUE	1662	811.916	49184.7	0.178874	enh1876-PAFAH2
chr1	26295000	26300000	5001	*	chr1	26285000	26290000	5001	*	enh1877	genic	78.7848	PAFAH2	1583.25	TRUE	1662	235.971	18591	0.0676112	enh1877-PAFAH2
chr1	26300000	26305000	5001	*	chr1	26285000	26290000	5001	*	enh1878	genic	62.7117	PAFAH2	1583.25	TRUE	1662	190.847	11968.3	0.0435262	enh1878-PAFAH2
chr1	26315000	26320000	5001	*	chr1	26285000	26290000	5001	*	enh1879	genic	67.2218	PAFAH2	1583.25	TRUE	1662	126.57	8508.24	0.0309426	enh1879-PAFAH2
chr1	26315000	26320000	5001	*	chr1	26285000	26290000	5001	*	enh1880	genic	64.8075	PAFAH2	1583.25	TRUE	1662	126.57	8202.65	0.0298312	enh1880-PAFAH2
chr1	26320000	26325000	5001	*	chr1	26285000	26290000	5001	*	enh1881	promoter	111.516	PAFAH2	1583.25	TRUE	1662	86.2954	9623.29	0.0349978	enh1881-PAFAH2
chr1	26330000	26335000	5001	*	chr1	26345000	26350000	5001	*	enh1882	intergenic	67.3622	EXTL1	496	TRUE	1663	146.917	9896.65	0.0259014	enh1882-EXTL1
chr1	26330000	26335000	5001	*	chr1	26345000	26350000	5001	*	enh1883	intergenic	62.4138	EXTL1	496	TRUE	1663	146.917	9169.65	0.0239987	enh1883-EXTL1
chr1	26340000	26345000	5001	*	chr1	26345000	26350000	5001	*	enh1884	intergenic	105.941	EXTL1	496	TRUE	1663	353.147	37412.8	0.0979161	enh1884-EXTL1
chr1	26345000	26350000	5001	*	chr1	26345000	26350000	5001	*	enh1885	intergenic	73.3407	EXTL1	496	TRUE	1663	917.147	67264.2	0.176043	enh1885-EXTL1
chr1	26350000	26355000	5001	*	chr1	26345000	26350000	5001	*	enh1886	genic	71.0275	EXTL1	496	TRUE	1663	469.804	33369	0.0873329	enh1886-EXTL1
chr1	26360000	26365000	5001	*	chr1	26345000	26350000	5001	*	enh1887	genic	98.4706	EXTL1	496	TRUE	1663	151.973	14964.8	0.0391657	enh1887-EXTL1
chr1	26340000	26345000	5001	*	chr1	26360000	26365000	5001	*	enh1884	intergenic	105.941	SLC30A2	95.375	TRUE	1664	84.7038	8973.62	0.0239969	enh1884-SLC30A2
chr1	26345000	26350000	5001	*	chr1	26360000	26365000	5001	*	enh1885	intergenic	73.3407	SLC30A2	95.375	TRUE	1664	151.973	11145.8	0.0298056	enh1885-SLC30A2
chr1	26350000	26355000	5001	*	chr1	26360000	26365000	5001	*	enh1886	genic	71.0275	SLC30A2	95.375	TRUE	1664	218.511	15520.3	0.0415038	enh1886-SLC30A2
chr1	26360000	26365000	5001	*	chr1	26360000	26365000	5001	*	enh1887	genic	98.4706	SLC30A2	95.375	TRUE	1664	1164.69	114688	0.306695	enh1887-SLC30A2
chr1	26370000	26375000	5001	*	chr1	26360000	26365000	5001	*	enh1888	promoter	61.1845	SLC30A2	95.375	TRUE	1664	214.015	13094.4	0.0350165	enh1888-SLC30A2
chr1	26375000	26380000	5001	*	chr1	26360000	26365000	5001	*	enh1889	intergenic	59.8756	SLC30A2	95.375	TRUE	1664	150.593	9016.84	0.0241125	enh1889-SLC30A2
chr1	26360000	26365000	5001	*	chr1	26375000	26380000	5001	*	enh1887	genic	98.4706	TRIM63	148.5	TRUE	1665	150.593	14829	0.0423627	enh1887-TRIM63
chr1	26370000	26375000	5001	*	chr1	26375000	26380000	5001	*	enh1888	promoter	61.1845	TRIM63	148.5	TRUE	1665	395.297	24186	0.0690935	enh1888-TRIM63
chr1	26375000	26380000	5001	*	chr1	26375000	26380000	5001	*	enh1889	intergenic	59.8756	TRIM63	148.5	TRUE	1665	972.026	58200.6	0.166265	enh1889-TRIM63
chr1	26380000	26385000	5001	*	chr1	26375000	26380000	5001	*	enh1890	genic	69.5753	TRIM63	148.5	TRUE	1665	379.232	26385.2	0.0753758	enh1890-TRIM63
chr1	26385000	26390000	5001	*	chr1	26375000	26380000	5001	*	enh1891	genic	60.3211	TRIM63	148.5	TRUE	1665	219.848	13261.5	0.0378848	enh1891-TRIM63
chr1	26395000	26400000	5001	*	chr1	26375000	26380000	5001	*	enh1892	intergenic	66.8286	TRIM63	148.5	TRUE	1665	132.17	8832.75	0.025233	enh1892-TRIM63
chr1	26405000	26410000	5001	*	chr1	26375000	26380000	5001	*	enh1893	intergenic	63.1135	TRIM63	148.5	TRUE	1665	111.13	7013.8	0.0200367	enh1893-TRIM63
chr1	26405000	26410000	5001	*	chr1	26375000	26380000	5001	*	enh1894	intergenic	67.2365	TRIM63	148.5	TRUE	1665	111.13	7471.99	0.0213456	enh1894-TRIM63
chr1	26420000	26425000	5001	*	chr1	26435000	26440000	5001	*	enh1895	intergenic	63.7622	PDIK1L	1101.38	TRUE	1666	126.002	8034.14	0.0220971	enh1895-PDIK1L
chr1	26430000	26435000	5001	*	chr1	26435000	26440000	5001	*	enh1896	intergenic	62.6963	PDIK1L	1101.38	TRUE	1666	346.433	21720	0.0597389	enh1896-PDIK1L
chr1	26435000	26440000	5001	*	chr1	26435000	26440000	5001	*	enh1897	promoter	116.739	PDIK1L	1101.38	TRUE	1666	675.295	78833	0.216822	enh1897-PDIK1L
chr1	26445000	26450000	5001	*	chr1	26435000	26440000	5001	*	enh1898	genic	71.6795	PDIK1L	1101.38	TRUE	1666	211.815	15182.8	0.0417588	enh1898-PDIK1L
chr1	26450000	26455000	5001	*	chr1	26435000	26440000	5001	*	enh1899	intergenic	82.7976	PDIK1L	1101.38	TRUE	1666	152.623	12636.8	0.0347564	enh1899-PDIK1L
chr1	26465000	26470000	5001	*	chr1	26435000	26440000	5001	*	enh1900	intergenic	68.5711	PDIK1L	1101.38	TRUE	1666	190.318	13050.3	0.0358936	enh1900-PDIK1L
chr1	26470000	26475000	5001	*	chr1	26435000	26440000	5001	*	enh1901	intergenic	67.0062	PDIK1L	1101.38	TRUE	1666	158.395	10613.5	0.0291913	enh1901-PDIK1L
chr1	26490000	26495000	5001	*	chr1	26435000	26440000	5001	*	enh1903	intergenic	70.5873	PDIK1L	1101.38	TRUE	1666	108.159	7634.64	0.0209984	enh1903-PDIK1L
chr1	26430000	26435000	5001	*	chr1	26485000	26490000	5001	*	enh1896	intergenic	62.6963	FAM110D	94.75	TRUE	1667	110.121	6904.19	0.020337	enh1896-FAM110D
chr1	26435000	26440000	5001	*	chr1	26485000	26490000	5001	*	enh1897	promoter	116.739	FAM110D	94.75	TRUE	1667	97.6976	11405.1	0.0335948	enh1897-FAM110D
chr1	26465000	26470000	5001	*	chr1	26485000	26490000	5001	*	enh1900	intergenic	68.5711	FAM110D	94.75	TRUE	1667	106.002	7268.65	0.0214105	enh1900-FAM110D
chr1	26470000	26475000	5001	*	chr1	26485000	26490000	5001	*	enh1901	intergenic	67.0062	FAM110D	94.75	TRUE	1667	159.203	10667.6	0.0314224	enh1901-FAM110D
chr1	26485000	26490000	5001	*	chr1	26485000	26490000	5001	*	enh1902	genic	72.4787	FAM110D	94.75	TRUE	1667	872.389	63229.6	0.186249	enh1902-FAM110D
chr1	26490000	26495000	5001	*	chr1	26485000	26490000	5001	*	enh1903	intergenic	70.5873	FAM110D	94.75	TRUE	1667	392.424	27700.1	0.0815934	enh1903-FAM110D
chr1	26495000	26500000	5001	*	chr1	26485000	26490000	5001	*	enh1904	promoter	91.0962	FAM110D	94.75	TRUE	1667	143.566	13078.3	0.0385235	enh1904-FAM110D
chr1	26435000	26440000	5001	*	chr1	26495000	26500000	5001	*	enh1897	promoter	116.739	ZNF593	439.25	TRUE	1668	62.5277	7299.39	0.0221428	enh1897-ZNF593
chr1	26485000	26490000	5001	*	chr1	26495000	26500000	5001	*	enh1902	genic	72.4787	ZNF593	439.25	TRUE	1668	143.566	10405.5	0.0315652	enh1902-ZNF593
chr1	26490000	26495000	5001	*	chr1	26495000	26500000	5001	*	enh1903	intergenic	70.5873	ZNF593	439.25	TRUE	1668	367.596	25947.6	0.0787125	enh1903-ZNF593
chr1	26495000	26500000	5001	*	chr1	26495000	26500000	5001	*	enh1904	promoter	91.0962	ZNF593	439.25	TRUE	1668	698.159	63599.6	0.19293	enh1904-ZNF593
chr1	26520000	26525000	5001	*	chr1	26495000	26500000	5001	*	enh1905	genic	69.9332	ZNF593	439.25	TRUE	1668	101.902	7126.31	0.0216178	enh1905-ZNF593
chr1	26560000	26565000	5001	*	chr1	26495000	26500000	5001	*	enh1906	promoter	115.159	ZNF593	439.25	TRUE	1668	73.3503	8446.93	0.0256239	enh1906-ZNF593
chr1	26435000	26440000	5001	*	chr1	26500000	26505000	5001	*	enh1897	promoter	116.739	CNKSR1	116	TRUE	1669	49.4241	5769.7	0.0217041	enh1897-CNKSR1
chr1	26485000	26490000	5001	*	chr1	26500000	26505000	5001	*	enh1902	genic	72.4787	CNKSR1	116	TRUE	1669	111.166	8057.17	0.0303089	enh1902-CNKSR1
chr1	26490000	26495000	5001	*	chr1	26500000	26505000	5001	*	enh1903	intergenic	70.5873	CNKSR1	116	TRUE	1669	194.817	13751.6	0.0517297	enh1903-CNKSR1
chr1	26495000	26500000	5001	*	chr1	26500000	26505000	5001	*	enh1904	promoter	91.0962	CNKSR1	116	TRUE	1669	448.23	40832.1	0.153599	enh1904-CNKSR1
chr1	26520000	26525000	5001	*	chr1	26500000	26505000	5001	*	enh1905	genic	69.9332	CNKSR1	116	TRUE	1669	113.061	7906.72	0.029743	enh1905-CNKSR1
chr1	26560000	26565000	5001	*	chr1	26500000	26505000	5001	*	enh1906	promoter	115.159	CNKSR1	116	TRUE	1669	67.975	7827.92	0.0294466	enh1906-CNKSR1
chr1	26490000	26495000	5001	*	chr1	26515000	26520000	5001	*	enh1903	intergenic	70.5873	CATSPER4	138.625	TRUE	1670	98.4471	6949.11	0.0283324	enh1903-CATSPER4
chr1	26495000	26500000	5001	*	chr1	26515000	26520000	5001	*	enh1904	promoter	91.0962	CATSPER4	138.625	TRUE	1670	152.916	13930	0.0567947	enh1904-CATSPER4
chr1	26520000	26525000	5001	*	chr1	26515000	26520000	5001	*	enh1905	genic	69.9332	CATSPER4	138.625	TRUE	1670	365.868	25586.3	0.104319	enh1905-CATSPER4
chr1	26560000	26565000	5001	*	chr1	26515000	26520000	5001	*	enh1906	promoter	115.159	CATSPER4	138.625	TRUE	1670	54.9922	6332.83	0.0258198	enh1906-CATSPER4
chr1	26490000	26495000	5001	*	chr1	26550000	26555000	5001	*	enh1903	intergenic	70.5873	LOC101928303	33.25	TRUE	1671	66.9519	4725.95	0.0213088	enh1903-LOC101928303
chr1	26495000	26500000	5001	*	chr1	26550000	26555000	5001	*	enh1904	promoter	91.0962	LOC101928303	33.25	TRUE	1671	71.3396	6498.76	0.0293022	enh1904-LOC101928303
chr1	26520000	26525000	5001	*	chr1	26550000	26555000	5001	*	enh1905	genic	69.9332	LOC101928303	33.25	TRUE	1671	140.879	9852.1	0.044422	enh1905-LOC101928303
chr1	26560000	26565000	5001	*	chr1	26550000	26555000	5001	*	enh1906	promoter	115.159	LOC101928303	33.25	TRUE	1671	194.809	22434	0.101152	enh1906-LOC101928303
chr1	26585000	26590000	5001	*	chr1	26550000	26555000	5001	*	enh1907	genic	87.9825	LOC101928303	33.25	TRUE	1671	65.5981	5771.48	0.026023	enh1907-LOC101928303
chr1	26600000	26605000	5001	*	chr1	26550000	26555000	5001	*	enh1909	genic	103.702	LOC101928303	33.25	TRUE	1671	48.18	4996.34	0.0225279	enh1909-LOC101928303
chr1	26605000	26610000	5001	*	chr1	26550000	26555000	5001	*	enh1910	promoter	127.205	LOC101928303	33.25	TRUE	1671	39.4035	5012.3	0.0225999	enh1910-LOC101928303
chr1	26645000	26650000	5001	*	chr1	26550000	26555000	5001	*	enh1920	genic	79.2856	LOC101928303	33.25	TRUE	1671	57.3922	4550.38	0.0205172	enh1920-LOC101928303
chr1	26495000	26500000	5001	*	chr1	26560000	26565000	5001	*	enh1904	promoter	91.0962	CEP85	2856.5	TRUE	1672	73.3503	6681.93	0.0211214	enh1904-CEP85
chr1	26560000	26565000	5001	*	chr1	26560000	26565000	5001	*	enh1906	promoter	115.159	CEP85	2856.5	TRUE	1672	675.174	77752.2	0.245772	enh1906-CEP85
chr1	26585000	26590000	5001	*	chr1	26560000	26565000	5001	*	enh1907	genic	87.9825	CEP85	2856.5	TRUE	1672	133.62	11756.2	0.0371611	enh1907-CEP85
chr1	26600000	26605000	5001	*	chr1	26560000	26565000	5001	*	enh1909	genic	103.702	CEP85	2856.5	TRUE	1672	69.6614	7223.99	0.0228348	enh1909-CEP85
chr1	26605000	26610000	5001	*	chr1	26560000	26565000	5001	*	enh1910	promoter	127.205	CEP85	2856.5	TRUE	1672	71.7146	9122.42	0.0288357	enh1910-CEP85
chr1	26605000	26610000	5001	*	chr1	26560000	26565000	5001	*	enh1911	genic	90.2343	CEP85	2856.5	TRUE	1672	71.7146	6471.11	0.020455	enh1911-CEP85
chr1	26600000	26605000	5001	*	chr1	26605000	26610000	5001	*	enh1908	genic	87.1164	SH3BGRL3	1656.12	TRUE	1673	365.941	31879.4	0.0545894	enh1908-SH3BGRL3
chr1	26600000	26605000	5001	*	chr1	26605000	26610000	5001	*	enh1909	genic	103.702	SH3BGRL3	1656.12	TRUE	1673	365.941	37948.6	0.0649821	enh1909-SH3BGRL3
chr1	26605000	26610000	5001	*	chr1	26605000	26610000	5001	*	enh1910	promoter	127.205	SH3BGRL3	1656.12	TRUE	1673	764.399	97235.1	0.166502	enh1910-SH3BGRL3
chr1	26605000	26610000	5001	*	chr1	26605000	26610000	5001	*	enh1911	genic	90.2343	SH3BGRL3	1656.12	TRUE	1673	764.399	68975	0.118111	enh1911-SH3BGRL3
chr1	26610000	26615000	5001	*	chr1	26605000	26610000	5001	*	enh1912	genic	91.8001	SH3BGRL3	1656.12	TRUE	1673	426.783	39178.7	0.0670884	enh1912-SH3BGRL3
chr1	26610000	26615000	5001	*	chr1	26605000	26610000	5001	*	enh1913	genic	79.2049	SH3BGRL3	1656.12	TRUE	1673	426.783	33803.3	0.0578837	enh1913-SH3BGRL3
chr1	26615000	26620000	5001	*	chr1	26605000	26610000	5001	*	enh1914	genic	93.3287	SH3BGRL3	1656.12	TRUE	1673	187.803	17527.4	0.0300133	enh1914-SH3BGRL3
chr1	26615000	26620000	5001	*	chr1	26605000	26610000	5001	*	enh1915	genic	96.977	SH3BGRL3	1656.12	TRUE	1673	187.803	18212.5	0.0311866	enh1915-SH3BGRL3
chr1	26630000	26635000	5001	*	chr1	26605000	26610000	5001	*	enh1916	promoter	108.08	SH3BGRL3	1656.12	TRUE	1673	126.945	13720.2	0.0234941	enh1916-SH3BGRL3
chr1	26635000	26640000	5001	*	chr1	26605000	26610000	5001	*	enh1917	intergenic	76.2769	SH3BGRL3	1656.12	TRUE	1673	166.222	12678.9	0.021711	enh1917-SH3BGRL3
chr1	26640000	26645000	5001	*	chr1	26605000	26610000	5001	*	enh1918	intergenic	87.5301	SH3BGRL3	1656.12	TRUE	1673	154.146	13492.4	0.023104	enh1918-SH3BGRL3
chr1	26645000	26650000	5001	*	chr1	26605000	26610000	5001	*	enh1919	promoter	76.0659	SH3BGRL3	1656.12	TRUE	1673	155.499	11828.2	0.0202542	enh1919-SH3BGRL3
chr1	26645000	26650000	5001	*	chr1	26605000	26610000	5001	*	enh1920	genic	79.2856	SH3BGRL3	1656.12	TRUE	1673	155.499	12328.9	0.0211116	enh1920-SH3BGRL3
chr1	26600000	26605000	5001	*	chr1	26605000	26610000	5001	*	enh1908	genic	87.1164	UBXN11	2753	TRUE	1674	365.941	31879.4	0.0545894	enh1908-UBXN11
chr1	26600000	26605000	5001	*	chr1	26605000	26610000	5001	*	enh1909	genic	103.702	UBXN11	2753	TRUE	1674	365.941	37948.6	0.0649821	enh1909-UBXN11
chr1	26605000	26610000	5001	*	chr1	26605000	26610000	5001	*	enh1910	promoter	127.205	UBXN11	2753	TRUE	1674	764.399	97235.1	0.166502	enh1910-UBXN11
chr1	26605000	26610000	5001	*	chr1	26605000	26610000	5001	*	enh1911	genic	90.2343	UBXN11	2753	TRUE	1674	764.399	68975	0.118111	enh1911-UBXN11
chr1	26610000	26615000	5001	*	chr1	26605000	26610000	5001	*	enh1912	genic	91.8001	UBXN11	2753	TRUE	1674	426.783	39178.7	0.0670884	enh1912-UBXN11
chr1	26610000	26615000	5001	*	chr1	26605000	26610000	5001	*	enh1913	genic	79.2049	UBXN11	2753	TRUE	1674	426.783	33803.3	0.0578837	enh1913-UBXN11
chr1	26615000	26620000	5001	*	chr1	26605000	26610000	5001	*	enh1914	genic	93.3287	UBXN11	2753	TRUE	1674	187.803	17527.4	0.0300133	enh1914-UBXN11
chr1	26615000	26620000	5001	*	chr1	26605000	26610000	5001	*	enh1915	genic	96.977	UBXN11	2753	TRUE	1674	187.803	18212.5	0.0311866	enh1915-UBXN11
chr1	26630000	26635000	5001	*	chr1	26605000	26610000	5001	*	enh1916	promoter	108.08	UBXN11	2753	TRUE	1674	126.945	13720.2	0.0234941	enh1916-UBXN11
chr1	26635000	26640000	5001	*	chr1	26605000	26610000	5001	*	enh1917	intergenic	76.2769	UBXN11	2753	TRUE	1674	166.222	12678.9	0.021711	enh1917-UBXN11
chr1	26640000	26645000	5001	*	chr1	26605000	26610000	5001	*	enh1918	intergenic	87.5301	UBXN11	2753	TRUE	1674	154.146	13492.4	0.023104	enh1918-UBXN11
chr1	26645000	26650000	5001	*	chr1	26605000	26610000	5001	*	enh1919	promoter	76.0659	UBXN11	2753	TRUE	1674	155.499	11828.2	0.0202542	enh1919-UBXN11
chr1	26645000	26650000	5001	*	chr1	26605000	26610000	5001	*	enh1920	genic	79.2856	UBXN11	2753	TRUE	1674	155.499	12328.9	0.0211116	enh1920-UBXN11
chr1	26600000	26605000	5001	*	chr1	26640000	26645000	5001	*	enh1908	genic	87.1164	CD52	417.25	TRUE	1675	125.27	10913.1	0.0229924	enh1908-CD52
chr1	26600000	26605000	5001	*	chr1	26640000	26645000	5001	*	enh1909	genic	103.702	CD52	417.25	TRUE	1675	125.27	12990.7	0.0273696	enh1909-CD52
chr1	26605000	26610000	5001	*	chr1	26640000	26645000	5001	*	enh1910	promoter	127.205	CD52	417.25	TRUE	1675	154.146	19608.1	0.0413116	enh1910-CD52
chr1	26605000	26610000	5001	*	chr1	26640000	26645000	5001	*	enh1911	genic	90.2343	CD52	417.25	TRUE	1675	154.146	13909.3	0.0293049	enh1911-CD52
chr1	26610000	26615000	5001	*	chr1	26640000	26645000	5001	*	enh1912	genic	91.8001	CD52	417.25	TRUE	1675	158.605	14559.9	0.0306758	enh1912-CD52
chr1	26610000	26615000	5001	*	chr1	26640000	26645000	5001	*	enh1913	genic	79.2049	CD52	417.25	TRUE	1675	158.605	12562.3	0.0264671	enh1913-CD52
chr1	26615000	26620000	5001	*	chr1	26640000	26645000	5001	*	enh1914	genic	93.3287	CD52	417.25	TRUE	1675	171.032	15962.2	0.0336302	enh1914-CD52
chr1	26615000	26620000	5001	*	chr1	26640000	26645000	5001	*	enh1915	genic	96.977	CD52	417.25	TRUE	1675	171.032	16586.2	0.0349448	enh1915-CD52
chr1	26630000	26635000	5001	*	chr1	26640000	26645000	5001	*	enh1916	promoter	108.08	CD52	417.25	TRUE	1675	278.552	30105.9	0.0634291	enh1916-CD52
chr1	26635000	26640000	5001	*	chr1	26640000	26645000	5001	*	enh1917	intergenic	76.2769	CD52	417.25	TRUE	1675	440.116	33570.7	0.0707289	enh1917-CD52
chr1	26640000	26645000	5001	*	chr1	26640000	26645000	5001	*	enh1918	intergenic	87.5301	CD52	417.25	TRUE	1675	857.999	75100.7	0.158227	enh1918-CD52
chr1	26645000	26650000	5001	*	chr1	26640000	26645000	5001	*	enh1919	promoter	76.0659	CD52	417.25	TRUE	1675	371.577	28264.3	0.0595491	enh1919-CD52
chr1	26645000	26650000	5001	*	chr1	26640000	26645000	5001	*	enh1920	genic	79.2856	CD52	417.25	TRUE	1675	371.577	29460.7	0.0620698	enh1920-CD52
chr1	26600000	26605000	5001	*	chr1	26645000	26650000	5001	*	enh1908	genic	87.1164	AIM1L	401.875	TRUE	1676	132.739	11563.7	0.0240282	enh1908-AIM1L
chr1	26600000	26605000	5001	*	chr1	26645000	26650000	5001	*	enh1909	genic	103.702	AIM1L	401.875	TRUE	1676	132.739	13765.2	0.0286027	enh1909-AIM1L
chr1	26605000	26610000	5001	*	chr1	26645000	26650000	5001	*	enh1910	promoter	127.205	AIM1L	401.875	TRUE	1676	155.499	19780.2	0.0411013	enh1910-AIM1L
chr1	26605000	26610000	5001	*	chr1	26645000	26650000	5001	*	enh1911	genic	90.2343	AIM1L	401.875	TRUE	1676	155.499	14031.4	0.0291557	enh1911-AIM1L
chr1	26610000	26615000	5001	*	chr1	26645000	26650000	5001	*	enh1912	genic	91.8001	AIM1L	401.875	TRUE	1676	171.19	15715.2	0.0326546	enh1912-AIM1L
chr1	26610000	26615000	5001	*	chr1	26645000	26650000	5001	*	enh1913	genic	79.2049	AIM1L	401.875	TRUE	1676	171.19	13559.1	0.0281744	enh1913-AIM1L
chr1	26615000	26620000	5001	*	chr1	26645000	26650000	5001	*	enh1914	genic	93.3287	AIM1L	401.875	TRUE	1676	138.225	12900.3	0.0268055	enh1914-AIM1L
chr1	26615000	26620000	5001	*	chr1	26645000	26650000	5001	*	enh1915	genic	96.977	AIM1L	401.875	TRUE	1676	138.225	13404.6	0.0278534	enh1915-AIM1L
chr1	26630000	26635000	5001	*	chr1	26645000	26650000	5001	*	enh1916	promoter	108.08	AIM1L	401.875	TRUE	1676	138.058	14921.3	0.0310049	enh1916-AIM1L
chr1	26635000	26640000	5001	*	chr1	26645000	26650000	5001	*	enh1917	intergenic	76.2769	AIM1L	401.875	TRUE	1676	203.37	15512.4	0.0322332	enh1917-AIM1L
chr1	26640000	26645000	5001	*	chr1	26645000	26650000	5001	*	enh1918	intergenic	87.5301	AIM1L	401.875	TRUE	1676	371.577	32524.1	0.0675818	enh1918-AIM1L
chr1	26645000	26650000	5001	*	chr1	26645000	26650000	5001	*	enh1919	promoter	76.0659	AIM1L	401.875	TRUE	1676	850.598	64701.4	0.134443	enh1919-AIM1L
chr1	26645000	26650000	5001	*	chr1	26645000	26650000	5001	*	enh1920	genic	79.2856	AIM1L	401.875	TRUE	1676	850.598	67440.2	0.140134	enh1920-AIM1L
chr1	26660000	26665000	5001	*	chr1	26645000	26650000	5001	*	enh1921	genic	74.2329	AIM1L	401.875	TRUE	1676	135.786	10079.8	0.0209447	enh1921-AIM1L
chr1	26605000	26610000	5001	*	chr1	26685000	26690000	5001	*	enh1910	promoter	127.205	ZNF683	144.125	TRUE	1677	47.886	6091.32	0.0205614	enh1910-ZNF683
chr1	26645000	26650000	5001	*	chr1	26685000	26690000	5001	*	enh1919	promoter	76.0659	ZNF683	144.125	TRUE	1677	81.3609	6188.78	0.0208904	enh1919-ZNF683
chr1	26645000	26650000	5001	*	chr1	26685000	26690000	5001	*	enh1920	genic	79.2856	ZNF683	144.125	TRUE	1677	81.3609	6450.75	0.0217746	enh1920-ZNF683
chr1	26660000	26665000	5001	*	chr1	26685000	26690000	5001	*	enh1921	genic	74.2329	ZNF683	144.125	TRUE	1677	156.722	11633.9	0.0392706	enh1921-ZNF683
chr1	26670000	26675000	5001	*	chr1	26685000	26690000	5001	*	enh1922	genic	65.4122	ZNF683	144.125	TRUE	1677	167.467	10954.4	0.0369769	enh1922-ZNF683
chr1	26690000	26695000	5001	*	chr1	26685000	26690000	5001	*	enh1923	genic	70.2072	ZNF683	144.125	TRUE	1677	389.802	27366.9	0.0923776	enh1923-ZNF683
chr1	26695000	26700000	5001	*	chr1	26685000	26690000	5001	*	enh1924	promoter	61.2705	ZNF683	144.125	TRUE	1677	239.753	14689.8	0.0495856	enh1924-ZNF683
chr1	26700000	26705000	5001	*	chr1	26685000	26690000	5001	*	enh1925	intergenic	64.031	ZNF683	144.125	TRUE	1677	156.25	10004.8	0.0337716	enh1925-ZNF683
chr1	26700000	26705000	5001	*	chr1	26685000	26690000	5001	*	enh1926	intergenic	91.3611	ZNF683	144.125	TRUE	1677	156.25	14275.2	0.0481862	enh1926-ZNF683
chr1	26710000	26715000	5001	*	chr1	26685000	26690000	5001	*	enh1927	intergenic	84.3926	ZNF683	144.125	TRUE	1677	112.951	9532.26	0.0321764	enh1927-ZNF683
chr1	26715000	26720000	5001	*	chr1	26685000	26690000	5001	*	enh1928	intergenic	67.3898	ZNF683	144.125	TRUE	1677	94.1052	6341.73	0.0214066	enh1928-ZNF683
chr1	26720000	26725000	5001	*	chr1	26685000	26690000	5001	*	enh1929	intergenic	66.5996	ZNF683	144.125	TRUE	1677	90.5621	6031.4	0.0203591	enh1929-ZNF683
chr1	26710000	26715000	5001	*	chr1	26735000	26740000	5001	*	enh1927	intergenic	84.3926	LIN28A	150.5	TRUE	1678	82.9267	6998.4	0.0206918	enh1927-LIN28A
chr1	26715000	26720000	5001	*	chr1	26735000	26740000	5001	*	enh1928	intergenic	67.3898	LIN28A	150.5	TRUE	1678	105.42	7104.21	0.0210046	enh1928-LIN28A
chr1	26720000	26725000	5001	*	chr1	26735000	26740000	5001	*	enh1929	intergenic	66.5996	LIN28A	150.5	TRUE	1678	162.764	10840	0.03205	enh1929-LIN28A
chr1	26735000	26740000	5001	*	chr1	26735000	26740000	5001	*	enh1930	intergenic	68.7318	LIN28A	150.5	TRUE	1678	1151.09	79116.6	0.23392	enh1930-LIN28A
chr1	26740000	26745000	5001	*	chr1	26735000	26740000	5001	*	enh1931	genic	68.7509	LIN28A	150.5	TRUE	1678	498.841	34295.8	0.1014	enh1931-LIN28A
chr1	26755000	26760000	5001	*	chr1	26735000	26740000	5001	*	enh1932	promoter	95.1534	LIN28A	150.5	TRUE	1678	110.161	10482.2	0.030992	enh1932-LIN28A
chr1	26735000	26740000	5001	*	chr1	26755000	26760000	5001	*	enh1930	intergenic	68.7318	DHDDS	1099.38	TRUE	1679	110.161	7571.54	0.0237492	enh1930-DHDDS
chr1	26740000	26745000	5001	*	chr1	26755000	26760000	5001	*	enh1931	genic	68.7509	DHDDS	1099.38	TRUE	1679	184.143	12660	0.0397099	enh1931-DHDDS
chr1	26755000	26760000	5001	*	chr1	26755000	26760000	5001	*	enh1932	promoter	95.1534	DHDDS	1099.38	TRUE	1679	955.452	90914.5	0.285166	enh1932-DHDDS
chr1	26775000	26780000	5001	*	chr1	26755000	26760000	5001	*	enh1933	genic	64.0526	DHDDS	1099.38	TRUE	1679	119.515	7655.27	0.0240118	enh1933-DHDDS
chr1	26795000	26800000	5001	*	chr1	26755000	26760000	5001	*	enh1934	genic	75.0824	DHDDS	1099.38	TRUE	1679	91.4804	6868.57	0.0215443	enh1934-DHDDS
chr1	26795000	26800000	5001	*	chr1	26755000	26760000	5001	*	enh1935	promoter	128.786	DHDDS	1099.38	TRUE	1679	91.4804	11781.4	0.0369539	enh1935-DHDDS
chr1	26755000	26760000	5001	*	chr1	26785000	26790000	5001	*	enh1932	promoter	95.1534	LOC101928324	66.5	TRUE	1680	100.163	9530.87	0.036467	enh1932-LOC101928324
chr1	26775000	26780000	5001	*	chr1	26785000	26790000	5001	*	enh1933	genic	64.0526	LOC101928324	66.5	TRUE	1680	274.271	17567.8	0.0672178	enh1933-LOC101928324
chr1	26795000	26800000	5001	*	chr1	26785000	26790000	5001	*	enh1934	genic	75.0824	LOC101928324	66.5	TRUE	1680	295.74	22204.9	0.0849604	enh1934-LOC101928324
chr1	26795000	26800000	5001	*	chr1	26785000	26790000	5001	*	enh1935	promoter	128.786	LOC101928324	66.5	TRUE	1680	295.74	38087.1	0.145729	enh1935-LOC101928324
chr1	26825000	26830000	5001	*	chr1	26785000	26790000	5001	*	enh1937	intergenic	115.931	LOC101928324	66.5	TRUE	1680	47.1358	5464.52	0.0209084	enh1937-LOC101928324
chr1	26775000	26780000	5001	*	chr1	26795000	26800000	5001	*	enh1933	genic	64.0526	HMGN2	2118.25	TRUE	1681	150.729	9654.57	0.0208067	enh1933-HMGN2
chr1	26795000	26800000	5001	*	chr1	26795000	26800000	5001	*	enh1934	genic	75.0824	HMGN2	2118.25	TRUE	1681	1306.31	98080.9	0.211375	enh1934-HMGN2
chr1	26795000	26800000	5001	*	chr1	26795000	26800000	5001	*	enh1935	promoter	128.786	HMGN2	2118.25	TRUE	1681	1306.31	168234	0.362563	enh1935-HMGN2
chr1	26825000	26830000	5001	*	chr1	26855000	26860000	5001	*	enh1937	intergenic	115.931	RPS6KA1	4847.5	TRUE	1682	142.293	16496.2	0.0434142	enh1937-RPS6KA1
chr1	26855000	26860000	5001	*	chr1	26855000	26860000	5001	*	enh1938	promoter	107.821	RPS6KA1	4847.5	TRUE	1682	840.443	90617.2	0.238483	enh1938-RPS6KA1
chr1	26860000	26865000	5001	*	chr1	26855000	26860000	5001	*	enh1939	genic	76.2984	RPS6KA1	4847.5	TRUE	1682	521.066	39756.5	0.10463	enh1939-RPS6KA1
chr1	26865000	26870000	5001	*	chr1	26855000	26860000	5001	*	enh1940	genic	134.463	RPS6KA1	4847.5	TRUE	1682	277.709	37341.5	0.0982742	enh1940-RPS6KA1
chr1	26870000	26875000	5001	*	chr1	26855000	26860000	5001	*	enh1941	genic	105.74	RPS6KA1	4847.5	TRUE	1682	132.896	14052.4	0.0369826	enh1941-RPS6KA1
chr1	26880000	26885000	5001	*	chr1	26855000	26860000	5001	*	enh1942	genic	77.669	RPS6KA1	4847.5	TRUE	1682	115.622	8980.27	0.023634	enh1942-RPS6KA1
chr1	26880000	26885000	5001	*	chr1	26855000	26860000	5001	*	enh1943	genic	69.3522	RPS6KA1	4847.5	TRUE	1682	115.622	8018.66	0.0211032	enh1943-RPS6KA1
chr1	26945000	26950000	5001	*	chr1	27015000	27020000	5001	*	enh1949	intergenic	131.752	LOC101928728	1198	TRUE	1683	139.988	18443.7	0.0345789	enh1949-LOC101928728
chr1	27000000	27005000	5001	*	chr1	27015000	27020000	5001	*	enh1954	intergenic	78.2441	LOC101928728	1198	TRUE	1683	155.075	12133.7	0.0227486	enh1954-LOC101928728
chr1	27005000	27010000	5001	*	chr1	27015000	27020000	5001	*	enh1955	intergenic	59.4702	LOC101928728	1198	TRUE	1683	215.176	12796.6	0.0239915	enh1955-LOC101928728
chr1	27015000	27020000	5001	*	chr1	27015000	27020000	5001	*	enh1956	intergenic	74.5266	LOC101928728	1198	TRUE	1683	844.529	62939.9	0.118002	enh1956-LOC101928728
chr1	27015000	27020000	5001	*	chr1	27015000	27020000	5001	*	enh1957	promoter	119.394	LOC101928728	1198	TRUE	1683	844.529	100832	0.189043	enh1957-LOC101928728
chr1	27020000	27025000	5001	*	chr1	27015000	27020000	5001	*	enh1958	promoter	111.533	LOC101928728	1198	TRUE	1683	477.286	53233	0.099803	enh1958-LOC101928728
chr1	27020000	27025000	5001	*	chr1	27015000	27020000	5001	*	enh1959	genic	97.2468	LOC101928728	1198	TRUE	1683	477.286	46414.6	0.0870195	enh1959-LOC101928728
chr1	27020000	27025000	5001	*	chr1	27015000	27020000	5001	*	enh1960	genic	89.4193	LOC101928728	1198	TRUE	1683	477.286	42678.6	0.0800152	enh1960-LOC101928728
chr1	26945000	26950000	5001	*	chr1	27020000	27025000	5001	*	enh1949	intergenic	131.752	ARID1A	5227.88	TRUE	1684	109.611	14441.5	0.0262542	enh1949-ARID1A
chr1	27015000	27020000	5001	*	chr1	27020000	27025000	5001	*	enh1956	intergenic	74.5266	ARID1A	5227.88	TRUE	1684	477.286	35570.5	0.0646664	enh1956-ARID1A
chr1	27015000	27020000	5001	*	chr1	27020000	27025000	5001	*	enh1957	promoter	119.394	ARID1A	5227.88	TRUE	1684	477.286	56985.2	0.103598	enh1957-ARID1A
chr1	27020000	27025000	5001	*	chr1	27020000	27025000	5001	*	enh1958	promoter	111.533	ARID1A	5227.88	TRUE	1684	761.957	84983.2	0.154497	enh1958-ARID1A
chr1	27020000	27025000	5001	*	chr1	27020000	27025000	5001	*	enh1959	genic	97.2468	ARID1A	5227.88	TRUE	1684	761.957	74097.9	0.134708	enh1959-ARID1A
chr1	27020000	27025000	5001	*	chr1	27020000	27025000	5001	*	enh1960	genic	89.4193	ARID1A	5227.88	TRUE	1684	761.957	68133.7	0.123865	enh1960-ARID1A
chr1	26945000	26950000	5001	*	chr1	27110000	27115000	5001	*	enh1949	intergenic	131.752	PIGV	2054.88	TRUE	1685	73.1161	9633.22	0.0239233	enh1949-PIGV
chr1	27095000	27100000	5001	*	chr1	27110000	27115000	5001	*	enh1966	genic	69.157	PIGV	2054.88	TRUE	1685	185.218	12809.1	0.0318103	enh1966-PIGV
chr1	27105000	27110000	5001	*	chr1	27110000	27115000	5001	*	enh1967	genic	67.6593	PIGV	2054.88	TRUE	1685	433.744	29346.8	0.0728803	enh1967-PIGV
chr1	27110000	27115000	5001	*	chr1	27110000	27115000	5001	*	enh1968	promoter	125.237	PIGV	2054.88	TRUE	1685	1050.58	131571	0.326746	enh1968-PIGV
chr1	27115000	27120000	5001	*	chr1	27110000	27115000	5001	*	enh1969	genic	77.0093	PIGV	2054.88	TRUE	1685	263.676	20305.5	0.050427	enh1969-PIGV
chr1	27135000	27140000	5001	*	chr1	27150000	27155000	5001	*	enh1970	intergenic	65.4542	ZDHHC18	967.75	TRUE	1686	150.91	9877.69	0.026486	enh1970-ZDHHC18
chr1	27145000	27150000	5001	*	chr1	27150000	27155000	5001	*	enh1971	intergenic	91.6976	ZDHHC18	967.75	TRUE	1686	406.223	37249.7	0.099881	enh1971-ZDHHC18
chr1	27150000	27155000	5001	*	chr1	27150000	27155000	5001	*	enh1972	promoter	88.544	ZDHHC18	967.75	TRUE	1686	853.868	75604.9	0.202726	enh1972-ZDHHC18
chr1	27155000	27160000	5001	*	chr1	27150000	27155000	5001	*	enh1973	genic	85.1424	ZDHHC18	967.75	TRUE	1686	351.467	29924.7	0.0802399	enh1973-ZDHHC18
chr1	27160000	27165000	5001	*	chr1	27150000	27155000	5001	*	enh1974	genic	60.8403	ZDHHC18	967.75	TRUE	1686	224.803	13677.1	0.0366736	enh1974-ZDHHC18
chr1	27165000	27170000	5001	*	chr1	27150000	27155000	5001	*	enh1975	genic	57.3047	ZDHHC18	967.75	TRUE	1686	169.623	9720.17	0.0260636	enh1975-ZDHHC18
chr1	27175000	27180000	5001	*	chr1	27150000	27155000	5001	*	enh1976	genic	73.1769	ZDHHC18	967.75	TRUE	1686	124.805	9132.84	0.0244887	enh1976-ZDHHC18
chr1	27190000	27195000	5001	*	chr1	27150000	27155000	5001	*	enh1977	intergenic	113.913	ZDHHC18	967.75	TRUE	1686	74.578	8495.4	0.0227795	enh1977-ZDHHC18
chr1	27145000	27150000	5001	*	chr1	27185000	27190000	5001	*	enh1971	intergenic	91.6976	SFN	44.75	TRUE	1687	83.1855	7627.91	0.0259556	enh1971-SFN
chr1	27150000	27155000	5001	*	chr1	27185000	27190000	5001	*	enh1972	promoter	88.544	SFN	44.75	TRUE	1687	93.6278	8290.18	0.0282091	enh1972-SFN
chr1	27155000	27160000	5001	*	chr1	27185000	27190000	5001	*	enh1973	genic	85.1424	SFN	44.75	TRUE	1687	105.072	8946.07	0.0304409	enh1973-SFN
chr1	27160000	27165000	5001	*	chr1	27185000	27190000	5001	*	enh1974	genic	60.8403	SFN	44.75	TRUE	1687	155.71	9473.44	0.0322354	enh1974-SFN
chr1	27165000	27170000	5001	*	chr1	27185000	27190000	5001	*	enh1975	genic	57.3047	SFN	44.75	TRUE	1687	146.718	8407.65	0.0286089	enh1975-SFN
chr1	27175000	27180000	5001	*	chr1	27185000	27190000	5001	*	enh1976	genic	73.1769	SFN	44.75	TRUE	1687	267.141	19548.6	0.0665182	enh1976-SFN
chr1	27190000	27195000	5001	*	chr1	27185000	27190000	5001	*	enh1977	intergenic	113.913	SFN	44.75	TRUE	1687	457.968	52168.4	0.177514	enh1977-SFN
chr1	27200000	27205000	5001	*	chr1	27185000	27190000	5001	*	enh1978	intergenic	69.0901	SFN	44.75	TRUE	1687	167.686	11585.4	0.039422	enh1978-SFN
chr1	27215000	27220000	5001	*	chr1	27185000	27190000	5001	*	enh1979	promoter	100.456	SFN	44.75	TRUE	1687	84.8821	8526.91	0.0290147	enh1979-SFN
chr1	27225000	27230000	5001	*	chr1	27185000	27190000	5001	*	enh1980	promoter	89.8736	SFN	44.75	TRUE	1687	67.8479	6097.73	0.0207489	enh1980-SFN
chr1	27145000	27150000	5001	*	chr1	27205000	27210000	5001	*	enh1971	intergenic	91.6976	GPN2	1032.25	TRUE	1688	73.0113	6694.96	0.0243742	enh1971-GPN2
chr1	27150000	27155000	5001	*	chr1	27205000	27210000	5001	*	enh1972	promoter	88.544	GPN2	1032.25	TRUE	1688	73.241	6485.05	0.02361	enh1972-GPN2
chr1	27155000	27160000	5001	*	chr1	27205000	27210000	5001	*	enh1973	genic	85.1424	GPN2	1032.25	TRUE	1688	75.6036	6437.07	0.0234353	enh1973-GPN2
chr1	27165000	27170000	5001	*	chr1	27205000	27210000	5001	*	enh1975	genic	57.3047	GPN2	1032.25	TRUE	1688	99.0686	5677.1	0.0206685	enh1975-GPN2
chr1	27175000	27180000	5001	*	chr1	27205000	27210000	5001	*	enh1976	genic	73.1769	GPN2	1032.25	TRUE	1688	116.496	8524.85	0.0310362	enh1976-GPN2
chr1	27190000	27195000	5001	*	chr1	27205000	27210000	5001	*	enh1977	intergenic	113.913	GPN2	1032.25	TRUE	1688	155.465	17709.5	0.0644746	enh1977-GPN2
chr1	27200000	27205000	5001	*	chr1	27205000	27210000	5001	*	enh1978	intergenic	69.0901	GPN2	1032.25	TRUE	1688	460.892	31843.1	0.11593	enh1978-GPN2
chr1	27215000	27220000	5001	*	chr1	27205000	27210000	5001	*	enh1979	promoter	100.456	GPN2	1032.25	TRUE	1688	199.886	20079.7	0.0731037	enh1979-GPN2
chr1	27225000	27230000	5001	*	chr1	27205000	27210000	5001	*	enh1980	promoter	89.8736	GPN2	1032.25	TRUE	1688	97.084	8725.29	0.0317659	enh1980-GPN2
chr1	27245000	27250000	5001	*	chr1	27205000	27210000	5001	*	enh1981	promoter	107.169	GPN2	1032.25	TRUE	1688	63.3878	6793.23	0.024732	enh1981-GPN2
chr1	27190000	27195000	5001	*	chr1	27215000	27220000	5001	*	enh1977	intergenic	113.913	GPATCH3	715.875	TRUE	1689	101.721	11587.4	0.03383	enh1977-GPATCH3
chr1	27200000	27205000	5001	*	chr1	27215000	27220000	5001	*	enh1978	intergenic	69.0901	GPATCH3	715.875	TRUE	1689	148.667	10271.4	0.029988	enh1978-GPATCH3
chr1	27215000	27220000	5001	*	chr1	27215000	27220000	5001	*	enh1979	promoter	100.456	GPATCH3	715.875	TRUE	1689	1042.21	104697	0.305668	enh1979-GPATCH3
chr1	27225000	27230000	5001	*	chr1	27215000	27220000	5001	*	enh1980	promoter	89.8736	GPATCH3	715.875	TRUE	1689	218.865	19670.2	0.0574282	enh1980-GPATCH3
chr1	27245000	27250000	5001	*	chr1	27215000	27220000	5001	*	enh1981	promoter	107.169	GPATCH3	715.875	TRUE	1689	90.1575	9662.13	0.0282091	enh1981-GPATCH3
chr1	27190000	27195000	5001	*	chr1	27235000	27240000	5001	*	enh1977	intergenic	113.913	NR0B2	33.25	TRUE	1690	52.2478	5951.71	0.0239792	enh1977-NR0B2
chr1	27215000	27220000	5001	*	chr1	27235000	27240000	5001	*	enh1979	promoter	100.456	NR0B2	33.25	TRUE	1690	123.551	12411.4	0.0500051	enh1979-NR0B2
chr1	27225000	27230000	5001	*	chr1	27235000	27240000	5001	*	enh1980	promoter	89.8736	NR0B2	33.25	TRUE	1690	234.471	21072.8	0.0849014	enh1980-NR0B2
chr1	27245000	27250000	5001	*	chr1	27235000	27240000	5001	*	enh1981	promoter	107.169	NR0B2	33.25	TRUE	1690	292.241	31319.3	0.126184	enh1981-NR0B2
chr1	27255000	27260000	5001	*	chr1	27235000	27240000	5001	*	enh1982	genic	78.8791	NR0B2	33.25	TRUE	1690	122.827	9688.5	0.0390346	enh1982-NR0B2
chr1	27260000	27265000	5001	*	chr1	27235000	27240000	5001	*	enh1983	genic	75.1944	NR0B2	33.25	TRUE	1690	96.9237	7288.11	0.0293635	enh1983-NR0B2
chr1	27265000	27270000	5001	*	chr1	27235000	27240000	5001	*	enh1984	genic	71.4918	NR0B2	33.25	TRUE	1690	84.2427	6022.66	0.0242651	enh1984-NR0B2
chr1	27215000	27220000	5001	*	chr1	27245000	27250000	5001	*	enh1979	promoter	100.456	NUDC	1458.75	TRUE	1691	90.1575	9056.85	0.0290443	enh1979-NUDC
chr1	27225000	27230000	5001	*	chr1	27245000	27250000	5001	*	enh1980	promoter	89.8736	NUDC	1458.75	TRUE	1691	149.888	13471	0.0432	enh1980-NUDC
chr1	27245000	27250000	5001	*	chr1	27245000	27250000	5001	*	enh1981	promoter	107.169	NUDC	1458.75	TRUE	1691	823.097	88210.8	0.282882	enh1981-NUDC
chr1	27255000	27260000	5001	*	chr1	27245000	27250000	5001	*	enh1982	genic	78.8791	NUDC	1458.75	TRUE	1691	222.716	17567.6	0.0563373	enh1982-NUDC
chr1	27260000	27265000	5001	*	chr1	27245000	27250000	5001	*	enh1983	genic	75.1944	NUDC	1458.75	TRUE	1691	172.865	12998.5	0.0416846	enh1983-NUDC
chr1	27265000	27270000	5001	*	chr1	27245000	27250000	5001	*	enh1984	genic	71.4918	NUDC	1458.75	TRUE	1691	128.816	9209.28	0.0295331	enh1984-NUDC
chr1	27225000	27230000	5001	*	chr1	27275000	27280000	5001	*	enh1980	promoter	89.8736	KDF1	98.75	TRUE	1692	60.8599	5469.7	0.0209255	enh1980-KDF1
chr1	27245000	27250000	5001	*	chr1	27275000	27280000	5001	*	enh1981	promoter	107.169	KDF1	98.75	TRUE	1692	88.0825	9439.75	0.0361139	enh1981-KDF1
chr1	27255000	27260000	5001	*	chr1	27275000	27280000	5001	*	enh1982	genic	78.8791	KDF1	98.75	TRUE	1692	131.84	10399.5	0.0397854	enh1982-KDF1
chr1	27260000	27265000	5001	*	chr1	27275000	27280000	5001	*	enh1983	genic	75.1944	KDF1	98.75	TRUE	1692	169.624	12754.8	0.0487962	enh1983-KDF1
chr1	27265000	27270000	5001	*	chr1	27275000	27280000	5001	*	enh1984	genic	71.4918	KDF1	98.75	TRUE	1692	281.611	20132.9	0.0770229	enh1984-KDF1
chr1	27285000	27290000	5001	*	chr1	27275000	27280000	5001	*	enh1985	intergenic	66.2333	KDF1	98.75	TRUE	1692	274.277	18166.2	0.069499	enh1985-KDF1
chr1	27290000	27295000	5001	*	chr1	27275000	27280000	5001	*	enh1986	intergenic	69.4804	KDF1	98.75	TRUE	1692	194.217	13494.3	0.0516253	enh1986-KDF1
chr1	27295000	27300000	5001	*	chr1	27275000	27280000	5001	*	enh1987	intergenic	61.3367	KDF1	98.75	TRUE	1692	141.304	8667.14	0.0331581	enh1987-KDF1
chr1	27305000	27310000	5001	*	chr1	27275000	27280000	5001	*	enh1988	intergenic	76.4279	KDF1	98.75	TRUE	1692	79.199	6053.01	0.0231572	enh1988-KDF1
chr1	27325000	27330000	5001	*	chr1	27275000	27280000	5001	*	enh1992	intergenic	109.461	KDF1	98.75	TRUE	1692	59.2633	6487.05	0.0248176	enh1992-KDF1
chr1	27335000	27340000	5001	*	chr1	27275000	27280000	5001	*	enh1993	promoter	97.7505	KDF1	98.75	TRUE	1692	54.3826	5315.93	0.0203373	enh1993-KDF1
chr1	27305000	27310000	5001	*	chr1	27320000	27325000	5001	*	enh1988	intergenic	76.4279	TRNP1	468.25	TRUE	1693	141.928	10847.3	0.0254865	enh1988-TRNP1
chr1	27315000	27320000	5001	*	chr1	27320000	27325000	5001	*	enh1989	intergenic	72.0042	TRNP1	468.25	TRUE	1693	381.211	27448.8	0.0644929	enh1989-TRNP1
chr1	27320000	27325000	5001	*	chr1	27320000	27325000	5001	*	enh1990	promoter	87.8427	TRNP1	468.25	TRUE	1693	730.44	64163.9	0.150758	enh1990-TRNP1
chr1	27320000	27325000	5001	*	chr1	27320000	27325000	5001	*	enh1991	genic	80.0154	TRNP1	468.25	TRUE	1693	730.44	58446.5	0.137324	enh1991-TRNP1
chr1	27325000	27330000	5001	*	chr1	27320000	27325000	5001	*	enh1992	intergenic	109.461	TRNP1	468.25	TRUE	1693	385.245	42169.5	0.0990802	enh1992-TRNP1
chr1	27335000	27340000	5001	*	chr1	27320000	27325000	5001	*	enh1993	promoter	97.7505	TRNP1	468.25	TRUE	1693	130.688	12774.9	0.0300154	enh1993-TRNP1
chr1	27315000	27320000	5001	*	chr1	27330000	27335000	5001	*	enh1989	intergenic	72.0042	FAM46B	433.75	TRUE	1694	115.364	8306.67	0.0248938	enh1989-FAM46B
chr1	27320000	27325000	5001	*	chr1	27330000	27335000	5001	*	enh1990	promoter	87.8427	FAM46B	433.75	TRUE	1694	241.589	21221.8	0.0635985	enh1990-FAM46B
chr1	27320000	27325000	5001	*	chr1	27330000	27335000	5001	*	enh1991	genic	80.0154	FAM46B	433.75	TRUE	1694	241.589	19330.8	0.0579315	enh1991-FAM46B
chr1	27325000	27330000	5001	*	chr1	27330000	27335000	5001	*	enh1992	intergenic	109.461	FAM46B	433.75	TRUE	1694	391.54	42858.5	0.12844	enh1992-FAM46B
chr1	27335000	27340000	5001	*	chr1	27330000	27335000	5001	*	enh1993	promoter	97.7505	FAM46B	433.75	TRUE	1694	445.629	43560.4	0.130544	enh1993-FAM46B
chr1	27345000	27350000	5001	*	chr1	27330000	27335000	5001	*	enh1994	intergenic	65.0936	FAM46B	433.75	TRUE	1694	150.709	9810.19	0.0293996	enh1994-FAM46B
chr1	27350000	27355000	5001	*	chr1	27330000	27335000	5001	*	enh1995	intergenic	58.0659	FAM46B	433.75	TRUE	1694	133.509	7752.32	0.0232325	enh1995-FAM46B
chr1	27370000	27375000	5001	*	chr1	27425000	27430000	5001	*	enh1996	intergenic	75.3918	SLC9A1	3140	TRUE	1695	124.529	9388.43	0.020053	enh1996-SLC9A1
chr1	27420000	27425000	5001	*	chr1	27425000	27430000	5001	*	enh1999	intergenic	74.6441	SLC9A1	3140	TRUE	1695	297.594	22213.6	0.0474466	enh1999-SLC9A1
chr1	27425000	27430000	5001	*	chr1	27425000	27430000	5001	*	enh2000	genic	80.8146	SLC9A1	3140	TRUE	1695	839.632	67854.6	0.144932	enh2000-SLC9A1
chr1	27425000	27430000	5001	*	chr1	27425000	27430000	5001	*	enh2001	genic	71.6006	SLC9A1	3140	TRUE	1695	839.632	60118.2	0.128408	enh2001-SLC9A1
chr1	27430000	27435000	5001	*	chr1	27425000	27430000	5001	*	enh2002	genic	74.4202	SLC9A1	3140	TRUE	1695	357.633	26615.2	0.0568479	enh2002-SLC9A1
chr1	27430000	27435000	5001	*	chr1	27425000	27430000	5001	*	enh2003	genic	83.8963	SLC9A1	3140	TRUE	1695	357.633	30004.1	0.0640864	enh2003-SLC9A1
chr1	27435000	27440000	5001	*	chr1	27425000	27430000	5001	*	enh2004	genic	103.125	SLC9A1	3140	TRUE	1695	123.468	12732.6	0.0271959	enh2004-SLC9A1
chr1	27560000	27565000	5001	*	chr1	27560000	27565000	5001	*	enh2020	promoter	105.748	WDTC1	2506.12	TRUE	1696	783.267	82828.9	0.214073	enh2020-WDTC1
chr1	27560000	27565000	5001	*	chr1	27560000	27565000	5001	*	enh2021	genic	79.5213	WDTC1	2506.12	TRUE	1696	783.267	62286.4	0.16098	enh2021-WDTC1
chr1	27570000	27575000	5001	*	chr1	27560000	27565000	5001	*	enh2022	genic	65.8207	WDTC1	2506.12	TRUE	1696	250.387	16480.6	0.0425945	enh2022-WDTC1
chr1	27575000	27580000	5001	*	chr1	27560000	27565000	5001	*	enh2023	genic	66.4359	WDTC1	2506.12	TRUE	1696	171.532	11395.9	0.029453	enh2023-WDTC1
chr1	27575000	27580000	5001	*	chr1	27560000	27565000	5001	*	enh2024	genic	63.7131	WDTC1	2506.12	TRUE	1696	171.532	10928.9	0.0282459	enh2024-WDTC1
chr1	27625000	27630000	5001	*	chr1	27645000	27650000	5001	*	enh2027	genic	110.789	TMEM222	1412.5	TRUE	1697	138.674	15363.6	0.0440574	enh2027-TMEM222
chr1	27645000	27650000	5001	*	chr1	27645000	27650000	5001	*	enh2028	promoter	111.302	TMEM222	1412.5	TRUE	1697	733.187	81605.4	0.234015	enh2028-TMEM222
chr1	27655000	27660000	5001	*	chr1	27645000	27650000	5001	*	enh2029	genic	68.0875	TMEM222	1412.5	TRUE	1697	201.828	13742	0.0394072	enh2029-TMEM222
chr1	27665000	27670000	5001	*	chr1	27645000	27650000	5001	*	enh2030	promoter	91.7282	TMEM222	1412.5	TRUE	1697	114.855	10535.4	0.0302118	enh2030-TMEM222
chr1	27665000	27670000	5001	*	chr1	27645000	27650000	5001	*	enh2031	genic	88.8334	TMEM222	1412.5	TRUE	1697	114.855	10202.9	0.0292584	enh2031-TMEM222
chr1	27690000	27695000	5001	*	chr1	27645000	27650000	5001	*	enh2033	promoter	122.3	TMEM222	1412.5	TRUE	1697	79.1317	9677.85	0.0277527	enh2033-TMEM222
chr1	27625000	27630000	5001	*	chr1	27650000	27655000	5001	*	enh2027	genic	110.789	ACTG1P20	89.75	TRUE	1698	83.5354	9254.84	0.0274948	enh2027-ACTG1P20
chr1	27645000	27650000	5001	*	chr1	27650000	27655000	5001	*	enh2028	promoter	111.302	ACTG1P20	89.75	TRUE	1698	361.68	40255.8	0.119594	enh2028-ACTG1P20
chr1	27655000	27660000	5001	*	chr1	27650000	27655000	5001	*	enh2029	genic	68.0875	ACTG1P20	89.75	TRUE	1698	466.663	31774	0.0943958	enh2029-ACTG1P20
chr1	27665000	27670000	5001	*	chr1	27650000	27655000	5001	*	enh2030	promoter	91.7282	ACTG1P20	89.75	TRUE	1698	205.313	18833	0.0559502	enh2030-ACTG1P20
chr1	27665000	27670000	5001	*	chr1	27650000	27655000	5001	*	enh2031	genic	88.8334	ACTG1P20	89.75	TRUE	1698	205.313	18238.7	0.0541845	enh2031-ACTG1P20
chr1	27690000	27695000	5001	*	chr1	27650000	27655000	5001	*	enh2033	promoter	122.3	ACTG1P20	89.75	TRUE	1698	75.7198	9260.56	0.0275118	enh2033-ACTG1P20
chr1	27645000	27650000	5001	*	chr1	27665000	27670000	5001	*	enh2028	promoter	111.302	SYTL1	714.5	TRUE	1699	114.855	12783.6	0.0281626	enh2028-SYTL1
chr1	27655000	27660000	5001	*	chr1	27665000	27670000	5001	*	enh2029	genic	68.0875	SYTL1	714.5	TRUE	1699	246.357	16773.8	0.0369533	enh2029-SYTL1
chr1	27665000	27670000	5001	*	chr1	27665000	27670000	5001	*	enh2030	promoter	91.7282	SYTL1	714.5	TRUE	1699	1092.85	100245	0.220842	enh2030-SYTL1
chr1	27665000	27670000	5001	*	chr1	27665000	27670000	5001	*	enh2031	genic	88.8334	SYTL1	714.5	TRUE	1699	1092.85	97081.2	0.213873	enh2031-SYTL1
chr1	27680000	27685000	5001	*	chr1	27665000	27670000	5001	*	enh2032	genic	66.1474	SYTL1	714.5	TRUE	1699	164.104	10855	0.023914	enh2032-SYTL1
chr1	27690000	27695000	5001	*	chr1	27665000	27670000	5001	*	enh2033	promoter	122.3	SYTL1	714.5	TRUE	1699	106.497	13024.6	0.0286936	enh2033-SYTL1
chr1	27625000	27630000	5001	*	chr1	27680000	27685000	5001	*	enh2027	genic	110.789	MAP3K6	1474.38	TRUE	1700	78.12	8654.87	0.0245303	enh2027-MAP3K6
chr1	27645000	27650000	5001	*	chr1	27680000	27685000	5001	*	enh2028	promoter	111.302	MAP3K6	1474.38	TRUE	1700	86.4522	9622.33	0.0272723	enh2028-MAP3K6
chr1	27655000	27660000	5001	*	chr1	27680000	27685000	5001	*	enh2029	genic	68.0875	MAP3K6	1474.38	TRUE	1700	110.98	7556.36	0.0214168	enh2029-MAP3K6
chr1	27665000	27670000	5001	*	chr1	27680000	27685000	5001	*	enh2030	promoter	91.7282	MAP3K6	1474.38	TRUE	1700	164.104	15052.9	0.0426641	enh2030-MAP3K6
chr1	27665000	27670000	5001	*	chr1	27680000	27685000	5001	*	enh2031	genic	88.8334	MAP3K6	1474.38	TRUE	1700	164.104	14577.9	0.0413177	enh2031-MAP3K6
chr1	27680000	27685000	5001	*	chr1	27680000	27685000	5001	*	enh2032	genic	66.1474	MAP3K6	1474.38	TRUE	1700	1191.95	78844.2	0.223466	enh2032-MAP3K6
chr1	27690000	27695000	5001	*	chr1	27680000	27685000	5001	*	enh2033	promoter	122.3	MAP3K6	1474.38	TRUE	1700	224.839	27497.9	0.0779366	enh2033-MAP3K6
chr1	27695000	27700000	5001	*	chr1	27680000	27685000	5001	*	enh2034	genic	84.6918	MAP3K6	1474.38	TRUE	1700	155.439	13164.4	0.0373114	enh2034-MAP3K6
chr1	27715000	27720000	5001	*	chr1	27680000	27685000	5001	*	enh2035	promoter	88.96	MAP3K6	1474.38	TRUE	1700	115.329	10259.7	0.0290787	enh2035-MAP3K6
chr1	27645000	27650000	5001	*	chr1	27695000	27700000	5001	*	enh2028	promoter	111.302	FCN3	230	TRUE	1701	66.9266	7449.08	0.0200526	enh2028-FCN3
chr1	27665000	27670000	5001	*	chr1	27695000	27700000	5001	*	enh2030	promoter	91.7282	FCN3	230	TRUE	1701	106.8	9796.6	0.0263721	enh2030-FCN3
chr1	27665000	27670000	5001	*	chr1	27695000	27700000	5001	*	enh2031	genic	88.8334	FCN3	230	TRUE	1701	106.8	9487.43	0.0255398	enh2031-FCN3
chr1	27680000	27685000	5001	*	chr1	27695000	27700000	5001	*	enh2032	genic	66.1474	FCN3	230	TRUE	1701	155.439	10281.9	0.0276784	enh2032-FCN3
chr1	27690000	27695000	5001	*	chr1	27695000	27700000	5001	*	enh2033	promoter	122.3	FCN3	230	TRUE	1701	318.235	38920.3	0.104772	enh2033-FCN3
chr1	27695000	27700000	5001	*	chr1	27695000	27700000	5001	*	enh2034	genic	84.6918	FCN3	230	TRUE	1701	946.067	80124.1	0.215691	enh2034-FCN3
chr1	27715000	27720000	5001	*	chr1	27695000	27700000	5001	*	enh2035	promoter	88.96	FCN3	230	TRUE	1701	157.259	13989.7	0.0376598	enh2035-FCN3
chr1	27625000	27630000	5001	*	chr1	27705000	27710000	5001	*	enh2027	genic	110.789	CD164L2	52.5	TRUE	1702	74.8032	8287.4	0.0285107	enh2027-CD164L2
chr1	27645000	27650000	5001	*	chr1	27705000	27710000	5001	*	enh2028	promoter	111.302	CD164L2	52.5	TRUE	1702	90.2454	10044.5	0.0345556	enh2028-CD164L2
chr1	27665000	27670000	5001	*	chr1	27705000	27710000	5001	*	enh2030	promoter	91.7282	CD164L2	52.5	TRUE	1702	77.9479	7150.02	0.0245978	enh2030-CD164L2
chr1	27665000	27670000	5001	*	chr1	27705000	27710000	5001	*	enh2031	genic	88.8334	CD164L2	52.5	TRUE	1702	77.9479	6924.38	0.0238215	enh2031-CD164L2
chr1	27680000	27685000	5001	*	chr1	27705000	27710000	5001	*	enh2032	genic	66.1474	CD164L2	52.5	TRUE	1702	115.959	7670.39	0.026388	enh2032-CD164L2
chr1	27690000	27695000	5001	*	chr1	27705000	27710000	5001	*	enh2033	promoter	122.3	CD164L2	52.5	TRUE	1702	152.483	18648.7	0.0641562	enh2033-CD164L2
chr1	27695000	27700000	5001	*	chr1	27705000	27710000	5001	*	enh2034	genic	84.6918	CD164L2	52.5	TRUE	1702	235.772	19968	0.0686946	enh2034-CD164L2
chr1	27715000	27720000	5001	*	chr1	27705000	27710000	5001	*	enh2035	promoter	88.96	CD164L2	52.5	TRUE	1702	196.176	17451.8	0.0600385	enh2035-CD164L2
chr1	27720000	27725000	5001	*	chr1	27705000	27710000	5001	*	enh2036	genic	71.9553	CD164L2	52.5	TRUE	1702	122.229	8794.99	0.0302569	enh2036-CD164L2
chr1	27720000	27725000	5001	*	chr1	27705000	27710000	5001	*	enh2037	intergenic	60.5783	CD164L2	52.5	TRUE	1702	122.229	7404.39	0.0254729	enh2037-CD164L2
chr1	27625000	27630000	5001	*	chr1	27715000	27720000	5001	*	enh2027	genic	110.789	GPR3	377.875	TRUE	1703	125.607	13916	0.0348784	enh2027-GPR3
chr1	27645000	27650000	5001	*	chr1	27715000	27720000	5001	*	enh2028	promoter	111.302	GPR3	377.875	TRUE	1703	78.2138	8705.38	0.0218188	enh2028-GPR3
chr1	27690000	27695000	5001	*	chr1	27715000	27720000	5001	*	enh2033	promoter	122.3	GPR3	377.875	TRUE	1703	115.341	14106.2	0.0353554	enh2033-GPR3
chr1	27695000	27700000	5001	*	chr1	27715000	27720000	5001	*	enh2034	genic	84.6918	GPR3	377.875	TRUE	1703	157.259	13318.5	0.033381	enh2034-GPR3
chr1	27715000	27720000	5001	*	chr1	27715000	27720000	5001	*	enh2035	promoter	88.96	GPR3	377.875	TRUE	1703	702.188	62466.7	0.156564	enh2035-GPR3
chr1	27720000	27725000	5001	*	chr1	27715000	27720000	5001	*	enh2036	genic	71.9553	GPR3	377.875	TRUE	1703	330.976	23815.5	0.0596902	enh2036-GPR3
chr1	27720000	27725000	5001	*	chr1	27715000	27720000	5001	*	enh2037	intergenic	60.5783	GPR3	377.875	TRUE	1703	330.976	20050	0.0502525	enh2037-GPR3
chr1	27725000	27730000	5001	*	chr1	27715000	27720000	5001	*	enh2038	intergenic	69.7834	GPR3	377.875	TRUE	1703	140.018	9770.91	0.0244894	enh2038-GPR3
chr1	27715000	27720000	5001	*	chr1	27730000	27735000	5001	*	enh2035	promoter	88.96	WASF2	3921	TRUE	1704	83.383	7417.75	0.022744	enh2035-WASF2
chr1	27720000	27725000	5001	*	chr1	27730000	27735000	5001	*	enh2036	genic	71.9553	WASF2	3921	TRUE	1704	159.322	11464.1	0.0351506	enh2036-WASF2
chr1	27720000	27725000	5001	*	chr1	27730000	27735000	5001	*	enh2037	intergenic	60.5783	WASF2	3921	TRUE	1704	159.322	9651.45	0.0295929	enh2037-WASF2
chr1	27725000	27730000	5001	*	chr1	27730000	27735000	5001	*	enh2038	intergenic	69.7834	WASF2	3921	TRUE	1704	324.879	22671.2	0.0695134	enh2038-WASF2
chr1	27740000	27745000	5001	*	chr1	27730000	27735000	5001	*	enh2039	genic	69.3229	WASF2	3921	TRUE	1704	213.428	14795.5	0.0453653	enh2039-WASF2
chr1	27745000	27750000	5001	*	chr1	27730000	27735000	5001	*	enh2040	genic	74.7299	WASF2	3921	TRUE	1704	158.798	11867	0.0363861	enh2040-WASF2
chr1	27755000	27760000	5001	*	chr1	27730000	27735000	5001	*	enh2041	genic	80.0102	WASF2	3921	TRUE	1704	97.7632	7822.05	0.0239837	enh2041-WASF2
chr1	27760000	27765000	5001	*	chr1	27730000	27735000	5001	*	enh2042	genic	100.769	WASF2	3921	TRUE	1704	86.7601	8742.74	0.0268066	enh2042-WASF2
chr1	27840000	27845000	5001	*	chr1	27860000	27865000	5001	*	enh2049	intergenic	84.3059	AHDC1	2027.5	TRUE	1705	117.839	9934.51	0.0254826	enh2049-AHDC1
chr1	27850000	27855000	5001	*	chr1	27860000	27865000	5001	*	enh2050	intergenic	105.655	AHDC1	2027.5	TRUE	1705	188.591	19925.7	0.0511105	enh2050-AHDC1
chr1	27860000	27865000	5001	*	chr1	27860000	27865000	5001	*	enh2051	genic	62.9244	AHDC1	2027.5	TRUE	1705	984.318	61937.6	0.158874	enh2051-AHDC1
chr1	27865000	27870000	5001	*	chr1	27860000	27865000	5001	*	enh2052	genic	66.6024	AHDC1	2027.5	TRUE	1705	441.859	29428.9	0.0754867	enh2052-AHDC1
chr1	27865000	27870000	5001	*	chr1	27860000	27865000	5001	*	enh2053	genic	62.6669	AHDC1	2027.5	TRUE	1705	441.859	27689.9	0.0710262	enh2053-AHDC1
chr1	27865000	27870000	5001	*	chr1	27860000	27865000	5001	*	enh2054	genic	63.0265	AHDC1	2027.5	TRUE	1705	441.859	27848.8	0.0714337	enh2054-AHDC1
chr1	27880000	27885000	5001	*	chr1	27860000	27865000	5001	*	enh2055	genic	99.5957	AHDC1	2027.5	TRUE	1705	157.533	15689.7	0.0402449	enh2055-AHDC1
chr1	27930000	27935000	5001	*	chr1	27935000	27940000	5001	*	enh2062	promoter	86.7339	FGR	1438.5	TRUE	1706	260.397	22585.2	0.0502561	enh2062-FGR
chr1	27930000	27935000	5001	*	chr1	27935000	27940000	5001	*	enh2063	intergenic	68.8037	FGR	1438.5	TRUE	1706	260.397	17916.3	0.0398668	enh2063-FGR
chr1	27940000	27945000	5001	*	chr1	27935000	27940000	5001	*	enh2064	genic	62.8311	FGR	1438.5	TRUE	1706	421.423	26478.5	0.0589192	enh2064-FGR
chr1	27940000	27945000	5001	*	chr1	27935000	27940000	5001	*	enh2065	genic	79.341	FGR	1438.5	TRUE	1706	421.423	33436.1	0.0744011	enh2065-FGR
chr1	27945000	27950000	5001	*	chr1	27935000	27940000	5001	*	enh2066	genic	68.1376	FGR	1438.5	TRUE	1706	217.832	14842.5	0.0330272	enh2066-FGR
chr1	27950000	27955000	5001	*	chr1	27935000	27940000	5001	*	enh2067	genic	90.431	FGR	1438.5	TRUE	1706	174.172	15750.5	0.0350476	enh2067-FGR
chr1	27955000	27960000	5001	*	chr1	27935000	27940000	5001	*	enh2068	genic	103.341	FGR	1438.5	TRUE	1706	142.173	14692.3	0.032693	enh2068-FGR
chr1	27955000	27960000	5001	*	chr1	27935000	27940000	5001	*	enh2069	genic	69.3462	FGR	1438.5	TRUE	1706	142.173	9859.17	0.0219384	enh2069-FGR
chr1	27980000	27985000	5001	*	chr1	27935000	27940000	5001	*	enh2073	intergenic	85.6495	FGR	1438.5	TRUE	1706	146.966	12587.6	0.0280095	enh2073-FGR
chr1	27985000	27990000	5001	*	chr1	27935000	27940000	5001	*	enh2074	intergenic	94.4848	FGR	1438.5	TRUE	1706	193.321	18265.9	0.0406449	enh2074-FGR
chr1	27985000	27990000	5001	*	chr1	27935000	27940000	5001	*	enh2075	intergenic	87.3781	FGR	1438.5	TRUE	1706	193.321	16892.1	0.0375877	enh2075-FGR
chr1	27990000	27995000	5001	*	chr1	27935000	27940000	5001	*	enh2076	genic	88.4903	FGR	1438.5	TRUE	1706	188.637	16692.6	0.0371439	enh2076-FGR
chr1	27930000	27935000	5001	*	chr1	27990000	27995000	5001	*	enh2062	promoter	86.7339	IFI6	801.25	TRUE	1707	144.064	12495.2	0.0272416	enh2062-IFI6
chr1	27930000	27935000	5001	*	chr1	27990000	27995000	5001	*	enh2063	intergenic	68.8037	IFI6	801.25	TRUE	1707	144.064	9912.12	0.02161	enh2063-IFI6
chr1	27940000	27945000	5001	*	chr1	27990000	27995000	5001	*	enh2065	genic	79.341	IFI6	801.25	TRUE	1707	120.87	9589.97	0.0209077	enh2065-IFI6
chr1	27955000	27960000	5001	*	chr1	27990000	27995000	5001	*	enh2068	genic	103.341	IFI6	801.25	TRUE	1707	117.764	12169.8	0.0265322	enh2068-IFI6
chr1	27980000	27985000	5001	*	chr1	27990000	27995000	5001	*	enh2073	intergenic	85.6495	IFI6	801.25	TRUE	1707	142.133	12173.6	0.0265405	enh2073-IFI6
chr1	27985000	27990000	5001	*	chr1	27990000	27995000	5001	*	enh2074	intergenic	94.4848	IFI6	801.25	TRUE	1707	319.439	30182.2	0.0658021	enh2074-IFI6
chr1	27985000	27990000	5001	*	chr1	27990000	27995000	5001	*	enh2075	intergenic	87.3781	IFI6	801.25	TRUE	1707	319.439	27912	0.0608527	enh2075-IFI6
chr1	27990000	27995000	5001	*	chr1	27990000	27995000	5001	*	enh2076	genic	88.4903	IFI6	801.25	TRUE	1707	666.494	58978.2	0.128582	enh2076-IFI6
chr1	27995000	28000000	5001	*	chr1	27990000	27995000	5001	*	enh2077	promoter	98.5037	IFI6	801.25	TRUE	1707	330.65	32570.3	0.0710084	enh2077-IFI6
chr1	28045000	28050000	5001	*	chr1	28050000	28055000	5001	*	enh2079	intergenic	59.3872	FAM76A	1233.88	TRUE	1708	363.807	21605.5	0.0729949	enh2079-FAM76A
chr1	28050000	28055000	5001	*	chr1	28050000	28055000	5001	*	enh2080	promoter	113.152	FAM76A	1233.88	TRUE	1708	688.894	77949.4	0.263355	enh2080-FAM76A
chr1	28095000	28100000	5001	*	chr1	28050000	28055000	5001	*	enh2081	promoter	114.648	FAM76A	1233.88	TRUE	1708	82.9685	9512.13	0.0321371	enh2081-FAM76A
chr1	28050000	28055000	5001	*	chr1	28095000	28100000	5001	*	enh2080	promoter	113.152	STX12	2002	TRUE	1709	82.9685	9388.02	0.0306677	enh2080-STX12
chr1	28095000	28100000	5001	*	chr1	28095000	28100000	5001	*	enh2081	promoter	114.648	STX12	2002	TRUE	1709	857.194	98275.2	0.321034	enh2081-STX12
chr1	28105000	28110000	5001	*	chr1	28095000	28100000	5001	*	enh2082	genic	88.4917	STX12	2002	TRUE	1709	192.994	17078.3	0.0557895	enh2082-STX12
chr1	28105000	28110000	5001	*	chr1	28095000	28100000	5001	*	enh2083	genic	70.4997	STX12	2002	TRUE	1709	192.994	13606	0.0444465	enh2083-STX12
chr1	28115000	28120000	5001	*	chr1	28095000	28100000	5001	*	enh2084	genic	83.8573	STX12	2002	TRUE	1709	97.2034	8151.22	0.0266274	enh2084-STX12
chr1	28095000	28100000	5001	*	chr1	28155000	28160000	5001	*	enh2081	promoter	114.648	PPP1R8	1322.12	TRUE	1710	53.6199	6147.38	0.0213808	enh2081-PPP1R8
chr1	28155000	28160000	5001	*	chr1	28155000	28160000	5001	*	enh2085	promoter	108.431	PPP1R8	1322.12	TRUE	1710	832.715	90292.2	0.314039	enh2085-PPP1R8
chr1	28190000	28195000	5001	*	chr1	28195000	28200000	5001	*	enh2087	intergenic	122.449	THEMIS2	2348.62	TRUE	1711	423.589	51868.1	0.103643	enh2087-THEMIS2
chr1	28195000	28200000	5001	*	chr1	28195000	28200000	5001	*	enh2088	intergenic	90.119	THEMIS2	2348.62	TRUE	1711	874.056	78769.1	0.157396	enh2088-THEMIS2
chr1	28195000	28200000	5001	*	chr1	28195000	28200000	5001	*	enh2089	promoter	100.294	THEMIS2	2348.62	TRUE	1711	874.056	87662.3	0.175167	enh2089-THEMIS2
chr1	28200000	28205000	5001	*	chr1	28195000	28200000	5001	*	enh2090	genic	91.757	THEMIS2	2348.62	TRUE	1711	483.043	44322.6	0.0885654	enh2090-THEMIS2
chr1	28210000	28215000	5001	*	chr1	28195000	28200000	5001	*	enh2091	genic	119.346	THEMIS2	2348.62	TRUE	1711	181.691	21684.1	0.0433291	enh2091-THEMIS2
chr1	28210000	28215000	5001	*	chr1	28195000	28200000	5001	*	enh2092	intergenic	102.518	THEMIS2	2348.62	TRUE	1711	181.691	18626.5	0.0372195	enh2092-THEMIS2
chr1	28215000	28220000	5001	*	chr1	28195000	28200000	5001	*	enh2093	genic	84.6878	THEMIS2	2348.62	TRUE	1711	136.316	11544.3	0.0230678	enh2093-THEMIS2
chr1	28190000	28195000	5001	*	chr1	28215000	28220000	5001	*	enh2087	intergenic	122.449	RPA2	1675.62	TRUE	1712	147.322	18039.4	0.0457218	enh2087-RPA2
chr1	28195000	28200000	5001	*	chr1	28215000	28220000	5001	*	enh2088	intergenic	90.119	RPA2	1675.62	TRUE	1712	136.316	12284.7	0.0311361	enh2088-RPA2
chr1	28195000	28200000	5001	*	chr1	28215000	28220000	5001	*	enh2089	promoter	100.294	RPA2	1675.62	TRUE	1712	136.316	13671.6	0.0346515	enh2089-RPA2
chr1	28200000	28205000	5001	*	chr1	28215000	28220000	5001	*	enh2090	genic	91.757	RPA2	1675.62	TRUE	1712	147.525	13536.5	0.0343089	enh2090-RPA2
chr1	28210000	28215000	5001	*	chr1	28215000	28220000	5001	*	enh2091	genic	119.346	RPA2	1675.62	TRUE	1712	328.286	39179.6	0.0993028	enh2091-RPA2
chr1	28210000	28215000	5001	*	chr1	28215000	28220000	5001	*	enh2092	intergenic	102.518	RPA2	1675.62	TRUE	1712	328.286	33655.1	0.0853006	enh2092-RPA2
chr1	28215000	28220000	5001	*	chr1	28215000	28220000	5001	*	enh2093	genic	84.6878	RPA2	1675.62	TRUE	1712	978.503	82867.3	0.210032	enh2093-RPA2
chr1	28230000	28235000	5001	*	chr1	28215000	28220000	5001	*	enh2094	genic	79.5431	RPA2	1675.62	TRUE	1712	160.139	12738	0.0322851	enh2094-RPA2
chr1	28190000	28195000	5001	*	chr1	28260000	28265000	5001	*	enh2087	intergenic	122.449	SMPDL3B	440.25	TRUE	1713	67.9309	8318.07	0.023824	enh2087-SMPDL3B
chr1	28210000	28215000	5001	*	chr1	28260000	28265000	5001	*	enh2091	genic	119.346	SMPDL3B	440.25	TRUE	1713	78.0422	9314.02	0.0266765	enh2091-SMPDL3B
chr1	28210000	28215000	5001	*	chr1	28260000	28265000	5001	*	enh2092	intergenic	102.518	SMPDL3B	440.25	TRUE	1713	78.0422	8000.7	0.022915	enh2092-SMPDL3B
chr1	28215000	28220000	5001	*	chr1	28260000	28265000	5001	*	enh2093	genic	84.6878	SMPDL3B	440.25	TRUE	1713	83.7656	7093.93	0.0203179	enh2093-SMPDL3B
chr1	28230000	28235000	5001	*	chr1	28260000	28265000	5001	*	enh2094	genic	79.5431	SMPDL3B	440.25	TRUE	1713	97.8034	7779.59	0.0222817	enh2094-SMPDL3B
chr1	28240000	28245000	5001	*	chr1	28260000	28265000	5001	*	enh2095	promoter	109.351	SMPDL3B	440.25	TRUE	1713	137.57	15043.4	0.0430861	enh2095-SMPDL3B
chr1	28255000	28260000	5001	*	chr1	28260000	28265000	5001	*	enh2096	intergenic	83.1512	SMPDL3B	440.25	TRUE	1713	383.254	31868	0.0912738	enh2096-SMPDL3B
chr1	28260000	28265000	5001	*	chr1	28260000	28265000	5001	*	enh2097	promoter	64.6023	SMPDL3B	440.25	TRUE	1713	802.167	51821.8	0.148424	enh2097-SMPDL3B
chr1	28265000	28270000	5001	*	chr1	28260000	28265000	5001	*	enh2098	genic	59.7508	SMPDL3B	440.25	TRUE	1713	460.894	27538.8	0.0788745	enh2098-SMPDL3B
chr1	28270000	28275000	5001	*	chr1	28260000	28265000	5001	*	enh2099	genic	82.7096	SMPDL3B	440.25	TRUE	1713	232.98	19269.6	0.0551906	enh2099-SMPDL3B
chr1	28285000	28290000	5001	*	chr1	28260000	28265000	5001	*	enh2100	promoter	105.59	SMPDL3B	440.25	TRUE	1713	116.304	12280.6	0.0351731	enh2100-SMPDL3B
chr1	28190000	28195000	5001	*	chr1	28285000	28290000	5001	*	enh2087	intergenic	122.449	XKR8	882.25	TRUE	1714	59.0484	7230.42	0.0215033	enh2087-XKR8
chr1	28195000	28200000	5001	*	chr1	28285000	28290000	5001	*	enh2089	promoter	100.294	XKR8	882.25	TRUE	1714	69.1887	6939.19	0.0206372	enh2089-XKR8
chr1	28210000	28215000	5001	*	chr1	28285000	28290000	5001	*	enh2091	genic	119.346	XKR8	882.25	TRUE	1714	60.9277	7271.47	0.0216254	enh2091-XKR8
chr1	28240000	28245000	5001	*	chr1	28285000	28290000	5001	*	enh2095	promoter	109.351	XKR8	882.25	TRUE	1714	76.3354	8347.34	0.024825	enh2095-XKR8
chr1	28255000	28260000	5001	*	chr1	28285000	28290000	5001	*	enh2096	intergenic	83.1512	XKR8	882.25	TRUE	1714	89.3419	7428.88	0.0220935	enh2096-XKR8
chr1	28260000	28265000	5001	*	chr1	28285000	28290000	5001	*	enh2097	promoter	64.6023	XKR8	882.25	TRUE	1714	116.304	7513.52	0.0223452	enh2097-XKR8
chr1	28270000	28275000	5001	*	chr1	28285000	28290000	5001	*	enh2099	genic	82.7096	XKR8	882.25	TRUE	1714	157.898	13059.6	0.0388395	enh2099-XKR8
chr1	28285000	28290000	5001	*	chr1	28285000	28290000	5001	*	enh2100	promoter	105.59	XKR8	882.25	TRUE	1714	667.564	70488.3	0.209633	enh2100-XKR8
chr1	28295000	28300000	5001	*	chr1	28285000	28290000	5001	*	enh2101	intergenic	59.7733	XKR8	882.25	TRUE	1714	255.366	15264.1	0.0453954	enh2101-XKR8
chr1	28295000	28300000	5001	*	chr1	28285000	28290000	5001	*	enh2102	genic	62.1103	XKR8	882.25	TRUE	1714	255.366	15860.9	0.0471703	enh2102-XKR8
chr1	28305000	28310000	5001	*	chr1	28285000	28290000	5001	*	enh2103	genic	66.9251	XKR8	882.25	TRUE	1714	114.44	7658.91	0.0227776	enh2103-XKR8
chr1	28180000	28185000	5001	*	chr1	28295000	28300000	5001	*	enh2086	intergenic	86.0741	EYA3	2373.5	TRUE	1715	86.0755	7408.87	0.0217537	enh2086-EYA3
chr1	28240000	28245000	5001	*	chr1	28295000	28300000	5001	*	enh2095	promoter	109.351	EYA3	2373.5	TRUE	1715	72.2728	7903.09	0.0232049	enh2095-EYA3
chr1	28270000	28275000	5001	*	chr1	28295000	28300000	5001	*	enh2099	genic	82.7096	EYA3	2373.5	TRUE	1715	99.9474	8266.6	0.0242722	enh2099-EYA3
chr1	28285000	28290000	5001	*	chr1	28295000	28300000	5001	*	enh2100	promoter	105.59	EYA3	2373.5	TRUE	1715	255.366	26964.2	0.0791715	enh2100-EYA3
chr1	28295000	28300000	5001	*	chr1	28295000	28300000	5001	*	enh2101	intergenic	59.7733	EYA3	2373.5	TRUE	1715	793.561	47433.7	0.139274	enh2101-EYA3
chr1	28295000	28300000	5001	*	chr1	28295000	28300000	5001	*	enh2102	genic	62.1103	EYA3	2373.5	TRUE	1715	793.561	49288.3	0.144719	enh2102-EYA3
chr1	28305000	28310000	5001	*	chr1	28295000	28300000	5001	*	enh2103	genic	66.9251	EYA3	2373.5	TRUE	1715	211.62	14162.7	0.0415841	enh2103-EYA3
chr1	28310000	28315000	5001	*	chr1	28295000	28300000	5001	*	enh2104	genic	57.6765	EYA3	2373.5	TRUE	1715	147.825	8526.04	0.025034	enh2104-EYA3
chr1	28450000	28455000	5001	*	chr1	28470000	28475000	5001	*	enh2116	intergenic	101.728	PTAFR	1218	TRUE	1716	107.924	10978.9	0.0278545	enh2116-PTAFR
chr1	28450000	28455000	5001	*	chr1	28470000	28475000	5001	*	enh2117	intergenic	98.5298	PTAFR	1218	TRUE	1716	107.924	10633.8	0.0269788	enh2117-PTAFR
chr1	28460000	28465000	5001	*	chr1	28470000	28475000	5001	*	enh2118	intergenic	85.0905	PTAFR	1218	TRUE	1716	229.448	19523.9	0.0495338	enh2118-PTAFR
chr1	28460000	28465000	5001	*	chr1	28470000	28475000	5001	*	enh2119	intergenic	64.8831	PTAFR	1218	TRUE	1716	229.448	14887.3	0.0377705	enh2119-PTAFR
chr1	28465000	28470000	5001	*	chr1	28470000	28475000	5001	*	enh2120	intergenic	79.7906	PTAFR	1218	TRUE	1716	519.247	41431.1	0.105114	enh2120-PTAFR
chr1	28470000	28475000	5001	*	chr1	28470000	28475000	5001	*	enh2121	intergenic	59.3985	PTAFR	1218	TRUE	1716	791.864	47035.5	0.119333	enh2121-PTAFR
chr1	28475000	28480000	5001	*	chr1	28470000	28475000	5001	*	enh2122	genic	70.4568	PTAFR	1218	TRUE	1716	505.28	35600.4	0.0903213	enh2122-PTAFR
chr1	28485000	28490000	5001	*	chr1	28470000	28475000	5001	*	enh2123	genic	74.6727	PTAFR	1218	TRUE	1716	179.381	13394.9	0.033984	enh2123-PTAFR
chr1	28485000	28490000	5001	*	chr1	28470000	28475000	5001	*	enh2124	genic	63.4707	PTAFR	1218	TRUE	1716	179.381	11385.5	0.0288859	enh2124-PTAFR
chr1	28495000	28500000	5001	*	chr1	28470000	28475000	5001	*	enh2125	genic	67.5914	PTAFR	1218	TRUE	1716	119.464	8074.73	0.0204863	enh2125-PTAFR
chr1	28495000	28500000	5001	*	chr1	28470000	28475000	5001	*	enh2126	genic	91.5968	PTAFR	1218	TRUE	1716	119.464	10942.5	0.0277621	enh2126-PTAFR
chr1	28500000	28505000	5001	*	chr1	28470000	28475000	5001	*	enh2127	genic	79.2526	PTAFR	1218	TRUE	1716	109.674	8691.98	0.0220523	enh2127-PTAFR
chr1	28500000	28505000	5001	*	chr1	28470000	28475000	5001	*	enh2128	promoter	72.4639	PTAFR	1218	TRUE	1716	109.674	7947.44	0.0201633	enh2128-PTAFR
chr1	28410000	28415000	5001	*	chr1	28525000	28530000	5001	*	enh2109	promoter	114.609	DNAJC8	1158.12	TRUE	1717	66.6814	7642.28	0.0258379	enh2109-DNAJC8
chr1	28415000	28420000	5001	*	chr1	28525000	28530000	5001	*	enh2110	intergenic	72.4613	DNAJC8	1158.12	TRUE	1717	101.803	7376.78	0.0249403	enh2110-DNAJC8
chr1	28420000	28425000	5001	*	chr1	28525000	28530000	5001	*	enh2111	intergenic	65.3643	DNAJC8	1158.12	TRUE	1717	108.216	7073.46	0.0239147	enh2111-DNAJC8
chr1	28450000	28455000	5001	*	chr1	28525000	28530000	5001	*	enh2116	intergenic	101.728	DNAJC8	1158.12	TRUE	1717	62.0233	6309.51	0.0213319	enh2116-DNAJC8
chr1	28450000	28455000	5001	*	chr1	28525000	28530000	5001	*	enh2117	intergenic	98.5298	DNAJC8	1158.12	TRUE	1717	62.0233	6111.14	0.0206613	enh2117-DNAJC8
chr1	28485000	28490000	5001	*	chr1	28525000	28530000	5001	*	enh2123	genic	74.6727	DNAJC8	1158.12	TRUE	1717	82.1725	6136.05	0.0207454	enh2123-DNAJC8
chr1	28495000	28500000	5001	*	chr1	28525000	28530000	5001	*	enh2126	genic	91.5968	DNAJC8	1158.12	TRUE	1717	68.5058	6274.91	0.0212149	enh2126-DNAJC8
chr1	28500000	28505000	5001	*	chr1	28525000	28530000	5001	*	enh2127	genic	79.2526	DNAJC8	1158.12	TRUE	1717	128.043	10147.7	0.0343086	enh2127-DNAJC8
chr1	28500000	28505000	5001	*	chr1	28525000	28530000	5001	*	enh2128	promoter	72.4639	DNAJC8	1158.12	TRUE	1717	128.043	9278.5	0.0313698	enh2128-DNAJC8
chr1	28515000	28520000	5001	*	chr1	28525000	28530000	5001	*	enh2129	intergenic	72.4158	DNAJC8	1158.12	TRUE	1717	222.169	16088.5	0.0543939	enh2129-DNAJC8
chr1	28520000	28525000	5001	*	chr1	28525000	28530000	5001	*	enh2130	intergenic	67.0625	DNAJC8	1158.12	TRUE	1717	403.214	27040.5	0.0914218	enh2130-DNAJC8
chr1	28535000	28540000	5001	*	chr1	28525000	28530000	5001	*	enh2131	genic	66.928	DNAJC8	1158.12	TRUE	1717	182.48	12213	0.0412911	enh2131-DNAJC8
chr1	28555000	28560000	5001	*	chr1	28525000	28530000	5001	*	enh2132	promoter	91.0756	DNAJC8	1158.12	TRUE	1717	69.2483	6306.83	0.0213228	enh2132-DNAJC8
chr1	28555000	28560000	5001	*	chr1	28560000	28565000	5001	*	enh2132	promoter	91.0756	ATPIF1	1042.12	TRUE	1718	334.91	30502.1	0.0870806	enh2132-ATPIF1
chr1	28560000	28565000	5001	*	chr1	28560000	28565000	5001	*	enh2133	promoter	110.551	ATPIF1	1042.12	TRUE	1718	804.709	88961.2	0.253976	enh2133-ATPIF1
chr1	28570000	28575000	5001	*	chr1	28560000	28565000	5001	*	enh2134	intergenic	107.799	ATPIF1	1042.12	TRUE	1718	210.961	22741.4	0.0649246	enh2134-ATPIF1
chr1	28575000	28580000	5001	*	chr1	28560000	28565000	5001	*	enh2135	intergenic	78.0327	ATPIF1	1042.12	TRUE	1718	99.942	7798.75	0.0222647	enh2135-ATPIF1
chr1	28560000	28565000	5001	*	chr1	28585000	28590000	5001	*	enh2133	promoter	110.551	SESN2	1111.75	TRUE	1719	63.4878	7018.62	0.0220428	enh2133-SESN2
chr1	28570000	28575000	5001	*	chr1	28585000	28590000	5001	*	enh2134	intergenic	107.799	SESN2	1111.75	TRUE	1719	105.702	11394.5	0.035786	enh2134-SESN2
chr1	28575000	28580000	5001	*	chr1	28585000	28590000	5001	*	enh2135	intergenic	78.0327	SESN2	1111.75	TRUE	1719	181.658	14175.3	0.0445193	enh2135-SESN2
chr1	28585000	28590000	5001	*	chr1	28585000	28590000	5001	*	enh2136	promoter	109.214	SESN2	1111.75	TRUE	1719	649.823	70969.6	0.222889	enh2136-SESN2
chr1	28600000	28605000	5001	*	chr1	28585000	28590000	5001	*	enh2137	genic	64.2144	SESN2	1111.75	TRUE	1719	200.819	12895.4	0.0404997	enh2137-SESN2
chr1	28605000	28610000	5001	*	chr1	28585000	28590000	5001	*	enh2138	genic	79.5717	SESN2	1111.75	TRUE	1719	134.276	10684.6	0.0335562	enh2138-SESN2
chr1	28605000	28610000	5001	*	chr1	28585000	28590000	5001	*	enh2139	intergenic	83.3748	SESN2	1111.75	TRUE	1719	134.276	11195.2	0.03516	enh2139-SESN2
chr1	28610000	28615000	5001	*	chr1	28585000	28590000	5001	*	enh2140	intergenic	65.0699	SESN2	1111.75	TRUE	1719	98.0116	6377.61	0.0200297	enh2140-SESN2
chr1	28640000	28645000	5001	*	chr1	28585000	28590000	5001	*	enh2143	intergenic	85.0065	SESN2	1111.75	TRUE	1719	83.5101	7098.9	0.022295	enh2143-SESN2
chr1	28650000	28655000	5001	*	chr1	28585000	28590000	5001	*	enh2144	intergenic	81.9489	SESN2	1111.75	TRUE	1719	80.6971	6613.04	0.0207691	enh2144-SESN2
chr1	28655000	28660000	5001	*	chr1	28585000	28590000	5001	*	enh2145	promoter	107.981	SESN2	1111.75	TRUE	1719	64.0843	6919.89	0.0217328	enh2145-SESN2
chr1	28570000	28575000	5001	*	chr1	28655000	28660000	5001	*	enh2134	intergenic	107.799	MED18	1245	TRUE	1720	67.253	7249.8	0.0228979	enh2134-MED18
chr1	28585000	28590000	5001	*	chr1	28655000	28660000	5001	*	enh2136	promoter	109.214	MED18	1245	TRUE	1720	64.0843	6998.88	0.0221054	enh2136-MED18
chr1	28605000	28610000	5001	*	chr1	28655000	28660000	5001	*	enh2138	genic	79.5717	MED18	1245	TRUE	1720	80.1051	6374.1	0.0201321	enh2138-MED18
chr1	28605000	28610000	5001	*	chr1	28655000	28660000	5001	*	enh2139	intergenic	83.3748	MED18	1245	TRUE	1720	80.1051	6678.75	0.0210943	enh2139-MED18
chr1	28640000	28645000	5001	*	chr1	28655000	28660000	5001	*	enh2143	intergenic	85.0065	MED18	1245	TRUE	1720	113.609	9657.52	0.0305025	enh2143-MED18
chr1	28650000	28655000	5001	*	chr1	28655000	28660000	5001	*	enh2144	intergenic	81.9489	MED18	1245	TRUE	1720	306.685	25132.5	0.079379	enh2144-MED18
chr1	28655000	28660000	5001	*	chr1	28655000	28660000	5001	*	enh2145	promoter	107.981	MED18	1245	TRUE	1720	718.793	77616	0.245144	enh2145-MED18
chr1	28670000	28675000	5001	*	chr1	28655000	28660000	5001	*	enh2146	intergenic	65.4965	MED18	1245	TRUE	1720	156.803	10270	0.032437	enh2146-MED18
chr1	28695000	28700000	5001	*	chr1	28655000	28660000	5001	*	enh2148	intergenic	111.285	MED18	1245	TRUE	1720	60.4141	6723.17	0.0212346	enh2148-MED18
chr1	28735000	28740000	5001	*	chr1	28760000	28765000	5001	*	enh2151	intergenic	68.6631	PHACTR4	1125.5	TRUE	1721	112.185	7702.99	0.0272297	enh2151-PHACTR4
chr1	28740000	28745000	5001	*	chr1	28760000	28765000	5001	*	enh2152	intergenic	64.8054	PHACTR4	1125.5	TRUE	1721	130.918	8484.18	0.0299912	enh2152-PHACTR4
chr1	28740000	28745000	5001	*	chr1	28760000	28765000	5001	*	enh2153	intergenic	64.484	PHACTR4	1125.5	TRUE	1721	130.918	8442.09	0.0298424	enh2153-PHACTR4
chr1	28750000	28755000	5001	*	chr1	28760000	28765000	5001	*	enh2154	intergenic	60.898	PHACTR4	1125.5	TRUE	1721	219.553	13370.3	0.0472635	enh2154-PHACTR4
chr1	28750000	28755000	5001	*	chr1	28760000	28765000	5001	*	enh2155	intergenic	65.7433	PHACTR4	1125.5	TRUE	1721	219.553	14434.1	0.0510239	enh2155-PHACTR4
chr1	28760000	28765000	5001	*	chr1	28760000	28765000	5001	*	enh2156	promoter	101.116	PHACTR4	1125.5	TRUE	1721	855.766	86531.4	0.305885	enh2156-PHACTR4
chr1	28780000	28785000	5001	*	chr1	28760000	28765000	5001	*	enh2157	genic	67.7296	PHACTR4	1125.5	TRUE	1721	96.3454	6525.44	0.0230671	enh2157-PHACTR4
chr1	28810000	28815000	5001	*	chr1	28830000	28835000	5001	*	enh2158	genic	65.881	SNHG3	2483.75	TRUE	1722	86.2817	5684.32	0.0209388	enh2158-SNHG3
chr1	28830000	28835000	5001	*	chr1	28830000	28835000	5001	*	enh2159	promoter	114.232	SNHG3	2483.75	TRUE	1722	840.551	96017.7	0.353692	enh2159-SNHG3
chr1	28840000	28845000	5001	*	chr1	28830000	28835000	5001	*	enh2160	promoter	108.702	SNHG3	2483.75	TRUE	1722	124.502	13533.6	0.0498526	enh2160-SNHG3
chr1	28830000	28835000	5001	*	chr1	28840000	28845000	5001	*	enh2159	promoter	114.232	RCC1	1354.62	TRUE	1723	124.502	14222.1	0.052772	enh2159-RCC1
chr1	28840000	28845000	5001	*	chr1	28840000	28845000	5001	*	enh2160	promoter	108.702	RCC1	1354.62	TRUE	1723	788.031	85660.3	0.317847	enh2160-RCC1
chr1	28875000	28880000	5001	*	chr1	28840000	28845000	5001	*	enh2161	promoter	108.106	RCC1	1354.62	TRUE	1723	68.1171	7363.9	0.0273241	enh2161-RCC1
chr1	28905000	28910000	5001	*	chr1	28840000	28845000	5001	*	enh2163	promoter	113.597	RCC1	1354.62	TRUE	1723	62.9758	7153.89	0.0265449	enh2163-RCC1
chr1	28915000	28920000	5001	*	chr1	28840000	28845000	5001	*	enh2164	intergenic	86.7324	RCC1	1354.62	TRUE	1723	62.6098	5430.3	0.0201494	enh2164-RCC1
chr1	28840000	28845000	5001	*	chr1	28875000	28880000	5001	*	enh2160	promoter	108.702	TRNAU1AP	1316.75	TRUE	1724	68.1171	7404.45	0.0284569	enh2160-TRNAU1AP
chr1	28875000	28880000	5001	*	chr1	28875000	28880000	5001	*	enh2161	promoter	108.106	TRNAU1AP	1316.75	TRUE	1724	872.963	94372.9	0.362695	enh2161-TRNAU1AP
chr1	28900000	28905000	5001	*	chr1	28875000	28880000	5001	*	enh2162	genic	72.3959	TRNAU1AP	1316.75	TRUE	1724	103.23	7473.44	0.028722	enh2162-TRNAU1AP
chr1	28905000	28910000	5001	*	chr1	28875000	28880000	5001	*	enh2163	promoter	113.597	TRNAU1AP	1316.75	TRUE	1724	88.3093	10031.7	0.038554	enh2163-TRNAU1AP
chr1	28840000	28845000	5001	*	chr1	28905000	28910000	5001	*	enh2160	promoter	108.702	SNHG12	1463	TRUE	1725	62.9758	6845.59	0.0226724	enh2160-SNHG12
chr1	28875000	28880000	5001	*	chr1	28905000	28910000	5001	*	enh2161	promoter	108.106	SNHG12	1463	TRUE	1725	88.3093	9546.81	0.0316188	enh2161-SNHG12
chr1	28900000	28905000	5001	*	chr1	28905000	28910000	5001	*	enh2162	genic	72.3959	SNHG12	1463	TRUE	1725	341.948	24755.7	0.0819902	enh2162-SNHG12
chr1	28905000	28910000	5001	*	chr1	28905000	28910000	5001	*	enh2163	promoter	113.597	SNHG12	1463	TRUE	1725	837.265	95111.1	0.315006	enh2163-SNHG12
chr1	28915000	28920000	5001	*	chr1	28905000	28910000	5001	*	enh2164	intergenic	86.7324	SNHG12	1463	TRUE	1725	226.967	19685.4	0.0651976	enh2164-SNHG12
chr1	28925000	28930000	5001	*	chr1	28905000	28910000	5001	*	enh2165	intergenic	61.5146	SNHG12	1463	TRUE	1725	109.385	6728.76	0.0222855	enh2165-SNHG12
chr1	28925000	28930000	5001	*	chr1	28905000	28910000	5001	*	enh2166	genic	64.9877	SNHG12	1463	TRUE	1725	109.385	7108.67	0.0235437	enh2166-SNHG12
chr1	28840000	28845000	5001	*	chr1	28915000	28920000	5001	*	enh2160	promoter	108.702	RAB42	107.625	TRUE	1726	62.6098	6805.8	0.0246426	enh2160-RAB42
chr1	28875000	28880000	5001	*	chr1	28915000	28920000	5001	*	enh2161	promoter	108.106	RAB42	107.625	TRUE	1726	58.5567	6330.35	0.0229211	enh2161-RAB42
chr1	28900000	28905000	5001	*	chr1	28915000	28920000	5001	*	enh2162	genic	72.3959	RAB42	107.625	TRUE	1726	112.312	8130.91	0.0294405	enh2162-RAB42
chr1	28905000	28910000	5001	*	chr1	28915000	28920000	5001	*	enh2163	promoter	113.597	RAB42	107.625	TRUE	1726	226.967	25782.9	0.0933552	enh2163-RAB42
chr1	28915000	28920000	5001	*	chr1	28915000	28920000	5001	*	enh2164	intergenic	86.7324	RAB42	107.625	TRUE	1726	820.436	71158.4	0.257652	enh2164-RAB42
chr1	28925000	28930000	5001	*	chr1	28915000	28920000	5001	*	enh2165	intergenic	61.5146	RAB42	107.625	TRUE	1726	224.202	13791.7	0.0499371	enh2165-RAB42
chr1	28925000	28930000	5001	*	chr1	28915000	28920000	5001	*	enh2166	genic	64.9877	RAB42	107.625	TRUE	1726	224.202	14570.3	0.0527566	enh2166-RAB42
chr1	28945000	28950000	5001	*	chr1	28915000	28920000	5001	*	enh2167	genic	68.5063	RAB42	107.625	TRUE	1726	81.0074	5549.52	0.0200938	enh2167-RAB42
chr1	28965000	28970000	5001	*	chr1	28915000	28920000	5001	*	enh2169	promoter	117.574	RAB42	107.625	TRUE	1726	52.8779	6217.07	0.0225109	enh2169-RAB42
chr1	28875000	28880000	5001	*	chr1	28925000	28930000	5001	*	enh2161	promoter	108.106	TAF12	1451.38	TRUE	1727	60.677	6559.57	0.022688	enh2161-TAF12
chr1	28900000	28905000	5001	*	chr1	28925000	28930000	5001	*	enh2162	genic	72.3959	TAF12	1451.38	TRUE	1727	87.8592	6360.65	0.022	enh2162-TAF12
chr1	28905000	28910000	5001	*	chr1	28925000	28930000	5001	*	enh2163	promoter	113.597	TAF12	1451.38	TRUE	1727	109.385	12425.8	0.0429781	enh2163-TAF12
chr1	28915000	28920000	5001	*	chr1	28925000	28930000	5001	*	enh2164	intergenic	86.7324	TAF12	1451.38	TRUE	1727	224.202	19445.6	0.0672576	enh2164-TAF12
chr1	28925000	28930000	5001	*	chr1	28925000	28930000	5001	*	enh2165	intergenic	61.5146	TAF12	1451.38	TRUE	1727	784.774	48275	0.166972	enh2165-TAF12
chr1	28925000	28930000	5001	*	chr1	28925000	28930000	5001	*	enh2166	genic	64.9877	TAF12	1451.38	TRUE	1727	784.774	51000.6	0.176399	enh2166-TAF12
chr1	28945000	28950000	5001	*	chr1	28925000	28930000	5001	*	enh2167	genic	68.5063	TAF12	1451.38	TRUE	1727	107.219	7345.15	0.0254052	enh2167-TAF12
chr1	28965000	28970000	5001	*	chr1	28925000	28930000	5001	*	enh2169	promoter	117.574	TAF12	1451.38	TRUE	1727	55.8264	6563.74	0.0227024	enh2169-TAF12
chr1	28965000	28970000	5001	*	chr1	28995000	29000000	5001	*	enh2169	promoter	117.574	GMEB1	2341.25	TRUE	1728	63.99	7523.56	0.0283405	enh2169-GMEB1
chr1	28975000	28980000	5001	*	chr1	28995000	29000000	5001	*	enh2170	intergenic	112.302	GMEB1	2341.25	TRUE	1728	127.288	14294.6	0.0538462	enh2170-GMEB1
chr1	28980000	28985000	5001	*	chr1	28995000	29000000	5001	*	enh2171	intergenic	62.3178	GMEB1	2341.25	TRUE	1728	119.426	7442.38	0.0280347	enh2171-GMEB1
chr1	28995000	29000000	5001	*	chr1	28995000	29000000	5001	*	enh2172	promoter	122.09	GMEB1	2341.25	TRUE	1728	900.047	109887	0.413931	enh2172-GMEB1
chr1	29040000	29045000	5001	*	chr1	28995000	29000000	5001	*	enh2173	genic	81.5646	GMEB1	2341.25	TRUE	1728	68.3891	5578.13	0.0210122	enh2173-GMEB1
chr1	29060000	29065000	5001	*	chr1	28995000	29000000	5001	*	enh2175	promoter	118.15	GMEB1	2341.25	TRUE	1728	49.076	5798.35	0.0218418	enh2175-GMEB1
chr1	28975000	28980000	5001	*	chr1	29060000	29065000	5001	*	enh2170	intergenic	112.302	YTHDF2	2278.75	TRUE	1729	57.3793	6443.78	0.0212818	enh2170-YTHDF2
chr1	29040000	29045000	5001	*	chr1	29060000	29065000	5001	*	enh2173	genic	81.5646	YTHDF2	2278.75	TRUE	1729	117.299	9567.47	0.0315984	enh2173-YTHDF2
chr1	29055000	29060000	5001	*	chr1	29060000	29065000	5001	*	enh2174	intergenic	66.3734	YTHDF2	2278.75	TRUE	1729	399.239	26498.9	0.0875175	enh2174-YTHDF2
chr1	29060000	29065000	5001	*	chr1	29060000	29065000	5001	*	enh2175	promoter	118.15	YTHDF2	2278.75	TRUE	1729	1057.37	124929	0.412602	enh2175-YTHDF2
chr1	29070000	29075000	5001	*	chr1	29060000	29065000	5001	*	enh2176	genic	64.1763	YTHDF2	2278.75	TRUE	1729	162.456	10425.8	0.0344332	enh2176-YTHDF2
chr1	29075000	29080000	5001	*	chr1	29060000	29065000	5001	*	enh2177	genic	81.0217	YTHDF2	2278.75	TRUE	1729	123.319	9991.5	0.0329988	enh2177-YTHDF2
chr1	29060000	29065000	5001	*	chr1	29135000	29140000	5001	*	enh2175	promoter	118.15	OPRD1	409.75	TRUE	1730	24.845	2935.45	0.0216092	enh2175-OPRD1
chr1	29105000	29110000	5001	*	chr1	29135000	29140000	5001	*	enh2179	intergenic	68.5453	OPRD1	409.75	TRUE	1730	72.7272	4985.11	0.0366978	enh2179-OPRD1
chr1	29110000	29115000	5001	*	chr1	29135000	29140000	5001	*	enh2180	intergenic	75.3804	OPRD1	409.75	TRUE	1730	97.6409	7360.21	0.054182	enh2180-OPRD1
chr1	29165000	29170000	5001	*	chr1	29135000	29140000	5001	*	enh2181	genic	60.7683	OPRD1	409.75	TRUE	1730	90.5052	5499.85	0.040487	enh2181-OPRD1
chr1	29170000	29175000	5001	*	chr1	29135000	29140000	5001	*	enh2182	genic	63.8681	OPRD1	409.75	TRUE	1730	91.7952	5862.79	0.0431588	enh2182-OPRD1
chr1	29180000	29185000	5001	*	chr1	29135000	29140000	5001	*	enh2183	genic	62.8729	OPRD1	409.75	TRUE	1730	75.9917	4777.81	0.0351718	enh2183-OPRD1
chr1	29185000	29190000	5001	*	chr1	29135000	29140000	5001	*	enh2184	genic	63.8918	OPRD1	409.75	TRUE	1730	65.044	4155.78	0.0305927	enh2184-OPRD1
chr1	29200000	29205000	5001	*	chr1	29135000	29140000	5001	*	enh2185	intergenic	72.603	OPRD1	409.75	TRUE	1730	63.1351	4583.8	0.0337435	enh2185-OPRD1
chr1	29200000	29205000	5001	*	chr1	29135000	29140000	5001	*	enh2186	intergenic	68.1421	OPRD1	409.75	TRUE	1730	63.1351	4302.16	0.0316702	enh2186-OPRD1
chr1	29205000	29210000	5001	*	chr1	29135000	29140000	5001	*	enh2187	intergenic	72.152	OPRD1	409.75	TRUE	1730	44.2218	3190.69	0.0234882	enh2187-OPRD1
chr1	29210000	29215000	5001	*	chr1	29135000	29140000	5001	*	enh2189	promoter	96.0542	OPRD1	409.75	TRUE	1730	34.6942	3332.53	0.0245323	enh2189-OPRD1
chr1	29200000	29205000	5001	*	chr1	29210000	29215000	5001	*	enh2185	intergenic	72.603	EPB41	2298.75	TRUE	1731	104.996	7623.04	0.0272007	enh2185-EPB41
chr1	29200000	29205000	5001	*	chr1	29210000	29215000	5001	*	enh2186	intergenic	68.1421	EPB41	2298.75	TRUE	1731	104.996	7154.66	0.0255294	enh2186-EPB41
chr1	29205000	29210000	5001	*	chr1	29210000	29215000	5001	*	enh2187	intergenic	72.152	EPB41	2298.75	TRUE	1731	241.334	17412.8	0.0621326	enh2187-EPB41
chr1	29210000	29215000	5001	*	chr1	29210000	29215000	5001	*	enh2188	intergenic	74.044	EPB41	2298.75	TRUE	1731	695.267	51480.3	0.183693	enh2188-EPB41
chr1	29210000	29215000	5001	*	chr1	29210000	29215000	5001	*	enh2189	promoter	96.0542	EPB41	2298.75	TRUE	1731	695.267	66783.3	0.238298	enh2189-EPB41
chr1	29225000	29230000	5001	*	chr1	29210000	29215000	5001	*	enh2190	genic	66.3358	EPB41	2298.75	TRUE	1731	101.735	6748.66	0.0240807	enh2190-EPB41
chr1	29525000	29530000	5001	*	chr1	29210000	29215000	5001	*	enh2200	genic	95.5237	EPB41	2298.75	TRUE	1731	61.5613	5880.56	0.0209832	enh2200-EPB41
chr1	2480000	2485000	5001	*	chr1	2935000	2940000	5001	*	enh215	intergenic	107.213	ACTRT2	13	TRUE	1732	8.61203	923.321	0.0206937	enh215-ACTRT2
chr1	2570000	2575000	5001	*	chr1	2935000	2940000	5001	*	enh220	genic	92.7362	ACTRT2	13	TRUE	1732	10.851	1006.28	0.0225531	enh220-ACTRT2
chr1	2715000	2720000	5001	*	chr1	2935000	2940000	5001	*	enh221	intergenic	64.5293	ACTRT2	13	TRUE	1732	14.4361	931.555	0.0208782	enh221-ACTRT2
chr1	2735000	2740000	5001	*	chr1	2935000	2940000	5001	*	enh222	intergenic	63.0207	ACTRT2	13	TRUE	1732	30.22	1904.49	0.0426838	enh222-ACTRT2
chr1	2840000	2845000	5001	*	chr1	2935000	2940000	5001	*	enh223	intergenic	62.133	ACTRT2	13	TRUE	1732	34.3475	2134.12	0.0478303	enh223-ACTRT2
chr1	2985000	2990000	5001	*	chr1	2935000	2940000	5001	*	enh224	promoter	66.4199	ACTRT2	13	TRUE	1732	41.4942	2756.04	0.061769	enh224-ACTRT2
chr1	3075000	3080000	5001	*	chr1	2935000	2940000	5001	*	enh225	genic	62.0791	ACTRT2	13	TRUE	1732	20.1232	1249.23	0.027998	enh225-ACTRT2
chr1	3225000	3230000	5001	*	chr1	2935000	2940000	5001	*	enh227	genic	71.6647	ACTRT2	13	TRUE	1732	21.6236	1549.65	0.0347311	enh227-ACTRT2
chr1	3325000	3330000	5001	*	chr1	2935000	2940000	5001	*	enh229	genic	62.1948	ACTRT2	13	TRUE	1732	15.6674	974.428	0.0218391	enh229-ACTRT2
chr1	29210000	29215000	5001	*	chr1	29445000	29450000	5001	*	enh2189	promoter	96.0542	TMEM200B	166.125	TRUE	1733	40.543	3894.32	0.0219808	enh2189-TMEM200B
chr1	29445000	29450000	5001	*	chr1	29445000	29450000	5001	*	enh2196	genic	80.0545	TMEM200B	166.125	TRUE	1733	741.013	59321.4	0.33483	enh2196-TMEM200B
chr1	29450000	29455000	5001	*	chr1	29445000	29450000	5001	*	enh2197	promoter	74.4087	TMEM200B	166.125	TRUE	1733	354.71	26393.5	0.148974	enh2197-TMEM200B
chr1	29505000	29510000	5001	*	chr1	29445000	29450000	5001	*	enh2199	promoter	126.01	TMEM200B	166.125	TRUE	1733	43.9321	5535.9	0.0312464	enh2199-TMEM200B
chr1	29205000	29210000	5001	*	chr1	29470000	29475000	5001	*	enh2187	intergenic	72.152	SRSF4	2474.88	TRUE	1734	34.4704	2487.11	0.0214924	enh2187-SRSF4
chr1	29210000	29215000	5001	*	chr1	29470000	29475000	5001	*	enh2189	promoter	96.0542	SRSF4	2474.88	TRUE	1734	26.1584	2512.63	0.0217129	enh2189-SRSF4
chr1	29445000	29450000	5001	*	chr1	29470000	29475000	5001	*	enh2196	genic	80.0545	SRSF4	2474.88	TRUE	1734	94.3696	7554.7	0.0652842	enh2196-SRSF4
chr1	29450000	29455000	5001	*	chr1	29470000	29475000	5001	*	enh2197	promoter	74.4087	SRSF4	2474.88	TRUE	1734	103.648	7712.28	0.0666458	enh2197-SRSF4
chr1	29495000	29500000	5001	*	chr1	29470000	29475000	5001	*	enh2198	genic	66.0674	SRSF4	2474.88	TRUE	1734	102.399	6765.26	0.0584621	enh2198-SRSF4
chr1	29505000	29510000	5001	*	chr1	29470000	29475000	5001	*	enh2199	promoter	126.01	SRSF4	2474.88	TRUE	1734	64.4378	8119.83	0.0701677	enh2199-SRSF4
chr1	29525000	29530000	5001	*	chr1	29470000	29475000	5001	*	enh2200	genic	95.5237	SRSF4	2474.88	TRUE	1734	37.7636	3607.32	0.0311727	enh2200-SRSF4
chr1	29205000	29210000	5001	*	chr1	29515000	29520000	5001	*	enh2187	intergenic	72.152	MECR	1006.12	TRUE	1735	53.8809	3887.61	0.023493	enh2187-MECR
chr1	29210000	29215000	5001	*	chr1	29515000	29520000	5001	*	enh2188	intergenic	74.044	MECR	1006.12	TRUE	1735	46.9038	3472.94	0.0209871	enh2188-MECR
chr1	29210000	29215000	5001	*	chr1	29515000	29520000	5001	*	enh2189	promoter	96.0542	MECR	1006.12	TRUE	1735	46.9038	4505.3	0.0272257	enh2189-MECR
chr1	29495000	29500000	5001	*	chr1	29515000	29520000	5001	*	enh2198	genic	66.0674	MECR	1006.12	TRUE	1735	96.5285	6377.39	0.0385388	enh2198-MECR
chr1	29505000	29510000	5001	*	chr1	29515000	29520000	5001	*	enh2199	promoter	126.01	MECR	1006.12	TRUE	1735	147.698	18611.4	0.11247	enh2199-MECR
chr1	29525000	29530000	5001	*	chr1	29515000	29520000	5001	*	enh2200	genic	95.5237	MECR	1006.12	TRUE	1735	202.01	19296.8	0.116611	enh2200-MECR
chr1	29535000	29540000	5001	*	chr1	29515000	29520000	5001	*	enh2201	genic	69.5484	MECR	1006.12	TRUE	1735	91.319	6351.09	0.0383799	enh2201-MECR
chr1	29555000	29560000	5001	*	chr1	29515000	29520000	5001	*	enh2202	promoter	88.6314	MECR	1006.12	TRUE	1735	46.9815	4164.04	0.0251635	enh2202-MECR
chr1	29555000	29560000	5001	*	chr1	29560000	29565000	5001	*	enh2202	promoter	88.6314	PTPRU	1112.25	TRUE	1736	279.32	24756.5	0.0991539	enh2202-PTPRU
chr1	29560000	29565000	5001	*	chr1	29560000	29565000	5001	*	enh2203	promoter	75.327	PTPRU	1112.25	TRUE	1736	777.912	58597.7	0.234694	enh2203-PTPRU
chr1	29560000	29565000	5001	*	chr1	29560000	29565000	5001	*	enh2204	genic	81.0438	PTPRU	1112.25	TRUE	1736	777.912	63044.9	0.252506	enh2204-PTPRU
chr1	29570000	29575000	5001	*	chr1	29560000	29565000	5001	*	enh2205	genic	64.345	PTPRU	1112.25	TRUE	1736	113.431	7298.73	0.0292326	enh2205-PTPRU
chr1	29575000	29580000	5001	*	chr1	29560000	29565000	5001	*	enh2206	genic	76.9488	PTPRU	1112.25	TRUE	1736	95.7434	7367.34	0.0295074	enh2206-PTPRU
chr1	29585000	29590000	5001	*	chr1	29560000	29565000	5001	*	enh2207	genic	78.3728	PTPRU	1112.25	TRUE	1736	65.196	5109.6	0.0204648	enh2207-PTPRU
chr1	29555000	29560000	5001	*	chr1	29655000	29660000	5001	*	enh2202	promoter	88.6314	LINC01756	149.5	TRUE	1737	22.1866	1966.43	0.0321658	enh2202-LINC01756
chr1	29560000	29565000	5001	*	chr1	29655000	29660000	5001	*	enh2203	promoter	75.327	LINC01756	149.5	TRUE	1737	37.6587	2836.72	0.0464015	enh2203-LINC01756
chr1	29560000	29565000	5001	*	chr1	29655000	29660000	5001	*	enh2204	genic	81.0438	LINC01756	149.5	TRUE	1737	37.6587	3052.01	0.0499231	enh2204-LINC01756
chr1	29570000	29575000	5001	*	chr1	29655000	29660000	5001	*	enh2205	genic	64.345	LINC01756	149.5	TRUE	1737	42.3484	2724.91	0.0445726	enh2205-LINC01756
chr1	29575000	29580000	5001	*	chr1	29655000	29660000	5001	*	enh2206	genic	76.9488	LINC01756	149.5	TRUE	1737	29.9034	2301.03	0.037639	enh2206-LINC01756
chr1	29585000	29590000	5001	*	chr1	29655000	29660000	5001	*	enh2207	genic	78.3728	LINC01756	149.5	TRUE	1737	33.6032	2633.58	0.0430786	enh2207-LINC01756
chr1	29605000	29610000	5001	*	chr1	29655000	29660000	5001	*	enh2208	genic	82.8258	LINC01756	149.5	TRUE	1737	39.3011	3255.14	0.0532459	enh2208-LINC01756
chr1	29670000	29675000	5001	*	chr1	29655000	29660000	5001	*	enh2209	genic	66.4906	LINC01756	149.5	TRUE	1737	100.565	6686.62	0.109376	enh2209-LINC01756
chr1	31145000	31150000	5001	*	chr1	29655000	29660000	5001	*	enh2217	intergenic	70.3233	LINC01756	149.5	TRUE	1737	19.7205	1386.81	0.0226847	enh2217-LINC01756
chr1	31180000	31185000	5001	*	chr1	29655000	29660000	5001	*	enh2219	intergenic	70.6132	LINC01756	149.5	TRUE	1737	20.9627	1480.24	0.024213	enh2219-LINC01756
chr1	2735000	2740000	5001	*	chr1	2975000	2980000	5001	*	enh222	intergenic	63.0207	LINC00982	51.625	TRUE	1738	23.5025	1481.15	0.0280065	enh222-LINC00982
chr1	2840000	2845000	5001	*	chr1	2975000	2980000	5001	*	enh223	intergenic	62.133	LINC00982	51.625	TRUE	1738	23.1509	1438.43	0.0271989	enh223-LINC00982
chr1	2985000	2990000	5001	*	chr1	2975000	2980000	5001	*	enh224	promoter	66.4199	LINC00982	51.625	TRUE	1738	146.831	9752.51	0.184407	enh224-LINC00982
chr1	3075000	3080000	5001	*	chr1	2975000	2980000	5001	*	enh225	genic	62.0791	LINC00982	51.625	TRUE	1738	26.158	1623.86	0.0307051	enh225-LINC00982
chr1	3225000	3230000	5001	*	chr1	2975000	2980000	5001	*	enh227	genic	71.6647	LINC00982	51.625	TRUE	1738	27.3276	1958.42	0.0370312	enh227-LINC00982
chr1	3235000	3240000	5001	*	chr1	2975000	2980000	5001	*	enh228	genic	66.6108	LINC00982	51.625	TRUE	1738	22.4285	1493.98	0.0282492	enh228-LINC00982
chr1	3340000	3345000	5001	*	chr1	2975000	2980000	5001	*	enh230	genic	65.4562	LINC00982	51.625	TRUE	1738	16.5552	1083.64	0.0204902	enh230-LINC00982
chr1	2985000	2990000	5001	*	chr1	2985000	2990000	5001	*	enh224	promoter	66.4199	PRDM16	2314.38	TRUE	1739	1007.51	66918.7	0.582105	enh224-PRDM16
chr1	29560000	29565000	5001	*	chr1	30485000	30490000	5001	*	enh2203	promoter	75.327	LINC01648	92.375	TRUE	1740	7.79351	587.061	0.0237519	enh2203-LINC01648
chr1	29560000	29565000	5001	*	chr1	30485000	30490000	5001	*	enh2204	genic	81.0438	LINC01648	92.375	TRUE	1740	7.79351	631.616	0.0255546	enh2204-LINC01648
chr1	29585000	29590000	5001	*	chr1	30485000	30490000	5001	*	enh2207	genic	78.3728	LINC01648	92.375	TRUE	1740	6.70585	525.556	0.0212635	enh2207-LINC01648
chr1	29670000	29675000	5001	*	chr1	30485000	30490000	5001	*	enh2209	genic	66.4906	LINC01648	92.375	TRUE	1740	11.3291	753.28	0.030477	enh2209-LINC01648
chr1	30265000	30270000	5001	*	chr1	30485000	30490000	5001	*	enh2212	intergenic	63.9408	LINC01648	92.375	TRUE	1740	15.6102	998.126	0.0403832	enh2212-LINC01648
chr1	30455000	30460000	5001	*	chr1	30485000	30490000	5001	*	enh2213	intergenic	59.5063	LINC01648	92.375	TRUE	1740	53.9392	3209.72	0.129862	enh2213-LINC01648
chr1	31105000	31110000	5001	*	chr1	30485000	30490000	5001	*	enh2215	intergenic	59.0005	LINC01648	92.375	TRUE	1740	10.1801	600.629	0.0243009	enh2215-LINC01648
chr1	31165000	31170000	5001	*	chr1	30485000	30490000	5001	*	enh2218	intergenic	62.8034	LINC01648	92.375	TRUE	1740	14.304	898.34	0.036346	enh2218-LINC01648
chr1	31230000	31235000	5001	*	chr1	30485000	30490000	5001	*	enh2228	promoter	135.579	LINC01648	92.375	TRUE	1740	4.01238	543.996	0.0220095	enh2228-LINC01648
chr1	29560000	29565000	5001	*	chr1	31180000	31185000	5001	*	enh2204	genic	81.0438	MATN1	1183.88	TRUE	1741	50.6132	4101.89	0.0213783	enh2204-MATN1
chr1	31165000	31170000	5001	*	chr1	31180000	31185000	5001	*	enh2218	intergenic	62.8034	MATN1	1183.88	TRUE	1741	108.846	6835.88	0.0356273	enh2218-MATN1
chr1	31180000	31185000	5001	*	chr1	31180000	31185000	5001	*	enh2219	intergenic	70.6132	MATN1	1183.88	TRUE	1741	725.475	51228.1	0.266991	enh2219-MATN1
chr1	31190000	31195000	5001	*	chr1	31180000	31185000	5001	*	enh2220	promoter	123.794	MATN1	1183.88	TRUE	1741	128.369	15891.3	0.0828225	enh2220-MATN1
chr1	31230000	31235000	5001	*	chr1	31180000	31185000	5001	*	enh2228	promoter	135.579	MATN1	1183.88	TRUE	1741	35.7084	4841.32	0.0252321	enh2228-MATN1
chr1	31180000	31185000	5001	*	chr1	31190000	31195000	5001	*	enh2219	intergenic	70.6132	MATN1-AS1	1196.5	TRUE	1742	128.369	9064.58	0.0264678	enh2219-MATN1-AS1
chr1	31190000	31195000	5001	*	chr1	31190000	31195000	5001	*	enh2220	promoter	123.794	MATN1-AS1	1196.5	TRUE	1742	715.096	88524.3	0.258483	enh2220-MATN1-AS1
chr1	31195000	31200000	5001	*	chr1	31190000	31195000	5001	*	enh2221	promoter	70.9487	MATN1-AS1	1196.5	TRUE	1742	342.311	24286.5	0.0709145	enh2221-MATN1-AS1
chr1	31200000	31205000	5001	*	chr1	31190000	31195000	5001	*	enh2222	intergenic	65.3367	MATN1-AS1	1196.5	TRUE	1742	146.321	9560.11	0.0279147	enh2222-MATN1-AS1
chr1	31205000	31210000	5001	*	chr1	31190000	31195000	5001	*	enh2223	genic	74.9347	MATN1-AS1	1196.5	TRUE	1742	103.175	7731.36	0.0225749	enh2223-MATN1-AS1
chr1	31210000	31215000	5001	*	chr1	31190000	31195000	5001	*	enh2224	genic	79.5786	MATN1-AS1	1196.5	TRUE	1742	99.9387	7952.99	0.023222	enh2224-MATN1-AS1
chr1	31215000	31220000	5001	*	chr1	31190000	31195000	5001	*	enh2225	genic	93.0154	MATN1-AS1	1196.5	TRUE	1742	78.0902	7263.59	0.0212091	enh2225-MATN1-AS1
chr1	31220000	31225000	5001	*	chr1	31190000	31195000	5001	*	enh2226	genic	106.67	MATN1-AS1	1196.5	TRUE	1742	66.6799	7112.76	0.0207686	enh2226-MATN1-AS1
chr1	31230000	31235000	5001	*	chr1	31190000	31195000	5001	*	enh2228	promoter	135.579	MATN1-AS1	1196.5	TRUE	1742	85.8764	11643.1	0.0339968	enh2228-MATN1-AS1
chr1	31235000	31240000	5001	*	chr1	31190000	31195000	5001	*	enh2229	intergenic	78.6427	MATN1-AS1	1196.5	TRUE	1742	87.1294	6852.09	0.0200075	enh2229-MATN1-AS1
chr1	31245000	31250000	5001	*	chr1	31190000	31195000	5001	*	enh2230	intergenic	58.9917	MATN1-AS1	1196.5	TRUE	1742	124.681	7355.15	0.0214764	enh2230-MATN1-AS1
chr1	31250000	31255000	5001	*	chr1	31190000	31195000	5001	*	enh2231	intergenic	82.1995	MATN1-AS1	1196.5	TRUE	1742	168.911	13884.4	0.0405412	enh2231-MATN1-AS1
chr1	31255000	31260000	5001	*	chr1	31190000	31195000	5001	*	enh2232	intergenic	93.2196	MATN1-AS1	1196.5	TRUE	1742	80.6265	7515.97	0.021946	enh2232-MATN1-AS1
chr1	31190000	31195000	5001	*	chr1	31205000	31210000	5001	*	enh2220	promoter	123.794	LAPTM5	4488.38	TRUE	1743	103.175	12772.4	0.0346415	enh2220-LAPTM5
chr1	31195000	31200000	5001	*	chr1	31205000	31210000	5001	*	enh2221	promoter	70.9487	LAPTM5	4488.38	TRUE	1743	191.564	13591.2	0.0368625	enh2221-LAPTM5
chr1	31200000	31205000	5001	*	chr1	31205000	31210000	5001	*	enh2222	intergenic	65.3367	LAPTM5	4488.38	TRUE	1743	314.57	20553	0.0557443	enh2222-LAPTM5
chr1	31205000	31210000	5001	*	chr1	31205000	31210000	5001	*	enh2223	genic	74.9347	LAPTM5	4488.38	TRUE	1743	1006.14	75394.8	0.204488	enh2223-LAPTM5
chr1	31210000	31215000	5001	*	chr1	31205000	31210000	5001	*	enh2224	genic	79.5786	LAPTM5	4488.38	TRUE	1743	531.811	42320.8	0.114783	enh2224-LAPTM5
chr1	31215000	31220000	5001	*	chr1	31205000	31210000	5001	*	enh2225	genic	93.0154	LAPTM5	4488.38	TRUE	1743	204.353	19007.9	0.0515538	enh2225-LAPTM5
chr1	31220000	31225000	5001	*	chr1	31205000	31210000	5001	*	enh2226	genic	106.67	LAPTM5	4488.38	TRUE	1743	122.313	13047.2	0.0353869	enh2226-LAPTM5
chr1	31225000	31230000	5001	*	chr1	31205000	31210000	5001	*	enh2227	genic	86.9683	LAPTM5	4488.38	TRUE	1743	139.806	12158.7	0.0329771	enh2227-LAPTM5
chr1	31230000	31235000	5001	*	chr1	31205000	31210000	5001	*	enh2228	promoter	135.579	LAPTM5	4488.38	TRUE	1743	113.222	15350.6	0.0416342	enh2228-LAPTM5
chr1	31250000	31255000	5001	*	chr1	31205000	31210000	5001	*	enh2231	intergenic	82.1995	LAPTM5	4488.38	TRUE	1743	107.224	8813.8	0.023905	enh2231-LAPTM5
chr1	31300000	31305000	5001	*	chr1	31340000	31345000	5001	*	enh2241	intergenic	75.2748	SDC3	1010.5	TRUE	1744	94.9309	7145.91	0.0205648	enh2241-SDC3
chr1	31310000	31315000	5001	*	chr1	31340000	31345000	5001	*	enh2242	intergenic	87.7672	SDC3	1010.5	TRUE	1744	81.104	7118.27	0.0204853	enh2242-SDC3
chr1	31320000	31325000	5001	*	chr1	31340000	31345000	5001	*	enh2243	intergenic	70.1289	SDC3	1010.5	TRUE	1744	125.362	8791.52	0.0253007	enh2243-SDC3
chr1	31325000	31330000	5001	*	chr1	31340000	31345000	5001	*	enh2244	intergenic	60.2533	SDC3	1010.5	TRUE	1744	137.532	8286.73	0.023848	enh2244-SDC3
chr1	31325000	31330000	5001	*	chr1	31340000	31345000	5001	*	enh2245	intergenic	72.7593	SDC3	1010.5	TRUE	1744	137.532	10006.7	0.0287978	enh2245-SDC3
chr1	31330000	31335000	5001	*	chr1	31340000	31345000	5001	*	enh2246	intergenic	63.5075	SDC3	1010.5	TRUE	1744	236.107	14994.6	0.0431521	enh2246-SDC3
chr1	31340000	31345000	5001	*	chr1	31340000	31345000	5001	*	enh2247	genic	63.4721	SDC3	1010.5	TRUE	1744	1506.26	95605.6	0.275138	enh2247-SDC3
chr1	31345000	31350000	5001	*	chr1	31340000	31345000	5001	*	enh2248	genic	64.7197	SDC3	1010.5	TRUE	1744	348.431	22550.3	0.0648965	enh2248-SDC3
chr1	31350000	31355000	5001	*	chr1	31340000	31345000	5001	*	enh2249	genic	80.2289	SDC3	1010.5	TRUE	1744	199.295	15989.2	0.0460144	enh2249-SDC3
chr1	31360000	31365000	5001	*	chr1	31340000	31345000	5001	*	enh2250	genic	81.6508	SDC3	1010.5	TRUE	1744	111.198	9079.37	0.026129	enh2250-SDC3
chr1	31365000	31370000	5001	*	chr1	31340000	31345000	5001	*	enh2251	genic	88.48	SDC3	1010.5	TRUE	1744	83.8206	7416.44	0.0213434	enh2251-SDC3
chr1	31255000	31260000	5001	*	chr1	31400000	31405000	5001	*	enh2232	intergenic	93.2196	PUM1	3244	TRUE	1745	122.06	11378.3	0.0369636	enh2232-PUM1
chr1	31260000	31265000	5001	*	chr1	31400000	31405000	5001	*	enh2233	intergenic	80.7929	PUM1	3244	TRUE	1745	93.2149	7531.1	0.0244655	enh2233-PUM1
chr1	31270000	31275000	5001	*	chr1	31400000	31405000	5001	*	enh2235	intergenic	65.0379	PUM1	3244	TRUE	1745	99.0859	6444.34	0.020935	enh2235-PUM1
chr1	31270000	31275000	5001	*	chr1	31400000	31405000	5001	*	enh2236	intergenic	70.4117	PUM1	3244	TRUE	1745	99.0859	6976.8	0.0226648	enh2236-PUM1
chr1	31275000	31280000	5001	*	chr1	31400000	31405000	5001	*	enh2237	intergenic	63.9221	PUM1	3244	TRUE	1745	103.7	6628.7	0.021534	enh2237-PUM1
chr1	31380000	31385000	5001	*	chr1	31400000	31405000	5001	*	enh2253	intergenic	80.4302	PUM1	3244	TRUE	1745	78.5225	6315.59	0.0205168	enh2253-PUM1
chr1	31385000	31390000	5001	*	chr1	31400000	31405000	5001	*	enh2255	intergenic	94.0878	PUM1	3244	TRUE	1745	153.387	14431.8	0.0468831	enh2255-PUM1
chr1	31390000	31395000	5001	*	chr1	31400000	31405000	5001	*	enh2256	intergenic	73.9752	PUM1	3244	TRUE	1745	232.133	17172.1	0.0557851	enh2256-PUM1
chr1	31400000	31405000	5001	*	chr1	31400000	31405000	5001	*	enh2257	intergenic	74.1507	PUM1	3244	TRUE	1745	790.908	58646.4	0.190518	enh2257-PUM1
chr1	31635000	31640000	5001	*	chr1	31650000	31655000	5001	*	enh2270	intergenic	74.2939	NKAIN1	770.25	TRUE	1746	136.493	10140.6	0.0345546	enh2270-NKAIN1
chr1	31640000	31645000	5001	*	chr1	31650000	31655000	5001	*	enh2271	intergenic	87.0139	NKAIN1	770.25	TRUE	1746	192.189	16723.2	0.0569851	enh2271-NKAIN1
chr1	31650000	31655000	5001	*	chr1	31650000	31655000	5001	*	enh2272	genic	79.5108	NKAIN1	770.25	TRUE	1746	956.637	76063	0.259189	enh2272-NKAIN1
chr1	31655000	31660000	5001	*	chr1	31650000	31655000	5001	*	enh2273	genic	65.8175	NKAIN1	770.25	TRUE	1746	310.615	20443.9	0.0696639	enh2273-NKAIN1
chr1	31655000	31660000	5001	*	chr1	31730000	31735000	5001	*	enh2273	genic	65.8175	SNRNP40	1474.38	TRUE	1747	70.2282	4622.25	0.0270353	enh2273-SNRNP40
chr1	31675000	31680000	5001	*	chr1	31730000	31735000	5001	*	enh2275	genic	64.3593	SNRNP40	1474.38	TRUE	1747	54.6272	3515.77	0.0205636	enh2275-SNRNP40
chr1	31695000	31700000	5001	*	chr1	31730000	31735000	5001	*	enh2276	genic	71.1804	SNRNP40	1474.38	TRUE	1747	60.916	4336.03	0.0253612	enh2276-SNRNP40
chr1	31705000	31710000	5001	*	chr1	31730000	31735000	5001	*	enh2277	genic	71.0801	SNRNP40	1474.38	TRUE	1747	90.7109	6447.74	0.0377125	enh2277-SNRNP40
chr1	31710000	31715000	5001	*	chr1	31730000	31735000	5001	*	enh2278	promoter	77.2429	SNRNP40	1474.38	TRUE	1747	115.096	8890.36	0.0519993	enh2278-SNRNP40
chr1	31710000	31715000	5001	*	chr1	31730000	31735000	5001	*	enh2279	intergenic	65.6624	SNRNP40	1474.38	TRUE	1747	115.096	7557.5	0.0442035	enh2279-SNRNP40
chr1	31720000	31725000	5001	*	chr1	31730000	31735000	5001	*	enh2280	intergenic	64.0978	SNRNP40	1474.38	TRUE	1747	239.308	15339.1	0.0897178	enh2280-SNRNP40
chr1	31765000	31770000	5001	*	chr1	31730000	31735000	5001	*	enh2281	promoter	116.39	SNRNP40	1474.38	TRUE	1747	80.3981	9357.5	0.0547316	enh2281-SNRNP40
chr1	31765000	31770000	5001	*	chr1	31765000	31770000	5001	*	enh2281	promoter	116.39	ZCCHC17	1584.5	TRUE	1748	671.31	78133.5	0.350439	enh2281-ZCCHC17
chr1	31805000	31810000	5001	*	chr1	31765000	31770000	5001	*	enh2282	genic	63.565	ZCCHC17	1584.5	TRUE	1748	72.5439	4611.25	0.0206821	enh2282-ZCCHC17
chr1	31805000	31810000	5001	*	chr1	31835000	31840000	5001	*	enh2282	genic	63.565	FABP3	173	TRUE	1749	81.2815	5166.66	0.0251808	enh2282-FABP3
chr1	31840000	31845000	5001	*	chr1	31835000	31840000	5001	*	enh2283	genic	69.4367	FABP3	173	TRUE	1749	367.917	25547	0.124509	enh2283-FABP3
chr1	31845000	31850000	5001	*	chr1	31835000	31840000	5001	*	enh2284	promoter	72.1516	FABP3	173	TRUE	1749	195.339	14094	0.0686901	enh2284-FABP3
chr1	31855000	31860000	5001	*	chr1	31835000	31840000	5001	*	enh2285	intergenic	69.6073	FABP3	173	TRUE	1749	133.498	9292.45	0.0452887	enh2285-FABP3
chr1	31860000	31865000	5001	*	chr1	31835000	31840000	5001	*	enh2286	intergenic	57.6522	FABP3	173	TRUE	1749	78.8623	4546.59	0.0221588	enh2286-FABP3
chr1	31865000	31870000	5001	*	chr1	31835000	31840000	5001	*	enh2287	intergenic	85.578	FABP3	173	TRUE	1749	73.7929	6315.05	0.0307777	enh2287-FABP3
chr1	31865000	31870000	5001	*	chr1	31885000	31890000	5001	*	enh2287	intergenic	85.578	SERINC2	494.875	TRUE	1750	133.345	11411.4	0.0348568	enh2287-SERINC2
chr1	31870000	31875000	5001	*	chr1	31885000	31890000	5001	*	enh2288	intergenic	72.4188	SERINC2	494.875	TRUE	1750	170.038	12313.9	0.0376137	enh2288-SERINC2
chr1	31870000	31875000	5001	*	chr1	31885000	31890000	5001	*	enh2289	intergenic	71.4966	SERINC2	494.875	TRUE	1750	170.038	12157.1	0.0371347	enh2289-SERINC2
chr1	31885000	31890000	5001	*	chr1	31885000	31890000	5001	*	enh2290	promoter	88.1702	SERINC2	494.875	TRUE	1750	1113.98	98219.8	0.300018	enh2290-SERINC2
chr1	31890000	31895000	5001	*	chr1	31885000	31890000	5001	*	enh2291	genic	62.6634	SERINC2	494.875	TRUE	1750	358.875	22488.3	0.068692	enh2291-SERINC2
chr1	31895000	31900000	5001	*	chr1	31885000	31890000	5001	*	enh2292	genic	69.0204	SERINC2	494.875	TRUE	1750	136.744	9438.11	0.0288293	enh2292-SERINC2
chr1	31900000	31905000	5001	*	chr1	31885000	31890000	5001	*	enh2293	genic	72.5773	SERINC2	494.875	TRUE	1750	120.327	8732.99	0.0266754	enh2293-SERINC2
chr1	32015000	32020000	5001	*	chr1	31885000	31890000	5001	*	enh2299	intergenic	101.781	SERINC2	494.875	TRUE	1750	67.3189	6851.76	0.0209291	enh2299-SERINC2
chr1	31955000	31960000	5001	*	chr1	31970000	31975000	5001	*	enh2295	intergenic	109.391	LINC01225	42.375	TRUE	1751	114.197	12492.2	0.0552116	enh2295-LINC01225
chr1	31970000	31975000	5001	*	chr1	31970000	31975000	5001	*	enh2296	intergenic	68.8337	LINC01225	42.375	TRUE	1751	815.233	56115.5	0.248013	enh2296-LINC01225
chr1	31985000	31990000	5001	*	chr1	31970000	31975000	5001	*	enh2297	genic	104.238	LINC01225	42.375	TRUE	1751	159.92	16669.7	0.0736747	enh2297-LINC01225
chr1	32000000	32005000	5001	*	chr1	31970000	31975000	5001	*	enh2298	intergenic	67.702	LINC01225	42.375	TRUE	1751	68.4956	4637.29	0.0204954	enh2298-LINC01225
chr1	32015000	32020000	5001	*	chr1	31970000	31975000	5001	*	enh2299	intergenic	101.781	LINC01225	42.375	TRUE	1751	51.2949	5220.83	0.0230744	enh2299-LINC01225
chr1	31955000	31960000	5001	*	chr1	31980000	31985000	5001	*	enh2295	intergenic	109.391	LINC01226	433.5	TRUE	1752	109.624	11991.9	0.0531458	enh2295-LINC01226
chr1	31970000	31975000	5001	*	chr1	31980000	31985000	5001	*	enh2296	intergenic	68.8337	LINC01226	433.5	TRUE	1752	238.307	16403.6	0.0726976	enh2296-LINC01226
chr1	31985000	31990000	5001	*	chr1	31980000	31985000	5001	*	enh2297	genic	104.238	LINC01226	433.5	TRUE	1752	442.725	46148.7	0.204523	enh2297-LINC01226
chr1	32000000	32005000	5001	*	chr1	31980000	31985000	5001	*	enh2298	intergenic	67.702	LINC01226	433.5	TRUE	1752	99.4536	6733.21	0.0298404	enh2298-LINC01226
chr1	32015000	32020000	5001	*	chr1	31980000	31985000	5001	*	enh2299	intergenic	101.781	LINC01226	433.5	TRUE	1752	64.5558	6570.52	0.0291194	enh2299-LINC01226
chr1	32015000	32020000	5001	*	chr1	32040000	32045000	5001	*	enh2299	intergenic	101.781	TINAGL1	99.625	TRUE	1753	72.159	7344.38	0.0264415	enh2299-TINAGL1
chr1	32025000	32030000	5001	*	chr1	32040000	32045000	5001	*	enh2300	intergenic	62.5414	TINAGL1	99.625	TRUE	1753	135.452	8471.37	0.0304989	enh2300-TINAGL1
chr1	32035000	32040000	5001	*	chr1	32040000	32045000	5001	*	enh2301	intergenic	65.7769	TINAGL1	99.625	TRUE	1753	369.841	24327	0.0875829	enh2301-TINAGL1
chr1	32035000	32040000	5001	*	chr1	32040000	32045000	5001	*	enh2302	intergenic	69.4699	TINAGL1	99.625	TRUE	1753	369.841	25692.8	0.0925002	enh2302-TINAGL1
chr1	32050000	32055000	5001	*	chr1	32040000	32045000	5001	*	enh2303	genic	64.0777	TINAGL1	99.625	TRUE	1753	213.113	13655.8	0.0491641	enh2303-TINAGL1
chr1	32055000	32060000	5001	*	chr1	32040000	32045000	5001	*	enh2304	intergenic	70.2038	TINAGL1	99.625	TRUE	1753	145.542	10217.6	0.0367857	enh2304-TINAGL1
chr1	32070000	32075000	5001	*	chr1	32040000	32045000	5001	*	enh2305	intergenic	77.5146	TINAGL1	99.625	TRUE	1753	77.7751	6028.7	0.0217047	enh2305-TINAGL1
chr1	32080000	32085000	5001	*	chr1	32040000	32045000	5001	*	enh2307	promoter	71.1011	TINAGL1	99.625	TRUE	1753	99.2701	7058.21	0.0254112	enh2307-TINAGL1
chr1	32090000	32095000	5001	*	chr1	32040000	32045000	5001	*	enh2308	genic	76.3749	TINAGL1	99.625	TRUE	1753	73.8436	5639.8	0.0203046	enh2308-TINAGL1
chr1	32090000	32095000	5001	*	chr1	32040000	32045000	5001	*	enh2309	genic	90.5977	TINAGL1	99.625	TRUE	1753	73.8436	6690.06	0.0240858	enh2309-TINAGL1
chr1	32090000	32095000	5001	*	chr1	32040000	32045000	5001	*	enh2310	genic	88.139	TINAGL1	99.625	TRUE	1753	73.8436	6508.5	0.0234321	enh2310-TINAGL1
chr1	32055000	32060000	5001	*	chr1	32080000	32085000	5001	*	enh2304	intergenic	70.2038	HCRTR1	639.875	TRUE	1754	123.114	8643.04	0.0259426	enh2304-HCRTR1
chr1	32070000	32075000	5001	*	chr1	32080000	32085000	5001	*	enh2305	intergenic	77.5146	HCRTR1	639.875	TRUE	1754	208.863	16190	0.0485952	enh2305-HCRTR1
chr1	32075000	32080000	5001	*	chr1	32080000	32085000	5001	*	enh2306	intergenic	61.6355	HCRTR1	639.875	TRUE	1754	484.836	29883.1	0.0896959	enh2306-HCRTR1
chr1	32080000	32085000	5001	*	chr1	32080000	32085000	5001	*	enh2307	promoter	71.1011	HCRTR1	639.875	TRUE	1754	949.387	67502.5	0.202613	enh2307-HCRTR1
chr1	32090000	32095000	5001	*	chr1	32080000	32085000	5001	*	enh2308	genic	76.3749	HCRTR1	639.875	TRUE	1754	146.092	11157.7	0.0334906	enh2308-HCRTR1
chr1	32090000	32095000	5001	*	chr1	32080000	32085000	5001	*	enh2309	genic	90.5977	HCRTR1	639.875	TRUE	1754	146.092	13235.6	0.0397274	enh2309-HCRTR1
chr1	32090000	32095000	5001	*	chr1	32080000	32085000	5001	*	enh2310	genic	88.139	HCRTR1	639.875	TRUE	1754	146.092	12876.4	0.0386492	enh2310-HCRTR1
chr1	32110000	32115000	5001	*	chr1	32080000	32085000	5001	*	enh2312	promoter	110.525	HCRTR1	639.875	TRUE	1754	68.671	7589.84	0.0227814	enh2312-HCRTR1
chr1	32080000	32085000	5001	*	chr1	32095000	32100000	5001	*	enh2307	promoter	71.1011	PEF1	1218	TRUE	1755	141.183	10038.3	0.0326473	enh2307-PEF1
chr1	32090000	32095000	5001	*	chr1	32095000	32100000	5001	*	enh2308	genic	76.3749	PEF1	1218	TRUE	1755	368.178	28119.6	0.0914526	enh2308-PEF1
chr1	32090000	32095000	5001	*	chr1	32095000	32100000	5001	*	enh2309	genic	90.5977	PEF1	1218	TRUE	1755	368.178	33356.1	0.108483	enh2309-PEF1
chr1	32090000	32095000	5001	*	chr1	32095000	32100000	5001	*	enh2310	genic	88.139	PEF1	1218	TRUE	1755	368.178	32450.8	0.105539	enh2310-PEF1
chr1	32105000	32110000	5001	*	chr1	32095000	32100000	5001	*	enh2311	genic	70.6373	PEF1	1218	TRUE	1755	196.317	13867.3	0.0451004	enh2311-PEF1
chr1	32110000	32115000	5001	*	chr1	32095000	32100000	5001	*	enh2312	promoter	110.525	PEF1	1218	TRUE	1755	102.177	11293.1	0.0367282	enh2312-PEF1
chr1	32090000	32095000	5001	*	chr1	32115000	32120000	5001	*	enh2309	genic	90.5977	COL16A1	450.375	TRUE	1756	66.3314	6009.47	0.0210916	enh2309-COL16A1
chr1	32090000	32095000	5001	*	chr1	32115000	32120000	5001	*	enh2310	genic	88.139	COL16A1	450.375	TRUE	1756	66.3314	5846.38	0.0205192	enh2310-COL16A1
chr1	32105000	32110000	5001	*	chr1	32115000	32120000	5001	*	enh2311	genic	70.6373	COL16A1	450.375	TRUE	1756	152.362	10762.4	0.0377732	enh2311-COL16A1
chr1	32110000	32115000	5001	*	chr1	32115000	32120000	5001	*	enh2312	promoter	110.525	COL16A1	450.375	TRUE	1756	414.186	45777.9	0.160668	enh2312-COL16A1
chr1	32125000	32130000	5001	*	chr1	32115000	32120000	5001	*	enh2313	genic	62.7577	COL16A1	450.375	TRUE	1756	209.61	13154.6	0.0461692	enh2313-COL16A1
chr1	32135000	32140000	5001	*	chr1	32115000	32120000	5001	*	enh2314	genic	67.7836	COL16A1	450.375	TRUE	1756	102.03	6915.98	0.0242732	enh2314-COL16A1
chr1	32155000	32160000	5001	*	chr1	32190000	32195000	5001	*	enh2317	genic	68.3003	ADGRB2	544.875	TRUE	1757	80.2126	5478.54	0.0207573	enh2317-ADGRB2
chr1	32170000	32175000	5001	*	chr1	32190000	32195000	5001	*	enh2319	intergenic	64.6835	ADGRB2	544.875	TRUE	1757	130.009	8409.41	0.0318619	enh2319-ADGRB2
chr1	32170000	32175000	5001	*	chr1	32190000	32195000	5001	*	enh2320	intergenic	71.3571	ADGRB2	544.875	TRUE	1757	130.009	9277.04	0.0351492	enh2320-ADGRB2
chr1	32180000	32185000	5001	*	chr1	32190000	32195000	5001	*	enh2321	intergenic	76.5257	ADGRB2	544.875	TRUE	1757	217.376	16634.8	0.0630268	enh2321-ADGRB2
chr1	32185000	32190000	5001	*	chr1	32190000	32195000	5001	*	enh2322	intergenic	61.7059	ADGRB2	544.875	TRUE	1757	403.547	24901.3	0.094347	enh2322-ADGRB2
chr1	32205000	32210000	5001	*	chr1	32190000	32195000	5001	*	enh2323	genic	61.9394	ADGRB2	544.875	TRUE	1757	154.04	9541.13	0.0361499	enh2323-ADGRB2
chr1	32210000	32215000	5001	*	chr1	32190000	32195000	5001	*	enh2324	genic	69.1392	ADGRB2	544.875	TRUE	1757	127.844	8839.06	0.0334898	enh2324-ADGRB2
chr1	32215000	32220000	5001	*	chr1	32190000	32195000	5001	*	enh2325	genic	72.5304	ADGRB2	544.875	TRUE	1757	93.4794	6780.1	0.0256887	enh2325-ADGRB2
chr1	32225000	32230000	5001	*	chr1	32190000	32195000	5001	*	enh2326	genic	72.2213	ADGRB2	544.875	TRUE	1757	82.8726	5985.17	0.0226769	enh2326-ADGRB2
chr1	32225000	32230000	5001	*	chr1	32190000	32195000	5001	*	enh2327	genic	72.0543	ADGRB2	544.875	TRUE	1757	82.8726	5971.33	0.0226244	enh2327-ADGRB2
chr1	32250000	32255000	5001	*	chr1	32190000	32195000	5001	*	enh2330	intergenic	106.017	ADGRB2	544.875	TRUE	1757	49.9267	5293.08	0.0200547	enh2330-ADGRB2
chr1	32225000	32230000	5001	*	chr1	32255000	32260000	5001	*	enh2326	genic	72.2213	SPOCD1	514.5	TRUE	1758	90.5836	6542.07	0.0212486	enh2326-SPOCD1
chr1	32225000	32230000	5001	*	chr1	32255000	32260000	5001	*	enh2327	genic	72.0543	SPOCD1	514.5	TRUE	1758	90.5836	6526.94	0.0211994	enh2327-SPOCD1
chr1	32250000	32255000	5001	*	chr1	32255000	32260000	5001	*	enh2330	intergenic	106.017	SPOCD1	514.5	TRUE	1758	194.748	20646.6	0.0670599	enh2330-SPOCD1
chr1	32260000	32265000	5001	*	chr1	32255000	32260000	5001	*	enh2331	genic	88.4222	SPOCD1	514.5	TRUE	1758	398.573	35242.7	0.114468	enh2331-SPOCD1
chr1	32265000	32270000	5001	*	chr1	32255000	32260000	5001	*	enh2332	genic	69.7556	SPOCD1	514.5	TRUE	1758	156.27	10900.7	0.0354054	enh2332-SPOCD1
chr1	32355000	32360000	5001	*	chr1	32370000	32375000	5001	*	enh2340	intergenic	91.5145	PTP4A2	197.625	TRUE	1759	135.124	12365.8	0.0418622	enh2340-PTP4A2
chr1	32370000	32375000	5001	*	chr1	32370000	32375000	5001	*	enh2341	intergenic	85.2088	PTP4A2	197.625	TRUE	1759	767.939	65435.2	0.22152	enh2341-PTP4A2
chr1	32385000	32390000	5001	*	chr1	32370000	32375000	5001	*	enh2342	intergenic	75.0559	PTP4A2	197.625	TRUE	1759	165.019	12385.6	0.0419294	enh2342-PTP4A2
chr1	32390000	32395000	5001	*	chr1	32370000	32375000	5001	*	enh2343	intergenic	66.1486	PTP4A2	197.625	TRUE	1759	138.059	9132.43	0.0309163	enh2343-PTP4A2
chr1	32395000	32400000	5001	*	chr1	32370000	32375000	5001	*	enh2344	intergenic	66.2394	PTP4A2	197.625	TRUE	1759	111.303	7372.62	0.0249587	enh2344-PTP4A2
chr1	32400000	32405000	5001	*	chr1	32370000	32375000	5001	*	enh2345	intergenic	119.149	PTP4A2	197.625	TRUE	1759	87.9292	10476.7	0.035467	enh2345-PTP4A2
chr1	32420000	32425000	5001	*	chr1	32370000	32375000	5001	*	enh2348	intergenic	97.6781	PTP4A2	197.625	TRUE	1759	76.3862	7461.26	0.0252588	enh2348-PTP4A2
chr1	32420000	32425000	5001	*	chr1	32370000	32375000	5001	*	enh2349	intergenic	89.3489	PTP4A2	197.625	TRUE	1759	76.3862	6825.02	0.0231049	enh2349-PTP4A2
chr1	32420000	32425000	5001	*	chr1	32370000	32375000	5001	*	enh2350	intergenic	82.3308	PTP4A2	197.625	TRUE	1759	76.3862	6288.93	0.0212901	enh2350-PTP4A2
chr1	32465000	32470000	5001	*	chr1	32475000	32480000	5001	*	enh2355	intergenic	66.7252	KHDRBS1	2427.5	TRUE	1762	217.001	14479.4	0.0401583	enh2355-KHDRBS1
chr1	32470000	32475000	5001	*	chr1	32475000	32480000	5001	*	enh2356	intergenic	75.5921	KHDRBS1	2427.5	TRUE	1762	413.349	31245.9	0.08666	enh2356-KHDRBS1
chr1	32470000	32475000	5001	*	chr1	32475000	32480000	5001	*	enh2357	intergenic	61.8301	KHDRBS1	2427.5	TRUE	1762	413.349	25557.4	0.0708829	enh2357-KHDRBS1
chr1	32475000	32480000	5001	*	chr1	32475000	32480000	5001	*	enh2358	promoter	126.991	KHDRBS1	2427.5	TRUE	1762	750.995	95370	0.264507	enh2358-KHDRBS1
chr1	32525000	32530000	5001	*	chr1	32535000	32540000	5001	*	enh2360	intergenic	67.7946	TMEM39B	1721.25	TRUE	1763	137.878	9347.36	0.0261314	enh2360-TMEM39B
chr1	32530000	32535000	5001	*	chr1	32535000	32540000	5001	*	enh2361	intergenic	92.9328	TMEM39B	1721.25	TRUE	1763	419.751	39008.7	0.109052	enh2361-TMEM39B
chr1	32535000	32540000	5001	*	chr1	32535000	32540000	5001	*	enh2362	promoter	108.34	TMEM39B	1721.25	TRUE	1763	737.87	79941	0.223483	enh2362-TMEM39B
chr1	32540000	32545000	5001	*	chr1	32535000	32540000	5001	*	enh2363	genic	66.5538	TMEM39B	1721.25	TRUE	1763	383.514	25524.3	0.0713556	enh2363-TMEM39B
chr1	32545000	32550000	5001	*	chr1	32535000	32540000	5001	*	enh2364	genic	72.6571	TMEM39B	1721.25	TRUE	1763	201.307	14626.4	0.0408894	enh2364-TMEM39B
chr1	32545000	32550000	5001	*	chr1	32535000	32540000	5001	*	enh2365	genic	67.669	TMEM39B	1721.25	TRUE	1763	201.307	13622.2	0.0380823	enh2365-TMEM39B
chr1	32565000	32570000	5001	*	chr1	32535000	32540000	5001	*	enh2366	genic	95.9121	TMEM39B	1721.25	TRUE	1763	89.0422	8540.22	0.023875	enh2366-TMEM39B
chr1	32570000	32575000	5001	*	chr1	32535000	32540000	5001	*	enh2367	promoter	102.389	TMEM39B	1721.25	TRUE	1763	97.8449	10018.3	0.028007	enh2367-TMEM39B
chr1	32530000	32535000	5001	*	chr1	32570000	32575000	5001	*	enh2361	intergenic	92.9328	KPNA6	2036.38	TRUE	1764	81.2703	7552.68	0.0244656	enh2361-KPNA6
chr1	32535000	32540000	5001	*	chr1	32570000	32575000	5001	*	enh2362	promoter	108.34	KPNA6	2036.38	TRUE	1764	97.8449	10600.5	0.0343387	enh2362-KPNA6
chr1	32545000	32550000	5001	*	chr1	32570000	32575000	5001	*	enh2364	genic	72.6571	KPNA6	2036.38	TRUE	1764	99.9043	7258.76	0.0235135	enh2364-KPNA6
chr1	32545000	32550000	5001	*	chr1	32570000	32575000	5001	*	enh2365	genic	67.669	KPNA6	2036.38	TRUE	1764	99.9043	6760.43	0.0218993	enh2365-KPNA6
chr1	32565000	32570000	5001	*	chr1	32570000	32575000	5001	*	enh2366	genic	95.9121	KPNA6	2036.38	TRUE	1764	395.087	37893.7	0.12275	enh2366-KPNA6
chr1	32570000	32575000	5001	*	chr1	32570000	32575000	5001	*	enh2367	promoter	102.389	KPNA6	2036.38	TRUE	1764	755.537	77359	0.250591	enh2367-KPNA6
chr1	32585000	32590000	5001	*	chr1	32570000	32575000	5001	*	enh2368	genic	72.3991	KPNA6	2036.38	TRUE	1764	147.011	10643.5	0.0344778	enh2368-KPNA6
chr1	32590000	32595000	5001	*	chr1	32570000	32575000	5001	*	enh2369	genic	62.9376	KPNA6	2036.38	TRUE	1764	110.043	6925.82	0.022435	enh2369-KPNA6
chr1	32595000	32600000	5001	*	chr1	32570000	32575000	5001	*	enh2370	genic	76.3391	KPNA6	2036.38	TRUE	1764	81.4539	6218.12	0.0201426	enh2370-KPNA6
chr1	32635000	32640000	5001	*	chr1	32645000	32650000	5001	*	enh2372	genic	62.2671	TXLNA	1731.5	TRUE	1765	176.395	10983.6	0.0378541	enh2372-TXLNA
chr1	32645000	32650000	5001	*	chr1	32645000	32650000	5001	*	enh2373	promoter	117.389	TXLNA	1731.5	TRUE	1765	743.585	87288.8	0.300833	enh2373-TXLNA
chr1	32665000	32670000	5001	*	chr1	32645000	32650000	5001	*	enh2374	promoter	77.2526	TXLNA	1731.5	TRUE	1765	123.626	9550.46	0.0329148	enh2374-TXLNA
chr1	32670000	32675000	5001	*	chr1	32645000	32650000	5001	*	enh2375	promoter	87.8163	TXLNA	1731.5	TRUE	1765	85.2184	7483.56	0.0257915	enh2375-TXLNA
chr1	32680000	32685000	5001	*	chr1	32645000	32650000	5001	*	enh2376	genic	85.4831	TXLNA	1731.5	TRUE	1765	71.3116	6095.94	0.0210091	enh2376-TXLNA
chr1	32645000	32650000	5001	*	chr1	32665000	32670000	5001	*	enh2373	promoter	117.389	CCDC28B	210.25	TRUE	1766	123.626	14512.4	0.0485381	enh2373-CCDC28B
chr1	32665000	32670000	5001	*	chr1	32665000	32670000	5001	*	enh2374	promoter	77.2526	CCDC28B	210.25	TRUE	1766	950.663	73441.2	0.245631	enh2374-CCDC28B
chr1	32670000	32675000	5001	*	chr1	32665000	32670000	5001	*	enh2375	promoter	87.8163	CCDC28B	210.25	TRUE	1766	422.252	37080.6	0.12402	enh2375-CCDC28B
chr1	32680000	32685000	5001	*	chr1	32665000	32670000	5001	*	enh2376	genic	85.4831	CCDC28B	210.25	TRUE	1766	135.691	11599.3	0.0387949	enh2376-CCDC28B
chr1	32685000	32690000	5001	*	chr1	32665000	32670000	5001	*	enh2377	promoter	95.7969	CCDC28B	210.25	TRUE	1766	92.7556	8885.7	0.0297191	enh2377-CCDC28B
chr1	32645000	32650000	5001	*	chr1	32670000	32675000	5001	*	enh2373	promoter	117.389	IQCC	456.25	TRUE	1767	85.2184	10003.7	0.0318244	enh2373-IQCC
chr1	32665000	32670000	5001	*	chr1	32670000	32675000	5001	*	enh2374	promoter	77.2526	IQCC	456.25	TRUE	1767	422.252	32620	0.103773	enh2374-IQCC
chr1	32670000	32675000	5001	*	chr1	32670000	32675000	5001	*	enh2375	promoter	87.8163	IQCC	456.25	TRUE	1767	773.841	67955.8	0.216185	enh2375-IQCC
chr1	32680000	32685000	5001	*	chr1	32670000	32675000	5001	*	enh2376	genic	85.4831	IQCC	456.25	TRUE	1767	197.062	16845.5	0.0535898	enh2376-IQCC
chr1	32685000	32690000	5001	*	chr1	32670000	32675000	5001	*	enh2377	promoter	95.7969	IQCC	456.25	TRUE	1767	145.372	13926.2	0.0443028	enh2377-IQCC
chr1	32645000	32650000	5001	*	chr1	32670000	32675000	5001	*	enh2373	promoter	117.389	DCDC2B	213	TRUE	1768	85.2184	10003.7	0.0318244	enh2373-DCDC2B
chr1	32665000	32670000	5001	*	chr1	32670000	32675000	5001	*	enh2374	promoter	77.2526	DCDC2B	213	TRUE	1768	422.252	32620	0.103773	enh2374-DCDC2B
chr1	32670000	32675000	5001	*	chr1	32670000	32675000	5001	*	enh2375	promoter	87.8163	DCDC2B	213	TRUE	1768	773.841	67955.8	0.216185	enh2375-DCDC2B
chr1	32680000	32685000	5001	*	chr1	32670000	32675000	5001	*	enh2376	genic	85.4831	DCDC2B	213	TRUE	1768	197.062	16845.5	0.0535898	enh2376-DCDC2B
chr1	32685000	32690000	5001	*	chr1	32670000	32675000	5001	*	enh2377	promoter	95.7969	DCDC2B	213	TRUE	1768	145.372	13926.2	0.0443028	enh2377-DCDC2B
chr1	32645000	32650000	5001	*	chr1	32680000	32685000	5001	*	enh2373	promoter	117.389	TMEM234	692.625	TRUE	1769	71.3116	8371.21	0.0251022	enh2373-TMEM234
chr1	32665000	32670000	5001	*	chr1	32680000	32685000	5001	*	enh2374	promoter	77.2526	TMEM234	692.625	TRUE	1769	135.691	10482.5	0.0314332	enh2374-TMEM234
chr1	32670000	32675000	5001	*	chr1	32680000	32685000	5001	*	enh2375	promoter	87.8163	TMEM234	692.625	TRUE	1769	197.062	17305.3	0.0518922	enh2375-TMEM234
chr1	32680000	32685000	5001	*	chr1	32680000	32685000	5001	*	enh2376	genic	85.4831	TMEM234	692.625	TRUE	1769	859.453	73468.8	0.220306	enh2376-TMEM234
chr1	32685000	32690000	5001	*	chr1	32680000	32685000	5001	*	enh2377	promoter	95.7969	TMEM234	692.625	TRUE	1769	387.404	37112.1	0.111286	enh2377-TMEM234
chr1	32700000	32705000	5001	*	chr1	32680000	32685000	5001	*	enh2378	genic	68.0431	TMEM234	692.625	TRUE	1769	118.988	8096.28	0.0242778	enh2378-TMEM234
chr1	32705000	32710000	5001	*	chr1	32680000	32685000	5001	*	enh2379	promoter	86.2506	TMEM234	692.625	TRUE	1769	100.519	8669.78	0.0259975	enh2379-TMEM234
chr1	32705000	32710000	5001	*	chr1	32680000	32685000	5001	*	enh2380	promoter	71.3183	TMEM234	692.625	TRUE	1769	100.519	7168.81	0.0214967	enh2380-TMEM234
chr1	32710000	32715000	5001	*	chr1	32680000	32685000	5001	*	enh2381	genic	76.5674	TMEM234	692.625	TRUE	1769	99.0922	7587.23	0.0227514	enh2381-TMEM234
chr1	32755000	32760000	5001	*	chr1	32680000	32685000	5001	*	enh2384	promoter	112.121	TMEM234	692.625	TRUE	1769	62.7675	7037.56	0.0211031	enh2384-TMEM234
chr1	32665000	32670000	5001	*	chr1	32685000	32690000	5001	*	enh2374	promoter	77.2526	EIF3I	664.375	TRUE	1770	92.7556	7165.61	0.0219823	enh2374-EIF3I
chr1	32670000	32675000	5001	*	chr1	32685000	32690000	5001	*	enh2375	promoter	87.8163	EIF3I	664.375	TRUE	1770	145.372	12766	0.039163	enh2375-EIF3I
chr1	32680000	32685000	5001	*	chr1	32685000	32690000	5001	*	enh2376	genic	85.4831	EIF3I	664.375	TRUE	1770	387.404	33116.5	0.101593	enh2376-EIF3I
chr1	32685000	32690000	5001	*	chr1	32685000	32690000	5001	*	enh2377	promoter	95.7969	EIF3I	664.375	TRUE	1770	799.396	76579.6	0.234927	enh2377-EIF3I
chr1	32700000	32705000	5001	*	chr1	32685000	32690000	5001	*	enh2378	genic	68.0431	EIF3I	664.375	TRUE	1770	162.675	11068.9	0.0339567	enh2378-EIF3I
chr1	32705000	32710000	5001	*	chr1	32685000	32690000	5001	*	enh2379	promoter	86.2506	EIF3I	664.375	TRUE	1770	115.964	10002	0.0306836	enh2379-EIF3I
chr1	32705000	32710000	5001	*	chr1	32685000	32690000	5001	*	enh2380	promoter	71.3183	EIF3I	664.375	TRUE	1770	115.964	8270.35	0.0253714	enh2380-EIF3I
chr1	32710000	32715000	5001	*	chr1	32685000	32690000	5001	*	enh2381	genic	76.5674	EIF3I	664.375	TRUE	1770	96.1871	7364.8	0.0225934	enh2381-EIF3I
chr1	32755000	32760000	5001	*	chr1	32685000	32690000	5001	*	enh2384	promoter	112.121	EIF3I	664.375	TRUE	1770	61.0874	6849.18	0.0210116	enh2384-EIF3I
chr1	32670000	32675000	5001	*	chr1	32695000	32700000	5001	*	enh2375	promoter	87.8163	MTMR9LP	338.75	TRUE	1771	88.6758	7787.18	0.0284725	enh2375-MTMR9LP
chr1	32680000	32685000	5001	*	chr1	32695000	32700000	5001	*	enh2376	genic	85.4831	MTMR9LP	338.75	TRUE	1771	145.152	12408	0.0453678	enh2376-MTMR9LP
chr1	32685000	32690000	5001	*	chr1	32695000	32700000	5001	*	enh2377	promoter	95.7969	MTMR9LP	338.75	TRUE	1771	232.649	22287	0.0814888	enh2377-MTMR9LP
chr1	32700000	32705000	5001	*	chr1	32695000	32700000	5001	*	enh2378	genic	68.0431	MTMR9LP	338.75	TRUE	1771	492.681	33523.5	0.122573	enh2378-MTMR9LP
chr1	32705000	32710000	5001	*	chr1	32695000	32700000	5001	*	enh2379	promoter	86.2506	MTMR9LP	338.75	TRUE	1771	204.516	17639.7	0.0644964	enh2379-MTMR9LP
chr1	32705000	32710000	5001	*	chr1	32695000	32700000	5001	*	enh2380	promoter	71.3183	MTMR9LP	338.75	TRUE	1771	204.516	14585.8	0.0533304	enh2380-MTMR9LP
chr1	32710000	32715000	5001	*	chr1	32695000	32700000	5001	*	enh2381	genic	76.5674	MTMR9LP	338.75	TRUE	1771	156.661	11995.1	0.043858	enh2381-MTMR9LP
chr1	32715000	32720000	5001	*	chr1	32695000	32700000	5001	*	enh2382	promoter	76.3557	MTMR9LP	338.75	TRUE	1771	106.903	8162.65	0.0298453	enh2382-MTMR9LP
chr1	32730000	32735000	5001	*	chr1	32695000	32700000	5001	*	enh2383	genic	83.8709	MTMR9LP	338.75	TRUE	1771	73.0712	6128.54	0.022408	enh2383-MTMR9LP
chr1	32755000	32760000	5001	*	chr1	32695000	32700000	5001	*	enh2384	promoter	112.121	MTMR9LP	338.75	TRUE	1771	55.7687	6252.84	0.0228625	enh2384-MTMR9LP
chr1	32680000	32685000	5001	*	chr1	32710000	32715000	5001	*	enh2376	genic	85.4831	FAM167B	100.625	TRUE	1772	99.0922	8470.71	0.0235449	enh2376-FAM167B
chr1	32685000	32690000	5001	*	chr1	32710000	32715000	5001	*	enh2377	promoter	95.7969	FAM167B	100.625	TRUE	1772	96.1871	9214.43	0.0256121	enh2377-FAM167B
chr1	32700000	32705000	5001	*	chr1	32710000	32715000	5001	*	enh2378	genic	68.0431	FAM167B	100.625	TRUE	1772	200.772	13661.1	0.0379719	enh2378-FAM167B
chr1	32705000	32710000	5001	*	chr1	32710000	32715000	5001	*	enh2379	promoter	86.2506	FAM167B	100.625	TRUE	1772	434.541	37479.4	0.104176	enh2379-FAM167B
chr1	32705000	32710000	5001	*	chr1	32710000	32715000	5001	*	enh2380	promoter	71.3183	FAM167B	100.625	TRUE	1772	434.541	30990.7	0.0861406	enh2380-FAM167B
chr1	32710000	32715000	5001	*	chr1	32710000	32715000	5001	*	enh2381	genic	76.5674	FAM167B	100.625	TRUE	1772	1041.83	79770.2	0.221726	enh2381-FAM167B
chr1	32715000	32720000	5001	*	chr1	32710000	32715000	5001	*	enh2382	promoter	76.3557	FAM167B	100.625	TRUE	1772	387.878	29616.7	0.0823214	enh2382-FAM167B
chr1	32730000	32735000	5001	*	chr1	32710000	32715000	5001	*	enh2383	genic	83.8709	FAM167B	100.625	TRUE	1772	120.171	10078.8	0.0280147	enh2383-FAM167B
chr1	32755000	32760000	5001	*	chr1	32710000	32715000	5001	*	enh2384	promoter	112.121	FAM167B	100.625	TRUE	1772	84.2423	9445.34	0.0262539	enh2384-FAM167B
chr1	32685000	32690000	5001	*	chr1	32715000	32720000	5001	*	enh2377	promoter	95.7969	LCK	781.125	TRUE	1773	68.9578	6605.94	0.0215053	enh2377-LCK
chr1	32700000	32705000	5001	*	chr1	32715000	32720000	5001	*	enh2378	genic	68.0431	LCK	781.125	TRUE	1773	143.936	9793.84	0.0318834	enh2378-LCK
chr1	32705000	32710000	5001	*	chr1	32715000	32720000	5001	*	enh2379	promoter	86.2506	LCK	781.125	TRUE	1773	195.576	16868.5	0.0549146	enh2379-LCK
chr1	32705000	32710000	5001	*	chr1	32715000	32720000	5001	*	enh2380	promoter	71.3183	LCK	781.125	TRUE	1773	195.576	13948.1	0.0454074	enh2380-LCK
chr1	32710000	32715000	5001	*	chr1	32715000	32720000	5001	*	enh2381	genic	76.5674	LCK	781.125	TRUE	1773	387.878	29698.8	0.096683	enh2381-LCK
chr1	32715000	32720000	5001	*	chr1	32715000	32720000	5001	*	enh2382	promoter	76.3557	LCK	781.125	TRUE	1773	995.909	76043.3	0.247555	enh2382-LCK
chr1	32730000	32735000	5001	*	chr1	32715000	32720000	5001	*	enh2383	genic	83.8709	LCK	781.125	TRUE	1773	167.006	14007	0.0455991	enh2383-LCK
chr1	32755000	32760000	5001	*	chr1	32715000	32720000	5001	*	enh2384	promoter	112.121	LCK	781.125	TRUE	1773	96.373	10805.4	0.0351766	enh2384-LCK
chr1	32685000	32690000	5001	*	chr1	32755000	32760000	5001	*	enh2377	promoter	95.7969	HDAC1	1801.25	TRUE	1774	61.0874	5851.98	0.020975	enh2377-HDAC1
chr1	32700000	32705000	5001	*	chr1	32755000	32760000	5001	*	enh2378	genic	68.0431	HDAC1	1801.25	TRUE	1774	86.0678	5856.32	0.0209906	enh2378-HDAC1
chr1	32705000	32710000	5001	*	chr1	32755000	32760000	5001	*	enh2379	promoter	86.2506	HDAC1	1801.25	TRUE	1774	78.3279	6755.83	0.0242147	enh2379-HDAC1
chr1	32705000	32710000	5001	*	chr1	32755000	32760000	5001	*	enh2380	promoter	71.3183	HDAC1	1801.25	TRUE	1774	78.3279	5586.21	0.0200225	enh2380-HDAC1
chr1	32710000	32715000	5001	*	chr1	32755000	32760000	5001	*	enh2381	genic	76.5674	HDAC1	1801.25	TRUE	1774	84.2423	6450.21	0.0231193	enh2381-HDAC1
chr1	32715000	32720000	5001	*	chr1	32755000	32760000	5001	*	enh2382	promoter	76.3557	HDAC1	1801.25	TRUE	1774	96.373	7358.64	0.0263753	enh2382-HDAC1
chr1	32730000	32735000	5001	*	chr1	32755000	32760000	5001	*	enh2383	genic	83.8709	HDAC1	1801.25	TRUE	1774	118.998	9980.45	0.0357726	enh2383-HDAC1
chr1	32755000	32760000	5001	*	chr1	32755000	32760000	5001	*	enh2384	promoter	112.121	HDAC1	1801.25	TRUE	1774	829.546	93009.6	0.333371	enh2384-HDAC1
chr1	32780000	32785000	5001	*	chr1	32755000	32760000	5001	*	enh2385	genic	73.2477	HDAC1	1801.25	TRUE	1774	83.0293	6081.7	0.0217984	enh2385-HDAC1
chr1	32755000	32760000	5001	*	chr1	32795000	32800000	5001	*	enh2384	promoter	112.121	MARCKSL1	396.25	TRUE	1775	67.0116	7513.41	0.0247871	enh2384-MARCKSL1
chr1	32780000	32785000	5001	*	chr1	32795000	32800000	5001	*	enh2385	genic	73.2477	MARCKSL1	396.25	TRUE	1775	152.988	11206	0.0369692	enh2385-MARCKSL1
chr1	32790000	32795000	5001	*	chr1	32795000	32800000	5001	*	enh2386	genic	58.812	MARCKSL1	396.25	TRUE	1775	476.09	27999.8	0.0923725	enh2386-MARCKSL1
chr1	32800000	32805000	5001	*	chr1	32795000	32800000	5001	*	enh2387	promoter	80.882	MARCKSL1	396.25	TRUE	1775	400.318	32378.5	0.106818	enh2387-MARCKSL1
chr1	32800000	32805000	5001	*	chr1	32795000	32800000	5001	*	enh2388	intergenic	94.7305	MARCKSL1	396.25	TRUE	1775	400.318	37922.3	0.125107	enh2388-MARCKSL1
chr1	32805000	32810000	5001	*	chr1	32795000	32800000	5001	*	enh2389	intergenic	80.4729	MARCKSL1	396.25	TRUE	1775	134.123	10793.3	0.0356075	enh2389-MARCKSL1
chr1	32805000	32810000	5001	*	chr1	32795000	32800000	5001	*	enh2390	intergenic	60.4349	MARCKSL1	396.25	TRUE	1775	134.123	8105.73	0.0267412	enh2390-MARCKSL1
chr1	32810000	32815000	5001	*	chr1	32795000	32800000	5001	*	enh2391	intergenic	86.3388	MARCKSL1	396.25	TRUE	1775	129.666	11195.2	0.0369334	enh2391-MARCKSL1
chr1	32815000	32820000	5001	*	chr1	32795000	32800000	5001	*	enh2392	intergenic	101.171	MARCKSL1	396.25	TRUE	1775	100.44	10161.7	0.0335239	enh2392-MARCKSL1
chr1	32815000	32820000	5001	*	chr1	32795000	32800000	5001	*	enh2393	intergenic	70.6269	MARCKSL1	396.25	TRUE	1775	100.44	7093.79	0.0234027	enh2393-MARCKSL1
chr1	32835000	32840000	5001	*	chr1	32795000	32800000	5001	*	enh2394	genic	75.1309	MARCKSL1	396.25	TRUE	1775	86.2738	6481.83	0.0213838	enh2394-MARCKSL1
chr1	32800000	32805000	5001	*	chr1	32825000	32830000	5001	*	enh2387	promoter	80.882	FAM229A	31.625	TRUE	1776	119.821	9691.34	0.0380034	enh2387-FAM229A
chr1	32800000	32805000	5001	*	chr1	32825000	32830000	5001	*	enh2388	intergenic	94.7305	FAM229A	31.625	TRUE	1776	119.821	11350.7	0.0445103	enh2388-FAM229A
chr1	32805000	32810000	5001	*	chr1	32825000	32830000	5001	*	enh2389	intergenic	80.4729	FAM229A	31.625	TRUE	1776	114.364	9203.24	0.0360894	enh2389-FAM229A
chr1	32805000	32810000	5001	*	chr1	32825000	32830000	5001	*	enh2390	intergenic	60.4349	FAM229A	31.625	TRUE	1776	114.364	6911.6	0.027103	enh2390-FAM229A
chr1	32810000	32815000	5001	*	chr1	32825000	32830000	5001	*	enh2391	intergenic	86.3388	FAM229A	31.625	TRUE	1776	130.827	11295.5	0.0442939	enh2391-FAM229A
chr1	32815000	32820000	5001	*	chr1	32825000	32830000	5001	*	enh2392	intergenic	101.171	FAM229A	31.625	TRUE	1776	230.33	23302.8	0.0913791	enh2392-FAM229A
chr1	32815000	32820000	5001	*	chr1	32825000	32830000	5001	*	enh2393	intergenic	70.6269	FAM229A	31.625	TRUE	1776	230.33	16267.5	0.063791	enh2393-FAM229A
chr1	32835000	32840000	5001	*	chr1	32825000	32830000	5001	*	enh2394	genic	75.1309	FAM229A	31.625	TRUE	1776	221.436	16636.7	0.0652389	enh2394-FAM229A
chr1	32845000	32850000	5001	*	chr1	32825000	32830000	5001	*	enh2395	genic	62.8451	FAM229A	31.625	TRUE	1776	111.86	7029.85	0.0275667	enh2395-FAM229A
chr1	32860000	32865000	5001	*	chr1	32825000	32830000	5001	*	enh2396	promoter	112.508	FAM229A	31.625	TRUE	1776	51.496	5793.73	0.0227194	enh2396-FAM229A
chr1	32800000	32805000	5001	*	chr1	32825000	32830000	5001	*	enh2387	promoter	80.882	TSSK3	36.25	TRUE	1777	119.821	9691.34	0.0380034	enh2387-TSSK3
chr1	32800000	32805000	5001	*	chr1	32825000	32830000	5001	*	enh2388	intergenic	94.7305	TSSK3	36.25	TRUE	1777	119.821	11350.7	0.0445103	enh2388-TSSK3
chr1	32805000	32810000	5001	*	chr1	32825000	32830000	5001	*	enh2389	intergenic	80.4729	TSSK3	36.25	TRUE	1777	114.364	9203.24	0.0360894	enh2389-TSSK3
chr1	32805000	32810000	5001	*	chr1	32825000	32830000	5001	*	enh2390	intergenic	60.4349	TSSK3	36.25	TRUE	1777	114.364	6911.6	0.027103	enh2390-TSSK3
chr1	32810000	32815000	5001	*	chr1	32825000	32830000	5001	*	enh2391	intergenic	86.3388	TSSK3	36.25	TRUE	1777	130.827	11295.5	0.0442939	enh2391-TSSK3
chr1	32815000	32820000	5001	*	chr1	32825000	32830000	5001	*	enh2392	intergenic	101.171	TSSK3	36.25	TRUE	1777	230.33	23302.8	0.0913791	enh2392-TSSK3
chr1	32815000	32820000	5001	*	chr1	32825000	32830000	5001	*	enh2393	intergenic	70.6269	TSSK3	36.25	TRUE	1777	230.33	16267.5	0.063791	enh2393-TSSK3
chr1	32835000	32840000	5001	*	chr1	32825000	32830000	5001	*	enh2394	genic	75.1309	TSSK3	36.25	TRUE	1777	221.436	16636.7	0.0652389	enh2394-TSSK3
chr1	32845000	32850000	5001	*	chr1	32825000	32830000	5001	*	enh2395	genic	62.8451	TSSK3	36.25	TRUE	1777	111.86	7029.85	0.0275667	enh2395-TSSK3
chr1	32860000	32865000	5001	*	chr1	32825000	32830000	5001	*	enh2396	promoter	112.508	TSSK3	36.25	TRUE	1777	51.496	5793.73	0.0227194	enh2396-TSSK3
chr1	32680000	32685000	5001	*	chr1	32830000	32835000	5001	*	enh2376	genic	85.4831	BSDC1	1149.75	TRUE	1778	67.4466	5765.54	0.0218385	enh2376-BSDC1
chr1	32800000	32805000	5001	*	chr1	32830000	32835000	5001	*	enh2387	promoter	80.882	BSDC1	1149.75	TRUE	1778	84.306	6818.84	0.0258281	enh2387-BSDC1
chr1	32800000	32805000	5001	*	chr1	32830000	32835000	5001	*	enh2388	intergenic	94.7305	BSDC1	1149.75	TRUE	1778	84.306	7986.35	0.0302504	enh2388-BSDC1
chr1	32805000	32810000	5001	*	chr1	32830000	32835000	5001	*	enh2389	intergenic	80.4729	BSDC1	1149.75	TRUE	1778	96.3302	7751.96	0.0293626	enh2389-BSDC1
chr1	32805000	32810000	5001	*	chr1	32830000	32835000	5001	*	enh2390	intergenic	60.4349	BSDC1	1149.75	TRUE	1778	96.3302	5821.7	0.0220512	enh2390-BSDC1
chr1	32810000	32815000	5001	*	chr1	32830000	32835000	5001	*	enh2391	intergenic	86.3388	BSDC1	1149.75	TRUE	1778	105.266	9088.5	0.034425	enh2391-BSDC1
chr1	32815000	32820000	5001	*	chr1	32830000	32835000	5001	*	enh2392	intergenic	101.171	BSDC1	1149.75	TRUE	1778	182.647	18478.6	0.0699927	enh2392-BSDC1
chr1	32815000	32820000	5001	*	chr1	32830000	32835000	5001	*	enh2393	intergenic	70.6269	BSDC1	1149.75	TRUE	1778	182.647	12899.8	0.0488613	enh2393-BSDC1
chr1	32835000	32840000	5001	*	chr1	32830000	32835000	5001	*	enh2394	genic	75.1309	BSDC1	1149.75	TRUE	1778	423.201	31795.5	0.120434	enh2394-BSDC1
chr1	32845000	32850000	5001	*	chr1	32830000	32835000	5001	*	enh2395	genic	62.8451	BSDC1	1149.75	TRUE	1778	177.108	11130.4	0.0421593	enh2395-BSDC1
chr1	32860000	32865000	5001	*	chr1	32830000	32835000	5001	*	enh2396	promoter	112.508	BSDC1	1149.75	TRUE	1778	66.4266	7473.53	0.0283079	enh2396-BSDC1
chr1	32910000	32915000	5001	*	chr1	32930000	32935000	5001	*	enh2400	intergenic	69.5388	ZBTB8B	199.625	TRUE	1779	136.334	9480.47	0.0424398	enh2400-ZBTB8B
chr1	32930000	32935000	5001	*	chr1	32930000	32935000	5001	*	enh2401	promoter	62.6895	ZBTB8B	199.625	TRUE	1779	785.269	49228.1	0.220372	enh2401-ZBTB8B
chr1	32935000	32940000	5001	*	chr1	32930000	32935000	5001	*	enh2402	genic	72.433	ZBTB8B	199.625	TRUE	1779	327.853	23747.4	0.106306	enh2402-ZBTB8B
chr1	32965000	32970000	5001	*	chr1	32930000	32935000	5001	*	enh2403	intergenic	109.088	ZBTB8B	199.625	TRUE	1779	71.3503	7783.44	0.0348429	enh2403-ZBTB8B
chr1	32965000	32970000	5001	*	chr1	33000000	33005000	5001	*	enh2403	intergenic	109.088	ZBTB8A	783.625	TRUE	1780	58.531	6385.01	0.0276113	enh2403-ZBTB8A
chr1	32985000	32990000	5001	*	chr1	33000000	33005000	5001	*	enh2405	intergenic	82.5344	ZBTB8A	783.625	TRUE	1780	138.594	11438.8	0.049466	enh2405-ZBTB8A
chr1	33000000	33005000	5001	*	chr1	33000000	33005000	5001	*	enh2406	intergenic	72.3178	ZBTB8A	783.625	TRUE	1780	818.005	59156.3	0.255816	enh2406-ZBTB8A
chr1	33005000	33010000	5001	*	chr1	33000000	33005000	5001	*	enh2407	promoter	88.3894	ZBTB8A	783.625	TRUE	1780	264.845	23409.5	0.101232	enh2407-ZBTB8A
chr1	33115000	33120000	5001	*	chr1	33000000	33005000	5001	*	enh2411	promoter	129.797	ZBTB8A	783.625	TRUE	1780	37.3339	4845.81	0.0209552	enh2411-ZBTB8A
chr1	32965000	32970000	5001	*	chr1	33085000	33090000	5001	*	enh2403	intergenic	109.088	ZBTB8OS	1418.5	TRUE	1781	34.0091	3709.97	0.0210432	enh2403-ZBTB8OS
chr1	32985000	32990000	5001	*	chr1	33085000	33090000	5001	*	enh2405	intergenic	82.5344	ZBTB8OS	1418.5	TRUE	1781	61.9596	5113.8	0.0290058	enh2405-ZBTB8OS
chr1	33005000	33010000	5001	*	chr1	33085000	33090000	5001	*	enh2407	promoter	88.3894	ZBTB8OS	1418.5	TRUE	1781	57.8205	5110.72	0.0289883	enh2407-ZBTB8OS
chr1	33070000	33075000	5001	*	chr1	33085000	33090000	5001	*	enh2408	intergenic	70.2758	ZBTB8OS	1418.5	TRUE	1781	153.556	10791.3	0.0612086	enh2408-ZBTB8OS
chr1	33090000	33095000	5001	*	chr1	33085000	33090000	5001	*	enh2409	genic	63.8274	ZBTB8OS	1418.5	TRUE	1781	401.159	25604.9	0.145232	enh2409-ZBTB8OS
chr1	33100000	33105000	5001	*	chr1	33085000	33090000	5001	*	enh2410	genic	67.4478	ZBTB8OS	1418.5	TRUE	1781	151.108	10191.9	0.0578088	enh2410-ZBTB8OS
chr1	33115000	33120000	5001	*	chr1	33085000	33090000	5001	*	enh2411	promoter	129.797	ZBTB8OS	1418.5	TRUE	1781	56.3809	7318.05	0.0415084	enh2411-ZBTB8OS
chr1	33005000	33010000	5001	*	chr1	33115000	33120000	5001	*	enh2407	promoter	88.3894	RBBP4	2195.5	TRUE	1782	54.8829	4851.07	0.0206038	enh2407-RBBP4
chr1	33100000	33105000	5001	*	chr1	33115000	33120000	5001	*	enh2410	genic	67.4478	RBBP4	2195.5	TRUE	1782	124.529	8399.19	0.0356736	enh2410-RBBP4
chr1	33115000	33120000	5001	*	chr1	33115000	33120000	5001	*	enh2411	promoter	129.797	RBBP4	2195.5	TRUE	1782	649.789	84340.3	0.358216	enh2411-RBBP4
chr1	32965000	32970000	5001	*	chr1	33145000	33150000	5001	*	enh2403	intergenic	109.088	SYNC	506.375	TRUE	1783	31.1696	3400.21	0.0200515	enh2403-SYNC
chr1	33115000	33120000	5001	*	chr1	33145000	33150000	5001	*	enh2411	promoter	129.797	SYNC	506.375	TRUE	1783	81.645	10597.2	0.0624932	enh2411-SYNC
chr1	33160000	33165000	5001	*	chr1	33145000	33150000	5001	*	enh2412	genic	85.1574	SYNC	506.375	TRUE	1783	129.195	11001.9	0.0648795	enh2412-SYNC
chr1	33165000	33170000	5001	*	chr1	33145000	33150000	5001	*	enh2413	genic	64.3533	SYNC	506.375	TRUE	1783	100.842	6489.49	0.0382693	enh2413-SYNC
chr1	33165000	33170000	5001	*	chr1	33145000	33150000	5001	*	enh2414	promoter	75.0976	SYNC	506.375	TRUE	1783	100.842	7572.96	0.0446586	enh2414-SYNC
chr1	33175000	33180000	5001	*	chr1	33145000	33150000	5001	*	enh2415	intergenic	91.2252	SYNC	506.375	TRUE	1783	52.3133	4772.29	0.0281428	enh2415-SYNC
chr1	33190000	33195000	5001	*	chr1	33145000	33150000	5001	*	enh2417	intergenic	78.2278	SYNC	506.375	TRUE	1783	43.8912	3433.51	0.0202478	enh2417-SYNC
chr1	33280000	33285000	5001	*	chr1	33145000	33150000	5001	*	enh2428	promoter	125.822	SYNC	506.375	TRUE	1783	32.5224	4092.03	0.0241312	enh2428-SYNC
chr1	33175000	33180000	5001	*	chr1	33230000	33235000	5001	*	enh2415	intergenic	91.2252	KIAA1522	168.75	TRUE	1784	90.4482	8251.16	0.0365848	enh2415-KIAA1522
chr1	33180000	33185000	5001	*	chr1	33230000	33235000	5001	*	enh2416	intergenic	60.1047	KIAA1522	168.75	TRUE	1784	97.158	5839.66	0.0258924	enh2416-KIAA1522
chr1	33190000	33195000	5001	*	chr1	33230000	33235000	5001	*	enh2417	intergenic	78.2278	KIAA1522	168.75	TRUE	1784	103.34	8084.08	0.035844	enh2417-KIAA1522
chr1	33205000	33210000	5001	*	chr1	33230000	33235000	5001	*	enh2421	intergenic	86.6835	KIAA1522	168.75	TRUE	1784	108.025	9363.94	0.0415187	enh2421-KIAA1522
chr1	33215000	33220000	5001	*	chr1	33230000	33235000	5001	*	enh2422	intergenic	76.1322	KIAA1522	168.75	TRUE	1784	125.408	9547.59	0.042333	enh2422-KIAA1522
chr1	33235000	33240000	5001	*	chr1	33230000	33235000	5001	*	enh2423	genic	69.1524	KIAA1522	168.75	TRUE	1784	304.825	21079.4	0.0934636	enh2423-KIAA1522
chr1	33240000	33245000	5001	*	chr1	33230000	33235000	5001	*	enh2424	genic	63.4076	KIAA1522	168.75	TRUE	1784	204.311	12954.9	0.0574406	enh2424-KIAA1522
chr1	33240000	33245000	5001	*	chr1	33230000	33235000	5001	*	enh2425	genic	66.4141	KIAA1522	168.75	TRUE	1784	204.311	13569.2	0.0601642	enh2425-KIAA1522
chr1	33255000	33260000	5001	*	chr1	33230000	33235000	5001	*	enh2426	genic	68.0443	KIAA1522	168.75	TRUE	1784	69.7907	4748.86	0.0210559	enh2426-KIAA1522
chr1	33175000	33180000	5001	*	chr1	33240000	33245000	5001	*	enh2415	intergenic	91.2252	YARS	2528.5	TRUE	1785	100.531	9170.99	0.0305386	enh2415-YARS
chr1	33215000	33220000	5001	*	chr1	33240000	33245000	5001	*	enh2422	intergenic	76.1322	YARS	2528.5	TRUE	1785	92.3137	7028.05	0.0234028	enh2422-YARS
chr1	33235000	33240000	5001	*	chr1	33240000	33245000	5001	*	enh2423	genic	69.1524	YARS	2528.5	TRUE	1785	439.229	30373.7	0.101142	enh2423-YARS
chr1	33240000	33245000	5001	*	chr1	33240000	33245000	5001	*	enh2424	genic	63.4076	YARS	2528.5	TRUE	1785	777.918	49325.9	0.164251	enh2424-YARS
chr1	33240000	33245000	5001	*	chr1	33240000	33245000	5001	*	enh2425	genic	66.4141	YARS	2528.5	TRUE	1785	777.918	51664.8	0.172039	enh2425-YARS
chr1	33255000	33260000	5001	*	chr1	33240000	33245000	5001	*	enh2426	genic	68.0443	YARS	2528.5	TRUE	1785	129.807	8832.65	0.029412	enh2426-YARS
chr1	33260000	33265000	5001	*	chr1	33240000	33245000	5001	*	enh2427	genic	61.0289	YARS	2528.5	TRUE	1785	111.422	6799.96	0.0226433	enh2427-YARS
chr1	33255000	33260000	5001	*	chr1	33290000	33295000	5001	*	enh2426	genic	68.0443	S100PBP	327.75	TRUE	1786	60.0123	4083.49	0.0227013	enh2426-S100PBP
chr1	33280000	33285000	5001	*	chr1	33290000	33295000	5001	*	enh2428	promoter	125.822	S100PBP	327.75	TRUE	1786	120.028	15102.2	0.0839575	enh2428-S100PBP
chr1	33325000	33330000	5001	*	chr1	33290000	33295000	5001	*	enh2429	genic	61.1169	S100PBP	327.75	TRUE	1786	85.1847	5206.22	0.0289429	enh2429-S100PBP
chr1	33335000	33340000	5001	*	chr1	33290000	33295000	5001	*	enh2430	promoter	70.0344	S100PBP	327.75	TRUE	1786	56.9561	3988.89	0.0221754	enh2430-S100PBP
chr1	33335000	33340000	5001	*	chr1	33290000	33295000	5001	*	enh2431	intergenic	67.3212	S100PBP	327.75	TRUE	1786	56.9561	3834.36	0.0213163	enh2431-S100PBP
chr1	33340000	33345000	5001	*	chr1	33290000	33295000	5001	*	enh2432	intergenic	71.5308	S100PBP	327.75	TRUE	1786	58.5783	4190.16	0.0232943	enh2432-S100PBP
chr1	33280000	33285000	5001	*	chr1	33325000	33330000	5001	*	enh2428	promoter	125.822	FNDC5	147.125	TRUE	1787	57.2407	7202.14	0.0304215	enh2428-FNDC5
chr1	33325000	33330000	5001	*	chr1	33325000	33330000	5001	*	enh2429	genic	61.1169	FNDC5	147.125	TRUE	1787	705.247	43102.5	0.182063	enh2429-FNDC5
chr1	33335000	33340000	5001	*	chr1	33325000	33330000	5001	*	enh2430	promoter	70.0344	FNDC5	147.125	TRUE	1787	151.707	10624.7	0.0448783	enh2430-FNDC5
chr1	33335000	33340000	5001	*	chr1	33325000	33330000	5001	*	enh2431	intergenic	67.3212	FNDC5	147.125	TRUE	1787	151.707	10213.1	0.0431397	enh2431-FNDC5
chr1	33340000	33345000	5001	*	chr1	33325000	33330000	5001	*	enh2432	intergenic	71.5308	FNDC5	147.125	TRUE	1787	119.712	8563.12	0.0361702	enh2432-FNDC5
chr1	33350000	33355000	5001	*	chr1	33325000	33330000	5001	*	enh2433	promoter	71.3367	FNDC5	147.125	TRUE	1787	83.402	5949.62	0.0251309	enh2433-FNDC5
chr1	33335000	33340000	5001	*	chr1	33350000	33355000	5001	*	enh2430	promoter	70.0344	HPCA	159.5	TRUE	1788	105.112	7361.45	0.0238561	enh2430-HPCA
chr1	33335000	33340000	5001	*	chr1	33350000	33355000	5001	*	enh2431	intergenic	67.3212	HPCA	159.5	TRUE	1788	105.112	7076.26	0.0229319	enh2431-HPCA
chr1	33340000	33345000	5001	*	chr1	33350000	33355000	5001	*	enh2432	intergenic	71.5308	HPCA	159.5	TRUE	1788	179.912	12869.3	0.0417051	enh2432-HPCA
chr1	33350000	33355000	5001	*	chr1	33350000	33355000	5001	*	enh2433	promoter	71.3367	HPCA	159.5	TRUE	1788	863.469	61597.1	0.199616	enh2433-HPCA
chr1	33355000	33360000	5001	*	chr1	33350000	33355000	5001	*	enh2434	genic	66.6134	HPCA	159.5	TRUE	1788	437.6	29150	0.0944657	enh2434-HPCA
chr1	33365000	33370000	5001	*	chr1	33350000	33355000	5001	*	enh2435	promoter	78.4161	HPCA	159.5	TRUE	1788	148.768	11665.8	0.037805	enh2435-HPCA
chr1	33370000	33375000	5001	*	chr1	33350000	33355000	5001	*	enh2436	intergenic	73.6225	HPCA	159.5	TRUE	1788	101.41	7466.09	0.0241952	enh2436-HPCA
chr1	33335000	33340000	5001	*	chr1	33360000	33365000	5001	*	enh2430	promoter	70.0344	TMEM54	218.375	TRUE	1789	93.8064	6569.68	0.0235427	enh2430-TMEM54
chr1	33335000	33340000	5001	*	chr1	33360000	33365000	5001	*	enh2431	intergenic	67.3212	TMEM54	218.375	TRUE	1789	93.8064	6315.16	0.0226306	enh2431-TMEM54
chr1	33340000	33345000	5001	*	chr1	33360000	33365000	5001	*	enh2432	intergenic	71.5308	TMEM54	218.375	TRUE	1789	92.8602	6642.37	0.0238032	enh2432-TMEM54
chr1	33350000	33355000	5001	*	chr1	33360000	33365000	5001	*	enh2433	promoter	71.3367	TMEM54	218.375	TRUE	1789	195.57	13951.3	0.0499951	enh2433-TMEM54
chr1	33355000	33360000	5001	*	chr1	33360000	33365000	5001	*	enh2434	genic	66.6134	TMEM54	218.375	TRUE	1789	273.539	18221.3	0.0652969	enh2434-TMEM54
chr1	33365000	33370000	5001	*	chr1	33360000	33365000	5001	*	enh2435	promoter	78.4161	TMEM54	218.375	TRUE	1789	414.25	32483.9	0.116407	enh2435-TMEM54
chr1	33370000	33375000	5001	*	chr1	33360000	33365000	5001	*	enh2436	intergenic	73.6225	TMEM54	218.375	TRUE	1789	193.991	14282.1	0.0511806	enh2436-TMEM54
chr1	33385000	33390000	5001	*	chr1	33360000	33365000	5001	*	enh2437	intergenic	68.4479	TMEM54	218.375	TRUE	1789	97.8261	6696	0.0239954	enh2437-TMEM54
chr1	33385000	33390000	5001	*	chr1	33400000	33405000	5001	*	enh2437	intergenic	68.4479	RNF19B	1408.75	TRUE	1790	144.947	9921.34	0.0305388	enh2437-RNF19B
chr1	33395000	33400000	5001	*	chr1	33400000	33405000	5001	*	enh2438	intergenic	72.4033	RNF19B	1408.75	TRUE	1790	332.169	24050.1	0.0740285	enh2438-RNF19B
chr1	33405000	33410000	5001	*	chr1	33400000	33405000	5001	*	enh2439	genic	83.042	RNF19B	1408.75	TRUE	1790	284.164	23597.6	0.0726355	enh2439-RNF19B
chr1	33405000	33410000	5001	*	chr1	33400000	33405000	5001	*	enh2440	genic	98.7132	RNF19B	1408.75	TRUE	1790	284.164	28050.8	0.0863428	enh2440-RNF19B
chr1	33430000	33435000	5001	*	chr1	33400000	33405000	5001	*	enh2443	promoter	106.615	RNF19B	1408.75	TRUE	1790	80.2519	8556.09	0.0263364	enh2443-RNF19B
chr1	33445000	33450000	5001	*	chr1	33400000	33405000	5001	*	enh2445	intergenic	98.9374	RNF19B	1408.75	TRUE	1790	72.8701	7209.57	0.0221917	enh2445-RNF19B
chr1	33455000	33460000	5001	*	chr1	33400000	33405000	5001	*	enh2448	intergenic	113.427	RNF19B	1408.75	TRUE	1790	67.0485	7605.09	0.0234092	enh2448-RNF19B
chr1	33460000	33465000	5001	*	chr1	33400000	33405000	5001	*	enh2449	intergenic	76.1657	RNF19B	1408.75	TRUE	1790	87.27	6646.98	0.02046	enh2449-RNF19B
chr1	33495000	33500000	5001	*	chr1	33400000	33405000	5001	*	enh2455	genic	92.6106	RNF19B	1408.75	TRUE	1790	72.0501	6672.6	0.0205389	enh2455-RNF19B
chr1	33515000	33520000	5001	*	chr1	33400000	33405000	5001	*	enh2459	intergenic	88.8206	RNF19B	1408.75	TRUE	1790	80.0843	7113.14	0.0218949	enh2459-RNF19B
chr1	33520000	33525000	5001	*	chr1	33400000	33405000	5001	*	enh2460	intergenic	74.0019	RNF19B	1408.75	TRUE	1790	92.5769	6850.87	0.0210876	enh2460-RNF19B
chr1	33430000	33435000	5001	*	chr1	33470000	33475000	5001	*	enh2443	promoter	106.615	AK2	2506.5	TRUE	1791	71.5418	7627.46	0.020764	enh2443-AK2
chr1	33455000	33460000	5001	*	chr1	33470000	33475000	5001	*	enh2447	intergenic	81.0741	AK2	2506.5	TRUE	1791	106.25	8614.16	0.0234501	enh2447-AK2
chr1	33455000	33460000	5001	*	chr1	33470000	33475000	5001	*	enh2448	intergenic	113.427	AK2	2506.5	TRUE	1791	106.25	12051.6	0.0328078	enh2448-AK2
chr1	33460000	33465000	5001	*	chr1	33470000	33475000	5001	*	enh2449	intergenic	76.1657	AK2	2506.5	TRUE	1791	170.163	12960.6	0.0352823	enh2449-AK2
chr1	33470000	33475000	5001	*	chr1	33470000	33475000	5001	*	enh2450	intergenic	59.7573	AK2	2506.5	TRUE	1791	718.011	42906.4	0.116803	enh2450-AK2
chr1	33470000	33475000	5001	*	chr1	33470000	33475000	5001	*	enh2451	intergenic	65.2977	AK2	2506.5	TRUE	1791	718.011	46884.5	0.127632	enh2451-AK2
chr1	33475000	33480000	5001	*	chr1	33470000	33475000	5001	*	enh2452	genic	59.4021	AK2	2506.5	TRUE	1791	404.323	24017.6	0.0653825	enh2452-AK2
chr1	33480000	33485000	5001	*	chr1	33470000	33475000	5001	*	enh2453	genic	59.5458	AK2	2506.5	TRUE	1791	216.422	12887	0.035082	enh2453-AK2
chr1	33490000	33495000	5001	*	chr1	33470000	33475000	5001	*	enh2454	genic	66.6914	AK2	2506.5	TRUE	1791	117.581	7841.67	0.0213471	enh2454-AK2
chr1	33495000	33500000	5001	*	chr1	33470000	33475000	5001	*	enh2455	genic	92.6106	AK2	2506.5	TRUE	1791	100.308	9289.55	0.0252887	enh2455-AK2
chr1	33500000	33505000	5001	*	chr1	33470000	33475000	5001	*	enh2456	promoter	111.234	AK2	2506.5	TRUE	1791	71.2255	7922.67	0.0215676	enh2456-AK2
chr1	33515000	33520000	5001	*	chr1	33545000	33550000	5001	*	enh2459	intergenic	88.8206	AZIN2	619.625	TRUE	1792	78.4268	6965.91	0.0201643	enh2459-AZIN2
chr1	33525000	33530000	5001	*	chr1	33545000	33550000	5001	*	enh2462	intergenic	82.868	AZIN2	619.625	TRUE	1792	97.9245	8114.81	0.02349	enh2462-AZIN2
chr1	33545000	33550000	5001	*	chr1	33545000	33550000	5001	*	enh2464	promoter	86.227	AZIN2	619.625	TRUE	1792	811.942	70011.3	0.202663	enh2464-AZIN2
chr1	33550000	33555000	5001	*	chr1	33545000	33550000	5001	*	enh2465	genic	66.8606	AZIN2	619.625	TRUE	1792	329.761	22048	0.0638228	enh2465-AZIN2
chr1	33550000	33555000	5001	*	chr1	33545000	33550000	5001	*	enh2466	genic	72.3038	AZIN2	619.625	TRUE	1792	329.761	23843	0.0690186	enh2466-AZIN2
chr1	33560000	33565000	5001	*	chr1	33545000	33550000	5001	*	enh2467	genic	95.9065	AZIN2	619.625	TRUE	1792	89.0669	8542.09	0.0247269	enh2467-AZIN2
chr1	33560000	33565000	5001	*	chr1	33610000	33615000	5001	*	enh2467	genic	95.9065	TRIM62	681.25	TRUE	1793	37.1758	3565.4	0.0201888	enh2467-TRIM62
chr1	33590000	33595000	5001	*	chr1	33610000	33615000	5001	*	enh2468	intergenic	108.11	TRIM62	681.25	TRUE	1793	91.8438	9929.21	0.0562233	enh2468-TRIM62
chr1	33605000	33610000	5001	*	chr1	33610000	33615000	5001	*	enh2469	intergenic	57.9996	TRIM62	681.25	TRUE	1793	361.705	20978.7	0.11879	enh2469-TRIM62
chr1	33620000	33625000	5001	*	chr1	33610000	33615000	5001	*	enh2470	genic	64.6079	TRIM62	681.25	TRUE	1793	188.205	12159.5	0.0688522	enh2470-TRIM62
chr1	33645000	33650000	5001	*	chr1	33610000	33615000	5001	*	enh2471	promoter	97.7921	TRIM62	681.25	TRUE	1793	64.6529	6322.54	0.0358008	enh2471-TRIM62
chr1	3370000	3375000	5001	*	chr1	3370000	3375000	5001	*	enh232	promoter	95.1162	ARHGEF16	615.625	TRUE	1794	1005.49	95638.7	0.389322	enh232-ARHGEF16
chr1	3385000	3390000	5001	*	chr1	3370000	3375000	5001	*	enh233	genic	64.5925	ARHGEF16	615.625	TRUE	1794	158.497	10237.7	0.0416754	enh233-ARHGEF16
chr1	3395000	3400000	5001	*	chr1	3370000	3375000	5001	*	enh234	intergenic	62.9558	ARHGEF16	615.625	TRUE	1794	143.388	9027.11	0.0367472	enh234-ARHGEF16
chr1	3400000	3405000	5001	*	chr1	3370000	3375000	5001	*	enh235	intergenic	65.781	ARHGEF16	615.625	TRUE	1794	117.625	7737.48	0.0314974	enh235-ARHGEF16
chr1	3405000	3410000	5001	*	chr1	3370000	3375000	5001	*	enh236	genic	71.5704	ARHGEF16	615.625	TRUE	1794	80.8285	5784.93	0.023549	enh236-ARHGEF16
chr1	33705000	33710000	5001	*	chr1	33720000	33725000	5001	*	enh2474	intergenic	59.0682	ZNF362	1437.25	TRUE	1795	106.673	6301.01	0.0282013	enh2474-ZNF362
chr1	33705000	33710000	5001	*	chr1	33720000	33725000	5001	*	enh2475	intergenic	62.7525	ZNF362	1437.25	TRUE	1795	106.673	6694.03	0.0299603	enh2475-ZNF362
chr1	33720000	33725000	5001	*	chr1	33720000	33725000	5001	*	enh2476	promoter	112.524	ZNF362	1437.25	TRUE	1795	620.82	69857.4	0.312659	enh2476-ZNF362
chr1	33815000	33820000	5001	*	chr1	33720000	33725000	5001	*	enh2485	promoter	117.345	ZNF362	1437.25	TRUE	1795	39.4968	4634.74	0.0207436	enh2485-ZNF362
chr1	33720000	33725000	5001	*	chr1	33770000	33775000	5001	*	enh2476	promoter	112.524	A3GALT2	110.625	TRUE	1796	37.1132	4176.14	0.0227611	enh2476-A3GALT2
chr1	33760000	33765000	5001	*	chr1	33770000	33775000	5001	*	enh2477	genic	71.9996	A3GALT2	110.625	TRUE	1796	168.908	12161.3	0.0662822	enh2477-A3GALT2
chr1	33760000	33765000	5001	*	chr1	33770000	33775000	5001	*	enh2478	genic	72.1082	A3GALT2	110.625	TRUE	1796	168.908	12179.6	0.0663822	enh2478-A3GALT2
chr1	33790000	33795000	5001	*	chr1	33770000	33775000	5001	*	enh2479	genic	80.044	A3GALT2	110.625	TRUE	1796	97.6959	7819.97	0.0426209	enh2479-A3GALT2
chr1	33790000	33795000	5001	*	chr1	33770000	33775000	5001	*	enh2480	genic	65.0305	A3GALT2	110.625	TRUE	1796	97.6959	6353.21	0.0346267	enh2480-A3GALT2
chr1	33800000	33805000	5001	*	chr1	33770000	33775000	5001	*	enh2481	genic	74.7389	A3GALT2	110.625	TRUE	1796	56.0516	4189.24	0.0228324	enh2481-A3GALT2
chr1	33800000	33805000	5001	*	chr1	33770000	33775000	5001	*	enh2482	genic	93.727	A3GALT2	110.625	TRUE	1796	56.0516	5253.55	0.0286332	enh2482-A3GALT2
chr1	33805000	33810000	5001	*	chr1	33770000	33775000	5001	*	enh2483	genic	62.2935	A3GALT2	110.625	TRUE	1796	77.9033	4852.87	0.0264494	enh2483-A3GALT2
chr1	33810000	33815000	5001	*	chr1	33770000	33775000	5001	*	enh2484	genic	91.4472	A3GALT2	110.625	TRUE	1796	54.0005	4938.19	0.0269144	enh2484-A3GALT2
chr1	33815000	33820000	5001	*	chr1	33770000	33775000	5001	*	enh2485	promoter	117.345	A3GALT2	110.625	TRUE	1796	48.8759	5735.32	0.031259	enh2485-A3GALT2
chr1	33825000	33830000	5001	*	chr1	33770000	33775000	5001	*	enh2486	genic	68.9548	A3GALT2	110.625	TRUE	1796	81.5057	5620.21	0.0306316	enh2486-A3GALT2
chr1	33830000	33835000	5001	*	chr1	33770000	33775000	5001	*	enh2487	genic	76.2909	A3GALT2	110.625	TRUE	1796	60.7481	4634.53	0.0252594	enh2487-A3GALT2
chr1	33920000	33925000	5001	*	chr1	33770000	33775000	5001	*	enh2496	intergenic	79.1408	A3GALT2	110.625	TRUE	1796	62.411	4939.25	0.0269202	enh2496-A3GALT2
chr1	33925000	33930000	5001	*	chr1	33770000	33775000	5001	*	enh2497	intergenic	92.888	A3GALT2	110.625	TRUE	1796	54.1379	5028.76	0.027408	enh2497-A3GALT2
chr1	33935000	33940000	5001	*	chr1	33770000	33775000	5001	*	enh2498	intergenic	82.713	A3GALT2	110.625	TRUE	1796	58.9537	4876.23	0.0265767	enh2498-A3GALT2
chr1	33935000	33940000	5001	*	chr1	33770000	33775000	5001	*	enh2499	promoter	98.963	A3GALT2	110.625	TRUE	1796	58.9537	5834.23	0.0317981	enh2499-A3GALT2
chr1	33760000	33765000	5001	*	chr1	33785000	33790000	5001	*	enh2477	genic	71.9996	PHC2	2364.62	TRUE	1797	88.5784	6377.61	0.0306818	enh2477-PHC2
chr1	33760000	33765000	5001	*	chr1	33785000	33790000	5001	*	enh2478	genic	72.1082	PHC2	2364.62	TRUE	1797	88.5784	6387.23	0.0307281	enh2478-PHC2
chr1	33790000	33795000	5001	*	chr1	33785000	33790000	5001	*	enh2479	genic	80.044	PHC2	2364.62	TRUE	1797	278.51	22293	0.107249	enh2479-PHC2
chr1	33790000	33795000	5001	*	chr1	33785000	33790000	5001	*	enh2480	genic	65.0305	PHC2	2364.62	TRUE	1797	278.51	18111.6	0.0871325	enh2480-PHC2
chr1	33800000	33805000	5001	*	chr1	33785000	33790000	5001	*	enh2481	genic	74.7389	PHC2	2364.62	TRUE	1797	121.615	9089.37	0.0437277	enh2481-PHC2
chr1	33800000	33805000	5001	*	chr1	33785000	33790000	5001	*	enh2482	genic	93.727	PHC2	2364.62	TRUE	1797	121.615	11398.6	0.0548371	enh2482-PHC2
chr1	33805000	33810000	5001	*	chr1	33785000	33790000	5001	*	enh2483	genic	62.2935	PHC2	2364.62	TRUE	1797	93.4075	5818.68	0.0279929	enh2483-PHC2
chr1	33810000	33815000	5001	*	chr1	33785000	33790000	5001	*	enh2484	genic	91.4472	PHC2	2364.62	TRUE	1797	91.3539	8354.06	0.0401903	enh2484-PHC2
chr1	33815000	33820000	5001	*	chr1	33785000	33790000	5001	*	enh2485	promoter	117.345	PHC2	2364.62	TRUE	1797	84.0437	9862.09	0.0474451	enh2485-PHC2
chr1	33825000	33830000	5001	*	chr1	33785000	33790000	5001	*	enh2486	genic	68.9548	PHC2	2364.62	TRUE	1797	62.3317	4298.07	0.0206774	enh2486-PHC2
chr1	33830000	33835000	5001	*	chr1	33785000	33790000	5001	*	enh2487	genic	76.2909	PHC2	2364.62	TRUE	1797	58.3495	4451.53	0.0214157	enh2487-PHC2
chr1	33790000	33795000	5001	*	chr1	33815000	33820000	5001	*	enh2479	genic	80.044	LOC101929464	642	TRUE	1798	81.5454	6527.22	0.0200721	enh2479-LOC101929464
chr1	33800000	33805000	5001	*	chr1	33815000	33820000	5001	*	enh2481	genic	74.7389	LOC101929464	642	TRUE	1798	101.905	7616.25	0.0234209	enh2481-LOC101929464
chr1	33800000	33805000	5001	*	chr1	33815000	33820000	5001	*	enh2482	genic	93.727	LOC101929464	642	TRUE	1798	101.905	9551.22	0.0293712	enh2482-LOC101929464
chr1	33805000	33810000	5001	*	chr1	33815000	33820000	5001	*	enh2483	genic	62.2935	LOC101929464	642	TRUE	1798	130.668	8139.77	0.0250308	enh2483-LOC101929464
chr1	33810000	33815000	5001	*	chr1	33815000	33820000	5001	*	enh2484	genic	91.4472	LOC101929464	642	TRUE	1798	190.194	17392.7	0.0534848	enh2484-LOC101929464
chr1	33815000	33820000	5001	*	chr1	33815000	33820000	5001	*	enh2485	promoter	117.345	LOC101929464	642	TRUE	1798	905.059	106204	0.326591	enh2485-LOC101929464
chr1	33825000	33830000	5001	*	chr1	33815000	33820000	5001	*	enh2486	genic	68.9548	LOC101929464	642	TRUE	1798	227.177	15665	0.0481718	enh2486-LOC101929464
chr1	33830000	33835000	5001	*	chr1	33815000	33820000	5001	*	enh2487	genic	76.2909	LOC101929464	642	TRUE	1798	137.522	10491.7	0.0322633	enh2487-LOC101929464
chr1	33760000	33765000	5001	*	chr1	33935000	33940000	5001	*	enh2477	genic	71.9996	ZSCAN20	591	TRUE	1799	85.9933	6191.48	0.022217	enh2477-ZSCAN20
chr1	33760000	33765000	5001	*	chr1	33935000	33940000	5001	*	enh2478	genic	72.1082	ZSCAN20	591	TRUE	1799	85.9933	6200.83	0.0222505	enh2478-ZSCAN20
chr1	33815000	33820000	5001	*	chr1	33935000	33940000	5001	*	enh2485	promoter	117.345	ZSCAN20	591	TRUE	1799	49.0156	5751.72	0.020639	enh2485-ZSCAN20
chr1	33920000	33925000	5001	*	chr1	33935000	33940000	5001	*	enh2496	intergenic	79.1408	ZSCAN20	591	TRUE	1799	77.3675	6122.92	0.021971	enh2496-ZSCAN20
chr1	33925000	33930000	5001	*	chr1	33935000	33940000	5001	*	enh2497	intergenic	92.888	ZSCAN20	591	TRUE	1799	126.134	11716.4	0.0420421	enh2497-ZSCAN20
chr1	33935000	33940000	5001	*	chr1	33935000	33940000	5001	*	enh2498	intergenic	82.713	ZSCAN20	591	TRUE	1799	550.165	45505.8	0.163289	enh2498-ZSCAN20
chr1	33935000	33940000	5001	*	chr1	33935000	33940000	5001	*	enh2499	promoter	98.963	ZSCAN20	591	TRUE	1799	550.165	54446	0.19537	enh2499-ZSCAN20
chr1	33720000	33725000	5001	*	chr1	33975000	33980000	5001	*	enh2476	promoter	112.524	CSMD2	3189.5	TRUE	1800	17.628	1983.59	0.0202163	enh2476-CSMD2
chr1	33925000	33930000	5001	*	chr1	33975000	33980000	5001	*	enh2497	intergenic	92.888	CSMD2	3189.5	TRUE	1800	31.4687	2923.07	0.0297913	enh2497-CSMD2
chr1	33935000	33940000	5001	*	chr1	33975000	33980000	5001	*	enh2498	intergenic	82.713	CSMD2	3189.5	TRUE	1800	39.2654	3247.76	0.0331005	enh2498-CSMD2
chr1	33935000	33940000	5001	*	chr1	33975000	33980000	5001	*	enh2499	promoter	98.963	CSMD2	3189.5	TRUE	1800	39.2654	3885.83	0.0396035	enh2499-CSMD2
chr1	33965000	33970000	5001	*	chr1	33975000	33980000	5001	*	enh2500	intergenic	68.7769	CSMD2	3189.5	TRUE	1800	200.27	13773.9	0.140381	enh2500-CSMD2
chr1	33990000	33995000	5001	*	chr1	33975000	33980000	5001	*	enh2501	genic	63.3091	CSMD2	3189.5	TRUE	1800	100.771	6379.72	0.0650208	enh2501-CSMD2
chr1	34065000	34070000	5001	*	chr1	33975000	33980000	5001	*	enh2502	genic	68.8619	CSMD2	3189.5	TRUE	1800	33.1914	2285.63	0.0232946	enh2502-CSMD2
chr1	3370000	3375000	5001	*	chr1	3400000	3405000	5001	*	enh232	promoter	95.1162	MEGF6	2085.75	TRUE	1801	117.625	11188	0.0442354	enh232-MEGF6
chr1	3385000	3390000	5001	*	chr1	3400000	3405000	5001	*	enh233	genic	64.5925	MEGF6	2085.75	TRUE	1801	110.526	7139.13	0.0282268	enh233-MEGF6
chr1	3395000	3400000	5001	*	chr1	3400000	3405000	5001	*	enh234	intergenic	62.9558	MEGF6	2085.75	TRUE	1801	317.48	19987.2	0.0790257	enh234-MEGF6
chr1	3400000	3405000	5001	*	chr1	3400000	3405000	5001	*	enh235	intergenic	65.781	MEGF6	2085.75	TRUE	1801	827.688	54446.2	0.21527	enh235-MEGF6
chr1	3405000	3410000	5001	*	chr1	3400000	3405000	5001	*	enh236	genic	71.5704	MEGF6	2085.75	TRUE	1801	316.379	22643.4	0.0895277	enh236-MEGF6
chr1	3410000	3415000	5001	*	chr1	3400000	3405000	5001	*	enh237	genic	72.2144	MEGF6	2085.75	TRUE	1801	148.753	10742.1	0.0424724	enh237-MEGF6
chr1	3415000	3420000	5001	*	chr1	3400000	3405000	5001	*	enh238	genic	61.2282	MEGF6	2085.75	TRUE	1801	107.67	6592.47	0.0260654	enh238-MEGF6
chr1	3445000	3450000	5001	*	chr1	3400000	3405000	5001	*	enh241	genic	96.3027	MEGF6	2085.75	TRUE	1801	59.2645	5707.33	0.0225657	enh241-MEGF6
chr1	3540000	3545000	5001	*	chr1	3400000	3405000	5001	*	enh250	promoter	105.643	MEGF6	2085.75	TRUE	1801	49.8219	5263.35	0.0208103	enh250-MEGF6
chr1	33990000	33995000	5001	*	chr1	34325000	34330000	5001	*	enh2501	genic	63.3091	HMGB4	25	TRUE	1802	10.8233	685.211	0.027366	enh2501-HMGB4
chr1	34075000	34080000	5001	*	chr1	34325000	34330000	5001	*	enh2503	genic	64.7455	HMGB4	25	TRUE	1802	9.36234	606.169	0.0242093	enh2503-HMGB4
chr1	34095000	34100000	5001	*	chr1	34325000	34330000	5001	*	enh2505	genic	68.3652	HMGB4	25	TRUE	1802	8.83002	603.666	0.0241093	enh2505-HMGB4
chr1	34100000	34105000	5001	*	chr1	34325000	34330000	5001	*	enh2506	genic	60.7995	HMGB4	25	TRUE	1802	10.9412	665.22	0.0265676	enh2506-HMGB4
chr1	34120000	34125000	5001	*	chr1	34325000	34330000	5001	*	enh2507	genic	59.8633	HMGB4	25	TRUE	1802	16.0668	961.813	0.038413	enh2507-HMGB4
chr1	34155000	34160000	5001	*	chr1	34325000	34330000	5001	*	enh2508	genic	61.8503	HMGB4	25	TRUE	1802	22.7332	1406.05	0.0561551	enh2508-HMGB4
chr1	34625000	34630000	5001	*	chr1	34325000	34330000	5001	*	enh2509	genic	64.1517	HMGB4	25	TRUE	1802	13.2229	848.27	0.0338783	enh2509-HMGB4
chr1	35095000	35100000	5001	*	chr1	34325000	34330000	5001	*	enh2510	intergenic	60.5283	HMGB4	25	TRUE	1802	9.92377	600.669	0.0239896	enh2510-HMGB4
chr1	35205000	35210000	5001	*	chr1	34325000	34330000	5001	*	enh2511	intergenic	67.5852	HMGB4	25	TRUE	1802	9.64686	651.985	0.026039	enh2511-HMGB4
chr1	33935000	33940000	5001	*	chr1	34330000	34335000	5001	*	enh2498	intergenic	82.713	CSMD2-AS1	77	TRUE	1803	6.37831	527.57	0.021548	enh2498-CSMD2-AS1
chr1	33935000	33940000	5001	*	chr1	34330000	34335000	5001	*	enh2499	promoter	98.963	CSMD2-AS1	77	TRUE	1803	6.37831	631.217	0.0257813	enh2499-CSMD2-AS1
chr1	33990000	33995000	5001	*	chr1	34330000	34335000	5001	*	enh2501	genic	63.3091	CSMD2-AS1	77	TRUE	1803	10.7592	681.155	0.027821	enh2501-CSMD2-AS1
chr1	34075000	34080000	5001	*	chr1	34330000	34335000	5001	*	enh2503	genic	64.7455	CSMD2-AS1	77	TRUE	1803	9.16149	593.165	0.0242271	enh2503-CSMD2-AS1
chr1	34080000	34085000	5001	*	chr1	34330000	34335000	5001	*	enh2504	genic	59.9909	CSMD2-AS1	77	TRUE	1803	8.44117	506.394	0.0206831	enh2504-CSMD2-AS1
chr1	34095000	34100000	5001	*	chr1	34330000	34335000	5001	*	enh2505	genic	68.3652	CSMD2-AS1	77	TRUE	1803	9.87497	675.104	0.0275738	enh2505-CSMD2-AS1
chr1	34100000	34105000	5001	*	chr1	34330000	34335000	5001	*	enh2506	genic	60.7995	CSMD2-AS1	77	TRUE	1803	20.3933	1239.9	0.0506424	enh2506-CSMD2-AS1
chr1	34120000	34125000	5001	*	chr1	34330000	34335000	5001	*	enh2507	genic	59.8633	CSMD2-AS1	77	TRUE	1803	13.4761	806.725	0.0329497	enh2507-CSMD2-AS1
chr1	34155000	34160000	5001	*	chr1	34330000	34335000	5001	*	enh2508	genic	61.8503	CSMD2-AS1	77	TRUE	1803	15.5365	960.938	0.0392484	enh2508-CSMD2-AS1
chr1	34065000	34070000	5001	*	chr1	34630000	34635000	5001	*	enh2502	genic	68.8619	C1orf94	233.375	TRUE	1806	11.7792	811.139	0.0205871	enh2502-C1orf94
chr1	34075000	34080000	5001	*	chr1	34630000	34635000	5001	*	enh2503	genic	64.7455	C1orf94	233.375	TRUE	1806	12.4176	803.985	0.0204055	enh2503-C1orf94
chr1	34095000	34100000	5001	*	chr1	34630000	34635000	5001	*	enh2505	genic	68.3652	C1orf94	233.375	TRUE	1806	16.3962	1120.93	0.0284498	enh2505-C1orf94
chr1	34120000	34125000	5001	*	chr1	34630000	34635000	5001	*	enh2507	genic	59.8633	C1orf94	233.375	TRUE	1806	15.9825	956.766	0.0242832	enh2507-C1orf94
chr1	34625000	34630000	5001	*	chr1	34630000	34635000	5001	*	enh2509	genic	64.1517	C1orf94	233.375	TRUE	1806	199.495	12797.9	0.324818	enh2509-C1orf94
chr1	35265000	35270000	5001	*	chr1	34630000	34635000	5001	*	enh2514	intergenic	55.4155	C1orf94	233.375	TRUE	1806	16.0575	889.833	0.0225844	enh2514-C1orf94
chr1	34080000	34085000	5001	*	chr1	35220000	35225000	5001	*	enh2504	genic	59.9909	GJB5	26.5	TRUE	1807	22.6244	1357.26	0.025608	enh2504-GJB5
chr1	34100000	34105000	5001	*	chr1	35220000	35225000	5001	*	enh2506	genic	60.7995	GJB5	26.5	TRUE	1807	24.2929	1477	0.0278671	enh2506-GJB5
chr1	35095000	35100000	5001	*	chr1	35220000	35225000	5001	*	enh2510	intergenic	60.5283	GJB5	26.5	TRUE	1807	19.8305	1200.31	0.0226467	enh2510-GJB5
chr1	35205000	35210000	5001	*	chr1	35220000	35225000	5001	*	enh2511	intergenic	67.5852	GJB5	26.5	TRUE	1807	57.8316	3908.56	0.0737443	enh2511-GJB5
chr1	35245000	35250000	5001	*	chr1	35220000	35225000	5001	*	enh2512	promoter	66.7496	GJB5	26.5	TRUE	1807	51.1783	3416.13	0.0644534	enh2512-GJB5
chr1	35250000	35255000	5001	*	chr1	35220000	35225000	5001	*	enh2513	genic	68.973	GJB5	26.5	TRUE	1807	26.2967	1813.76	0.0342209	enh2513-GJB5
chr1	35265000	35270000	5001	*	chr1	35220000	35225000	5001	*	enh2514	intergenic	55.4155	GJB5	26.5	TRUE	1807	24.1925	1340.64	0.0252944	enh2514-GJB5
chr1	35270000	35275000	5001	*	chr1	35220000	35225000	5001	*	enh2515	intergenic	55.7542	GJB5	26.5	TRUE	1807	29.1017	1622.54	0.0306131	enh2515-GJB5
chr1	35325000	35330000	5001	*	chr1	35220000	35225000	5001	*	enh2517	promoter	100.808	GJB5	26.5	TRUE	1807	12.3028	1240.22	0.0233997	enh2517-GJB5
chr1	35205000	35210000	5001	*	chr1	35225000	35230000	5001	*	enh2511	intergenic	67.5852	GJB4	31.75	TRUE	1808	69.6111	4704.68	0.0682708	enh2511-GJB4
chr1	35245000	35250000	5001	*	chr1	35225000	35230000	5001	*	enh2512	promoter	66.7496	GJB4	31.75	TRUE	1808	82.2418	5489.61	0.0796611	enh2512-GJB4
chr1	35250000	35255000	5001	*	chr1	35225000	35230000	5001	*	enh2513	genic	68.973	GJB4	31.75	TRUE	1808	83.9491	5790.22	0.0840233	enh2513-GJB4
chr1	35265000	35270000	5001	*	chr1	35225000	35230000	5001	*	enh2514	intergenic	55.4155	GJB4	31.75	TRUE	1808	32.9185	1824.19	0.0264713	enh2514-GJB4
chr1	35270000	35275000	5001	*	chr1	35225000	35230000	5001	*	enh2515	intergenic	55.7542	GJB4	31.75	TRUE	1808	37.0093	2063.42	0.0299428	enh2515-GJB4
chr1	35315000	35320000	5001	*	chr1	35225000	35230000	5001	*	enh2516	genic	76.2011	GJB4	31.75	TRUE	1808	20.5242	1563.96	0.0226951	enh2516-GJB4
chr1	35325000	35330000	5001	*	chr1	35225000	35230000	5001	*	enh2517	promoter	100.808	GJB4	31.75	TRUE	1808	17.3841	1752.46	0.0254303	enh2517-GJB4
chr1	35330000	35335000	5001	*	chr1	35225000	35230000	5001	*	enh2518	genic	89.6595	GJB4	31.75	TRUE	1808	20.0056	1793.69	0.0260287	enh2518-GJB4
chr1	35245000	35250000	5001	*	chr1	35245000	35250000	5001	*	enh2512	promoter	66.7496	GJB3	83.625	TRUE	1809	890.353	59430.7	0.390797	enh2512-GJB3
chr1	35250000	35255000	5001	*	chr1	35245000	35250000	5001	*	enh2513	genic	68.973	GJB3	83.625	TRUE	1809	293.608	20251	0.133164	enh2513-GJB3
chr1	35265000	35270000	5001	*	chr1	35245000	35250000	5001	*	enh2514	intergenic	55.4155	GJB3	83.625	TRUE	1809	101.293	5613.19	0.0369105	enh2514-GJB3
chr1	35270000	35275000	5001	*	chr1	35245000	35250000	5001	*	enh2515	intergenic	55.7542	GJB3	83.625	TRUE	1809	68.1238	3798.18	0.0249756	enh2515-GJB3
chr1	35315000	35320000	5001	*	chr1	35245000	35250000	5001	*	enh2516	genic	76.2011	GJB3	83.625	TRUE	1809	48.5141	3696.83	0.0243091	enh2516-GJB3
chr1	35325000	35330000	5001	*	chr1	35245000	35250000	5001	*	enh2517	promoter	100.808	GJB3	83.625	TRUE	1809	42.1455	4248.59	0.0279374	enh2517-GJB3
chr1	35330000	35335000	5001	*	chr1	35245000	35250000	5001	*	enh2518	genic	89.6595	GJB3	83.625	TRUE	1809	40.8429	3661.95	0.0240798	enh2518-GJB3
chr1	35245000	35250000	5001	*	chr1	35255000	35260000	5001	*	enh2512	promoter	66.7496	GJA4	30	TRUE	1810	163.927	10942.1	0.0972812	enh2512-GJA4
chr1	35250000	35255000	5001	*	chr1	35255000	35260000	5001	*	enh2513	genic	68.973	GJA4	30	TRUE	1810	342.309	23610	0.209906	enh2513-GJA4
chr1	35265000	35270000	5001	*	chr1	35255000	35260000	5001	*	enh2514	intergenic	55.4155	GJA4	30	TRUE	1810	156.72	8684.72	0.0772119	enh2514-GJA4
chr1	35270000	35275000	5001	*	chr1	35255000	35260000	5001	*	enh2515	intergenic	55.7542	GJA4	30	TRUE	1810	100.842	5622.33	0.0499856	enh2515-GJA4
chr1	35315000	35320000	5001	*	chr1	35255000	35260000	5001	*	enh2516	genic	76.2011	GJA4	30	TRUE	1810	62.3147	4748.45	0.0422163	enh2516-GJA4
chr1	35325000	35330000	5001	*	chr1	35255000	35260000	5001	*	enh2517	promoter	100.808	GJA4	30	TRUE	1810	48.721	4911.46	0.0436655	enh2517-GJA4
chr1	35330000	35335000	5001	*	chr1	35255000	35260000	5001	*	enh2518	genic	89.6595	GJA4	30	TRUE	1810	35.6573	3197.01	0.0284232	enh2518-GJA4
chr1	35245000	35250000	5001	*	chr1	35315000	35320000	5001	*	enh2512	promoter	66.7496	SMIM12	836.625	TRUE	1811	48.5141	3238.3	0.02056	enh2512-SMIM12
chr1	35250000	35255000	5001	*	chr1	35315000	35320000	5001	*	enh2513	genic	68.973	SMIM12	836.625	TRUE	1811	80.891	5579.29	0.0354231	enh2513-SMIM12
chr1	35315000	35320000	5001	*	chr1	35315000	35320000	5001	*	enh2516	genic	76.2011	SMIM12	836.625	TRUE	1811	661.701	50422.3	0.320133	enh2516-SMIM12
chr1	35325000	35330000	5001	*	chr1	35315000	35320000	5001	*	enh2517	promoter	100.808	SMIM12	836.625	TRUE	1811	124.04	12504.2	0.0793893	enh2517-SMIM12
chr1	35330000	35335000	5001	*	chr1	35315000	35320000	5001	*	enh2518	genic	89.6595	SMIM12	836.625	TRUE	1811	96.9898	8696.06	0.0552115	enh2518-SMIM12
chr1	35315000	35320000	5001	*	chr1	35330000	35335000	5001	*	enh2516	genic	76.2011	DLGAP3	745.75	TRUE	1812	96.9898	7390.73	0.0377564	enh2516-DLGAP3
chr1	35325000	35330000	5001	*	chr1	35330000	35335000	5001	*	enh2517	promoter	100.808	DLGAP3	745.75	TRUE	1812	303.568	30602	0.156334	enh2517-DLGAP3
chr1	35330000	35335000	5001	*	chr1	35330000	35335000	5001	*	enh2518	genic	89.6595	DLGAP3	745.75	TRUE	1812	726.934	65176.6	0.332962	enh2518-DLGAP3
chr1	35350000	35355000	5001	*	chr1	35330000	35335000	5001	*	enh2519	genic	68.9726	DLGAP3	745.75	TRUE	1812	93.8059	6470.03	0.033053	enh2519-DLGAP3
chr1	3525000	3530000	5001	*	chr1	3540000	3545000	5001	*	enh247	promoter	78.8358	TPRG1L	670.125	TRUE	1813	96.2617	7588.87	0.0257173	enh247-TPRG1L
chr1	3535000	3540000	5001	*	chr1	3540000	3545000	5001	*	enh248	intergenic	69.3495	TPRG1L	670.125	TRUE	1813	299.725	20785.8	0.0704394	enh248-TPRG1L
chr1	3535000	3540000	5001	*	chr1	3540000	3545000	5001	*	enh249	intergenic	68.1308	TPRG1L	670.125	TRUE	1813	299.725	20420.5	0.0692015	enh249-TPRG1L
chr1	3540000	3545000	5001	*	chr1	3540000	3545000	5001	*	enh250	promoter	105.643	TPRG1L	670.125	TRUE	1813	605.022	63916.5	0.216601	enh250-TPRG1L
chr1	3565000	3570000	5001	*	chr1	3540000	3545000	5001	*	enh251	promoter	87.5022	TPRG1L	670.125	TRUE	1813	79.3311	6941.64	0.023524	enh251-TPRG1L
chr1	3565000	3570000	5001	*	chr1	3540000	3545000	5001	*	enh252	promoter	106.691	TPRG1L	670.125	TRUE	1813	79.3311	8463.91	0.0286827	enh252-TPRG1L
chr1	35380000	35385000	5001	*	chr1	35440000	35445000	5001	*	enh2520	genic	76.1375	LOC653160	63	TRUE	1814	47.4233	3610.69	0.0202789	enh2520-LOC653160
chr1	35390000	35395000	5001	*	chr1	35440000	35445000	5001	*	enh2521	genic	63.2676	LOC653160	63	TRUE	1814	66.9414	4235.22	0.0237864	enh2521-LOC653160
chr1	35395000	35400000	5001	*	chr1	35440000	35445000	5001	*	enh2522	promoter	72.0627	LOC653160	63	TRUE	1814	66.3876	4784.07	0.026869	enh2522-LOC653160
chr1	35430000	35435000	5001	*	chr1	35440000	35445000	5001	*	enh2523	intergenic	62.3129	LOC653160	63	TRUE	1814	161.474	10061.9	0.0565112	enh2523-LOC653160
chr1	35440000	35445000	5001	*	chr1	35440000	35445000	5001	*	enh2524	genic	64.6426	LOC653160	63	TRUE	1814	957.584	61900.7	0.347656	enh2524-LOC653160
chr1	35450000	35455000	5001	*	chr1	35440000	35445000	5001	*	enh2525	promoter	111.089	LOC653160	63	TRUE	1814	149.736	16634	0.0934223	enh2525-LOC653160
chr1	35390000	35395000	5001	*	chr1	35445000	35450000	5001	*	enh2521	genic	63.2676	TMEM35B	1251.25	TRUE	1815	48.1868	3048.66	0.0201174	enh2521-TMEM35B
chr1	35395000	35400000	5001	*	chr1	35445000	35450000	5001	*	enh2522	promoter	72.0627	TMEM35B	1251.25	TRUE	1815	56.0935	4042.25	0.0266738	enh2522-TMEM35B
chr1	35430000	35435000	5001	*	chr1	35445000	35450000	5001	*	enh2523	intergenic	62.3129	TMEM35B	1251.25	TRUE	1815	110.036	6856.65	0.0452454	enh2523-TMEM35B
chr1	35440000	35445000	5001	*	chr1	35445000	35450000	5001	*	enh2524	genic	64.6426	TMEM35B	1251.25	TRUE	1815	352.739	22802	0.150465	enh2524-TMEM35B
chr1	35450000	35455000	5001	*	chr1	35445000	35450000	5001	*	enh2525	promoter	111.089	TMEM35B	1251.25	TRUE	1815	292.709	32516.7	0.21457	enh2525-TMEM35B
chr1	35495000	35500000	5001	*	chr1	35445000	35450000	5001	*	enh2526	promoter	107.644	TMEM35B	1251.25	TRUE	1815	35.0023	3767.8	0.0248629	enh2526-TMEM35B
chr1	35510000	35515000	5001	*	chr1	35445000	35450000	5001	*	enh2527	intergenic	74.3506	TMEM35B	1251.25	TRUE	1815	41.7571	3104.66	0.0204869	enh2527-TMEM35B
chr1	35430000	35435000	5001	*	chr1	35450000	35455000	5001	*	enh2523	intergenic	62.3129	ZMYM6	1433.12	TRUE	1816	73.9762	4609.67	0.0250129	enh2523-ZMYM6
chr1	35440000	35445000	5001	*	chr1	35450000	35455000	5001	*	enh2524	genic	64.6426	ZMYM6	1433.12	TRUE	1816	149.736	9679.34	0.0525217	enh2524-ZMYM6
chr1	35450000	35455000	5001	*	chr1	35450000	35455000	5001	*	enh2525	promoter	111.089	ZMYM6	1433.12	TRUE	1816	667.561	74158.5	0.402397	enh2525-ZMYM6
chr1	35495000	35500000	5001	*	chr1	35450000	35455000	5001	*	enh2526	promoter	107.644	ZMYM6	1433.12	TRUE	1816	36.2084	3897.63	0.0211492	enh2526-ZMYM6
chr1	3500000	3505000	5001	*	chr1	3545000	3550000	5001	*	enh244	genic	81.8143	WRAP73	649.5	TRUE	1817	80.7005	6602.45	0.0274199	enh244-WRAP73
chr1	3525000	3530000	5001	*	chr1	3545000	3550000	5001	*	enh247	promoter	78.8358	WRAP73	649.5	TRUE	1817	61.5877	4855.32	0.0201641	enh247-WRAP73
chr1	3535000	3540000	5001	*	chr1	3545000	3550000	5001	*	enh248	intergenic	69.3495	WRAP73	649.5	TRUE	1817	153.556	10649	0.0442252	enh248-WRAP73
chr1	3535000	3540000	5001	*	chr1	3545000	3550000	5001	*	enh249	intergenic	68.1308	WRAP73	649.5	TRUE	1817	153.556	10461.9	0.043448	enh249-WRAP73
chr1	3540000	3545000	5001	*	chr1	3545000	3550000	5001	*	enh250	promoter	105.643	WRAP73	649.5	TRUE	1817	396.848	41924.3	0.174111	enh250-WRAP73
chr1	3565000	3570000	5001	*	chr1	3545000	3550000	5001	*	enh251	promoter	87.5022	WRAP73	649.5	TRUE	1817	103.324	9041.06	0.0375474	enh251-WRAP73
chr1	3565000	3570000	5001	*	chr1	3545000	3550000	5001	*	enh252	promoter	106.691	WRAP73	649.5	TRUE	1817	103.324	11023.7	0.0457814	enh252-WRAP73
chr1	3590000	3595000	5001	*	chr1	3545000	3550000	5001	*	enh257	genic	117.601	WRAP73	649.5	TRUE	1817	51.8213	6094.26	0.0253094	enh257-WRAP73
chr1	35450000	35455000	5001	*	chr1	35540000	35545000	5001	*	enh2525	promoter	111.089	ZMYM1	812.125	TRUE	1818	27.7162	3078.96	0.0222996	enh2525-ZMYM1
chr1	35495000	35500000	5001	*	chr1	35540000	35545000	5001	*	enh2526	promoter	107.644	ZMYM1	812.125	TRUE	1818	61.9691	6670.63	0.0483126	enh2526-ZMYM1
chr1	35510000	35515000	5001	*	chr1	35540000	35545000	5001	*	enh2527	intergenic	74.3506	ZMYM1	812.125	TRUE	1818	56.7865	4222.11	0.030579	enh2527-ZMYM1
chr1	35525000	35530000	5001	*	chr1	35540000	35545000	5001	*	enh2528	intergenic	89.5559	ZMYM1	812.125	TRUE	1818	132.363	11853.9	0.0858526	enh2528-ZMYM1
chr1	35545000	35550000	5001	*	chr1	35540000	35545000	5001	*	enh2529	promoter	90.0794	ZMYM1	812.125	TRUE	1818	303.229	27314.7	0.197829	enh2529-ZMYM1
chr1	35585000	35590000	5001	*	chr1	35540000	35545000	5001	*	enh2530	intergenic	62.2304	ZMYM1	812.125	TRUE	1818	49.9287	3107.08	0.0225033	enh2530-ZMYM1
chr1	35450000	35455000	5001	*	chr1	35640000	35645000	5001	*	enh2525	promoter	111.089	SFPQ	2196.88	TRUE	1819	25.3467	2815.74	0.0212085	enh2525-SFPQ
chr1	35545000	35550000	5001	*	chr1	35640000	35645000	5001	*	enh2529	promoter	90.0794	SFPQ	2196.88	TRUE	1819	31.0532	2797.26	0.0210693	enh2529-SFPQ
chr1	35625000	35630000	5001	*	chr1	35640000	35645000	5001	*	enh2531	intergenic	67.508	SFPQ	2196.88	TRUE	1819	129.514	8743.26	0.0658553	enh2531-SFPQ
chr1	35655000	35660000	5001	*	chr1	35640000	35645000	5001	*	enh2532	promoter	127.782	SFPQ	2196.88	TRUE	1819	134.042	17128	0.129011	enh2532-SFPQ
chr1	35665000	35670000	5001	*	chr1	35640000	35645000	5001	*	enh2533	intergenic	71.7556	SFPQ	2196.88	TRUE	1819	55.0509	3950.21	0.0297535	enh2533-SFPQ
chr1	3540000	3545000	5001	*	chr1	3565000	3570000	5001	*	enh250	promoter	105.643	TP73	4758.38	TRUE	1820	79.3311	8380.79	0.0246525	enh250-TP73
chr1	3565000	3570000	5001	*	chr1	3565000	3570000	5001	*	enh251	promoter	87.5022	TP73	4758.38	TRUE	1820	730.765	63943.5	0.188093	enh251-TP73
chr1	3565000	3570000	5001	*	chr1	3565000	3570000	5001	*	enh252	promoter	106.691	TP73	4758.38	TRUE	1820	730.765	77966	0.22934	enh252-TP73
chr1	3575000	3580000	5001	*	chr1	3565000	3570000	5001	*	enh253	genic	63.3263	TP73	4758.38	TRUE	1820	190.77	12080.7	0.035536	enh253-TP73
chr1	3580000	3585000	5001	*	chr1	3565000	3570000	5001	*	enh254	genic	90.811	TP73	4758.38	TRUE	1820	150.687	13684.1	0.0402523	enh254-TP73
chr1	3585000	3590000	5001	*	chr1	3565000	3570000	5001	*	enh255	genic	80.8413	TP73	4758.38	TRUE	1820	114.385	9247.03	0.0272005	enh255-TP73
chr1	3585000	3590000	5001	*	chr1	3565000	3570000	5001	*	enh256	genic	74.9024	TP73	4758.38	TRUE	1820	114.385	8567.71	0.0252023	enh256-TP73
chr1	3590000	3595000	5001	*	chr1	3565000	3570000	5001	*	enh257	genic	117.601	TP73	4758.38	TRUE	1820	98.7364	11611.5	0.0341559	enh257-TP73
chr1	3630000	3635000	5001	*	chr1	3565000	3570000	5001	*	enh259	genic	100.053	TP73	4758.38	TRUE	1820	68.4393	6847.53	0.0201423	enh259-TP73
chr1	35655000	35660000	5001	*	chr1	35730000	35735000	5001	*	enh2532	promoter	127.782	ZMYM4	3574.62	TRUE	1821	40.0272	5114.74	0.0208791	enh2532-ZMYM4
chr1	35705000	35710000	5001	*	chr1	35730000	35735000	5001	*	enh2535	intergenic	63.856	ZMYM4	3574.62	TRUE	1821	88.2512	5635.37	0.0230044	enh2535-ZMYM4
chr1	35730000	35735000	5001	*	chr1	35730000	35735000	5001	*	enh2536	intergenic	83.3434	ZMYM4	3574.62	TRUE	1821	683.461	56962	0.232527	enh2536-ZMYM4
chr1	35730000	35735000	5001	*	chr1	35730000	35735000	5001	*	enh2537	promoter	101.828	ZMYM4	3574.62	TRUE	1821	683.461	69595.7	0.2841	enh2537-ZMYM4
chr1	35745000	35750000	5001	*	chr1	35730000	35735000	5001	*	enh2538	genic	64.8397	ZMYM4	3574.62	TRUE	1821	117.045	7589.18	0.0309801	enh2538-ZMYM4
chr1	35875000	35880000	5001	*	chr1	35895000	35900000	5001	*	enh2542	genic	78.1148	KIAA0319L	3571.25	TRUE	1822	111.355	8698.44	0.0360359	enh2542-KIAA0319L
chr1	35890000	35895000	5001	*	chr1	35895000	35900000	5001	*	enh2543	intergenic	70.0022	KIAA0319L	3571.25	TRUE	1822	393.858	27570.9	0.114221	enh2543-KIAA0319L
chr1	35895000	35900000	5001	*	chr1	35895000	35900000	5001	*	enh2544	intergenic	67.8319	KIAA0319L	3571.25	TRUE	1822	912.784	61915.9	0.256505	enh2544-KIAA0319L
chr1	35910000	35915000	5001	*	chr1	35895000	35900000	5001	*	enh2545	genic	81.4181	KIAA0319L	3571.25	TRUE	1822	133.363	10858.2	0.0449833	enh2545-KIAA0319L
chr1	35910000	35915000	5001	*	chr1	35895000	35900000	5001	*	enh2546	genic	80.3543	KIAA0319L	3571.25	TRUE	1822	133.363	10716.3	0.0443956	enh2546-KIAA0319L
chr1	35915000	35920000	5001	*	chr1	35895000	35900000	5001	*	enh2547	genic	75.914	KIAA0319L	3571.25	TRUE	1822	82.7047	6278.44	0.0260104	enh2547-KIAA0319L
chr1	35915000	35920000	5001	*	chr1	35895000	35900000	5001	*	enh2548	genic	85.7542	KIAA0319L	3571.25	TRUE	1822	82.7047	7092.28	0.0293819	enh2548-KIAA0319L
chr1	35920000	35925000	5001	*	chr1	35895000	35900000	5001	*	enh2549	genic	82.563	KIAA0319L	3571.25	TRUE	1822	63.6472	5254.9	0.02177	enh2549-KIAA0319L
chr1	35910000	35915000	5001	*	chr1	36020000	36025000	5001	*	enh2545	genic	81.4181	NCDN	976.25	TRUE	1823	80.9635	6591.89	0.0214006	enh2545-NCDN
chr1	35910000	35915000	5001	*	chr1	36020000	36025000	5001	*	enh2546	genic	80.3543	NCDN	976.25	TRUE	1823	80.9635	6505.77	0.021121	enh2546-NCDN
chr1	36005000	36010000	5001	*	chr1	36020000	36025000	5001	*	enh2556	genic	72.2738	NCDN	976.25	TRUE	1823	113.513	8203.99	0.0266343	enh2556-NCDN
chr1	36010000	36015000	5001	*	chr1	36020000	36025000	5001	*	enh2557	genic	66.6874	NCDN	976.25	TRUE	1823	158.654	10580.3	0.0343489	enh2557-NCDN
chr1	36020000	36025000	5001	*	chr1	36020000	36025000	5001	*	enh2558	promoter	116.194	NCDN	976.25	TRUE	1823	1008.82	117218	0.380549	enh2558-NCDN
chr1	36030000	36035000	5001	*	chr1	36020000	36025000	5001	*	enh2559	genic	68.4269	NCDN	976.25	TRUE	1823	124.858	8543.64	0.027737	enh2559-NCDN
chr1	36030000	36035000	5001	*	chr1	36020000	36025000	5001	*	enh2560	intergenic	69.0434	NCDN	976.25	TRUE	1823	124.858	8620.62	0.0279869	enh2560-NCDN
chr1	36040000	36045000	5001	*	chr1	36020000	36025000	5001	*	enh2561	genic	83.6346	NCDN	976.25	TRUE	1823	74.4002	6222.43	0.0202012	enh2561-NCDN
chr1	36040000	36045000	5001	*	chr1	36020000	36025000	5001	*	enh2562	genic	95.99	NCDN	976.25	TRUE	1823	74.4002	7141.68	0.0231855	enh2562-NCDN
chr1	36020000	36025000	5001	*	chr1	36035000	36040000	5001	*	enh2558	promoter	116.194	TFAP2E	969.875	TRUE	1824	106.286	12349.8	0.044632	enh2558-TFAP2E
chr1	36030000	36035000	5001	*	chr1	36035000	36040000	5001	*	enh2559	genic	68.4269	TFAP2E	969.875	TRUE	1824	369.245	25266.3	0.0913123	enh2559-TFAP2E
chr1	36030000	36035000	5001	*	chr1	36035000	36040000	5001	*	enh2560	intergenic	69.0434	TFAP2E	969.875	TRUE	1824	369.245	25493.9	0.092135	enh2560-TFAP2E
chr1	36040000	36045000	5001	*	chr1	36035000	36040000	5001	*	enh2561	genic	83.6346	TFAP2E	969.875	TRUE	1824	307.756	25739	0.0930208	enh2561-TFAP2E
chr1	36040000	36045000	5001	*	chr1	36035000	36040000	5001	*	enh2562	genic	95.99	TFAP2E	969.875	TRUE	1824	307.756	29541.5	0.106763	enh2562-TFAP2E
chr1	36055000	36060000	5001	*	chr1	36035000	36040000	5001	*	enh2563	genic	90.22	TFAP2E	969.875	TRUE	1824	101.735	9178.57	0.0331714	enh2563-TFAP2E
chr1	36105000	36110000	5001	*	chr1	36035000	36040000	5001	*	enh2564	promoter	105.161	TFAP2E	969.875	TRUE	1824	58.7948	6182.91	0.022345	enh2564-TFAP2E
chr1	36180000	36185000	5001	*	chr1	36035000	36040000	5001	*	enh2567	genic	73.5742	TFAP2E	969.875	TRUE	1824	94.6792	6965.95	0.025175	enh2567-TFAP2E
chr1	36180000	36185000	5001	*	chr1	36035000	36040000	5001	*	enh2568	promoter	107.69	TFAP2E	969.875	TRUE	1824	94.6792	10196	0.0368483	enh2568-TFAP2E
chr1	36190000	36195000	5001	*	chr1	36035000	36040000	5001	*	enh2569	intergenic	65.2835	TFAP2E	969.875	TRUE	1824	97.8073	6385.2	0.0230761	enh2569-TFAP2E
chr1	36235000	36240000	5001	*	chr1	36035000	36040000	5001	*	enh2570	promoter	117.191	TFAP2E	969.875	TRUE	1824	48.7795	5716.51	0.0206595	enh2570-TFAP2E
chr1	36020000	36025000	5001	*	chr1	36065000	36070000	5001	*	enh2558	promoter	116.194	PSMB2	1273.38	TRUE	1825	40.2576	4677.68	0.0305575	enh2558-PSMB2
chr1	36030000	36035000	5001	*	chr1	36065000	36070000	5001	*	enh2559	genic	68.4269	PSMB2	1273.38	TRUE	1825	67.2154	4599.34	0.0300457	enh2559-PSMB2
chr1	36030000	36035000	5001	*	chr1	36065000	36070000	5001	*	enh2560	intergenic	69.0434	PSMB2	1273.38	TRUE	1825	67.2154	4640.78	0.0303164	enh2560-PSMB2
chr1	36040000	36045000	5001	*	chr1	36065000	36070000	5001	*	enh2561	genic	83.6346	PSMB2	1273.38	TRUE	1825	86.3494	7221.8	0.0471772	enh2561-PSMB2
chr1	36040000	36045000	5001	*	chr1	36065000	36070000	5001	*	enh2562	genic	95.99	PSMB2	1273.38	TRUE	1825	86.3494	8288.68	0.0541467	enh2562-PSMB2
chr1	36055000	36060000	5001	*	chr1	36065000	36070000	5001	*	enh2563	genic	90.22	PSMB2	1273.38	TRUE	1825	214.15	19320.6	0.126214	enh2563-PSMB2
chr1	36105000	36110000	5001	*	chr1	36065000	36070000	5001	*	enh2564	promoter	105.161	PSMB2	1273.38	TRUE	1825	53.3008	5605.16	0.0366163	enh2564-PSMB2
chr1	36170000	36175000	5001	*	chr1	36065000	36070000	5001	*	enh2566	intergenic	68.1012	PSMB2	1273.38	TRUE	1825	54.6553	3722.09	0.024315	enh2566-PSMB2
chr1	36180000	36185000	5001	*	chr1	36065000	36070000	5001	*	enh2567	genic	73.5742	PSMB2	1273.38	TRUE	1825	43.7272	3217.19	0.0210167	enh2567-PSMB2
chr1	36180000	36185000	5001	*	chr1	36065000	36070000	5001	*	enh2568	promoter	107.69	PSMB2	1273.38	TRUE	1825	43.7272	4708.97	0.0307619	enh2568-PSMB2
chr1	36235000	36240000	5001	*	chr1	36065000	36070000	5001	*	enh2570	promoter	117.191	PSMB2	1273.38	TRUE	1825	26.1576	3065.43	0.0200253	enh2570-PSMB2
chr1	36030000	36035000	5001	*	chr1	36175000	36180000	5001	*	enh2559	genic	68.4269	C1orf216	953.25	TRUE	1826	91.2238	6242.16	0.0277521	enh2559-C1orf216
chr1	36030000	36035000	5001	*	chr1	36175000	36180000	5001	*	enh2560	intergenic	69.0434	C1orf216	953.25	TRUE	1826	91.2238	6298.4	0.0280021	enh2560-C1orf216
chr1	36040000	36045000	5001	*	chr1	36175000	36180000	5001	*	enh2561	genic	83.6346	C1orf216	953.25	TRUE	1826	69.2525	5791.9	0.0257503	enh2561-C1orf216
chr1	36040000	36045000	5001	*	chr1	36175000	36180000	5001	*	enh2562	genic	95.99	C1orf216	953.25	TRUE	1826	69.2525	6647.54	0.0295544	enh2562-C1orf216
chr1	36105000	36110000	5001	*	chr1	36175000	36180000	5001	*	enh2564	promoter	105.161	C1orf216	953.25	TRUE	1826	54.428	5723.69	0.025447	enh2564-C1orf216
chr1	36145000	36150000	5001	*	chr1	36175000	36180000	5001	*	enh2565	intergenic	67.3051	C1orf216	953.25	TRUE	1826	87.1099	5862.94	0.0260661	enh2565-C1orf216
chr1	36170000	36175000	5001	*	chr1	36175000	36180000	5001	*	enh2566	intergenic	68.1012	C1orf216	953.25	TRUE	1826	392.677	26741.8	0.118891	enh2566-C1orf216
chr1	36180000	36185000	5001	*	chr1	36175000	36180000	5001	*	enh2567	genic	73.5742	C1orf216	953.25	TRUE	1826	313.347	23054.2	0.102497	enh2567-C1orf216
chr1	36180000	36185000	5001	*	chr1	36175000	36180000	5001	*	enh2568	promoter	107.69	C1orf216	953.25	TRUE	1826	313.347	33744.2	0.150024	enh2568-C1orf216
chr1	36190000	36195000	5001	*	chr1	36175000	36180000	5001	*	enh2569	intergenic	65.2835	C1orf216	953.25	TRUE	1826	118.919	7763.43	0.0345155	enh2569-C1orf216
chr1	36235000	36240000	5001	*	chr1	36175000	36180000	5001	*	enh2570	promoter	117.191	C1orf216	953.25	TRUE	1826	46.861	5491.68	0.0244155	enh2570-C1orf216
chr1	36020000	36025000	5001	*	chr1	36195000	36200000	5001	*	enh2558	promoter	116.194	CLSPN	1588.5	TRUE	1827	36.4852	4239.35	0.0236092	enh2558-CLSPN
chr1	36030000	36035000	5001	*	chr1	36195000	36200000	5001	*	enh2559	genic	68.4269	CLSPN	1588.5	TRUE	1827	62.4936	4276.24	0.0238147	enh2559-CLSPN
chr1	36030000	36035000	5001	*	chr1	36195000	36200000	5001	*	enh2560	intergenic	69.0434	CLSPN	1588.5	TRUE	1827	62.4936	4314.77	0.0240292	enh2560-CLSPN
chr1	36040000	36045000	5001	*	chr1	36195000	36200000	5001	*	enh2562	genic	95.99	CLSPN	1588.5	TRUE	1827	41.7072	4003.47	0.0222956	enh2562-CLSPN
chr1	36105000	36110000	5001	*	chr1	36195000	36200000	5001	*	enh2564	promoter	105.161	CLSPN	1588.5	TRUE	1827	38.2424	4021.6	0.0223966	enh2564-CLSPN
chr1	36170000	36175000	5001	*	chr1	36195000	36200000	5001	*	enh2566	intergenic	68.1012	CLSPN	1588.5	TRUE	1827	55.8974	3806.68	0.0211997	enh2566-CLSPN
chr1	36180000	36185000	5001	*	chr1	36195000	36200000	5001	*	enh2567	genic	73.5742	CLSPN	1588.5	TRUE	1827	114.066	8392.29	0.0467372	enh2567-CLSPN
chr1	36180000	36185000	5001	*	chr1	36195000	36200000	5001	*	enh2568	promoter	107.69	CLSPN	1588.5	TRUE	1827	114.066	12283.7	0.0684087	enh2568-CLSPN
chr1	36190000	36195000	5001	*	chr1	36195000	36200000	5001	*	enh2569	intergenic	65.2835	CLSPN	1588.5	TRUE	1827	337.702	22046.3	0.122778	enh2569-CLSPN
chr1	36235000	36240000	5001	*	chr1	36195000	36200000	5001	*	enh2570	promoter	117.191	CLSPN	1588.5	TRUE	1827	69.4525	8139.2	0.0453277	enh2570-CLSPN
chr1	36260000	36265000	5001	*	chr1	36270000	36275000	5001	*	enh2573	intergenic	88.9103	AGO4	2752.38	TRUE	1828	166.82	14832	0.0384952	enh2573-AGO4
chr1	36265000	36270000	5001	*	chr1	36270000	36275000	5001	*	enh2574	intergenic	93.5014	AGO4	2752.38	TRUE	1828	358.09	33481.9	0.0868993	enh2574-AGO4
chr1	36270000	36275000	5001	*	chr1	36270000	36275000	5001	*	enh2575	intergenic	78.4687	AGO4	2752.38	TRUE	1828	852.544	66897.9	0.173628	enh2575-AGO4
chr1	36270000	36275000	5001	*	chr1	36270000	36275000	5001	*	enh2576	promoter	112.31	AGO4	2752.38	TRUE	1828	852.544	95748.8	0.248508	enh2576-AGO4
chr1	36275000	36280000	5001	*	chr1	36270000	36275000	5001	*	enh2577	genic	88.2633	AGO4	2752.38	TRUE	1828	349.693	30865.1	0.0801076	enh2577-AGO4
chr1	36325000	36330000	5001	*	chr1	36345000	36350000	5001	*	enh2580	intergenic	79.7771	AGO1	1234	TRUE	1829	116.291	9277.36	0.0288858	enh2580-AGO1
chr1	36330000	36335000	5001	*	chr1	36345000	36350000	5001	*	enh2581	intergenic	71.8248	AGO1	1234	TRUE	1829	146.507	10522.8	0.0327637	enh2581-AGO1
chr1	36330000	36335000	5001	*	chr1	36345000	36350000	5001	*	enh2582	intergenic	64.1105	AGO1	1234	TRUE	1829	146.507	9392.64	0.0292447	enh2582-AGO1
chr1	36335000	36340000	5001	*	chr1	36345000	36350000	5001	*	enh2583	intergenic	60.9246	AGO1	1234	TRUE	1829	234.785	14304.2	0.0445373	enh2583-AGO1
chr1	36345000	36350000	5001	*	chr1	36345000	36350000	5001	*	enh2584	promoter	97.0466	AGO1	1234	TRUE	1829	1149.88	111592	0.34745	enh2584-AGO1
chr1	36350000	36355000	5001	*	chr1	36345000	36350000	5001	*	enh2585	genic	71.4187	AGO1	1234	TRUE	1829	348.891	24917.3	0.077582	enh2585-AGO1
chr1	36355000	36360000	5001	*	chr1	36345000	36350000	5001	*	enh2586	genic	84.8231	AGO1	1234	TRUE	1829	181.052	15357.4	0.0478165	enh2586-AGO1
chr1	36395000	36400000	5001	*	chr1	36345000	36350000	5001	*	enh2587	promoter	112.367	AGO1	1234	TRUE	1829	59.6976	6708.03	0.020886	enh2587-AGO1
chr1	36345000	36350000	5001	*	chr1	36395000	36400000	5001	*	enh2584	promoter	97.0466	AGO3	2160.88	TRUE	1830	59.6976	5793.45	0.0244975	enh2584-AGO3
chr1	36355000	36360000	5001	*	chr1	36395000	36400000	5001	*	enh2586	genic	84.8231	AGO3	2160.88	TRUE	1830	74.0277	6279.25	0.0265518	enh2586-AGO3
chr1	36395000	36400000	5001	*	chr1	36395000	36400000	5001	*	enh2587	promoter	112.367	AGO3	2160.88	TRUE	1830	792.582	89059.9	0.376589	enh2587-AGO3
chr1	36405000	36410000	5001	*	chr1	36395000	36400000	5001	*	enh2588	genic	61.9299	AGO3	2160.88	TRUE	1830	167.632	10381.4	0.0438978	enh2588-AGO3
chr1	3580000	3585000	5001	*	chr1	3650000	3655000	5001	*	enh254	genic	90.811	TP73-AS1	274.875	TRUE	1831	46.251	4200.1	0.0225383	enh254-TP73-AS1
chr1	3590000	3595000	5001	*	chr1	3650000	3655000	5001	*	enh257	genic	117.601	TP73-AS1	274.875	TRUE	1831	43.4974	5115.35	0.0274497	enh257-TP73-AS1
chr1	3630000	3635000	5001	*	chr1	3650000	3655000	5001	*	enh259	genic	100.053	TP73-AS1	274.875	TRUE	1831	68.5233	6855.94	0.0367899	enh259-TP73-AS1
chr1	3635000	3640000	5001	*	chr1	3650000	3655000	5001	*	enh260	genic	82.8776	TP73-AS1	274.875	TRUE	1831	117.045	9700.44	0.0520539	enh260-TP73-AS1
chr1	3640000	3645000	5001	*	chr1	3650000	3655000	5001	*	enh261	genic	68.1664	TP73-AS1	274.875	TRUE	1831	147.558	10058.5	0.0539754	enh261-TP73-AS1
chr1	3660000	3665000	5001	*	chr1	3650000	3655000	5001	*	enh262	genic	61.4796	TP73-AS1	274.875	TRUE	1831	324.437	19946.3	0.107034	enh262-TP73-AS1
chr1	3660000	3665000	5001	*	chr1	3650000	3655000	5001	*	enh263	promoter	75.8906	TP73-AS1	274.875	TRUE	1831	324.437	24621.7	0.132124	enh263-TP73-AS1
chr1	3685000	3690000	5001	*	chr1	3650000	3655000	5001	*	enh264	promoter	94.4905	TP73-AS1	274.875	TRUE	1831	57.0345	5389.22	0.0289193	enh264-TP73-AS1
chr1	3690000	3695000	5001	*	chr1	3650000	3655000	5001	*	enh265	genic	78.0794	TP73-AS1	274.875	TRUE	1831	57.6206	4498.99	0.0241422	enh265-TP73-AS1
chr1	3710000	3715000	5001	*	chr1	3650000	3655000	5001	*	enh268	promoter	101.279	TP73-AS1	274.875	TRUE	1831	44.188	4475.33	0.0240152	enh268-TP73-AS1
chr1	3715000	3720000	5001	*	chr1	3650000	3655000	5001	*	enh269	intergenic	68.7344	TP73-AS1	274.875	TRUE	1831	54.7139	3760.73	0.0201806	enh269-TP73-AS1
chr1	36515000	36520000	5001	*	chr1	36545000	36550000	5001	*	enh2591	genic	61.721	TEKT2	60	TRUE	1832	84.509	5215.98	0.0238161	enh2591-TEKT2
chr1	36520000	36525000	5001	*	chr1	36545000	36550000	5001	*	enh2592	genic	61.2781	TEKT2	60	TRUE	1832	100.549	6161.43	0.028133	enh2592-TEKT2
chr1	36550000	36555000	5001	*	chr1	36545000	36550000	5001	*	enh2593	promoter	107.542	TEKT2	60	TRUE	1832	401.025	43126.8	0.196916	enh2593-TEKT2
chr1	36560000	36565000	5001	*	chr1	36545000	36550000	5001	*	enh2594	genic	76.0598	TEKT2	60	TRUE	1832	134.373	10220.3	0.046666	enh2594-TEKT2
chr1	36550000	36555000	5001	*	chr1	36550000	36555000	5001	*	enh2593	promoter	107.542	ADPRHL2	957.125	TRUE	1833	931.002	100121	0.345399	enh2593-ADPRHL2
chr1	36560000	36565000	5001	*	chr1	36550000	36555000	5001	*	enh2594	genic	76.0598	ADPRHL2	957.125	TRUE	1833	161.598	12291.1	0.0424019	enh2594-ADPRHL2
chr1	36565000	36570000	5001	*	chr1	36550000	36555000	5001	*	enh2595	genic	74.159	ADPRHL2	957.125	TRUE	1833	90.4584	6708.3	0.0231423	enh2595-ADPRHL2
chr1	36550000	36555000	5001	*	chr1	36560000	36565000	5001	*	enh2593	promoter	107.542	COL8A2	1297	TRUE	1834	161.598	17378.5	0.0558473	enh2593-COL8A2
chr1	36560000	36565000	5001	*	chr1	36560000	36565000	5001	*	enh2594	genic	76.0598	COL8A2	1297	TRUE	1834	987.155	75082.8	0.241285	enh2594-COL8A2
chr1	36565000	36570000	5001	*	chr1	36560000	36565000	5001	*	enh2595	genic	74.159	COL8A2	1297	TRUE	1834	285.386	21164	0.0680121	enh2595-COL8A2
chr1	36580000	36585000	5001	*	chr1	36560000	36565000	5001	*	enh2596	genic	76.6337	COL8A2	1297	TRUE	1834	130.075	9968.1	0.0320333	enh2596-COL8A2
chr1	36585000	36590000	5001	*	chr1	36560000	36565000	5001	*	enh2597	genic	82.8913	COL8A2	1297	TRUE	1834	98.9596	8202.89	0.0263607	enh2597-COL8A2
chr1	36585000	36590000	5001	*	chr1	36560000	36565000	5001	*	enh2598	genic	93.9416	COL8A2	1297	TRUE	1834	98.9596	9296.43	0.0298748	enh2598-COL8A2
chr1	36590000	36595000	5001	*	chr1	36560000	36565000	5001	*	enh2599	intergenic	69.7319	COL8A2	1297	TRUE	1834	110.258	7688.52	0.0247077	enh2599-COL8A2
chr1	36600000	36605000	5001	*	chr1	36560000	36565000	5001	*	enh2600	intergenic	77.5171	COL8A2	1297	TRUE	1834	135.336	10490.8	0.0337132	enh2600-COL8A2
chr1	36605000	36610000	5001	*	chr1	36560000	36565000	5001	*	enh2601	genic	72.7778	COL8A2	1297	TRUE	1834	109.67	7981.51	0.0256492	enh2601-COL8A2
chr1	36560000	36565000	5001	*	chr1	36600000	36605000	5001	*	enh2594	genic	76.0598	TRAPPC3	1288.38	TRUE	1835	135.336	10293.6	0.0293198	enh2594-TRAPPC3
chr1	36565000	36570000	5001	*	chr1	36600000	36605000	5001	*	enh2595	genic	74.159	TRAPPC3	1288.38	TRUE	1835	142.212	10546.3	0.0300396	enh2595-TRAPPC3
chr1	36580000	36585000	5001	*	chr1	36600000	36605000	5001	*	enh2596	genic	76.6337	TRAPPC3	1288.38	TRUE	1835	104.616	8017.08	0.0228354	enh2596-TRAPPC3
chr1	36585000	36590000	5001	*	chr1	36600000	36605000	5001	*	enh2597	genic	82.8913	TRAPPC3	1288.38	TRUE	1835	116.376	9646.53	0.0274767	enh2597-TRAPPC3
chr1	36585000	36590000	5001	*	chr1	36600000	36605000	5001	*	enh2598	genic	93.9416	TRAPPC3	1288.38	TRUE	1835	116.376	10932.5	0.0311396	enh2598-TRAPPC3
chr1	36590000	36595000	5001	*	chr1	36600000	36605000	5001	*	enh2599	intergenic	69.7319	TRAPPC3	1288.38	TRUE	1835	208.553	14542.8	0.041423	enh2599-TRAPPC3
chr1	36600000	36605000	5001	*	chr1	36600000	36605000	5001	*	enh2600	intergenic	77.5171	TRAPPC3	1288.38	TRUE	1835	1178.73	91372	0.260259	enh2600-TRAPPC3
chr1	36605000	36610000	5001	*	chr1	36600000	36605000	5001	*	enh2601	genic	72.7778	TRAPPC3	1288.38	TRUE	1835	461.87	33613.9	0.0957442	enh2601-TRAPPC3
chr1	36615000	36620000	5001	*	chr1	36600000	36605000	5001	*	enh2602	promoter	129.634	TRAPPC3	1288.38	TRUE	1835	71.9106	9322.09	0.0265525	enh2602-TRAPPC3
chr1	36615000	36620000	5001	*	chr1	36620000	36625000	5001	*	enh2602	promoter	129.634	MAP7D1	2872.12	TRUE	1836	409.669	53107.2	0.128391	enh2602-MAP7D1
chr1	36620000	36625000	5001	*	chr1	36620000	36625000	5001	*	enh2603	promoter	123.073	MAP7D1	2872.12	TRUE	1836	879.88	108289	0.261799	enh2603-MAP7D1
chr1	36625000	36630000	5001	*	chr1	36620000	36625000	5001	*	enh2604	genic	91.3002	MAP7D1	2872.12	TRUE	1836	394.073	35978.9	0.0869822	enh2604-MAP7D1
chr1	36625000	36630000	5001	*	chr1	36620000	36625000	5001	*	enh2605	genic	82.0233	MAP7D1	2872.12	TRUE	1836	394.073	32323.1	0.078144	enh2605-MAP7D1
chr1	36650000	36655000	5001	*	chr1	36620000	36625000	5001	*	enh2607	intergenic	81.813	MAP7D1	2872.12	TRUE	1836	141.525	11578.6	0.0279922	enh2607-MAP7D1
chr1	36690000	36695000	5001	*	chr1	36620000	36625000	5001	*	enh2612	promoter	128.256	MAP7D1	2872.12	TRUE	1836	69.3697	8897.06	0.0215094	enh2612-MAP7D1
chr1	3630000	3635000	5001	*	chr1	3665000	3670000	5001	*	enh259	genic	100.053	CCDC27	193	TRUE	1837	64.095	6412.87	0.0293488	enh259-CCDC27
chr1	3635000	3640000	5001	*	chr1	3665000	3670000	5001	*	enh260	genic	82.8776	CCDC27	193	TRUE	1837	121.466	10066.8	0.0460712	enh260-CCDC27
chr1	3640000	3645000	5001	*	chr1	3665000	3670000	5001	*	enh261	genic	68.1664	CCDC27	193	TRUE	1837	227.509	15508.5	0.0709753	enh261-CCDC27
chr1	3660000	3665000	5001	*	chr1	3665000	3670000	5001	*	enh262	genic	61.4796	CCDC27	193	TRUE	1837	336.336	20677.8	0.094633	enh262-CCDC27
chr1	3660000	3665000	5001	*	chr1	3665000	3670000	5001	*	enh263	promoter	75.8906	CCDC27	193	TRUE	1837	336.336	25524.8	0.116815	enh263-CCDC27
chr1	3685000	3690000	5001	*	chr1	3665000	3670000	5001	*	enh264	promoter	94.4905	CCDC27	193	TRUE	1837	121.713	11500.8	0.0526337	enh264-CCDC27
chr1	3690000	3695000	5001	*	chr1	3665000	3670000	5001	*	enh265	genic	78.0794	CCDC27	193	TRUE	1837	88.1007	6878.85	0.0314814	enh265-CCDC27
chr1	3710000	3715000	5001	*	chr1	3665000	3670000	5001	*	enh268	promoter	101.279	CCDC27	193	TRUE	1837	46.4362	4703.02	0.0215236	enh268-CCDC27
chr1	36620000	36625000	5001	*	chr1	36690000	36695000	5001	*	enh2603	promoter	123.073	THRAP3	3358.5	TRUE	1838	69.3697	8537.51	0.0261991	enh2603-THRAP3
chr1	36665000	36670000	5001	*	chr1	36690000	36695000	5001	*	enh2608	intergenic	87.1301	THRAP3	3358.5	TRUE	1838	75.736	6598.89	0.02025	enh2608-THRAP3
chr1	36675000	36680000	5001	*	chr1	36690000	36695000	5001	*	enh2609	intergenic	86.7553	THRAP3	3358.5	TRUE	1838	120.006	10411.2	0.0319487	enh2609-THRAP3
chr1	36675000	36680000	5001	*	chr1	36690000	36695000	5001	*	enh2610	intergenic	64.0044	THRAP3	3358.5	TRUE	1838	120.006	7680.91	0.0235704	enh2610-THRAP3
chr1	36680000	36685000	5001	*	chr1	36690000	36695000	5001	*	enh2611	intergenic	63.0385	THRAP3	3358.5	TRUE	1838	155.539	9804.93	0.0300884	enh2611-THRAP3
chr1	36690000	36695000	5001	*	chr1	36690000	36695000	5001	*	enh2612	promoter	128.256	THRAP3	3358.5	TRUE	1838	854.971	109655	0.336498	enh2612-THRAP3
chr1	36700000	36705000	5001	*	chr1	36690000	36695000	5001	*	enh2613	genic	62.1141	THRAP3	3358.5	TRUE	1838	216.662	13457.8	0.0412979	enh2613-THRAP3
chr1	36705000	36710000	5001	*	chr1	36690000	36695000	5001	*	enh2614	genic	67.0882	THRAP3	3358.5	TRUE	1838	134.476	9021.75	0.0276851	enh2614-THRAP3
chr1	36710000	36715000	5001	*	chr1	36690000	36695000	5001	*	enh2615	genic	82.3882	THRAP3	3358.5	TRUE	1838	134.093	11047.7	0.0339021	enh2615-THRAP3
chr1	36715000	36720000	5001	*	chr1	36690000	36695000	5001	*	enh2616	genic	62.3822	THRAP3	3358.5	TRUE	1838	108.592	6774.22	0.0207881	enh2616-THRAP3
chr1	36750000	36755000	5001	*	chr1	36770000	36775000	5001	*	enh2617	genic	69.1842	SH3D21	245.5	TRUE	1839	115.509	7991.4	0.0257753	enh2617-SH3D21
chr1	36765000	36770000	5001	*	chr1	36770000	36775000	5001	*	enh2618	genic	92.9881	SH3D21	245.5	TRUE	1839	400.729	37263	0.120187	enh2618-SH3D21
chr1	36770000	36775000	5001	*	chr1	36770000	36775000	5001	*	enh2619	genic	75.0461	SH3D21	245.5	TRUE	1839	976.574	73288	0.236382	enh2619-SH3D21
chr1	36785000	36790000	5001	*	chr1	36770000	36775000	5001	*	enh2620	promoter	95.8316	SH3D21	245.5	TRUE	1839	190.324	18239.1	0.0588281	enh2620-SH3D21
chr1	36790000	36795000	5001	*	chr1	36770000	36775000	5001	*	enh2621	intergenic	66.4159	SH3D21	245.5	TRUE	1839	124.1	8242.23	0.0265843	enh2621-SH3D21
chr1	36765000	36770000	5001	*	chr1	36785000	36790000	5001	*	enh2618	genic	92.9881	EVA1B	475.375	TRUE	1840	108.834	10120.3	0.0305244	enh2618-EVA1B
chr1	36770000	36775000	5001	*	chr1	36785000	36790000	5001	*	enh2619	genic	75.0461	EVA1B	475.375	TRUE	1840	190.324	14283.1	0.0430801	enh2619-EVA1B
chr1	36785000	36790000	5001	*	chr1	36785000	36790000	5001	*	enh2620	promoter	95.8316	EVA1B	475.375	TRUE	1840	922.408	88395.8	0.266616	enh2620-EVA1B
chr1	36790000	36795000	5001	*	chr1	36785000	36790000	5001	*	enh2621	intergenic	66.4159	EVA1B	475.375	TRUE	1840	403.154	26775.8	0.0807602	enh2621-EVA1B
chr1	36800000	36805000	5001	*	chr1	36785000	36790000	5001	*	enh2622	intergenic	63.4929	EVA1B	475.375	TRUE	1840	144.832	9195.83	0.0277361	enh2622-EVA1B
chr1	36800000	36805000	5001	*	chr1	36785000	36790000	5001	*	enh2623	genic	77.0033	EVA1B	475.375	TRUE	1840	144.832	11152.6	0.0336379	enh2623-EVA1B
chr1	36790000	36795000	5001	*	chr1	36805000	36810000	5001	*	enh2621	intergenic	66.4159	STK40	3073.25	TRUE	1841	139.28	9250.4	0.0259877	enh2621-STK40
chr1	36800000	36805000	5001	*	chr1	36805000	36810000	5001	*	enh2622	intergenic	63.4929	STK40	3073.25	TRUE	1841	408.955	25965.7	0.072947	enh2622-STK40
chr1	36800000	36805000	5001	*	chr1	36805000	36810000	5001	*	enh2623	genic	77.0033	STK40	3073.25	TRUE	1841	408.955	31490.9	0.0884692	enh2623-STK40
chr1	36805000	36810000	5001	*	chr1	36805000	36810000	5001	*	enh2624	genic	72.6278	STK40	3073.25	TRUE	1841	1005.51	73027.9	0.205162	enh2624-STK40
chr1	36815000	36820000	5001	*	chr1	36805000	36810000	5001	*	enh2625	genic	67.6105	STK40	3073.25	TRUE	1841	222.114	15017.2	0.0421888	enh2625-STK40
chr1	36815000	36820000	5001	*	chr1	36805000	36810000	5001	*	enh2626	genic	77.0776	STK40	3073.25	TRUE	1841	222.114	17120	0.0480962	enh2626-STK40
chr1	36830000	36835000	5001	*	chr1	36805000	36810000	5001	*	enh2627	genic	87.4678	STK40	3073.25	TRUE	1841	132.552	11594	0.0325718	enh2627-STK40
chr1	36830000	36835000	5001	*	chr1	36805000	36810000	5001	*	enh2628	genic	67.3701	STK40	3073.25	TRUE	1841	132.552	8930.04	0.0250877	enh2628-STK40
chr1	36835000	36840000	5001	*	chr1	36805000	36810000	5001	*	enh2629	genic	114.602	STK40	3073.25	TRUE	1841	96.0164	11003.7	0.0309132	enh2629-STK40
chr1	36850000	36855000	5001	*	chr1	36805000	36810000	5001	*	enh2630	promoter	131.323	STK40	3073.25	TRUE	1841	81.0901	10649	0.0299168	enh2630-STK40
chr1	36865000	36870000	5001	*	chr1	36805000	36810000	5001	*	enh2632	intergenic	108.517	STK40	3073.25	TRUE	1841	78.7936	8550.47	0.0240213	enh2632-STK40
chr1	36885000	36890000	5001	*	chr1	36805000	36810000	5001	*	enh2634	genic	75.3157	STK40	3073.25	TRUE	1841	116.524	8776.12	0.0246552	enh2634-STK40
chr1	36805000	36810000	5001	*	chr1	36855000	36860000	5001	*	enh2624	genic	72.6278	LSM10	757.75	TRUE	1842	85.6579	6221.15	0.0208488	enh2624-LSM10
chr1	36830000	36835000	5001	*	chr1	36855000	36860000	5001	*	enh2627	genic	87.4678	LSM10	757.75	TRUE	1842	91.1718	7974.6	0.0267251	enh2627-LSM10
chr1	36830000	36835000	5001	*	chr1	36855000	36860000	5001	*	enh2628	genic	67.3701	LSM10	757.75	TRUE	1842	91.1718	6142.25	0.0205844	enh2628-LSM10
chr1	36835000	36840000	5001	*	chr1	36855000	36860000	5001	*	enh2629	genic	114.602	LSM10	757.75	TRUE	1842	94.1322	10787.7	0.0361527	enh2629-LSM10
chr1	36850000	36855000	5001	*	chr1	36855000	36860000	5001	*	enh2630	promoter	131.323	LSM10	757.75	TRUE	1842	420.295	55194.4	0.184972	enh2630-LSM10
chr1	36860000	36865000	5001	*	chr1	36855000	36860000	5001	*	enh2631	promoter	99.3849	LSM10	757.75	TRUE	1842	484.283	48130.4	0.161298	enh2631-LSM10
chr1	36865000	36870000	5001	*	chr1	36855000	36860000	5001	*	enh2632	intergenic	108.517	LSM10	757.75	TRUE	1842	188.673	20474.3	0.0686149	enh2632-LSM10
chr1	36885000	36890000	5001	*	chr1	36855000	36860000	5001	*	enh2634	genic	75.3157	LSM10	757.75	TRUE	1842	82.519	6214.98	0.0208281	enh2634-LSM10
chr1	36785000	36790000	5001	*	chr1	36880000	36885000	5001	*	enh2620	promoter	95.8316	OSCP1	442.75	TRUE	1843	58.6118	5616.86	0.021327	enh2620-OSCP1
chr1	36800000	36805000	5001	*	chr1	36880000	36885000	5001	*	enh2623	genic	77.0033	OSCP1	442.75	TRUE	1843	73.2302	5638.97	0.021411	enh2623-OSCP1
chr1	36805000	36810000	5001	*	chr1	36880000	36885000	5001	*	enh2624	genic	72.6278	OSCP1	442.75	TRUE	1843	117.926	8564.72	0.03252	enh2624-OSCP1
chr1	36815000	36820000	5001	*	chr1	36880000	36885000	5001	*	enh2625	genic	67.6105	OSCP1	442.75	TRUE	1843	81.299	5496.67	0.0208707	enh2625-OSCP1
chr1	36815000	36820000	5001	*	chr1	36880000	36885000	5001	*	enh2626	genic	77.0776	OSCP1	442.75	TRUE	1843	81.299	6266.33	0.0237931	enh2626-OSCP1
chr1	36830000	36835000	5001	*	chr1	36880000	36885000	5001	*	enh2627	genic	87.4678	OSCP1	442.75	TRUE	1843	75.3103	6587.23	0.0250115	enh2627-OSCP1
chr1	36835000	36840000	5001	*	chr1	36880000	36885000	5001	*	enh2629	genic	114.602	OSCP1	442.75	TRUE	1843	88.2465	10113.2	0.0383996	enh2629-OSCP1
chr1	36850000	36855000	5001	*	chr1	36880000	36885000	5001	*	enh2630	promoter	131.323	OSCP1	442.75	TRUE	1843	86.3848	11344.3	0.0430739	enh2630-OSCP1
chr1	36860000	36865000	5001	*	chr1	36880000	36885000	5001	*	enh2631	promoter	99.3849	OSCP1	442.75	TRUE	1843	96.0827	9549.17	0.0362579	enh2631-OSCP1
chr1	36865000	36870000	5001	*	chr1	36880000	36885000	5001	*	enh2632	intergenic	108.517	OSCP1	442.75	TRUE	1843	163.08	17697	0.067195	enh2632-OSCP1
chr1	36875000	36880000	5001	*	chr1	36880000	36885000	5001	*	enh2633	intergenic	61.0963	OSCP1	442.75	TRUE	1843	385.664	23562.6	0.0894665	enh2633-OSCP1
chr1	36885000	36890000	5001	*	chr1	36880000	36885000	5001	*	enh2634	genic	75.3157	OSCP1	442.75	TRUE	1843	335.264	25250.7	0.095876	enh2634-OSCP1
chr1	3660000	3665000	5001	*	chr1	3685000	3690000	5001	*	enh262	genic	61.4796	SMIM1	448.5	TRUE	1844	93.416	5743.18	0.0210758	enh262-SMIM1
chr1	3660000	3665000	5001	*	chr1	3685000	3690000	5001	*	enh263	promoter	75.8906	SMIM1	448.5	TRUE	1844	93.416	7089.4	0.026016	enh263-SMIM1
chr1	3685000	3690000	5001	*	chr1	3685000	3690000	5001	*	enh264	promoter	94.4905	SMIM1	448.5	TRUE	1844	854.921	80781.9	0.296446	enh264-SMIM1
chr1	3690000	3695000	5001	*	chr1	3685000	3690000	5001	*	enh265	genic	78.0794	SMIM1	448.5	TRUE	1844	350.659	27379.2	0.100474	enh265-SMIM1
chr1	3705000	3710000	5001	*	chr1	3685000	3690000	5001	*	enh266	genic	71.0187	SMIM1	448.5	TRUE	1844	106.282	7548.04	0.0276991	enh266-SMIM1
chr1	3710000	3715000	5001	*	chr1	3685000	3690000	5001	*	enh267	genic	77.0974	SMIM1	448.5	TRUE	1844	80.4814	6204.91	0.0227702	enh267-SMIM1
chr1	3710000	3715000	5001	*	chr1	3685000	3690000	5001	*	enh268	promoter	101.279	SMIM1	448.5	TRUE	1844	80.4814	8151.1	0.0299122	enh268-SMIM1
chr1	36910000	36915000	5001	*	chr1	36920000	36925000	5001	*	enh2635	genic	70.7637	MRPS15	963.875	TRUE	1845	174.012	12313.7	0.0399872	enh2635-MRPS15
chr1	36915000	36920000	5001	*	chr1	36920000	36925000	5001	*	enh2636	promoter	78.3091	MRPS15	963.875	TRUE	1845	428.903	33587	0.10907	enh2636-MRPS15
chr1	36920000	36925000	5001	*	chr1	36920000	36925000	5001	*	enh2637	genic	78.4401	MRPS15	963.875	TRUE	1845	681.496	53456.6	0.173594	enh2637-MRPS15
chr1	36920000	36925000	5001	*	chr1	36920000	36925000	5001	*	enh2638	genic	69.585	MRPS15	963.875	TRUE	1845	681.496	47421.9	0.153997	enh2638-MRPS15
chr1	36930000	36935000	5001	*	chr1	36920000	36925000	5001	*	enh2639	promoter	100.481	MRPS15	963.875	TRUE	1845	174.826	17566.8	0.057046	enh2639-MRPS15
chr1	36945000	36950000	5001	*	chr1	36920000	36925000	5001	*	enh2640	promoter	91.5785	MRPS15	963.875	TRUE	1845	87.4341	8007.08	0.026002	enh2640-MRPS15
chr1	36950000	36955000	5001	*	chr1	36920000	36925000	5001	*	enh2641	intergenic	98.5195	MRPS15	963.875	TRUE	1845	81.7286	8051.86	0.0261474	enh2641-MRPS15
chr1	36910000	36915000	5001	*	chr1	36930000	36935000	5001	*	enh2635	genic	70.7637	CSF3R	826.125	TRUE	1846	87.5568	6195.84	0.0233114	enh2635-CSF3R
chr1	36915000	36920000	5001	*	chr1	36930000	36935000	5001	*	enh2636	promoter	78.3091	CSF3R	826.125	TRUE	1846	110.765	8673.92	0.032635	enh2636-CSF3R
chr1	36920000	36925000	5001	*	chr1	36930000	36935000	5001	*	enh2637	genic	78.4401	CSF3R	826.125	TRUE	1846	174.826	13713.4	0.0515956	enh2637-CSF3R
chr1	36920000	36925000	5001	*	chr1	36930000	36935000	5001	*	enh2638	genic	69.585	CSF3R	826.125	TRUE	1846	174.826	12165.3	0.045771	enh2638-CSF3R
chr1	36930000	36935000	5001	*	chr1	36930000	36935000	5001	*	enh2639	promoter	100.481	CSF3R	826.125	TRUE	1846	760.745	76440.7	0.287602	enh2639-CSF3R
chr1	36945000	36950000	5001	*	chr1	36930000	36935000	5001	*	enh2640	promoter	91.5785	CSF3R	826.125	TRUE	1846	199.784	18295.9	0.0688371	enh2640-CSF3R
chr1	36950000	36955000	5001	*	chr1	36930000	36935000	5001	*	enh2641	intergenic	98.5195	CSF3R	826.125	TRUE	1846	129.608	12768.9	0.0480422	enh2641-CSF3R
chr1	3660000	3665000	5001	*	chr1	3695000	3700000	5001	*	enh263	promoter	75.8906	LRRC47	1159	TRUE	1847	68.0215	5162.19	0.021675	enh263-LRRC47
chr1	3685000	3690000	5001	*	chr1	3695000	3700000	5001	*	enh264	promoter	94.4905	LRRC47	1159	TRUE	1847	184.675	17450.1	0.0732692	enh264-LRRC47
chr1	3690000	3695000	5001	*	chr1	3695000	3700000	5001	*	enh265	genic	78.0794	LRRC47	1159	TRUE	1847	479.321	37425.1	0.15714	enh265-LRRC47
chr1	3705000	3710000	5001	*	chr1	3695000	3700000	5001	*	enh266	genic	71.0187	LRRC47	1159	TRUE	1847	235.514	16725.9	0.0702285	enh266-LRRC47
chr1	3710000	3715000	5001	*	chr1	3695000	3700000	5001	*	enh267	genic	77.0974	LRRC47	1159	TRUE	1847	172.21	13276.9	0.0557471	enh267-LRRC47
chr1	3710000	3715000	5001	*	chr1	3695000	3700000	5001	*	enh268	promoter	101.279	LRRC47	1159	TRUE	1847	172.21	17441.3	0.0732324	enh268-LRRC47
chr1	3715000	3720000	5001	*	chr1	3695000	3700000	5001	*	enh269	intergenic	68.7344	LRRC47	1159	TRUE	1847	105.912	7279.78	0.0305663	enh269-LRRC47
chr1	3730000	3735000	5001	*	chr1	3695000	3700000	5001	*	enh271	genic	85.8804	LRRC47	1159	TRUE	1847	63.6618	5467.3	0.0229561	enh271-LRRC47
chr1	36980000	36985000	5001	*	chr1	37260000	37265000	5001	*	enh2642	intergenic	72.4614	GRIK3	1130.88	TRUE	1848	11.0131	798.021	0.0231642	enh2642-GRIK3
chr1	37005000	37010000	5001	*	chr1	37260000	37265000	5001	*	enh2643	intergenic	60.857	GRIK3	1130.88	TRUE	1848	13.4494	818.494	0.0237585	enh2643-GRIK3
chr1	37040000	37045000	5001	*	chr1	37260000	37265000	5001	*	enh2645	intergenic	63.819	GRIK3	1130.88	TRUE	1848	16.6586	1063.14	0.0308598	enh2645-GRIK3
chr1	37110000	37115000	5001	*	chr1	37260000	37265000	5001	*	enh2646	intergenic	58.4138	GRIK3	1130.88	TRUE	1848	16.3282	953.79	0.0276857	enh2646-GRIK3
chr1	37115000	37120000	5001	*	chr1	37260000	37265000	5001	*	enh2647	intergenic	63.4068	GRIK3	1130.88	TRUE	1848	29.2698	1855.9	0.0538714	enh2647-GRIK3
chr1	37165000	37170000	5001	*	chr1	37260000	37265000	5001	*	enh2648	intergenic	63.6934	GRIK3	1130.88	TRUE	1848	32.7065	2083.19	0.0604688	enh2648-GRIK3
chr1	37750000	37755000	5001	*	chr1	37260000	37265000	5001	*	enh2649	intergenic	61.3078	GRIK3	1130.88	TRUE	1848	16.1207	988.324	0.0286882	enh2649-GRIK3
chr1	37935000	37940000	5001	*	chr1	37260000	37265000	5001	*	enh2655	genic	96.1066	GRIK3	1130.88	TRUE	1848	7.69762	739.792	0.021474	enh2655-GRIK3
chr1	3690000	3695000	5001	*	chr1	3725000	3730000	5001	*	enh265	genic	78.0794	CEP104	1642.88	TRUE	1849	71.1266	5553.53	0.0215045	enh265-CEP104
chr1	3705000	3710000	5001	*	chr1	3725000	3730000	5001	*	enh266	genic	71.0187	CEP104	1642.88	TRUE	1849	99.7434	7083.64	0.0274294	enh266-CEP104
chr1	3710000	3715000	5001	*	chr1	3725000	3730000	5001	*	enh267	genic	77.0974	CEP104	1642.88	TRUE	1849	113.739	8768.97	0.0339554	enh267-CEP104
chr1	3710000	3715000	5001	*	chr1	3725000	3730000	5001	*	enh268	promoter	101.279	CEP104	1642.88	TRUE	1849	113.739	11519.4	0.0446056	enh268-CEP104
chr1	3715000	3720000	5001	*	chr1	3725000	3730000	5001	*	enh269	intergenic	68.7344	CEP104	1642.88	TRUE	1849	211.425	14532.2	0.0562718	enh269-CEP104
chr1	3725000	3730000	5001	*	chr1	3725000	3730000	5001	*	enh270	genic	79.3214	CEP104	1642.88	TRUE	1849	763.764	60582.8	0.23459	enh270-CEP104
chr1	3730000	3735000	5001	*	chr1	3725000	3730000	5001	*	enh271	genic	85.8804	CEP104	1642.88	TRUE	1849	237.845	20426.2	0.0790948	enh271-CEP104
chr1	3740000	3745000	5001	*	chr1	3725000	3730000	5001	*	enh272	genic	57.6312	CEP104	1642.88	TRUE	1849	107.725	6208.3	0.0240399	enh272-CEP104
chr1	3750000	3755000	5001	*	chr1	3725000	3730000	5001	*	enh273	genic	64.5848	CEP104	1642.88	TRUE	1849	107.714	6956.68	0.0269378	enh273-CEP104
chr1	3755000	3760000	5001	*	chr1	3725000	3730000	5001	*	enh274	genic	85.3367	CEP104	1642.88	TRUE	1849	67.4844	5758.9	0.0222997	enh274-CEP104
chr1	3770000	3775000	5001	*	chr1	3725000	3730000	5001	*	enh275	promoter	109.214	CEP104	1642.88	TRUE	1849	57.9133	6324.96	0.0244916	enh275-CEP104
chr1	3710000	3715000	5001	*	chr1	3770000	3775000	5001	*	enh268	promoter	101.279	DFFB	1017.38	TRUE	1850	45.5612	4614.4	0.020946	enh268-DFFB
chr1	3725000	3730000	5001	*	chr1	3770000	3775000	5001	*	enh270	genic	79.3214	DFFB	1017.38	TRUE	1850	57.9133	4593.77	0.0208523	enh270-DFFB
chr1	3730000	3735000	5001	*	chr1	3770000	3775000	5001	*	enh271	genic	85.8804	DFFB	1017.38	TRUE	1850	73.4864	6311.04	0.0286474	enh271-DFFB
chr1	3740000	3745000	5001	*	chr1	3770000	3775000	5001	*	enh272	genic	57.6312	DFFB	1017.38	TRUE	1850	94.0602	5420.8	0.0246064	enh272-DFFB
chr1	3750000	3755000	5001	*	chr1	3770000	3775000	5001	*	enh273	genic	64.5848	DFFB	1017.38	TRUE	1850	107.929	6970.58	0.0316412	enh273-DFFB
chr1	3755000	3760000	5001	*	chr1	3770000	3775000	5001	*	enh274	genic	85.3367	DFFB	1017.38	TRUE	1850	150.017	12802	0.0581114	enh274-DFFB
chr1	3770000	3775000	5001	*	chr1	3770000	3775000	5001	*	enh275	promoter	109.214	DFFB	1017.38	TRUE	1850	708.047	77328.8	0.351015	enh275-DFFB
chr1	3805000	3810000	5001	*	chr1	3770000	3775000	5001	*	enh276	genic	88.0305	DFFB	1017.38	TRUE	1850	79.8872	7032.51	0.0319224	enh276-DFFB
chr1	3815000	3820000	5001	*	chr1	3770000	3775000	5001	*	enh277	promoter	133.062	DFFB	1017.38	TRUE	1850	46.2307	6151.57	0.0279235	enh277-DFFB
chr1	37915000	37920000	5001	*	chr1	37920000	37925000	5001	*	enh2652	intergenic	79.295	LINC01137	1053.88	TRUE	1851	298.421	23663.3	0.0853793	enh2652-LINC01137
chr1	37920000	37925000	5001	*	chr1	37920000	37925000	5001	*	enh2653	genic	76.7774	LINC01137	1053.88	TRUE	1851	718.188	55140.6	0.198952	enh2653-LINC01137
chr1	37935000	37940000	5001	*	chr1	37920000	37925000	5001	*	enh2654	genic	59.4163	LINC01137	1053.88	TRUE	1851	176.631	10494.8	0.037866	enh2654-LINC01137
chr1	37935000	37940000	5001	*	chr1	37920000	37925000	5001	*	enh2655	genic	96.1066	LINC01137	1053.88	TRUE	1851	176.631	16975.4	0.0612488	enh2655-LINC01137
chr1	37940000	37945000	5001	*	chr1	37920000	37925000	5001	*	enh2656	promoter	100.03	LINC01137	1053.88	TRUE	1851	110.154	11018.7	0.0397564	enh2656-LINC01137
chr1	37940000	37945000	5001	*	chr1	37920000	37925000	5001	*	enh2657	genic	96.6558	LINC01137	1053.88	TRUE	1851	110.154	10647	0.0384155	enh2657-LINC01137
chr1	37940000	37945000	5001	*	chr1	37920000	37925000	5001	*	enh2658	genic	111.527	LINC01137	1053.88	TRUE	1851	110.154	12285.1	0.0443258	enh2658-LINC01137
chr1	37950000	37955000	5001	*	chr1	37920000	37925000	5001	*	enh2659	intergenic	69.1194	LINC01137	1053.88	TRUE	1851	150.544	10405.5	0.037544	enh2659-LINC01137
chr1	37950000	37955000	5001	*	chr1	37920000	37925000	5001	*	enh2660	intergenic	102.332	LINC01137	1053.88	TRUE	1851	150.544	15405.5	0.0555845	enh2660-LINC01137
chr1	37935000	37940000	5001	*	chr1	37940000	37945000	5001	*	enh2654	genic	59.4163	ZC3H12A	2546.38	TRUE	1852	241.976	14377.3	0.0310947	enh2654-ZC3H12A
chr1	37935000	37940000	5001	*	chr1	37940000	37945000	5001	*	enh2655	genic	96.1066	ZC3H12A	2546.38	TRUE	1852	241.976	23255.5	0.0502961	enh2655-ZC3H12A
chr1	37940000	37945000	5001	*	chr1	37940000	37945000	5001	*	enh2656	promoter	100.03	ZC3H12A	2546.38	TRUE	1852	808.037	80827.8	0.174811	enh2656-ZC3H12A
chr1	37940000	37945000	5001	*	chr1	37940000	37945000	5001	*	enh2657	genic	96.6558	ZC3H12A	2546.38	TRUE	1852	808.037	78101.5	0.168915	enh2657-ZC3H12A
chr1	37940000	37945000	5001	*	chr1	37940000	37945000	5001	*	enh2658	genic	111.527	ZC3H12A	2546.38	TRUE	1852	808.037	90117.6	0.194903	enh2658-ZC3H12A
chr1	37950000	37955000	5001	*	chr1	37940000	37945000	5001	*	enh2659	intergenic	69.1194	ZC3H12A	2546.38	TRUE	1852	170.142	11760.1	0.0254343	enh2659-ZC3H12A
chr1	37950000	37955000	5001	*	chr1	37940000	37945000	5001	*	enh2660	intergenic	102.332	ZC3H12A	2546.38	TRUE	1852	170.142	17411	0.0376558	enh2660-ZC3H12A
chr1	37915000	37920000	5001	*	chr1	37955000	37960000	5001	*	enh2652	intergenic	79.295	MEAF6	1129.75	TRUE	1853	88.0354	6980.76	0.0279558	enh2652-MEAF6
chr1	37920000	37925000	5001	*	chr1	37955000	37960000	5001	*	enh2653	genic	76.7774	MEAF6	1129.75	TRUE	1853	124.813	9582.84	0.0383764	enh2653-MEAF6
chr1	37935000	37940000	5001	*	chr1	37955000	37960000	5001	*	enh2655	genic	96.1066	MEAF6	1129.75	TRUE	1853	82.5783	7936.32	0.0317826	enh2655-MEAF6
chr1	37940000	37945000	5001	*	chr1	37955000	37960000	5001	*	enh2656	promoter	100.03	MEAF6	1129.75	TRUE	1853	124.742	12477.9	0.0499704	enh2656-MEAF6
chr1	37940000	37945000	5001	*	chr1	37955000	37960000	5001	*	enh2657	genic	96.6558	MEAF6	1129.75	TRUE	1853	124.742	12057.1	0.0482849	enh2657-MEAF6
chr1	37940000	37945000	5001	*	chr1	37955000	37960000	5001	*	enh2658	genic	111.527	MEAF6	1129.75	TRUE	1853	124.742	13912.1	0.0557137	enh2658-MEAF6
chr1	37950000	37955000	5001	*	chr1	37955000	37960000	5001	*	enh2659	intergenic	69.1194	MEAF6	1129.75	TRUE	1853	310.479	21460.1	0.0859413	enh2659-MEAF6
chr1	37950000	37955000	5001	*	chr1	37955000	37960000	5001	*	enh2660	intergenic	102.332	MEAF6	1129.75	TRUE	1853	310.479	31772	0.127237	enh2660-MEAF6
chr1	37975000	37980000	5001	*	chr1	37955000	37960000	5001	*	enh2661	genic	65.4117	MEAF6	1129.75	TRUE	1853	115.315	7542.92	0.0302071	enh2661-MEAF6
chr1	37980000	37985000	5001	*	chr1	37955000	37960000	5001	*	enh2662	promoter	107.545	MEAF6	1129.75	TRUE	1853	95.1179	10229.4	0.0409657	enh2662-MEAF6
chr1	37950000	37955000	5001	*	chr1	38000000	38005000	5001	*	enh2660	intergenic	102.332	SNIP1	857.875	TRUE	1854	43.0955	4410.06	0.0202493	enh2660-SNIP1
chr1	37975000	37980000	5001	*	chr1	38000000	38005000	5001	*	enh2661	genic	65.4117	SNIP1	857.875	TRUE	1854	89.6288	5862.77	0.0269196	enh2661-SNIP1
chr1	37980000	37985000	5001	*	chr1	38000000	38005000	5001	*	enh2662	promoter	107.545	SNIP1	857.875	TRUE	1854	135.784	14602.8	0.0670504	enh2662-SNIP1
chr1	38000000	38005000	5001	*	chr1	38000000	38005000	5001	*	enh2663	genic	67.6586	SNIP1	857.875	TRUE	1854	683.684	46257.1	0.212395	enh2663-SNIP1
chr1	38015000	38020000	5001	*	chr1	38000000	38005000	5001	*	enh2664	genic	57.5649	SNIP1	857.875	TRUE	1854	177.942	10243.2	0.047033	enh2664-SNIP1
chr1	38015000	38020000	5001	*	chr1	38000000	38005000	5001	*	enh2665	promoter	88.74	SNIP1	857.875	TRUE	1854	177.942	15790.6	0.0725044	enh2665-SNIP1
chr1	37950000	37955000	5001	*	chr1	38020000	38025000	5001	*	enh2660	intergenic	102.332	DNALI1	143.125	TRUE	1855	53.081	5431.9	0.0258559	enh2660-DNALI1
chr1	37980000	37985000	5001	*	chr1	38020000	38025000	5001	*	enh2662	promoter	107.545	DNALI1	143.125	TRUE	1855	53.6639	5771.27	0.0274713	enh2662-DNALI1
chr1	38000000	38005000	5001	*	chr1	38020000	38025000	5001	*	enh2663	genic	67.6586	DNALI1	143.125	TRUE	1855	100.784	6818.9	0.032458	enh2663-DNALI1
chr1	38015000	38020000	5001	*	chr1	38020000	38025000	5001	*	enh2664	genic	57.5649	DNALI1	143.125	TRUE	1855	302.458	17411	0.0828762	enh2664-DNALI1
chr1	38015000	38020000	5001	*	chr1	38020000	38025000	5001	*	enh2665	promoter	88.74	DNALI1	143.125	TRUE	1855	302.458	26840.1	0.127759	enh2665-DNALI1
chr1	38060000	38065000	5001	*	chr1	38020000	38025000	5001	*	enh2666	promoter	102.027	DNALI1	143.125	TRUE	1855	74.6566	7616.97	0.0362568	enh2666-DNALI1
chr1	38140000	38145000	5001	*	chr1	38020000	38025000	5001	*	enh2673	intergenic	83.9231	DNALI1	143.125	TRUE	1855	64.4844	5411.73	0.0257599	enh2673-DNALI1
chr1	38145000	38150000	5001	*	chr1	38020000	38025000	5001	*	enh2674	genic	72.7922	DNALI1	143.125	TRUE	1855	71.5385	5207.45	0.0247875	enh2674-DNALI1
chr1	38155000	38160000	5001	*	chr1	38020000	38025000	5001	*	enh2675	promoter	102.912	DNALI1	143.125	TRUE	1855	47.2668	4864.34	0.0231543	enh2675-DNALI1
chr1	38155000	38160000	5001	*	chr1	38020000	38025000	5001	*	enh2676	promoter	121.778	DNALI1	143.125	TRUE	1855	47.2668	5756.06	0.0273989	enh2676-DNALI1
chr1	37940000	37945000	5001	*	chr1	38030000	38035000	5001	*	enh2658	genic	111.527	GNL2	1050.88	TRUE	1856	32.4161	3615.25	0.0214613	enh2658-GNL2
chr1	37980000	37985000	5001	*	chr1	38030000	38035000	5001	*	enh2662	promoter	107.545	GNL2	1050.88	TRUE	1856	54.6823	5880.78	0.0349102	enh2662-GNL2
chr1	38000000	38005000	5001	*	chr1	38030000	38035000	5001	*	enh2663	genic	67.6586	GNL2	1050.88	TRUE	1856	64.5964	4370.5	0.0259447	enh2663-GNL2
chr1	38015000	38020000	5001	*	chr1	38030000	38035000	5001	*	enh2664	genic	57.5649	GNL2	1050.88	TRUE	1856	112.323	6465.83	0.0383832	enh2664-GNL2
chr1	38015000	38020000	5001	*	chr1	38030000	38035000	5001	*	enh2665	promoter	88.74	GNL2	1050.88	TRUE	1856	112.323	9967.5	0.0591702	enh2665-GNL2
chr1	38060000	38065000	5001	*	chr1	38030000	38035000	5001	*	enh2666	promoter	102.027	GNL2	1050.88	TRUE	1856	89.3404	9115.11	0.0541102	enh2666-GNL2
chr1	38065000	38070000	5001	*	chr1	38030000	38035000	5001	*	enh2667	intergenic	65.8231	GNL2	1050.88	TRUE	1856	84.1703	5540.35	0.0328893	enh2667-GNL2
chr1	38140000	38145000	5001	*	chr1	38030000	38035000	5001	*	enh2673	intergenic	83.9231	GNL2	1050.88	TRUE	1856	53.5179	4491.39	0.0266623	enh2673-GNL2
chr1	38145000	38150000	5001	*	chr1	38030000	38035000	5001	*	enh2674	genic	72.7922	GNL2	1050.88	TRUE	1856	73.968	5384.29	0.0319629	enh2674-GNL2
chr1	38155000	38160000	5001	*	chr1	38030000	38035000	5001	*	enh2676	promoter	121.778	GNL2	1050.88	TRUE	1856	28.5759	3479.91	0.0206579	enh2676-GNL2
chr1	3730000	3735000	5001	*	chr1	3805000	3810000	5001	*	enh271	genic	85.8804	C1orf174	1404.5	TRUE	1857	52.1348	4477.36	0.0218827	enh271-C1orf174
chr1	3770000	3775000	5001	*	chr1	3805000	3810000	5001	*	enh275	promoter	109.214	C1orf174	1404.5	TRUE	1857	79.8872	8724.82	0.0426418	enh275-C1orf174
chr1	3805000	3810000	5001	*	chr1	3805000	3810000	5001	*	enh276	genic	88.0305	C1orf174	1404.5	TRUE	1857	706.329	62178.5	0.303892	enh276-C1orf174
chr1	3815000	3820000	5001	*	chr1	3805000	3810000	5001	*	enh277	promoter	133.062	C1orf174	1404.5	TRUE	1857	136.844	18208.8	0.0889938	enh277-C1orf174
chr1	38060000	38065000	5001	*	chr1	38075000	38080000	5001	*	enh2666	promoter	102.027	RSPO1	352.75	TRUE	1858	122.136	12461.1	0.061703	enh2666-RSPO1
chr1	38065000	38070000	5001	*	chr1	38075000	38080000	5001	*	enh2667	intergenic	65.8231	RSPO1	352.75	TRUE	1858	172.51	11355.1	0.0562268	enh2667-RSPO1
chr1	38070000	38075000	5001	*	chr1	38075000	38080000	5001	*	enh2668	intergenic	67.6273	RSPO1	352.75	TRUE	1858	328.901	22242.7	0.110138	enh2668-RSPO1
chr1	38070000	38075000	5001	*	chr1	38075000	38080000	5001	*	enh2669	intergenic	67.177	RSPO1	352.75	TRUE	1858	328.901	22094.6	0.109405	enh2669-RSPO1
chr1	38095000	38100000	5001	*	chr1	38075000	38080000	5001	*	enh2670	genic	61.534	RSPO1	352.75	TRUE	1858	140.926	8671.77	0.0429396	enh2670-RSPO1
chr1	38100000	38105000	5001	*	chr1	38075000	38080000	5001	*	enh2671	promoter	74.8659	RSPO1	352.75	TRUE	1858	132.723	9936.44	0.0492018	enh2671-RSPO1
chr1	38120000	38125000	5001	*	chr1	38075000	38080000	5001	*	enh2672	intergenic	86.685	RSPO1	352.75	TRUE	1858	65.8813	5710.92	0.0282785	enh2672-RSPO1
chr1	38140000	38145000	5001	*	chr1	38075000	38080000	5001	*	enh2673	intergenic	83.9231	RSPO1	352.75	TRUE	1858	90.451	7590.93	0.0375876	enh2673-RSPO1
chr1	38145000	38150000	5001	*	chr1	38075000	38080000	5001	*	enh2674	genic	72.7922	RSPO1	352.75	TRUE	1858	84.8813	6178.7	0.0305948	enh2674-RSPO1
chr1	38155000	38160000	5001	*	chr1	38075000	38080000	5001	*	enh2675	promoter	102.912	RSPO1	352.75	TRUE	1858	46.8204	4818.4	0.0238591	enh2675-RSPO1
chr1	38155000	38160000	5001	*	chr1	38075000	38080000	5001	*	enh2676	promoter	121.778	RSPO1	352.75	TRUE	1858	46.8204	5701.7	0.0282329	enh2676-RSPO1
chr1	38060000	38065000	5001	*	chr1	38145000	38150000	5001	*	enh2666	promoter	102.027	C1orf109	969.125	TRUE	1859	104.493	10661.1	0.0389212	enh2666-C1orf109
chr1	38065000	38070000	5001	*	chr1	38145000	38150000	5001	*	enh2667	intergenic	65.8231	C1orf109	969.125	TRUE	1859	110.147	7250.19	0.0264688	enh2667-C1orf109
chr1	38070000	38075000	5001	*	chr1	38145000	38150000	5001	*	enh2668	intergenic	67.6273	C1orf109	969.125	TRUE	1859	121.093	8189.21	0.029897	enh2668-C1orf109
chr1	38070000	38075000	5001	*	chr1	38145000	38150000	5001	*	enh2669	intergenic	67.177	C1orf109	969.125	TRUE	1859	121.093	8134.68	0.0296979	enh2669-C1orf109
chr1	38100000	38105000	5001	*	chr1	38145000	38150000	5001	*	enh2671	promoter	74.8659	C1orf109	969.125	TRUE	1859	83.8116	6274.64	0.0229073	enh2671-C1orf109
chr1	38120000	38125000	5001	*	chr1	38145000	38150000	5001	*	enh2672	intergenic	86.685	C1orf109	969.125	TRUE	1859	65.3063	5661.08	0.0206673	enh2672-C1orf109
chr1	38140000	38145000	5001	*	chr1	38145000	38150000	5001	*	enh2673	intergenic	83.9231	C1orf109	969.125	TRUE	1859	330.97	27776	0.101404	enh2673-C1orf109
chr1	38145000	38150000	5001	*	chr1	38145000	38150000	5001	*	enh2674	genic	72.7922	C1orf109	969.125	TRUE	1859	713.735	51954.3	0.189674	enh2674-C1orf109
chr1	38155000	38160000	5001	*	chr1	38145000	38150000	5001	*	enh2675	promoter	102.912	C1orf109	969.125	TRUE	1859	117.621	12104.7	0.0441915	enh2675-C1orf109
chr1	38155000	38160000	5001	*	chr1	38145000	38150000	5001	*	enh2676	promoter	121.778	C1orf109	969.125	TRUE	1859	117.621	14323.7	0.0522926	enh2676-C1orf109
chr1	38145000	38150000	5001	*	chr1	38155000	38160000	5001	*	enh2674	genic	72.7922	CDCA8	1458.75	TRUE	1860	117.621	8561.93	0.0212311	enh2674-CDCA8
chr1	38155000	38160000	5001	*	chr1	38155000	38160000	5001	*	enh2675	promoter	102.912	CDCA8	1458.75	TRUE	1860	1017.45	104708	0.259646	enh2675-CDCA8
chr1	38155000	38160000	5001	*	chr1	38155000	38160000	5001	*	enh2676	promoter	121.778	CDCA8	1458.75	TRUE	1860	1017.45	123903	0.307244	enh2676-CDCA8
chr1	3770000	3775000	5001	*	chr1	3815000	3820000	5001	*	enh275	promoter	109.214	LINC01134	1949.62	TRUE	1861	46.2307	5049.05	0.021323	enh275-LINC01134
chr1	3805000	3810000	5001	*	chr1	3815000	3820000	5001	*	enh276	genic	88.0305	LINC01134	1949.62	TRUE	1861	136.844	12046.5	0.0508742	enh276-LINC01134
chr1	3815000	3820000	5001	*	chr1	3815000	3820000	5001	*	enh277	promoter	133.062	LINC01134	1949.62	TRUE	1861	862.602	114780	0.484735	enh277-LINC01134
chr1	3825000	3830000	5001	*	chr1	3815000	3820000	5001	*	enh278	genic	65.9186	LINC01134	1949.62	TRUE	1861	119.538	7879.76	0.0332776	enh278-LINC01134
chr1	38195000	38200000	5001	*	chr1	38225000	38230000	5001	*	enh2678	intergenic	65.2163	EPHA10	38	TRUE	1862	86.2588	5625.48	0.030278	enh2678-EPHA10
chr1	38215000	38220000	5001	*	chr1	38225000	38230000	5001	*	enh2679	intergenic	73.9959	EPHA10	38	TRUE	1862	225.835	16710.8	0.0899425	enh2679-EPHA10
chr1	38220000	38225000	5001	*	chr1	38225000	38230000	5001	*	enh2680	intergenic	64.1256	EPHA10	38	TRUE	1862	380.196	24380.3	0.131222	enh2680-EPHA10
chr1	38245000	38250000	5001	*	chr1	38225000	38230000	5001	*	enh2681	intergenic	59.4599	EPHA10	38	TRUE	1862	122.225	7267.48	0.0391156	enh2681-EPHA10
chr1	38255000	38260000	5001	*	chr1	38225000	38230000	5001	*	enh2682	promoter	84.1778	EPHA10	38	TRUE	1862	69.1816	5823.55	0.031344	enh2682-EPHA10
chr1	38260000	38265000	5001	*	chr1	38225000	38230000	5001	*	enh2683	genic	67.4811	EPHA10	38	TRUE	1862	75.8177	5116.26	0.0275372	enh2683-EPHA10
chr1	38260000	38265000	5001	*	chr1	38225000	38230000	5001	*	enh2684	genic	68.4464	EPHA10	38	TRUE	1862	75.8177	5189.44	0.0279311	enh2684-EPHA10
chr1	38265000	38270000	5001	*	chr1	38225000	38230000	5001	*	enh2685	genic	65.1847	EPHA10	38	TRUE	1862	69.723	4544.87	0.0244618	enh2685-EPHA10
chr1	38270000	38275000	5001	*	chr1	38225000	38230000	5001	*	enh2686	promoter	119.652	EPHA10	38	TRUE	1862	49.7277	5950.01	0.0320246	enh2686-EPHA10
chr1	38215000	38220000	5001	*	chr1	38255000	38260000	5001	*	enh2679	intergenic	73.9959	MANEAL	391.875	TRUE	1863	81.181	6007.06	0.022378	enh2679-MANEAL
chr1	38245000	38250000	5001	*	chr1	38255000	38260000	5001	*	enh2681	intergenic	59.4599	MANEAL	391.875	TRUE	1863	237.884	14144.6	0.0526925	enh2681-MANEAL
chr1	38255000	38260000	5001	*	chr1	38255000	38260000	5001	*	enh2682	promoter	84.1778	MANEAL	391.875	TRUE	1863	838.36	70571.3	0.262898	enh2682-MANEAL
chr1	38260000	38265000	5001	*	chr1	38255000	38260000	5001	*	enh2683	genic	67.4811	MANEAL	391.875	TRUE	1863	205.752	13884.3	0.0517231	enh2683-MANEAL
chr1	38260000	38265000	5001	*	chr1	38255000	38260000	5001	*	enh2684	genic	68.4464	MANEAL	391.875	TRUE	1863	205.752	14082.9	0.0524629	enh2684-MANEAL
chr1	38265000	38270000	5001	*	chr1	38255000	38260000	5001	*	enh2685	genic	65.1847	MANEAL	391.875	TRUE	1863	146.024	9518.53	0.0354592	enh2685-MANEAL
chr1	38270000	38275000	5001	*	chr1	38255000	38260000	5001	*	enh2686	promoter	119.652	MANEAL	391.875	TRUE	1863	97.7747	11698.9	0.0435818	enh2686-MANEAL
chr1	38325000	38330000	5001	*	chr1	38255000	38260000	5001	*	enh2692	promoter	114.279	MANEAL	391.875	TRUE	1863	55.7948	6376.18	0.0237531	enh2692-MANEAL
chr1	38255000	38260000	5001	*	chr1	38265000	38270000	5001	*	enh2682	promoter	84.1778	YRDC	1352	TRUE	1864	146.024	12292	0.0344944	enh2682-YRDC
chr1	38260000	38265000	5001	*	chr1	38265000	38270000	5001	*	enh2683	genic	67.4811	YRDC	1352	TRUE	1864	414.152	27947.4	0.0784275	enh2683-YRDC
chr1	38260000	38265000	5001	*	chr1	38265000	38270000	5001	*	enh2684	genic	68.4464	YRDC	1352	TRUE	1864	414.152	28347.2	0.0795493	enh2684-YRDC
chr1	38265000	38270000	5001	*	chr1	38265000	38270000	5001	*	enh2685	genic	65.1847	YRDC	1352	TRUE	1864	1236.79	80619.7	0.226239	enh2685-YRDC
chr1	38270000	38275000	5001	*	chr1	38265000	38270000	5001	*	enh2686	promoter	119.652	YRDC	1352	TRUE	1864	422.734	50580.9	0.141943	enh2686-YRDC
chr1	38275000	38280000	5001	*	chr1	38265000	38270000	5001	*	enh2687	genic	73.9045	YRDC	1352	TRUE	1864	168.593	12459.7	0.0349651	enh2687-YRDC
chr1	38325000	38330000	5001	*	chr1	38265000	38270000	5001	*	enh2692	promoter	114.279	YRDC	1352	TRUE	1864	81.0779	9265.52	0.0260014	enh2692-YRDC
chr1	38255000	38260000	5001	*	chr1	38270000	38275000	5001	*	enh2682	promoter	84.1778	C1orf122	1418.62	TRUE	1865	97.7747	8230.46	0.0245958	enh2682-C1orf122
chr1	38260000	38265000	5001	*	chr1	38270000	38275000	5001	*	enh2683	genic	67.4811	C1orf122	1418.62	TRUE	1865	197.358	13317.9	0.0397991	enh2683-C1orf122
chr1	38260000	38265000	5001	*	chr1	38270000	38275000	5001	*	enh2684	genic	68.4464	C1orf122	1418.62	TRUE	1865	197.358	13508.4	0.0403684	enh2684-C1orf122
chr1	38265000	38270000	5001	*	chr1	38270000	38275000	5001	*	enh2685	genic	65.1847	C1orf122	1418.62	TRUE	1865	422.734	27555.8	0.0823475	enh2685-C1orf122
chr1	38270000	38275000	5001	*	chr1	38270000	38275000	5001	*	enh2686	promoter	119.652	C1orf122	1418.62	TRUE	1865	685.123	81976.2	0.244977	enh2686-C1orf122
chr1	38275000	38280000	5001	*	chr1	38270000	38275000	5001	*	enh2687	genic	73.9045	C1orf122	1418.62	TRUE	1865	292.667	21629.4	0.0646372	enh2687-C1orf122
chr1	38285000	38290000	5001	*	chr1	38270000	38275000	5001	*	enh2688	genic	72.2911	C1orf122	1418.62	TRUE	1865	120.029	8677.03	0.0259304	enh2688-C1orf122
chr1	38325000	38330000	5001	*	chr1	38270000	38275000	5001	*	enh2692	promoter	114.279	C1orf122	1418.62	TRUE	1865	94.8975	10844.8	0.0324085	enh2692-C1orf122
chr1	38255000	38260000	5001	*	chr1	38275000	38280000	5001	*	enh2682	promoter	84.1778	MTF1	3263.38	TRUE	1866	71.7644	6040.97	0.0204233	enh2682-MTF1
chr1	38260000	38265000	5001	*	chr1	38275000	38280000	5001	*	enh2683	genic	67.4811	MTF1	3263.38	TRUE	1866	128.254	8654.72	0.0292598	enh2683-MTF1
chr1	38260000	38265000	5001	*	chr1	38275000	38280000	5001	*	enh2684	genic	68.4464	MTF1	3263.38	TRUE	1866	128.254	8778.52	0.0296783	enh2684-MTF1
chr1	38265000	38270000	5001	*	chr1	38275000	38280000	5001	*	enh2685	genic	65.1847	MTF1	3263.38	TRUE	1866	168.593	10989.6	0.0371537	enh2685-MTF1
chr1	38270000	38275000	5001	*	chr1	38275000	38280000	5001	*	enh2686	promoter	119.652	MTF1	3263.38	TRUE	1866	292.667	35018.2	0.118389	enh2686-MTF1
chr1	38275000	38280000	5001	*	chr1	38275000	38280000	5001	*	enh2687	genic	73.9045	MTF1	3263.38	TRUE	1866	756.379	55899.8	0.188986	enh2687-MTF1
chr1	38285000	38290000	5001	*	chr1	38275000	38280000	5001	*	enh2688	genic	72.2911	MTF1	3263.38	TRUE	1866	206.151	14902.9	0.0503835	enh2688-MTF1
chr1	38290000	38295000	5001	*	chr1	38275000	38280000	5001	*	enh2689	genic	75.3535	MTF1	3263.38	TRUE	1866	151.946	11449.6	0.0387089	enh2689-MTF1
chr1	38310000	38315000	5001	*	chr1	38275000	38280000	5001	*	enh2690	genic	97.8834	MTF1	3263.38	TRUE	1866	83.61	8184.03	0.0276685	enh2690-MTF1
chr1	38315000	38320000	5001	*	chr1	38275000	38280000	5001	*	enh2691	genic	84.2033	MTF1	3263.38	TRUE	1866	110.996	9346.24	0.0315977	enh2691-MTF1
chr1	38325000	38330000	5001	*	chr1	38275000	38280000	5001	*	enh2692	promoter	114.279	MTF1	3263.38	TRUE	1866	118.331	13522.8	0.0457178	enh2692-MTF1
chr1	38270000	38275000	5001	*	chr1	38325000	38330000	5001	*	enh2686	promoter	119.652	INPP5B	2775.62	TRUE	1867	94.8975	11354.7	0.0378184	enh2686-INPP5B
chr1	38275000	38280000	5001	*	chr1	38325000	38330000	5001	*	enh2687	genic	73.9045	INPP5B	2775.62	TRUE	1867	118.331	8745.2	0.0291272	enh2687-INPP5B
chr1	38285000	38290000	5001	*	chr1	38325000	38330000	5001	*	enh2688	genic	72.2911	INPP5B	2775.62	TRUE	1867	84.061	6076.86	0.0202399	enh2688-INPP5B
chr1	38290000	38295000	5001	*	chr1	38325000	38330000	5001	*	enh2689	genic	75.3535	INPP5B	2775.62	TRUE	1867	80.5456	6069.39	0.020215	enh2689-INPP5B
chr1	38310000	38315000	5001	*	chr1	38325000	38330000	5001	*	enh2690	genic	97.8834	INPP5B	2775.62	TRUE	1867	143.094	14006.5	0.0466509	enh2690-INPP5B
chr1	38315000	38320000	5001	*	chr1	38325000	38330000	5001	*	enh2691	genic	84.2033	INPP5B	2775.62	TRUE	1867	137.119	11545.9	0.0384553	enh2691-INPP5B
chr1	38325000	38330000	5001	*	chr1	38325000	38330000	5001	*	enh2692	promoter	114.279	INPP5B	2775.62	TRUE	1867	737.038	84228.2	0.280535	enh2692-INPP5B
chr1	38340000	38345000	5001	*	chr1	38325000	38330000	5001	*	enh2693	genic	64.8378	INPP5B	2775.62	TRUE	1867	134.35	8710.93	0.0290131	enh2693-INPP5B
chr1	38345000	38350000	5001	*	chr1	38325000	38330000	5001	*	enh2694	genic	67.2281	INPP5B	2775.62	TRUE	1867	114.636	7706.78	0.0256686	enh2694-INPP5B
chr1	38270000	38275000	5001	*	chr1	38420000	38425000	5001	*	enh2686	promoter	119.652	SF3A3	1425.88	TRUE	1868	31.4653	3764.88	0.020919	enh2686-SF3A3
chr1	38325000	38330000	5001	*	chr1	38420000	38425000	5001	*	enh2692	promoter	114.279	SF3A3	1425.88	TRUE	1868	36.1534	4131.59	0.0229566	enh2692-SF3A3
chr1	38345000	38350000	5001	*	chr1	38420000	38425000	5001	*	enh2694	genic	67.2281	SF3A3	1425.88	TRUE	1868	56.1615	3775.63	0.0209787	enh2694-SF3A3
chr1	38350000	38355000	5001	*	chr1	38420000	38425000	5001	*	enh2695	genic	59.8491	SF3A3	1425.88	TRUE	1868	78.2749	4684.68	0.0260297	enh2695-SF3A3
chr1	38355000	38360000	5001	*	chr1	38420000	38425000	5001	*	enh2696	genic	65.898	SF3A3	1425.88	TRUE	1868	79.4619	5236.38	0.0290952	enh2696-SF3A3
chr1	38365000	38370000	5001	*	chr1	38420000	38425000	5001	*	enh2697	genic	74.3076	SF3A3	1425.88	TRUE	1868	59.6394	4431.66	0.0246239	enh2697-SF3A3
chr1	38385000	38390000	5001	*	chr1	38420000	38425000	5001	*	enh2698	genic	90.1948	SF3A3	1425.88	TRUE	1868	60.6595	5471.17	0.0303997	enh2698-SF3A3
chr1	38395000	38400000	5001	*	chr1	38420000	38425000	5001	*	enh2699	genic	99.7029	SF3A3	1425.88	TRUE	1868	96.8103	9652.27	0.0536314	enh2699-SF3A3
chr1	38410000	38415000	5001	*	chr1	38420000	38425000	5001	*	enh2700	promoter	109.133	SF3A3	1425.88	TRUE	1868	195.142	21296.4	0.11833	enh2700-SF3A3
chr1	38455000	38460000	5001	*	chr1	38420000	38425000	5001	*	enh2701	promoter	111.865	SF3A3	1425.88	TRUE	1868	57.9944	6487.57	0.0360473	enh2701-SF3A3
chr1	38460000	38465000	5001	*	chr1	38420000	38425000	5001	*	enh2702	genic	85.674	SF3A3	1425.88	TRUE	1868	48.6444	4167.56	0.0231564	enh2702-SF3A3
chr1	38465000	38470000	5001	*	chr1	38420000	38425000	5001	*	enh2703	genic	101.223	SF3A3	1425.88	TRUE	1868	40.2219	4071.37	0.022622	enh2703-SF3A3
chr1	38455000	38460000	5001	*	chr1	38460000	38465000	5001	*	enh2701	promoter	111.865	FHL3	1362.5	TRUE	1869	401.934	44962.5	0.137897	enh2701-FHL3
chr1	38460000	38465000	5001	*	chr1	38460000	38465000	5001	*	enh2702	genic	85.674	FHL3	1362.5	TRUE	1869	756.4	64803.9	0.198749	enh2702-FHL3
chr1	38465000	38470000	5001	*	chr1	38460000	38465000	5001	*	enh2703	genic	101.223	FHL3	1362.5	TRUE	1869	326.988	33098.6	0.101511	enh2703-FHL3
chr1	38470000	38475000	5001	*	chr1	38460000	38465000	5001	*	enh2704	promoter	85.2133	FHL3	1362.5	TRUE	1869	201.603	17179.2	0.0526875	enh2704-FHL3
chr1	38475000	38480000	5001	*	chr1	38460000	38465000	5001	*	enh2705	intergenic	79.1489	FHL3	1362.5	TRUE	1869	163.678	12954.9	0.0397318	enh2705-FHL3
chr1	38475000	38480000	5001	*	chr1	38460000	38465000	5001	*	enh2706	promoter	106.045	FHL3	1362.5	TRUE	1869	163.678	17357.2	0.0532334	enh2706-FHL3
chr1	38480000	38485000	5001	*	chr1	38460000	38465000	5001	*	enh2707	genic	64.708	FHL3	1362.5	TRUE	1869	111.329	7203.91	0.0220939	enh2707-FHL3
chr1	38455000	38460000	5001	*	chr1	38475000	38480000	5001	*	enh2701	promoter	111.865	UTP11	1017.75	TRUE	1870	137.991	15436.4	0.0392658	enh2701-UTP11
chr1	38460000	38465000	5001	*	chr1	38475000	38480000	5001	*	enh2702	genic	85.674	UTP11	1017.75	TRUE	1870	163.678	14022.9	0.0356704	enh2702-UTP11
chr1	38465000	38470000	5001	*	chr1	38475000	38480000	5001	*	enh2703	genic	101.223	UTP11	1017.75	TRUE	1870	191.338	19367.7	0.0492659	enh2703-UTP11
chr1	38470000	38475000	5001	*	chr1	38475000	38480000	5001	*	enh2704	promoter	85.2133	UTP11	1017.75	TRUE	1870	381.057	32471.2	0.0825974	enh2704-UTP11
chr1	38475000	38480000	5001	*	chr1	38475000	38480000	5001	*	enh2705	intergenic	79.1489	UTP11	1017.75	TRUE	1870	845.832	66946.7	0.170293	enh2705-UTP11
chr1	38475000	38480000	5001	*	chr1	38475000	38480000	5001	*	enh2706	promoter	106.045	UTP11	1017.75	TRUE	1870	845.832	89696.5	0.228162	enh2706-UTP11
chr1	38480000	38485000	5001	*	chr1	38475000	38480000	5001	*	enh2707	genic	64.708	UTP11	1017.75	TRUE	1870	342.775	22180.3	0.0564204	enh2707-UTP11
chr1	38490000	38495000	5001	*	chr1	38475000	38480000	5001	*	enh2708	intergenic	68.6914	UTP11	1017.75	TRUE	1870	119.183	8186.87	0.0208251	enh2708-UTP11
chr1	38455000	38460000	5001	*	chr1	38505000	38510000	5001	*	enh2701	promoter	111.865	POU3F1	165.5	TRUE	1871	34.6033	3870.92	0.0234096	enh2701-POU3F1
chr1	38465000	38470000	5001	*	chr1	38505000	38510000	5001	*	enh2703	genic	101.223	POU3F1	165.5	TRUE	1871	36.697	3714.57	0.0224641	enh2703-POU3F1
chr1	38475000	38480000	5001	*	chr1	38505000	38510000	5001	*	enh2705	intergenic	79.1489	POU3F1	165.5	TRUE	1871	46.0579	3645.43	0.022046	enh2705-POU3F1
chr1	38475000	38480000	5001	*	chr1	38505000	38510000	5001	*	enh2706	promoter	106.045	POU3F1	165.5	TRUE	1871	46.0579	4884.22	0.0295376	enh2706-POU3F1
chr1	38480000	38485000	5001	*	chr1	38505000	38510000	5001	*	enh2707	genic	64.708	POU3F1	165.5	TRUE	1871	67.085	4340.93	0.0262521	enh2707-POU3F1
chr1	38490000	38495000	5001	*	chr1	38505000	38510000	5001	*	enh2708	intergenic	68.6914	POU3F1	165.5	TRUE	1871	128.48	8825.48	0.0533726	enh2708-POU3F1
chr1	38495000	38500000	5001	*	chr1	38505000	38510000	5001	*	enh2709	intergenic	80.9958	POU3F1	165.5	TRUE	1871	176.682	14310.5	0.0865438	enh2709-POU3F1
chr1	38510000	38515000	5001	*	chr1	38505000	38510000	5001	*	enh2710	promoter	81.885	POU3F1	165.5	TRUE	1871	251.226	20571.6	0.124408	enh2710-POU3F1
chr1	38515000	38520000	5001	*	chr1	38505000	38510000	5001	*	enh2711	intergenic	59.9693	POU3F1	165.5	TRUE	1871	123.078	7380.89	0.0446364	enh2711-POU3F1
chr1	38525000	38530000	5001	*	chr1	38505000	38510000	5001	*	enh2712	intergenic	56.5159	POU3F1	165.5	TRUE	1871	67.1018	3792.32	0.0229343	enh2712-POU3F1
chr1	38530000	38535000	5001	*	chr1	38505000	38510000	5001	*	enh2713	intergenic	62.9228	POU3F1	165.5	TRUE	1871	68.3483	4300.67	0.0260086	enh2713-POU3F1
chr1	38535000	38540000	5001	*	chr1	38505000	38510000	5001	*	enh2714	intergenic	61.0007	POU3F1	165.5	TRUE	1871	58.1825	3549.18	0.0214639	enh2714-POU3F1
chr1	39280000	39285000	5001	*	chr1	38505000	38510000	5001	*	enh2721	intergenic	73.2333	POU3F1	165.5	TRUE	1871	46.3517	3394.49	0.0205284	enh2721-POU3F1
chr1	39300000	39305000	5001	*	chr1	38505000	38510000	5001	*	enh2723	intergenic	87.3021	POU3F1	165.5	TRUE	1871	41.0664	3585.18	0.0216816	enh2723-POU3F1
chr1	38455000	38460000	5001	*	chr1	38670000	38675000	5001	*	enh2701	promoter	111.865	LINC01343	40.5	TRUE	1872	7.77073	869.277	0.023011	enh2701-LINC01343
chr1	38470000	38475000	5001	*	chr1	38670000	38675000	5001	*	enh2704	promoter	85.2133	LINC01343	40.5	TRUE	1872	10.6933	911.213	0.0241212	enh2704-LINC01343
chr1	38490000	38495000	5001	*	chr1	38670000	38675000	5001	*	enh2708	intergenic	68.6914	LINC01343	40.5	TRUE	1872	11.456	786.932	0.0208312	enh2708-LINC01343
chr1	38495000	38500000	5001	*	chr1	38670000	38675000	5001	*	enh2709	intergenic	80.9958	LINC01343	40.5	TRUE	1872	14.3795	1164.68	0.0308308	enh2709-LINC01343
chr1	38510000	38515000	5001	*	chr1	38670000	38675000	5001	*	enh2710	promoter	81.885	LINC01343	40.5	TRUE	1872	26.0183	2130.51	0.0563977	enh2710-LINC01343
chr1	38525000	38530000	5001	*	chr1	38670000	38675000	5001	*	enh2712	intergenic	56.5159	LINC01343	40.5	TRUE	1872	16.3469	923.861	0.024456	enh2712-LINC01343
chr1	38530000	38535000	5001	*	chr1	38670000	38675000	5001	*	enh2713	intergenic	62.9228	LINC01343	40.5	TRUE	1872	13.1329	826.357	0.0218749	enh2713-LINC01343
chr1	38550000	38555000	5001	*	chr1	38670000	38675000	5001	*	enh2715	intergenic	59.0762	LINC01343	40.5	TRUE	1872	23.7965	1405.8	0.0372137	enh2715-LINC01343
chr1	38635000	38640000	5001	*	chr1	38670000	38675000	5001	*	enh2716	intergenic	65.4597	LINC01343	40.5	TRUE	1872	40.1957	2631.2	0.0696517	enh2716-LINC01343
chr1	38800000	38805000	5001	*	chr1	38670000	38675000	5001	*	enh2717	intergenic	62.7505	LINC01343	40.5	TRUE	1872	24.2983	1524.73	0.0403619	enh2717-LINC01343
chr1	38955000	38960000	5001	*	chr1	38670000	38675000	5001	*	enh2718	intergenic	60.9083	LINC01343	40.5	TRUE	1872	21.802	1327.92	0.0351521	enh2718-LINC01343
chr1	39255000	39260000	5001	*	chr1	38670000	38675000	5001	*	enh2719	intergenic	61.5608	LINC01343	40.5	TRUE	1872	14.1364	870.249	0.0230368	enh2719-LINC01343
chr1	39265000	39270000	5001	*	chr1	38670000	38675000	5001	*	enh2720	intergenic	60.8301	LINC01343	40.5	TRUE	1872	14.1332	859.726	0.0227582	enh2720-LINC01343
chr1	38495000	38500000	5001	*	chr1	39300000	39305000	5001	*	enh2709	intergenic	80.9958	RRAGC	1356.88	TRUE	1873	54.8804	4445.08	0.0216467	enh2709-RRAGC
chr1	39280000	39285000	5001	*	chr1	39300000	39305000	5001	*	enh2721	intergenic	73.2333	RRAGC	1356.88	TRUE	1873	63.5627	4654.91	0.0226686	enh2721-RRAGC
chr1	39300000	39305000	5001	*	chr1	39300000	39305000	5001	*	enh2723	intergenic	87.3021	RRAGC	1356.88	TRUE	1873	746.172	65142.3	0.317231	enh2723-RRAGC
chr1	39310000	39315000	5001	*	chr1	39300000	39305000	5001	*	enh2724	genic	87.1533	RRAGC	1356.88	TRUE	1873	137.151	11953.1	0.0582096	enh2724-RRAGC
chr1	39325000	39330000	5001	*	chr1	39300000	39305000	5001	*	enh2725	promoter	112.408	RRAGC	1356.88	TRUE	1873	45.8352	5152.26	0.0250906	enh2725-RRAGC
chr1	39335000	39340000	5001	*	chr1	39300000	39305000	5001	*	enh2727	promoter	107.961	RRAGC	1356.88	TRUE	1873	39.8984	4307.45	0.0209765	enh2727-RRAGC
chr1	39310000	39315000	5001	*	chr1	39325000	39330000	5001	*	enh2724	genic	87.1533	MYCBP	1011.75	TRUE	1874	114.491	9978.24	0.0363765	enh2724-MYCBP
chr1	39325000	39330000	5001	*	chr1	39325000	39330000	5001	*	enh2725	promoter	112.408	MYCBP	1011.75	TRUE	1874	840.692	94500.8	0.344511	enh2725-MYCBP
chr1	39330000	39335000	5001	*	chr1	39325000	39330000	5001	*	enh2726	genic	65.9179	MYCBP	1011.75	TRUE	1874	382.81	25234	0.0919927	enh2726-MYCBP
chr1	39335000	39340000	5001	*	chr1	39325000	39330000	5001	*	enh2727	promoter	107.961	MYCBP	1011.75	TRUE	1874	210.401	22715	0.0828096	enh2727-MYCBP
chr1	39310000	39315000	5001	*	chr1	39325000	39330000	5001	*	enh2724	genic	87.1533	GJA9-MYCBP	817	TRUE	1875	114.491	9978.24	0.0363765	enh2724-GJA9-MYCBP
chr1	39325000	39330000	5001	*	chr1	39325000	39330000	5001	*	enh2725	promoter	112.408	GJA9-MYCBP	817	TRUE	1875	840.692	94500.8	0.344511	enh2725-GJA9-MYCBP
chr1	39330000	39335000	5001	*	chr1	39325000	39330000	5001	*	enh2726	genic	65.9179	GJA9-MYCBP	817	TRUE	1875	382.81	25234	0.0919927	enh2726-GJA9-MYCBP
chr1	39335000	39340000	5001	*	chr1	39325000	39330000	5001	*	enh2727	promoter	107.961	GJA9-MYCBP	817	TRUE	1875	210.401	22715	0.0828096	enh2727-GJA9-MYCBP
chr1	39310000	39315000	5001	*	chr1	39335000	39340000	5001	*	enh2724	genic	87.1533	LOC105378663	670.625	TRUE	1876	81.4375	7097.54	0.0292881	enh2724-LOC105378663
chr1	39325000	39330000	5001	*	chr1	39335000	39340000	5001	*	enh2725	promoter	112.408	LOC105378663	670.625	TRUE	1876	210.401	23650.8	0.0975955	enh2725-LOC105378663
chr1	39330000	39335000	5001	*	chr1	39335000	39340000	5001	*	enh2726	genic	65.9179	LOC105378663	670.625	TRUE	1876	346.333	22829.5	0.0942064	enh2726-LOC105378663
chr1	39335000	39340000	5001	*	chr1	39335000	39340000	5001	*	enh2727	promoter	107.961	LOC105378663	670.625	TRUE	1876	709.711	76620.8	0.316177	enh2727-LOC105378663
chr1	39310000	39315000	5001	*	chr1	39335000	39340000	5001	*	enh2724	genic	87.1533	GJA9	61.875	TRUE	1877	81.4375	7097.54	0.0292881	enh2724-GJA9
chr1	39325000	39330000	5001	*	chr1	39335000	39340000	5001	*	enh2725	promoter	112.408	GJA9	61.875	TRUE	1877	210.401	23650.8	0.0975955	enh2725-GJA9
chr1	39330000	39335000	5001	*	chr1	39335000	39340000	5001	*	enh2726	genic	65.9179	GJA9	61.875	TRUE	1877	346.333	22829.5	0.0942064	enh2726-GJA9
chr1	39335000	39340000	5001	*	chr1	39335000	39340000	5001	*	enh2727	promoter	107.961	GJA9	61.875	TRUE	1877	709.711	76620.8	0.316177	enh2727-GJA9
chr1	39310000	39315000	5001	*	chr1	39350000	39355000	5001	*	enh2724	genic	87.1533	RHBDL2	368.5	TRUE	1878	28.6256	2494.82	0.0211352	enh2724-RHBDL2
chr1	39325000	39330000	5001	*	chr1	39350000	39355000	5001	*	enh2725	promoter	112.408	RHBDL2	368.5	TRUE	1878	52.984	5955.85	0.0504558	enh2725-RHBDL2
chr1	39330000	39335000	5001	*	chr1	39350000	39355000	5001	*	enh2726	genic	65.9179	RHBDL2	368.5	TRUE	1878	89.5473	5902.77	0.0500061	enh2726-RHBDL2
chr1	39335000	39340000	5001	*	chr1	39350000	39355000	5001	*	enh2727	promoter	107.961	RHBDL2	368.5	TRUE	1878	111.35	12021.4	0.101841	enh2727-RHBDL2
chr1	39425000	39430000	5001	*	chr1	39350000	39355000	5001	*	enh2728	intergenic	68.7531	RHBDL2	368.5	TRUE	1878	43.8556	3015.21	0.0255438	enh2728-RHBDL2
chr1	39455000	39460000	5001	*	chr1	39350000	39355000	5001	*	enh2729	promoter	112.844	RHBDL2	368.5	TRUE	1878	34.3151	3872.24	0.0328042	enh2729-RHBDL2
chr1	39465000	39470000	5001	*	chr1	39350000	39355000	5001	*	enh2730	genic	66.5999	RHBDL2	368.5	TRUE	1878	45.6377	3039.47	0.0257493	enh2730-RHBDL2
chr1	39490000	39495000	5001	*	chr1	39350000	39355000	5001	*	enh2731	promoter	112.689	RHBDL2	368.5	TRUE	1878	21.4471	2416.86	0.0204747	enh2731-RHBDL2
chr1	39325000	39330000	5001	*	chr1	39455000	39460000	5001	*	enh2725	promoter	112.408	AKIRIN1	1502.62	TRUE	1879	47.9273	5387.43	0.0244071	enh2725-AKIRIN1
chr1	39425000	39430000	5001	*	chr1	39455000	39460000	5001	*	enh2728	intergenic	68.7531	AKIRIN1	1502.62	TRUE	1879	74.3088	5108.96	0.0231455	enh2728-AKIRIN1
chr1	39455000	39460000	5001	*	chr1	39455000	39460000	5001	*	enh2729	promoter	112.844	AKIRIN1	1502.62	TRUE	1879	723.678	81662.5	0.369961	enh2729-AKIRIN1
chr1	39465000	39470000	5001	*	chr1	39455000	39460000	5001	*	enh2730	genic	66.5999	AKIRIN1	1502.62	TRUE	1879	179.41	11948.7	0.0541319	enh2730-AKIRIN1
chr1	39490000	39495000	5001	*	chr1	39455000	39460000	5001	*	enh2731	promoter	112.689	AKIRIN1	1502.62	TRUE	1879	73.3327	8263.81	0.0374381	enh2731-AKIRIN1
chr1	39455000	39460000	5001	*	chr1	39490000	39495000	5001	*	enh2729	promoter	112.844	NDUFS5	1235.75	TRUE	1880	73.3327	8275.12	0.0315864	enh2729-NDUFS5
chr1	39465000	39470000	5001	*	chr1	39490000	39495000	5001	*	enh2730	genic	66.5999	NDUFS5	1235.75	TRUE	1880	79.6636	5305.59	0.0202516	enh2730-NDUFS5
chr1	39490000	39495000	5001	*	chr1	39490000	39495000	5001	*	enh2731	promoter	112.689	NDUFS5	1235.75	TRUE	1880	720.09	81146.5	0.309739	enh2731-NDUFS5
chr1	39495000	39500000	5001	*	chr1	39490000	39495000	5001	*	enh2732	genic	61.5897	NDUFS5	1235.75	TRUE	1880	359.319	22130.4	0.0844724	enh2732-NDUFS5
chr1	39500000	39505000	5001	*	chr1	39490000	39495000	5001	*	enh2733	intergenic	61.7443	NDUFS5	1235.75	TRUE	1880	182.231	11251.8	0.0429483	enh2733-NDUFS5
chr1	39505000	39510000	5001	*	chr1	39490000	39495000	5001	*	enh2734	intergenic	81.1773	NDUFS5	1235.75	TRUE	1880	168.565	13683.7	0.052231	enh2734-NDUFS5
chr1	39510000	39515000	5001	*	chr1	39490000	39495000	5001	*	enh2735	intergenic	70.1283	NDUFS5	1235.75	TRUE	1880	78.3516	5494.67	0.0209733	enh2735-NDUFS5
chr1	39510000	39515000	5001	*	chr1	39490000	39495000	5001	*	enh2736	intergenic	68.3773	NDUFS5	1235.75	TRUE	1880	78.3516	5357.47	0.0204496	enh2736-NDUFS5
chr1	39505000	39510000	5001	*	chr1	39545000	39550000	5001	*	enh2734	intergenic	81.1773	MACF1	6634.25	TRUE	1881	76.984	6249.36	0.0223351	enh2734-MACF1
chr1	39525000	39530000	5001	*	chr1	39545000	39550000	5001	*	enh2737	intergenic	62.0507	MACF1	6634.25	TRUE	1881	113.61	7049.61	0.0251952	enh2737-MACF1
chr1	39530000	39535000	5001	*	chr1	39545000	39550000	5001	*	enh2738	intergenic	67.9372	MACF1	6634.25	TRUE	1881	159.783	10855.2	0.0387963	enh2738-MACF1
chr1	39545000	39550000	5001	*	chr1	39545000	39550000	5001	*	enh2739	intergenic	75.4648	MACF1	6634.25	TRUE	1881	877.74	66238.5	0.236735	enh2739-MACF1
chr1	39550000	39555000	5001	*	chr1	39545000	39550000	5001	*	enh2740	genic	72.0587	MACF1	6634.25	TRUE	1881	385.605	27786.2	0.0993074	enh2740-MACF1
chr1	39555000	39560000	5001	*	chr1	39545000	39550000	5001	*	enh2741	genic	78.313	MACF1	6634.25	TRUE	1881	177.421	13894.4	0.0496583	enh2741-MACF1
chr1	39560000	39565000	5001	*	chr1	39545000	39550000	5001	*	enh2742	genic	73.1239	MACF1	6634.25	TRUE	1881	130.251	9524.45	0.0340402	enh2742-MACF1
chr1	39570000	39575000	5001	*	chr1	39545000	39550000	5001	*	enh2744	genic	84.4933	MACF1	6634.25	TRUE	1881	66.7688	5641.51	0.0201627	enh2744-MACF1
chr1	39565000	39570000	5001	*	chr1	39875000	39880000	5001	*	enh2743	genic	93.6314	KIAA0754	653.875	TRUE	1882	38.432	3598.44	0.0210298	enh2743-KIAA0754
chr1	39655000	39660000	5001	*	chr1	39875000	39880000	5001	*	enh2753	genic	88.1431	KIAA0754	653.875	TRUE	1882	41.8885	3692.19	0.0215776	enh2753-KIAA0754
chr1	39825000	39830000	5001	*	chr1	39875000	39880000	5001	*	enh2761	genic	68.0608	KIAA0754	653.875	TRUE	1882	67.7285	4609.66	0.0269394	enh2761-KIAA0754
chr1	39850000	39855000	5001	*	chr1	39875000	39880000	5001	*	enh2762	genic	66.9948	KIAA0754	653.875	TRUE	1882	106.124	7109.79	0.0415505	enh2762-KIAA0754
chr1	39855000	39860000	5001	*	chr1	39875000	39880000	5001	*	enh2763	genic	66.2643	KIAA0754	653.875	TRUE	1882	112.364	7445.73	0.0435138	enh2763-KIAA0754
chr1	39860000	39865000	5001	*	chr1	39875000	39880000	5001	*	enh2764	genic	74.2682	KIAA0754	653.875	TRUE	1882	123.063	9139.63	0.0534132	enh2764-KIAA0754
chr1	39860000	39865000	5001	*	chr1	39875000	39880000	5001	*	enh2765	genic	85.2436	KIAA0754	653.875	TRUE	1882	123.063	10490.3	0.0613066	enh2765-KIAA0754
chr1	39870000	39875000	5001	*	chr1	39875000	39880000	5001	*	enh2766	promoter	111.688	KIAA0754	653.875	TRUE	1882	216.909	24226.1	0.14158	enh2766-KIAA0754
chr1	39955000	39960000	5001	*	chr1	39955000	39960000	5001	*	enh2768	promoter	98.8534	BMP8A	3024.88	TRUE	1883	950.513	93961.4	0.18853	enh2768-BMP8A
chr1	39955000	39960000	5001	*	chr1	39955000	39960000	5001	*	enh2769	genic	79.8238	BMP8A	3024.88	TRUE	1883	950.513	75873.5	0.152238	enh2769-BMP8A
chr1	39960000	39965000	5001	*	chr1	39955000	39960000	5001	*	enh2770	genic	86.9456	BMP8A	3024.88	TRUE	1883	481.018	41822.4	0.0839152	enh2770-BMP8A
chr1	39965000	39970000	5001	*	chr1	39955000	39960000	5001	*	enh2771	genic	76.206	BMP8A	3024.88	TRUE	1883	236.497	18022.4	0.0361614	enh2771-BMP8A
chr1	39975000	39980000	5001	*	chr1	39955000	39960000	5001	*	enh2772	genic	107.16	BMP8A	3024.88	TRUE	1883	123.527	13237.1	0.0265599	enh2772-BMP8A
chr1	39980000	39985000	5001	*	chr1	39955000	39960000	5001	*	enh2773	promoter	98.4297	BMP8A	3024.88	TRUE	1883	104.7	10305.6	0.0206777	enh2773-BMP8A
chr1	39955000	39960000	5001	*	chr1	39980000	39985000	5001	*	enh2768	promoter	98.8534	OXCT2P1	426.125	TRUE	1884	104.7	10349.9	0.0206544	enh2768-OXCT2P1
chr1	39960000	39965000	5001	*	chr1	39980000	39985000	5001	*	enh2770	genic	86.9456	OXCT2P1	426.125	TRUE	1884	163.78	14240	0.0284175	enh2770-OXCT2P1
chr1	39965000	39970000	5001	*	chr1	39980000	39985000	5001	*	enh2771	genic	76.206	OXCT2P1	426.125	TRUE	1884	167.369	12754.5	0.0254531	enh2771-OXCT2P1
chr1	39975000	39980000	5001	*	chr1	39980000	39985000	5001	*	enh2772	genic	107.16	OXCT2P1	426.125	TRUE	1884	307.042	32902.6	0.0656609	enh2772-OXCT2P1
chr1	39980000	39985000	5001	*	chr1	39980000	39985000	5001	*	enh2773	promoter	98.4297	OXCT2P1	426.125	TRUE	1884	981.679	96626.4	0.192829	enh2773-OXCT2P1
chr1	39985000	39990000	5001	*	chr1	39980000	39985000	5001	*	enh2774	genic	73.7016	OXCT2P1	426.125	TRUE	1884	283.475	20892.6	0.0416935	enh2774-OXCT2P1
chr1	39995000	40000000	5001	*	chr1	39980000	39985000	5001	*	enh2775	genic	100.119	OXCT2P1	426.125	TRUE	1884	194.385	19461.7	0.038838	enh2775-OXCT2P1
chr1	40005000	40010000	5001	*	chr1	39980000	39985000	5001	*	enh2776	genic	94.2466	OXCT2P1	426.125	TRUE	1884	111.333	10492.8	0.0209396	enh2776-OXCT2P1
chr1	40005000	40010000	5001	*	chr1	39980000	39985000	5001	*	enh2777	genic	142.776	OXCT2P1	426.125	TRUE	1884	111.333	15895.7	0.0317217	enh2777-OXCT2P1
chr1	40230000	40235000	5001	*	chr1	39980000	39985000	5001	*	enh2811	genic	82.0332	OXCT2P1	426.125	TRUE	1884	273.965	22474.2	0.0448499	enh2811-OXCT2P1
chr1	40235000	40240000	5001	*	chr1	39980000	39985000	5001	*	enh2812	promoter	90.4238	OXCT2P1	426.125	TRUE	1884	129.386	11699.6	0.0233479	enh2812-OXCT2P1
chr1	39965000	39970000	5001	*	chr1	39985000	39990000	5001	*	enh2771	genic	76.206	PPIEL	4694.75	TRUE	1885	155.714	11866.4	0.0238943	enh2771-PPIEL
chr1	39975000	39980000	5001	*	chr1	39985000	39990000	5001	*	enh2772	genic	107.16	PPIEL	4694.75	TRUE	1885	158.576	16993	0.0342174	enh2772-PPIEL
chr1	39980000	39985000	5001	*	chr1	39985000	39990000	5001	*	enh2773	promoter	98.4297	PPIEL	4694.75	TRUE	1885	283.475	27902.4	0.0561846	enh2773-PPIEL
chr1	39985000	39990000	5001	*	chr1	39985000	39990000	5001	*	enh2774	genic	73.7016	PPIEL	4694.75	TRUE	1885	1205.65	88858.6	0.178927	enh2774-PPIEL
chr1	39995000	40000000	5001	*	chr1	39985000	39990000	5001	*	enh2775	genic	100.119	PPIEL	4694.75	TRUE	1885	242.876	24316.5	0.0489641	enh2775-PPIEL
chr1	40005000	40010000	5001	*	chr1	39985000	39990000	5001	*	enh2776	genic	94.2466	PPIEL	4694.75	TRUE	1885	119.777	11288.6	0.0227308	enh2776-PPIEL
chr1	40005000	40010000	5001	*	chr1	39985000	39990000	5001	*	enh2777	genic	142.776	PPIEL	4694.75	TRUE	1885	119.777	17101.3	0.0344354	enh2777-PPIEL
chr1	40040000	40045000	5001	*	chr1	39985000	39990000	5001	*	enh2781	promoter	165.782	PPIEL	4694.75	TRUE	1885	61.4036	10179.6	0.0204978	enh2781-PPIEL
chr1	40225000	40230000	5001	*	chr1	39985000	39990000	5001	*	enh2810	genic	76.5117	PPIEL	4694.75	TRUE	1885	214.529	16413.9	0.0330513	enh2810-PPIEL
chr1	40230000	40235000	5001	*	chr1	39985000	39990000	5001	*	enh2811	genic	82.0332	PPIEL	4694.75	TRUE	1885	346.858	28453.9	0.0572951	enh2811-PPIEL
chr1	3815000	3820000	5001	*	chr1	4000000	4005000	5001	*	enh277	promoter	133.062	LINC01346	67.375	TRUE	1886	37.3165	4965.43	0.0593172	enh277-LINC01346
chr1	3825000	3830000	5001	*	chr1	4000000	4005000	5001	*	enh278	genic	65.9186	LINC01346	67.375	TRUE	1886	47.967	3161.92	0.0377725	enh278-LINC01346
chr1	4015000	4020000	5001	*	chr1	4000000	4005000	5001	*	enh279	intergenic	58.3162	LINC01346	67.375	TRUE	1886	99.5959	5808.05	0.0693833	enh279-LINC01346
chr1	4020000	4025000	5001	*	chr1	4000000	4005000	5001	*	enh280	intergenic	68.365	LINC01346	67.375	TRUE	1886	123.951	8473.89	0.101229	enh280-LINC01346
chr1	4030000	4035000	5001	*	chr1	4000000	4005000	5001	*	enh281	intergenic	65.13	LINC01346	67.375	TRUE	1886	60.9234	3967.94	0.0474013	enh281-LINC01346
chr1	4040000	4045000	5001	*	chr1	4000000	4005000	5001	*	enh282	intergenic	64.9024	LINC01346	67.375	TRUE	1886	58.8135	3817.14	0.0455997	enh282-LINC01346
chr1	4040000	4045000	5001	*	chr1	4000000	4005000	5001	*	enh283	intergenic	81.6669	LINC01346	67.375	TRUE	1886	58.8135	4803.12	0.0573783	enh283-LINC01346
chr1	39995000	40000000	5001	*	chr1	40025000	40030000	5001	*	enh2775	genic	100.119	PABPC4	7526.88	TRUE	1887	92.5055	9261.56	0.0208335	enh2775-PABPC4
chr1	40005000	40010000	5001	*	chr1	40025000	40030000	5001	*	enh2776	genic	94.2466	PABPC4	7526.88	TRUE	1887	147.059	13859.8	0.0311771	enh2776-PABPC4
chr1	40005000	40010000	5001	*	chr1	40025000	40030000	5001	*	enh2777	genic	142.776	PABPC4	7526.88	TRUE	1887	147.059	20996.5	0.0472308	enh2777-PABPC4
chr1	40015000	40020000	5001	*	chr1	40025000	40030000	5001	*	enh2778	genic	81.3916	PABPC4	7526.88	TRUE	1887	232.852	18952.2	0.0426321	enh2778-PABPC4
chr1	40015000	40020000	5001	*	chr1	40025000	40030000	5001	*	enh2779	genic	71.0483	PABPC4	7526.88	TRUE	1887	232.852	16543.7	0.0372144	enh2779-PABPC4
chr1	40025000	40030000	5001	*	chr1	40025000	40030000	5001	*	enh2780	promoter	79.349	PABPC4	7526.88	TRUE	1887	800.706	63535.2	0.14292	enh2780-PABPC4
chr1	40040000	40045000	5001	*	chr1	40025000	40030000	5001	*	enh2781	promoter	165.782	PABPC4	7526.88	TRUE	1887	153.982	25527.5	0.0574229	enh2781-PABPC4
chr1	39995000	40000000	5001	*	chr1	40030000	40035000	5001	*	enh2775	genic	100.119	LOC101929516	589.125	TRUE	1888	82.8962	8299.49	0.0211469	enh2775-LOC101929516
chr1	40005000	40010000	5001	*	chr1	40030000	40035000	5001	*	enh2776	genic	94.2466	LOC101929516	589.125	TRUE	1888	123.684	11656.8	0.0297014	enh2776-LOC101929516
chr1	40005000	40010000	5001	*	chr1	40030000	40035000	5001	*	enh2777	genic	142.776	LOC101929516	589.125	TRUE	1888	123.684	17659.2	0.0449952	enh2777-LOC101929516
chr1	40015000	40020000	5001	*	chr1	40030000	40035000	5001	*	enh2778	genic	81.3916	LOC101929516	589.125	TRUE	1888	168.283	13696.8	0.0348991	enh2778-LOC101929516
chr1	40015000	40020000	5001	*	chr1	40030000	40035000	5001	*	enh2779	genic	71.0483	LOC101929516	589.125	TRUE	1888	168.283	11956.2	0.0304641	enh2779-LOC101929516
chr1	40025000	40030000	5001	*	chr1	40030000	40035000	5001	*	enh2780	promoter	79.349	LOC101929516	589.125	TRUE	1888	325.98	25866.2	0.0659065	enh2780-LOC101929516
chr1	40040000	40045000	5001	*	chr1	40030000	40035000	5001	*	enh2781	promoter	165.782	LOC101929516	589.125	TRUE	1888	190.384	31562.3	0.08042	enh2781-LOC101929516
chr1	40050000	40055000	5001	*	chr1	40030000	40035000	5001	*	enh2782	intergenic	73.3901	LOC101929516	589.125	TRUE	1888	110.162	8084.8	0.0205999	enh2782-LOC101929516
chr1	40040000	40045000	5001	*	chr1	40085000	40090000	5001	*	enh2781	promoter	165.782	HEYL	2002	TRUE	1889	54.1615	8979.01	0.0215214	enh2781-HEYL
chr1	40070000	40075000	5001	*	chr1	40085000	40090000	5001	*	enh2785	intergenic	111.956	HEYL	2002	TRUE	1889	144.129	16136	0.0386759	enh2785-HEYL
chr1	40075000	40080000	5001	*	chr1	40085000	40090000	5001	*	enh2786	intergenic	88.8399	HEYL	2002	TRUE	1889	248.825	22105.6	0.052984	enh2786-HEYL
chr1	40090000	40095000	5001	*	chr1	40085000	40090000	5001	*	enh2787	genic	70.2969	HEYL	2002	TRUE	1889	390.983	27484.9	0.0658775	enh2787-HEYL
chr1	40095000	40100000	5001	*	chr1	40085000	40090000	5001	*	enh2788	genic	67.587	HEYL	2002	TRUE	1889	256.312	17323.4	0.0415217	enh2788-HEYL
chr1	40105000	40110000	5001	*	chr1	40085000	40090000	5001	*	enh2789	promoter	128.716	HEYL	2002	TRUE	1889	141.806	18252.6	0.043749	enh2789-HEYL
chr1	40105000	40110000	5001	*	chr1	40085000	40090000	5001	*	enh2790	intergenic	85.8754	HEYL	2002	TRUE	1889	141.806	12177.6	0.0291881	enh2790-HEYL
chr1	40115000	40120000	5001	*	chr1	40085000	40090000	5001	*	enh2791	intergenic	85.1419	HEYL	2002	TRUE	1889	113.718	9682.19	0.0232069	enh2791-HEYL
chr1	40070000	40075000	5001	*	chr1	40120000	40125000	5001	*	enh2785	intergenic	111.956	NT5C1A	926.25	TRUE	1890	140.602	15741.2	0.0314625	enh2785-NT5C1A
chr1	40105000	40110000	5001	*	chr1	40120000	40125000	5001	*	enh2789	promoter	128.716	NT5C1A	926.25	TRUE	1890	149.358	19224.8	0.0384253	enh2789-NT5C1A
chr1	40105000	40110000	5001	*	chr1	40120000	40125000	5001	*	enh2790	intergenic	85.8754	NT5C1A	926.25	TRUE	1890	149.358	12826.2	0.0256363	enh2790-NT5C1A
chr1	40115000	40120000	5001	*	chr1	40120000	40125000	5001	*	enh2791	intergenic	85.1419	NT5C1A	926.25	TRUE	1890	359.496	30608.2	0.0611778	enh2791-NT5C1A
chr1	40120000	40125000	5001	*	chr1	40120000	40125000	5001	*	enh2792	intergenic	90.9842	NT5C1A	926.25	TRUE	1890	785.88	71502.7	0.142915	enh2792-NT5C1A
chr1	40135000	40140000	5001	*	chr1	40120000	40125000	5001	*	enh2793	promoter	108.74	NT5C1A	926.25	TRUE	1890	158.744	17261.9	0.0345019	enh2793-NT5C1A
chr1	40140000	40145000	5001	*	chr1	40120000	40125000	5001	*	enh2794	intergenic	92.6995	NT5C1A	926.25	TRUE	1890	109.558	10156	0.0202992	enh2794-NT5C1A
chr1	40135000	40140000	5001	*	chr1	40140000	40145000	5001	*	enh2793	promoter	108.74	HPCAL4	980.125	TRUE	1891	337.492	36698.9	0.0710816	enh2793-HPCAL4
chr1	40140000	40145000	5001	*	chr1	40140000	40145000	5001	*	enh2794	intergenic	92.6995	HPCAL4	980.125	TRUE	1891	747.277	69272.2	0.134173	enh2794-HPCAL4
chr1	40145000	40150000	5001	*	chr1	40140000	40145000	5001	*	enh2795	genic	70.2951	HPCAL4	980.125	TRUE	1891	415.299	29193.5	0.0565445	enh2795-HPCAL4
chr1	40155000	40160000	5001	*	chr1	40140000	40145000	5001	*	enh2796	promoter	98.0959	HPCAL4	980.125	TRUE	1891	186.604	18305.1	0.0354548	enh2796-HPCAL4
chr1	40160000	40165000	5001	*	chr1	40140000	40145000	5001	*	enh2797	intergenic	76.1492	HPCAL4	980.125	TRUE	1891	150.589	11467.3	0.0222108	enh2797-HPCAL4
chr1	40185000	40190000	5001	*	chr1	40200000	40205000	5001	*	enh2801	intergenic	79.9594	PPIE	3694	TRUE	1892	147.836	11820.9	0.0207251	enh2801-PPIE
chr1	40190000	40195000	5001	*	chr1	40200000	40205000	5001	*	enh2803	intergenic	70.0836	PPIE	3694	TRUE	1892	210.398	14745.5	0.0258527	enh2803-PPIE
chr1	40195000	40200000	5001	*	chr1	40200000	40205000	5001	*	enh2804	intergenic	65.2027	PPIE	3694	TRUE	1892	438.108	28565.8	0.0500835	enh2804-PPIE
chr1	40195000	40200000	5001	*	chr1	40200000	40205000	5001	*	enh2805	intergenic	66.9469	PPIE	3694	TRUE	1892	438.108	29329.9	0.0514232	enh2805-PPIE
chr1	40200000	40205000	5001	*	chr1	40200000	40205000	5001	*	enh2806	promoter	133.233	PPIE	3694	TRUE	1892	873.181	116337	0.203969	enh2806-PPIE
chr1	40215000	40220000	5001	*	chr1	40200000	40205000	5001	*	enh2807	genic	81.4186	PPIE	3694	TRUE	1892	143.366	11672.7	0.0204653	enh2807-PPIE
chr1	40200000	40205000	5001	*	chr1	40220000	40225000	5001	*	enh2806	promoter	133.233	BMP8B	8151	TRUE	1893	116.308	15496.1	0.0266729	enh2806-BMP8B
chr1	40215000	40220000	5001	*	chr1	40220000	40225000	5001	*	enh2807	genic	81.4186	BMP8B	8151	TRUE	1893	447.42	36428.4	0.0627027	enh2807-BMP8B
chr1	40220000	40225000	5001	*	chr1	40220000	40225000	5001	*	enh2808	genic	78.8882	BMP8B	8151	TRUE	1893	758.35	59824.9	0.102974	enh2808-BMP8B
chr1	40220000	40225000	5001	*	chr1	40220000	40225000	5001	*	enh2809	genic	73.9585	BMP8B	8151	TRUE	1893	758.35	56086.5	0.0965395	enh2809-BMP8B
chr1	40225000	40230000	5001	*	chr1	40220000	40225000	5001	*	enh2810	genic	76.5117	BMP8B	8151	TRUE	1893	447.173	34213.9	0.0588911	enh2810-BMP8B
chr1	40230000	40235000	5001	*	chr1	40220000	40225000	5001	*	enh2811	genic	82.0332	BMP8B	8151	TRUE	1893	183.92	15087.5	0.0259696	enh2811-BMP8B
chr1	40235000	40240000	5001	*	chr1	40220000	40225000	5001	*	enh2812	promoter	90.4238	BMP8B	8151	TRUE	1893	188.345	17030.9	0.0293146	enh2812-BMP8B
chr1	40240000	40245000	5001	*	chr1	40220000	40225000	5001	*	enh2813	genic	109.847	BMP8B	8151	TRUE	1893	138.29	15190.8	0.0261473	enh2813-BMP8B
chr1	40250000	40255000	5001	*	chr1	40220000	40225000	5001	*	enh2816	promoter	162.703	BMP8B	8151	TRUE	1893	98.3695	16005	0.0275487	enh2816-BMP8B
chr1	39975000	39980000	5001	*	chr1	40235000	40240000	5001	*	enh2772	genic	107.16	OXCT2	340.625	TRUE	1894	214.422	22977.4	0.0388411	enh2772-OXCT2
chr1	39980000	39985000	5001	*	chr1	40235000	40240000	5001	*	enh2773	promoter	98.4297	OXCT2	340.625	TRUE	1894	129.386	12735.4	0.021528	enh2773-OXCT2
chr1	40220000	40225000	5001	*	chr1	40235000	40240000	5001	*	enh2808	genic	78.8882	OXCT2	340.625	TRUE	1894	188.345	14858.2	0.0251163	enh2808-OXCT2
chr1	40220000	40225000	5001	*	chr1	40235000	40240000	5001	*	enh2809	genic	73.9585	OXCT2	340.625	TRUE	1894	188.345	13929.7	0.0235468	enh2809-OXCT2
chr1	40225000	40230000	5001	*	chr1	40235000	40240000	5001	*	enh2810	genic	76.5117	OXCT2	340.625	TRUE	1894	240.195	18377.7	0.0310658	enh2810-OXCT2
chr1	40230000	40235000	5001	*	chr1	40235000	40240000	5001	*	enh2811	genic	82.0332	OXCT2	340.625	TRUE	1894	573.068	47010.6	0.0794668	enh2811-OXCT2
chr1	40235000	40240000	5001	*	chr1	40235000	40240000	5001	*	enh2812	promoter	90.4238	OXCT2	340.625	TRUE	1894	547.732	49528	0.0837222	enh2812-OXCT2
chr1	40240000	40245000	5001	*	chr1	40235000	40240000	5001	*	enh2813	genic	109.847	OXCT2	340.625	TRUE	1894	293.57	32247.8	0.0545117	enh2813-OXCT2
chr1	40240000	40245000	5001	*	chr1	40235000	40240000	5001	*	enh2814	genic	89.4598	OXCT2	340.625	TRUE	1894	201.655	18040	0.0304949	enh2814-OXCT2
chr1	40250000	40255000	5001	*	chr1	40235000	40240000	5001	*	enh2815	genic	98.3112	OXCT2	340.625	TRUE	1894	140.881	13850.2	0.0234124	enh2815-OXCT2
chr1	40250000	40255000	5001	*	chr1	40235000	40240000	5001	*	enh2816	promoter	162.703	OXCT2	340.625	TRUE	1894	140.881	22921.7	0.038747	enh2816-OXCT2
chr1	40240000	40245000	5001	*	chr1	40250000	40255000	5001	*	enh2813	genic	109.847	LOC101929536	5167.75	TRUE	1895	229.009	25155.9	0.0344822	enh2813-LOC101929536
chr1	40240000	40245000	5001	*	chr1	40250000	40255000	5001	*	enh2814	genic	89.4598	LOC101929536	5167.75	TRUE	1895	464.702	41572.2	0.0569846	enh2814-LOC101929536
chr1	40250000	40255000	5001	*	chr1	40250000	40255000	5001	*	enh2815	genic	98.3112	LOC101929536	5167.75	TRUE	1895	1036.06	101857	0.139619	enh2815-LOC101929536
chr1	40250000	40255000	5001	*	chr1	40250000	40255000	5001	*	enh2816	promoter	162.703	LOC101929536	5167.75	TRUE	1895	1036.06	168570	0.231066	enh2816-LOC101929536
chr1	40265000	40270000	5001	*	chr1	40250000	40255000	5001	*	enh2817	intergenic	159.086	LOC101929536	5167.75	TRUE	1895	150.538	23948.5	0.0328272	enh2817-LOC101929536
chr1	40265000	40270000	5001	*	chr1	40250000	40255000	5001	*	enh2818	intergenic	109.096	LOC101929536	5167.75	TRUE	1895	150.538	16423.1	0.0225118	enh2818-LOC101929536
chr1	40280000	40285000	5001	*	chr1	40305000	40310000	5001	*	enh2819	intergenic	137.125	TRIT1	9381.88	TRUE	1896	103.968	14256.7	0.0262501	enh2819-TRIT1
chr1	40290000	40295000	5001	*	chr1	40305000	40310000	5001	*	enh2820	intergenic	102.81	TRIT1	9381.88	TRUE	1896	195.342	20083.2	0.0369781	enh2820-TRIT1
chr1	40295000	40300000	5001	*	chr1	40305000	40310000	5001	*	enh2821	intergenic	113.065	TRIT1	9381.88	TRUE	1896	242.301	27395.7	0.0504423	enh2821-TRIT1
chr1	40305000	40310000	5001	*	chr1	40305000	40310000	5001	*	enh2822	genic	99.4711	TRIT1	9381.88	TRUE	1896	775.469	77136.8	0.142028	enh2822-TRIT1
chr1	40310000	40315000	5001	*	chr1	40305000	40310000	5001	*	enh2823	genic	120.693	TRIT1	9381.88	TRUE	1896	439.082	52994	0.0975753	enh2823-TRIT1
chr1	40315000	40320000	5001	*	chr1	40305000	40310000	5001	*	enh2824	genic	66.4987	TRIT1	9381.88	TRUE	1896	231.284	15380.1	0.0283186	enh2824-TRIT1
chr1	40340000	40345000	5001	*	chr1	40360000	40365000	5001	*	enh2827	genic	128.055	MYCL	4513.75	TRUE	1897	101.023	12936.4	0.0203952	enh2827-MYCL
chr1	40345000	40350000	5001	*	chr1	40360000	40365000	5001	*	enh2828	promoter	148.414	MYCL	4513.75	TRUE	1897	128.225	19030.4	0.0300027	enh2828-MYCL
chr1	40355000	40360000	5001	*	chr1	40360000	40365000	5001	*	enh2829	intergenic	118.079	MYCL	4513.75	TRUE	1897	340.689	40228.4	0.0634228	enh2829-MYCL
chr1	40355000	40360000	5001	*	chr1	40360000	40365000	5001	*	enh2830	intergenic	93.0232	MYCL	4513.75	TRUE	1897	340.689	31692	0.0499646	enh2830-MYCL
chr1	40365000	40370000	5001	*	chr1	40360000	40365000	5001	*	enh2831	promoter	157.397	MYCL	4513.75	TRUE	1897	371.432	58462.2	0.0921696	enh2831-MYCL
chr1	40370000	40375000	5001	*	chr1	40360000	40365000	5001	*	enh2832	intergenic	118.29	MYCL	4513.75	TRUE	1897	157.094	18582.6	0.0292968	enh2832-MYCL
chr1	40400000	40405000	5001	*	chr1	40420000	40425000	5001	*	enh2836	intergenic	185.131	MFSD2A	15525.1	TRUE	1898	134.629	24924.1	0.0339585	enh2836-MFSD2A
chr1	40400000	40405000	5001	*	chr1	40420000	40425000	5001	*	enh2837	intergenic	152.941	MFSD2A	15525.1	TRUE	1898	134.629	20590.3	0.0280539	enh2837-MFSD2A
chr1	40405000	40410000	5001	*	chr1	40420000	40425000	5001	*	enh2838	intergenic	116.098	MFSD2A	15525.1	TRUE	1898	141.439	16420.7	0.0223728	enh2838-MFSD2A
chr1	40420000	40425000	5001	*	chr1	40420000	40425000	5001	*	enh2839	promoter	194.98	MFSD2A	15525.1	TRUE	1898	555.335	108279	0.147527	enh2839-MFSD2A
chr1	40425000	40430000	5001	*	chr1	40420000	40425000	5001	*	enh2840	genic	152.1	MFSD2A	15525.1	TRUE	1898	316.268	48104.2	0.0655408	enh2840-MFSD2A
chr1	40430000	40435000	5001	*	chr1	40420000	40425000	5001	*	enh2841	genic	108.052	MFSD2A	15525.1	TRUE	1898	168.533	18210.4	0.0248112	enh2841-MFSD2A
chr1	40430000	40435000	5001	*	chr1	40420000	40425000	5001	*	enh2842	genic	97.7087	MFSD2A	15525.1	TRUE	1898	168.533	16467.1	0.0224361	enh2842-MFSD2A
chr1	40430000	40435000	5001	*	chr1	40420000	40425000	5001	*	enh2843	genic	96.9786	MFSD2A	15525.1	TRUE	1898	168.533	16344.1	0.0222685	enh2843-MFSD2A
chr1	40500000	40505000	5001	*	chr1	40505000	40510000	5001	*	enh2856	intergenic	151.546	CAP1	58568	TRUE	1899	248.451	37651.7	0.0497993	enh2856-CAP1
chr1	40505000	40510000	5001	*	chr1	40505000	40510000	5001	*	enh2857	promoter	234.836	CAP1	58568	TRUE	1899	513.408	120567	0.159465	enh2857-CAP1
chr1	40515000	40520000	5001	*	chr1	40505000	40510000	5001	*	enh2858	genic	166.267	CAP1	58568	TRUE	1899	175.69	29211.6	0.0386361	enh2858-CAP1
chr1	40525000	40530000	5001	*	chr1	40505000	40510000	5001	*	enh2859	genic	169.104	CAP1	58568	TRUE	1899	132.3	22372.5	0.0295905	enh2859-CAP1
chr1	40530000	40535000	5001	*	chr1	40505000	40510000	5001	*	enh2860	genic	170.22	CAP1	58568	TRUE	1899	108.955	18546.3	0.0245299	enh2860-CAP1
chr1	40505000	40510000	5001	*	chr1	40535000	40540000	5001	*	enh2857	promoter	234.836	PPT1	27611.2	TRUE	1900	97.3343	22857.6	0.0275529	enh2857-PPT1
chr1	40515000	40520000	5001	*	chr1	40535000	40540000	5001	*	enh2858	genic	166.267	PPT1	27611.2	TRUE	1900	107.384	17854.4	0.021522	enh2858-PPT1
chr1	40525000	40530000	5001	*	chr1	40535000	40540000	5001	*	enh2859	genic	169.104	PPT1	27611.2	TRUE	1900	188.216	31828.1	0.0383661	enh2859-PPT1
chr1	40530000	40535000	5001	*	chr1	40535000	40540000	5001	*	enh2860	genic	170.22	PPT1	27611.2	TRUE	1900	358.819	61078.2	0.0736247	enh2860-PPT1
chr1	40530000	40535000	5001	*	chr1	40535000	40540000	5001	*	enh2861	genic	112.276	PPT1	27611.2	TRUE	1900	358.819	40286.8	0.0485624	enh2861-PPT1
chr1	40540000	40545000	5001	*	chr1	40535000	40540000	5001	*	enh2862	genic	137.172	PPT1	27611.2	TRUE	1900	365.807	50178.6	0.0604861	enh2862-PPT1
chr1	40540000	40545000	5001	*	chr1	40535000	40540000	5001	*	enh2863	genic	158.533	PPT1	27611.2	TRUE	1900	365.807	57992.6	0.0699053	enh2863-PPT1
chr1	40540000	40545000	5001	*	chr1	40535000	40540000	5001	*	enh2864	genic	117.314	PPT1	27611.2	TRUE	1900	365.807	42914.5	0.0517298	enh2864-PPT1
chr1	40545000	40550000	5001	*	chr1	40535000	40540000	5001	*	enh2865	genic	136.437	PPT1	27611.2	TRUE	1900	139.568	19042.2	0.0229538	enh2865-PPT1
chr1	40545000	40550000	5001	*	chr1	40535000	40540000	5001	*	enh2866	genic	131.771	PPT1	27611.2	TRUE	1900	139.568	18391.1	0.0221689	enh2866-PPT1
chr1	40615000	40620000	5001	*	chr1	40625000	40630000	5001	*	enh2878	intergenic	112.534	RLF	17682.5	TRUE	1901	176.221	19830.9	0.0296673	enh2878-RLF
chr1	40625000	40630000	5001	*	chr1	40625000	40630000	5001	*	enh2879	promoter	176.831	RLF	17682.5	TRUE	1901	597.7	105692	0.158117	enh2879-RLF
chr1	40630000	40635000	5001	*	chr1	40625000	40630000	5001	*	enh2880	genic	76.6329	RLF	17682.5	TRUE	1901	258.102	19779.1	0.0295899	enh2880-RLF
chr1	40635000	40640000	5001	*	chr1	40625000	40630000	5001	*	enh2881	genic	81.7913	RLF	17682.5	TRUE	1901	174.155	14244.4	0.0213099	enh2881-RLF
chr1	40705000	40710000	5001	*	chr1	40710000	40715000	5001	*	enh2894	genic	80.7509	TMCO2	857.25	TRUE	1902	335.75	27112.1	0.0380672	enh2894-TMCO2
chr1	40705000	40710000	5001	*	chr1	40710000	40715000	5001	*	enh2895	intergenic	101.382	TMCO2	857.25	TRUE	1902	335.75	34038.9	0.0477929	enh2895-TMCO2
chr1	40710000	40715000	5001	*	chr1	40710000	40715000	5001	*	enh2896	intergenic	91.4037	TMCO2	857.25	TRUE	1902	549.842	50257.6	0.070565	enh2896-TMCO2
chr1	40710000	40715000	5001	*	chr1	40710000	40715000	5001	*	enh2897	intergenic	81.4246	TMCO2	857.25	TRUE	1902	549.842	44770.7	0.062861	enh2897-TMCO2
chr1	40715000	40720000	5001	*	chr1	40710000	40715000	5001	*	enh2898	genic	110.181	TMCO2	857.25	TRUE	1902	327.625	36098.1	0.0506841	enh2898-TMCO2
chr1	40720000	40725000	5001	*	chr1	40710000	40715000	5001	*	enh2899	promoter	195.673	TMCO2	857.25	TRUE	1902	179.716	35165.6	0.0493749	enh2899-TMCO2
chr1	40710000	40715000	5001	*	chr1	40720000	40725000	5001	*	enh2896	intergenic	91.4037	ZMPSTE24	17862.2	TRUE	1903	179.716	16426.7	0.0229907	enh2896-ZMPSTE24
chr1	40710000	40715000	5001	*	chr1	40720000	40725000	5001	*	enh2897	intergenic	81.4246	ZMPSTE24	17862.2	TRUE	1903	179.716	14633.3	0.0204807	enh2897-ZMPSTE24
chr1	40715000	40720000	5001	*	chr1	40720000	40725000	5001	*	enh2898	genic	110.181	ZMPSTE24	17862.2	TRUE	1903	346.076	38131.1	0.053368	enh2898-ZMPSTE24
chr1	40720000	40725000	5001	*	chr1	40720000	40725000	5001	*	enh2899	promoter	195.673	ZMPSTE24	17862.2	TRUE	1903	572.494	112022	0.156785	enh2899-ZMPSTE24
chr1	40755000	40760000	5001	*	chr1	40765000	40770000	5001	*	enh2905	genic	76.8499	COL9A2	6924.38	TRUE	1904	213.123	16378.5	0.0249922	enh2905-COL9A2
chr1	40755000	40760000	5001	*	chr1	40765000	40770000	5001	*	enh2906	genic	73.3647	COL9A2	6924.38	TRUE	1904	213.123	15635.7	0.0238588	enh2906-COL9A2
chr1	40765000	40770000	5001	*	chr1	40765000	40770000	5001	*	enh2907	genic	93.9452	COL9A2	6924.38	TRUE	1904	710.54	66751.8	0.101858	enh2907-COL9A2
chr1	40770000	40775000	5001	*	chr1	40765000	40770000	5001	*	enh2908	genic	88.8066	COL9A2	6924.38	TRUE	1904	345.708	30701.1	0.0468474	enh2908-COL9A2
chr1	40775000	40780000	5001	*	chr1	40765000	40770000	5001	*	enh2909	genic	143.304	COL9A2	6924.38	TRUE	1904	175.379	25132.6	0.0383504	enh2909-COL9A2
chr1	40780000	40785000	5001	*	chr1	40765000	40770000	5001	*	enh2910	genic	140.889	COL9A2	6924.38	TRUE	1904	96.9311	13656.5	0.0208387	enh2910-COL9A2
chr1	40815000	40820000	5001	*	chr1	40835000	40840000	5001	*	enh2917	intergenic	147.896	SMAP2	46011	TRUE	1905	112.731	16672.4	0.0218244	enh2917-SMAP2
chr1	40820000	40825000	5001	*	chr1	40835000	40840000	5001	*	enh2918	intergenic	115.604	SMAP2	46011	TRUE	1905	142.175	16435.9	0.0215148	enh2918-SMAP2
chr1	40825000	40830000	5001	*	chr1	40835000	40840000	5001	*	enh2919	intergenic	106.122	SMAP2	46011	TRUE	1905	182.938	19413.7	0.0254127	enh2919-SMAP2
chr1	40835000	40840000	5001	*	chr1	40835000	40840000	5001	*	enh2921	promoter	195.874	SMAP2	46011	TRUE	1905	751.449	147189	0.192672	enh2921-SMAP2
chr1	40845000	40850000	5001	*	chr1	40835000	40840000	5001	*	enh2923	genic	121.437	SMAP2	46011	TRUE	1905	149.785	18189.5	0.0238102	enh2923-SMAP2
chr1	40850000	40855000	5001	*	chr1	40835000	40840000	5001	*	enh2924	genic	177.527	SMAP2	46011	TRUE	1905	115.467	20498.5	0.0268327	enh2924-SMAP2
chr1	40915000	40920000	5001	*	chr1	40915000	40920000	5001	*	enh2940	promoter	164.447	ZFP69B	3880.12	TRUE	1906	553.206	90973.2	0.142745	enh2940-ZFP69B
chr1	40920000	40925000	5001	*	chr1	40915000	40920000	5001	*	enh2941	genic	78.3216	ZFP69B	3880.12	TRUE	1906	330.641	25896.3	0.0406336	enh2941-ZFP69B
chr1	40925000	40930000	5001	*	chr1	40915000	40920000	5001	*	enh2942	genic	73.6702	ZFP69B	3880.12	TRUE	1906	201.592	14851.3	0.023303	enh2942-ZFP69B
chr1	40940000	40945000	5001	*	chr1	40915000	40920000	5001	*	enh2943	promoter	168.14	ZFP69B	3880.12	TRUE	1906	97.5279	16398.3	0.0257304	enh2943-ZFP69B
chr1	40915000	40920000	5001	*	chr1	40940000	40945000	5001	*	enh2940	promoter	164.447	ZFP69	8151.88	TRUE	1907	97.5279	16038.2	0.026814	enh2940-ZFP69
chr1	40940000	40945000	5001	*	chr1	40940000	40945000	5001	*	enh2943	promoter	168.14	ZFP69	8151.88	TRUE	1907	590.779	99333.3	0.166074	enh2943-ZFP69
chr1	40965000	40970000	5001	*	chr1	40940000	40945000	5001	*	enh2946	intergenic	121.323	ZFP69	8151.88	TRUE	1907	105.923	12850.9	0.0214852	enh2946-ZFP69
chr1	40970000	40975000	5001	*	chr1	40940000	40945000	5001	*	enh2947	promoter	177.408	ZFP69	8151.88	TRUE	1907	94.4525	16756.6	0.0280151	enh2947-ZFP69
chr1	40940000	40945000	5001	*	chr1	40970000	40975000	5001	*	enh2943	promoter	168.14	EXO5	11520.2	TRUE	1908	94.4525	15881.2	0.0255118	enh2943-EXO5
chr1	40960000	40965000	5001	*	chr1	40970000	40975000	5001	*	enh2945	genic	74.86	EXO5	11520.2	TRUE	1908	170.467	12761.1	0.0204997	enh2945-EXO5
chr1	40965000	40970000	5001	*	chr1	40970000	40975000	5001	*	enh2946	intergenic	121.323	EXO5	11520.2	TRUE	1908	251.151	30470.4	0.0489481	enh2946-EXO5
chr1	40970000	40975000	5001	*	chr1	40970000	40975000	5001	*	enh2947	promoter	177.408	EXO5	11520.2	TRUE	1908	650.07	115327	0.185264	enh2947-EXO5
chr1	40985000	40990000	5001	*	chr1	40970000	40975000	5001	*	enh2948	intergenic	104.819	EXO5	11520.2	TRUE	1908	126.481	13257.6	0.0212972	enh2948-EXO5
chr1	40995000	41000000	5001	*	chr1	40970000	40975000	5001	*	enh2949	promoter	173.718	EXO5	11520.2	TRUE	1908	79.1503	13749.9	0.022088	enh2949-EXO5
chr1	40970000	40975000	5001	*	chr1	40995000	41000000	5001	*	enh2947	promoter	177.408	ZNF684	12163.6	TRUE	1909	79.1503	14041.9	0.0228495	enh2947-ZNF684
chr1	40985000	40990000	5001	*	chr1	40995000	41000000	5001	*	enh2948	intergenic	104.819	ZNF684	12163.6	TRUE	1909	166.298	17431.2	0.0283647	enh2948-ZNF684
chr1	40995000	41000000	5001	*	chr1	40995000	41000000	5001	*	enh2949	promoter	173.718	ZNF684	12163.6	TRUE	1909	403.168	70037.7	0.113968	enh2949-ZNF684
chr1	40995000	41000000	5001	*	chr1	40995000	41000000	5001	*	enh2950	genic	107.574	ZNF684	12163.6	TRUE	1909	403.168	43370.5	0.0705742	enh2950-ZNF684
chr1	41005000	41010000	5001	*	chr1	40995000	41000000	5001	*	enh2951	genic	128.11	ZNF684	12163.6	TRUE	1909	148.492	19023.3	0.0309555	enh2951-ZNF684
chr1	41065000	41070000	5001	*	chr1	41085000	41090000	5001	*	enh2958	intergenic	145.299	RIMS3	11003.6	TRUE	1910	83.7178	12164.1	0.0207811	enh2958-RIMS3
chr1	41070000	41075000	5001	*	chr1	41085000	41090000	5001	*	enh2959	intergenic	107.306	RIMS3	11003.6	TRUE	1910	109.649	11766	0.020101	enh2959-RIMS3
chr1	41075000	41080000	5001	*	chr1	41085000	41090000	5001	*	enh2960	intergenic	118.081	RIMS3	11003.6	TRUE	1910	161.594	19081.2	0.0325984	enh2960-RIMS3
chr1	41090000	41095000	5001	*	chr1	41085000	41090000	5001	*	enh2961	genic	87.5274	RIMS3	11003.6	TRUE	1910	328.555	28757.6	0.0491294	enh2961-RIMS3
chr1	41095000	41100000	5001	*	chr1	41085000	41090000	5001	*	enh2962	genic	110.565	RIMS3	11003.6	TRUE	1910	185.75	20537.5	0.0350862	enh2962-RIMS3
chr1	41095000	41100000	5001	*	chr1	41085000	41090000	5001	*	enh2963	genic	113.86	RIMS3	11003.6	TRUE	1910	185.75	21149.4	0.0361316	enh2963-RIMS3
chr1	41110000	41115000	5001	*	chr1	41085000	41090000	5001	*	enh2966	genic	121.385	RIMS3	11003.6	TRUE	1910	106.03	12870.4	0.0219878	enh2966-RIMS3
chr1	41130000	41135000	5001	*	chr1	41085000	41090000	5001	*	enh2969	promoter	156.542	RIMS3	11003.6	TRUE	1910	81.2821	12724	0.0217377	enh2969-RIMS3
chr1	41130000	41135000	5001	*	chr1	41150000	41155000	5001	*	enh2969	promoter	156.542	NFYC-AS1	25906.5	TRUE	1911	82.1378	12858	0.0204074	enh2969-NFYC-AS1
chr1	41150000	41155000	5001	*	chr1	41150000	41155000	5001	*	enh2972	intergenic	115.65	NFYC-AS1	25906.5	TRUE	1911	514.093	59455.1	0.0943632	enh2972-NFYC-AS1
chr1	41155000	41160000	5001	*	chr1	41150000	41155000	5001	*	enh2973	promoter	218.735	NFYC-AS1	25906.5	TRUE	1911	228.352	49948.6	0.0792752	enh2973-NFYC-AS1
chr1	41160000	41165000	5001	*	chr1	41150000	41155000	5001	*	enh2974	genic	126.087	NFYC-AS1	25906.5	TRUE	1911	117.768	14849	0.0235674	enh2974-NFYC-AS1
chr1	41165000	41170000	5001	*	chr1	41150000	41155000	5001	*	enh2975	genic	141.949	NFYC-AS1	25906.5	TRUE	1911	90.631	12865	0.0204185	enh2975-NFYC-AS1
chr1	41150000	41155000	5001	*	chr1	41155000	41160000	5001	*	enh2972	intergenic	115.65	NFYC	50331.1	TRUE	1912	228.352	26409	0.0399808	enh2972-NFYC
chr1	41155000	41160000	5001	*	chr1	41155000	41160000	5001	*	enh2973	promoter	218.735	NFYC	50331.1	TRUE	1912	371.309	81218.5	0.122957	enh2973-NFYC
chr1	41160000	41165000	5001	*	chr1	41155000	41160000	5001	*	enh2974	genic	126.087	NFYC	50331.1	TRUE	1912	238.539	30076.8	0.0455336	enh2974-NFYC
chr1	41165000	41170000	5001	*	chr1	41155000	41160000	5001	*	enh2975	genic	141.949	NFYC	50331.1	TRUE	1912	143.541	20375.6	0.0308468	enh2975-NFYC
chr1	41235000	41240000	5001	*	chr1	41245000	41250000	5001	*	enh2988	genic	91.7512	KCNQ4	10708.9	TRUE	1913	201.071	18448.5	0.0267072	enh2988-KCNQ4
chr1	41235000	41240000	5001	*	chr1	41245000	41250000	5001	*	enh2989	intergenic	96.7283	KCNQ4	10708.9	TRUE	1913	201.071	19449.3	0.028156	enh2989-KCNQ4
chr1	41240000	41245000	5001	*	chr1	41245000	41250000	5001	*	enh2990	intergenic	89.4251	KCNQ4	10708.9	TRUE	1913	380.073	33988.1	0.0492032	enh2990-KCNQ4
chr1	41245000	41250000	5001	*	chr1	41245000	41250000	5001	*	enh2991	promoter	133.473	KCNQ4	10708.9	TRUE	1913	666.751	88993	0.128832	enh2991-KCNQ4
chr1	41250000	41255000	5001	*	chr1	41245000	41250000	5001	*	enh2992	genic	93.9192	KCNQ4	10708.9	TRUE	1913	306.222	28760.1	0.0416348	enh2992-KCNQ4
chr1	41255000	41260000	5001	*	chr1	41245000	41250000	5001	*	enh2993	genic	74.4954	KCNQ4	10708.9	TRUE	1913	193.457	14411.6	0.0208631	enh2993-KCNQ4
chr1	41260000	41265000	5001	*	chr1	41245000	41250000	5001	*	enh2994	genic	91.8429	KCNQ4	10708.9	TRUE	1913	152.217	13980	0.0202383	enh2994-KCNQ4
chr1	41260000	41265000	5001	*	chr1	41245000	41250000	5001	*	enh2996	genic	97.403	KCNQ4	10708.9	TRUE	1913	152.217	14826.4	0.0214635	enh2996-KCNQ4
chr1	41265000	41270000	5001	*	chr1	41245000	41250000	5001	*	enh2997	genic	127.416	KCNQ4	10708.9	TRUE	1913	118.246	15066.5	0.0218112	enh2997-KCNQ4
chr1	41315000	41320000	5001	*	chr1	41325000	41330000	5001	*	enh3006	intergenic	102.355	CITED4	16423.5	TRUE	1914	178.518	18272.3	0.0267042	enh3006-CITED4
chr1	41315000	41320000	5001	*	chr1	41325000	41330000	5001	*	enh3007	intergenic	84.8158	CITED4	16423.5	TRUE	1914	178.518	15141.2	0.0221281	enh3007-CITED4
chr1	41325000	41330000	5001	*	chr1	41325000	41330000	5001	*	enh3008	promoter	207.863	CITED4	16423.5	TRUE	1914	575.913	119711	0.174952	enh3008-CITED4
chr1	41330000	41335000	5001	*	chr1	41325000	41330000	5001	*	enh3009	intergenic	81.7628	CITED4	16423.5	TRUE	1914	347.12	28381.5	0.0414783	enh3009-CITED4
chr1	41335000	41340000	5001	*	chr1	41325000	41330000	5001	*	enh3010	intergenic	92.2355	CITED4	16423.5	TRUE	1914	208.96	19273.5	0.0281674	enh3010-CITED4
chr1	41340000	41345000	5001	*	chr1	41325000	41330000	5001	*	enh3011	intergenic	124.66	CITED4	16423.5	TRUE	1914	159.164	19841.4	0.0289973	enh3011-CITED4
chr1	41340000	41345000	5001	*	chr1	41325000	41330000	5001	*	enh3012	intergenic	127.111	CITED4	16423.5	TRUE	1914	159.164	20231.5	0.0295675	enh3012-CITED4
chr1	41430000	41435000	5001	*	chr1	41440000	41445000	5001	*	enh3026	intergenic	81.8765	CTPS1	8291.5	TRUE	1915	228.673	18722.9	0.039308	enh3026-CTPS1
chr1	41435000	41440000	5001	*	chr1	41440000	41445000	5001	*	enh3027	intergenic	101.758	CTPS1	8291.5	TRUE	1915	362.839	36921.8	0.0775158	enh3027-CTPS1
chr1	41435000	41440000	5001	*	chr1	41440000	41445000	5001	*	enh3028	intergenic	77.1711	CTPS1	8291.5	TRUE	1915	362.839	28000.7	0.0587862	enh3028-CTPS1
chr1	41445000	41450000	5001	*	chr1	41440000	41445000	5001	*	enh3029	promoter	167.271	CTPS1	8291.5	TRUE	1915	369.293	61772.1	0.129688	enh3029-CTPS1
chr1	41465000	41470000	5001	*	chr1	41440000	41445000	5001	*	enh3031	genic	116.933	CTPS1	8291.5	TRUE	1915	84.8976	9927.35	0.020842	enh3031-CTPS1
chr1	41445000	41450000	5001	*	chr1	41480000	41485000	5001	*	enh3029	promoter	167.271	SLFNL1-AS1	2694.25	TRUE	1916	77.3715	12942	0.0286393	enh3029-SLFNL1-AS1
chr1	41465000	41470000	5001	*	chr1	41480000	41485000	5001	*	enh3031	genic	116.933	SLFNL1-AS1	2694.25	TRUE	1916	153.118	17904.6	0.0396211	enh3031-SLFNL1-AS1
chr1	41475000	41480000	5001	*	chr1	41480000	41485000	5001	*	enh3032	promoter	112.944	SLFNL1-AS1	2694.25	TRUE	1916	406.876	45954.2	0.101692	enh3032-SLFNL1-AS1
chr1	41485000	41490000	5001	*	chr1	41480000	41485000	5001	*	enh3033	genic	80.7319	SLFNL1-AS1	2694.25	TRUE	1916	407.395	32889.8	0.0727817	enh3033-SLFNL1-AS1
chr1	41485000	41490000	5001	*	chr1	41480000	41485000	5001	*	enh3034	promoter	87.9502	SLFNL1-AS1	2694.25	TRUE	1916	407.395	35830.5	0.0792893	enh3034-SLFNL1-AS1
chr1	41485000	41490000	5001	*	chr1	41480000	41485000	5001	*	enh3035	genic	84.7557	SLFNL1-AS1	2694.25	TRUE	1916	407.395	34529.1	0.0764094	enh3035-SLFNL1-AS1
chr1	41505000	41510000	5001	*	chr1	41480000	41485000	5001	*	enh3036	genic	104.773	SLFNL1-AS1	2694.25	TRUE	1916	89.4785	9374.88	0.0207457	enh3036-SLFNL1-AS1
chr1	41445000	41450000	5001	*	chr1	41480000	41485000	5001	*	enh3029	promoter	167.271	SLFNL1	835.375	TRUE	1917	77.3715	12942	0.0286393	enh3029-SLFNL1
chr1	41465000	41470000	5001	*	chr1	41480000	41485000	5001	*	enh3031	genic	116.933	SLFNL1	835.375	TRUE	1917	153.118	17904.6	0.0396211	enh3031-SLFNL1
chr1	41475000	41480000	5001	*	chr1	41480000	41485000	5001	*	enh3032	promoter	112.944	SLFNL1	835.375	TRUE	1917	406.876	45954.2	0.101692	enh3032-SLFNL1
chr1	41485000	41490000	5001	*	chr1	41480000	41485000	5001	*	enh3033	genic	80.7319	SLFNL1	835.375	TRUE	1917	407.395	32889.8	0.0727817	enh3033-SLFNL1
chr1	41485000	41490000	5001	*	chr1	41480000	41485000	5001	*	enh3034	promoter	87.9502	SLFNL1	835.375	TRUE	1917	407.395	35830.5	0.0792893	enh3034-SLFNL1
chr1	41485000	41490000	5001	*	chr1	41480000	41485000	5001	*	enh3035	genic	84.7557	SLFNL1	835.375	TRUE	1917	407.395	34529.1	0.0764094	enh3035-SLFNL1
chr1	41505000	41510000	5001	*	chr1	41480000	41485000	5001	*	enh3036	genic	104.773	SLFNL1	835.375	TRUE	1917	89.4785	9374.88	0.0207457	enh3036-SLFNL1
chr1	41465000	41470000	5001	*	chr1	41490000	41495000	5001	*	enh3031	genic	116.933	SCMH1	14577	TRUE	1918	82.9612	9700.92	0.0225818	enh3031-SCMH1
chr1	41475000	41480000	5001	*	chr1	41490000	41495000	5001	*	enh3032	promoter	112.944	SCMH1	14577	TRUE	1918	135.443	15297.4	0.0356093	enh3032-SCMH1
chr1	41485000	41490000	5001	*	chr1	41490000	41495000	5001	*	enh3033	genic	80.7319	SCMH1	14577	TRUE	1918	467.342	37729.4	0.0878265	enh3033-SCMH1
chr1	41485000	41490000	5001	*	chr1	41490000	41495000	5001	*	enh3034	promoter	87.9502	SCMH1	14577	TRUE	1918	467.342	41102.9	0.0956793	enh3034-SCMH1
chr1	41485000	41490000	5001	*	chr1	41490000	41495000	5001	*	enh3035	genic	84.7557	SCMH1	14577	TRUE	1918	467.342	39610	0.092204	enh3035-SCMH1
chr1	41505000	41510000	5001	*	chr1	41490000	41495000	5001	*	enh3036	genic	104.773	SCMH1	14577	TRUE	1918	152.228	15949.3	0.0371267	enh3036-SCMH1
chr1	41515000	41520000	5001	*	chr1	41490000	41495000	5001	*	enh3037	genic	124.942	SCMH1	14577	TRUE	1918	86.8239	10848	0.0252519	enh3037-SCMH1
chr1	41810000	41815000	5001	*	chr1	41825000	41830000	5001	*	enh3079	intergenic	78.8067	FOXO6	3013.12	TRUE	1919	155.331	12241.1	0.0249894	enh3079-FOXO6
chr1	41815000	41820000	5001	*	chr1	41825000	41830000	5001	*	enh3080	intergenic	86.1708	FOXO6	3013.12	TRUE	1919	184.735	15918.8	0.032497	enh3080-FOXO6
chr1	41825000	41830000	5001	*	chr1	41825000	41830000	5001	*	enh3081	promoter	127.961	FOXO6	3013.12	TRUE	1919	759.397	97173.1	0.198372	enh3081-FOXO6
chr1	41830000	41835000	5001	*	chr1	41825000	41830000	5001	*	enh3082	genic	83.0251	FOXO6	3013.12	TRUE	1919	296.032	24578.1	0.0501744	enh3082-FOXO6
chr1	41835000	41840000	5001	*	chr1	41825000	41830000	5001	*	enh3083	genic	104.37	FOXO6	3013.12	TRUE	1919	192.955	20138.7	0.0411117	enh3083-FOXO6
chr1	41845000	41850000	5001	*	chr1	41825000	41830000	5001	*	enh3084	genic	127.629	FOXO6	3013.12	TRUE	1919	121.197	15468.2	0.0315772	enh3084-FOXO6
chr1	41825000	41830000	5001	*	chr1	41840000	41845000	5001	*	enh3081	promoter	127.961	LOC101929901	43	TRUE	1920	155.276	19869.3	0.0443917	enh3081-LOC101929901
chr1	41830000	41835000	5001	*	chr1	41840000	41845000	5001	*	enh3082	genic	83.0251	LOC101929901	43	TRUE	1920	235.499	19552.4	0.0436836	enh3082-LOC101929901
chr1	41835000	41840000	5001	*	chr1	41840000	41845000	5001	*	enh3083	genic	104.37	LOC101929901	43	TRUE	1920	409.603	42750.1	0.0955116	enh3083-LOC101929901
chr1	41845000	41850000	5001	*	chr1	41840000	41845000	5001	*	enh3084	genic	127.629	LOC101929901	43	TRUE	1920	376.821	48093.1	0.107449	enh3084-LOC101929901
chr1	41850000	41855000	5001	*	chr1	41840000	41845000	5001	*	enh3085	intergenic	68.2246	LOC101929901	43	TRUE	1920	178.917	12206.6	0.0272717	enh3085-LOC101929901
chr1	41930000	41935000	5001	*	chr1	41940000	41945000	5001	*	enh3093	intergenic	71.0835	EDN2	317.375	TRUE	1921	197.832	14062.6	0.0314429	enh3093-EDN2
chr1	41940000	41945000	5001	*	chr1	41940000	41945000	5001	*	enh3094	intergenic	84.5288	EDN2	317.375	TRUE	1921	1068.74	90339.7	0.201993	enh3094-EDN2
chr1	41950000	41955000	5001	*	chr1	41940000	41945000	5001	*	enh3095	promoter	74.9208	EDN2	317.375	TRUE	1921	166.825	12498.7	0.0279461	enh3095-EDN2
chr1	41950000	41955000	5001	*	chr1	41940000	41945000	5001	*	enh3096	intergenic	88.7616	EDN2	317.375	TRUE	1921	166.825	14807.7	0.0331088	enh3096-EDN2
chr1	41955000	41960000	5001	*	chr1	41940000	41945000	5001	*	enh3097	intergenic	79.1797	EDN2	317.375	TRUE	1921	124.589	9864.88	0.0220571	enh3097-EDN2
chr1	41960000	41965000	5001	*	chr1	41940000	41945000	5001	*	enh3098	intergenic	120.095	EDN2	317.375	TRUE	1921	92.2205	11075.2	0.0247633	enh3098-EDN2
chr1	41955000	41960000	5001	*	chr1	41970000	41975000	5001	*	enh3097	intergenic	79.1797	HIVEP3	30442	TRUE	1922	129.896	10285.2	0.0231948	enh3097-HIVEP3
chr1	41960000	41965000	5001	*	chr1	41970000	41975000	5001	*	enh3098	intergenic	120.095	HIVEP3	30442	TRUE	1922	169.556	20362.8	0.0459216	enh3098-HIVEP3
chr1	41965000	41970000	5001	*	chr1	41970000	41975000	5001	*	enh3099	intergenic	80.7914	HIVEP3	30442	TRUE	1922	501.035	40479.3	0.0912879	enh3099-HIVEP3
chr1	41975000	41980000	5001	*	chr1	41970000	41975000	5001	*	enh3100	genic	65.9332	HIVEP3	30442	TRUE	1922	246.83	16274.3	0.0367014	enh3100-HIVEP3
chr1	41980000	41985000	5001	*	chr1	41970000	41975000	5001	*	enh3101	genic	102.926	HIVEP3	30442	TRUE	1922	151.839	15628.1	0.0352441	enh3101-HIVEP3
chr1	41985000	41990000	5001	*	chr1	41970000	41975000	5001	*	enh3102	genic	93.557	HIVEP3	30442	TRUE	1922	106.321	9947.11	0.0224325	enh3102-HIVEP3
chr1	42600000	42605000	5001	*	chr1	42615000	42620000	5001	*	enh3200	intergenic	94.6497	GUCA2B	113.25	TRUE	1923	116.781	11053.3	0.0225421	enh3200-GUCA2B
chr1	42605000	42610000	5001	*	chr1	42615000	42620000	5001	*	enh3202	intergenic	87.5761	GUCA2B	113.25	TRUE	1923	157.63	13804.7	0.0281531	enh3202-GUCA2B
chr1	42610000	42615000	5001	*	chr1	42615000	42620000	5001	*	enh3203	intergenic	84.8336	GUCA2B	113.25	TRUE	1923	401.398	34052	0.0694455	enh3203-GUCA2B
chr1	42615000	42620000	5001	*	chr1	42615000	42620000	5001	*	enh3204	intergenic	78.3568	GUCA2B	113.25	TRUE	1923	824.084	64572.5	0.131689	enh3204-GUCA2B
chr1	42620000	42625000	5001	*	chr1	42615000	42620000	5001	*	enh3205	intergenic	76.4202	GUCA2B	113.25	TRUE	1923	317.752	24282.7	0.0495219	enh3205-GUCA2B
chr1	42625000	42630000	5001	*	chr1	42615000	42620000	5001	*	enh3206	genic	92.3097	GUCA2B	113.25	TRUE	1923	176.753	16316	0.0332748	enh3206-GUCA2B
chr1	42630000	42635000	5001	*	chr1	42615000	42620000	5001	*	enh3207	intergenic	95.9673	GUCA2B	113.25	TRUE	1923	110.548	10609	0.0216359	enh3207-GUCA2B
chr1	42610000	42615000	5001	*	chr1	42625000	42630000	5001	*	enh3203	intergenic	84.8336	GUCA2A	140.875	TRUE	1924	130.668	11085	0.0225965	enh3203-GUCA2A
chr1	42615000	42620000	5001	*	chr1	42625000	42630000	5001	*	enh3204	intergenic	78.3568	GUCA2A	140.875	TRUE	1924	176.753	13849.8	0.0282325	enh3204-GUCA2A
chr1	42620000	42625000	5001	*	chr1	42625000	42630000	5001	*	enh3205	intergenic	76.4202	GUCA2A	140.875	TRUE	1924	314.271	24016.7	0.0489574	enh3205-GUCA2A
chr1	42625000	42630000	5001	*	chr1	42625000	42630000	5001	*	enh3206	genic	92.3097	GUCA2A	140.875	TRUE	1924	622.601	57472.1	0.117156	enh3206-GUCA2A
chr1	42630000	42635000	5001	*	chr1	42625000	42630000	5001	*	enh3207	intergenic	95.9673	GUCA2A	140.875	TRUE	1924	429.279	41196.8	0.0839786	enh3207-GUCA2A
chr1	42635000	42640000	5001	*	chr1	42625000	42630000	5001	*	enh3208	intergenic	83.7036	GUCA2A	140.875	TRUE	1924	171.68	14370.2	0.0292934	enh3208-GUCA2A
chr1	42630000	42635000	5001	*	chr1	42640000	42645000	5001	*	enh3207	intergenic	95.9673	FOXJ3	10486.4	TRUE	1925	118.357	11358.4	0.024626	enh3207-FOXJ3
chr1	42635000	42640000	5001	*	chr1	42640000	42645000	5001	*	enh3208	intergenic	83.7036	FOXJ3	10486.4	TRUE	1925	216.476	18119.8	0.0392855	enh3208-FOXJ3
chr1	42640000	42645000	5001	*	chr1	42640000	42645000	5001	*	enh3209	genic	74.4779	FOXJ3	10486.4	TRUE	1925	937.238	69803.5	0.151341	enh3209-FOXJ3
chr1	42650000	42655000	5001	*	chr1	42640000	42645000	5001	*	enh3210	genic	68.015	FOXJ3	10486.4	TRUE	1925	147.481	10030.9	0.0217481	enh3210-FOXJ3
chr1	42655000	42660000	5001	*	chr1	42640000	42645000	5001	*	enh3212	genic	82.4297	FOXJ3	10486.4	TRUE	1925	121.734	10034.5	0.0217558	enh3212-FOXJ3
chr1	42845000	42850000	5001	*	chr1	42845000	42850000	5001	*	enh3232	promoter	106.628	RIMKLA	1561.5	TRUE	1926	820.571	87495.7	0.232047	enh3232-RIMKLA
chr1	42855000	42860000	5001	*	chr1	42845000	42850000	5001	*	enh3233	genic	73.1446	RIMKLA	1561.5	TRUE	1926	185.344	13556.9	0.0359543	enh3233-RIMKLA
chr1	42895000	42900000	5001	*	chr1	42895000	42900000	5001	*	enh3235	genic	88.5565	ZMYND12	4792.12	TRUE	1927	657.045	58185.6	0.146743	enh3235-ZMYND12
