## Supplemental Table 5 for "Deciphering the functional impact of Alzheimer’s Disease-associated variants in resting and proinflammatory immune cells" (part 3 of 3)

### Sheet: Resting ABC (continued)
chr1	start1	end1	width1	strand1	chr2	start2	end2	width2	strand2	anchor1.id	anchor1.class	anchor1.activityBase	anchor2.TargetGene	anchor2.TargetGeneExpression	anchor2.TargetGeneIsExpressed	anchor2.id	hicCounts	ABCnumerator	ABCscore	pair
chr1	42900000	42905000	5001	*	chr1	42895000	42900000	5001	*	enh3236	genic	93.7989	ZMYND12	4792.12	TRUE	1927	359.624	33732.3	0.0850722	enh3236-ZMYND12
chr1	42905000	42910000	5001	*	chr1	42895000	42900000	5001	*	enh3237	genic	93.2988	ZMYND12	4792.12	TRUE	1927	178.021	16609.1	0.041888	enh3237-ZMYND12
chr1	42910000	42915000	5001	*	chr1	42895000	42900000	5001	*	enh3238	genic	64.4119	ZMYND12	4792.12	TRUE	1927	133.242	8582.35	0.0216446	enh3238-ZMYND12
chr1	42920000	42925000	5001	*	chr1	42895000	42900000	5001	*	enh3240	promoter	155.242	ZMYND12	4792.12	TRUE	1927	74.5285	11569.9	0.0291792	enh3240-ZMYND12
chr1	42900000	42905000	5001	*	chr1	42920000	42925000	5001	*	enh3236	genic	93.7989	PPCS	5622.5	TRUE	1928	103.081	9668.85	0.0206812	enh3236-PPCS
chr1	42905000	42910000	5001	*	chr1	42920000	42925000	5001	*	enh3237	genic	93.2988	PPCS	5622.5	TRUE	1928	126.548	11806.8	0.0252541	enh3237-PPCS
chr1	42910000	42915000	5001	*	chr1	42920000	42925000	5001	*	enh3238	genic	64.4119	PPCS	5622.5	TRUE	1928	181.347	11680.9	0.0249848	enh3238-PPCS
chr1	42915000	42920000	5001	*	chr1	42920000	42925000	5001	*	enh3239	genic	70.4781	PPCS	5622.5	TRUE	1928	316.392	22298.7	0.0476959	enh3239-PPCS
chr1	42920000	42925000	5001	*	chr1	42920000	42925000	5001	*	enh3240	promoter	155.242	PPCS	5622.5	TRUE	1928	631.506	98036.2	0.209694	enh3240-PPCS
chr1	42925000	42930000	5001	*	chr1	42920000	42925000	5001	*	enh3241	intergenic	123.185	PPCS	5622.5	TRUE	1928	325.344	40077.6	0.0857239	enh3241-PPCS
chr1	42995000	43000000	5001	*	chr1	43000000	43005000	5001	*	enh3246	intergenic	86.4498	CCDC30	3064.5	TRUE	1929	331.264	28637.7	0.0799048	enh3246-CCDC30
chr1	43000000	43005000	5001	*	chr1	43000000	43005000	5001	*	enh3247	genic	65.1396	CCDC30	3064.5	TRUE	1929	696.539	45372.3	0.126597	enh3247-CCDC30
chr1	43015000	43020000	5001	*	chr1	43000000	43005000	5001	*	enh3248	genic	94.8614	CCDC30	3064.5	TRUE	1929	128.914	12229	0.0341212	enh3248-CCDC30
chr1	43110000	43115000	5001	*	chr1	43120000	43125000	5001	*	enh3257	genic	86.2316	PPIH	4063.5	TRUE	1930	194.053	16733.5	0.0405307	enh3257-PPIH
chr1	43120000	43125000	5001	*	chr1	43120000	43125000	5001	*	enh3258	promoter	146.042	PPIH	4063.5	TRUE	1930	652.857	95344.7	0.230937	enh3258-PPIH
chr1	43125000	43130000	5001	*	chr1	43120000	43125000	5001	*	enh3259	genic	66.2114	PPIH	4063.5	TRUE	1930	249.101	16493.3	0.0399489	enh3259-PPIH
chr1	43145000	43150000	5001	*	chr1	43120000	43125000	5001	*	enh3260	promoter	173.116	PPIH	4063.5	TRUE	1930	82.5661	14293.5	0.0346207	enh3260-PPIH
chr1	43120000	43125000	5001	*	chr1	43145000	43150000	5001	*	enh3258	promoter	146.042	YBX1	8915.75	TRUE	1931	82.5661	12058.1	0.0273453	enh3258-YBX1
chr1	43145000	43150000	5001	*	chr1	43145000	43150000	5001	*	enh3260	promoter	173.116	YBX1	8915.75	TRUE	1931	733.938	127056	0.288137	enh3260-YBX1
chr1	43155000	43160000	5001	*	chr1	43145000	43150000	5001	*	enh3261	genic	69.3366	YBX1	8915.75	TRUE	1931	151.938	10534.9	0.0238909	enh3261-YBX1
chr1	43180000	43185000	5001	*	chr1	43195000	43200000	5001	*	enh3263	intergenic	71.314	CLDN19	1735.5	TRUE	1932	134.905	9620.6	0.022032	enh3263-CLDN19
chr1	43185000	43190000	5001	*	chr1	43195000	43200000	5001	*	enh3264	intergenic	75.2641	CLDN19	1735.5	TRUE	1932	193.972	14599.1	0.0334332	enh3264-CLDN19
chr1	43195000	43200000	5001	*	chr1	43195000	43200000	5001	*	enh3265	intergenic	71.4867	CLDN19	1735.5	TRUE	1932	757.194	54129.3	0.123961	enh3265-CLDN19
chr1	43200000	43205000	5001	*	chr1	43195000	43200000	5001	*	enh3266	genic	130.088	CLDN19	1735.5	TRUE	1932	348.244	45302.2	0.103746	enh3266-CLDN19
chr1	43210000	43215000	5001	*	chr1	43195000	43200000	5001	*	enh3267	genic	72.8185	CLDN19	1735.5	TRUE	1932	120.095	8745.17	0.0200272	enh3267-CLDN19
chr1	43210000	43215000	5001	*	chr1	43195000	43200000	5001	*	enh3268	genic	103.184	CLDN19	1735.5	TRUE	1932	120.095	12391.9	0.0283786	enh3268-CLDN19
chr1	43230000	43235000	5001	*	chr1	43195000	43200000	5001	*	enh3272	promoter	172.298	CLDN19	1735.5	TRUE	1932	50.8719	8765.13	0.0200729	enh3272-CLDN19
chr1	43200000	43205000	5001	*	chr1	43210000	43215000	5001	*	enh3266	genic	130.088	P3H1	8068.88	TRUE	1933	192.345	25021.8	0.0492811	enh3266-P3H1
chr1	43210000	43215000	5001	*	chr1	43210000	43215000	5001	*	enh3267	genic	72.8185	P3H1	8068.88	TRUE	1933	707.679	51532.2	0.101494	enh3267-P3H1
chr1	43210000	43215000	5001	*	chr1	43210000	43215000	5001	*	enh3268	genic	103.184	P3H1	8068.88	TRUE	1933	707.679	73021.2	0.143817	enh3268-P3H1
chr1	43215000	43220000	5001	*	chr1	43210000	43215000	5001	*	enh3269	genic	65.7547	P3H1	8068.88	TRUE	1933	378.848	24911.1	0.049063	enh3269-P3H1
chr1	43220000	43225000	5001	*	chr1	43210000	43215000	5001	*	enh3270	genic	86.5267	P3H1	8068.88	TRUE	1933	188.781	16334.6	0.0321714	enh3270-P3H1
chr1	43220000	43225000	5001	*	chr1	43210000	43215000	5001	*	enh3271	genic	94.8883	P3H1	8068.88	TRUE	1933	188.781	17913.1	0.0352803	enh3271-P3H1
chr1	43230000	43235000	5001	*	chr1	43210000	43215000	5001	*	enh3272	promoter	172.298	P3H1	8068.88	TRUE	1933	80.683	13901.5	0.0273795	enh3272-P3H1
chr1	43220000	43225000	5001	*	chr1	43230000	43235000	5001	*	enh3270	genic	86.5267	C1orf50	4911.75	TRUE	1934	148.498	12849.1	0.0269783	enh3270-C1orf50
chr1	43220000	43225000	5001	*	chr1	43230000	43235000	5001	*	enh3271	genic	94.8883	C1orf50	4911.75	TRUE	1934	148.498	14090.8	0.0295854	enh3271-C1orf50
chr1	43230000	43235000	5001	*	chr1	43230000	43235000	5001	*	enh3272	promoter	172.298	C1orf50	4911.75	TRUE	1934	522.095	89956	0.188874	enh3272-C1orf50
chr1	43240000	43245000	5001	*	chr1	43230000	43235000	5001	*	enh3273	genic	72.3897	C1orf50	4911.75	TRUE	1934	178.528	12923.6	0.0271348	enh3273-C1orf50
chr1	43230000	43235000	5001	*	chr1	43240000	43245000	5001	*	enh3272	promoter	172.298	LOC105378683	389.5	TRUE	1935	178.528	30760	0.0674898	enh3272-LOC105378683
chr1	43240000	43245000	5001	*	chr1	43240000	43245000	5001	*	enh3273	genic	72.3897	LOC105378683	389.5	TRUE	1935	687.594	49774.8	0.109209	enh3273-LOC105378683
chr1	43245000	43250000	5001	*	chr1	43240000	43245000	5001	*	enh3274	genic	71.339	LOC105378683	389.5	TRUE	1935	302.172	21556.6	0.0472968	enh3274-LOC105378683
chr1	43245000	43250000	5001	*	chr1	43240000	43245000	5001	*	enh3275	promoter	73.0072	LOC105378683	389.5	TRUE	1935	302.172	22060.7	0.0484028	enh3275-LOC105378683
chr1	43255000	43260000	5001	*	chr1	43240000	43245000	5001	*	enh3276	genic	71.3259	LOC105378683	389.5	TRUE	1935	132.258	9433.41	0.0206976	enh3276-LOC105378683
chr1	43280000	43285000	5001	*	chr1	43240000	43245000	5001	*	enh3280	promoter	147.525	LOC105378683	389.5	TRUE	1935	67.5456	9964.65	0.0218632	enh3280-LOC105378683
chr1	43230000	43235000	5001	*	chr1	43250000	43255000	5001	*	enh3272	promoter	172.298	TMEM269	346.5	TRUE	1936	86.5835	14918.2	0.0354129	enh3272-TMEM269
chr1	43240000	43245000	5001	*	chr1	43250000	43255000	5001	*	enh3273	genic	72.3897	TMEM269	346.5	TRUE	1936	165.886	12008.4	0.0285057	enh3273-TMEM269
chr1	43245000	43250000	5001	*	chr1	43250000	43255000	5001	*	enh3274	genic	71.339	TMEM269	346.5	TRUE	1936	353.006	25183.1	0.0597799	enh3274-TMEM269
chr1	43245000	43250000	5001	*	chr1	43250000	43255000	5001	*	enh3275	promoter	73.0072	TMEM269	346.5	TRUE	1936	353.006	25772	0.0611778	enh3275-TMEM269
chr1	43255000	43260000	5001	*	chr1	43250000	43255000	5001	*	enh3276	genic	71.3259	TMEM269	346.5	TRUE	1936	428.871	30589.6	0.072614	enh3276-TMEM269
chr1	43265000	43270000	5001	*	chr1	43250000	43255000	5001	*	enh3277	intergenic	65.9847	TMEM269	346.5	TRUE	1936	152.648	10072.4	0.02391	enh3277-TMEM269
chr1	43270000	43275000	5001	*	chr1	43250000	43255000	5001	*	enh3278	genic	69.7191	TMEM269	346.5	TRUE	1936	122.71	8555.26	0.0203086	enh3278-TMEM269
chr1	43280000	43285000	5001	*	chr1	43250000	43255000	5001	*	enh3280	promoter	147.525	TMEM269	346.5	TRUE	1936	78.4936	11579.8	0.0274882	enh3280-TMEM269
chr1	43230000	43235000	5001	*	chr1	43270000	43275000	5001	*	enh3272	promoter	172.298	SVBP	4179.12	TRUE	1937	57.1743	9851.02	0.0221604	enh3272-SVBP
chr1	43255000	43260000	5001	*	chr1	43270000	43275000	5001	*	enh3276	genic	71.3259	SVBP	4179.12	TRUE	1937	155.895	11119.4	0.0250136	enh3276-SVBP
chr1	43265000	43270000	5001	*	chr1	43270000	43275000	5001	*	enh3277	intergenic	65.9847	SVBP	4179.12	TRUE	1937	391.921	25860.8	0.0581753	enh3277-SVBP
chr1	43270000	43275000	5001	*	chr1	43270000	43275000	5001	*	enh3278	genic	69.7191	SVBP	4179.12	TRUE	1937	670.328	46734.6	0.105132	enh3278-SVBP
chr1	43275000	43280000	5001	*	chr1	43270000	43275000	5001	*	enh3279	genic	62.608	SVBP	4179.12	TRUE	1937	378.554	23700.5	0.0533156	enh3279-SVBP
chr1	43280000	43285000	5001	*	chr1	43270000	43275000	5001	*	enh3280	promoter	147.525	SVBP	4179.12	TRUE	1937	162.038	23904.7	0.0537749	enh3280-SVBP
chr1	43285000	43290000	5001	*	chr1	43270000	43275000	5001	*	enh3281	intergenic	78.4226	SVBP	4179.12	TRUE	1937	121.369	9518.04	0.0214114	enh3281-SVBP
chr1	43280000	43285000	5001	*	chr1	43290000	43295000	5001	*	enh3280	promoter	147.525	ERMAP	1558.62	TRUE	1938	195.852	28893	0.0672527	enh3280-ERMAP
chr1	43285000	43290000	5001	*	chr1	43290000	43295000	5001	*	enh3281	intergenic	78.4226	ERMAP	1558.62	TRUE	1938	366.828	28767.6	0.0669607	enh3281-ERMAP
chr1	43295000	43300000	5001	*	chr1	43290000	43295000	5001	*	enh3282	genic	96.1123	ERMAP	1558.62	TRUE	1938	396.742	38131.8	0.0887572	enh3282-ERMAP
chr1	43300000	43305000	5001	*	chr1	43290000	43295000	5001	*	enh3283	genic	106.526	ERMAP	1558.62	TRUE	1938	199.165	21216.3	0.0493839	enh3283-ERMAP
chr1	43310000	43315000	5001	*	chr1	43290000	43295000	5001	*	enh3284	promoter	137.714	ERMAP	1558.62	TRUE	1938	113.921	15688.4	0.036517	enh3284-ERMAP
chr1	43280000	43285000	5001	*	chr1	43310000	43315000	5001	*	enh3280	promoter	147.525	ZNF691	2809.75	TRUE	1939	75.8681	11192.4	0.0242406	enh3280-ZNF691
chr1	43295000	43300000	5001	*	chr1	43310000	43315000	5001	*	enh3282	genic	96.1123	ZNF691	2809.75	TRUE	1939	130.612	12553.4	0.0271882	enh3282-ZNF691
chr1	43300000	43305000	5001	*	chr1	43310000	43315000	5001	*	enh3283	genic	106.526	ZNF691	2809.75	TRUE	1939	194.128	20679.7	0.0447882	enh3283-ZNF691
chr1	43310000	43315000	5001	*	chr1	43310000	43315000	5001	*	enh3284	promoter	137.714	ZNF691	2809.75	TRUE	1939	631.835	87012.3	0.188452	enh3284-ZNF691
chr1	43315000	43320000	5001	*	chr1	43310000	43315000	5001	*	enh3285	genic	71.1462	ZNF691	2809.75	TRUE	1939	345.99	24615.8	0.0533132	enh3285-ZNF691
chr1	43325000	43330000	5001	*	chr1	43310000	43315000	5001	*	enh3286	genic	70.7309	ZNF691	2809.75	TRUE	1939	130.881	9257.35	0.0200496	enh3286-ZNF691
chr1	43300000	43305000	5001	*	chr1	43320000	43325000	5001	*	enh3283	genic	106.526	LOC339539	751.25	TRUE	1940	100.368	10691.9	0.0270497	enh3283-LOC339539
chr1	43310000	43315000	5001	*	chr1	43320000	43325000	5001	*	enh3284	promoter	137.714	LOC339539	751.25	TRUE	1940	174.555	24038.6	0.060816	enh3284-LOC339539
chr1	43315000	43320000	5001	*	chr1	43320000	43325000	5001	*	enh3285	genic	71.1462	LOC339539	751.25	TRUE	1940	371.228	26411.4	0.0668191	enh3285-LOC339539
chr1	43325000	43330000	5001	*	chr1	43320000	43325000	5001	*	enh3286	genic	70.7309	LOC339539	751.25	TRUE	1940	394.483	27902.1	0.0705904	enh3286-LOC339539
chr1	43335000	43340000	5001	*	chr1	43320000	43325000	5001	*	enh3287	genic	68.2911	LOC339539	751.25	TRUE	1940	162.435	11092.8	0.0280641	enh3287-LOC339539
chr1	43385000	43390000	5001	*	chr1	43390000	43395000	5001	*	enh3294	intergenic	92.3826	SLC2A1	15113.4	TRUE	1941	285.988	26420.3	0.0436959	enh3294-SLC2A1
chr1	43390000	43395000	5001	*	chr1	43390000	43395000	5001	*	enh3295	intergenic	140.507	SLC2A1	15113.4	TRUE	1941	1048.3	147293	0.243605	enh3295-SLC2A1
chr1	43395000	43400000	5001	*	chr1	43390000	43395000	5001	*	enh3296	genic	158.425	SLC2A1	15113.4	TRUE	1941	261.024	41352.8	0.0683924	enh3296-SLC2A1
chr1	43400000	43405000	5001	*	chr1	43390000	43395000	5001	*	enh3297	genic	132.228	SLC2A1	15113.4	TRUE	1941	155.538	20566.5	0.0340143	enh3297-SLC2A1
chr1	43405000	43410000	5001	*	chr1	43390000	43395000	5001	*	enh3298	genic	134.29	SLC2A1	15113.4	TRUE	1941	129.056	17330.9	0.0286631	enh3298-SLC2A1
chr1	43410000	43415000	5001	*	chr1	43390000	43395000	5001	*	enh3299	genic	137.276	SLC2A1	15113.4	TRUE	1941	112.761	15479.3	0.0256009	enh3299-SLC2A1
chr1	43420000	43425000	5001	*	chr1	43390000	43395000	5001	*	enh3303	promoter	149.498	SLC2A1	15113.4	TRUE	1941	100.406	15010.4	0.0248253	enh3303-SLC2A1
chr1	43390000	43395000	5001	*	chr1	43420000	43425000	5001	*	enh3295	intergenic	140.507	SLC2A1-AS1	2458.88	TRUE	1942	100.406	14107.7	0.0219819	enh3295-SLC2A1-AS1
chr1	43395000	43400000	5001	*	chr1	43420000	43425000	5001	*	enh3296	genic	158.425	SLC2A1-AS1	2458.88	TRUE	1942	120.952	19161.9	0.0298571	enh3296-SLC2A1-AS1
chr1	43400000	43405000	5001	*	chr1	43420000	43425000	5001	*	enh3297	genic	132.228	SLC2A1-AS1	2458.88	TRUE	1942	127.056	16800.3	0.0261774	enh3297-SLC2A1-AS1
chr1	43405000	43410000	5001	*	chr1	43420000	43425000	5001	*	enh3298	genic	134.29	SLC2A1-AS1	2458.88	TRUE	1942	157.51	21152	0.032958	enh3298-SLC2A1-AS1
chr1	43410000	43415000	5001	*	chr1	43420000	43425000	5001	*	enh3299	genic	137.276	SLC2A1-AS1	2458.88	TRUE	1942	218.172	29949.8	0.0466661	enh3299-SLC2A1-AS1
chr1	43415000	43420000	5001	*	chr1	43420000	43425000	5001	*	enh3300	genic	80.1047	SLC2A1-AS1	2458.88	TRUE	1942	420.857	33712.6	0.0525292	enh3300-SLC2A1-AS1
chr1	43415000	43420000	5001	*	chr1	43420000	43425000	5001	*	enh3301	genic	80.1303	SLC2A1-AS1	2458.88	TRUE	1942	420.857	33723.4	0.052546	enh3301-SLC2A1-AS1
chr1	43420000	43425000	5001	*	chr1	43420000	43425000	5001	*	enh3302	genic	92.4732	SLC2A1-AS1	2458.88	TRUE	1942	747.928	69163.3	0.107767	enh3302-SLC2A1-AS1
chr1	43420000	43425000	5001	*	chr1	43420000	43425000	5001	*	enh3303	promoter	149.498	SLC2A1-AS1	2458.88	TRUE	1942	747.928	111813	0.174222	enh3303-SLC2A1-AS1
chr1	43430000	43435000	5001	*	chr1	43420000	43425000	5001	*	enh3304	genic	78.186	SLC2A1-AS1	2458.88	TRUE	1942	173.288	13548.7	0.0211109	enh3304-SLC2A1-AS1
chr1	43600000	43605000	5001	*	chr1	43610000	43615000	5001	*	enh3323	intergenic	75.1878	FAM183A	479.625	TRUE	1943	190.561	14327.9	0.0337508	enh3323-FAM183A
chr1	43605000	43610000	5001	*	chr1	43610000	43615000	5001	*	enh3324	intergenic	76.2449	FAM183A	479.625	TRUE	1943	348.168	26546	0.0625319	enh3324-FAM183A
chr1	43610000	43615000	5001	*	chr1	43610000	43615000	5001	*	enh3325	promoter	87.5772	FAM183A	479.625	TRUE	1943	672.833	58924.9	0.138804	enh3325-FAM183A
chr1	43615000	43620000	5001	*	chr1	43610000	43615000	5001	*	enh3326	genic	80.7984	FAM183A	479.625	TRUE	1943	358.276	28948.1	0.0681902	enh3326-FAM183A
chr1	43610000	43615000	5001	*	chr1	43625000	43630000	5001	*	enh3325	promoter	87.5772	EBNA1BP2	725.875	TRUE	1944	137.835	12071.2	0.0328896	enh3325-EBNA1BP2
chr1	43615000	43620000	5001	*	chr1	43625000	43630000	5001	*	enh3326	genic	80.7984	EBNA1BP2	725.875	TRUE	1944	174.13	14069.4	0.038334	enh3326-EBNA1BP2
chr1	43630000	43635000	5001	*	chr1	43625000	43630000	5001	*	enh3327	genic	62.1885	EBNA1BP2	725.875	TRUE	1944	346.416	21543.1	0.058697	enh3327-EBNA1BP2
chr1	43635000	43640000	5001	*	chr1	43625000	43630000	5001	*	enh3328	promoter	98.0564	EBNA1BP2	725.875	TRUE	1944	128.96	12645.3	0.0344539	enh3328-EBNA1BP2
chr1	43780000	43785000	5001	*	chr1	43625000	43630000	5001	*	enh3339	genic	73.9517	EBNA1BP2	725.875	TRUE	1944	105.622	7810.95	0.021282	enh3339-EBNA1BP2
chr1	43630000	43635000	5001	*	chr1	43635000	43640000	5001	*	enh3327	genic	62.1885	CFAP57	854.25	TRUE	1945	227.49	14147.3	0.0417535	enh3327-CFAP57
chr1	43635000	43640000	5001	*	chr1	43635000	43640000	5001	*	enh3328	promoter	98.0564	CFAP57	854.25	TRUE	1945	1037.67	101750	0.3003	enh3328-CFAP57
chr1	43670000	43675000	5001	*	chr1	43635000	43640000	5001	*	enh3330	genic	82.3299	CFAP57	854.25	TRUE	1945	87.9104	7237.65	0.0213608	enh3330-CFAP57
chr1	43775000	43780000	5001	*	chr1	43635000	43640000	5001	*	enh3338	genic	68.6153	CFAP57	854.25	TRUE	1945	142.539	9780.38	0.0288652	enh3338-CFAP57
chr1	43690000	43695000	5001	*	chr1	43735000	43740000	5001	*	enh3332	intergenic	70.9502	TMEM125	60.75	TRUE	1946	75.63	5365.97	0.0210575	enh3332-TMEM125
chr1	43700000	43705000	5001	*	chr1	43735000	43740000	5001	*	enh3333	intergenic	67.1106	TMEM125	60.75	TRUE	1946	95.9293	6437.87	0.0252639	enh3333-TMEM125
chr1	43705000	43710000	5001	*	chr1	43735000	43740000	5001	*	enh3334	intergenic	75.9641	TMEM125	60.75	TRUE	1946	109.692	8332.68	0.0326996	enh3334-TMEM125
chr1	43740000	43745000	5001	*	chr1	43735000	43740000	5001	*	enh3335	genic	87.6522	TMEM125	60.75	TRUE	1946	500.711	43888.4	0.17223	enh3335-TMEM125
chr1	43750000	43755000	5001	*	chr1	43735000	43740000	5001	*	enh3336	genic	58.4559	TMEM125	60.75	TRUE	1946	169.378	9901.16	0.0388547	enh3336-TMEM125
chr1	43760000	43765000	5001	*	chr1	43735000	43740000	5001	*	enh3337	intergenic	61.9304	TMEM125	60.75	TRUE	1946	131.851	8165.57	0.0320438	enh3337-TMEM125
chr1	43820000	43825000	5001	*	chr1	43735000	43740000	5001	*	enh3347	promoter	166.453	TMEM125	60.75	TRUE	1946	30.9516	5151.97	0.0202177	enh3347-TMEM125
chr1	43705000	43710000	5001	*	chr1	43745000	43750000	5001	*	enh3334	intergenic	75.9641	C1orf210	60.375	TRUE	1947	76.8814	5840.23	0.0218433	enh3334-C1orf210
chr1	43740000	43745000	5001	*	chr1	43745000	43750000	5001	*	enh3335	genic	87.6522	C1orf210	60.375	TRUE	1947	492.669	43183.5	0.161513	enh3335-C1orf210
chr1	43750000	43755000	5001	*	chr1	43745000	43750000	5001	*	enh3336	genic	58.4559	C1orf210	60.375	TRUE	1947	507.766	29682	0.111015	enh3336-C1orf210
chr1	43760000	43765000	5001	*	chr1	43745000	43750000	5001	*	enh3337	intergenic	61.9304	C1orf210	60.375	TRUE	1947	185.791	11506.1	0.0430346	enh3337-C1orf210
chr1	43775000	43780000	5001	*	chr1	43745000	43750000	5001	*	enh3338	genic	68.6153	C1orf210	60.375	TRUE	1947	87.0797	5975	0.0223474	enh3338-C1orf210
chr1	43705000	43710000	5001	*	chr1	43765000	43770000	5001	*	enh3334	intergenic	75.9641	TIE1	542.375	TRUE	1948	74.5134	5660.34	0.0219568	enh3334-TIE1
chr1	43740000	43745000	5001	*	chr1	43765000	43770000	5001	*	enh3335	genic	87.6522	TIE1	542.375	TRUE	1948	120.901	10597.2	0.0411071	enh3335-TIE1
chr1	43750000	43755000	5001	*	chr1	43765000	43770000	5001	*	enh3336	genic	58.4559	TIE1	542.375	TRUE	1948	210.237	12289.6	0.047672	enh3336-TIE1
chr1	43760000	43765000	5001	*	chr1	43765000	43770000	5001	*	enh3337	intergenic	61.9304	TIE1	542.375	TRUE	1948	517.713	32062.2	0.124371	enh3337-TIE1
chr1	43775000	43780000	5001	*	chr1	43765000	43770000	5001	*	enh3338	genic	68.6153	TIE1	542.375	TRUE	1948	210.206	14423.4	0.055949	enh3338-TIE1
chr1	43780000	43785000	5001	*	chr1	43765000	43770000	5001	*	enh3339	genic	73.9517	TIE1	542.375	TRUE	1948	96.9254	7167.8	0.0278043	enh3339-TIE1
chr1	43780000	43785000	5001	*	chr1	43765000	43770000	5001	*	enh3340	genic	68.0981	TIE1	542.375	TRUE	1948	96.9254	6600.43	0.0256034	enh3340-TIE1
chr1	43785000	43790000	5001	*	chr1	43765000	43770000	5001	*	enh3341	genic	76.2658	TIE1	542.375	TRUE	1948	81.8646	6243.47	0.0242187	enh3341-TIE1
chr1	43785000	43790000	5001	*	chr1	43800000	43805000	5001	*	enh3341	genic	76.2658	MPL	1316.75	TRUE	1949	140.774	10736.2	0.0242937	enh3341-MPL
chr1	43790000	43795000	5001	*	chr1	43800000	43805000	5001	*	enh3342	intergenic	77.5113	MPL	1316.75	TRUE	1949	180.103	13960	0.0315885	enh3342-MPL
chr1	43795000	43800000	5001	*	chr1	43800000	43805000	5001	*	enh3343	intergenic	110.886	MPL	1316.75	TRUE	1949	359.897	39907.4	0.0903018	enh3343-MPL
chr1	43800000	43805000	5001	*	chr1	43800000	43805000	5001	*	enh3344	intergenic	69.0586	MPL	1316.75	TRUE	1949	846.848	58482.1	0.132332	enh3344-MPL
chr1	43815000	43820000	5001	*	chr1	43800000	43805000	5001	*	enh3345	genic	114.516	MPL	1316.75	TRUE	1949	144.085	16500	0.0373359	enh3345-MPL
chr1	43815000	43820000	5001	*	chr1	43800000	43805000	5001	*	enh3346	genic	80.3131	MPL	1316.75	TRUE	1949	144.085	11571.9	0.0261847	enh3346-MPL
chr1	43820000	43825000	5001	*	chr1	43800000	43805000	5001	*	enh3347	promoter	166.453	MPL	1316.75	TRUE	1949	103.652	17253.1	0.03904	enh3347-MPL
chr1	43830000	43835000	5001	*	chr1	43800000	43805000	5001	*	enh3348	promoter	158.282	MPL	1316.75	TRUE	1949	59.4856	9415.51	0.0213053	enh3348-MPL
chr1	43815000	43820000	5001	*	chr1	43820000	43825000	5001	*	enh3345	genic	114.516	CDC20	5769.75	TRUE	1950	361.197	41362.7	0.0781774	enh3345-CDC20
chr1	43815000	43820000	5001	*	chr1	43820000	43825000	5001	*	enh3346	genic	80.3131	CDC20	5769.75	TRUE	1950	361.197	29008.8	0.054828	enh3346-CDC20
chr1	43820000	43825000	5001	*	chr1	43820000	43825000	5001	*	enh3347	promoter	166.453	CDC20	5769.75	TRUE	1950	730.887	121658	0.229939	enh3347-CDC20
chr1	43830000	43835000	5001	*	chr1	43820000	43825000	5001	*	enh3348	promoter	158.282	CDC20	5769.75	TRUE	1950	167.363	26490.5	0.0500683	enh3348-CDC20
chr1	43815000	43820000	5001	*	chr1	43825000	43830000	5001	*	enh3345	genic	114.516	ELOVL1	4996.38	TRUE	1951	150.175	17197.4	0.0366545	enh3345-ELOVL1
chr1	43815000	43820000	5001	*	chr1	43825000	43830000	5001	*	enh3346	genic	80.3131	ELOVL1	4996.38	TRUE	1951	150.175	12061	0.0257068	enh3346-ELOVL1
chr1	43820000	43825000	5001	*	chr1	43825000	43830000	5001	*	enh3347	promoter	166.453	ELOVL1	4996.38	TRUE	1951	342.623	57030.5	0.121555	enh3347-ELOVL1
chr1	43830000	43835000	5001	*	chr1	43825000	43830000	5001	*	enh3348	promoter	158.282	ELOVL1	4996.38	TRUE	1951	434.939	68843.2	0.146732	enh3348-ELOVL1
chr1	43835000	43840000	5001	*	chr1	43825000	43830000	5001	*	enh3349	intergenic	78.2944	ELOVL1	4996.38	TRUE	1951	160.635	12576.8	0.0268063	enh3349-ELOVL1
chr1	43845000	43850000	5001	*	chr1	43825000	43830000	5001	*	enh3351	intergenic	112.086	ELOVL1	4996.38	TRUE	1951	111.86	12537.9	0.0267234	enh3351-ELOVL1
chr1	43855000	43860000	5001	*	chr1	43825000	43830000	5001	*	enh3352	promoter	136.846	ELOVL1	4996.38	TRUE	1951	87.1427	11925.1	0.0254172	enh3352-ELOVL1
chr1	43820000	43825000	5001	*	chr1	43845000	43850000	5001	*	enh3347	promoter	166.453	MED8	2687.38	TRUE	1952	78.0092	12984.8	0.0281706	enh3347-MED8
chr1	43830000	43835000	5001	*	chr1	43845000	43850000	5001	*	enh3348	promoter	158.282	MED8	2687.38	TRUE	1952	160.215	25359.2	0.0550167	enh3348-MED8
chr1	43835000	43840000	5001	*	chr1	43845000	43850000	5001	*	enh3349	intergenic	78.2944	MED8	2687.38	TRUE	1952	235.835	18464.5	0.0400587	enh3349-MED8
chr1	43840000	43845000	5001	*	chr1	43845000	43850000	5001	*	enh3350	intergenic	63.1084	MED8	2687.38	TRUE	1952	372.817	23527.9	0.0510437	enh3350-MED8
chr1	43845000	43850000	5001	*	chr1	43845000	43850000	5001	*	enh3351	intergenic	112.086	MED8	2687.38	TRUE	1952	684.489	76721.6	0.166447	enh3351-MED8
chr1	43855000	43860000	5001	*	chr1	43845000	43850000	5001	*	enh3352	promoter	136.846	MED8	2687.38	TRUE	1952	193.323	26455.4	0.057395	enh3352-MED8
chr1	43820000	43825000	5001	*	chr1	43855000	43860000	5001	*	enh3347	promoter	166.453	SZT2	7595.88	TRUE	1953	58.7498	9779.06	0.0220318	enh3347-SZT2
chr1	43830000	43835000	5001	*	chr1	43855000	43860000	5001	*	enh3348	promoter	158.282	SZT2	7595.88	TRUE	1953	94.05	14886.4	0.0335385	enh3348-SZT2
chr1	43845000	43850000	5001	*	chr1	43855000	43860000	5001	*	enh3351	intergenic	112.086	SZT2	7595.88	TRUE	1953	193.323	21668.8	0.0488188	enh3351-SZT2
chr1	43855000	43860000	5001	*	chr1	43855000	43860000	5001	*	enh3352	promoter	136.846	SZT2	7595.88	TRUE	1953	738.101	101006	0.227563	enh3352-SZT2
chr1	43870000	43875000	5001	*	chr1	43855000	43860000	5001	*	enh3353	genic	65.5034	SZT2	7595.88	TRUE	1953	149.045	9762.97	0.0219955	enh3353-SZT2
chr1	43900000	43905000	5001	*	chr1	43915000	43920000	5001	*	enh3357	genic	72.056	HYI	3375.75	TRUE	1954	168.824	12164.8	0.0275759	enh3357-HYI
chr1	43900000	43905000	5001	*	chr1	43915000	43920000	5001	*	enh3358	genic	70.1032	HYI	3375.75	TRUE	1954	168.824	11835.1	0.0268286	enh3358-HYI
chr1	43915000	43920000	5001	*	chr1	43915000	43920000	5001	*	enh3359	promoter	151.168	HYI	3375.75	TRUE	1954	731.71	110611	0.250741	enh3359-HYI
chr1	43925000	43930000	5001	*	chr1	43915000	43920000	5001	*	enh3360	intergenic	77.9701	HYI	3375.75	TRUE	1954	197.239	15378.7	0.0348615	enh3360-HYI
chr1	43930000	43935000	5001	*	chr1	43915000	43920000	5001	*	enh3361	intergenic	70.5897	HYI	3375.75	TRUE	1954	144.256	10183	0.0230835	enh3361-HYI
chr1	43935000	43940000	5001	*	chr1	43915000	43920000	5001	*	enh3362	intergenic	95.0639	HYI	3375.75	TRUE	1954	128.366	12203	0.0276626	enh3362-HYI
chr1	43985000	43990000	5001	*	chr1	43995000	44000000	5001	*	enh3367	intergenic	89.2855	PTPRF	4758.88	TRUE	1955	164.699	14705.2	0.0316104	enh3367-PTPRF
chr1	43995000	44000000	5001	*	chr1	43995000	44000000	5001	*	enh3368	intergenic	85.1147	PTPRF	4758.88	TRUE	1955	633.87	53951.6	0.115975	enh3368-PTPRF
chr1	43995000	44000000	5001	*	chr1	43995000	44000000	5001	*	enh3369	promoter	108.986	PTPRF	4758.88	TRUE	1955	633.87	69082.7	0.148501	enh3369-PTPRF
chr1	44000000	44005000	5001	*	chr1	43995000	44000000	5001	*	enh3370	genic	69.3212	PTPRF	4758.88	TRUE	1955	317.357	21999.6	0.0472905	enh3370-PTPRF
chr1	44115000	44120000	5001	*	chr1	43995000	44000000	5001	*	enh3381	promoter	172.207	PTPRF	4758.88	TRUE	1955	56.5578	9739.68	0.0209365	enh3381-PTPRF
chr1	44115000	44120000	5001	*	chr1	44115000	44120000	5001	*	enh3381	promoter	172.207	KDM4A	10169.5	TRUE	1956	669.057	115217	0.27842	enh3381-KDM4A
chr1	44130000	44135000	5001	*	chr1	44115000	44120000	5001	*	enh3382	genic	67.5723	KDM4A	10169.5	TRUE	1956	135.818	9177.51	0.0221774	enh3382-KDM4A
chr1	44170000	44175000	5001	*	chr1	44115000	44120000	5001	*	enh3384	promoter	168.131	KDM4A	10169.5	TRUE	1956	63.0675	10603.6	0.0256235	enh3384-KDM4A
chr1	44115000	44120000	5001	*	chr1	44165000	44170000	5001	*	enh3381	promoter	172.207	KDM4A-AS1	5555.38	TRUE	1957	73.0226	12575	0.036442	enh3381-KDM4A-AS1
chr1	44130000	44135000	5001	*	chr1	44165000	44170000	5001	*	enh3382	genic	67.5723	KDM4A-AS1	5555.38	TRUE	1957	114.618	7745	0.0224448	enh3382-KDM4A-AS1
chr1	44150000	44155000	5001	*	chr1	44165000	44170000	5001	*	enh3383	genic	93.3997	KDM4A-AS1	5555.38	TRUE	1957	168.043	15695.1	0.045484	enh3383-KDM4A-AS1
chr1	44170000	44175000	5001	*	chr1	44165000	44170000	5001	*	enh3384	promoter	168.131	KDM4A-AS1	5555.38	TRUE	1957	330.262	55527.2	0.160916	enh3384-KDM4A-AS1
chr1	44180000	44185000	5001	*	chr1	44165000	44170000	5001	*	enh3385	genic	66.9987	KDM4A-AS1	5555.38	TRUE	1957	110.335	7392.32	0.0214227	enh3385-KDM4A-AS1
chr1	44115000	44120000	5001	*	chr1	44170000	44175000	5001	*	enh3381	promoter	172.207	ST3GAL3	36731.6	TRUE	1958	63.0675	10860.7	0.024536	enh3381-ST3GAL3
chr1	44150000	44155000	5001	*	chr1	44170000	44175000	5001	*	enh3383	genic	93.3997	ST3GAL3	36731.6	TRUE	1958	103.493	9666.2	0.0218374	enh3383-ST3GAL3
chr1	44170000	44175000	5001	*	chr1	44170000	44175000	5001	*	enh3384	promoter	168.131	ST3GAL3	36731.6	TRUE	1958	747.118	125614	0.28378	enh3384-ST3GAL3
chr1	44180000	44185000	5001	*	chr1	44170000	44175000	5001	*	enh3385	genic	66.9987	ST3GAL3	36731.6	TRUE	1958	171.022	11458.2	0.0258859	enh3385-ST3GAL3
chr1	44115000	44120000	5001	*	chr1	44175000	44180000	5001	*	enh3381	promoter	172.207	LOC101929592	1169.38	TRUE	1959	46.9857	8091.28	0.02108	enh3381-LOC101929592
chr1	44150000	44155000	5001	*	chr1	44175000	44180000	5001	*	enh3383	genic	93.3997	LOC101929592	1169.38	TRUE	1959	89.6224	8370.71	0.021808	enh3383-LOC101929592
chr1	44170000	44175000	5001	*	chr1	44175000	44180000	5001	*	enh3384	promoter	168.131	LOC101929592	1169.38	TRUE	1959	323.238	54346.3	0.141587	enh3384-LOC101929592
chr1	44180000	44185000	5001	*	chr1	44175000	44180000	5001	*	enh3385	genic	66.9987	LOC101929592	1169.38	TRUE	1959	409.069	27407.1	0.0714033	enh3385-LOC101929592
chr1	44190000	44195000	5001	*	chr1	44175000	44180000	5001	*	enh3386	genic	70.3441	LOC101929592	1169.38	TRUE	1959	161.589	11366.8	0.0296137	enh3386-LOC101929592
chr1	44195000	44200000	5001	*	chr1	44175000	44180000	5001	*	enh3387	genic	66.9954	LOC101929592	1169.38	TRUE	1959	122.042	8176.28	0.0213015	enh3387-LOC101929592
chr1	44195000	44200000	5001	*	chr1	44175000	44180000	5001	*	enh3388	genic	66.2339	LOC101929592	1169.38	TRUE	1959	122.042	8083.34	0.0210594	enh3388-LOC101929592
chr1	44205000	44210000	5001	*	chr1	44175000	44180000	5001	*	enh3389	genic	98.1429	LOC101929592	1169.38	TRUE	1959	95.0226	9325.79	0.0242963	enh3389-LOC101929592
chr1	44385000	44390000	5001	*	chr1	44395000	44400000	5001	*	enh3417	genic	70.592	ARTN	383.75	TRUE	1960	201.941	14255.4	0.0273698	enh3417-ARTN
chr1	44395000	44400000	5001	*	chr1	44395000	44400000	5001	*	enh3418	genic	85.1451	ARTN	383.75	TRUE	1960	1052.92	89651.2	0.172127	enh3418-ARTN
chr1	44395000	44400000	5001	*	chr1	44395000	44400000	5001	*	enh3419	genic	81.8391	ARTN	383.75	TRUE	1960	1052.92	86170.2	0.165443	enh3419-ARTN
chr1	44400000	44405000	5001	*	chr1	44395000	44400000	5001	*	enh3420	promoter	84.2252	ARTN	383.75	TRUE	1960	372.241	31352.1	0.0601948	enh3420-ARTN
chr1	44400000	44405000	5001	*	chr1	44395000	44400000	5001	*	enh3421	genic	79.0296	ARTN	383.75	TRUE	1960	372.241	29418.1	0.0564816	enh3421-ARTN
chr1	44405000	44410000	5001	*	chr1	44395000	44400000	5001	*	enh3422	intergenic	70.3884	ARTN	383.75	TRUE	1960	192.045	13517.7	0.0259535	enh3422-ARTN
chr1	44410000	44415000	5001	*	chr1	44395000	44400000	5001	*	enh3423	promoter	128.1	ARTN	383.75	TRUE	1960	141.678	18148.8	0.0348451	enh3423-ARTN
chr1	44395000	44400000	5001	*	chr1	44410000	44415000	5001	*	enh3418	genic	85.1451	IPO13	2061.62	TRUE	1961	141.678	12063.2	0.0265245	enh3418-IPO13
chr1	44395000	44400000	5001	*	chr1	44410000	44415000	5001	*	enh3419	genic	81.8391	IPO13	2061.62	TRUE	1961	141.678	11594.8	0.0254946	enh3419-IPO13
chr1	44400000	44405000	5001	*	chr1	44410000	44415000	5001	*	enh3420	promoter	84.2252	IPO13	2061.62	TRUE	1961	233.023	19626.4	0.0431545	enh3420-IPO13
chr1	44400000	44405000	5001	*	chr1	44410000	44415000	5001	*	enh3421	genic	79.0296	IPO13	2061.62	TRUE	1961	233.023	18415.7	0.0404925	enh3421-IPO13
chr1	44405000	44410000	5001	*	chr1	44410000	44415000	5001	*	enh3422	intergenic	70.3884	IPO13	2061.62	TRUE	1961	401.288	28246.1	0.0621075	enh3422-IPO13
chr1	44410000	44415000	5001	*	chr1	44410000	44415000	5001	*	enh3423	promoter	128.1	IPO13	2061.62	TRUE	1961	933.336	119560	0.262888	enh3423-IPO13
chr1	44425000	44430000	5001	*	chr1	44410000	44415000	5001	*	enh3424	genic	62.1785	IPO13	2061.62	TRUE	1961	212.229	13196.1	0.0290156	enh3424-IPO13
chr1	44435000	44440000	5001	*	chr1	44410000	44415000	5001	*	enh3425	promoter	103.377	IPO13	2061.62	TRUE	1961	139.137	14383.6	0.0316267	enh3425-IPO13
chr1	44440000	44445000	5001	*	chr1	44410000	44415000	5001	*	enh3426	promoter	129.267	IPO13	2061.62	TRUE	1961	113.43	14662.7	0.0322404	enh3426-IPO13
chr1	44440000	44445000	5001	*	chr1	44410000	44415000	5001	*	enh3428	promoter	85.4458	IPO13	2061.62	TRUE	1961	113.43	9692.1	0.021311	enh3428-IPO13
chr1	44410000	44415000	5001	*	chr1	44435000	44440000	5001	*	enh3423	promoter	128.1	DPH2	707.875	TRUE	1962	139.137	17823.4	0.0376127	enh3423-DPH2
chr1	44425000	44430000	5001	*	chr1	44435000	44440000	5001	*	enh3424	genic	62.1785	DPH2	707.875	TRUE	1962	203.67	12663.9	0.0267246	enh3424-DPH2
chr1	44435000	44440000	5001	*	chr1	44435000	44440000	5001	*	enh3425	promoter	103.377	DPH2	707.875	TRUE	1962	1222.86	126416	0.266775	enh3425-DPH2
chr1	44440000	44445000	5001	*	chr1	44435000	44440000	5001	*	enh3426	promoter	129.267	DPH2	707.875	TRUE	1962	394.6	51008.7	0.107644	enh3426-DPH2
chr1	44440000	44445000	5001	*	chr1	44435000	44440000	5001	*	enh3427	genic	69.0363	DPH2	707.875	TRUE	1962	394.6	27241.7	0.0574882	enh3427-DPH2
chr1	44440000	44445000	5001	*	chr1	44435000	44440000	5001	*	enh3428	promoter	85.4458	DPH2	707.875	TRUE	1962	394.6	33716.9	0.0711528	enh3428-DPH2
chr1	44455000	44460000	5001	*	chr1	44435000	44440000	5001	*	enh3429	promoter	103.768	DPH2	707.875	TRUE	1962	116.061	12043.4	0.0254152	enh3429-DPH2
chr1	44410000	44415000	5001	*	chr1	44440000	44445000	5001	*	enh3423	promoter	128.1	ATP6V0B	2257.38	TRUE	1963	113.43	14530.3	0.0240249	enh3423-ATP6V0B
chr1	44435000	44440000	5001	*	chr1	44440000	44445000	5001	*	enh3425	promoter	103.377	ATP6V0B	2257.38	TRUE	1963	394.6	40792.7	0.067448	enh3425-ATP6V0B
chr1	44440000	44445000	5001	*	chr1	44440000	44445000	5001	*	enh3426	promoter	129.267	ATP6V0B	2257.38	TRUE	1963	1133.94	146580	0.242361	enh3426-ATP6V0B
chr1	44440000	44445000	5001	*	chr1	44440000	44445000	5001	*	enh3427	genic	69.0363	ATP6V0B	2257.38	TRUE	1963	1133.94	78282.8	0.129435	enh3427-ATP6V0B
chr1	44440000	44445000	5001	*	chr1	44440000	44445000	5001	*	enh3428	promoter	85.4458	ATP6V0B	2257.38	TRUE	1963	1133.94	96890.2	0.160201	enh3428-ATP6V0B
chr1	44455000	44460000	5001	*	chr1	44440000	44445000	5001	*	enh3429	promoter	103.768	ATP6V0B	2257.38	TRUE	1963	153.079	15884.6	0.0262642	enh3429-ATP6V0B
chr1	44410000	44415000	5001	*	chr1	44440000	44445000	5001	*	enh3423	promoter	128.1	B4GALT2	685.25	TRUE	1964	113.43	14530.3	0.0240249	enh3423-B4GALT2
chr1	44435000	44440000	5001	*	chr1	44440000	44445000	5001	*	enh3425	promoter	103.377	B4GALT2	685.25	TRUE	1964	394.6	40792.7	0.067448	enh3425-B4GALT2
chr1	44440000	44445000	5001	*	chr1	44440000	44445000	5001	*	enh3426	promoter	129.267	B4GALT2	685.25	TRUE	1964	1133.94	146580	0.242361	enh3426-B4GALT2
chr1	44440000	44445000	5001	*	chr1	44440000	44445000	5001	*	enh3427	genic	69.0363	B4GALT2	685.25	TRUE	1964	1133.94	78282.8	0.129435	enh3427-B4GALT2
chr1	44440000	44445000	5001	*	chr1	44440000	44445000	5001	*	enh3428	promoter	85.4458	B4GALT2	685.25	TRUE	1964	1133.94	96890.2	0.160201	enh3428-B4GALT2
chr1	44455000	44460000	5001	*	chr1	44440000	44445000	5001	*	enh3429	promoter	103.768	B4GALT2	685.25	TRUE	1964	153.079	15884.6	0.0262642	enh3429-B4GALT2
chr1	44435000	44440000	5001	*	chr1	44455000	44460000	5001	*	enh3425	promoter	103.377	CCDC24	731.25	TRUE	1965	116.061	11998.1	0.0334215	enh3425-CCDC24
chr1	44440000	44445000	5001	*	chr1	44455000	44460000	5001	*	enh3426	promoter	129.267	CCDC24	731.25	TRUE	1965	153.079	19788	0.0551209	enh3426-CCDC24
chr1	44440000	44445000	5001	*	chr1	44455000	44460000	5001	*	enh3427	genic	69.0363	CCDC24	731.25	TRUE	1965	153.079	10568	0.0294379	enh3427-CCDC24
chr1	44440000	44445000	5001	*	chr1	44455000	44460000	5001	*	enh3428	promoter	85.4458	CCDC24	731.25	TRUE	1965	153.079	13079.9	0.0364351	enh3428-CCDC24
chr1	44455000	44460000	5001	*	chr1	44455000	44460000	5001	*	enh3429	promoter	103.768	CCDC24	731.25	TRUE	1965	889.259	92276.5	0.257043	enh3429-CCDC24
chr1	44470000	44475000	5001	*	chr1	44455000	44460000	5001	*	enh3430	genic	75.7997	CCDC24	731.25	TRUE	1965	169.637	12858.4	0.035818	enh3430-CCDC24
chr1	44495000	44500000	5001	*	chr1	44455000	44460000	5001	*	enh3432	intergenic	103.579	CCDC24	731.25	TRUE	1965	85.5487	8861.05	0.0246831	enh3432-CCDC24
chr1	44435000	44440000	5001	*	chr1	44460000	44465000	5001	*	enh3425	promoter	103.377	SLC6A9	313.125	TRUE	1966	74.0758	7657.76	0.0256896	enh3425-SLC6A9
chr1	44440000	44445000	5001	*	chr1	44460000	44465000	5001	*	enh3426	promoter	129.267	SLC6A9	313.125	TRUE	1966	103.021	13317.2	0.0446754	enh3426-SLC6A9
chr1	44440000	44445000	5001	*	chr1	44460000	44465000	5001	*	enh3427	genic	69.0363	SLC6A9	313.125	TRUE	1966	103.021	7112.2	0.0238594	enh3427-SLC6A9
chr1	44440000	44445000	5001	*	chr1	44460000	44465000	5001	*	enh3428	promoter	85.4458	SLC6A9	313.125	TRUE	1966	103.021	8802.73	0.0295306	enh3428-SLC6A9
chr1	44455000	44460000	5001	*	chr1	44460000	44465000	5001	*	enh3429	promoter	103.768	SLC6A9	313.125	TRUE	1966	451.035	46802.9	0.15701	enh3429-SLC6A9
chr1	44470000	44475000	5001	*	chr1	44460000	44465000	5001	*	enh3430	genic	75.7997	SLC6A9	313.125	TRUE	1966	208.639	15814.8	0.053054	enh3430-SLC6A9
chr1	44480000	44485000	5001	*	chr1	44460000	44465000	5001	*	enh3431	genic	59.2079	SLC6A9	313.125	TRUE	1966	138.403	8194.55	0.0274904	enh3431-SLC6A9
chr1	44495000	44500000	5001	*	chr1	44460000	44465000	5001	*	enh3432	intergenic	103.579	SLC6A9	313.125	TRUE	1966	121.758	12611.6	0.0423083	enh3432-SLC6A9
chr1	44530000	44535000	5001	*	chr1	44580000	44585000	5001	*	enh3436	intergenic	102.939	KLF17	152.25	TRUE	1967	47.2015	4858.86	0.0230514	enh3436-KLF17
chr1	44535000	44540000	5001	*	chr1	44580000	44585000	5001	*	enh3437	intergenic	74.5261	KLF17	152.25	TRUE	1967	56.7184	4227	0.0200537	enh3437-KLF17
chr1	44550000	44555000	5001	*	chr1	44580000	44585000	5001	*	enh3438	intergenic	63.6459	KLF17	152.25	TRUE	1967	72.3816	4606.8	0.0218556	enh3438-KLF17
chr1	44570000	44575000	5001	*	chr1	44580000	44585000	5001	*	enh3439	intergenic	60.4375	KLF17	152.25	TRUE	1967	210.138	12700.2	0.0602524	enh3439-KLF17
chr1	44575000	44580000	5001	*	chr1	44580000	44585000	5001	*	enh3440	intergenic	60.6503	KLF17	152.25	TRUE	1967	383.171	23239.4	0.110253	enh3440-KLF17
chr1	44585000	44590000	5001	*	chr1	44580000	44585000	5001	*	enh3441	genic	62.4662	KLF17	152.25	TRUE	1967	304.233	19004.3	0.0901602	enh3441-KLF17
chr1	44675000	44680000	5001	*	chr1	44675000	44680000	5001	*	enh3442	promoter	94.5901	DMAP1	663.5	TRUE	1968	714.337	67569.2	0.237478	enh3442-DMAP1
chr1	44680000	44685000	5001	*	chr1	44675000	44680000	5001	*	enh3443	genic	72.8207	DMAP1	663.5	TRUE	1968	286.829	20887.1	0.0734097	enh3443-DMAP1
chr1	44690000	44695000	5001	*	chr1	44675000	44680000	5001	*	enh3444	genic	73.208	DMAP1	663.5	TRUE	1968	101.57	7435.71	0.0261335	enh3444-DMAP1
chr1	44675000	44680000	5001	*	chr1	44685000	44690000	5001	*	enh3442	promoter	94.5901	ERI3	3260.12	TRUE	1969	145.367	13750.3	0.052319	enh3442-ERI3
chr1	44680000	44685000	5001	*	chr1	44685000	44690000	5001	*	enh3443	genic	72.8207	ERI3	3260.12	TRUE	1969	352.409	25662.7	0.0976448	enh3443-ERI3
chr1	44690000	44695000	5001	*	chr1	44685000	44690000	5001	*	enh3444	genic	73.208	ERI3	3260.12	TRUE	1969	404.743	29630.4	0.112742	enh3444-ERI3
chr1	44700000	44705000	5001	*	chr1	44685000	44690000	5001	*	enh3445	genic	60.8565	ERI3	3260.12	TRUE	1969	136.071	8280.82	0.031508	enh3445-ERI3
chr1	44705000	44710000	5001	*	chr1	44685000	44690000	5001	*	enh3446	promoter	60.8958	ERI3	3260.12	TRUE	1969	99.2875	6046.19	0.0230054	enh3446-ERI3
chr1	44710000	44715000	5001	*	chr1	44685000	44690000	5001	*	enh3447	genic	62.8895	ERI3	3260.12	TRUE	1969	99.2875	6244.14	0.0237585	enh3447-ERI3
chr1	44725000	44730000	5001	*	chr1	44685000	44690000	5001	*	enh3448	genic	89.1261	ERI3	3260.12	TRUE	1969	71.3569	6359.76	0.0241985	enh3448-ERI3
chr1	44725000	44730000	5001	*	chr1	44685000	44690000	5001	*	enh3449	genic	85.1895	ERI3	3260.12	TRUE	1969	71.3569	6078.86	0.0231297	enh3449-ERI3
chr1	44770000	44775000	5001	*	chr1	44685000	44690000	5001	*	enh3456	genic	75.836	ERI3	3260.12	TRUE	1969	82.3166	6242.57	0.0237526	enh3456-ERI3
chr1	44780000	44785000	5001	*	chr1	44685000	44690000	5001	*	enh3457	genic	64.5334	ERI3	3260.12	TRUE	1969	92.0401	5939.67	0.0226001	enh3457-ERI3
chr1	44680000	44685000	5001	*	chr1	44705000	44710000	5001	*	enh3443	genic	72.8207	ERI3-IT1	32.875	TRUE	1970	80.3838	5853.61	0.0216869	enh3443-ERI3-IT1
chr1	44690000	44695000	5001	*	chr1	44705000	44710000	5001	*	enh3444	genic	73.208	ERI3-IT1	32.875	TRUE	1970	158.799	11625.3	0.0430704	enh3444-ERI3-IT1
chr1	44700000	44705000	5001	*	chr1	44705000	44710000	5001	*	enh3445	genic	60.8565	ERI3-IT1	32.875	TRUE	1970	412.549	25106.3	0.0930157	enh3445-ERI3-IT1
chr1	44705000	44710000	5001	*	chr1	44705000	44710000	5001	*	enh3446	promoter	60.8958	ERI3-IT1	32.875	TRUE	1970	311.64	18977.6	0.0703095	enh3446-ERI3-IT1
chr1	44710000	44715000	5001	*	chr1	44705000	44710000	5001	*	enh3447	genic	62.8895	ERI3-IT1	32.875	TRUE	1970	311.64	19598.9	0.0726113	enh3447-ERI3-IT1
chr1	44725000	44730000	5001	*	chr1	44705000	44710000	5001	*	enh3448	genic	89.1261	ERI3-IT1	32.875	TRUE	1970	130.565	11636.7	0.0431125	enh3448-ERI3-IT1
chr1	44725000	44730000	5001	*	chr1	44705000	44710000	5001	*	enh3449	genic	85.1895	ERI3-IT1	32.875	TRUE	1970	130.565	11122.7	0.0412083	enh3449-ERI3-IT1
chr1	44730000	44735000	5001	*	chr1	44705000	44710000	5001	*	enh3450	genic	55.3651	ERI3-IT1	32.875	TRUE	1970	109.514	6063.28	0.0224637	enh3450-ERI3-IT1
chr1	44735000	44740000	5001	*	chr1	44705000	44710000	5001	*	enh3451	genic	64.1565	ERI3-IT1	32.875	TRUE	1970	91.2123	5851.86	0.0216804	enh3451-ERI3-IT1
chr1	44740000	44745000	5001	*	chr1	44705000	44710000	5001	*	enh3452	genic	76.4367	ERI3-IT1	32.875	TRUE	1970	91.2213	6972.66	0.0258328	enh3452-ERI3-IT1
chr1	44745000	44750000	5001	*	chr1	44705000	44710000	5001	*	enh3453	genic	73.7501	ERI3-IT1	32.875	TRUE	1970	78.4022	5782.16	0.0214222	enh3453-ERI3-IT1
chr1	3815000	3820000	5001	*	chr1	4470000	4475000	5001	*	enh277	promoter	133.062	LINC01777	60.25	TRUE	1971	7.38555	982.739	0.0312677	enh277-LINC01777
chr1	3825000	3830000	5001	*	chr1	4470000	4475000	5001	*	enh278	genic	65.9186	LINC01777	60.25	TRUE	1971	10.8779	717.058	0.0228146	enh278-LINC01777
chr1	4015000	4020000	5001	*	chr1	4470000	4475000	5001	*	enh279	intergenic	58.3162	LINC01777	60.25	TRUE	1971	12.945	754.902	0.0240186	enh279-LINC01777
chr1	4020000	4025000	5001	*	chr1	4470000	4475000	5001	*	enh280	intergenic	68.365	LINC01777	60.25	TRUE	1971	10.3391	706.833	0.0224892	enh280-LINC01777
chr1	4065000	4070000	5001	*	chr1	4470000	4475000	5001	*	enh285	intergenic	72.7341	LINC01777	60.25	TRUE	1971	13.6542	993.123	0.0315981	enh285-LINC01777
chr1	4400000	4405000	5001	*	chr1	4470000	4475000	5001	*	enh286	intergenic	62.0909	LINC01777	60.25	TRUE	1971	27.1256	1684.26	0.0535879	enh286-LINC01777
chr1	4725000	4730000	5001	*	chr1	4470000	4475000	5001	*	enh292	genic	73.5171	LINC01777	60.25	TRUE	1971	9.14905	672.612	0.0214004	enh292-LINC01777
chr1	4910000	4915000	5001	*	chr1	4470000	4475000	5001	*	enh307	intergenic	69.8574	LINC01777	60.25	TRUE	1971	11.8478	827.657	0.0263335	enh307-LINC01777
chr1	44840000	44845000	5001	*	chr1	44870000	44875000	5001	*	enh3462	intergenic	64.7511	RNF220	3973.38	TRUE	1972	81.1338	5253.5	0.0207092	enh3462-RNF220
chr1	44855000	44860000	5001	*	chr1	44870000	44875000	5001	*	enh3463	intergenic	66.6992	RNF220	3973.38	TRUE	1972	136.106	9078.15	0.0357859	enh3463-RNF220
chr1	44870000	44875000	5001	*	chr1	44870000	44875000	5001	*	enh3464	promoter	78.5976	RNF220	3973.38	TRUE	1972	776.118	61001	0.240465	enh3464-RNF220
chr1	44880000	44885000	5001	*	chr1	44870000	44875000	5001	*	enh3465	genic	71.0318	RNF220	3973.38	TRUE	1972	196.21	13937.1	0.0549398	enh3465-RNF220
chr1	44885000	44890000	5001	*	chr1	44870000	44875000	5001	*	enh3466	genic	61.3961	RNF220	3973.38	TRUE	1972	116.029	7123.72	0.0280815	enh3466-RNF220
chr1	44900000	44905000	5001	*	chr1	44870000	44875000	5001	*	enh3467	genic	61.5131	RNF220	3973.38	TRUE	1972	83.7564	5152.12	0.0203095	enh3467-RNF220
chr1	44950000	44955000	5001	*	chr1	44870000	44875000	5001	*	enh3470	genic	85.9638	RNF220	3973.38	TRUE	1972	63.7566	5480.76	0.021605	enh3470-RNF220
chr1	45095000	45100000	5001	*	chr1	45115000	45120000	5001	*	enh3481	genic	121.938	TMEM53	2491.88	TRUE	1973	114.717	13988.4	0.0428879	enh3481-TMEM53
chr1	45115000	45120000	5001	*	chr1	45115000	45120000	5001	*	enh3482	genic	75.2213	TMEM53	2491.88	TRUE	1973	787.801	59259.4	0.181687	enh3482-TMEM53
chr1	45120000	45125000	5001	*	chr1	45115000	45120000	5001	*	enh3483	genic	70.7461	TMEM53	2491.88	TRUE	1973	355.777	25169.9	0.0771699	enh3483-TMEM53
chr1	45135000	45140000	5001	*	chr1	45115000	45120000	5001	*	enh3484	genic	109.319	TMEM53	2491.88	TRUE	1973	128.988	14100.8	0.0432326	enh3484-TMEM53
chr1	45140000	45145000	5001	*	chr1	45115000	45120000	5001	*	enh3485	promoter	122.462	TMEM53	2491.88	TRUE	1973	97.4965	11939.6	0.0366064	enh3485-TMEM53
chr1	45140000	45145000	5001	*	chr1	45115000	45120000	5001	*	enh3486	genic	99.9524	TMEM53	2491.88	TRUE	1973	97.4965	9745.01	0.0298778	enh3486-TMEM53
chr1	45145000	45150000	5001	*	chr1	45115000	45120000	5001	*	enh3487	genic	68.2221	TMEM53	2491.88	TRUE	1973	101.678	6936.66	0.0212675	enh3487-TMEM53
chr1	45135000	45140000	5001	*	chr1	45140000	45145000	5001	*	enh3484	genic	109.319	C1orf228	3781.88	TRUE	1974	344.17	37624.4	0.0740484	enh3484-C1orf228
chr1	45140000	45145000	5001	*	chr1	45140000	45145000	5001	*	enh3485	promoter	122.462	C1orf228	3781.88	TRUE	1974	841.015	102993	0.202699	enh3485-C1orf228
chr1	45140000	45145000	5001	*	chr1	45140000	45145000	5001	*	enh3486	genic	99.9524	C1orf228	3781.88	TRUE	1974	841.015	84061.5	0.165441	enh3486-C1orf228
chr1	45145000	45150000	5001	*	chr1	45140000	45145000	5001	*	enh3487	genic	68.2221	C1orf228	3781.88	TRUE	1974	371.03	25312.5	0.0498173	enh3487-C1orf228
chr1	45150000	45155000	5001	*	chr1	45140000	45145000	5001	*	enh3488	genic	76.2593	C1orf228	3781.88	TRUE	1974	180.414	13758.3	0.0270776	enh3488-C1orf228
chr1	45150000	45155000	5001	*	chr1	45140000	45145000	5001	*	enh3489	genic	67.8609	C1orf228	3781.88	TRUE	1974	180.414	12243.1	0.0240955	enh3489-C1orf228
chr1	45155000	45160000	5001	*	chr1	45140000	45145000	5001	*	enh3490	genic	66.6902	C1orf228	3781.88	TRUE	1974	160.338	10693	0.0210448	enh3490-C1orf228
chr1	45160000	45165000	5001	*	chr1	45140000	45145000	5001	*	enh3491	genic	77.9943	C1orf228	3781.88	TRUE	1974	152.349	11882.4	0.0233856	enh3491-C1orf228
chr1	45160000	45165000	5001	*	chr1	45140000	45145000	5001	*	enh3492	genic	77.1291	C1orf228	3781.88	TRUE	1974	152.349	11750.5	0.0231262	enh3492-C1orf228
chr1	45185000	45190000	5001	*	chr1	45205000	45210000	5001	*	enh3496	genic	107.009	KIF2C	1961.75	TRUE	1975	86.5558	9262.26	0.026652	enh3496-KIF2C
chr1	45185000	45190000	5001	*	chr1	45205000	45210000	5001	*	enh3497	genic	95.2427	KIF2C	1961.75	TRUE	1975	86.5558	8243.81	0.0237214	enh3497-KIF2C
chr1	45195000	45200000	5001	*	chr1	45205000	45210000	5001	*	enh3498	intergenic	116.793	KIF2C	1961.75	TRUE	1975	213.09	24887.5	0.0716133	enh3498-KIF2C
chr1	45205000	45210000	5001	*	chr1	45205000	45210000	5001	*	enh3499	promoter	117.325	KIF2C	1961.75	TRUE	1975	976.531	114572	0.329678	enh3499-KIF2C
chr1	45240000	45245000	5001	*	chr1	45205000	45210000	5001	*	enh3500	promoter	124.004	KIF2C	1961.75	TRUE	1975	114.629	14214.5	0.0409019	enh3500-KIF2C
chr1	45240000	45245000	5001	*	chr1	45205000	45210000	5001	*	enh3501	genic	80.9969	KIF2C	1961.75	TRUE	1975	114.629	9284.59	0.0267163	enh3501-KIF2C
chr1	45270000	45275000	5001	*	chr1	45205000	45210000	5001	*	enh3504	promoter	134.794	KIF2C	1961.75	TRUE	1975	51.91	6997.13	0.0201341	enh3504-KIF2C
chr1	45195000	45200000	5001	*	chr1	45240000	45245000	5001	*	enh3498	intergenic	116.793	RPS8	2226	TRUE	1976	80.0532	9349.69	0.0231813	enh3498-RPS8
chr1	45205000	45210000	5001	*	chr1	45240000	45245000	5001	*	enh3499	promoter	117.325	RPS8	2226	TRUE	1976	114.629	13448.9	0.0333447	enh3499-RPS8
chr1	45240000	45245000	5001	*	chr1	45240000	45245000	5001	*	enh3500	promoter	124.004	RPS8	2226	TRUE	1976	844.501	104722	0.259643	enh3500-RPS8
chr1	45240000	45245000	5001	*	chr1	45240000	45245000	5001	*	enh3501	genic	80.9969	RPS8	2226	TRUE	1976	844.501	68401.9	0.169594	enh3501-RPS8
chr1	45255000	45260000	5001	*	chr1	45240000	45245000	5001	*	enh3502	intergenic	81.4301	RPS8	2226	TRUE	1976	168.163	13693.5	0.0339513	enh3502-RPS8
chr1	45265000	45270000	5001	*	chr1	45240000	45245000	5001	*	enh3503	promoter	124.372	RPS8	2226	TRUE	1976	95.2831	11850.5	0.0293819	enh3503-RPS8
chr1	45270000	45275000	5001	*	chr1	45240000	45245000	5001	*	enh3504	promoter	134.794	RPS8	2226	TRUE	1976	75.6566	10198	0.0252847	enh3504-RPS8
chr1	45195000	45200000	5001	*	chr1	45245000	45250000	5001	*	enh3498	intergenic	116.793	BEST4	88.875	TRUE	1977	69.4198	8107.77	0.0247363	enh3498-BEST4
chr1	45205000	45210000	5001	*	chr1	45245000	45250000	5001	*	enh3499	promoter	117.325	BEST4	88.875	TRUE	1977	72.8312	8544.94	0.02607	enh3499-BEST4
chr1	45240000	45245000	5001	*	chr1	45245000	45250000	5001	*	enh3500	promoter	124.004	BEST4	88.875	TRUE	1977	455.617	56498.4	0.172373	enh3500-BEST4
chr1	45240000	45245000	5001	*	chr1	45245000	45250000	5001	*	enh3501	genic	80.9969	BEST4	88.875	TRUE	1977	455.617	36903.6	0.11259	enh3501-BEST4
chr1	45255000	45260000	5001	*	chr1	45245000	45250000	5001	*	enh3502	intergenic	81.4301	BEST4	88.875	TRUE	1977	276.169	22488.4	0.0686107	enh3502-BEST4
chr1	45265000	45270000	5001	*	chr1	45245000	45250000	5001	*	enh3503	promoter	124.372	BEST4	88.875	TRUE	1977	110.634	13759.7	0.04198	enh3503-BEST4
chr1	45270000	45275000	5001	*	chr1	45245000	45250000	5001	*	enh3504	promoter	134.794	BEST4	88.875	TRUE	1977	83.3907	11240.5	0.0342941	enh3504-BEST4
chr1	45275000	45280000	5001	*	chr1	45245000	45250000	5001	*	enh3505	promoter	108.38	BEST4	88.875	TRUE	1977	89.6946	9721.14	0.0296585	enh3505-BEST4
chr1	45275000	45280000	5001	*	chr1	45245000	45250000	5001	*	enh3506	genic	92.4231	BEST4	88.875	TRUE	1977	89.6946	8289.85	0.0252918	enh3506-BEST4
chr1	45285000	45290000	5001	*	chr1	45245000	45250000	5001	*	enh3507	intergenic	115.572	BEST4	88.875	TRUE	1977	63.8969	7384.68	0.0225302	enh3507-BEST4
chr1	45240000	45245000	5001	*	chr1	45265000	45270000	5001	*	enh3500	promoter	124.004	PLK3	1510.62	TRUE	1978	95.2831	11815.5	0.0261039	enh3500-PLK3
chr1	45255000	45260000	5001	*	chr1	45265000	45270000	5001	*	enh3502	intergenic	81.4301	PLK3	1510.62	TRUE	1978	175.985	14330.5	0.0316603	enh3502-PLK3
chr1	45265000	45270000	5001	*	chr1	45265000	45270000	5001	*	enh3503	promoter	124.372	PLK3	1510.62	TRUE	1978	971.235	120794	0.26687	enh3503-PLK3
chr1	45270000	45275000	5001	*	chr1	45265000	45270000	5001	*	enh3504	promoter	134.794	PLK3	1510.62	TRUE	1978	451.265	60827.7	0.134386	enh3504-PLK3
chr1	45275000	45280000	5001	*	chr1	45265000	45270000	5001	*	enh3505	promoter	108.38	PLK3	1510.62	TRUE	1978	200.488	21728.9	0.0480056	enh3505-PLK3
chr1	45275000	45280000	5001	*	chr1	45265000	45270000	5001	*	enh3506	genic	92.4231	PLK3	1510.62	TRUE	1978	200.488	18529.7	0.0409375	enh3506-PLK3
chr1	45285000	45290000	5001	*	chr1	45265000	45270000	5001	*	enh3507	intergenic	115.572	PLK3	1510.62	TRUE	1978	133.073	15379.5	0.0339778	enh3507-PLK3
chr1	45290000	45295000	5001	*	chr1	45265000	45270000	5001	*	enh3508	genic	92.8262	PLK3	1510.62	TRUE	1978	116.321	10797.7	0.0238552	enh3508-PLK3
chr1	45240000	45245000	5001	*	chr1	45270000	45275000	5001	*	enh3500	promoter	124.004	TCTEX1D4	1078.88	TRUE	1979	75.6566	9381.73	0.0201796	enh3500-TCTEX1D4
chr1	45255000	45260000	5001	*	chr1	45270000	45275000	5001	*	enh3502	intergenic	81.4301	TCTEX1D4	1078.88	TRUE	1979	123.794	10080.6	0.0216829	enh3502-TCTEX1D4
chr1	45265000	45270000	5001	*	chr1	45270000	45275000	5001	*	enh3503	promoter	124.372	TCTEX1D4	1078.88	TRUE	1979	451.265	56124.7	0.120721	enh3503-TCTEX1D4
chr1	45270000	45275000	5001	*	chr1	45270000	45275000	5001	*	enh3504	promoter	134.794	TCTEX1D4	1078.88	TRUE	1979	807.793	108885	0.234207	enh3504-TCTEX1D4
chr1	45275000	45280000	5001	*	chr1	45270000	45275000	5001	*	enh3505	promoter	108.38	TCTEX1D4	1078.88	TRUE	1979	395.233	42835.5	0.092137	enh3505-TCTEX1D4
chr1	45275000	45280000	5001	*	chr1	45270000	45275000	5001	*	enh3506	genic	92.4231	TCTEX1D4	1078.88	TRUE	1979	395.233	36528.6	0.0785713	enh3506-TCTEX1D4
chr1	45285000	45290000	5001	*	chr1	45270000	45275000	5001	*	enh3507	intergenic	115.572	TCTEX1D4	1078.88	TRUE	1979	145.657	16833.8	0.0362086	enh3507-TCTEX1D4
chr1	45290000	45295000	5001	*	chr1	45270000	45275000	5001	*	enh3508	genic	92.8262	TCTEX1D4	1078.88	TRUE	1979	128.678	11944.7	0.0256924	enh3508-TCTEX1D4
chr1	45240000	45245000	5001	*	chr1	45270000	45275000	5001	*	enh3500	promoter	124.004	BTBD19	1921.75	TRUE	1980	75.6566	9381.73	0.0201796	enh3500-BTBD19
chr1	45255000	45260000	5001	*	chr1	45270000	45275000	5001	*	enh3502	intergenic	81.4301	BTBD19	1921.75	TRUE	1980	123.794	10080.6	0.0216829	enh3502-BTBD19
chr1	45265000	45270000	5001	*	chr1	45270000	45275000	5001	*	enh3503	promoter	124.372	BTBD19	1921.75	TRUE	1980	451.265	56124.7	0.120721	enh3503-BTBD19
chr1	45270000	45275000	5001	*	chr1	45270000	45275000	5001	*	enh3504	promoter	134.794	BTBD19	1921.75	TRUE	1980	807.793	108885	0.234207	enh3504-BTBD19
chr1	45275000	45280000	5001	*	chr1	45270000	45275000	5001	*	enh3505	promoter	108.38	BTBD19	1921.75	TRUE	1980	395.233	42835.5	0.092137	enh3505-BTBD19
chr1	45275000	45280000	5001	*	chr1	45270000	45275000	5001	*	enh3506	genic	92.4231	BTBD19	1921.75	TRUE	1980	395.233	36528.6	0.0785713	enh3506-BTBD19
chr1	45285000	45290000	5001	*	chr1	45270000	45275000	5001	*	enh3507	intergenic	115.572	BTBD19	1921.75	TRUE	1980	145.657	16833.8	0.0362086	enh3507-BTBD19
chr1	45290000	45295000	5001	*	chr1	45270000	45275000	5001	*	enh3508	genic	92.8262	BTBD19	1921.75	TRUE	1980	128.678	11944.7	0.0256924	enh3508-BTBD19
chr1	45265000	45270000	5001	*	chr1	45285000	45290000	5001	*	enh3503	promoter	124.372	PTCH2	863.125	TRUE	1981	133.073	16550.5	0.038675	enh3503-PTCH2
chr1	45270000	45275000	5001	*	chr1	45285000	45290000	5001	*	enh3504	promoter	134.794	PTCH2	863.125	TRUE	1981	145.657	19633.6	0.0458795	enh3504-PTCH2
chr1	45275000	45280000	5001	*	chr1	45285000	45290000	5001	*	enh3505	promoter	108.38	PTCH2	863.125	TRUE	1981	219.148	23751.3	0.0555018	enh3505-PTCH2
chr1	45275000	45280000	5001	*	chr1	45285000	45290000	5001	*	enh3506	genic	92.4231	PTCH2	863.125	TRUE	1981	219.148	20254.3	0.04733	enh3506-PTCH2
chr1	45285000	45290000	5001	*	chr1	45285000	45290000	5001	*	enh3507	intergenic	115.572	PTCH2	863.125	TRUE	1981	874.216	101035	0.236096	enh3507-PTCH2
chr1	45290000	45295000	5001	*	chr1	45285000	45290000	5001	*	enh3508	genic	92.8262	PTCH2	863.125	TRUE	1981	416.565	38668.2	0.0903592	enh3508-PTCH2
chr1	45295000	45300000	5001	*	chr1	45285000	45290000	5001	*	enh3509	genic	73.0503	PTCH2	863.125	TRUE	1981	231.742	16928.9	0.0395591	enh3509-PTCH2
chr1	45300000	45305000	5001	*	chr1	45285000	45290000	5001	*	enh3510	genic	75.1191	PTCH2	863.125	TRUE	1981	147.085	11048.9	0.0258189	enh3510-PTCH2
chr1	45265000	45270000	5001	*	chr1	45315000	45320000	5001	*	enh3503	promoter	124.372	EIF2B3	2631	TRUE	1982	48.5075	6032.97	0.0240004	enh3503-EIF2B3
chr1	45270000	45275000	5001	*	chr1	45315000	45320000	5001	*	enh3504	promoter	134.794	EIF2B3	2631	TRUE	1982	46.042	6206.17	0.0246894	enh3504-EIF2B3
chr1	45285000	45290000	5001	*	chr1	45315000	45320000	5001	*	enh3507	intergenic	115.572	EIF2B3	2631	TRUE	1982	60.3569	6975.55	0.0277502	enh3507-EIF2B3
chr1	45290000	45295000	5001	*	chr1	45315000	45320000	5001	*	enh3508	genic	92.8262	EIF2B3	2631	TRUE	1982	78.1574	7255.05	0.0288621	enh3508-EIF2B3
chr1	45295000	45300000	5001	*	chr1	45315000	45320000	5001	*	enh3509	genic	73.0503	EIF2B3	2631	TRUE	1982	110.738	8089.46	0.0321816	enh3509-EIF2B3
chr1	45300000	45305000	5001	*	chr1	45315000	45320000	5001	*	enh3510	genic	75.1191	EIF2B3	2631	TRUE	1982	155.924	11712.9	0.0465964	enh3510-EIF2B3
chr1	45305000	45310000	5001	*	chr1	45315000	45320000	5001	*	enh3511	promoter	77.5143	EIF2B3	2631	TRUE	1982	212.177	16446.8	0.0654287	enh3511-EIF2B3
chr1	45320000	45325000	5001	*	chr1	45315000	45320000	5001	*	enh3512	genic	70.8824	EIF2B3	2631	TRUE	1982	396.713	28120	0.111867	enh3512-EIF2B3
chr1	45325000	45330000	5001	*	chr1	45315000	45320000	5001	*	enh3513	genic	80.1177	EIF2B3	2631	TRUE	1982	184.286	14764.6	0.0587366	enh3513-EIF2B3
chr1	45325000	45330000	5001	*	chr1	45315000	45320000	5001	*	enh3514	genic	61.5064	EIF2B3	2631	TRUE	1982	184.286	11334.8	0.0450921	enh3514-EIF2B3
chr1	45345000	45350000	5001	*	chr1	45315000	45320000	5001	*	enh3515	genic	65.0561	EIF2B3	2631	TRUE	1982	86.6049	5634.18	0.0224139	enh3515-EIF2B3
chr1	45270000	45275000	5001	*	chr1	45465000	45470000	5001	*	enh3504	promoter	134.794	HECTD3	825	TRUE	1983	41.7784	5631.46	0.0203349	enh3504-HECTD3
chr1	45450000	45455000	5001	*	chr1	45465000	45470000	5001	*	enh3519	promoter	110.017	HECTD3	825	TRUE	1983	172.792	19010.1	0.0686445	enh3519-HECTD3
chr1	45465000	45470000	5001	*	chr1	45465000	45470000	5001	*	enh3520	intergenic	68.445	HECTD3	825	TRUE	1983	921.062	63042.1	0.227642	enh3520-HECTD3
chr1	45475000	45480000	5001	*	chr1	45465000	45470000	5001	*	enh3521	promoter	116.427	HECTD3	825	TRUE	1983	177.353	20648.7	0.0745613	enh3521-HECTD3
chr1	45480000	45485000	5001	*	chr1	45465000	45470000	5001	*	enh3522	genic	74.5359	HECTD3	825	TRUE	1983	84.422	6292.47	0.0227218	enh3522-HECTD3
chr1	45480000	45485000	5001	*	chr1	45465000	45470000	5001	*	enh3523	genic	68.6014	HECTD3	825	TRUE	1983	84.422	5791.47	0.0209127	enh3523-HECTD3
chr1	45765000	45770000	5001	*	chr1	45465000	45470000	5001	*	enh3538	promoter	125.217	HECTD3	825	TRUE	1983	49.1944	6160	0.0222435	enh3538-HECTD3
chr1	45450000	45455000	5001	*	chr1	45475000	45480000	5001	*	enh3519	promoter	110.017	UROD	665.75	TRUE	1984	90.7241	9981.2	0.0310316	enh3519-UROD
chr1	45465000	45470000	5001	*	chr1	45475000	45480000	5001	*	enh3520	intergenic	68.445	UROD	665.75	TRUE	1984	177.353	12138.9	0.03774	enh3520-UROD
chr1	45475000	45480000	5001	*	chr1	45475000	45480000	5001	*	enh3521	promoter	116.427	UROD	665.75	TRUE	1984	616.056	71725.5	0.222995	enh3521-UROD
chr1	45480000	45485000	5001	*	chr1	45475000	45480000	5001	*	enh3522	genic	74.5359	UROD	665.75	TRUE	1984	280.998	20944.4	0.0651163	enh3522-UROD
chr1	45480000	45485000	5001	*	chr1	45475000	45480000	5001	*	enh3523	genic	68.6014	UROD	665.75	TRUE	1984	280.998	19276.8	0.0599318	enh3523-UROD
chr1	45765000	45770000	5001	*	chr1	45475000	45480000	5001	*	enh3538	promoter	125.217	UROD	665.75	TRUE	1984	93.4972	11707.5	0.0363986	enh3538-UROD
chr1	45475000	45480000	5001	*	chr1	45480000	45485000	5001	*	enh3521	promoter	116.427	ZSWIM5	2016.25	TRUE	1985	280.998	32715.7	0.0985624	enh3521-ZSWIM5
chr1	45480000	45485000	5001	*	chr1	45480000	45485000	5001	*	enh3522	genic	74.5359	ZSWIM5	2016.25	TRUE	1985	698.54	52066.3	0.15686	enh3522-ZSWIM5
chr1	45480000	45485000	5001	*	chr1	45480000	45485000	5001	*	enh3523	genic	68.6014	ZSWIM5	2016.25	TRUE	1985	698.54	47920.8	0.144371	enh3523-ZSWIM5
chr1	45495000	45500000	5001	*	chr1	45480000	45485000	5001	*	enh3524	genic	61.1132	ZSWIM5	2016.25	TRUE	1985	123.097	7522.86	0.0226641	enh3524-ZSWIM5
chr1	45765000	45770000	5001	*	chr1	45480000	45485000	5001	*	enh3538	promoter	125.217	ZSWIM5	2016.25	TRUE	1985	141.277	17690.4	0.0532957	enh3538-ZSWIM5
chr1	45475000	45480000	5001	*	chr1	45765000	45770000	5001	*	enh3521	promoter	116.427	LINC01144	1394.12	TRUE	1986	93.4972	10885.6	0.0364556	enh3521-LINC01144
chr1	45480000	45485000	5001	*	chr1	45765000	45770000	5001	*	enh3522	genic	74.5359	LINC01144	1394.12	TRUE	1986	141.277	10530.2	0.0352656	enh3522-LINC01144
chr1	45480000	45485000	5001	*	chr1	45765000	45770000	5001	*	enh3523	genic	68.6014	LINC01144	1394.12	TRUE	1986	141.277	9691.82	0.0324578	enh3523-LINC01144
chr1	45765000	45770000	5001	*	chr1	45765000	45770000	5001	*	enh3538	promoter	125.217	LINC01144	1394.12	TRUE	1986	692.08	86660.5	0.290225	enh3538-LINC01144
chr1	45790000	45795000	5001	*	chr1	45765000	45770000	5001	*	enh3539	promoter	87.6799	LINC01144	1394.12	TRUE	1986	70.1541	6151.11	0.0206	enh3539-LINC01144
chr1	45765000	45770000	5001	*	chr1	45790000	45795000	5001	*	enh3538	promoter	125.217	HPDL	364.875	TRUE	1987	70.1541	8784.52	0.0310143	enh3538-HPDL
chr1	45790000	45795000	5001	*	chr1	45790000	45795000	5001	*	enh3539	promoter	87.6799	HPDL	364.875	TRUE	1987	783.286	68678.4	0.242474	enh3539-HPDL
chr1	45800000	45805000	5001	*	chr1	45790000	45795000	5001	*	enh3540	genic	70.5237	HPDL	364.875	TRUE	1987	220.4	15543.4	0.0548771	enh3540-HPDL
chr1	45805000	45810000	5001	*	chr1	45790000	45795000	5001	*	enh3541	promoter	131.52	HPDL	364.875	TRUE	1987	132.081	17371.3	0.0613303	enh3541-HPDL
chr1	45765000	45770000	5001	*	chr1	45790000	45795000	5001	*	enh3538	promoter	125.217	MUTYH	2300.75	TRUE	1988	70.1541	8784.52	0.0310143	enh3538-MUTYH
chr1	45790000	45795000	5001	*	chr1	45790000	45795000	5001	*	enh3539	promoter	87.6799	MUTYH	2300.75	TRUE	1988	783.286	68678.4	0.242474	enh3539-MUTYH
chr1	45800000	45805000	5001	*	chr1	45790000	45795000	5001	*	enh3540	genic	70.5237	MUTYH	2300.75	TRUE	1988	220.4	15543.4	0.0548771	enh3540-MUTYH
chr1	45805000	45810000	5001	*	chr1	45790000	45795000	5001	*	enh3541	promoter	131.52	MUTYH	2300.75	TRUE	1988	132.081	17371.3	0.0613303	enh3541-MUTYH
chr1	45790000	45795000	5001	*	chr1	45805000	45810000	5001	*	enh3539	promoter	87.6799	TOE1	2071.25	TRUE	1989	132.081	11580.8	0.0327045	enh3539-TOE1
chr1	45800000	45805000	5001	*	chr1	45805000	45810000	5001	*	enh3540	genic	70.5237	TOE1	2071.25	TRUE	1989	360.014	25389.5	0.0717004	enh3540-TOE1
chr1	45805000	45810000	5001	*	chr1	45805000	45810000	5001	*	enh3541	promoter	131.52	TOE1	2071.25	TRUE	1989	960.906	126378	0.356894	enh3541-TOE1
chr1	45955000	45960000	5001	*	chr1	45805000	45810000	5001	*	enh3556	promoter	109.254	TOE1	2071.25	TRUE	1989	71.9214	7857.71	0.0221903	enh3556-TOE1
chr1	45965000	45970000	5001	*	chr1	45805000	45810000	5001	*	enh3557	promoter	112.545	TOE1	2071.25	TRUE	1989	67.5239	7599.48	0.021461	enh3557-TOE1
chr1	45790000	45795000	5001	*	chr1	45805000	45810000	5001	*	enh3539	promoter	87.6799	TESK2	3570	TRUE	1990	132.081	11580.8	0.0327137	enh3539-TESK2
chr1	45800000	45805000	5001	*	chr1	45805000	45810000	5001	*	enh3540	genic	70.5237	TESK2	3570	TRUE	1990	360.014	25389.5	0.0717206	enh3540-TESK2
chr1	45805000	45810000	5001	*	chr1	45805000	45810000	5001	*	enh3541	promoter	131.52	TESK2	3570	TRUE	1990	960.906	126378	0.356994	enh3541-TESK2
chr1	45955000	45960000	5001	*	chr1	45805000	45810000	5001	*	enh3556	promoter	109.254	TESK2	3570	TRUE	1990	71.9214	7857.71	0.0221965	enh3556-TESK2
chr1	45965000	45970000	5001	*	chr1	45805000	45810000	5001	*	enh3557	promoter	112.545	TESK2	3570	TRUE	1990	67.5239	7599.48	0.0214671	enh3557-TESK2
chr1	45805000	45810000	5001	*	chr1	45955000	45960000	5001	*	enh3541	promoter	131.52	CCDC163	833.5	TRUE	1991	71.9214	9459.09	0.0294211	enh3541-CCDC163
chr1	45825000	45830000	5001	*	chr1	45955000	45960000	5001	*	enh3542	genic	70.7204	CCDC163	833.5	TRUE	1991	143.424	10143	0.0315484	enh3542-CCDC163
chr1	45855000	45860000	5001	*	chr1	45955000	45960000	5001	*	enh3544	genic	109.357	CCDC163	833.5	TRUE	1991	68.9792	7543.35	0.0234625	enh3544-CCDC163
chr1	45940000	45945000	5001	*	chr1	45955000	45960000	5001	*	enh3554	genic	65.2046	CCDC163	833.5	TRUE	1991	112.658	7345.8	0.022848	enh3554-CCDC163
chr1	45945000	45950000	5001	*	chr1	45955000	45960000	5001	*	enh3555	genic	77.9167	CCDC163	833.5	TRUE	1991	151.261	11785.7	0.0366579	enh3555-CCDC163
chr1	45955000	45960000	5001	*	chr1	45955000	45960000	5001	*	enh3556	promoter	109.254	CCDC163	833.5	TRUE	1991	590.212	64483	0.200565	enh3556-CCDC163
chr1	45965000	45970000	5001	*	chr1	45955000	45960000	5001	*	enh3557	promoter	112.545	CCDC163	833.5	TRUE	1991	141.732	15951.2	0.0496139	enh3557-CCDC163
chr1	46045000	46050000	5001	*	chr1	45955000	45960000	5001	*	enh3570	promoter	136.319	CCDC163	833.5	TRUE	1991	52.943	7217.15	0.0224479	enh3570-CCDC163
chr1	45805000	45810000	5001	*	chr1	45965000	45970000	5001	*	enh3541	promoter	131.52	MMACHC	1141.5	TRUE	1992	67.5239	8880.73	0.0238313	enh3541-MMACHC
chr1	45955000	45960000	5001	*	chr1	45965000	45970000	5001	*	enh3556	promoter	109.254	MMACHC	1141.5	TRUE	1992	141.732	15484.8	0.0415531	enh3556-MMACHC
chr1	45965000	45970000	5001	*	chr1	45965000	45970000	5001	*	enh3557	promoter	112.545	MMACHC	1141.5	TRUE	1992	833.599	93817.4	0.251757	enh3557-MMACHC
chr1	45970000	45975000	5001	*	chr1	45965000	45970000	5001	*	enh3558	genic	62.5745	MMACHC	1141.5	TRUE	1992	382.31	23922.9	0.0641965	enh3558-MMACHC
chr1	45975000	45980000	5001	*	chr1	45965000	45970000	5001	*	enh3559	genic	72.4281	MMACHC	1141.5	TRUE	1992	202.718	14682.5	0.0394001	enh3559-MMACHC
chr1	45975000	45980000	5001	*	chr1	45965000	45970000	5001	*	enh3560	genic	65.4836	MMACHC	1141.5	TRUE	1992	202.718	13274.7	0.0356224	enh3560-MMACHC
chr1	45985000	45990000	5001	*	chr1	45965000	45970000	5001	*	enh3561	promoter	114.525	MMACHC	1141.5	TRUE	1992	94.5426	10827.5	0.0290553	enh3561-MMACHC
chr1	46015000	46020000	5001	*	chr1	45965000	45970000	5001	*	enh3567	promoter	118.087	MMACHC	1141.5	TRUE	1992	70.9366	8376.72	0.0224788	enh3567-MMACHC
chr1	46045000	46050000	5001	*	chr1	45965000	45970000	5001	*	enh3570	promoter	136.319	MMACHC	1141.5	TRUE	1992	67.8486	9249.07	0.0248197	enh3570-MMACHC
chr1	45965000	45970000	5001	*	chr1	45975000	45980000	5001	*	enh3557	promoter	112.545	PRDX1	1577.12	TRUE	1993	202.718	22814.9	0.0574706	enh3557-PRDX1
chr1	45970000	45975000	5001	*	chr1	45975000	45980000	5001	*	enh3558	genic	62.5745	PRDX1	1577.12	TRUE	1993	396.644	24819.8	0.062521	enh3558-PRDX1
chr1	45975000	45980000	5001	*	chr1	45975000	45980000	5001	*	enh3559	genic	72.4281	PRDX1	1577.12	TRUE	1993	810.611	58711	0.147893	enh3559-PRDX1
chr1	45975000	45980000	5001	*	chr1	45975000	45980000	5001	*	enh3560	genic	65.4836	PRDX1	1577.12	TRUE	1993	810.611	53081.8	0.133713	enh3560-PRDX1
chr1	45985000	45990000	5001	*	chr1	45975000	45980000	5001	*	enh3561	promoter	114.525	PRDX1	1577.12	TRUE	1993	173.873	19912.8	0.0501603	enh3561-PRDX1
chr1	46005000	46010000	5001	*	chr1	45975000	45980000	5001	*	enh3564	intergenic	76.0499	PRDX1	1577.12	TRUE	1993	106.575	8104.99	0.0204164	enh3564-PRDX1
chr1	46005000	46010000	5001	*	chr1	45975000	45980000	5001	*	enh3565	intergenic	92.8314	PRDX1	1577.12	TRUE	1993	106.575	9893.47	0.0249216	enh3565-PRDX1
chr1	46015000	46020000	5001	*	chr1	45975000	45980000	5001	*	enh3567	promoter	118.087	PRDX1	1577.12	TRUE	1993	104.677	12361	0.0311372	enh3567-PRDX1
chr1	46035000	46040000	5001	*	chr1	45975000	45980000	5001	*	enh3568	genic	74.5465	PRDX1	1577.12	TRUE	1993	151.176	11269.7	0.0283883	enh3568-PRDX1
chr1	46045000	46050000	5001	*	chr1	45975000	45980000	5001	*	enh3570	promoter	136.319	PRDX1	1577.12	TRUE	1993	93.4614	12740.6	0.0320935	enh3570-PRDX1
chr1	45965000	45970000	5001	*	chr1	46015000	46020000	5001	*	enh3557	promoter	112.545	AKR1A1	1896.88	TRUE	1994	70.9366	7983.56	0.0225931	enh3557-AKR1A1
chr1	45975000	45980000	5001	*	chr1	46015000	46020000	5001	*	enh3559	genic	72.4281	AKR1A1	1896.88	TRUE	1994	104.677	7581.52	0.0214553	enh3559-AKR1A1
chr1	45985000	45990000	5001	*	chr1	46015000	46020000	5001	*	enh3561	promoter	114.525	AKR1A1	1896.88	TRUE	1994	129.162	14792.2	0.0418612	enh3561-AKR1A1
chr1	45995000	46000000	5001	*	chr1	46015000	46020000	5001	*	enh3563	intergenic	63.9202	AKR1A1	1896.88	TRUE	1994	131.446	8402.06	0.0237774	enh3563-AKR1A1
chr1	46005000	46010000	5001	*	chr1	46015000	46020000	5001	*	enh3564	intergenic	76.0499	AKR1A1	1896.88	TRUE	1994	194.902	14822.3	0.0419462	enh3564-AKR1A1
chr1	46005000	46010000	5001	*	chr1	46015000	46020000	5001	*	enh3565	intergenic	92.8314	AKR1A1	1896.88	TRUE	1994	194.902	18093	0.0512023	enh3565-AKR1A1
chr1	46010000	46015000	5001	*	chr1	46015000	46020000	5001	*	enh3566	intergenic	66.3724	AKR1A1	1896.88	TRUE	1994	392.449	26047.8	0.0737138	enh3566-AKR1A1
chr1	46015000	46020000	5001	*	chr1	46015000	46020000	5001	*	enh3567	promoter	118.087	AKR1A1	1896.88	TRUE	1994	685.443	80942.1	0.229062	enh3567-AKR1A1
chr1	46035000	46040000	5001	*	chr1	46015000	46020000	5001	*	enh3568	genic	74.5465	AKR1A1	1896.88	TRUE	1994	119.82	8932.18	0.0252776	enh3568-AKR1A1
chr1	46045000	46050000	5001	*	chr1	46015000	46020000	5001	*	enh3570	promoter	136.319	AKR1A1	1896.88	TRUE	1994	95.5219	13021.5	0.0368501	enh3570-AKR1A1
chr1	45965000	45970000	5001	*	chr1	46045000	46050000	5001	*	enh3557	promoter	112.545	NASP	2933	TRUE	1995	67.8486	7636.02	0.0205286	enh3557-NASP
chr1	45985000	45990000	5001	*	chr1	46045000	46050000	5001	*	enh3561	promoter	114.525	NASP	2933	TRUE	1995	71.4349	8181.06	0.0219939	enh3561-NASP
chr1	46015000	46020000	5001	*	chr1	46045000	46050000	5001	*	enh3567	promoter	118.087	NASP	2933	TRUE	1995	95.5219	11279.9	0.0303249	enh3567-NASP
chr1	46035000	46040000	5001	*	chr1	46045000	46050000	5001	*	enh3568	genic	74.5465	NASP	2933	TRUE	1995	182.603	13612.4	0.0365955	enh3568-NASP
chr1	46040000	46045000	5001	*	chr1	46045000	46050000	5001	*	enh3569	intergenic	66.4266	NASP	2933	TRUE	1995	372.781	24762.5	0.0665714	enh3569-NASP
chr1	46045000	46050000	5001	*	chr1	46045000	46050000	5001	*	enh3570	promoter	136.319	NASP	2933	TRUE	1995	722.462	98485.4	0.264767	enh3570-NASP
chr1	46050000	46055000	5001	*	chr1	46045000	46050000	5001	*	enh3571	genic	77.834	NASP	2933	TRUE	1995	271.668	21145	0.056846	enh3571-NASP
chr1	46045000	46050000	5001	*	chr1	46085000	46090000	5001	*	enh3570	promoter	136.319	CCDC17	330.75	TRUE	1996	39.0077	5317.5	0.0220132	enh3570-CCDC17
chr1	46050000	46055000	5001	*	chr1	46085000	46090000	5001	*	enh3571	genic	77.834	CCDC17	330.75	TRUE	1996	65.3469	5086.21	0.0210558	enh3571-CCDC17
chr1	46070000	46075000	5001	*	chr1	46085000	46090000	5001	*	enh3572	genic	69.5219	CCDC17	330.75	TRUE	1996	142.711	9921.57	0.0410731	enh3572-CCDC17
chr1	46070000	46075000	5001	*	chr1	46085000	46090000	5001	*	enh3573	genic	79.422	CCDC17	330.75	TRUE	1996	142.711	11334.4	0.046922	enh3573-CCDC17
chr1	46085000	46090000	5001	*	chr1	46085000	46090000	5001	*	enh3574	genic	85.7912	CCDC17	330.75	TRUE	1996	672.335	57680.4	0.238784	enh3574-CCDC17
chr1	46110000	46115000	5001	*	chr1	46085000	46090000	5001	*	enh3575	promoter	84.9876	CCDC17	330.75	TRUE	1996	93.8216	7973.68	0.0330092	enh3575-CCDC17
chr1	46150000	46155000	5001	*	chr1	46085000	46090000	5001	*	enh3577	promoter	142.19	CCDC17	330.75	TRUE	1996	39.125	5563.18	0.0230303	enh3577-CCDC17
chr1	46045000	46050000	5001	*	chr1	46090000	46095000	5001	*	enh3570	promoter	136.319	GPBP1L1	3107.88	TRUE	1997	37.966	5175.5	0.0248748	enh3570-GPBP1L1
chr1	46070000	46075000	5001	*	chr1	46090000	46095000	5001	*	enh3572	genic	69.5219	GPBP1L1	3107.88	TRUE	1997	113.624	7899.35	0.0379663	enh3572-GPBP1L1
chr1	46070000	46075000	5001	*	chr1	46090000	46095000	5001	*	enh3573	genic	79.422	GPBP1L1	3107.88	TRUE	1997	113.624	9024.23	0.0433728	enh3573-GPBP1L1
chr1	46085000	46090000	5001	*	chr1	46090000	46095000	5001	*	enh3574	genic	85.7912	GPBP1L1	3107.88	TRUE	1997	392.525	33675.2	0.161851	enh3574-GPBP1L1
chr1	46110000	46115000	5001	*	chr1	46090000	46095000	5001	*	enh3575	promoter	84.9876	GPBP1L1	3107.88	TRUE	1997	103.479	8794.42	0.0422683	enh3575-GPBP1L1
chr1	46150000	46155000	5001	*	chr1	46090000	46095000	5001	*	enh3577	promoter	142.19	GPBP1L1	3107.88	TRUE	1997	38.5153	5476.48	0.0263214	enh3577-GPBP1L1
chr1	46085000	46090000	5001	*	chr1	46110000	46115000	5001	*	enh3574	genic	85.7912	RPS15AP10	40.125	TRUE	1998	93.8216	8049.07	0.0361284	enh3574-RPS15AP10
chr1	46110000	46115000	5001	*	chr1	46110000	46115000	5001	*	enh3575	promoter	84.9876	RPS15AP10	40.125	TRUE	1998	695.593	59116.8	0.265346	enh3575-RPS15AP10
chr1	46140000	46145000	5001	*	chr1	46110000	46115000	5001	*	enh3576	genic	63.9661	RPS15AP10	40.125	TRUE	1998	74.858	4788.37	0.0214927	enh3576-RPS15AP10
chr1	46150000	46155000	5001	*	chr1	46110000	46115000	5001	*	enh3577	promoter	142.19	RPS15AP10	40.125	TRUE	1998	61.8292	8791.49	0.0394607	enh3577-RPS15AP10
chr1	46150000	46155000	5001	*	chr1	46110000	46115000	5001	*	enh3578	promoter	97.5485	RPS15AP10	40.125	TRUE	1998	61.8292	6031.35	0.0270718	enh3578-RPS15AP10
chr1	46140000	46145000	5001	*	chr1	46150000	46155000	5001	*	enh3576	genic	63.9661	TMEM69	1346.62	TRUE	1999	159.895	10227.9	0.0281923	enh3576-TMEM69
chr1	46150000	46155000	5001	*	chr1	46150000	46155000	5001	*	enh3577	promoter	142.19	TMEM69	1346.62	TRUE	1999	796.128	113201	0.312031	enh3577-TMEM69
chr1	46150000	46155000	5001	*	chr1	46150000	46155000	5001	*	enh3578	promoter	97.5485	TMEM69	1346.62	TRUE	1999	796.128	77661.2	0.214067	enh3578-TMEM69
chr1	46160000	46165000	5001	*	chr1	46150000	46155000	5001	*	enh3579	genic	65.4604	TMEM69	1346.62	TRUE	1999	155	10146.4	0.0279676	enh3579-TMEM69
chr1	46150000	46155000	5001	*	chr1	46160000	46165000	5001	*	enh3577	promoter	142.19	IPP	3196.75	TRUE	2000	155	22039.4	0.0925902	enh3577-IPP
chr1	46150000	46155000	5001	*	chr1	46160000	46165000	5001	*	enh3578	promoter	97.5485	IPP	3196.75	TRUE	2000	155	15120	0.0635209	enh3578-IPP
chr1	46160000	46165000	5001	*	chr1	46160000	46165000	5001	*	enh3579	genic	65.4604	IPP	3196.75	TRUE	2000	789.033	51650.4	0.216989	enh3579-IPP
chr1	46185000	46190000	5001	*	chr1	46160000	46165000	5001	*	enh3580	genic	61.4282	IPP	3196.75	TRUE	2000	93.2058	5725.47	0.0240533	enh3580-IPP
chr1	46185000	46190000	5001	*	chr1	46160000	46165000	5001	*	enh3581	genic	79.6406	IPP	3196.75	TRUE	2000	93.2058	7422.97	0.0311847	enh3581-IPP
chr1	46195000	46200000	5001	*	chr1	46160000	46165000	5001	*	enh3582	genic	70.6114	IPP	3196.75	TRUE	2000	79.0698	5583.23	0.0234558	enh3582-IPP
chr1	46215000	46220000	5001	*	chr1	46160000	46165000	5001	*	enh3583	promoter	136.328	IPP	3196.75	TRUE	2000	48.3399	6590.1	0.0276858	enh3583-IPP
chr1	46265000	46270000	5001	*	chr1	46160000	46165000	5001	*	enh3587	promoter	120.817	IPP	3196.75	TRUE	2000	49.9148	6030.57	0.0253351	enh3587-IPP
chr1	46150000	46155000	5001	*	chr1	46265000	46270000	5001	*	enh3577	promoter	142.19	MAST2	4319.75	TRUE	2001	54.4803	7746.54	0.0277485	enh3577-MAST2
chr1	46215000	46220000	5001	*	chr1	46265000	46270000	5001	*	enh3583	promoter	136.328	MAST2	4319.75	TRUE	2001	68.4183	9327.35	0.033411	enh3583-MAST2
chr1	46250000	46255000	5001	*	chr1	46265000	46270000	5001	*	enh3585	intergenic	68.4843	MAST2	4319.75	TRUE	2001	157.428	10781.3	0.0386193	enh3585-MAST2
chr1	46250000	46255000	5001	*	chr1	46265000	46270000	5001	*	enh3586	intergenic	77.331	MAST2	4319.75	TRUE	2001	157.428	12174	0.043608	enh3586-MAST2
chr1	46265000	46270000	5001	*	chr1	46265000	46270000	5001	*	enh3587	promoter	120.817	MAST2	4319.75	TRUE	2001	862.044	104150	0.37307	enh3587-MAST2
chr1	46285000	46290000	5001	*	chr1	46265000	46270000	5001	*	enh3588	genic	73.0712	MAST2	4319.75	TRUE	2001	95.6887	6992.08	0.025046	enh3588-MAST2
chr1	46485000	46490000	5001	*	chr1	46505000	46510000	5001	*	enh3602	genic	73.1471	PIK3R3	2549.12	TRUE	2002	89.9038	6576.2	0.0222479	enh3602-PIK3R3
chr1	46500000	46505000	5001	*	chr1	46505000	46510000	5001	*	enh3603	intergenic	74.4483	PIK3R3	2549.12	TRUE	2002	328.898	24485.9	0.0828383	enh3603-PIK3R3
chr1	46505000	46510000	5001	*	chr1	46505000	46510000	5001	*	enh3604	genic	84.393	PIK3R3	2549.12	TRUE	2002	862.561	72794.1	0.24627	enh3604-PIK3R3
chr1	46520000	46525000	5001	*	chr1	46505000	46510000	5001	*	enh3605	genic	65.3497	PIK3R3	2549.12	TRUE	2002	134.88	8814.36	0.0298199	enh3605-PIK3R3
chr1	46525000	46530000	5001	*	chr1	46505000	46510000	5001	*	enh3606	genic	62.1428	PIK3R3	2549.12	TRUE	2002	116.273	7225.52	0.0244447	enh3606-PIK3R3
chr1	46530000	46535000	5001	*	chr1	46505000	46510000	5001	*	enh3607	genic	70.3533	PIK3R3	2549.12	TRUE	2002	100.472	7068.51	0.0239135	enh3607-PIK3R3
chr1	46535000	46540000	5001	*	chr1	46505000	46510000	5001	*	enh3608	genic	95.1722	PIK3R3	2549.12	TRUE	2002	73.5473	6999.66	0.0236806	enh3608-PIK3R3
chr1	46595000	46600000	5001	*	chr1	46505000	46510000	5001	*	enh3611	promoter	126.855	PIK3R3	2549.12	TRUE	2002	57.2404	7261.21	0.0245654	enh3611-PIK3R3
chr1	46635000	46640000	5001	*	chr1	46505000	46510000	5001	*	enh3617	intergenic	68.2328	PIK3R3	2549.12	TRUE	2002	98.5209	6722.35	0.0227424	enh3617-PIK3R3
chr1	46645000	46650000	5001	*	chr1	46505000	46510000	5001	*	enh3618	genic	78.7223	PIK3R3	2549.12	TRUE	2002	116.887	9201.61	0.03113	enh3618-PIK3R3
chr1	46645000	46650000	5001	*	chr1	46505000	46510000	5001	*	enh3619	genic	79.5142	PIK3R3	2549.12	TRUE	2002	116.887	9294.18	0.0314431	enh3619-PIK3R3
chr1	46535000	46540000	5001	*	chr1	46595000	46600000	5001	*	enh3608	genic	95.1722	LOC101929626	983	TRUE	2003	67.8107	6453.7	0.0208803	enh3608-LOC101929626
chr1	46580000	46585000	5001	*	chr1	46595000	46600000	5001	*	enh3610	genic	76.3296	LOC101929626	983	TRUE	2003	145.709	11121.9	0.035984	enh3610-LOC101929626
chr1	46595000	46600000	5001	*	chr1	46595000	46600000	5001	*	enh3611	promoter	126.855	LOC101929626	983	TRUE	2003	957.588	121474	0.393019	enh3611-LOC101929626
chr1	46600000	46605000	5001	*	chr1	46595000	46600000	5001	*	enh3612	genic	64.7143	LOC101929626	983	TRUE	2003	272.865	17658.3	0.0571317	enh3612-LOC101929626
chr1	46500000	46505000	5001	*	chr1	46640000	46645000	5001	*	enh3603	intergenic	74.4483	TSPAN1	336.875	TRUE	2004	148.725	11072.4	0.0386541	enh3603-TSPAN1
chr1	46505000	46510000	5001	*	chr1	46640000	46645000	5001	*	enh3604	genic	84.393	TSPAN1	336.875	TRUE	2004	110.475	9323.34	0.0325482	enh3604-TSPAN1
chr1	46595000	46600000	5001	*	chr1	46640000	46645000	5001	*	enh3611	promoter	126.855	TSPAN1	336.875	TRUE	2004	58.5686	7429.7	0.0259374	enh3611-TSPAN1
chr1	46630000	46635000	5001	*	chr1	46640000	46645000	5001	*	enh3615	intergenic	64.3187	TSPAN1	336.875	TRUE	2004	193.332	12434.9	0.0434106	enh3615-TSPAN1
chr1	46630000	46635000	5001	*	chr1	46640000	46645000	5001	*	enh3616	intergenic	76.9857	TSPAN1	336.875	TRUE	2004	193.332	14883.8	0.05196	enh3616-TSPAN1
chr1	46635000	46640000	5001	*	chr1	46640000	46645000	5001	*	enh3617	intergenic	68.2328	TSPAN1	336.875	TRUE	2004	357.458	24390.3	0.0851478	enh3617-TSPAN1
chr1	46645000	46650000	5001	*	chr1	46640000	46645000	5001	*	enh3618	genic	78.7223	TSPAN1	336.875	TRUE	2004	321.937	25343.6	0.0884758	enh3618-TSPAN1
chr1	46645000	46650000	5001	*	chr1	46640000	46645000	5001	*	enh3619	genic	79.5142	TSPAN1	336.875	TRUE	2004	321.937	25598.6	0.0893658	enh3619-TSPAN1
chr1	46660000	46665000	5001	*	chr1	46640000	46645000	5001	*	enh3620	promoter	106.309	TSPAN1	336.875	TRUE	2004	96.7317	10283.5	0.0359001	enh3620-TSPAN1
chr1	46685000	46690000	5001	*	chr1	46640000	46645000	5001	*	enh3621	intergenic	77.1298	TSPAN1	336.875	TRUE	2004	77.6933	5992.47	0.02092	enh3621-TSPAN1
chr1	46500000	46505000	5001	*	chr1	46650000	46655000	5001	*	enh3603	intergenic	74.4483	POMGNT1	241.625	TRUE	2005	82.8548	6168.4	0.0240839	enh3603-POMGNT1
chr1	46505000	46510000	5001	*	chr1	46650000	46655000	5001	*	enh3604	genic	84.393	POMGNT1	241.625	TRUE	2005	71.6039	6042.87	0.0235937	enh3604-POMGNT1
chr1	46630000	46635000	5001	*	chr1	46650000	46655000	5001	*	enh3616	intergenic	76.9857	POMGNT1	241.625	TRUE	2005	77.3443	5954.41	0.0232484	enh3616-POMGNT1
chr1	46635000	46640000	5001	*	chr1	46650000	46655000	5001	*	enh3617	intergenic	68.2328	POMGNT1	241.625	TRUE	2005	114.351	7802.5	0.030464	enh3617-POMGNT1
chr1	46645000	46650000	5001	*	chr1	46650000	46655000	5001	*	enh3618	genic	78.7223	POMGNT1	241.625	TRUE	2005	363.467	28612.9	0.111716	enh3618-POMGNT1
chr1	46645000	46650000	5001	*	chr1	46650000	46655000	5001	*	enh3619	genic	79.5142	POMGNT1	241.625	TRUE	2005	363.467	28900.8	0.11284	enh3619-POMGNT1
chr1	46660000	46665000	5001	*	chr1	46650000	46655000	5001	*	enh3620	promoter	106.309	POMGNT1	241.625	TRUE	2005	246.655	26221.8	0.10238	enh3620-POMGNT1
chr1	46685000	46690000	5001	*	chr1	46650000	46655000	5001	*	enh3621	intergenic	77.1298	POMGNT1	241.625	TRUE	2005	92.2446	7114.81	0.027779	enh3621-POMGNT1
chr1	46500000	46505000	5001	*	chr1	46665000	46670000	5001	*	enh3603	intergenic	74.4483	LURAP1	205.75	TRUE	2006	70.3625	5238.37	0.0242545	enh3603-LURAP1
chr1	46505000	46510000	5001	*	chr1	46665000	46670000	5001	*	enh3604	genic	84.393	LURAP1	205.75	TRUE	2006	63.1531	5329.68	0.0246773	enh3604-LURAP1
chr1	46645000	46650000	5001	*	chr1	46665000	46670000	5001	*	enh3618	genic	78.7223	LURAP1	205.75	TRUE	2006	93.1075	7329.63	0.0339374	enh3618-LURAP1
chr1	46645000	46650000	5001	*	chr1	46665000	46670000	5001	*	enh3619	genic	79.5142	LURAP1	205.75	TRUE	2006	93.1075	7403.36	0.0342787	enh3619-LURAP1
chr1	46660000	46665000	5001	*	chr1	46665000	46670000	5001	*	enh3620	promoter	106.309	LURAP1	205.75	TRUE	2006	340.022	36147.5	0.167369	enh3620-LURAP1
chr1	46685000	46690000	5001	*	chr1	46665000	46670000	5001	*	enh3621	intergenic	77.1298	LURAP1	205.75	TRUE	2006	140.642	10847.7	0.0502266	enh3621-LURAP1
chr1	46700000	46705000	5001	*	chr1	46665000	46670000	5001	*	enh3622	intergenic	61.918	LURAP1	205.75	TRUE	2006	80.2679	4970.02	0.023012	enh3622-LURAP1
chr1	46700000	46705000	5001	*	chr1	46710000	46715000	5001	*	enh3622	intergenic	61.918	RAD54L	2215	TRUE	2007	174.603	10811.1	0.0385933	enh3622-RAD54L
chr1	46710000	46715000	5001	*	chr1	46710000	46715000	5001	*	enh3623	promoter	119.917	RAD54L	2215	TRUE	2007	904.396	108452	0.387152	enh3623-RAD54L
chr1	46730000	46735000	5001	*	chr1	46710000	46715000	5001	*	enh3624	genic	85.1556	RAD54L	2215	TRUE	2007	119.584	10183.2	0.036352	enh3624-RAD54L
chr1	46765000	46770000	5001	*	chr1	46710000	46715000	5001	*	enh3627	promoter	148.977	RAD54L	2215	TRUE	2007	39.3755	5866.03	0.0209405	enh3627-RAD54L
chr1	46710000	46715000	5001	*	chr1	46740000	46745000	5001	*	enh3623	promoter	119.917	LRRC41	4984.12	TRUE	2008	79.8713	9577.91	0.0368925	enh3623-LRRC41
chr1	46730000	46735000	5001	*	chr1	46740000	46745000	5001	*	enh3624	genic	85.1556	LRRC41	4984.12	TRUE	2008	256.885	21875.2	0.0842595	enh3624-LRRC41
chr1	46740000	46745000	5001	*	chr1	46740000	46745000	5001	*	enh3625	genic	67.8282	LRRC41	4984.12	TRUE	2008	982.154	66617.7	0.2566	enh3625-LRRC41
chr1	46750000	46755000	5001	*	chr1	46740000	46745000	5001	*	enh3626	genic	86.1603	LRRC41	4984.12	TRUE	2008	241.107	20773.8	0.0800173	enh3626-LRRC41
chr1	46765000	46770000	5001	*	chr1	46740000	46745000	5001	*	enh3627	promoter	148.977	LRRC41	4984.12	TRUE	2008	89.09	13272.3	0.0511228	enh3627-LRRC41
chr1	46775000	46780000	5001	*	chr1	46740000	46745000	5001	*	enh3628	genic	99.7711	LRRC41	4984.12	TRUE	2008	53.9818	5385.82	0.0207453	enh3628-LRRC41
chr1	46805000	46810000	5001	*	chr1	46740000	46745000	5001	*	enh3634	promoter	128.789	LRRC41	4984.12	TRUE	2008	42.9637	5533.23	0.0213131	enh3634-LRRC41
chr1	46730000	46735000	5001	*	chr1	46765000	46770000	5001	*	enh3624	genic	85.1556	UQCRH	3155.75	TRUE	2009	84.4236	7189.14	0.022063	enh3624-UQCRH
chr1	46750000	46755000	5001	*	chr1	46765000	46770000	5001	*	enh3626	genic	86.1603	UQCRH	3155.75	TRUE	2009	143.746	12385.2	0.0380095	enh3626-UQCRH
chr1	46765000	46770000	5001	*	chr1	46765000	46770000	5001	*	enh3627	promoter	148.977	UQCRH	3155.75	TRUE	2009	776.213	115638	0.354885	enh3627-UQCRH
chr1	46775000	46780000	5001	*	chr1	46765000	46770000	5001	*	enh3628	genic	99.7711	UQCRH	3155.75	TRUE	2009	168.964	16857.7	0.0517353	enh3628-UQCRH
chr1	46785000	46790000	5001	*	chr1	46765000	46770000	5001	*	enh3629	intergenic	82.5762	UQCRH	3155.75	TRUE	2009	122.386	10106.2	0.0310153	enh3629-UQCRH
chr1	46790000	46795000	5001	*	chr1	46765000	46770000	5001	*	enh3630	intergenic	91.5008	UQCRH	3155.75	TRUE	2009	131.032	11989.6	0.0367952	enh3630-UQCRH
chr1	46795000	46800000	5001	*	chr1	46765000	46770000	5001	*	enh3632	intergenic	82.3959	UQCRH	3155.75	TRUE	2009	85.428	7038.91	0.021602	enh3632-UQCRH
chr1	46795000	46800000	5001	*	chr1	46765000	46770000	5001	*	enh3633	intergenic	85.162	UQCRH	3155.75	TRUE	2009	85.428	7275.22	0.0223272	enh3633-UQCRH
chr1	46805000	46810000	5001	*	chr1	46765000	46770000	5001	*	enh3634	promoter	128.789	UQCRH	3155.75	TRUE	2009	82.5943	10637.2	0.0326449	enh3634-UQCRH
chr1	46810000	46815000	5001	*	chr1	46765000	46770000	5001	*	enh3635	genic	89.3181	UQCRH	3155.75	TRUE	2009	83.4148	7450.45	0.022865	enh3635-UQCRH
chr1	46765000	46770000	5001	*	chr1	46805000	46810000	5001	*	enh3627	promoter	148.977	NSUN4	2724.88	TRUE	2010	82.5943	12304.6	0.0316981	enh3627-NSUN4
chr1	46775000	46780000	5001	*	chr1	46805000	46810000	5001	*	enh3628	genic	99.7711	NSUN4	2724.88	TRUE	2010	98.9732	9874.66	0.0254383	enh3628-NSUN4
chr1	46785000	46790000	5001	*	chr1	46805000	46810000	5001	*	enh3629	intergenic	82.5762	NSUN4	2724.88	TRUE	2010	122.061	10079.3	0.0259655	enh3629-NSUN4
chr1	46790000	46795000	5001	*	chr1	46805000	46810000	5001	*	enh3630	intergenic	91.5008	NSUN4	2724.88	TRUE	2010	165.396	15133.9	0.0389867	enh3630-NSUN4
chr1	46795000	46800000	5001	*	chr1	46805000	46810000	5001	*	enh3631	intergenic	72.266	NSUN4	2724.88	TRUE	2010	207.833	15019.3	0.0386914	enh3631-NSUN4
chr1	46795000	46800000	5001	*	chr1	46805000	46810000	5001	*	enh3632	intergenic	82.3959	NSUN4	2724.88	TRUE	2010	207.833	17124.6	0.0441149	enh3632-NSUN4
chr1	46795000	46800000	5001	*	chr1	46805000	46810000	5001	*	enh3633	intergenic	85.162	NSUN4	2724.88	TRUE	2010	207.833	17699.5	0.0455959	enh3633-NSUN4
chr1	46805000	46810000	5001	*	chr1	46805000	46810000	5001	*	enh3634	promoter	128.789	NSUN4	2724.88	TRUE	2010	888.734	114459	0.294859	enh3634-NSUN4
chr1	46810000	46815000	5001	*	chr1	46805000	46810000	5001	*	enh3635	genic	89.3181	NSUN4	2724.88	TRUE	2010	362.505	32378.3	0.0834103	enh3635-NSUN4
chr1	46815000	46820000	5001	*	chr1	46805000	46810000	5001	*	enh3636	genic	67.1092	NSUN4	2724.88	TRUE	2010	189.465	12714.8	0.0327549	enh3636-NSUN4
chr1	46805000	46810000	5001	*	chr1	46855000	46860000	5001	*	enh3634	promoter	128.789	FAAH	713.625	TRUE	2011	47.3711	6100.86	0.0262745	enh3634-FAAH
chr1	46835000	46840000	5001	*	chr1	46855000	46860000	5001	*	enh3638	intergenic	84.4878	FAAH	713.625	TRUE	2011	107.672	9096.98	0.0391779	enh3638-FAAH
chr1	46835000	46840000	5001	*	chr1	46855000	46860000	5001	*	enh3639	intergenic	101.569	FAAH	713.625	TRUE	2011	107.672	10936.1	0.0470984	enh3639-FAAH
chr1	46850000	46855000	5001	*	chr1	46855000	46860000	5001	*	enh3640	intergenic	69.6549	FAAH	713.625	TRUE	2011	423.529	29500.8	0.127051	enh3640-FAAH
chr1	46865000	46870000	5001	*	chr1	46855000	46860000	5001	*	enh3641	genic	85.8967	FAAH	713.625	TRUE	2011	212.409	18245.3	0.0785767	enh3641-FAAH
chr1	46870000	46875000	5001	*	chr1	46855000	46860000	5001	*	enh3642	genic	81.3861	FAAH	713.625	TRUE	2011	123.809	10076.3	0.0433956	enh3642-FAAH
chr1	46870000	46875000	5001	*	chr1	46855000	46860000	5001	*	enh3643	genic	76.4424	FAAH	713.625	TRUE	2011	123.809	9464.25	0.0407596	enh3643-FAAH
chr1	46875000	46880000	5001	*	chr1	46855000	46860000	5001	*	enh3644	genic	71.4773	FAAH	713.625	TRUE	2011	90.3009	6454.47	0.0277974	enh3644-FAAH
chr1	46905000	46910000	5001	*	chr1	46855000	46860000	5001	*	enh3647	genic	94.0955	FAAH	713.625	TRUE	2011	50.2067	4724.22	0.0203458	enh3647-FAAH
chr1	46865000	46870000	5001	*	chr1	46895000	46900000	5001	*	enh3641	genic	85.8967	FAAHP1	433.875	TRUE	2012	75.7809	6509.33	0.0266639	enh3641-FAAHP1
chr1	46870000	46875000	5001	*	chr1	46895000	46900000	5001	*	enh3642	genic	81.3861	FAAHP1	433.875	TRUE	2012	108.137	8800.82	0.0360504	enh3642-FAAHP1
chr1	46870000	46875000	5001	*	chr1	46895000	46900000	5001	*	enh3643	genic	76.4424	FAAHP1	433.875	TRUE	2012	108.137	8266.23	0.0338606	enh3643-FAAHP1
chr1	46875000	46880000	5001	*	chr1	46895000	46900000	5001	*	enh3644	genic	71.4773	FAAHP1	433.875	TRUE	2012	137.9	9856.74	0.0403757	enh3644-FAAHP1
chr1	46885000	46890000	5001	*	chr1	46895000	46900000	5001	*	enh3645	intergenic	72.6929	FAAHP1	433.875	TRUE	2012	234.786	17067.3	0.069912	enh3645-FAAHP1
chr1	46900000	46905000	5001	*	chr1	46895000	46900000	5001	*	enh3646	genic	75.3124	FAAHP1	433.875	TRUE	2012	342.254	25775.9	0.105585	enh3646-FAAHP1
chr1	46905000	46910000	5001	*	chr1	46895000	46900000	5001	*	enh3647	genic	94.0955	FAAHP1	433.875	TRUE	2012	183.481	17264.7	0.0707206	enh3647-FAAHP1
chr1	46910000	46915000	5001	*	chr1	46895000	46900000	5001	*	enh3648	genic	70.1831	FAAHP1	433.875	TRUE	2012	126.126	8851.91	0.0362597	enh3648-FAAHP1
chr1	46995000	47000000	5001	*	chr1	46895000	46900000	5001	*	enh3658	intergenic	82.084	FAAHP1	433.875	TRUE	2012	60.2387	4944.64	0.0202545	enh3658-FAAHP1
chr1	46870000	46875000	5001	*	chr1	46910000	46915000	5001	*	enh3642	genic	81.3861	LINC01398	80.375	TRUE	2013	84.8832	6908.31	0.0219324	enh3642-LINC01398
chr1	46870000	46875000	5001	*	chr1	46910000	46915000	5001	*	enh3643	genic	76.4424	LINC01398	80.375	TRUE	2013	84.8832	6488.68	0.0206002	enh3643-LINC01398
chr1	46885000	46890000	5001	*	chr1	46910000	46915000	5001	*	enh3645	intergenic	72.6929	LINC01398	80.375	TRUE	2013	94.4799	6868.02	0.0218045	enh3645-LINC01398
chr1	46900000	46905000	5001	*	chr1	46910000	46915000	5001	*	enh3646	genic	75.3124	LINC01398	80.375	TRUE	2013	181.62	13678.3	0.0434256	enh3646-LINC01398
chr1	46905000	46910000	5001	*	chr1	46910000	46915000	5001	*	enh3647	genic	94.0955	LINC01398	80.375	TRUE	2013	292.425	27515.9	0.0873572	enh3647-LINC01398
chr1	46910000	46915000	5001	*	chr1	46910000	46915000	5001	*	enh3648	genic	70.1831	LINC01398	80.375	TRUE	2013	556.986	39091	0.124106	enh3648-LINC01398
chr1	46915000	46920000	5001	*	chr1	46910000	46915000	5001	*	enh3649	promoter	61.5209	LINC01398	80.375	TRUE	2013	337.157	20742.2	0.0658521	enh3649-LINC01398
chr1	46930000	46935000	5001	*	chr1	46910000	46915000	5001	*	enh3650	intergenic	76.372	LINC01398	80.375	TRUE	2013	131.89	10072.7	0.0319788	enh3650-LINC01398
chr1	46940000	46945000	5001	*	chr1	46910000	46915000	5001	*	enh3651	intergenic	73.4244	LINC01398	80.375	TRUE	2013	107.473	7891.16	0.0250528	enh3651-LINC01398
chr1	46985000	46990000	5001	*	chr1	46910000	46915000	5001	*	enh3656	intergenic	92.5556	LINC01398	80.375	TRUE	2013	97.2776	9003.58	0.0285845	enh3656-LINC01398
chr1	46990000	46995000	5001	*	chr1	46910000	46915000	5001	*	enh3657	intergenic	79.6849	LINC01398	80.375	TRUE	2013	133.605	10646.3	0.0337998	enh3657-LINC01398
chr1	46995000	47000000	5001	*	chr1	46910000	46915000	5001	*	enh3658	intergenic	82.084	LINC01398	80.375	TRUE	2013	108.925	8940.97	0.0283857	enh3658-LINC01398
chr1	47000000	47005000	5001	*	chr1	46910000	46915000	5001	*	enh3659	intergenic	67.5914	LINC01398	80.375	TRUE	2013	95.3561	6445.25	0.0204623	enh3659-LINC01398
chr1	46940000	46945000	5001	*	chr1	46970000	46975000	5001	*	enh3651	intergenic	73.4244	DMBX1	179.125	TRUE	2014	84.5212	6205.92	0.0208964	enh3651-DMBX1
chr1	46945000	46950000	5001	*	chr1	46970000	46975000	5001	*	enh3652	intergenic	72.4137	DMBX1	179.125	TRUE	2014	119.862	8679.61	0.0292257	enh3652-DMBX1
chr1	46950000	46955000	5001	*	chr1	46970000	46975000	5001	*	enh3653	intergenic	83.8625	DMBX1	179.125	TRUE	2014	108.56	9104.15	0.0306552	enh3653-DMBX1
chr1	46970000	46975000	5001	*	chr1	46970000	46975000	5001	*	enh3654	genic	78.8223	DMBX1	179.125	TRUE	2014	1097.29	86491.1	0.291231	enh3654-DMBX1
chr1	46975000	46980000	5001	*	chr1	46970000	46975000	5001	*	enh3655	genic	66.2467	DMBX1	179.125	TRUE	2014	425.856	28211.5	0.0949931	enh3655-DMBX1
chr1	46985000	46990000	5001	*	chr1	46970000	46975000	5001	*	enh3656	intergenic	92.5556	DMBX1	179.125	TRUE	2014	135.127	12506.8	0.0421125	enh3656-DMBX1
chr1	46990000	46995000	5001	*	chr1	46970000	46975000	5001	*	enh3657	intergenic	79.6849	DMBX1	179.125	TRUE	2014	92.6007	7378.88	0.024846	enh3657-DMBX1
chr1	46995000	47000000	5001	*	chr1	46970000	46975000	5001	*	enh3658	intergenic	82.084	DMBX1	179.125	TRUE	2014	97.301	7986.86	0.0268931	enh3658-DMBX1
chr1	46905000	46910000	5001	*	chr1	47000000	47005000	5001	*	enh3647	genic	94.0955	MKNK1-AS1	514.125	TRUE	2015	80.4357	7568.64	0.024273	enh3647-MKNK1-AS1
chr1	46910000	46915000	5001	*	chr1	47000000	47005000	5001	*	enh3648	genic	70.1831	MKNK1-AS1	514.125	TRUE	2015	95.3561	6692.38	0.0214628	enh3648-MKNK1-AS1
chr1	46940000	46945000	5001	*	chr1	47000000	47005000	5001	*	enh3651	intergenic	73.4244	MKNK1-AS1	514.125	TRUE	2015	89.0079	6535.36	0.0209592	enh3651-MKNK1-AS1
chr1	46985000	46990000	5001	*	chr1	47000000	47005000	5001	*	enh3656	intergenic	92.5556	MKNK1-AS1	514.125	TRUE	2015	80.4675	7447.72	0.0238852	enh3656-MKNK1-AS1
chr1	46990000	46995000	5001	*	chr1	47000000	47005000	5001	*	enh3657	intergenic	79.6849	MKNK1-AS1	514.125	TRUE	2015	160.475	12787.4	0.0410099	enh3657-MKNK1-AS1
chr1	46995000	47000000	5001	*	chr1	47000000	47005000	5001	*	enh3658	intergenic	82.084	MKNK1-AS1	514.125	TRUE	2015	322.545	26475.8	0.0849092	enh3658-MKNK1-AS1
chr1	47000000	47005000	5001	*	chr1	47000000	47005000	5001	*	enh3659	intergenic	67.5914	MKNK1-AS1	514.125	TRUE	2015	644.226	43544.1	0.139648	enh3659-MKNK1-AS1
chr1	47010000	47015000	5001	*	chr1	47000000	47005000	5001	*	enh3660	genic	69.457	MKNK1-AS1	514.125	TRUE	2015	195.533	13581.1	0.0435554	enh3660-MKNK1-AS1
chr1	47010000	47015000	5001	*	chr1	47000000	47005000	5001	*	enh3661	genic	68.8891	MKNK1-AS1	514.125	TRUE	2015	195.533	13470.1	0.0431993	enh3661-MKNK1-AS1
chr1	47020000	47025000	5001	*	chr1	47000000	47005000	5001	*	enh3662	genic	71.0532	MKNK1-AS1	514.125	TRUE	2015	113.553	8068.34	0.0258756	enh3662-MKNK1-AS1
chr1	46995000	47000000	5001	*	chr1	47010000	47015000	5001	*	enh3658	intergenic	82.084	KNCN	136.875	TRUE	2016	89.0643	7310.75	0.0218672	enh3658-KNCN
chr1	47000000	47005000	5001	*	chr1	47010000	47015000	5001	*	enh3659	intergenic	67.5914	KNCN	136.875	TRUE	2016	195.533	13216.3	0.0395314	enh3659-KNCN
chr1	47010000	47015000	5001	*	chr1	47010000	47015000	5001	*	enh3660	genic	69.457	KNCN	136.875	TRUE	2016	841.173	58425.3	0.174756	enh3660-KNCN
chr1	47010000	47015000	5001	*	chr1	47010000	47015000	5001	*	enh3661	genic	68.8891	KNCN	136.875	TRUE	2016	841.173	57947.6	0.173327	enh3661-KNCN
chr1	47020000	47025000	5001	*	chr1	47010000	47015000	5001	*	enh3662	genic	71.0532	KNCN	136.875	TRUE	2016	192.104	13649.6	0.0408273	enh3662-KNCN
chr1	47000000	47005000	5001	*	chr1	47020000	47025000	5001	*	enh3659	intergenic	67.5914	MKNK1	3669.38	TRUE	2017	113.553	7675.24	0.0279437	enh3659-MKNK1
chr1	47010000	47015000	5001	*	chr1	47020000	47025000	5001	*	enh3660	genic	69.457	MKNK1	3669.38	TRUE	2017	192.104	13342.9	0.0485784	enh3660-MKNK1
chr1	47010000	47015000	5001	*	chr1	47020000	47025000	5001	*	enh3661	genic	68.8891	MKNK1	3669.38	TRUE	2017	192.104	13233.8	0.0481812	enh3661-MKNK1
chr1	47020000	47025000	5001	*	chr1	47020000	47025000	5001	*	enh3662	genic	71.0532	MKNK1	3669.38	TRUE	2017	844.869	60030.7	0.218557	enh3662-MKNK1
chr1	47045000	47050000	5001	*	chr1	47020000	47025000	5001	*	enh3663	genic	89.7392	MKNK1	3669.38	TRUE	2017	78.0059	7000.19	0.025486	enh3663-MKNK1
chr1	47045000	47050000	5001	*	chr1	47020000	47025000	5001	*	enh3664	genic	92.5873	MKNK1	3669.38	TRUE	2017	78.0059	7222.36	0.0262949	enh3664-MKNK1
chr1	47050000	47055000	5001	*	chr1	47020000	47025000	5001	*	enh3665	genic	104.878	MKNK1	3669.38	TRUE	2017	65.6719	6887.55	0.0250759	enh3665-MKNK1
chr1	47060000	47065000	5001	*	chr1	47020000	47025000	5001	*	enh3666	genic	109.462	MKNK1	3669.38	TRUE	2017	51.3343	5619.18	0.0204581	enh3666-MKNK1
chr1	47065000	47070000	5001	*	chr1	47020000	47025000	5001	*	enh3667	promoter	106.468	MKNK1	3669.38	TRUE	2017	61.0221	6496.88	0.0236536	enh3667-MKNK1
chr1	47045000	47050000	5001	*	chr1	47070000	47075000	5001	*	enh3663	genic	89.7392	MOB3C	354	TRUE	2018	95.8382	8600.45	0.0285513	enh3663-MOB3C
chr1	47045000	47050000	5001	*	chr1	47070000	47075000	5001	*	enh3664	genic	92.5873	MOB3C	354	TRUE	2018	95.8382	8873.4	0.0294574	enh3664-MOB3C
chr1	47050000	47055000	5001	*	chr1	47070000	47075000	5001	*	enh3665	genic	104.878	MOB3C	354	TRUE	2018	104.743	10985.3	0.0364683	enh3665-MOB3C
chr1	47060000	47065000	5001	*	chr1	47070000	47075000	5001	*	enh3666	genic	109.462	MOB3C	354	TRUE	2018	152.465	16689.2	0.0554039	enh3666-MOB3C
chr1	47065000	47070000	5001	*	chr1	47070000	47075000	5001	*	enh3667	promoter	106.468	MOB3C	354	TRUE	2018	334.973	35663.7	0.118395	enh3667-MOB3C
chr1	47075000	47080000	5001	*	chr1	47070000	47075000	5001	*	enh3668	genic	67.0979	MOB3C	354	TRUE	2018	391.59	26274.9	0.0872259	enh3668-MOB3C
chr1	47075000	47080000	5001	*	chr1	47070000	47075000	5001	*	enh3669	genic	91.1837	MOB3C	354	TRUE	2018	391.59	35706.6	0.118537	enh3669-MOB3C
chr1	47080000	47085000	5001	*	chr1	47070000	47075000	5001	*	enh3670	intergenic	100.059	MOB3C	354	TRUE	2018	171.051	17115.2	0.0568181	enh3670-MOB3C
chr1	47085000	47090000	5001	*	chr1	47070000	47075000	5001	*	enh3671	intergenic	66.4839	MOB3C	354	TRUE	2018	123.612	8218.24	0.0272825	enh3671-MOB3C
chr1	47050000	47055000	5001	*	chr1	47100000	47105000	5001	*	enh3665	genic	104.878	ATPAF1	1146.88	TRUE	2019	39.074	4098.01	0.0224196	enh3665-ATPAF1
chr1	47060000	47065000	5001	*	chr1	47100000	47105000	5001	*	enh3666	genic	109.462	ATPAF1	1146.88	TRUE	2019	36.401	3984.54	0.0217988	enh3666-ATPAF1
chr1	47065000	47070000	5001	*	chr1	47100000	47105000	5001	*	enh3667	promoter	106.468	ATPAF1	1146.88	TRUE	2019	47.1016	5014.79	0.0274352	enh3667-ATPAF1
chr1	47075000	47080000	5001	*	chr1	47100000	47105000	5001	*	enh3668	genic	67.0979	ATPAF1	1146.88	TRUE	2019	60.6854	4071.86	0.0222766	enh3668-ATPAF1
chr1	47075000	47080000	5001	*	chr1	47100000	47105000	5001	*	enh3669	genic	91.1837	ATPAF1	1146.88	TRUE	2019	60.6854	5533.53	0.0302731	enh3669-ATPAF1
chr1	47080000	47085000	5001	*	chr1	47100000	47105000	5001	*	enh3670	intergenic	100.059	ATPAF1	1146.88	TRUE	2019	89.7351	8978.8	0.0491217	enh3670-ATPAF1
chr1	47085000	47090000	5001	*	chr1	47100000	47105000	5001	*	enh3671	intergenic	66.4839	ATPAF1	1146.88	TRUE	2019	99.3785	6607.07	0.0361463	enh3671-ATPAF1
chr1	47105000	47110000	5001	*	chr1	47100000	47105000	5001	*	enh3672	genic	69.3565	ATPAF1	1146.88	TRUE	2019	327.206	22693.9	0.124155	enh3672-ATPAF1
chr1	47120000	47125000	5001	*	chr1	47100000	47105000	5001	*	enh3673	genic	64.694	ATPAF1	1146.88	TRUE	2019	117.713	7615.35	0.0416625	enh3673-ATPAF1
chr1	47130000	47135000	5001	*	chr1	47100000	47105000	5001	*	enh3674	promoter	102.53	ATPAF1	1146.88	TRUE	2019	84.1287	8625.75	0.0471902	enh3674-ATPAF1
chr1	47150000	47155000	5001	*	chr1	47100000	47105000	5001	*	enh3676	genic	73.463	ATPAF1	1146.88	TRUE	2019	56.134	4123.77	0.0225606	enh3676-ATPAF1
chr1	47060000	47065000	5001	*	chr1	47135000	47140000	5001	*	enh3666	genic	109.462	TEX38	42.25	TRUE	2020	43.4351	4754.51	0.0208213	enh3666-TEX38
chr1	47065000	47070000	5001	*	chr1	47135000	47140000	5001	*	enh3667	promoter	106.468	TEX38	42.25	TRUE	2020	42.9759	4575.54	0.0200376	enh3667-TEX38
chr1	47080000	47085000	5001	*	chr1	47135000	47140000	5001	*	enh3670	intergenic	100.059	TEX38	42.25	TRUE	2020	49.1833	4921.22	0.0215514	enh3670-TEX38
chr1	47105000	47110000	5001	*	chr1	47135000	47140000	5001	*	enh3672	genic	69.3565	TEX38	42.25	TRUE	2020	75.1502	5212.15	0.0228255	enh3672-TEX38
chr1	47120000	47125000	5001	*	chr1	47135000	47140000	5001	*	enh3673	genic	64.694	TEX38	42.25	TRUE	2020	114.563	7411.54	0.0324572	enh3673-TEX38
chr1	47130000	47135000	5001	*	chr1	47135000	47140000	5001	*	enh3674	promoter	102.53	TEX38	42.25	TRUE	2020	343.853	35255.4	0.154393	enh3674-TEX38
chr1	47140000	47145000	5001	*	chr1	47135000	47140000	5001	*	enh3675	genic	58.4948	TEX38	42.25	TRUE	2020	326.088	19074.5	0.0835325	enh3675-TEX38
chr1	47150000	47155000	5001	*	chr1	47135000	47140000	5001	*	enh3676	genic	73.463	TEX38	42.25	TRUE	2020	136.579	10033.5	0.0439396	enh3676-TEX38
chr1	47155000	47160000	5001	*	chr1	47135000	47140000	5001	*	enh3677	genic	63.966	TEX38	42.25	TRUE	2020	116.774	7469.54	0.0327112	enh3677-TEX38
chr1	47165000	47170000	5001	*	chr1	47135000	47140000	5001	*	enh3678	genic	91.7988	TEX38	42.25	TRUE	2020	74.5765	6846.03	0.0299807	enh3678-TEX38
chr1	47180000	47185000	5001	*	chr1	47135000	47140000	5001	*	enh3679	genic	77.8585	TEX38	42.25	TRUE	2020	69.0461	5375.83	0.0235422	enh3679-TEX38
chr1	47180000	47185000	5001	*	chr1	47135000	47140000	5001	*	enh3680	promoter	110.345	TEX38	42.25	TRUE	2020	69.0461	7618.9	0.0333653	enh3680-TEX38
chr1	47060000	47065000	5001	*	chr1	47135000	47140000	5001	*	enh3666	genic	109.462	EFCAB14-AS1	381.875	TRUE	2021	43.4351	4754.51	0.0208213	enh3666-EFCAB14-AS1
chr1	47065000	47070000	5001	*	chr1	47135000	47140000	5001	*	enh3667	promoter	106.468	EFCAB14-AS1	381.875	TRUE	2021	42.9759	4575.54	0.0200376	enh3667-EFCAB14-AS1
chr1	47080000	47085000	5001	*	chr1	47135000	47140000	5001	*	enh3670	intergenic	100.059	EFCAB14-AS1	381.875	TRUE	2021	49.1833	4921.22	0.0215514	enh3670-EFCAB14-AS1
chr1	47105000	47110000	5001	*	chr1	47135000	47140000	5001	*	enh3672	genic	69.3565	EFCAB14-AS1	381.875	TRUE	2021	75.1502	5212.15	0.0228255	enh3672-EFCAB14-AS1
chr1	47120000	47125000	5001	*	chr1	47135000	47140000	5001	*	enh3673	genic	64.694	EFCAB14-AS1	381.875	TRUE	2021	114.563	7411.54	0.0324572	enh3673-EFCAB14-AS1
chr1	47130000	47135000	5001	*	chr1	47135000	47140000	5001	*	enh3674	promoter	102.53	EFCAB14-AS1	381.875	TRUE	2021	343.853	35255.4	0.154393	enh3674-EFCAB14-AS1
chr1	47140000	47145000	5001	*	chr1	47135000	47140000	5001	*	enh3675	genic	58.4948	EFCAB14-AS1	381.875	TRUE	2021	326.088	19074.5	0.0835325	enh3675-EFCAB14-AS1
chr1	47150000	47155000	5001	*	chr1	47135000	47140000	5001	*	enh3676	genic	73.463	EFCAB14-AS1	381.875	TRUE	2021	136.579	10033.5	0.0439396	enh3676-EFCAB14-AS1
chr1	47155000	47160000	5001	*	chr1	47135000	47140000	5001	*	enh3677	genic	63.966	EFCAB14-AS1	381.875	TRUE	2021	116.774	7469.54	0.0327112	enh3677-EFCAB14-AS1
chr1	47165000	47170000	5001	*	chr1	47135000	47140000	5001	*	enh3678	genic	91.7988	EFCAB14-AS1	381.875	TRUE	2021	74.5765	6846.03	0.0299807	enh3678-EFCAB14-AS1
chr1	47180000	47185000	5001	*	chr1	47135000	47140000	5001	*	enh3679	genic	77.8585	EFCAB14-AS1	381.875	TRUE	2021	69.0461	5375.83	0.0235422	enh3679-EFCAB14-AS1
chr1	47180000	47185000	5001	*	chr1	47135000	47140000	5001	*	enh3680	promoter	110.345	EFCAB14-AS1	381.875	TRUE	2021	69.0461	7618.9	0.0333653	enh3680-EFCAB14-AS1
chr1	47120000	47125000	5001	*	chr1	47140000	47145000	5001	*	enh3673	genic	64.694	EFCAB14	2091	TRUE	2022	95.3839	6170.77	0.0256821	enh3673-EFCAB14
chr1	47130000	47135000	5001	*	chr1	47140000	47145000	5001	*	enh3674	promoter	102.53	EFCAB14	2091	TRUE	2022	184.001	18865.7	0.0785172	enh3674-EFCAB14
chr1	47140000	47145000	5001	*	chr1	47140000	47145000	5001	*	enh3675	genic	58.4948	EFCAB14	2091	TRUE	2022	726.474	42495	0.17686	enh3675-EFCAB14
chr1	47150000	47155000	5001	*	chr1	47140000	47145000	5001	*	enh3676	genic	73.463	EFCAB14	2091	TRUE	2022	183.179	13456.9	0.0560061	enh3676-EFCAB14
chr1	47155000	47160000	5001	*	chr1	47140000	47145000	5001	*	enh3677	genic	63.966	EFCAB14	2091	TRUE	2022	153.863	9842	0.0409614	enh3677-EFCAB14
chr1	47165000	47170000	5001	*	chr1	47140000	47145000	5001	*	enh3678	genic	91.7988	EFCAB14	2091	TRUE	2022	79.0037	7252.45	0.0301839	enh3678-EFCAB14
chr1	47180000	47185000	5001	*	chr1	47140000	47145000	5001	*	enh3680	promoter	110.345	EFCAB14	2091	TRUE	2022	56.8506	6273.18	0.0261083	enh3680-EFCAB14
chr1	4695000	4700000	5001	*	chr1	4715000	4720000	5001	*	enh288	intergenic	67.7698	AJAP1	2381.12	TRUE	2023	63.8781	4329	0.0247543	enh288-AJAP1
chr1	4710000	4715000	5001	*	chr1	4715000	4720000	5001	*	enh289	intergenic	70.9471	AJAP1	2381.12	TRUE	2023	141.914	10068.4	0.0575735	enh289-AJAP1
chr1	4715000	4720000	5001	*	chr1	4715000	4720000	5001	*	enh290	promoter	80.1974	AJAP1	2381.12	TRUE	2023	710.898	57012.2	0.326009	enh290-AJAP1
chr1	4725000	4730000	5001	*	chr1	4715000	4720000	5001	*	enh291	genic	63.7718	AJAP1	2381.12	TRUE	2023	138.843	8854.3	0.050631	enh291-AJAP1
chr1	4725000	4730000	5001	*	chr1	4715000	4720000	5001	*	enh292	genic	73.5171	AJAP1	2381.12	TRUE	2023	138.843	10207.4	0.0583682	enh292-AJAP1
chr1	4780000	4785000	5001	*	chr1	4715000	4720000	5001	*	enh295	genic	76.8537	AJAP1	2381.12	TRUE	2023	56.3623	4331.65	0.0247695	enh295-AJAP1
chr1	4795000	4800000	5001	*	chr1	4715000	4720000	5001	*	enh297	genic	90.8363	AJAP1	2381.12	TRUE	2023	55.4735	5039.01	0.0288143	enh297-AJAP1
chr1	4885000	4890000	5001	*	chr1	4715000	4720000	5001	*	enh303	intergenic	59.8749	AJAP1	2381.12	TRUE	2023	61.1223	3659.69	0.020927	enh303-AJAP1
chr1	4895000	4900000	5001	*	chr1	4715000	4720000	5001	*	enh304	intergenic	73.1136	AJAP1	2381.12	TRUE	2023	58.4319	4272.17	0.0244293	enh304-AJAP1
chr1	47210000	47215000	5001	*	chr1	47260000	47265000	5001	*	enh3683	intergenic	67.3424	CYP4B1	190	TRUE	2024	38.8339	2615.17	0.0227889	enh3683-CYP4B1
chr1	47225000	47230000	5001	*	chr1	47260000	47265000	5001	*	enh3684	intergenic	60.4094	CYP4B1	190	TRUE	2024	65.3204	3945.97	0.0343856	enh3684-CYP4B1
chr1	47235000	47240000	5001	*	chr1	47260000	47265000	5001	*	enh3685	intergenic	67.4741	CYP4B1	190	TRUE	2024	65.2364	4401.77	0.0383575	enh3685-CYP4B1
chr1	47250000	47255000	5001	*	chr1	47260000	47265000	5001	*	enh3686	intergenic	60.9672	CYP4B1	190	TRUE	2024	143.33	8738.45	0.0761479	enh3686-CYP4B1
chr1	47270000	47275000	5001	*	chr1	47260000	47265000	5001	*	enh3687	genic	60.8724	CYP4B1	190	TRUE	2024	174.344	10612.7	0.0924806	enh3687-CYP4B1
chr1	47270000	47275000	5001	*	chr1	47260000	47265000	5001	*	enh3688	genic	63.9543	CYP4B1	190	TRUE	2024	174.344	11150	0.0971628	enh3688-CYP4B1
chr1	47290000	47295000	5001	*	chr1	47260000	47265000	5001	*	enh3689	intergenic	58.7275	CYP4B1	190	TRUE	2024	70.6558	4149.44	0.0361587	enh3689-CYP4B1
chr1	47295000	47300000	5001	*	chr1	47260000	47265000	5001	*	enh3690	intergenic	56.6087	CYP4B1	190	TRUE	2024	56.6493	3206.84	0.0279448	enh3690-CYP4B1
chr1	47320000	47325000	5001	*	chr1	47260000	47265000	5001	*	enh3691	genic	71.7047	CYP4B1	190	TRUE	2024	43.0324	3085.63	0.0268885	enh3691-CYP4B1
chr1	47225000	47230000	5001	*	chr1	47305000	47310000	5001	*	enh3684	intergenic	60.4094	CYP4Z2P	446.875	TRUE	2025	33.3028	2011.8	0.0205283	enh3684-CYP4Z2P
chr1	47235000	47240000	5001	*	chr1	47305000	47310000	5001	*	enh3685	intergenic	67.4741	CYP4Z2P	446.875	TRUE	2025	36.8556	2486.8	0.0253752	enh3685-CYP4Z2P
chr1	47250000	47255000	5001	*	chr1	47305000	47310000	5001	*	enh3686	intergenic	60.9672	CYP4Z2P	446.875	TRUE	2025	40.4221	2464.42	0.0251468	enh3686-CYP4Z2P
chr1	47270000	47275000	5001	*	chr1	47305000	47310000	5001	*	enh3687	genic	60.8724	CYP4Z2P	446.875	TRUE	2025	56.1115	3415.64	0.034853	enh3687-CYP4Z2P
chr1	47270000	47275000	5001	*	chr1	47305000	47310000	5001	*	enh3688	genic	63.9543	CYP4Z2P	446.875	TRUE	2025	56.1115	3588.57	0.0366176	enh3688-CYP4Z2P
chr1	47290000	47295000	5001	*	chr1	47305000	47310000	5001	*	enh3689	intergenic	58.7275	CYP4Z2P	446.875	TRUE	2025	107.564	6316.99	0.0644581	enh3689-CYP4Z2P
chr1	47295000	47300000	5001	*	chr1	47305000	47310000	5001	*	enh3690	intergenic	56.6087	CYP4Z2P	446.875	TRUE	2025	160.062	9060.88	0.0924567	enh3690-CYP4Z2P
chr1	47320000	47325000	5001	*	chr1	47305000	47310000	5001	*	enh3691	genic	71.7047	CYP4Z2P	446.875	TRUE	2025	114.645	8220.58	0.0838823	enh3691-CYP4Z2P
chr1	47340000	47345000	5001	*	chr1	47305000	47310000	5001	*	enh3692	genic	61.1618	CYP4Z2P	446.875	TRUE	2025	45.8365	2803.44	0.0286062	enh3692-CYP4Z2P
chr1	47340000	47345000	5001	*	chr1	47305000	47310000	5001	*	enh3693	genic	60.7494	CYP4Z2P	446.875	TRUE	2025	45.8365	2784.54	0.0284133	enh3693-CYP4Z2P
chr1	47235000	47240000	5001	*	chr1	47390000	47395000	5001	*	enh3685	intergenic	67.4741	CYP4A11	104.875	TRUE	2026	23.5588	1589.61	0.0218565	enh3685-CYP4A11
chr1	47250000	47255000	5001	*	chr1	47390000	47395000	5001	*	enh3686	intergenic	60.9672	CYP4A11	104.875	TRUE	2026	26.3553	1606.81	0.022093	enh3686-CYP4A11
chr1	47270000	47275000	5001	*	chr1	47390000	47395000	5001	*	enh3687	genic	60.8724	CYP4A11	104.875	TRUE	2026	25.189	1533.32	0.0210825	enh3687-CYP4A11
chr1	47270000	47275000	5001	*	chr1	47390000	47395000	5001	*	enh3688	genic	63.9543	CYP4A11	104.875	TRUE	2026	25.189	1610.95	0.0221499	enh3688-CYP4A11
chr1	47290000	47295000	5001	*	chr1	47390000	47395000	5001	*	enh3689	intergenic	58.7275	CYP4A11	104.875	TRUE	2026	29.9711	1760.13	0.0242011	enh3689-CYP4A11
chr1	47295000	47300000	5001	*	chr1	47390000	47395000	5001	*	enh3690	intergenic	56.6087	CYP4A11	104.875	TRUE	2026	26.8417	1519.48	0.0208922	enh3690-CYP4A11
chr1	47320000	47325000	5001	*	chr1	47390000	47395000	5001	*	enh3691	genic	71.7047	CYP4A11	104.875	TRUE	2026	23.0706	1654.27	0.0227456	enh3691-CYP4A11
chr1	47340000	47345000	5001	*	chr1	47390000	47395000	5001	*	enh3692	genic	61.1618	CYP4A11	104.875	TRUE	2026	42.1666	2578.98	0.03546	enh3692-CYP4A11
chr1	47340000	47345000	5001	*	chr1	47390000	47395000	5001	*	enh3693	genic	60.7494	CYP4A11	104.875	TRUE	2026	42.1666	2561.59	0.0352209	enh3693-CYP4A11
chr1	47460000	47465000	5001	*	chr1	47390000	47395000	5001	*	enh3694	intergenic	64.7819	CYP4A11	104.875	TRUE	2026	54.7631	3547.66	0.0487789	enh3694-CYP4A11
chr1	47485000	47490000	5001	*	chr1	47390000	47395000	5001	*	enh3695	promoter	68.3061	CYP4A11	104.875	TRUE	2026	28.51	1947.41	0.0267761	enh3695-CYP4A11
chr1	47495000	47500000	5001	*	chr1	47390000	47395000	5001	*	enh3696	genic	60.9966	CYP4A11	104.875	TRUE	2026	35.8365	2185.9	0.0300553	enh3696-CYP4A11
chr1	47555000	47560000	5001	*	chr1	47390000	47395000	5001	*	enh3697	genic	61.1648	CYP4A11	104.875	TRUE	2026	24.4288	1494.18	0.0205445	enh3697-CYP4A11
chr1	47555000	47560000	5001	*	chr1	47390000	47395000	5001	*	enh3698	genic	62.0849	CYP4A11	104.875	TRUE	2026	24.4288	1516.66	0.0208535	enh3698-CYP4A11
chr1	47570000	47575000	5001	*	chr1	47390000	47395000	5001	*	enh3699	genic	69.2703	CYP4A11	104.875	TRUE	2026	21.5879	1495.4	0.0205612	enh3699-CYP4A11
chr1	47460000	47465000	5001	*	chr1	47485000	47490000	5001	*	enh3694	intergenic	64.7819	CYP4X1	214.75	TRUE	2027	77.4754	5019.01	0.0344666	enh3694-CYP4X1
chr1	47485000	47490000	5001	*	chr1	47485000	47490000	5001	*	enh3695	promoter	68.3061	CYP4X1	214.75	TRUE	2027	931.601	63634	0.436988	enh3695-CYP4X1
chr1	47495000	47500000	5001	*	chr1	47485000	47490000	5001	*	enh3696	genic	60.9966	CYP4X1	214.75	TRUE	2027	155.438	9481.17	0.0651092	enh3696-CYP4X1
chr1	47295000	47300000	5001	*	chr1	47530000	47535000	5001	*	enh3690	intergenic	56.6087	CYP4Z1	366.875	TRUE	2028	29.057	1644.88	0.0209105	enh3690-CYP4Z1
chr1	47320000	47325000	5001	*	chr1	47530000	47535000	5001	*	enh3691	genic	71.7047	CYP4Z1	366.875	TRUE	2028	24.7002	1771.12	0.0225154	enh3691-CYP4Z1
chr1	47340000	47345000	5001	*	chr1	47530000	47535000	5001	*	enh3692	genic	61.1618	CYP4Z1	366.875	TRUE	2028	27.5102	1682.57	0.0213897	enh3692-CYP4Z1
chr1	47340000	47345000	5001	*	chr1	47530000	47535000	5001	*	enh3693	genic	60.7494	CYP4Z1	366.875	TRUE	2028	27.5102	1671.23	0.0212455	enh3693-CYP4Z1
chr1	47460000	47465000	5001	*	chr1	47530000	47535000	5001	*	enh3694	intergenic	64.7819	CYP4Z1	366.875	TRUE	2028	35.0439	2270.21	0.0288601	enh3694-CYP4Z1
chr1	47485000	47490000	5001	*	chr1	47530000	47535000	5001	*	enh3695	promoter	68.3061	CYP4Z1	366.875	TRUE	2028	57.2321	3909.3	0.049697	enh3695-CYP4Z1
chr1	47495000	47500000	5001	*	chr1	47530000	47535000	5001	*	enh3696	genic	60.9966	CYP4Z1	366.875	TRUE	2028	62.8804	3835.49	0.0487588	enh3696-CYP4Z1
chr1	47555000	47560000	5001	*	chr1	47530000	47535000	5001	*	enh3697	genic	61.1648	CYP4Z1	366.875	TRUE	2028	58.3344	3568.01	0.0453584	enh3697-CYP4Z1
chr1	47555000	47560000	5001	*	chr1	47530000	47535000	5001	*	enh3698	genic	62.0849	CYP4Z1	366.875	TRUE	2028	58.3344	3621.68	0.0460407	enh3698-CYP4Z1
chr1	47570000	47575000	5001	*	chr1	47530000	47535000	5001	*	enh3699	genic	69.2703	CYP4Z1	366.875	TRUE	2028	45.0699	3122	0.0396885	enh3699-CYP4Z1
chr1	47485000	47490000	5001	*	chr1	47600000	47605000	5001	*	enh3695	promoter	68.3061	CYP4A22	116	TRUE	2029	32.695	2233.27	0.0266344	enh3695-CYP4A22
chr1	47555000	47560000	5001	*	chr1	47600000	47605000	5001	*	enh3697	genic	61.1648	CYP4A22	116	TRUE	2029	37.8054	2312.36	0.0275776	enh3697-CYP4A22
chr1	47555000	47560000	5001	*	chr1	47600000	47605000	5001	*	enh3698	genic	62.0849	CYP4A22	116	TRUE	2029	37.8054	2347.14	0.0279924	enh3698-CYP4A22
chr1	47570000	47575000	5001	*	chr1	47600000	47605000	5001	*	enh3699	genic	69.2703	CYP4A22	116	TRUE	2029	53.0088	3671.93	0.0437921	enh3699-CYP4A22
chr1	47635000	47640000	5001	*	chr1	47600000	47605000	5001	*	enh3700	intergenic	64.0775	CYP4A22	116	TRUE	2029	53.9412	3456.42	0.0412218	enh3700-CYP4A22
chr1	47640000	47645000	5001	*	chr1	47600000	47605000	5001	*	enh3701	intergenic	68.6867	CYP4A22	116	TRUE	2029	39.599	2719.92	0.0324383	enh3701-CYP4A22
chr1	47645000	47650000	5001	*	chr1	47600000	47605000	5001	*	enh3702	promoter	99.0522	CYP4A22	116	TRUE	2029	24.4781	2424.61	0.0289163	enh3702-CYP4A22
chr1	47635000	47640000	5001	*	chr1	47640000	47645000	5001	*	enh3700	intergenic	64.0775	LINC00853	583.75	TRUE	2030	307.596	19710	0.0923576	enh3700-LINC00853
chr1	47640000	47645000	5001	*	chr1	47640000	47645000	5001	*	enh3701	intergenic	68.6867	LINC00853	583.75	TRUE	2030	635.078	43621.4	0.204403	enh3701-LINC00853
chr1	47645000	47650000	5001	*	chr1	47640000	47645000	5001	*	enh3702	promoter	99.0522	LINC00853	583.75	TRUE	2030	214.326	21229.5	0.0994777	enh3702-LINC00853
chr1	47655000	47660000	5001	*	chr1	47640000	47645000	5001	*	enh3703	promoter	63.8695	LINC00853	583.75	TRUE	2030	88.7376	5667.62	0.0265575	enh3703-LINC00853
chr1	47655000	47660000	5001	*	chr1	47640000	47645000	5001	*	enh3704	intergenic	75.3063	LINC00853	583.75	TRUE	2030	88.7376	6682.49	0.031313	enh3704-LINC00853
chr1	47635000	47640000	5001	*	chr1	47645000	47650000	5001	*	enh3700	intergenic	64.0775	PDZK1IP1	95.625	TRUE	2031	108.673	6963.5	0.0283278	enh3700-PDZK1IP1
chr1	47640000	47645000	5001	*	chr1	47645000	47650000	5001	*	enh3701	intergenic	68.6867	PDZK1IP1	95.625	TRUE	2031	214.326	14721.4	0.059887	enh3701-PDZK1IP1
chr1	47645000	47650000	5001	*	chr1	47645000	47650000	5001	*	enh3702	promoter	99.0522	PDZK1IP1	95.625	TRUE	2031	690.101	68356	0.278075	enh3702-PDZK1IP1
chr1	47655000	47660000	5001	*	chr1	47645000	47650000	5001	*	enh3703	promoter	63.8695	PDZK1IP1	95.625	TRUE	2031	156.784	10013.7	0.040736	enh3703-PDZK1IP1
chr1	47655000	47660000	5001	*	chr1	47645000	47650000	5001	*	enh3704	intergenic	75.3063	PDZK1IP1	95.625	TRUE	2031	156.784	11806.8	0.0480304	enh3704-PDZK1IP1
chr1	47675000	47680000	5001	*	chr1	47645000	47650000	5001	*	enh3705	intergenic	84.3445	PDZK1IP1	95.625	TRUE	2031	63.5136	5357.03	0.0217926	enh3705-PDZK1IP1
chr1	47695000	47700000	5001	*	chr1	47645000	47650000	5001	*	enh3710	promoter	82.1	PDZK1IP1	95.625	TRUE	2031	62.8731	5161.88	0.0209987	enh3710-PDZK1IP1
chr1	47705000	47710000	5001	*	chr1	47645000	47650000	5001	*	enh3712	intergenic	72.9665	PDZK1IP1	95.625	TRUE	2031	68.6542	5009.45	0.0203786	enh3712-PDZK1IP1
chr1	47645000	47650000	5001	*	chr1	47680000	47685000	5001	*	enh3702	promoter	99.0522	TAL1	394.375	TRUE	2032	62.945	6234.84	0.0230824	enh3702-TAL1
chr1	47655000	47660000	5001	*	chr1	47680000	47685000	5001	*	enh3703	promoter	63.8695	TAL1	394.375	TRUE	2032	95.7009	6112.37	0.0226289	enh3703-TAL1
chr1	47655000	47660000	5001	*	chr1	47680000	47685000	5001	*	enh3704	intergenic	75.3063	TAL1	394.375	TRUE	2032	95.7009	7206.88	0.026681	enh3704-TAL1
chr1	47675000	47680000	5001	*	chr1	47680000	47685000	5001	*	enh3705	intergenic	84.3445	TAL1	394.375	TRUE	2032	349.108	29445.3	0.109011	enh3705-TAL1
chr1	47680000	47685000	5001	*	chr1	47680000	47685000	5001	*	enh3706	intergenic	66.8928	TAL1	394.375	TRUE	2032	689.556	46126.3	0.170767	enh3706-TAL1
chr1	47685000	47690000	5001	*	chr1	47680000	47685000	5001	*	enh3707	genic	57.5387	TAL1	394.375	TRUE	2032	368.796	21220.1	0.07856	enh3707-TAL1
chr1	47685000	47690000	5001	*	chr1	47680000	47685000	5001	*	enh3708	genic	61.5394	TAL1	394.375	TRUE	2032	368.796	22695.5	0.0840223	enh3708-TAL1
chr1	47690000	47695000	5001	*	chr1	47680000	47685000	5001	*	enh3709	genic	75.3094	TAL1	394.375	TRUE	2032	199.904	15054.7	0.0557347	enh3709-TAL1
chr1	47695000	47700000	5001	*	chr1	47680000	47685000	5001	*	enh3710	promoter	82.1	TAL1	394.375	TRUE	2032	154.122	12653.4	0.046845	enh3710-TAL1
chr1	47700000	47705000	5001	*	chr1	47680000	47685000	5001	*	enh3711	intergenic	68.1823	TAL1	394.375	TRUE	2032	94.6482	6453.34	0.0238913	enh3711-TAL1
chr1	47705000	47710000	5001	*	chr1	47680000	47685000	5001	*	enh3712	intergenic	72.9665	TAL1	394.375	TRUE	2032	94.7434	6913.1	0.0255934	enh3712-TAL1
chr1	47645000	47650000	5001	*	chr1	47715000	47720000	5001	*	enh3702	promoter	99.0522	STIL	2926.75	TRUE	2033	69.0791	6842.44	0.0399767	enh3702-STIL
chr1	47655000	47660000	5001	*	chr1	47715000	47720000	5001	*	enh3703	promoter	63.8695	STIL	2926.75	TRUE	2033	61.2714	3913.37	0.0228638	enh3703-STIL
chr1	47655000	47660000	5001	*	chr1	47715000	47720000	5001	*	enh3704	intergenic	75.3063	STIL	2926.75	TRUE	2033	61.2714	4614.12	0.0269578	enh3704-STIL
chr1	47675000	47680000	5001	*	chr1	47715000	47720000	5001	*	enh3705	intergenic	84.3445	STIL	2926.75	TRUE	2033	57.5687	4855.6	0.0283687	enh3705-STIL
chr1	47680000	47685000	5001	*	chr1	47715000	47720000	5001	*	enh3706	intergenic	66.8928	STIL	2926.75	TRUE	2033	68.7551	4599.22	0.0268708	enh3706-STIL
chr1	47685000	47690000	5001	*	chr1	47715000	47720000	5001	*	enh3707	genic	57.5387	STIL	2926.75	TRUE	2033	72.0713	4146.89	0.0242281	enh3707-STIL
chr1	47685000	47690000	5001	*	chr1	47715000	47720000	5001	*	enh3708	genic	61.5394	STIL	2926.75	TRUE	2033	72.0713	4435.22	0.0259126	enh3708-STIL
chr1	47690000	47695000	5001	*	chr1	47715000	47720000	5001	*	enh3709	genic	75.3094	STIL	2926.75	TRUE	2033	78.9407	5944.98	0.0347334	enh3709-STIL
chr1	47695000	47700000	5001	*	chr1	47715000	47720000	5001	*	enh3710	promoter	82.1	STIL	2926.75	TRUE	2033	112.324	9221.82	0.0538782	enh3710-STIL
chr1	47700000	47705000	5001	*	chr1	47715000	47720000	5001	*	enh3711	intergenic	68.1823	STIL	2926.75	TRUE	2033	120.087	8187.82	0.0478371	enh3711-STIL
chr1	47705000	47710000	5001	*	chr1	47715000	47720000	5001	*	enh3712	intergenic	72.9665	STIL	2926.75	TRUE	2033	198.781	14504.4	0.0847414	enh3712-STIL
chr1	47725000	47730000	5001	*	chr1	47715000	47720000	5001	*	enh3713	genic	63.6842	STIL	2926.75	TRUE	2033	157.589	10035.9	0.0586346	enh3713-STIL
chr1	47750000	47755000	5001	*	chr1	47715000	47720000	5001	*	enh3714	genic	63.8147	STIL	2926.75	TRUE	2033	73.7156	4704.14	0.0274838	enh3714-STIL
chr1	47775000	47780000	5001	*	chr1	47715000	47720000	5001	*	enh3717	promoter	133.647	STIL	2926.75	TRUE	2033	38.2318	5109.55	0.0298524	enh3717-STIL
chr1	47760000	47765000	5001	*	chr1	47795000	47800000	5001	*	enh3716	genic	68.2999	CMPK1	2832.75	TRUE	2034	73.96	5051.47	0.0203074	enh3716-CMPK1
chr1	47775000	47780000	5001	*	chr1	47795000	47800000	5001	*	enh3717	promoter	133.647	CMPK1	2832.75	TRUE	2034	93.5027	12496.3	0.0502364	enh3717-CMPK1
chr1	47785000	47790000	5001	*	chr1	47795000	47800000	5001	*	enh3718	intergenic	78.699	CMPK1	2832.75	TRUE	2034	217.842	17144	0.0689205	enh3718-CMPK1
chr1	47795000	47800000	5001	*	chr1	47795000	47800000	5001	*	enh3719	promoter	131.896	CMPK1	2832.75	TRUE	2034	824.893	108800	0.437386	enh3719-CMPK1
chr1	47815000	47820000	5001	*	chr1	47795000	47800000	5001	*	enh3720	genic	63.2939	CMPK1	2832.75	TRUE	2034	80.0274	5065.25	0.0203628	enh3720-CMPK1
chr1	47775000	47780000	5001	*	chr1	47845000	47850000	5001	*	enh3717	promoter	133.647	LINC01389	2367.62	TRUE	2035	27.4445	3667.86	0.0250086	enh3717-LINC01389
chr1	47795000	47800000	5001	*	chr1	47845000	47850000	5001	*	enh3719	promoter	131.896	LINC01389	2367.62	TRUE	2035	25.7059	3390.49	0.0231174	enh3719-LINC01389
chr1	47815000	47820000	5001	*	chr1	47845000	47850000	5001	*	enh3720	genic	63.2939	LINC01389	2367.62	TRUE	2035	59.5957	3772.05	0.025719	enh3720-LINC01389
chr1	47850000	47855000	5001	*	chr1	47845000	47850000	5001	*	enh3721	genic	72.9174	LINC01389	2367.62	TRUE	2035	293.238	21382.1	0.14579	enh3721-LINC01389
chr1	47865000	47870000	5001	*	chr1	47845000	47850000	5001	*	enh3722	genic	64.39	LINC01389	2367.62	TRUE	2035	79.8498	5141.53	0.0350565	enh3722-LINC01389
chr1	47870000	47875000	5001	*	chr1	47845000	47850000	5001	*	enh3723	genic	60.9567	LINC01389	2367.62	TRUE	2035	60.0334	3659.44	0.0249512	enh3723-LINC01389
chr1	47875000	47880000	5001	*	chr1	47845000	47850000	5001	*	enh3724	genic	72.3892	LINC01389	2367.62	TRUE	2035	58.9065	4264.2	0.0290746	enh3724-LINC01389
chr1	47880000	47885000	5001	*	chr1	47845000	47850000	5001	*	enh3725	promoter	69.3452	LINC01389	2367.62	TRUE	2035	60.3583	4185.56	0.0285384	enh3725-LINC01389
chr1	47890000	47895000	5001	*	chr1	47845000	47850000	5001	*	enh3726	genic	64.626	LINC01389	2367.62	TRUE	2035	55.2049	3567.67	0.0243255	enh3726-LINC01389
chr1	47895000	47900000	5001	*	chr1	47845000	47850000	5001	*	enh3727	genic	97.8731	LINC01389	2367.62	TRUE	2035	57.7298	5650.19	0.0385247	enh3727-LINC01389
chr1	47900000	47905000	5001	*	chr1	47845000	47850000	5001	*	enh3728	promoter	133.43	LINC01389	2367.62	TRUE	2035	40.2023	5364.21	0.0365748	enh3728-LINC01389
chr1	47850000	47855000	5001	*	chr1	47880000	47885000	5001	*	enh3721	genic	72.9174	FOXE3	73.125	TRUE	2036	76.3726	5568.89	0.0260102	enh3721-FOXE3
chr1	47865000	47870000	5001	*	chr1	47880000	47885000	5001	*	enh3722	genic	64.39	FOXE3	73.125	TRUE	2036	127.551	8212.99	0.0383598	enh3722-FOXE3
chr1	47870000	47875000	5001	*	chr1	47880000	47885000	5001	*	enh3723	genic	60.9567	FOXE3	73.125	TRUE	2036	152.7	9308.06	0.0434745	enh3723-FOXE3
chr1	47875000	47880000	5001	*	chr1	47880000	47885000	5001	*	enh3724	genic	72.3892	FOXE3	73.125	TRUE	2036	343.266	24848.7	0.116059	enh3724-FOXE3
chr1	47880000	47885000	5001	*	chr1	47880000	47885000	5001	*	enh3725	promoter	69.3452	FOXE3	73.125	TRUE	2036	658.243	45646	0.213195	enh3725-FOXE3
chr1	47890000	47895000	5001	*	chr1	47880000	47885000	5001	*	enh3726	genic	64.626	FOXE3	73.125	TRUE	2036	172.012	11116.5	0.0519208	enh3726-FOXE3
chr1	47895000	47900000	5001	*	chr1	47880000	47885000	5001	*	enh3727	genic	97.8731	FOXE3	73.125	TRUE	2036	105.475	10323.1	0.0482154	enh3727-FOXE3
chr1	47900000	47905000	5001	*	chr1	47880000	47885000	5001	*	enh3728	promoter	133.43	FOXE3	73.125	TRUE	2036	84.7385	11306.7	0.0528093	enh3728-FOXE3
chr1	47875000	47880000	5001	*	chr1	47895000	47900000	5001	*	enh3724	genic	72.3892	FOXD2-AS1	326	TRUE	2037	77.3414	5598.68	0.0213074	enh3724-FOXD2-AS1
chr1	47880000	47885000	5001	*	chr1	47895000	47900000	5001	*	enh3725	promoter	69.3452	FOXD2-AS1	326	TRUE	2037	105.475	7314.16	0.0278361	enh3725-FOXD2-AS1
chr1	47890000	47895000	5001	*	chr1	47895000	47900000	5001	*	enh3726	genic	64.626	FOXD2-AS1	326	TRUE	2037	303.807	19633.8	0.0747221	enh3726-FOXD2-AS1
chr1	47895000	47900000	5001	*	chr1	47895000	47900000	5001	*	enh3727	genic	97.8731	FOXD2-AS1	326	TRUE	2037	758.025	74190.2	0.282352	enh3727-FOXD2-AS1
chr1	47900000	47905000	5001	*	chr1	47895000	47900000	5001	*	enh3728	promoter	133.43	FOXD2-AS1	326	TRUE	2037	324.706	43325.6	0.164888	enh3728-FOXD2-AS1
chr1	47910000	47915000	5001	*	chr1	47895000	47900000	5001	*	enh3729	intergenic	73.1148	FOXD2-AS1	326	TRUE	2037	74.26	5429.5	0.0206635	enh3729-FOXD2-AS1
chr1	47880000	47885000	5001	*	chr1	47900000	47905000	5001	*	enh3725	promoter	69.3452	FOXD2	1566	TRUE	2038	84.7385	5876.21	0.021323	enh3725-FOXD2
chr1	47890000	47895000	5001	*	chr1	47900000	47905000	5001	*	enh3726	genic	64.626	FOXD2	1566	TRUE	2038	125.231	8093.19	0.0293678	enh3726-FOXD2
chr1	47895000	47900000	5001	*	chr1	47900000	47905000	5001	*	enh3727	genic	97.8731	FOXD2	1566	TRUE	2038	324.706	31780	0.11532	enh3727-FOXD2
chr1	47900000	47905000	5001	*	chr1	47900000	47905000	5001	*	enh3728	promoter	133.43	FOXD2	1566	TRUE	2038	795.227	106107	0.385032	enh3728-FOXD2
chr1	47910000	47915000	5001	*	chr1	47900000	47905000	5001	*	enh3729	intergenic	73.1148	FOXD2	1566	TRUE	2038	99.9208	7305.68	0.0265102	enh3729-FOXD2
chr1	48175000	48180000	5001	*	chr1	48225000	48230000	5001	*	enh3741	intergenic	84.1833	TRABD2B	1860.25	TRUE	2039	24.2977	2045.46	0.022418	enh3741-TRABD2B
chr1	48180000	48185000	5001	*	chr1	48225000	48230000	5001	*	enh3742	intergenic	61.2464	TRABD2B	1860.25	TRUE	2039	38.091	2332.94	0.0255687	enh3742-TRABD2B
chr1	48190000	48195000	5001	*	chr1	48225000	48230000	5001	*	enh3743	intergenic	74.9259	TRABD2B	1860.25	TRUE	2039	55.3148	4144.51	0.0454232	enh3743-TRABD2B
chr1	48220000	48225000	5001	*	chr1	48225000	48230000	5001	*	enh3744	intergenic	62.7912	TRABD2B	1860.25	TRUE	2039	294.341	18482	0.20256	enh3744-TRABD2B
chr1	48280000	48285000	5001	*	chr1	48225000	48230000	5001	*	enh3745	genic	70.1627	TRABD2B	1860.25	TRUE	2039	38.6174	2709.5	0.0296958	enh3745-TRABD2B
chr1	48360000	48365000	5001	*	chr1	48225000	48230000	5001	*	enh3747	genic	63.8272	TRABD2B	1860.25	TRUE	2039	29.2176	1864.88	0.0204388	enh3747-TRABD2B
chr1	48460000	48465000	5001	*	chr1	48565000	48570000	5001	*	enh3748	promoter	71.5116	SKINT1L	510.75	TRUE	2040	25.9293	1854.24	0.0241453	enh3748-SKINT1L
chr1	48555000	48560000	5001	*	chr1	48565000	48570000	5001	*	enh3749	intergenic	63.7157	SKINT1L	510.75	TRUE	2040	139.366	8879.83	0.11563	enh3749-SKINT1L
chr1	48575000	48580000	5001	*	chr1	48565000	48570000	5001	*	enh3750	genic	65.1165	SKINT1L	510.75	TRUE	2040	131.167	8541.15	0.11122	enh3750-SKINT1L
chr1	48660000	48665000	5001	*	chr1	48565000	48570000	5001	*	enh3751	intergenic	71.9796	SKINT1L	510.75	TRUE	2040	46.751	3365.12	0.0438194	enh3751-SKINT1L
chr1	48665000	48670000	5001	*	chr1	48565000	48570000	5001	*	enh3752	intergenic	63.7299	SKINT1L	510.75	TRUE	2040	67.8014	4320.98	0.0562662	enh3752-SKINT1L
chr1	48690000	48695000	5001	*	chr1	48565000	48570000	5001	*	enh3753	genic	67.3138	SKINT1L	510.75	TRUE	2040	28.803	1938.84	0.0252469	enh3753-SKINT1L
chr1	48700000	48705000	5001	*	chr1	48565000	48570000	5001	*	enh3754	genic	60.1577	SKINT1L	510.75	TRUE	2040	30.3916	1828.29	0.0238073	enh3754-SKINT1L
chr1	48710000	48715000	5001	*	chr1	48565000	48570000	5001	*	enh3755	genic	71.837	SKINT1L	510.75	TRUE	2040	31.4083	2256.28	0.0293804	enh3755-SKINT1L
chr1	48555000	48560000	5001	*	chr1	48685000	48690000	5001	*	enh3749	intergenic	63.7157	SLC5A9	292.375	TRUE	2041	40.3479	2570.79	0.0256819	enh3749-SLC5A9
chr1	48575000	48580000	5001	*	chr1	48685000	48690000	5001	*	enh3750	genic	65.1165	SLC5A9	292.375	TRUE	2041	49.1015	3197.32	0.0319407	enh3750-SLC5A9
chr1	48660000	48665000	5001	*	chr1	48685000	48690000	5001	*	enh3751	intergenic	71.9796	SLC5A9	292.375	TRUE	2041	66.7575	4805.17	0.048003	enh3751-SLC5A9
chr1	48665000	48670000	5001	*	chr1	48685000	48690000	5001	*	enh3752	intergenic	63.7299	SLC5A9	292.375	TRUE	2041	81.0957	5168.22	0.0516298	enh3752-SLC5A9
chr1	48690000	48695000	5001	*	chr1	48685000	48690000	5001	*	enh3753	genic	67.3138	SLC5A9	292.375	TRUE	2041	338.242	22768.4	0.227453	enh3753-SLC5A9
chr1	48700000	48705000	5001	*	chr1	48685000	48690000	5001	*	enh3754	genic	60.1577	SLC5A9	292.375	TRUE	2041	86.6594	5213.23	0.0520794	enh3754-SLC5A9
chr1	48710000	48715000	5001	*	chr1	48685000	48690000	5001	*	enh3755	genic	71.837	SLC5A9	292.375	TRUE	2041	57.7796	4150.71	0.041465	enh3755-SLC5A9
chr1	48690000	48695000	5001	*	chr1	48760000	48765000	5001	*	enh3753	genic	67.3138	SPATA6	1508	TRUE	2042	22.8079	1535.28	0.0207888	enh3753-SPATA6
chr1	48700000	48705000	5001	*	chr1	48760000	48765000	5001	*	enh3754	genic	60.1577	SPATA6	1508	TRUE	2042	39.1525	2355.32	0.0318927	enh3754-SPATA6
chr1	48710000	48715000	5001	*	chr1	48760000	48765000	5001	*	enh3755	genic	71.837	SPATA6	1508	TRUE	2042	42.9145	3082.85	0.0417439	enh3755-SPATA6
chr1	48755000	48760000	5001	*	chr1	48760000	48765000	5001	*	enh3756	intergenic	60.9028	SPATA6	1508	TRUE	2042	338.844	20636.6	0.279434	enh3756-SPATA6
chr1	48835000	48840000	5001	*	chr1	48760000	48765000	5001	*	enh3757	genic	58.4681	SPATA6	1508	TRUE	2042	40.208	2350.89	0.0318326	enh3757-SPATA6
chr1	48960000	48965000	5001	*	chr1	48760000	48765000	5001	*	enh3762	intergenic	72.9818	SPATA6	1508	TRUE	2042	20.8949	1524.94	0.0206488	enh3762-SPATA6
chr1	48960000	48965000	5001	*	chr1	48995000	49000000	5001	*	enh3762	intergenic	72.9818	AGBL4	11577.1	TRUE	2043	57.1516	4171.03	0.0281233	enh3762-AGBL4
chr1	48985000	48990000	5001	*	chr1	48995000	49000000	5001	*	enh3763	intergenic	58.1721	AGBL4	11577.1	TRUE	2043	131.037	7622.7	0.0513964	enh3763-AGBL4
chr1	48995000	49000000	5001	*	chr1	48995000	49000000	5001	*	enh3764	intergenic	63.2346	AGBL4	11577.1	TRUE	2043	643.029	40661.7	0.274163	enh3764-AGBL4
chr1	49000000	49005000	5001	*	chr1	48995000	49000000	5001	*	enh3765	genic	62.775	AGBL4	11577.1	TRUE	2043	203.603	12781.2	0.0861776	enh3765-AGBL4
chr1	49015000	49020000	5001	*	chr1	48995000	49000000	5001	*	enh3766	genic	65.1106	AGBL4	11577.1	TRUE	2043	74.6981	4863.64	0.0327933	enh3766-AGBL4
chr1	49025000	49030000	5001	*	chr1	48995000	49000000	5001	*	enh3767	genic	60.753	AGBL4	11577.1	TRUE	2043	53.7417	3264.97	0.0220142	enh3767-AGBL4
chr1	49035000	49040000	5001	*	chr1	48995000	49000000	5001	*	enh3768	genic	71.0914	AGBL4	11577.1	TRUE	2043	42.6012	3028.58	0.0204203	enh3768-AGBL4
chr1	49080000	49085000	5001	*	chr1	49190000	49195000	5001	*	enh3772	genic	98.5243	BEND5	698.875	TRUE	2044	21.9319	2160.82	0.0200698	enh3772-BEND5
chr1	49140000	49145000	5001	*	chr1	49190000	49195000	5001	*	enh3776	genic	67.2293	BEND5	698.875	TRUE	2044	46.3478	3115.93	0.0289408	enh3776-BEND5
chr1	49140000	49145000	5001	*	chr1	49190000	49195000	5001	*	enh3777	genic	70.5438	BEND5	698.875	TRUE	2044	46.3478	3269.55	0.0303676	enh3777-BEND5
chr1	49150000	49155000	5001	*	chr1	49190000	49195000	5001	*	enh3778	genic	65.0325	BEND5	698.875	TRUE	2044	57.2033	3720.07	0.0345521	enh3778-BEND5
chr1	49160000	49165000	5001	*	chr1	49190000	49195000	5001	*	enh3779	genic	66.7664	BEND5	698.875	TRUE	2044	67.3092	4493.99	0.0417403	enh3779-BEND5
chr1	49200000	49205000	5001	*	chr1	49190000	49195000	5001	*	enh3780	genic	63.1639	BEND5	698.875	TRUE	2044	125.793	7945.56	0.0737984	enh3780-BEND5
chr1	49215000	49220000	5001	*	chr1	49190000	49195000	5001	*	enh3781	genic	77.577	BEND5	698.875	TRUE	2044	59.226	4594.58	0.0426745	enh3781-BEND5
chr1	49230000	49235000	5001	*	chr1	49190000	49195000	5001	*	enh3782	genic	79.1731	BEND5	698.875	TRUE	2044	39.7239	3145.06	0.0292114	enh3782-BEND5
chr1	49240000	49245000	5001	*	chr1	49190000	49195000	5001	*	enh3784	promoter	68.7545	BEND5	698.875	TRUE	2044	32.1475	2210.29	0.0205292	enh3784-BEND5
chr1	49280000	49285000	5001	*	chr1	49190000	49195000	5001	*	enh3788	genic	69.7875	BEND5	698.875	TRUE	2044	44.2651	3089.15	0.028692	enh3788-BEND5
chr1	49295000	49300000	5001	*	chr1	49190000	49195000	5001	*	enh3789	genic	67.0311	BEND5	698.875	TRUE	2044	43.0665	2886.79	0.0268126	enh3789-BEND5
chr1	49340000	49345000	5001	*	chr1	49720000	49725000	5001	*	enh3793	genic	78.6724	LOC101929721	95.875	TRUE	2045	10.3605	815.088	0.0204082	enh3793-LOC101929721
chr1	49340000	49345000	5001	*	chr1	49720000	49725000	5001	*	enh3794	genic	89.357	LOC101929721	95.875	TRUE	2045	10.3605	925.785	0.0231799	enh3794-LOC101929721
chr1	49455000	49460000	5001	*	chr1	49720000	49725000	5001	*	enh3797	genic	64.6997	LOC101929721	95.875	TRUE	2045	16.262	1052.14	0.0263436	enh3797-LOC101929721
chr1	49510000	49515000	5001	*	chr1	49720000	49725000	5001	*	enh3798	genic	67.9971	LOC101929721	95.875	TRUE	2045	15.7083	1068.12	0.0267435	enh3798-LOC101929721
chr1	49815000	49820000	5001	*	chr1	49720000	49725000	5001	*	enh3800	genic	59.7174	LOC101929721	95.875	TRUE	2045	26.7677	1598.5	0.0400233	enh3800-LOC101929721
chr1	50190000	50195000	5001	*	chr1	49720000	49725000	5001	*	enh3801	genic	61.0174	LOC101929721	95.875	TRUE	2045	16.0059	976.639	0.0244531	enh3801-LOC101929721
chr1	49510000	49515000	5001	*	chr1	49835000	49840000	5001	*	enh3798	genic	67.9971	AGBL4-IT1	563.5	TRUE	2046	10.8518	737.891	0.0200344	enh3798-AGBL4-IT1
chr1	49565000	49570000	5001	*	chr1	49835000	49840000	5001	*	enh3799	genic	63.5646	AGBL4-IT1	563.5	TRUE	2046	19.6071	1246.32	0.0338386	enh3799-AGBL4-IT1
chr1	49815000	49820000	5001	*	chr1	49835000	49840000	5001	*	enh3800	genic	59.7174	AGBL4-IT1	563.5	TRUE	2046	76.4067	4562.81	0.123884	enh3800-AGBL4-IT1
chr1	50500000	50505000	5001	*	chr1	49835000	49840000	5001	*	enh3804	intergenic	66.4583	AGBL4-IT1	563.5	TRUE	2046	13.8099	917.784	0.0249186	enh3804-AGBL4-IT1
chr1	50545000	50550000	5001	*	chr1	50575000	50580000	5001	*	enh3806	intergenic	62.0404	ELAVL4	800.125	TRUE	2047	65.6253	4071.42	0.0315396	enh3806-ELAVL4
chr1	50560000	50565000	5001	*	chr1	50575000	50580000	5001	*	enh3807	intergenic	60.498	ELAVL4	800.125	TRUE	2047	84.2541	5097.2	0.0394859	enh3807-ELAVL4
chr1	50560000	50565000	5001	*	chr1	50575000	50580000	5001	*	enh3808	intergenic	63.1459	ELAVL4	800.125	TRUE	2047	84.2541	5320.3	0.0412141	enh3808-ELAVL4
chr1	50560000	50565000	5001	*	chr1	50575000	50580000	5001	*	enh3809	intergenic	63.1599	ELAVL4	800.125	TRUE	2047	84.2541	5321.48	0.0412233	enh3809-ELAVL4
chr1	50575000	50580000	5001	*	chr1	50575000	50580000	5001	*	enh3810	promoter	83.2405	ELAVL4	800.125	TRUE	2047	599.009	49861.8	0.386258	enh3810-ELAVL4
chr1	50840000	50845000	5001	*	chr1	50880000	50885000	5001	*	enh3819	intergenic	89.2284	DMRTA2	5879.62	TRUE	2048	70.8752	6324.08	0.0244445	enh3819-DMRTA2
chr1	50850000	50855000	5001	*	chr1	50880000	50885000	5001	*	enh3820	intergenic	74.352	DMRTA2	5879.62	TRUE	2048	86.6339	6441.4	0.0248979	enh3820-DMRTA2
chr1	50875000	50880000	5001	*	chr1	50880000	50885000	5001	*	enh3821	intergenic	71.6824	DMRTA2	5879.62	TRUE	2048	335.781	24069.6	0.0930363	enh3821-DMRTA2
chr1	50880000	50885000	5001	*	chr1	50880000	50885000	5001	*	enh3822	intergenic	92.329	DMRTA2	5879.62	TRUE	2048	760.785	70242.5	0.271509	enh3822-DMRTA2
chr1	50885000	50890000	5001	*	chr1	50880000	50885000	5001	*	enh3823	promoter	129.449	DMRTA2	5879.62	TRUE	2048	235.319	30461.8	0.117744	enh3823-DMRTA2
chr1	51425000	51430000	5001	*	chr1	50880000	50885000	5001	*	enh3864	promoter	124.263	DMRTA2	5879.62	TRUE	2048	48.822	6066.79	0.02345	enh3864-DMRTA2
chr1	51430000	51435000	5001	*	chr1	50880000	50885000	5001	*	enh3865	promoter	153.883	DMRTA2	5879.62	TRUE	2048	53.6802	8260.49	0.0319293	enh3865-DMRTA2
chr1	51440000	51445000	5001	*	chr1	50880000	50885000	5001	*	enh3866	intergenic	140.867	DMRTA2	5879.62	TRUE	2048	61.6435	8683.56	0.0335646	enh3866-DMRTA2
chr1	50840000	50845000	5001	*	chr1	50905000	50910000	5001	*	enh3819	intergenic	89.2284	FAF1	9712.62	TRUE	2049	39.5485	3528.85	0.0229147	enh3819-FAF1
chr1	50880000	50885000	5001	*	chr1	50905000	50910000	5001	*	enh3822	intergenic	92.329	FAF1	9712.62	TRUE	2049	47.8455	4417.53	0.0286854	enh3822-FAF1
chr1	50885000	50890000	5001	*	chr1	50905000	50910000	5001	*	enh3823	promoter	129.449	FAF1	9712.62	TRUE	2049	61.5827	7971.81	0.0517653	enh3823-FAF1
chr1	50910000	50915000	5001	*	chr1	50905000	50910000	5001	*	enh3824	genic	70.6217	FAF1	9712.62	TRUE	2049	253.003	17867.5	0.116024	enh3824-FAF1
chr1	50920000	50925000	5001	*	chr1	50905000	50910000	5001	*	enh3825	genic	69.056	FAF1	9712.62	TRUE	2049	124.329	8585.68	0.0557514	enh3825-FAF1
chr1	50920000	50925000	5001	*	chr1	50905000	50910000	5001	*	enh3826	genic	85.8111	FAF1	9712.62	TRUE	2049	124.329	10668.8	0.0692785	enh3826-FAF1
chr1	50950000	50955000	5001	*	chr1	50905000	50910000	5001	*	enh3827	genic	62.4406	FAF1	9712.62	TRUE	2049	49.8154	3110.51	0.0201982	enh3827-FAF1
chr1	50885000	50890000	5001	*	chr1	51430000	51435000	5001	*	enh3823	promoter	129.449	CDKN2C	6669.88	TRUE	2050	68.006	8803.29	0.026714	enh3823-CDKN2C
chr1	51425000	51430000	5001	*	chr1	51430000	51435000	5001	*	enh3864	promoter	124.263	CDKN2C	6669.88	TRUE	2050	330.51	41070.3	0.12463	enh3864-CDKN2C
chr1	51430000	51435000	5001	*	chr1	51430000	51435000	5001	*	enh3865	promoter	153.883	CDKN2C	6669.88	TRUE	2050	804.874	123857	0.375849	enh3865-CDKN2C
chr1	51440000	51445000	5001	*	chr1	51430000	51435000	5001	*	enh3866	intergenic	140.867	CDKN2C	6669.88	TRUE	2050	220.602	31075.7	0.0943005	enh3866-CDKN2C
chr1	51450000	51455000	5001	*	chr1	51430000	51435000	5001	*	enh3867	intergenic	66.5424	CDKN2C	6669.88	TRUE	2050	128.479	8549.33	0.0259433	enh3867-CDKN2C
chr1	51430000	51435000	5001	*	chr1	51565000	51570000	5001	*	enh3865	promoter	153.883	C1orf185	353.125	TRUE	2051	21.3668	3288	0.0232845	enh3865-C1orf185
chr1	51555000	51560000	5001	*	chr1	51565000	51570000	5001	*	enh3869	intergenic	71.2638	C1orf185	353.125	TRUE	2051	149.249	10636	0.0753209	enh3869-C1orf185
chr1	51560000	51565000	5001	*	chr1	51565000	51570000	5001	*	enh3870	intergenic	63.9189	C1orf185	353.125	TRUE	2051	320.882	20510.4	0.145248	enh3870-C1orf185
chr1	51625000	51630000	5001	*	chr1	51565000	51570000	5001	*	enh3871	intergenic	64.507	C1orf185	353.125	TRUE	2051	45.2448	2918.6	0.0206686	enh3871-C1orf185
chr1	51635000	51640000	5001	*	chr1	51565000	51570000	5001	*	enh3873	intergenic	71.3432	C1orf185	353.125	TRUE	2051	42.9487	3064.1	0.0216989	enh3873-C1orf185
chr1	51640000	51645000	5001	*	chr1	51565000	51570000	5001	*	enh3874	intergenic	92.3947	C1orf185	353.125	TRUE	2051	37.7982	3492.35	0.0247317	enh3874-C1orf185
chr1	51680000	51685000	5001	*	chr1	51700000	51705000	5001	*	enh3878	intergenic	75.5872	RNF11	2495.38	TRUE	2052	92.878	7020.38	0.0256262	enh3878-RNF11
chr1	51685000	51690000	5001	*	chr1	51700000	51705000	5001	*	enh3879	intergenic	68.2486	RNF11	2495.38	TRUE	2052	119.078	8126.89	0.0296653	enh3879-RNF11
chr1	51700000	51705000	5001	*	chr1	51700000	51705000	5001	*	enh3880	intergenic	71.5622	RNF11	2495.38	TRUE	2052	544.151	38940.7	0.142144	enh3880-RNF11
chr1	51700000	51705000	5001	*	chr1	51700000	51705000	5001	*	enh3881	promoter	118.337	RNF11	2495.38	TRUE	2052	544.151	64393.2	0.235052	enh3881-RNF11
chr1	51710000	51715000	5001	*	chr1	51700000	51705000	5001	*	enh3882	genic	62.3918	RNF11	2495.38	TRUE	2052	158.975	9918.75	0.036206	enh3882-RNF11
chr1	51725000	51730000	5001	*	chr1	51700000	51705000	5001	*	enh3883	genic	69.4144	RNF11	2495.38	TRUE	2052	80.9909	5621.93	0.0205215	enh3883-RNF11
chr1	51730000	51735000	5001	*	chr1	51700000	51705000	5001	*	enh3884	genic	91.4956	RNF11	2495.38	TRUE	2052	80.5592	7370.81	0.0269054	enh3884-RNF11
chr1	51730000	51735000	5001	*	chr1	51700000	51705000	5001	*	enh3885	genic	84.1801	RNF11	2495.38	TRUE	2052	80.5592	6781.49	0.0247542	enh3885-RNF11
chr1	51700000	51705000	5001	*	chr1	51750000	51755000	5001	*	enh3881	promoter	118.337	TTC39A	909.125	TRUE	2053	46.088	5453.91	0.0225807	enh3881-TTC39A
chr1	51725000	51730000	5001	*	chr1	51750000	51755000	5001	*	enh3883	genic	69.4144	TTC39A	909.125	TRUE	2053	77.9787	5412.84	0.0224107	enh3883-TTC39A
chr1	51730000	51735000	5001	*	chr1	51750000	51755000	5001	*	enh3884	genic	91.4956	TTC39A	909.125	TRUE	2053	100.919	9233.62	0.0382298	enh3884-TTC39A
chr1	51730000	51735000	5001	*	chr1	51750000	51755000	5001	*	enh3885	genic	84.1801	TTC39A	909.125	TRUE	2053	100.919	8495.35	0.0351732	enh3885-TTC39A
chr1	51740000	51745000	5001	*	chr1	51750000	51755000	5001	*	enh3886	intergenic	65.7136	TTC39A	909.125	TRUE	2053	215.818	14182.2	0.0587183	enh3886-TTC39A
chr1	51750000	51755000	5001	*	chr1	51750000	51755000	5001	*	enh3887	intergenic	66.7354	TTC39A	909.125	TRUE	2053	625.304	41729.9	0.172774	enh3887-TTC39A
chr1	51760000	51765000	5001	*	chr1	51750000	51755000	5001	*	enh3888	genic	87.0217	TTC39A	909.125	TRUE	2053	150.438	13091.4	0.0542019	enh3888-TTC39A
chr1	51765000	51770000	5001	*	chr1	51750000	51755000	5001	*	enh3889	genic	72.5708	TTC39A	909.125	TRUE	2053	103.364	7501.19	0.0310571	enh3889-TTC39A
chr1	51765000	51770000	5001	*	chr1	51750000	51755000	5001	*	enh3890	genic	82.5561	TTC39A	909.125	TRUE	2053	103.364	8533.3	0.0353303	enh3890-TTC39A
chr1	51775000	51780000	5001	*	chr1	51750000	51755000	5001	*	enh3892	genic	77.5684	TTC39A	909.125	TRUE	2053	64.8421	5029.7	0.0208244	enh3892-TTC39A
chr1	51760000	51765000	5001	*	chr1	51795000	51800000	5001	*	enh3888	genic	87.0217	TTC39A-AS1	103.5	TRUE	2054	57.666	5018.19	0.0215805	enh3888-TTC39A-AS1
chr1	51765000	51770000	5001	*	chr1	51795000	51800000	5001	*	enh3890	genic	82.5561	TTC39A-AS1	103.5	TRUE	2054	63.6099	5251.38	0.0225834	enh3890-TTC39A-AS1
chr1	51775000	51780000	5001	*	chr1	51795000	51800000	5001	*	enh3891	genic	73.2986	TTC39A-AS1	103.5	TRUE	2054	95.2157	6979.18	0.0300137	enh3891-TTC39A-AS1
chr1	51775000	51780000	5001	*	chr1	51795000	51800000	5001	*	enh3892	genic	77.5684	TTC39A-AS1	103.5	TRUE	2054	95.2157	7385.73	0.0317621	enh3892-TTC39A-AS1
chr1	51795000	51800000	5001	*	chr1	51795000	51800000	5001	*	enh3893	genic	84.2933	TTC39A-AS1	103.5	TRUE	2054	718.889	60597.5	0.260597	enh3893-TTC39A-AS1
chr1	51810000	51815000	5001	*	chr1	51795000	51800000	5001	*	enh3894	intergenic	59.465	TTC39A-AS1	103.5	TRUE	2054	117.132	6965.24	0.0299537	enh3894-TTC39A-AS1
chr1	51810000	51815000	5001	*	chr1	51795000	51800000	5001	*	enh3895	intergenic	65.766	TTC39A-AS1	103.5	TRUE	2054	117.132	7703.28	0.0331276	enh3895-TTC39A-AS1
chr1	51795000	51800000	5001	*	chr1	51815000	51820000	5001	*	enh3893	genic	84.2933	EPS15	3686.88	TRUE	2055	90.1338	7597.67	0.0404584	enh3893-EPS15
chr1	51810000	51815000	5001	*	chr1	51815000	51820000	5001	*	enh3894	intergenic	59.465	EPS15	3686.88	TRUE	2055	403.16	23973.9	0.127664	enh3894-EPS15
chr1	51810000	51815000	5001	*	chr1	51815000	51820000	5001	*	enh3895	intergenic	65.766	EPS15	3686.88	TRUE	2055	403.16	26514.2	0.141191	enh3895-EPS15
chr1	51840000	51845000	5001	*	chr1	51815000	51820000	5001	*	enh3896	genic	59.1021	EPS15	3686.88	TRUE	2055	81.3825	4809.88	0.0256131	enh3896-EPS15
chr1	52065000	52070000	5001	*	chr1	52080000	52085000	5001	*	enh3917	intergenic	75.6047	OSBPL9	3412.12	TRUE	2056	103.094	7794.37	0.030454	enh3917-OSBPL9
chr1	52070000	52075000	5001	*	chr1	52080000	52085000	5001	*	enh3918	intergenic	82.7517	OSBPL9	3412.12	TRUE	2056	202.331	16743.2	0.0654189	enh3918-OSBPL9
chr1	52080000	52085000	5001	*	chr1	52080000	52085000	5001	*	enh3919	promoter	95.707	OSBPL9	3412.12	TRUE	2056	771.323	73821.1	0.288432	enh3919-OSBPL9
chr1	52085000	52090000	5001	*	chr1	52080000	52085000	5001	*	enh3920	genic	67.9301	OSBPL9	3412.12	TRUE	2056	289.263	19649.7	0.0767749	enh3920-OSBPL9
chr1	52100000	52105000	5001	*	chr1	52080000	52085000	5001	*	enh3921	genic	76.0088	OSBPL9	3412.12	TRUE	2056	94.4068	7175.75	0.028037	enh3921-OSBPL9
chr1	52110000	52115000	5001	*	chr1	52080000	52085000	5001	*	enh3923	genic	80.9403	OSBPL9	3412.12	TRUE	2056	72.166	5841.13	0.0228224	enh3923-OSBPL9
chr1	52230000	52235000	5001	*	chr1	52250000	52255000	5001	*	enh3929	genic	60.3198	NRDC	4822.38	TRUE	2057	75.5516	4557.26	0.0251567	enh3929-NRDC
chr1	52230000	52235000	5001	*	chr1	52250000	52255000	5001	*	enh3930	genic	65.9263	NRDC	4822.38	TRUE	2057	75.5516	4980.84	0.027495	enh3930-NRDC
chr1	52235000	52240000	5001	*	chr1	52250000	52255000	5001	*	enh3931	genic	56.5822	NRDC	4822.38	TRUE	2057	113.325	6412.19	0.0353962	enh3931-NRDC
chr1	52240000	52245000	5001	*	chr1	52250000	52255000	5001	*	enh3932	genic	72.0989	NRDC	4822.38	TRUE	2057	170.669	12305.1	0.0679258	enh3932-NRDC
chr1	52255000	52260000	5001	*	chr1	52250000	52255000	5001	*	enh3933	genic	82.6807	NRDC	4822.38	TRUE	2057	284.003	23481.6	0.129622	enh3933-NRDC
chr1	52265000	52270000	5001	*	chr1	52250000	52255000	5001	*	enh3934	genic	69.2237	NRDC	4822.38	TRUE	2057	144.161	9979.38	0.0550877	enh3934-NRDC
chr1	52340000	52345000	5001	*	chr1	52250000	52255000	5001	*	enh3938	promoter	132.747	NRDC	4822.38	TRUE	2057	28.3152	3758.76	0.0207489	enh3938-NRDC
chr1	52340000	52345000	5001	*	chr1	52370000	52375000	5001	*	enh3938	promoter	132.747	RAB3B	1022.75	TRUE	2058	38.8909	5162.64	0.0259101	enh3938-RAB3B
chr1	52360000	52365000	5001	*	chr1	52370000	52375000	5001	*	enh3939	intergenic	68.3615	RAB3B	1022.75	TRUE	2058	127.456	8713.07	0.0437288	enh3939-RAB3B
chr1	52370000	52375000	5001	*	chr1	52370000	52375000	5001	*	enh3940	genic	67.8853	RAB3B	1022.75	TRUE	2058	704.694	47838.4	0.24009	enh3940-RAB3B
chr1	52400000	52405000	5001	*	chr1	52370000	52375000	5001	*	enh3941	genic	61.8941	RAB3B	1022.75	TRUE	2058	75.0951	4647.94	0.0233269	enh3941-RAB3B
chr1	52410000	52415000	5001	*	chr1	52370000	52375000	5001	*	enh3942	genic	60.1279	RAB3B	1022.75	TRUE	2058	69.7362	4193.09	0.0210441	enh3942-RAB3B
chr1	52415000	52420000	5001	*	chr1	52370000	52375000	5001	*	enh3943	genic	60.631	RAB3B	1022.75	TRUE	2058	69.8866	4237.29	0.021266	enh3943-RAB3B
chr1	52420000	52425000	5001	*	chr1	52370000	52375000	5001	*	enh3944	genic	76.5784	RAB3B	1022.75	TRUE	2058	59.1828	4532.12	0.0227457	enh3944-RAB3B
chr1	52425000	52430000	5001	*	chr1	52370000	52375000	5001	*	enh3945	genic	60.623	RAB3B	1022.75	TRUE	2058	70.3	4261.8	0.021389	enh3945-RAB3B
chr1	52425000	52430000	5001	*	chr1	52370000	52375000	5001	*	enh3946	genic	61.5996	RAB3B	1022.75	TRUE	2058	70.3	4330.45	0.0217335	enh3946-RAB3B
chr1	52455000	52460000	5001	*	chr1	52370000	52375000	5001	*	enh3947	promoter	80.6914	RAB3B	1022.75	TRUE	2058	74.9022	6043.97	0.0303332	enh3947-RAB3B
chr1	52465000	52470000	5001	*	chr1	52370000	52375000	5001	*	enh3948	intergenic	72.379	RAB3B	1022.75	TRUE	2058	70.5995	5109.92	0.0256455	enh3948-RAB3B
chr1	52470000	52475000	5001	*	chr1	52370000	52375000	5001	*	enh3949	intergenic	74.6737	RAB3B	1022.75	TRUE	2058	66.6723	4978.67	0.0249868	enh3949-RAB3B
chr1	52470000	52475000	5001	*	chr1	52495000	52500000	5001	*	enh3949	intergenic	74.6737	TXNDC12	3689.38	TRUE	2059	71.5153	5340.32	0.0207709	enh3949-TXNDC12
chr1	52490000	52495000	5001	*	chr1	52495000	52500000	5001	*	enh3950	intergenic	88.7975	TXNDC12	3689.38	TRUE	2059	258.542	22957.9	0.0892936	enh3950-TXNDC12
chr1	52495000	52500000	5001	*	chr1	52495000	52500000	5001	*	enh3951	promoter	120.132	TXNDC12	3689.38	TRUE	2059	822.985	98867.1	0.38454	enh3951-TXNDC12
chr1	52520000	52525000	5001	*	chr1	52495000	52500000	5001	*	enh3952	promoter	139.681	TXNDC12	3689.38	TRUE	2059	79.9873	11172.7	0.0434559	enh3952-TXNDC12
chr1	52470000	52475000	5001	*	chr1	52495000	52500000	5001	*	enh3949	intergenic	74.6737	KTI12	1519.25	TRUE	2060	71.5153	5340.32	0.0207709	enh3949-KTI12
chr1	52490000	52495000	5001	*	chr1	52495000	52500000	5001	*	enh3950	intergenic	88.7975	KTI12	1519.25	TRUE	2060	258.542	22957.9	0.0892936	enh3950-KTI12
chr1	52495000	52500000	5001	*	chr1	52495000	52500000	5001	*	enh3951	promoter	120.132	KTI12	1519.25	TRUE	2060	822.985	98867.1	0.38454	enh3951-KTI12
chr1	52520000	52525000	5001	*	chr1	52495000	52500000	5001	*	enh3952	promoter	139.681	KTI12	1519.25	TRUE	2060	79.9873	11172.7	0.0434559	enh3952-KTI12
chr1	52490000	52495000	5001	*	chr1	52515000	52520000	5001	*	enh3950	intergenic	88.7975	TXNDC12-AS1	60.375	TRUE	2061	75.4333	6698.29	0.0364812	enh3950-TXNDC12-AS1
chr1	52495000	52500000	5001	*	chr1	52515000	52520000	5001	*	enh3951	promoter	120.132	TXNDC12-AS1	60.375	TRUE	2061	95.0591	11419.7	0.0621954	enh3951-TXNDC12-AS1
chr1	52520000	52525000	5001	*	chr1	52515000	52520000	5001	*	enh3952	promoter	139.681	TXNDC12-AS1	60.375	TRUE	2061	302.488	42252	0.230119	enh3952-TXNDC12-AS1
chr1	52535000	52540000	5001	*	chr1	52515000	52520000	5001	*	enh3953	genic	79.1905	TXNDC12-AS1	60.375	TRUE	2061	67.2224	5323.37	0.0289929	enh3953-TXNDC12-AS1
chr1	52490000	52495000	5001	*	chr1	52520000	52525000	5001	*	enh3950	intergenic	88.7975	BTF3L4	2863.62	TRUE	2062	63.9597	5679.47	0.0250179	enh3950-BTF3L4
chr1	52495000	52500000	5001	*	chr1	52520000	52525000	5001	*	enh3951	promoter	120.132	BTF3L4	2863.62	TRUE	2062	79.9873	9609.06	0.0423277	enh3951-BTF3L4
chr1	52520000	52525000	5001	*	chr1	52520000	52525000	5001	*	enh3952	promoter	139.681	BTF3L4	2863.62	TRUE	2062	592.532	82765.6	0.364581	enh3952-BTF3L4
chr1	52535000	52540000	5001	*	chr1	52520000	52525000	5001	*	enh3953	genic	79.1905	BTF3L4	2863.62	TRUE	2062	107.09	8480.48	0.0373563	enh3953-BTF3L4
chr1	52590000	52595000	5001	*	chr1	52605000	52610000	5001	*	enh3958	intergenic	71.3106	ZFYVE9	3160.38	TRUE	2063	109.575	7813.86	0.0319182	enh3958-ZFYVE9
chr1	52605000	52610000	5001	*	chr1	52605000	52610000	5001	*	enh3959	intergenic	74.4375	ZFYVE9	3160.38	TRUE	2063	561.358	41786.1	0.170688	enh3959-ZFYVE9
chr1	52605000	52610000	5001	*	chr1	52605000	52610000	5001	*	enh3960	promoter	108.547	ZFYVE9	3160.38	TRUE	2063	561.358	60933.7	0.248903	enh3960-ZFYVE9
chr1	52755000	52760000	5001	*	chr1	52605000	52610000	5001	*	enh3967	genic	67.9912	ZFYVE9	3160.38	TRUE	2063	87.1743	5927.09	0.0242111	enh3967-ZFYVE9
chr1	52760000	52765000	5001	*	chr1	52605000	52610000	5001	*	enh3968	genic	68.535	ZFYVE9	3160.38	TRUE	2063	87.364	5987.49	0.0244578	enh3968-ZFYVE9
chr1	52795000	52800000	5001	*	chr1	52815000	52820000	5001	*	enh3969	genic	60.3605	CC2D1B	2194.5	TRUE	2064	106.487	6427.6	0.0370786	enh3969-CC2D1B
chr1	52805000	52810000	5001	*	chr1	52815000	52820000	5001	*	enh3970	genic	71.2476	CC2D1B	2194.5	TRUE	2064	209.502	14926.5	0.0861061	enh3970-CC2D1B
chr1	52810000	52815000	5001	*	chr1	52815000	52820000	5001	*	enh3971	intergenic	67.0453	CC2D1B	2194.5	TRUE	2064	379.344	25433.3	0.146716	enh3971-CC2D1B
chr1	52830000	52835000	5001	*	chr1	52815000	52820000	5001	*	enh3972	promoter	131.112	CC2D1B	2194.5	TRUE	2064	120.428	15789.6	0.0910847	enh3972-CC2D1B
chr1	52805000	52810000	5001	*	chr1	52835000	52840000	5001	*	enh3970	genic	71.2476	ORC1	2242	TRUE	2065	49.0409	3494.04	0.0200796	enh3970-ORC1
chr1	52810000	52815000	5001	*	chr1	52835000	52840000	5001	*	enh3971	intergenic	67.0453	ORC1	2242	TRUE	2065	66.6333	4467.46	0.0256736	enh3971-ORC1
chr1	52830000	52835000	5001	*	chr1	52835000	52840000	5001	*	enh3972	promoter	131.112	ORC1	2242	TRUE	2065	318.931	41815.7	0.240307	enh3972-ORC1
chr1	52870000	52875000	5001	*	chr1	52835000	52840000	5001	*	enh3973	promoter	125.712	ORC1	2242	TRUE	2065	66.3875	8345.67	0.047961	enh3973-ORC1
chr1	52870000	52875000	5001	*	chr1	52870000	52875000	5001	*	enh3973	promoter	125.712	PRPF38A	1738	TRUE	2066	752.535	94602.3	0.349668	enh3973-PRPF38A
chr1	52875000	52880000	5001	*	chr1	52870000	52875000	5001	*	enh3974	genic	63.8074	PRPF38A	1738	TRUE	2066	399.873	25514.9	0.0943078	enh3974-PRPF38A
chr1	52890000	52895000	5001	*	chr1	52870000	52875000	5001	*	enh3975	genic	94.6363	PRPF38A	1738	TRUE	2066	107.62	10184.7	0.0376447	enh3975-PRPF38A
chr1	52830000	52835000	5001	*	chr1	52885000	52890000	5001	*	enh3972	promoter	131.112	ZCCHC11	3265.38	TRUE	2067	41.6763	5464.26	0.0303729	enh3972-ZCCHC11
chr1	52870000	52875000	5001	*	chr1	52885000	52890000	5001	*	enh3973	promoter	125.712	ZCCHC11	3265.38	TRUE	2067	140.895	17712.1	0.0984522	enh3973-ZCCHC11
chr1	52875000	52880000	5001	*	chr1	52885000	52890000	5001	*	enh3974	genic	63.8074	ZCCHC11	3265.38	TRUE	2067	207.3	13227.3	0.0735232	enh3974-ZCCHC11
chr1	52890000	52895000	5001	*	chr1	52885000	52890000	5001	*	enh3975	genic	94.6363	ZCCHC11	3265.38	TRUE	2067	240.1	22722.1	0.1263	enh3975-ZCCHC11
chr1	52900000	52905000	5001	*	chr1	52885000	52890000	5001	*	enh3976	genic	70.4921	ZCCHC11	3265.38	TRUE	2067	109.056	7687.56	0.042731	enh3976-ZCCHC11
chr1	52905000	52910000	5001	*	chr1	52885000	52890000	5001	*	enh3977	genic	81.3642	ZCCHC11	3265.38	TRUE	2067	59.7166	4858.8	0.0270074	enh3977-ZCCHC11
chr1	53015000	53020000	5001	*	chr1	52885000	52890000	5001	*	enh3983	promoter	111.335	ZCCHC11	3265.38	TRUE	2067	44.3729	4940.25	0.0274602	enh3983-ZCCHC11
chr1	53015000	53020000	5001	*	chr1	53065000	53070000	5001	*	enh3983	promoter	111.335	GPX7	780.25	TRUE	2068	52.2233	5814.27	0.0220849	enh3983-GPX7
chr1	53035000	53040000	5001	*	chr1	53065000	53070000	5001	*	enh3985	intergenic	87.5891	GPX7	780.25	TRUE	2068	89.9817	7881.42	0.0299368	enh3985-GPX7
chr1	53040000	53045000	5001	*	chr1	53065000	53070000	5001	*	enh3986	intergenic	66.2538	GPX7	780.25	TRUE	2068	115.033	7621.36	0.0289489	enh3986-GPX7
chr1	53045000	53050000	5001	*	chr1	53065000	53070000	5001	*	enh3987	intergenic	63.4564	GPX7	780.25	TRUE	2068	129.283	8203.83	0.0311614	enh3987-GPX7
chr1	53045000	53050000	5001	*	chr1	53065000	53070000	5001	*	enh3988	intergenic	63.974	GPX7	780.25	TRUE	2068	129.283	8270.75	0.0314156	enh3988-GPX7
chr1	53050000	53055000	5001	*	chr1	53065000	53070000	5001	*	enh3989	intergenic	81.0072	GPX7	780.25	TRUE	2068	133.581	10821	0.0411025	enh3989-GPX7
chr1	53065000	53070000	5001	*	chr1	53065000	53070000	5001	*	enh3990	promoter	92.9634	GPX7	780.25	TRUE	2068	755.794	70261.1	0.26688	enh3990-GPX7
chr1	53070000	53075000	5001	*	chr1	53065000	53070000	5001	*	enh3991	genic	78.0992	GPX7	780.25	TRUE	2068	273.25	21340.6	0.0810601	enh3991-GPX7
chr1	53095000	53100000	5001	*	chr1	53065000	53070000	5001	*	enh3993	intergenic	80.71	GPX7	780.25	TRUE	2068	73.0327	5894.47	0.0223895	enh3993-GPX7
chr1	53100000	53105000	5001	*	chr1	53065000	53070000	5001	*	enh3994	genic	117.536	GPX7	780.25	TRUE	2068	64.5063	7581.82	0.0287988	enh3994-GPX7
chr1	53065000	53070000	5001	*	chr1	53095000	53100000	5001	*	enh3990	promoter	92.9634	FAM159A	1624.62	TRUE	2069	73.0327	6789.37	0.0233838	enh3990-FAM159A
chr1	53070000	53075000	5001	*	chr1	53095000	53100000	5001	*	enh3991	genic	78.0992	FAM159A	1624.62	TRUE	2069	92.9497	7259.29	0.0250023	enh3991-FAM159A
chr1	53095000	53100000	5001	*	chr1	53095000	53100000	5001	*	enh3992	intergenic	67.987	FAM159A	1624.62	TRUE	2069	712.429	48435.9	0.166822	enh3992-FAM159A
chr1	53095000	53100000	5001	*	chr1	53095000	53100000	5001	*	enh3993	intergenic	80.71	FAM159A	1624.62	TRUE	2069	712.429	57500.2	0.198041	enh3993-FAM159A
chr1	53100000	53105000	5001	*	chr1	53095000	53100000	5001	*	enh3994	genic	117.536	FAM159A	1624.62	TRUE	2069	321.79	37821.9	0.130266	enh3994-FAM159A
chr1	52870000	52875000	5001	*	chr1	53150000	53155000	5001	*	enh3973	promoter	125.712	COA7	1315.88	TRUE	2070	52.3162	6576.75	0.0232035	enh3973-COA7
chr1	53130000	53135000	5001	*	chr1	53150000	53155000	5001	*	enh3995	genic	65.3066	COA7	1315.88	TRUE	2070	87.973	5745.22	0.0202697	enh3995-COA7
chr1	53140000	53145000	5001	*	chr1	53150000	53155000	5001	*	enh3996	intergenic	77.2406	COA7	1315.88	TRUE	2070	142.54	11009.9	0.038844	enh3996-COA7
chr1	53145000	53150000	5001	*	chr1	53150000	53155000	5001	*	enh3997	intergenic	57.0149	COA7	1315.88	TRUE	2070	321.927	18354.6	0.0647571	enh3997-COA7
chr1	53150000	53155000	5001	*	chr1	53150000	53155000	5001	*	enh3998	genic	81.2856	COA7	1315.88	TRUE	2070	726.269	59035.2	0.208282	enh3998-COA7
chr1	53155000	53160000	5001	*	chr1	53150000	53155000	5001	*	enh3999	genic	61.6936	COA7	1315.88	TRUE	2070	322.377	19888.6	0.0701691	enh3999-COA7
chr1	53160000	53165000	5001	*	chr1	53150000	53155000	5001	*	enh4000	promoter	109.765	COA7	1315.88	TRUE	2070	150.788	16551.2	0.0583945	enh4000-COA7
chr1	53165000	53170000	5001	*	chr1	53150000	53155000	5001	*	enh4001	intergenic	77.6146	COA7	1315.88	TRUE	2070	81.1037	6294.83	0.0222088	enh4001-COA7
chr1	53170000	53175000	5001	*	chr1	53150000	53155000	5001	*	enh4002	intergenic	103.634	COA7	1315.88	TRUE	2070	59.2852	6143.93	0.0216764	enh4002-COA7
chr1	53160000	53165000	5001	*	chr1	53190000	53195000	5001	*	enh4000	promoter	109.765	ZYG11B	2818	TRUE	2071	63.6613	6987.79	0.0322558	enh4000-ZYG11B
chr1	53165000	53170000	5001	*	chr1	53190000	53195000	5001	*	enh4001	intergenic	77.6146	ZYG11B	2818	TRUE	2071	75.3478	5848.09	0.026995	enh4001-ZYG11B
chr1	53170000	53175000	5001	*	chr1	53190000	53195000	5001	*	enh4002	intergenic	103.634	ZYG11B	2818	TRUE	2071	109.702	11368.8	0.0524788	enh4002-ZYG11B
chr1	53190000	53195000	5001	*	chr1	53190000	53195000	5001	*	enh4003	promoter	105.926	ZYG11B	2818	TRUE	2071	691.034	73198.5	0.337887	enh4003-ZYG11B
chr1	53290000	53295000	5001	*	chr1	53305000	53310000	5001	*	enh4008	genic	65.7801	ZYG11A	1012.62	TRUE	2072	121.882	8017.4	0.0334654	enh4008-ZYG11A
chr1	53295000	53300000	5001	*	chr1	53305000	53310000	5001	*	enh4009	intergenic	63.0831	ZYG11A	1012.62	TRUE	2072	158.986	10029.3	0.0418634	enh4009-ZYG11A
chr1	53305000	53310000	5001	*	chr1	53305000	53310000	5001	*	enh4010	promoter	99.139	ZYG11A	1012.62	TRUE	2072	1041.91	103294	0.43116	enh4010-ZYG11A
chr1	53305000	53310000	5001	*	chr1	53360000	53365000	5001	*	enh4010	promoter	99.139	ECHDC2	946.25	TRUE	2073	43.3792	4300.57	0.0261803	enh4010-ECHDC2
chr1	53365000	53370000	5001	*	chr1	53360000	53365000	5001	*	enh4011	genic	74.5287	ECHDC2	946.25	TRUE	2073	354.676	26433.5	0.160918	enh4011-ECHDC2
chr1	53370000	53375000	5001	*	chr1	53360000	53365000	5001	*	enh4012	genic	64.8796	ECHDC2	946.25	TRUE	2073	167.961	10897.3	0.0663387	enh4012-ECHDC2
chr1	53370000	53375000	5001	*	chr1	53360000	53365000	5001	*	enh4013	genic	59.201	ECHDC2	946.25	TRUE	2073	167.961	9943.47	0.0605324	enh4013-ECHDC2
chr1	53385000	53390000	5001	*	chr1	53360000	53365000	5001	*	enh4014	promoter	94.7339	ECHDC2	946.25	TRUE	2073	78.1807	7406.36	0.0450873	enh4014-ECHDC2
chr1	53390000	53395000	5001	*	chr1	53360000	53365000	5001	*	enh4015	promoter	103.484	ECHDC2	946.25	TRUE	2073	67.1813	6952.21	0.0423226	enh4015-ECHDC2
chr1	53365000	53370000	5001	*	chr1	53390000	53395000	5001	*	enh4011	genic	74.5287	SCP2	2586.25	TRUE	2074	76.8804	5729.8	0.0264552	enh4011-SCP2
chr1	53370000	53375000	5001	*	chr1	53390000	53395000	5001	*	enh4012	genic	64.8796	SCP2	2586.25	TRUE	2074	84.6879	5494.52	0.0253689	enh4012-SCP2
chr1	53370000	53375000	5001	*	chr1	53390000	53395000	5001	*	enh4013	genic	59.201	SCP2	2586.25	TRUE	2074	84.6879	5013.61	0.0231485	enh4013-SCP2
chr1	53385000	53390000	5001	*	chr1	53390000	53395000	5001	*	enh4014	promoter	94.7339	SCP2	2586.25	TRUE	2074	290.66	27535.4	0.127134	enh4014-SCP2
chr1	53390000	53395000	5001	*	chr1	53390000	53395000	5001	*	enh4015	promoter	103.484	SCP2	2586.25	TRUE	2074	599.426	62031.2	0.286406	enh4015-SCP2
chr1	53410000	53415000	5001	*	chr1	53390000	53395000	5001	*	enh4016	genic	65.7457	SCP2	2586.25	TRUE	2074	92.6158	6089.09	0.0281141	enh4016-SCP2
chr1	53490000	53495000	5001	*	chr1	53525000	53530000	5001	*	enh4019	genic	73.2626	PODN	326.5	TRUE	2075	64.0147	4689.88	0.0261411	enh4019-PODN
chr1	53500000	53505000	5001	*	chr1	53525000	53530000	5001	*	enh4020	genic	63.1394	PODN	326.5	TRUE	2075	82.7402	5224.17	0.0291192	enh4020-PODN
chr1	53525000	53530000	5001	*	chr1	53525000	53530000	5001	*	enh4021	promoter	69.8461	PODN	326.5	TRUE	2075	997.832	69694.6	0.388474	enh4021-PODN
chr1	53555000	53560000	5001	*	chr1	53525000	53530000	5001	*	enh4022	genic	81.0506	PODN	326.5	TRUE	2075	62.5827	5072.37	0.0282731	enh4022-PODN
chr1	53575000	53580000	5001	*	chr1	53525000	53530000	5001	*	enh4023	genic	97.6909	PODN	326.5	TRUE	2075	59.1645	5779.83	0.0322164	enh4023-PODN
chr1	53480000	53485000	5001	*	chr1	53550000	53555000	5001	*	enh4018	genic	88.0645	SLC1A7	1105	TRUE	2076	34.619	3048.7	0.0201223	enh4018-SLC1A7
chr1	53525000	53530000	5001	*	chr1	53550000	53555000	5001	*	enh4021	promoter	69.8461	SLC1A7	1105	TRUE	2076	73.5343	5136.08	0.0338996	enh4021-SLC1A7
chr1	53555000	53560000	5001	*	chr1	53550000	53555000	5001	*	enh4022	genic	81.0506	SLC1A7	1105	TRUE	2076	391.196	31706.7	0.209273	enh4022-SLC1A7
chr1	53575000	53580000	5001	*	chr1	53550000	53555000	5001	*	enh4023	genic	97.6909	SLC1A7	1105	TRUE	2076	104.491	10207.8	0.0673742	enh4023-SLC1A7
chr1	53590000	53595000	5001	*	chr1	53550000	53555000	5001	*	enh4024	genic	62.5065	SLC1A7	1105	TRUE	2076	59.922	3745.52	0.0247215	enh4024-SLC1A7
chr1	53595000	53600000	5001	*	chr1	53550000	53555000	5001	*	enh4025	genic	62.6787	SLC1A7	1105	TRUE	2076	73.3814	4599.45	0.0303577	enh4025-SLC1A7
chr1	53660000	53665000	5001	*	chr1	53550000	53555000	5001	*	enh4029	promoter	129.031	SLC1A7	1105	TRUE	2076	29.0393	3746.98	0.0247311	enh4029-SLC1A7
chr1	53635000	53640000	5001	*	chr1	53660000	53665000	5001	*	enh4026	intergenic	67.6254	CPT2	2248.25	TRUE	2077	68.1685	4609.92	0.020919	enh4026-CPT2
chr1	53645000	53650000	5001	*	chr1	53660000	53665000	5001	*	enh4027	intergenic	69.447	CPT2	2248.25	TRUE	2077	126.447	8781.35	0.0398482	enh4027-CPT2
chr1	53650000	53655000	5001	*	chr1	53660000	53665000	5001	*	enh4028	intergenic	62.2415	CPT2	2248.25	TRUE	2077	168.747	10503	0.0476609	enh4028-CPT2
chr1	53660000	53665000	5001	*	chr1	53660000	53665000	5001	*	enh4029	promoter	129.031	CPT2	2248.25	TRUE	2077	550.495	71031.2	0.322327	enh4029-CPT2
chr1	53685000	53690000	5001	*	chr1	53660000	53665000	5001	*	enh4030	promoter	117.07	CPT2	2248.25	TRUE	2077	87.3138	10221.8	0.0463846	enh4030-CPT2
chr1	53700000	53705000	5001	*	chr1	53660000	53665000	5001	*	enh4031	promoter	105.688	CPT2	2248.25	TRUE	2077	51.1679	5407.86	0.0245399	enh4031-CPT2
chr1	53645000	53650000	5001	*	chr1	53675000	53680000	5001	*	enh4027	intergenic	69.447	C1orf123	1427.25	TRUE	2078	63.7627	4428.13	0.0269887	enh4027-C1orf123
chr1	53650000	53655000	5001	*	chr1	53675000	53680000	5001	*	enh4028	intergenic	62.2415	C1orf123	1427.25	TRUE	2078	55.6559	3464.11	0.0211131	enh4028-C1orf123
chr1	53660000	53665000	5001	*	chr1	53675000	53680000	5001	*	enh4029	promoter	129.031	C1orf123	1427.25	TRUE	2078	135.51	17485.1	0.106569	enh4029-C1orf123
chr1	53685000	53690000	5001	*	chr1	53675000	53680000	5001	*	enh4030	promoter	117.07	C1orf123	1427.25	TRUE	2078	198.932	23288.9	0.141942	enh4030-C1orf123
chr1	53700000	53705000	5001	*	chr1	53675000	53680000	5001	*	enh4031	promoter	105.688	C1orf123	1427.25	TRUE	2078	92.3738	9762.85	0.0595028	enh4031-C1orf123
chr1	53660000	53665000	5001	*	chr1	53690000	53695000	5001	*	enh4029	promoter	129.031	MAGOH	1014.75	TRUE	2079	67.2467	8676.94	0.0452001	enh4029-MAGOH
chr1	53685000	53690000	5001	*	chr1	53690000	53695000	5001	*	enh4030	promoter	117.07	MAGOH	1014.75	TRUE	2079	378.419	44301.3	0.230775	enh4030-MAGOH
chr1	53700000	53705000	5001	*	chr1	53690000	53695000	5001	*	enh4031	promoter	105.688	MAGOH	1014.75	TRUE	2079	185.386	19593.2	0.102065	enh4031-MAGOH
chr1	53660000	53665000	5001	*	chr1	53700000	53705000	5001	*	enh4029	promoter	129.031	LOC100507564	725.625	TRUE	2080	51.1679	6602.27	0.0293967	enh4029-LOC100507564
chr1	53685000	53690000	5001	*	chr1	53700000	53705000	5001	*	enh4030	promoter	117.07	LOC100507564	725.625	TRUE	2080	130.62	15291.6	0.0680861	enh4030-LOC100507564
chr1	53700000	53705000	5001	*	chr1	53700000	53705000	5001	*	enh4031	promoter	105.688	LOC100507564	725.625	TRUE	2080	769.714	81349.9	0.362212	enh4031-LOC100507564
chr1	53660000	53665000	5001	*	chr1	53705000	53710000	5001	*	enh4029	promoter	129.031	LRP8	4423.38	TRUE	2081	54.9601	7091.58	0.0411785	enh4029-LRP8
chr1	53685000	53690000	5001	*	chr1	53705000	53710000	5001	*	enh4030	promoter	117.07	LRP8	4423.38	TRUE	2081	103.967	12171.4	0.0706752	enh4030-LRP8
chr1	53700000	53705000	5001	*	chr1	53705000	53710000	5001	*	enh4031	promoter	105.688	LRP8	4423.38	TRUE	2081	310.063	32770	0.190285	enh4031-LRP8
chr1	53735000	53740000	5001	*	chr1	53705000	53710000	5001	*	enh4032	genic	73.1776	LRP8	4423.38	TRUE	2081	59.35	4343.1	0.025219	enh4032-LRP8
chr1	53740000	53745000	5001	*	chr1	53705000	53710000	5001	*	enh4033	genic	65.8141	LRP8	4423.38	TRUE	2081	53.3981	3514.35	0.0204067	enh4033-LRP8
chr1	53760000	53765000	5001	*	chr1	53790000	53795000	5001	*	enh4037	genic	77.6697	LINC01771	818.875	TRUE	2082	91.1774	7081.72	0.0208247	enh4037-LINC01771
chr1	53780000	53785000	5001	*	chr1	53790000	53795000	5001	*	enh4039	genic	62.2062	LINC01771	818.875	TRUE	2082	135.904	8454.07	0.0248602	enh4039-LINC01771
chr1	53790000	53795000	5001	*	chr1	53790000	53795000	5001	*	enh4040	genic	130.833	LINC01771	818.875	TRUE	2082	773.316	101175	0.297518	enh4040-LINC01771
chr1	53790000	53795000	5001	*	chr1	53790000	53795000	5001	*	enh4041	promoter	100.393	LINC01771	818.875	TRUE	2082	773.316	77635.3	0.228296	enh4041-LINC01771
chr1	53810000	53815000	5001	*	chr1	53790000	53795000	5001	*	enh4042	intergenic	73.6296	LINC01771	818.875	TRUE	2082	105.57	7773.11	0.0228577	enh4042-LINC01771
chr1	53870000	53875000	5001	*	chr1	53900000	53905000	5001	*	enh4049	intergenic	66.3908	SLC25A3P1	38.25	TRUE	2083	69.2998	4600.86	0.0234004	enh4049-SLC25A3P1
chr1	53875000	53880000	5001	*	chr1	53900000	53905000	5001	*	enh4050	intergenic	75.9892	SLC25A3P1	38.25	TRUE	2083	68.7843	5226.86	0.0265842	enh4050-SLC25A3P1
chr1	53880000	53885000	5001	*	chr1	53900000	53905000	5001	*	enh4051	intergenic	75.1969	SLC25A3P1	38.25	TRUE	2083	86.2859	6488.43	0.0330007	enh4051-SLC25A3P1
chr1	53895000	53900000	5001	*	chr1	53900000	53905000	5001	*	enh4052	intergenic	63.2677	SLC25A3P1	38.25	TRUE	2083	282.615	17880.4	0.090941	enh4052-SLC25A3P1
chr1	53905000	53910000	5001	*	chr1	53900000	53905000	5001	*	enh4053	intergenic	73.021	SLC25A3P1	38.25	TRUE	2083	333.269	24335.6	0.123773	enh4053-SLC25A3P1
chr1	53910000	53915000	5001	*	chr1	53900000	53905000	5001	*	enh4054	intergenic	76.0718	SLC25A3P1	38.25	TRUE	2083	135.057	10274.1	0.0522546	enh4054-SLC25A3P1
chr1	53915000	53920000	5001	*	chr1	53900000	53905000	5001	*	enh4055	intergenic	71.6916	SLC25A3P1	38.25	TRUE	2083	98.1188	7034.29	0.0357769	enh4055-SLC25A3P1
chr1	53905000	53910000	5001	*	chr1	53925000	53930000	5001	*	enh4053	intergenic	73.021	DMRTB1	139	TRUE	2084	91.8505	6707.02	0.0381831	enh4053-DMRTB1
chr1	53910000	53915000	5001	*	chr1	53925000	53930000	5001	*	enh4054	intergenic	76.0718	DMRTB1	139	TRUE	2084	96.8415	7366.91	0.0419399	enh4054-DMRTB1
chr1	53915000	53920000	5001	*	chr1	53925000	53930000	5001	*	enh4055	intergenic	71.6916	DMRTB1	139	TRUE	2084	158.602	11370.4	0.0647319	enh4055-DMRTB1
chr1	53930000	53935000	5001	*	chr1	53925000	53930000	5001	*	enh4056	genic	66.4752	DMRTB1	139	TRUE	2084	341.223	22682.8	0.129134	enh4056-DMRTB1
chr1	53950000	53955000	5001	*	chr1	53925000	53930000	5001	*	enh4057	intergenic	76.2552	DMRTB1	139	TRUE	2084	67.888	5176.81	0.0294716	enh4057-DMRTB1
chr1	53975000	53980000	5001	*	chr1	53925000	53930000	5001	*	enh4060	genic	75.6294	DMRTB1	139	TRUE	2084	47.5058	3592.84	0.0204541	enh4060-DMRTB1
chr1	53950000	53955000	5001	*	chr1	53970000	53975000	5001	*	enh4057	intergenic	76.2552	GLIS1	3167	TRUE	2085	78.9296	6018.79	0.0354962	enh4057-GLIS1
chr1	53960000	53965000	5001	*	chr1	53970000	53975000	5001	*	enh4058	intergenic	65.0319	GLIS1	3167	TRUE	2085	182.055	11839.4	0.0698235	enh4058-GLIS1
chr1	53960000	53965000	5001	*	chr1	53970000	53975000	5001	*	enh4059	intergenic	62.7074	GLIS1	3167	TRUE	2085	182.055	11416.2	0.0673277	enh4059-GLIS1
chr1	53975000	53980000	5001	*	chr1	53970000	53975000	5001	*	enh4060	genic	75.6294	GLIS1	3167	TRUE	2085	214.368	16212.5	0.0956145	enh4060-GLIS1
chr1	53990000	53995000	5001	*	chr1	53970000	53975000	5001	*	enh4061	genic	62.306	GLIS1	3167	TRUE	2085	90.8976	5663.46	0.0334007	enh4061-GLIS1
chr1	54200000	54205000	5001	*	chr1	54230000	54235000	5001	*	enh4077	intergenic	101.831	NDC1	4090.12	TRUE	2086	50.98	5191.36	0.0235547	enh4077-NDC1
chr1	54220000	54225000	5001	*	chr1	54230000	54235000	5001	*	enh4078	intergenic	68.7119	NDC1	4090.12	TRUE	2086	169.683	11659.2	0.0529013	enh4078-NDC1
chr1	54225000	54230000	5001	*	chr1	54230000	54235000	5001	*	enh4079	intergenic	62.4534	NDC1	4090.12	TRUE	2086	338.528	21142.2	0.0959285	enh4079-NDC1
chr1	54230000	54235000	5001	*	chr1	54230000	54235000	5001	*	enh4080	genic	70.8727	NDC1	4090.12	TRUE	2086	639.141	45297.6	0.205529	enh4080-NDC1
chr1	54245000	54250000	5001	*	chr1	54230000	54235000	5001	*	enh4081	genic	73.0004	NDC1	4090.12	TRUE	2086	116.23	8484.85	0.0384983	enh4081-NDC1
chr1	54245000	54250000	5001	*	chr1	54230000	54235000	5001	*	enh4082	genic	75.1936	NDC1	4090.12	TRUE	2086	116.23	8739.76	0.0396549	enh4082-NDC1
chr1	54290000	54295000	5001	*	chr1	54315000	54320000	5001	*	enh4084	genic	67.12	YIPF1	1393	TRUE	2087	67.3063	4517.6	0.020802	enh4084-YIPF1
chr1	54300000	54305000	5001	*	chr1	54315000	54320000	5001	*	enh4085	promoter	133.305	YIPF1	1393	TRUE	2087	105.216	14025.8	0.0645839	enh4085-YIPF1
chr1	54310000	54315000	5001	*	chr1	54315000	54320000	5001	*	enh4086	intergenic	81.9776	YIPF1	1393	TRUE	2087	312.606	25626.7	0.118002	enh4086-YIPF1
chr1	54325000	54330000	5001	*	chr1	54315000	54320000	5001	*	enh4087	genic	71.7591	YIPF1	1393	TRUE	2087	183.355	13157.4	0.0605854	enh4087-YIPF1
chr1	54335000	54340000	5001	*	chr1	54315000	54320000	5001	*	enh4088	genic	78.1731	YIPF1	1393	TRUE	2087	91.8055	7176.72	0.0330464	enh4088-YIPF1
chr1	54340000	54345000	5001	*	chr1	54315000	54320000	5001	*	enh4089	genic	63.6273	YIPF1	1393	TRUE	2087	72.7685	4630.07	0.0213199	enh4089-YIPF1
chr1	54355000	54360000	5001	*	chr1	54315000	54320000	5001	*	enh4090	promoter	104.322	YIPF1	1393	TRUE	2087	47.3762	4942.38	0.022758	enh4090-YIPF1
chr1	54355000	54360000	5001	*	chr1	54315000	54320000	5001	*	enh4091	promoter	100.449	YIPF1	1393	TRUE	2087	47.3762	4758.88	0.021913	enh4091-YIPF1
chr1	54410000	54415000	5001	*	chr1	54315000	54320000	5001	*	enh4095	promoter	142.788	YIPF1	1393	TRUE	2087	63.8224	9113.09	0.0419627	enh4095-YIPF1
chr1	54420000	54425000	5001	*	chr1	54315000	54320000	5001	*	enh4096	genic	70.7648	YIPF1	1393	TRUE	2087	63.5981	4500.51	0.0207233	enh4096-YIPF1
chr1	54335000	54340000	5001	*	chr1	54355000	54360000	5001	*	enh4088	genic	78.1731	DIO1	343.125	TRUE	2088	74.5562	5828.29	0.020825	enh4088-DIO1
chr1	54340000	54345000	5001	*	chr1	54355000	54360000	5001	*	enh4089	genic	63.6273	DIO1	343.125	TRUE	2088	106.99	6807.48	0.0243238	enh4089-DIO1
chr1	54355000	54360000	5001	*	chr1	54355000	54360000	5001	*	enh4090	promoter	104.322	DIO1	343.125	TRUE	2088	547.762	57143.6	0.20418	enh4090-DIO1
chr1	54355000	54360000	5001	*	chr1	54355000	54360000	5001	*	enh4091	promoter	100.449	DIO1	343.125	TRUE	2088	547.762	55022	0.196599	enh4091-DIO1
chr1	54365000	54370000	5001	*	chr1	54355000	54360000	5001	*	enh4092	genic	59.6773	DIO1	343.125	TRUE	2088	179.52	10713.3	0.0382795	enh4092-DIO1
chr1	54370000	54375000	5001	*	chr1	54355000	54360000	5001	*	enh4093	genic	59.0443	DIO1	343.125	TRUE	2088	126.691	7480.35	0.026728	enh4093-DIO1
chr1	54410000	54415000	5001	*	chr1	54355000	54360000	5001	*	enh4095	promoter	142.788	DIO1	343.125	TRUE	2088	70.7579	10103.4	0.0361004	enh4095-DIO1
chr1	54355000	54360000	5001	*	chr1	54385000	54390000	5001	*	enh4090	promoter	104.322	HSPB11	2794	TRUE	2089	74.0351	7723.5	0.0375285	enh4090-HSPB11
chr1	54355000	54360000	5001	*	chr1	54385000	54390000	5001	*	enh4091	promoter	100.449	HSPB11	2794	TRUE	2089	74.0351	7436.74	0.0361352	enh4091-HSPB11
chr1	54365000	54370000	5001	*	chr1	54385000	54390000	5001	*	enh4092	genic	59.6773	HSPB11	2794	TRUE	2089	108.232	6458.97	0.0313842	enh4092-HSPB11
chr1	54370000	54375000	5001	*	chr1	54385000	54390000	5001	*	enh4093	genic	59.0443	HSPB11	2794	TRUE	2089	121.741	7188.09	0.034927	enh4093-HSPB11
chr1	54385000	54390000	5001	*	chr1	54385000	54390000	5001	*	enh4094	intergenic	67.403	HSPB11	2794	TRUE	2089	733.356	49430.4	0.240183	enh4094-HSPB11
chr1	54410000	54415000	5001	*	chr1	54385000	54390000	5001	*	enh4095	promoter	142.788	HSPB11	2794	TRUE	2089	73.5831	10506.8	0.0510526	enh4095-HSPB11
chr1	54335000	54340000	5001	*	chr1	54410000	54415000	5001	*	enh4088	genic	78.1731	LRRC42	1880.25	TRUE	2090	87.3365	6827.37	0.0237985	enh4088-LRRC42
chr1	54355000	54360000	5001	*	chr1	54410000	54415000	5001	*	enh4090	promoter	104.322	LRRC42	1880.25	TRUE	2090	70.7579	7381.62	0.0257304	enh4090-LRRC42
chr1	54355000	54360000	5001	*	chr1	54410000	54415000	5001	*	enh4091	promoter	100.449	LRRC42	1880.25	TRUE	2090	70.7579	7107.55	0.0247751	enh4091-LRRC42
chr1	54410000	54415000	5001	*	chr1	54410000	54415000	5001	*	enh4095	promoter	142.788	LRRC42	1880.25	TRUE	2090	720.415	102867	0.358567	enh4095-LRRC42
chr1	54420000	54425000	5001	*	chr1	54410000	54415000	5001	*	enh4096	genic	70.7648	LRRC42	1880.25	TRUE	2090	158.537	11218.8	0.039106	enh4096-LRRC42
chr1	54425000	54430000	5001	*	chr1	54410000	54415000	5001	*	enh4097	genic	67.2248	LRRC42	1880.25	TRUE	2090	103.672	6969.36	0.0242934	enh4097-LRRC42
chr1	54410000	54415000	5001	*	chr1	54470000	54475000	5001	*	enh4095	promoter	142.788	LDLRAD1	185.875	TRUE	2091	32.4609	4635.03	0.023441	enh4095-LDLRAD1
chr1	54440000	54445000	5001	*	chr1	54470000	54475000	5001	*	enh4098	intergenic	71.8383	LDLRAD1	185.875	TRUE	2091	65.4725	4703.44	0.0237869	enh4098-LDLRAD1
chr1	54445000	54450000	5001	*	chr1	54470000	54475000	5001	*	enh4099	intergenic	78.1732	LDLRAD1	185.875	TRUE	2091	74.4471	5819.77	0.0294326	enh4099-LDLRAD1
chr1	54445000	54450000	5001	*	chr1	54470000	54475000	5001	*	enh4100	intergenic	93.2885	LDLRAD1	185.875	TRUE	2091	74.4471	6945.06	0.0351236	enh4100-LDLRAD1
chr1	54450000	54455000	5001	*	chr1	54470000	54475000	5001	*	enh4101	intergenic	60.1589	LDLRAD1	185.875	TRUE	2091	96.7692	5821.53	0.0294415	enh4101-LDLRAD1
chr1	54465000	54470000	5001	*	chr1	54470000	54475000	5001	*	enh4102	intergenic	61.7556	LDLRAD1	185.875	TRUE	2091	313.279	19346.7	0.0978429	enh4102-LDLRAD1
chr1	54480000	54485000	5001	*	chr1	54470000	54475000	5001	*	enh4103	genic	66.6369	LDLRAD1	185.875	TRUE	2091	177.251	11811.4	0.0597346	enh4103-LDLRAD1
chr1	54490000	54495000	5001	*	chr1	54470000	54475000	5001	*	enh4104	intergenic	62.6058	LDLRAD1	185.875	TRUE	2091	109.934	6882.48	0.0348071	enh4104-LDLRAD1
chr1	54490000	54495000	5001	*	chr1	54470000	54475000	5001	*	enh4105	genic	62.0335	LDLRAD1	185.875	TRUE	2091	109.934	6819.57	0.0344889	enh4105-LDLRAD1
chr1	54515000	54520000	5001	*	chr1	54470000	54475000	5001	*	enh4106	promoter	146.488	LDLRAD1	185.875	TRUE	2091	44.7632	6557.3	0.0331625	enh4106-LDLRAD1
chr1	54465000	54470000	5001	*	chr1	54490000	54495000	5001	*	enh4102	intergenic	61.7556	TMEM59	3474.62	TRUE	2092	94.5538	5839.22	0.0236379	enh4102-TMEM59
chr1	54480000	54485000	5001	*	chr1	54490000	54495000	5001	*	enh4103	genic	66.6369	TMEM59	3474.62	TRUE	2092	172.124	11469.8	0.0464312	enh4103-TMEM59
chr1	54490000	54495000	5001	*	chr1	54490000	54495000	5001	*	enh4104	intergenic	62.6058	TMEM59	3474.62	TRUE	2092	571.025	35749.4	0.144719	enh4104-TMEM59
chr1	54490000	54495000	5001	*	chr1	54490000	54495000	5001	*	enh4105	genic	62.0335	TMEM59	3474.62	TRUE	2092	571.025	35422.7	0.143396	enh4105-TMEM59
chr1	54515000	54520000	5001	*	chr1	54490000	54495000	5001	*	enh4106	promoter	146.488	TMEM59	3474.62	TRUE	2092	70.5357	10332.7	0.041828	enh4106-TMEM59
chr1	54515000	54520000	5001	*	chr1	54515000	54520000	5001	*	enh4106	promoter	146.488	TCEANC2	3631.5	TRUE	2093	778.426	114030	0.387704	enh4106-TCEANC2
chr1	54585000	54590000	5001	*	chr1	54600000	54605000	5001	*	enh4112	intergenic	77.5639	CDCP2	466.625	TRUE	2094	131.895	10230.3	0.0327783	enh4112-CDCP2
chr1	54590000	54595000	5001	*	chr1	54600000	54605000	5001	*	enh4113	intergenic	75.4921	CDCP2	466.625	TRUE	2094	199.713	15076.8	0.0483065	enh4113-CDCP2
chr1	54600000	54605000	5001	*	chr1	54600000	54605000	5001	*	enh4114	intergenic	57.4662	CDCP2	466.625	TRUE	2094	715.241	41102.2	0.131693	enh4114-CDCP2
chr1	54600000	54605000	5001	*	chr1	54600000	54605000	5001	*	enh4115	intergenic	66.4571	CDCP2	466.625	TRUE	2094	715.241	47532.9	0.152297	enh4115-CDCP2
chr1	54615000	54620000	5001	*	chr1	54600000	54605000	5001	*	enh4116	promoter	109.846	CDCP2	466.625	TRUE	2094	132.552	14560.3	0.0466517	enh4116-CDCP2
chr1	54620000	54625000	5001	*	chr1	54600000	54605000	5001	*	enh4117	intergenic	70.4431	CDCP2	466.625	TRUE	2094	89.7815	6324.49	0.0202639	enh4117-CDCP2
chr1	54615000	54620000	5001	*	chr1	54635000	54640000	5001	*	enh4116	promoter	109.846	CYB5RL	1557.5	TRUE	2095	95.6996	10512.2	0.0373559	enh4116-CYB5RL
chr1	54620000	54625000	5001	*	chr1	54635000	54640000	5001	*	enh4117	intergenic	70.4431	CYB5RL	1557.5	TRUE	2095	159.98	11269.5	0.0400469	enh4117-CYB5RL
chr1	54630000	54635000	5001	*	chr1	54635000	54640000	5001	*	enh4118	intergenic	62.3261	CYB5RL	1557.5	TRUE	2095	346.433	21591.8	0.0767279	enh4118-CYB5RL
chr1	54635000	54640000	5001	*	chr1	54635000	54640000	5001	*	enh4119	intergenic	64.2454	CYB5RL	1557.5	TRUE	2095	941.818	60507.5	0.215017	enh4119-CYB5RL
chr1	54645000	54650000	5001	*	chr1	54635000	54640000	5001	*	enh4120	genic	70.5383	CYB5RL	1557.5	TRUE	2095	163.892	11560.7	0.0410816	enh4120-CYB5RL
chr1	54665000	54670000	5001	*	chr1	54635000	54640000	5001	*	enh4121	promoter	119.275	CYB5RL	1557.5	TRUE	2095	61.2348	7303.76	0.0259544	enh4121-CYB5RL
chr1	54645000	54650000	5001	*	chr1	54665000	54670000	5001	*	enh4120	genic	70.5383	MRPL37	1797.75	TRUE	2096	85.1935	6009.4	0.0212269	enh4120-MRPL37
chr1	54665000	54670000	5001	*	chr1	54665000	54670000	5001	*	enh4121	promoter	119.275	MRPL37	1797.75	TRUE	2096	568.896	67854.9	0.239682	enh4121-MRPL37
chr1	54685000	54690000	5001	*	chr1	54665000	54670000	5001	*	enh4122	intergenic	119.25	MRPL37	1797.75	TRUE	2096	100.014	11926.6	0.042128	enh4122-MRPL37
chr1	54690000	54695000	5001	*	chr1	54665000	54670000	5001	*	enh4123	genic	116.444	MRPL37	1797.75	TRUE	2096	77.0164	8968.11	0.0316779	enh4123-MRPL37
chr1	54715000	54720000	5001	*	chr1	54665000	54670000	5001	*	enh4127	genic	115.488	MRPL37	1797.75	TRUE	2096	55.4273	6401.19	0.0226108	enh4127-MRPL37
chr1	54665000	54670000	5001	*	chr1	54690000	54695000	5001	*	enh4121	promoter	119.275	SSBP3	8635.25	TRUE	2097	77.0164	9186.1	0.0248838	enh4121-SSBP3
chr1	54685000	54690000	5001	*	chr1	54690000	54695000	5001	*	enh4122	intergenic	119.25	SSBP3	8635.25	TRUE	2097	336.14	40084.5	0.108583	enh4122-SSBP3
chr1	54690000	54695000	5001	*	chr1	54690000	54695000	5001	*	enh4123	genic	116.444	SSBP3	8635.25	TRUE	2097	695.894	81032.8	0.219506	enh4123-SSBP3
chr1	54695000	54700000	5001	*	chr1	54690000	54695000	5001	*	enh4124	genic	67.4607	SSBP3	8635.25	TRUE	2097	320.696	21634.4	0.0586043	enh4124-SSBP3
chr1	54700000	54705000	5001	*	chr1	54690000	54695000	5001	*	enh4125	genic	108.42	SSBP3	8635.25	TRUE	2097	167.982	18212.6	0.0493353	enh4125-SSBP3
chr1	54705000	54710000	5001	*	chr1	54690000	54695000	5001	*	enh4126	genic	78.4818	SSBP3	8635.25	TRUE	2097	111.971	8787.69	0.0238046	enh4126-SSBP3
chr1	54715000	54720000	5001	*	chr1	54690000	54695000	5001	*	enh4127	genic	115.488	SSBP3	8635.25	TRUE	2097	91.2713	10540.8	0.0285534	enh4127-SSBP3
chr1	54685000	54690000	5001	*	chr1	54700000	54705000	5001	*	enh4122	intergenic	119.25	SSBP3-AS1	648.5	TRUE	2098	119.593	14261.4	0.0417755	enh4122-SSBP3-AS1
chr1	54690000	54695000	5001	*	chr1	54700000	54705000	5001	*	enh4123	genic	116.444	SSBP3-AS1	648.5	TRUE	2098	167.982	19560.5	0.0572982	enh4123-SSBP3-AS1
chr1	54695000	54700000	5001	*	chr1	54700000	54705000	5001	*	enh4124	genic	67.4607	SSBP3-AS1	648.5	TRUE	2098	314.967	21247.9	0.0622409	enh4124-SSBP3-AS1
chr1	54700000	54705000	5001	*	chr1	54700000	54705000	5001	*	enh4125	genic	108.42	SSBP3-AS1	648.5	TRUE	2098	652.702	70766	0.207293	enh4125-SSBP3-AS1
chr1	54705000	54710000	5001	*	chr1	54700000	54705000	5001	*	enh4126	genic	78.4818	SSBP3-AS1	648.5	TRUE	2098	222.58	17468.5	0.0511699	enh4126-SSBP3-AS1
chr1	54715000	54720000	5001	*	chr1	54700000	54705000	5001	*	enh4127	genic	115.488	SSBP3-AS1	648.5	TRUE	2098	116.718	13479.5	0.0394853	enh4127-SSBP3-AS1
chr1	54715000	54720000	5001	*	chr1	54700000	54705000	5001	*	enh4128	genic	76.1001	SSBP3-AS1	648.5	TRUE	2098	116.718	8882.25	0.0260186	enh4128-SSBP3-AS1
chr1	55005000	55010000	5001	*	chr1	55010000	55015000	5001	*	enh4164	intergenic	130.102	ACOT11	2289.25	TRUE	2099	284.1	36962.1	0.133095	enh4164-ACOT11
chr1	55010000	55015000	5001	*	chr1	55010000	55015000	5001	*	enh4165	promoter	96.9383	ACOT11	2289.25	TRUE	2099	676.139	65543.8	0.236013	enh4165-ACOT11
chr1	55020000	55025000	5001	*	chr1	55010000	55015000	5001	*	enh4166	genic	90.4356	ACOT11	2289.25	TRUE	2099	212.018	19174	0.0690427	enh4166-ACOT11
chr1	55030000	55035000	5001	*	chr1	55010000	55015000	5001	*	enh4167	genic	92.6279	ACOT11	2289.25	TRUE	2099	120.232	11136.8	0.0401021	enh4167-ACOT11
chr1	55035000	55040000	5001	*	chr1	55010000	55015000	5001	*	enh4168	genic	76.4175	ACOT11	2289.25	TRUE	2099	81.3149	6213.88	0.0223752	enh4168-ACOT11
chr1	55010000	55015000	5001	*	chr1	55070000	55075000	5001	*	enh4165	promoter	96.9383	FAM151A	233.875	TRUE	2100	50.7976	4924.23	0.0201969	enh4165-FAM151A
chr1	55035000	55040000	5001	*	chr1	55070000	55075000	5001	*	enh4168	genic	76.4175	FAM151A	233.875	TRUE	2100	100.662	7692.34	0.0315503	enh4168-FAM151A
chr1	55070000	55075000	5001	*	chr1	55070000	55075000	5001	*	enh4169	genic	67.6166	FAM151A	233.875	TRUE	2100	1081.45	73124.2	0.299921	enh4169-FAM151A
chr1	55075000	55080000	5001	*	chr1	55070000	55075000	5001	*	enh4170	genic	58.2154	FAM151A	233.875	TRUE	2100	431.862	25141	0.103116	enh4170-FAM151A
chr1	55080000	55085000	5001	*	chr1	55070000	55075000	5001	*	enh4171	genic	78.0738	FAM151A	233.875	TRUE	2100	189.538	14798	0.0606943	enh4171-FAM151A
chr1	55085000	55090000	5001	*	chr1	55070000	55075000	5001	*	enh4172	promoter	59.2498	FAM151A	233.875	TRUE	2100	145.397	8614.76	0.0353337	enh4172-FAM151A
chr1	55115000	55120000	5001	*	chr1	55070000	55075000	5001	*	enh4173	genic	75.7609	FAM151A	233.875	TRUE	2100	70.8755	5369.59	0.0220235	enh4173-FAM151A
chr1	55005000	55010000	5001	*	chr1	55105000	55110000	5001	*	enh4164	intergenic	130.102	MROH7	642.75	TRUE	2101	31.3622	4080.3	0.0248	enh4164-MROH7
chr1	55030000	55035000	5001	*	chr1	55105000	55110000	5001	*	enh4167	genic	92.6279	MROH7	642.75	TRUE	2101	47.9567	4442.13	0.0269992	enh4167-MROH7
chr1	55035000	55040000	5001	*	chr1	55105000	55110000	5001	*	enh4168	genic	76.4175	MROH7	642.75	TRUE	2101	48.2569	3687.68	0.0224137	enh4168-MROH7
chr1	55070000	55075000	5001	*	chr1	55105000	55110000	5001	*	enh4169	genic	67.6166	MROH7	642.75	TRUE	2101	61.7997	4178.69	0.025398	enh4169-MROH7
chr1	55075000	55080000	5001	*	chr1	55105000	55110000	5001	*	enh4170	genic	58.2154	MROH7	642.75	TRUE	2101	81.5009	4744.61	0.0288377	enh4170-MROH7
chr1	55080000	55085000	5001	*	chr1	55105000	55110000	5001	*	enh4171	genic	78.0738	MROH7	642.75	TRUE	2101	101.08	7891.74	0.0479659	enh4171-MROH7
chr1	55085000	55090000	5001	*	chr1	55105000	55110000	5001	*	enh4172	promoter	59.2498	MROH7	642.75	TRUE	2101	139.87	8287.3	0.0503702	enh4172-MROH7
chr1	55115000	55120000	5001	*	chr1	55105000	55110000	5001	*	enh4173	genic	75.7609	MROH7	642.75	TRUE	2101	201.048	15231.6	0.0925773	enh4173-MROH7
chr1	55135000	55140000	5001	*	chr1	55105000	55110000	5001	*	enh4174	genic	67.5917	MROH7	642.75	TRUE	2101	50.7309	3428.99	0.0208414	enh4174-MROH7
chr1	55140000	55145000	5001	*	chr1	55105000	55110000	5001	*	enh4175	genic	60.5073	MROH7	642.75	TRUE	2101	63.1216	3819.32	0.0232138	enh4175-MROH7
chr1	55145000	55150000	5001	*	chr1	55105000	55110000	5001	*	enh4176	genic	62.6195	MROH7	642.75	TRUE	2101	57.8334	3621.49	0.0220114	enh4176-MROH7
chr1	55005000	55010000	5001	*	chr1	55105000	55110000	5001	*	enh4164	intergenic	130.102	MROH7-TTC4	1186.25	TRUE	2102	31.3622	4080.3	0.0248	enh4164-MROH7-TTC4
chr1	55030000	55035000	5001	*	chr1	55105000	55110000	5001	*	enh4167	genic	92.6279	MROH7-TTC4	1186.25	TRUE	2102	47.9567	4442.13	0.0269992	enh4167-MROH7-TTC4
chr1	55035000	55040000	5001	*	chr1	55105000	55110000	5001	*	enh4168	genic	76.4175	MROH7-TTC4	1186.25	TRUE	2102	48.2569	3687.68	0.0224137	enh4168-MROH7-TTC4
chr1	55070000	55075000	5001	*	chr1	55105000	55110000	5001	*	enh4169	genic	67.6166	MROH7-TTC4	1186.25	TRUE	2102	61.7997	4178.69	0.025398	enh4169-MROH7-TTC4
chr1	55075000	55080000	5001	*	chr1	55105000	55110000	5001	*	enh4170	genic	58.2154	MROH7-TTC4	1186.25	TRUE	2102	81.5009	4744.61	0.0288377	enh4170-MROH7-TTC4
chr1	55080000	55085000	5001	*	chr1	55105000	55110000	5001	*	enh4171	genic	78.0738	MROH7-TTC4	1186.25	TRUE	2102	101.08	7891.74	0.0479659	enh4171-MROH7-TTC4
chr1	55085000	55090000	5001	*	chr1	55105000	55110000	5001	*	enh4172	promoter	59.2498	MROH7-TTC4	1186.25	TRUE	2102	139.87	8287.3	0.0503702	enh4172-MROH7-TTC4
chr1	55115000	55120000	5001	*	chr1	55105000	55110000	5001	*	enh4173	genic	75.7609	MROH7-TTC4	1186.25	TRUE	2102	201.048	15231.6	0.0925773	enh4173-MROH7-TTC4
chr1	55135000	55140000	5001	*	chr1	55105000	55110000	5001	*	enh4174	genic	67.5917	MROH7-TTC4	1186.25	TRUE	2102	50.7309	3428.99	0.0208414	enh4174-MROH7-TTC4
chr1	55140000	55145000	5001	*	chr1	55105000	55110000	5001	*	enh4175	genic	60.5073	MROH7-TTC4	1186.25	TRUE	2102	63.1216	3819.32	0.0232138	enh4175-MROH7-TTC4
chr1	55145000	55150000	5001	*	chr1	55105000	55110000	5001	*	enh4176	genic	62.6195	MROH7-TTC4	1186.25	TRUE	2102	57.8334	3621.49	0.0220114	enh4176-MROH7-TTC4
chr1	55005000	55010000	5001	*	chr1	55180000	55185000	5001	*	enh4164	intergenic	130.102	TTC4	680.375	TRUE	2103	32.7805	4264.83	0.021698	enh4164-TTC4
chr1	55145000	55150000	5001	*	chr1	55180000	55185000	5001	*	enh4176	genic	62.6195	TTC4	680.375	TRUE	2103	66.317	4152.73	0.0211277	enh4176-TTC4
chr1	55180000	55185000	5001	*	chr1	55180000	55185000	5001	*	enh4177	promoter	94.1182	TTC4	680.375	TRUE	2103	737.291	69392.5	0.353046	enh4177-TTC4
chr1	55230000	55235000	5001	*	chr1	55180000	55185000	5001	*	enh4178	promoter	101.504	TTC4	680.375	TRUE	2103	58.6694	5955.19	0.030298	enh4178-TTC4
chr1	55140000	55145000	5001	*	chr1	55220000	55225000	5001	*	enh4175	genic	60.5073	PARS2	594.375	TRUE	2104	50.0011	3025.43	0.0221867	enh4175-PARS2
chr1	55180000	55185000	5001	*	chr1	55220000	55225000	5001	*	enh4177	promoter	94.1182	PARS2	594.375	TRUE	2104	67.2509	6329.54	0.0464169	enh4177-PARS2
chr1	55230000	55235000	5001	*	chr1	55220000	55225000	5001	*	enh4178	promoter	101.504	PARS2	594.375	TRUE	2104	146.129	14832.7	0.108774	enh4178-PARS2
chr1	55260000	55265000	5001	*	chr1	55220000	55225000	5001	*	enh4179	genic	73.0738	PARS2	594.375	TRUE	2104	62.7925	4588.49	0.0336492	enh4179-PARS2
chr1	55260000	55265000	5001	*	chr1	55220000	55225000	5001	*	enh4180	genic	69.5971	PARS2	594.375	TRUE	2104	62.7925	4370.18	0.0320482	enh4180-PARS2
chr1	55270000	55275000	5001	*	chr1	55220000	55225000	5001	*	enh4183	genic	75.8393	PARS2	594.375	TRUE	2104	38.7944	2942.14	0.0215758	enh4183-PARS2
chr1	55275000	55280000	5001	*	chr1	55220000	55225000	5001	*	enh4184	genic	71.9994	PARS2	594.375	TRUE	2104	48.4018	3484.9	0.0255561	enh4184-PARS2
chr1	55135000	55140000	5001	*	chr1	55250000	55255000	5001	*	enh4174	genic	67.5917	TTC22	244.625	TRUE	2105	68.2057	4610.14	0.0250075	enh4174-TTC22
chr1	55140000	55145000	5001	*	chr1	55250000	55255000	5001	*	enh4175	genic	60.5073	TTC22	244.625	TRUE	2105	61.0698	3695.17	0.0200443	enh4175-TTC22
chr1	55180000	55185000	5001	*	chr1	55250000	55255000	5001	*	enh4177	promoter	94.1182	TTC22	244.625	TRUE	2105	45.3339	4266.75	0.0231448	enh4177-TTC22
chr1	55230000	55235000	5001	*	chr1	55250000	55255000	5001	*	enh4178	promoter	101.504	TTC22	244.625	TRUE	2105	118.91	12069.9	0.0654725	enh4178-TTC22
chr1	55260000	55265000	5001	*	chr1	55250000	55255000	5001	*	enh4179	genic	73.0738	TTC22	244.625	TRUE	2105	158.893	11610.9	0.0629828	enh4179-TTC22
chr1	55260000	55265000	5001	*	chr1	55250000	55255000	5001	*	enh4180	genic	69.5971	TTC22	244.625	TRUE	2105	158.893	11058.5	0.0599862	enh4180-TTC22
chr1	55265000	55270000	5001	*	chr1	55250000	55255000	5001	*	enh4181	promoter	67.0633	TTC22	244.625	TRUE	2105	120.185	8060.01	0.0437212	enh4181-TTC22
chr1	55270000	55275000	5001	*	chr1	55250000	55255000	5001	*	enh4182	intergenic	64.0837	TTC22	244.625	TRUE	2105	90.7988	5818.72	0.0315634	enh4182-TTC22
chr1	55270000	55275000	5001	*	chr1	55250000	55255000	5001	*	enh4183	genic	75.8393	TTC22	244.625	TRUE	2105	90.7988	6886.11	0.0373534	enh4183-TTC22
chr1	55275000	55280000	5001	*	chr1	55250000	55255000	5001	*	enh4184	genic	71.9994	TTC22	244.625	TRUE	2105	69.6835	5017.17	0.0272154	enh4184-TTC22
chr1	55280000	55285000	5001	*	chr1	55250000	55255000	5001	*	enh4185	genic	63.7906	TTC22	244.625	TRUE	2105	73.3408	4678.46	0.0253781	enh4185-TTC22
chr1	55260000	55265000	5001	*	chr1	55270000	55275000	5001	*	enh4179	genic	73.0738	LEXM	417.25	TRUE	2106	176.375	12888.4	0.035098	enh4179-LEXM
chr1	55260000	55265000	5001	*	chr1	55270000	55275000	5001	*	enh4180	genic	69.5971	LEXM	417.25	TRUE	2106	176.375	12275.2	0.0334281	enh4180-LEXM
chr1	55265000	55270000	5001	*	chr1	55270000	55275000	5001	*	enh4181	promoter	67.0633	LEXM	417.25	TRUE	2106	309.052	20726	0.0564415	enh4181-LEXM
chr1	55270000	55275000	5001	*	chr1	55270000	55275000	5001	*	enh4182	intergenic	64.0837	LEXM	417.25	TRUE	2106	1129.09	72356	0.197041	enh4182-LEXM
chr1	55270000	55275000	5001	*	chr1	55270000	55275000	5001	*	enh4183	genic	75.8393	LEXM	417.25	TRUE	2106	1129.09	85629.1	0.233187	enh4183-LEXM
chr1	55275000	55280000	5001	*	chr1	55270000	55275000	5001	*	enh4184	genic	71.9994	LEXM	417.25	TRUE	2106	266.869	19214.4	0.0523251	enh4184-LEXM
chr1	55280000	55285000	5001	*	chr1	55270000	55275000	5001	*	enh4185	genic	63.7906	LEXM	417.25	TRUE	2106	137.45	8768.02	0.0238772	enh4185-LEXM
chr1	55305000	55310000	5001	*	chr1	55315000	55320000	5001	*	enh4186	genic	71.2478	DHCR24	1691.38	TRUE	2107	187.109	13331.1	0.0514652	enh4186-DHCR24
chr1	55315000	55320000	5001	*	chr1	55315000	55320000	5001	*	enh4187	genic	90.6865	DHCR24	1691.38	TRUE	2107	832.679	75512.8	0.29152	enh4187-DHCR24
chr1	55320000	55325000	5001	*	chr1	55315000	55320000	5001	*	enh4188	genic	64.9475	DHCR24	1691.38	TRUE	2107	406.04	26371.3	0.101807	enh4188-DHCR24
chr1	55320000	55325000	5001	*	chr1	55315000	55320000	5001	*	enh4189	genic	82.1065	DHCR24	1691.38	TRUE	2107	406.04	33338.5	0.128705	enh4189-DHCR24
chr1	55350000	55355000	5001	*	chr1	55315000	55320000	5001	*	enh4190	promoter	110.098	DHCR24	1691.38	TRUE	2107	47.3409	5212.13	0.0201216	enh4190-DHCR24
chr1	55410000	55415000	5001	*	chr1	55445000	55450000	5001	*	enh4191	intergenic	71.1915	TMEM61	102.375	TRUE	2108	98.9266	7042.73	0.0470396	enh4191-TMEM61
chr1	55415000	55420000	5001	*	chr1	55445000	55450000	5001	*	enh4192	intergenic	73.2551	TMEM61	102.375	TRUE	2108	118.208	8659.34	0.0578372	enh4192-TMEM61
chr1	55430000	55435000	5001	*	chr1	55445000	55450000	5001	*	enh4193	intergenic	89.4935	TMEM61	102.375	TRUE	2108	136.188	12187.9	0.0814052	enh4193-TMEM61
chr1	55435000	55440000	5001	*	chr1	55445000	55450000	5001	*	enh4194	intergenic	66.8655	TMEM61	102.375	TRUE	2108	213.431	14271.2	0.0953196	enh4194-TMEM61
chr1	55435000	55440000	5001	*	chr1	55445000	55450000	5001	*	enh4195	intergenic	62.8042	TMEM61	102.375	TRUE	2108	213.431	13404.4	0.0895301	enh4195-TMEM61
chr1	55460000	55465000	5001	*	chr1	55445000	55450000	5001	*	enh4196	intergenic	69.7731	TMEM61	102.375	TRUE	2108	165.122	11521.1	0.0769511	enh4196-TMEM61
chr1	55485000	55490000	5001	*	chr1	55445000	55450000	5001	*	enh4197	intergenic	74.5316	TMEM61	102.375	TRUE	2108	51.6006	3845.88	0.0256873	enh4197-TMEM61
chr1	55490000	55495000	5001	*	chr1	55445000	55450000	5001	*	enh4198	intergenic	64.7129	TMEM61	102.375	TRUE	2108	58.1928	3765.82	0.0251526	enh4198-TMEM61
chr1	55500000	55505000	5001	*	chr1	55445000	55450000	5001	*	enh4199	intergenic	65.0188	TMEM61	102.375	TRUE	2108	48.4829	3152.3	0.0210548	enh4199-TMEM61
chr1	55350000	55355000	5001	*	chr1	55460000	55465000	5001	*	enh4190	promoter	110.098	BSND	84	TRUE	2109	34.4067	3788.11	0.0216871	enh4190-BSND
chr1	55410000	55415000	5001	*	chr1	55460000	55465000	5001	*	enh4191	intergenic	71.1915	BSND	84	TRUE	2109	163.835	11663.7	0.0667749	enh4191-BSND
chr1	55415000	55420000	5001	*	chr1	55460000	55465000	5001	*	enh4192	intergenic	73.2551	BSND	84	TRUE	2109	152.568	11176.4	0.0639852	enh4192-BSND
chr1	55430000	55435000	5001	*	chr1	55460000	55465000	5001	*	enh4193	intergenic	89.4935	BSND	84	TRUE	2109	97.3377	8711.09	0.0498714	enh4193-BSND
chr1	55435000	55440000	5001	*	chr1	55460000	55465000	5001	*	enh4194	intergenic	66.8655	BSND	84	TRUE	2109	94.1082	6292.59	0.0360254	enh4194-BSND
chr1	55435000	55440000	5001	*	chr1	55460000	55465000	5001	*	enh4195	intergenic	62.8042	BSND	84	TRUE	2109	94.1082	5910.39	0.0338373	enh4195-BSND
chr1	55460000	55465000	5001	*	chr1	55460000	55465000	5001	*	enh4196	intergenic	69.7731	BSND	84	TRUE	2109	640.79	44709.9	0.255966	enh4196-BSND
chr1	55485000	55490000	5001	*	chr1	55460000	55465000	5001	*	enh4197	intergenic	74.5316	BSND	84	TRUE	2109	92.7275	6911.13	0.0395665	enh4197-BSND
chr1	55490000	55495000	5001	*	chr1	55460000	55465000	5001	*	enh4198	intergenic	64.7129	BSND	84	TRUE	2109	55.6602	3601.93	0.0206212	enh4198-BSND
chr1	55410000	55415000	5001	*	chr1	55505000	55510000	5001	*	enh4191	intergenic	71.1915	PCSK9	229.75	TRUE	2110	40.6903	2896.81	0.023941	enh4191-PCSK9
chr1	55415000	55420000	5001	*	chr1	55505000	55510000	5001	*	enh4192	intergenic	73.2551	PCSK9	229.75	TRUE	2110	43.538	3189.38	0.026359	enh4192-PCSK9
chr1	55485000	55490000	5001	*	chr1	55505000	55510000	5001	*	enh4197	intergenic	74.5316	PCSK9	229.75	TRUE	2110	97.0966	7236.76	0.059809	enh4197-PCSK9
chr1	55490000	55495000	5001	*	chr1	55505000	55510000	5001	*	enh4198	intergenic	64.7129	PCSK9	229.75	TRUE	2110	83.3891	5396.35	0.0445987	enh4198-PCSK9
chr1	55500000	55505000	5001	*	chr1	55505000	55510000	5001	*	enh4199	intergenic	65.0188	PCSK9	229.75	TRUE	2110	370.534	24091.7	0.199108	enh4199-PCSK9
chr1	55525000	55530000	5001	*	chr1	55505000	55510000	5001	*	enh4200	genic	61.2604	PCSK9	229.75	TRUE	2110	98.4936	6033.76	0.0498666	enh4200-PCSK9
chr1	55535000	55540000	5001	*	chr1	55505000	55510000	5001	*	enh4201	genic	64.3888	PCSK9	229.75	TRUE	2110	69.3934	4468.16	0.0369276	enh4201-PCSK9
chr1	55485000	55490000	5001	*	chr1	55530000	55535000	5001	*	enh4197	intergenic	74.5316	USP24	2624.38	TRUE	2111	37.0108	2758.48	0.0222931	enh4197-USP24
chr1	55500000	55505000	5001	*	chr1	55530000	55535000	5001	*	enh4199	intergenic	65.0188	USP24	2624.38	TRUE	2111	75.8446	4931.33	0.0398533	enh4199-USP24
chr1	55525000	55530000	5001	*	chr1	55530000	55535000	5001	*	enh4200	genic	61.2604	USP24	2624.38	TRUE	2111	223.759	13707.6	0.11078	enh4200-USP24
chr1	55535000	55540000	5001	*	chr1	55530000	55535000	5001	*	enh4201	genic	64.3888	USP24	2624.38	TRUE	2111	348.491	22438.9	0.181344	enh4201-USP24
chr1	55580000	55585000	5001	*	chr1	55530000	55535000	5001	*	enh4202	genic	67.077	USP24	2624.38	TRUE	2111	44.8334	3007.29	0.0243039	enh4202-USP24
chr1	55590000	55595000	5001	*	chr1	55530000	55535000	5001	*	enh4203	genic	85.545	USP24	2624.38	TRUE	2111	31.7425	2715.41	0.021945	enh4203-USP24
chr1	55660000	55665000	5001	*	chr1	55680000	55685000	5001	*	enh4208	genic	83.6296	LOC100507634	751.625	TRUE	2112	95.7717	8009.35	0.0287972	enh4208-LOC100507634
chr1	55675000	55680000	5001	*	chr1	55680000	55685000	5001	*	enh4209	genic	61.9261	LOC100507634	751.625	TRUE	2112	314.536	19478	0.0700321	enh4209-LOC100507634
chr1	55680000	55685000	5001	*	chr1	55680000	55685000	5001	*	enh4210	promoter	104.711	LOC100507634	751.625	TRUE	2112	820.635	85929.4	0.308954	enh4210-LOC100507634
chr1	55680000	55685000	5001	*	chr1	55680000	55685000	5001	*	enh4211	genic	78.708	LOC100507634	751.625	TRUE	2112	820.635	64590.5	0.232232	enh4211-LOC100507634
chr1	55695000	55700000	5001	*	chr1	55680000	55685000	5001	*	enh4212	intergenic	60.0055	LOC100507634	751.625	TRUE	2112	126.951	7617.79	0.0273893	enh4212-LOC100507634
chr1	55695000	55700000	5001	*	chr1	55680000	55685000	5001	*	enh4213	intergenic	59.7424	LOC100507634	751.625	TRUE	2112	126.951	7584.38	0.0272692	enh4213-LOC100507634
chr1	55700000	55705000	5001	*	chr1	55680000	55685000	5001	*	enh4214	intergenic	57.9423	LOC100507634	751.625	TRUE	2112	100.311	5812.26	0.0208977	enh4214-LOC100507634
chr1	600000	605000	5001	*	chr1	560000	565000	5001	*	enh33	intergenic	61.1915	LOC101928626	1338.5	TRUE	2113	149.367	9139.98	0.120804	enh33-LOC101928626
chr1	670000	675000	5001	*	chr1	560000	565000	5001	*	enh36	intergenic	63.8681	LOC101928626	1338.5	TRUE	2113	78.6186	5021.22	0.066366	enh36-LOC101928626
chr1	710000	715000	5001	*	chr1	560000	565000	5001	*	enh39	promoter	111.988	LOC101928626	1338.5	TRUE	2113	75.317	8434.63	0.111481	enh39-LOC101928626
chr1	740000	745000	5001	*	chr1	560000	565000	5001	*	enh41	intergenic	78.4064	LOC101928626	1338.5	TRUE	2113	26.4184	2071.37	0.0273775	enh41-LOC101928626
chr1	750000	755000	5001	*	chr1	560000	565000	5001	*	enh42	promoter	88.1618	LOC101928626	1338.5	TRUE	2113	29.0532	2561.38	0.033854	enh42-LOC101928626
chr1	760000	765000	5001	*	chr1	560000	565000	5001	*	enh43	intergenic	64.8549	LOC101928626	1338.5	TRUE	2113	26.7079	1732.13	0.0228938	enh43-LOC101928626
chr1	760000	765000	5001	*	chr1	560000	565000	5001	*	enh44	promoter	109.38	LOC101928626	1338.5	TRUE	2113	26.7079	2921.3	0.0386111	enh44-LOC101928626
chr1	805000	810000	5001	*	chr1	560000	565000	5001	*	enh48	genic	70.3423	LOC101928626	1338.5	TRUE	2113	34.3851	2418.73	0.0319685	enh48-LOC101928626
chr1	835000	840000	5001	*	chr1	560000	565000	5001	*	enh51	intergenic	81.4904	LOC101928626	1338.5	TRUE	2113	24.7546	2017.26	0.0266624	enh51-LOC101928626
chr1	860000	865000	5001	*	chr1	560000	565000	5001	*	enh54	promoter	90.9227	LOC101928626	1338.5	TRUE	2113	36.6554	3332.81	0.0440501	enh54-LOC101928626
chr1	875000	880000	5001	*	chr1	560000	565000	5001	*	enh56	genic	88.0608	LOC101928626	1338.5	TRUE	2113	25.2133	2220.3	0.0293459	enh56-LOC101928626
chr1	900000	905000	5001	*	chr1	560000	565000	5001	*	enh60	promoter	89.9845	LOC101928626	1338.5	TRUE	2113	29.7062	2673.09	0.0353305	enh60-LOC101928626
chr1	1240000	1245000	5001	*	chr1	560000	565000	5001	*	enh98	promoter	123.652	LOC101928626	1338.5	TRUE	2113	13.082	1617.61	0.0213801	enh98-LOC101928626
chr1	1445000	1450000	5001	*	chr1	560000	565000	5001	*	enh111	promoter	120.3	LOC101928626	1338.5	TRUE	2113	14.0009	1684.31	0.0222617	enh111-LOC101928626
chr1	55825000	55830000	5001	*	chr1	56960000	56965000	5001	*	enh4226	intergenic	62.2455	PLPP3	510	TRUE	2114	14.9127	928.25	0.0228589	enh4226-PLPP3
chr1	56890000	56895000	5001	*	chr1	56960000	56965000	5001	*	enh4235	intergenic	68.1792	PLPP3	510	TRUE	2114	29.3469	2000.85	0.0492726	enh4235-PLPP3
chr1	56935000	56940000	5001	*	chr1	56960000	56965000	5001	*	enh4236	intergenic	68.1041	PLPP3	510	TRUE	2114	74.4055	5067.32	0.124787	enh4236-PLPP3
chr1	56990000	56995000	5001	*	chr1	56960000	56965000	5001	*	enh4237	genic	65.7902	PLPP3	510	TRUE	2114	71.8823	4729.15	0.116459	enh4237-PLPP3
chr1	57030000	57035000	5001	*	chr1	56960000	56965000	5001	*	enh4238	genic	56.5859	PLPP3	510	TRUE	2114	22.8856	1295	0.0318905	enh4238-PLPP3
chr1	57040000	57045000	5001	*	chr1	56960000	56965000	5001	*	enh4239	promoter	79.4471	PLPP3	510	TRUE	2114	24.4046	1938.88	0.0477464	enh4239-PLPP3
chr1	55590000	55595000	5001	*	chr1	57090000	57095000	5001	*	enh4203	genic	85.545	LOC101929935	102.75	TRUE	2115	8.7424	747.868	0.0242495	enh4203-LOC101929935
chr1	55775000	55780000	5001	*	chr1	57090000	57095000	5001	*	enh4222	intergenic	66.4106	LOC101929935	102.75	TRUE	2115	9.38331	623.151	0.0202056	enh4222-LOC101929935
chr1	55780000	55785000	5001	*	chr1	57090000	57095000	5001	*	enh4223	intergenic	74.2213	LOC101929935	102.75	TRUE	2115	8.91847	661.94	0.0214633	enh4223-LOC101929935
chr1	55940000	55945000	5001	*	chr1	57090000	57095000	5001	*	enh4230	intergenic	66.2808	LOC101929935	102.75	TRUE	2115	10.2407	678.762	0.0220087	enh4230-LOC101929935
chr1	56105000	56110000	5001	*	chr1	57090000	57095000	5001	*	enh4231	intergenic	72.8646	LOC101929935	102.75	TRUE	2115	9.13618	665.705	0.0215854	enh4231-LOC101929935
chr1	56890000	56895000	5001	*	chr1	57090000	57095000	5001	*	enh4235	intergenic	68.1792	LOC101929935	102.75	TRUE	2115	9.31914	635.372	0.0206018	enh4235-LOC101929935
chr1	56935000	56940000	5001	*	chr1	57090000	57095000	5001	*	enh4236	intergenic	68.1041	LOC101929935	102.75	TRUE	2115	18.4911	1259.32	0.0408333	enh4236-LOC101929935
chr1	56990000	56995000	5001	*	chr1	57090000	57095000	5001	*	enh4237	genic	65.7902	LOC101929935	102.75	TRUE	2115	23.0089	1513.76	0.0490835	enh4237-LOC101929935
chr1	57040000	57045000	5001	*	chr1	57090000	57095000	5001	*	enh4239	promoter	79.4471	LOC101929935	102.75	TRUE	2115	24.1791	1920.96	0.0622868	enh4239-LOC101929935
chr1	57175000	57180000	5001	*	chr1	57090000	57095000	5001	*	enh4240	genic	59.6821	LOC101929935	102.75	TRUE	2115	21.1218	1260.59	0.0408745	enh4240-LOC101929935
chr1	57240000	57245000	5001	*	chr1	57090000	57095000	5001	*	enh4241	genic	63.5123	LOC101929935	102.75	TRUE	2115	19.1184	1214.25	0.0393719	enh4241-LOC101929935
chr1	55680000	55685000	5001	*	chr1	57110000	57115000	5001	*	enh4210	promoter	104.711	PRKAA2	256.125	TRUE	2116	7.97759	835.339	0.0259528	enh4210-PRKAA2
chr1	55740000	55745000	5001	*	chr1	57110000	57115000	5001	*	enh4217	intergenic	69.0017	PRKAA2	256.125	TRUE	2116	9.85439	679.97	0.0211257	enh4217-PRKAA2
chr1	56545000	56550000	5001	*	chr1	57110000	57115000	5001	*	enh4232	intergenic	61.6697	PRKAA2	256.125	TRUE	2116	10.9881	677.635	0.0210531	enh4232-PRKAA2
chr1	56715000	56720000	5001	*	chr1	57110000	57115000	5001	*	enh4233	intergenic	62.0361	PRKAA2	256.125	TRUE	2116	14.8904	923.74	0.0286993	enh4233-PRKAA2
chr1	56795000	56800000	5001	*	chr1	57110000	57115000	5001	*	enh4234	intergenic	58.1822	PRKAA2	256.125	TRUE	2116	18.263	1062.58	0.0330128	enh4234-PRKAA2
chr1	56890000	56895000	5001	*	chr1	57110000	57115000	5001	*	enh4235	intergenic	68.1792	PRKAA2	256.125	TRUE	2116	12.4531	849.039	0.0263784	enh4235-PRKAA2
chr1	56935000	56940000	5001	*	chr1	57110000	57115000	5001	*	enh4236	intergenic	68.1041	PRKAA2	256.125	TRUE	2116	10.5898	721.206	0.0224069	enh4236-PRKAA2
chr1	56990000	56995000	5001	*	chr1	57110000	57115000	5001	*	enh4237	genic	65.7902	PRKAA2	256.125	TRUE	2116	15.687	1032.05	0.0320644	enh4237-PRKAA2
chr1	57030000	57035000	5001	*	chr1	57110000	57115000	5001	*	enh4238	genic	56.5859	PRKAA2	256.125	TRUE	2116	14.9831	847.83	0.0263409	enh4238-PRKAA2
chr1	57040000	57045000	5001	*	chr1	57110000	57115000	5001	*	enh4239	promoter	79.4471	PRKAA2	256.125	TRUE	2116	14.2023	1128.33	0.0350556	enh4239-PRKAA2
chr1	57175000	57180000	5001	*	chr1	57110000	57115000	5001	*	enh4240	genic	59.6821	PRKAA2	256.125	TRUE	2116	22.1766	1323.54	0.0411207	enh4240-PRKAA2
chr1	57240000	57245000	5001	*	chr1	57110000	57115000	5001	*	enh4241	genic	63.5123	PRKAA2	256.125	TRUE	2116	18.2483	1158.99	0.0360083	enh4241-PRKAA2
chr1	57285000	57290000	5001	*	chr1	57110000	57115000	5001	*	enh4242	intergenic	62.6048	PRKAA2	256.125	TRUE	2116	20.3714	1275.35	0.0396233	enh4242-PRKAA2
chr1	57040000	57045000	5001	*	chr1	57180000	57185000	5001	*	enh4239	promoter	79.4471	C1orf168	391.75	TRUE	2117	19.9481	1584.82	0.0297186	enh4239-C1orf168
chr1	57175000	57180000	5001	*	chr1	57180000	57185000	5001	*	enh4240	genic	59.6821	C1orf168	391.75	TRUE	2117	313.913	18735	0.351319	enh4240-C1orf168
chr1	57240000	57245000	5001	*	chr1	57180000	57185000	5001	*	enh4241	genic	63.5123	C1orf168	391.75	TRUE	2117	26.6297	1691.31	0.0317155	enh4241-C1orf168
chr1	57285000	57290000	5001	*	chr1	57180000	57185000	5001	*	enh4242	intergenic	62.6048	C1orf168	391.75	TRUE	2117	18.6861	1169.84	0.0219369	enh4242-C1orf168
chr1	55840000	55845000	5001	*	chr1	57320000	57325000	5001	*	enh4227	intergenic	60.9052	C8A	258.875	TRUE	2118	8.96813	546.206	0.0216153	enh4227-C8A
chr1	56990000	56995000	5001	*	chr1	57320000	57325000	5001	*	enh4237	genic	65.7902	C8A	258.875	TRUE	2118	10.3934	683.784	0.0270597	enh4237-C8A
chr1	57040000	57045000	5001	*	chr1	57320000	57325000	5001	*	enh4239	promoter	79.4471	C8A	258.875	TRUE	2118	10.0818	800.973	0.0316973	enh4239-C8A
chr1	57175000	57180000	5001	*	chr1	57320000	57325000	5001	*	enh4240	genic	59.6821	C8A	258.875	TRUE	2118	9.54096	569.424	0.0225341	enh4240-C8A
chr1	57240000	57245000	5001	*	chr1	57320000	57325000	5001	*	enh4241	genic	63.5123	C8A	258.875	TRUE	2118	18.8422	1196.71	0.047358	enh4241-C8A
chr1	57285000	57290000	5001	*	chr1	57320000	57325000	5001	*	enh4242	intergenic	62.6048	C8A	258.875	TRUE	2118	39.9403	2500.45	0.0989518	enh4242-C8A
chr1	58450000	58455000	5001	*	chr1	57320000	57325000	5001	*	enh4244	genic	65.7966	C8A	258.875	TRUE	2118	8.50862	559.838	0.0221548	enh4244-C8A
chr1	56545000	56550000	5001	*	chr1	57390000	57395000	5001	*	enh4232	intergenic	61.6697	C8B	154	TRUE	2119	10.3943	641.014	0.0299353	enh4232-C8B
chr1	56935000	56940000	5001	*	chr1	57390000	57395000	5001	*	enh4236	intergenic	68.1041	C8B	154	TRUE	2119	9.73921	663.279	0.0309751	enh4236-C8B
chr1	57285000	57290000	5001	*	chr1	57390000	57395000	5001	*	enh4242	intergenic	62.6048	C8B	154	TRUE	2119	17.6646	1105.89	0.0516451	enh4242-C8B
chr1	58450000	58455000	5001	*	chr1	57390000	57395000	5001	*	enh4244	genic	65.7966	C8B	154	TRUE	2119	6.61403	435.181	0.0203229	enh4244-C8B
chr1	58625000	58630000	5001	*	chr1	57390000	57395000	5001	*	enh4250	genic	64.6169	C8B	154	TRUE	2119	8.76707	566.501	0.0264556	enh4250-C8B
chr1	55940000	55945000	5001	*	chr1	57460000	57465000	5001	*	enh4230	intergenic	66.2808	DAB1	5603.75	TRUE	2120	8.03372	532.481	0.025834	enh4230-DAB1
chr1	57240000	57245000	5001	*	chr1	57460000	57465000	5001	*	enh4241	genic	63.5123	DAB1	5603.75	TRUE	2120	11.3622	721.642	0.0350114	enh4241-DAB1
chr1	57285000	57290000	5001	*	chr1	57460000	57465000	5001	*	enh4242	intergenic	62.6048	DAB1	5603.75	TRUE	2120	9.96615	623.929	0.0302707	enh4242-DAB1
chr1	58235000	58240000	5001	*	chr1	57460000	57465000	5001	*	enh4243	genic	62.1177	DAB1	5603.75	TRUE	2120	6.6609	413.76	0.0200741	enh4243-DAB1
chr1	58530000	58535000	5001	*	chr1	57460000	57465000	5001	*	enh4245	genic	63.1048	DAB1	5603.75	TRUE	2120	9.72685	613.81	0.0297798	enh4245-DAB1
chr1	58570000	58575000	5001	*	chr1	57460000	57465000	5001	*	enh4248	genic	83.8256	DAB1	5603.75	TRUE	2120	6.9488	582.487	0.0282601	enh4248-DAB1
chr1	58625000	58630000	5001	*	chr1	57460000	57465000	5001	*	enh4250	genic	64.6169	DAB1	5603.75	TRUE	2120	8.16134	527.36	0.0255855	enh4250-DAB1
chr1	58630000	58635000	5001	*	chr1	57460000	57465000	5001	*	enh4251	genic	64.739	DAB1	5603.75	TRUE	2120	12.122	784.766	0.0380739	enh4251-DAB1
chr1	58860000	58865000	5001	*	chr1	57460000	57465000	5001	*	enh4257	intergenic	78.41	DAB1	5603.75	TRUE	2120	5.26324	412.691	0.0200222	enh4257-DAB1
chr1	58895000	58900000	5001	*	chr1	57460000	57465000	5001	*	enh4259	intergenic	68.6351	DAB1	5603.75	TRUE	2120	7.503	514.969	0.0249844	enh4259-DAB1
chr1	58235000	58240000	5001	*	chr1	58325000	58330000	5001	*	enh4243	genic	62.1177	DAB1-AS1	9.625	TRUE	2121	32.3046	2006.69	0.0709319	enh4243-DAB1-AS1
chr1	58450000	58455000	5001	*	chr1	58325000	58330000	5001	*	enh4244	genic	65.7966	DAB1-AS1	9.625	TRUE	2121	8.78263	577.867	0.0204263	enh4244-DAB1-AS1
chr1	58530000	58535000	5001	*	chr1	58325000	58330000	5001	*	enh4245	genic	63.1048	DAB1-AS1	9.625	TRUE	2121	18.7308	1182.01	0.0417813	enh4245-DAB1-AS1
chr1	58560000	58565000	5001	*	chr1	58325000	58330000	5001	*	enh4247	genic	61.1854	DAB1-AS1	9.625	TRUE	2121	16.6483	1018.64	0.0360065	enh4247-DAB1-AS1
chr1	58570000	58575000	5001	*	chr1	58325000	58330000	5001	*	enh4248	genic	83.8256	DAB1-AS1	9.625	TRUE	2121	11.8944	997.056	0.0352437	enh4248-DAB1-AS1
chr1	58620000	58625000	5001	*	chr1	58325000	58330000	5001	*	enh4249	genic	66.3953	DAB1-AS1	9.625	TRUE	2121	8.62832	572.88	0.02025	enh4249-DAB1-AS1
chr1	58625000	58630000	5001	*	chr1	58325000	58330000	5001	*	enh4250	genic	64.6169	DAB1-AS1	9.625	TRUE	2121	11.6416	752.245	0.0265902	enh4250-DAB1-AS1
chr1	58710000	58715000	5001	*	chr1	58325000	58330000	5001	*	enh4252	genic	60.0429	DAB1-AS1	9.625	TRUE	2121	14.9665	898.631	0.0317646	enh4252-DAB1-AS1
chr1	58715000	58720000	5001	*	chr1	58325000	58330000	5001	*	enh4253	intergenic	64.7907	DAB1-AS1	9.625	TRUE	2121	13.8812	899.373	0.0317908	enh4253-DAB1-AS1
chr1	58790000	58795000	5001	*	chr1	58325000	58330000	5001	*	enh4254	intergenic	61.0354	DAB1-AS1	9.625	TRUE	2121	9.88881	603.567	0.0213348	enh4254-DAB1-AS1
chr1	58860000	58865000	5001	*	chr1	58325000	58330000	5001	*	enh4257	intergenic	78.41	DAB1-AS1	9.625	TRUE	2121	7.50766	588.676	0.0208084	enh4257-DAB1-AS1
chr1	59010000	59015000	5001	*	chr1	58325000	58330000	5001	*	enh4263	promoter	116.497	DAB1-AS1	9.625	TRUE	2121	6.60072	768.962	0.0271811	enh4263-DAB1-AS1
chr1	58860000	58865000	5001	*	chr1	58945000	58950000	5001	*	enh4257	intergenic	78.41	OMA1	1682.12	TRUE	2122	27.7194	2173.48	0.0275708	enh4257-OMA1
chr1	58860000	58865000	5001	*	chr1	58945000	58950000	5001	*	enh4258	intergenic	63.5907	OMA1	1682.12	TRUE	2122	27.7194	1762.7	0.02236	enh4258-OMA1
chr1	58900000	58905000	5001	*	chr1	58945000	58950000	5001	*	enh4260	intergenic	70.6266	OMA1	1682.12	TRUE	2122	33.9086	2394.85	0.0303789	enh4260-OMA1
chr1	58900000	58905000	5001	*	chr1	58945000	58950000	5001	*	enh4261	intergenic	66.5559	OMA1	1682.12	TRUE	2122	33.9086	2256.82	0.028628	enh4261-OMA1
chr1	58960000	58965000	5001	*	chr1	58945000	58950000	5001	*	enh4262	genic	66.3431	OMA1	1682.12	TRUE	2122	123.383	8185.61	0.103835	enh4262-OMA1
chr1	59010000	59015000	5001	*	chr1	58945000	58950000	5001	*	enh4263	promoter	116.497	OMA1	1682.12	TRUE	2122	20.3091	2365.94	0.0300122	enh4263-OMA1
chr1	59025000	59030000	5001	*	chr1	58945000	58950000	5001	*	enh4264	intergenic	69.5717	OMA1	1682.12	TRUE	2122	28.0044	1948.31	0.0247145	enh4264-OMA1
chr1	59085000	59090000	5001	*	chr1	58945000	58950000	5001	*	enh4269	intergenic	78.3304	OMA1	1682.12	TRUE	2122	23.6259	1850.63	0.0234754	enh4269-OMA1
chr1	59010000	59015000	5001	*	chr1	59040000	59045000	5001	*	enh4263	promoter	116.497	TACSTD2	27	TRUE	2123	57.3698	6683.4	0.0478716	enh4263-TACSTD2
chr1	59025000	59030000	5001	*	chr1	59040000	59045000	5001	*	enh4264	intergenic	69.5717	TACSTD2	27	TRUE	2123	133.345	9277.01	0.066449	enh4264-TACSTD2
chr1	59045000	59050000	5001	*	chr1	59040000	59045000	5001	*	enh4265	intergenic	92.072	TACSTD2	27	TRUE	2123	347.705	32013.9	0.229308	enh4265-TACSTD2
chr1	59060000	59065000	5001	*	chr1	59040000	59045000	5001	*	enh4266	intergenic	64.8578	TACSTD2	27	TRUE	2123	87.8289	5696.39	0.0408019	enh4266-TACSTD2
chr1	59075000	59080000	5001	*	chr1	59040000	59045000	5001	*	enh4267	intergenic	60.9641	TACSTD2	27	TRUE	2123	62.8224	3829.91	0.0274327	enh4267-TACSTD2
chr1	59080000	59085000	5001	*	chr1	59040000	59045000	5001	*	enh4268	intergenic	87.837	TACSTD2	27	TRUE	2123	76.1945	6692.7	0.0479382	enh4268-TACSTD2
chr1	59085000	59090000	5001	*	chr1	59040000	59045000	5001	*	enh4269	intergenic	78.3304	TACSTD2	27	TRUE	2123	40.3217	3158.42	0.022623	enh4269-TACSTD2
chr1	59010000	59015000	5001	*	chr1	59120000	59125000	5001	*	enh4263	promoter	116.497	MYSM1	1402.88	TRUE	2124	52.1759	6078.32	0.0425266	enh4263-MYSM1
chr1	59045000	59050000	5001	*	chr1	59120000	59125000	5001	*	enh4265	intergenic	92.072	MYSM1	1402.88	TRUE	2124	54.1826	4988.7	0.0349031	enh4265-MYSM1
chr1	59075000	59080000	5001	*	chr1	59120000	59125000	5001	*	enh4267	intergenic	60.9641	MYSM1	1402.88	TRUE	2124	49.445	3014.37	0.0210898	enh4267-MYSM1
chr1	59080000	59085000	5001	*	chr1	59120000	59125000	5001	*	enh4268	intergenic	87.837	MYSM1	1402.88	TRUE	2124	47.9921	4215.49	0.0294934	enh4268-MYSM1
chr1	59085000	59090000	5001	*	chr1	59120000	59125000	5001	*	enh4269	intergenic	78.3304	MYSM1	1402.88	TRUE	2124	53.8258	4216.2	0.0294984	enh4269-MYSM1
chr1	59115000	59120000	5001	*	chr1	59120000	59125000	5001	*	enh4270	intergenic	70.4712	MYSM1	1402.88	TRUE	2124	262.658	18509.8	0.129503	enh4270-MYSM1
chr1	59135000	59140000	5001	*	chr1	59120000	59125000	5001	*	enh4271	genic	80.7416	MYSM1	1402.88	TRUE	2124	93.9325	7584.26	0.0530627	enh4271-MYSM1
chr1	59165000	59170000	5001	*	chr1	59120000	59125000	5001	*	enh4272	promoter	101.549	MYSM1	1402.88	TRUE	2124	37.8738	3846.03	0.0269085	enh4272-MYSM1
chr1	5830000	5835000	5001	*	chr1	5920000	5925000	5001	*	enh311	intergenic	70.0459	NPHP4	2515.25	TRUE	2125	27.6028	1933.46	0.0296219	enh311-NPHP4
chr1	5875000	5880000	5001	*	chr1	5920000	5925000	5001	*	enh312	intergenic	58.6128	NPHP4	2515.25	TRUE	2125	24.9997	1465.3	0.0224493	enh312-NPHP4
chr1	5885000	5890000	5001	*	chr1	5920000	5925000	5001	*	enh313	intergenic	57.7139	NPHP4	2515.25	TRUE	2125	54.9608	3172	0.048597	enh313-NPHP4
chr1	5950000	5955000	5001	*	chr1	5920000	5925000	5001	*	enh314	genic	61.1942	NPHP4	2515.25	TRUE	2125	68.4903	4191.21	0.0642119	enh314-NPHP4
chr1	5975000	5980000	5001	*	chr1	5920000	5925000	5001	*	enh315	genic	62.183	NPHP4	2515.25	TRUE	2125	37.6199	2339.32	0.0358398	enh315-NPHP4
chr1	6035000	6040000	5001	*	chr1	5920000	5925000	5001	*	enh316	genic	93.9792	NPHP4	2515.25	TRUE	2125	24.4601	2298.74	0.0352181	enh316-NPHP4
chr1	59245000	59250000	5001	*	chr1	59245000	59250000	5001	*	enh4279	promoter	117.383	JUN	1414.88	TRUE	2126	648.042	76069.4	0.249441	enh4279-JUN
chr1	59250000	59255000	5001	*	chr1	59245000	59250000	5001	*	enh4280	promoter	78.095	JUN	1414.88	TRUE	2126	120.415	9403.83	0.0308364	enh4280-JUN
chr1	59245000	59250000	5001	*	chr1	59250000	59255000	5001	*	enh4279	promoter	117.383	LINC01135	2426.62	TRUE	2127	120.415	14134.8	0.0471041	enh4279-LINC01135
chr1	59250000	59255000	5001	*	chr1	59250000	59255000	5001	*	enh4280	promoter	78.095	LINC01135	2426.62	TRUE	2127	596.029	46546.9	0.155118	enh4280-LINC01135
chr1	59255000	59260000	5001	*	chr1	59250000	59255000	5001	*	enh4281	genic	59.4882	LINC01135	2426.62	TRUE	2127	363.074	21598.6	0.0719774	enh4281-LINC01135
chr1	59265000	59270000	5001	*	chr1	59250000	59255000	5001	*	enh4282	genic	61.4891	LINC01135	2426.62	TRUE	2127	129.775	7979.75	0.0265925	enh4282-LINC01135
chr1	59270000	59275000	5001	*	chr1	59250000	59255000	5001	*	enh4283	genic	57.7355	LINC01135	2426.62	TRUE	2127	108.597	6269.91	0.0208945	enh4283-LINC01135
chr1	59275000	59280000	5001	*	chr1	59250000	59255000	5001	*	enh4284	genic	80.8235	LINC01135	2426.62	TRUE	2127	95.3193	7704.04	0.0256737	enh4284-LINC01135
chr1	59280000	59285000	5001	*	chr1	59250000	59255000	5001	*	enh4285	genic	106.519	LINC01135	2426.62	TRUE	2127	74.2574	7909.84	0.0263596	enh4285-LINC01135
chr1	59470000	59475000	5001	*	chr1	59485000	59490000	5001	*	enh4307	intergenic	71.4136	LINC01358	981	TRUE	2128	104.017	7428.25	0.0239509	enh4307-LINC01358
chr1	59470000	59475000	5001	*	chr1	59485000	59490000	5001	*	enh4308	intergenic	68.7443	LINC01358	981	TRUE	2128	104.017	7150.6	0.0230557	enh4308-LINC01358
chr1	59470000	59475000	5001	*	chr1	59485000	59490000	5001	*	enh4309	intergenic	60.6596	LINC01358	981	TRUE	2128	104.017	6309.65	0.0203442	enh4309-LINC01358
chr1	59475000	59480000	5001	*	chr1	59485000	59490000	5001	*	enh4310	intergenic	63.3616	LINC01358	981	TRUE	2128	149.888	9497.16	0.0306217	enh4310-LINC01358
chr1	59480000	59485000	5001	*	chr1	59485000	59490000	5001	*	enh4311	intergenic	66.6158	LINC01358	981	TRUE	2128	270.257	18003.4	0.0580484	enh4311-LINC01358
chr1	59485000	59490000	5001	*	chr1	59485000	59490000	5001	*	enh4312	promoter	82.9988	LINC01358	981	TRUE	2128	606.209	50314.6	0.16223	enh4312-LINC01358
chr1	59490000	59495000	5001	*	chr1	59485000	59490000	5001	*	enh4313	genic	61.1709	LINC01358	981	TRUE	2128	266.053	16274.7	0.0524746	enh4313-LINC01358
chr1	59495000	59500000	5001	*	chr1	59485000	59490000	5001	*	enh4314	genic	63.7514	LINC01358	981	TRUE	2128	169.765	10822.8	0.0348959	enh4314-LINC01358
chr1	59505000	59510000	5001	*	chr1	59485000	59490000	5001	*	enh4315	genic	65.5228	LINC01358	981	TRUE	2128	117.492	7698.38	0.0248219	enh4315-LINC01358
chr1	59505000	59510000	5001	*	chr1	59485000	59490000	5001	*	enh4316	genic	65.9382	LINC01358	981	TRUE	2128	117.492	7747.18	0.0249793	enh4316-LINC01358
chr1	59580000	59585000	5001	*	chr1	59595000	59600000	5001	*	enh4326	intergenic	62.6254	HSD52	568.625	TRUE	2129	148.483	9298.82	0.03813	enh4326-HSD52
chr1	59600000	59605000	5001	*	chr1	59595000	59600000	5001	*	enh4327	genic	64.3666	HSD52	568.625	TRUE	2129	361.812	23288.6	0.0954956	enh4327-HSD52
chr1	59600000	59605000	5001	*	chr1	59595000	59600000	5001	*	enh4328	genic	81.7452	HSD52	568.625	TRUE	2129	361.812	29576.4	0.121279	enh4328-HSD52
chr1	59605000	59610000	5001	*	chr1	59595000	59600000	5001	*	enh4329	genic	77.2248	HSD52	568.625	TRUE	2129	146.342	11301.3	0.046341	enh4329-HSD52
chr1	59610000	59615000	5001	*	chr1	59595000	59600000	5001	*	enh4330	promoter	79.4543	HSD52	568.625	TRUE	2129	85.735	6812.02	0.0279328	enh4330-HSD52
chr1	59755000	59760000	5001	*	chr1	59760000	59765000	5001	*	enh4344	intergenic	74.8511	FGGY	8284.5	TRUE	2130	229.447	17174.4	0.0568815	enh4344-FGGY
chr1	59755000	59760000	5001	*	chr1	59760000	59765000	5001	*	enh4345	intergenic	91.0217	FGGY	8284.5	TRUE	2130	229.447	20884.6	0.0691701	enh4345-FGGY
chr1	59760000	59765000	5001	*	chr1	59760000	59765000	5001	*	enh4346	promoter	123.662	FGGY	8284.5	TRUE	2130	515.778	63782	0.211246	enh4346-FGGY
chr1	60205000	60210000	5001	*	chr1	60235000	60240000	5001	*	enh4381	genic	89.8338	LOC101926944	111.5	TRUE	2131	46.1994	4150.27	0.0308836	enh4381-LOC101926944
chr1	60215000	60220000	5001	*	chr1	60235000	60240000	5001	*	enh4382	genic	67.1209	LOC101926944	111.5	TRUE	2131	63.2861	4247.82	0.0316096	enh4382-LOC101926944
chr1	60215000	60220000	5001	*	chr1	60235000	60240000	5001	*	enh4383	genic	58.3533	LOC101926944	111.5	TRUE	2131	63.2861	3692.95	0.0274806	enh4383-LOC101926944
chr1	60225000	60230000	5001	*	chr1	60235000	60240000	5001	*	enh4384	genic	77.7919	LOC101926944	111.5	TRUE	2131	125.833	9788.8	0.072842	enh4384-LOC101926944
chr1	60270000	60275000	5001	*	chr1	60235000	60240000	5001	*	enh4385	intergenic	64.4609	LOC101926944	111.5	TRUE	2131	41.8834	2699.84	0.0200905	enh4385-LOC101926944
chr1	60270000	60275000	5001	*	chr1	60280000	60285000	5001	*	enh4385	intergenic	64.4609	HOOK1	299.125	TRUE	2132	172.237	11102.5	0.0824903	enh4385-HOOK1
chr1	60280000	60285000	5001	*	chr1	60280000	60285000	5001	*	enh4386	promoter	62.0197	HOOK1	299.125	TRUE	2132	761.914	47253.7	0.351088	enh4386-HOOK1
chr1	60280000	60285000	5001	*	chr1	60355000	60360000	5001	*	enh4386	promoter	62.0197	CYP2J2	312	TRUE	2133	33.7449	2092.85	0.0249388	enh4386-CYP2J2
chr1	60365000	60370000	5001	*	chr1	60355000	60360000	5001	*	enh4387	genic	65.9053	CYP2J2	312	TRUE	2133	140.339	9249.07	0.110214	enh4387-CYP2J2
chr1	60390000	60395000	5001	*	chr1	60355000	60360000	5001	*	enh4388	promoter	73.0932	CYP2J2	312	TRUE	2133	60.1527	4396.75	0.0523925	enh4388-CYP2J2
chr1	60410000	60415000	5001	*	chr1	60355000	60360000	5001	*	enh4389	intergenic	67.5206	CYP2J2	312	TRUE	2133	45.6444	3081.94	0.036725	enh4389-CYP2J2
chr1	60440000	60445000	5001	*	chr1	60355000	60360000	5001	*	enh4391	intergenic	64.9247	CYP2J2	312	TRUE	2133	26.4631	1718.11	0.0204734	enh4391-CYP2J2
chr1	60435000	60440000	5001	*	chr1	60455000	60460000	5001	*	enh4390	intergenic	71.5087	C1orf87	544	TRUE	2134	54.1613	3873.01	0.0419716	enh4390-C1orf87
chr1	60440000	60445000	5001	*	chr1	60455000	60460000	5001	*	enh4391	intergenic	64.9247	C1orf87	544	TRUE	2134	88.6312	5754.36	0.0623598	enh4391-C1orf87
chr1	60450000	60455000	5001	*	chr1	60455000	60460000	5001	*	enh4392	intergenic	67.7305	C1orf87	544	TRUE	2134	276.556	18731.2	0.20299	enh4392-C1orf87
chr1	60500000	60505000	5001	*	chr1	60455000	60460000	5001	*	enh4393	genic	78.1373	C1orf87	544	TRUE	2134	49.2429	3847.71	0.0416975	enh4393-C1orf87
chr1	60595000	60600000	5001	*	chr1	60455000	60460000	5001	*	enh4395	intergenic	75.6872	C1orf87	544	TRUE	2134	30.1819	2284.39	0.0247558	enh4395-C1orf87
chr1	60595000	60600000	5001	*	chr1	60455000	60460000	5001	*	enh4396	intergenic	87.6383	C1orf87	544	TRUE	2134	30.1819	2645.09	0.0286648	enh4396-C1orf87
chr1	6050000	6055000	5001	*	chr1	6085000	6090000	5001	*	enh318	promoter	118.027	KCNAB2	4912.25	TRUE	2135	79.9964	9441.75	0.0261952	enh318-KCNAB2
chr1	6065000	6070000	5001	*	chr1	6085000	6090000	5001	*	enh319	intergenic	74.0676	KCNAB2	4912.25	TRUE	2135	105.908	7844.34	0.0217634	enh319-KCNAB2
chr1	6070000	6075000	5001	*	chr1	6085000	6090000	5001	*	enh320	intergenic	74.9973	KCNAB2	4912.25	TRUE	2135	109.537	8215.01	0.0227918	enh320-KCNAB2
chr1	6085000	6090000	5001	*	chr1	6085000	6090000	5001	*	enh321	promoter	123.777	KCNAB2	4912.25	TRUE	2135	767.613	95012.7	0.263604	enh321-KCNAB2
chr1	6085000	6090000	5001	*	chr1	6085000	6090000	5001	*	enh322	genic	120.364	KCNAB2	4912.25	TRUE	2135	767.613	92392.9	0.256335	enh322-KCNAB2
chr1	6090000	6095000	5001	*	chr1	6085000	6090000	5001	*	enh323	genic	67.3813	KCNAB2	4912.25	TRUE	2135	344.753	23229.9	0.0644492	enh323-KCNAB2
chr1	6095000	6100000	5001	*	chr1	6085000	6090000	5001	*	enh324	genic	74.6464	KCNAB2	4912.25	TRUE	2135	150.744	11252.5	0.0312191	enh324-KCNAB2
chr1	60830000	60835000	5001	*	chr1	61125000	61130000	5001	*	enh4401	intergenic	62.8844	LOC101926964	1037.5	TRUE	2136	18.2894	1150.12	0.0206189	enh4401-LOC101926964
chr1	60975000	60980000	5001	*	chr1	61125000	61130000	5001	*	enh4407	intergenic	69.5675	LOC101926964	1037.5	TRUE	2136	22.6541	1575.99	0.0282539	enh4407-LOC101926964
chr1	61005000	61010000	5001	*	chr1	61125000	61130000	5001	*	enh4410	intergenic	62.7637	LOC101926964	1037.5	TRUE	2136	25.5021	1600.6	0.0286951	enh4410-LOC101926964
chr1	61035000	61040000	5001	*	chr1	61125000	61130000	5001	*	enh4411	intergenic	64.8587	LOC101926964	1037.5	TRUE	2136	28.2697	1833.54	0.0328711	enh4411-LOC101926964
chr1	61040000	61045000	5001	*	chr1	61125000	61130000	5001	*	enh4412	intergenic	81.8676	LOC101926964	1037.5	TRUE	2136	21.9551	1797.41	0.0322234	enh4412-LOC101926964
chr1	61045000	61050000	5001	*	chr1	61125000	61130000	5001	*	enh4413	intergenic	62.9281	LOC101926964	1037.5	TRUE	2136	26.7458	1683.06	0.0301734	enh4413-LOC101926964
chr1	61065000	61070000	5001	*	chr1	61125000	61130000	5001	*	enh4414	intergenic	64.3923	LOC101926964	1037.5	TRUE	2136	44.3536	2856.03	0.051202	enh4414-LOC101926964
chr1	61185000	61190000	5001	*	chr1	61125000	61130000	5001	*	enh4415	genic	70.6961	LOC101926964	1037.5	TRUE	2136	34.7541	2456.98	0.044048	enh4415-LOC101926964
chr1	61225000	61230000	5001	*	chr1	61125000	61130000	5001	*	enh4416	genic	74.5308	LOC101926964	1037.5	TRUE	2136	28.0973	2094.12	0.0375427	enh4416-LOC101926964
chr1	61330000	61335000	5001	*	chr1	61405000	61410000	5001	*	enh4417	intergenic	82.3661	NFIA-AS2	294	TRUE	2137	53.6502	4418.95	0.0300085	enh4417-NFIA-AS2
chr1	61355000	61360000	5001	*	chr1	61405000	61410000	5001	*	enh4419	intergenic	68.9955	NFIA-AS2	294	TRUE	2137	47.9567	3308.8	0.0224696	enh4419-NFIA-AS2
chr1	61385000	61390000	5001	*	chr1	61405000	61410000	5001	*	enh4420	intergenic	68.3811	NFIA-AS2	294	TRUE	2137	93.7083	6407.88	0.043515	enh4420-NFIA-AS2
chr1	61385000	61390000	5001	*	chr1	61405000	61410000	5001	*	enh4421	intergenic	81.3858	NFIA-AS2	294	TRUE	2137	93.7083	7626.53	0.0517907	enh4421-NFIA-AS2
chr1	61405000	61410000	5001	*	chr1	61405000	61410000	5001	*	enh4422	genic	79.2595	NFIA-AS2	294	TRUE	2137	532.141	42177.2	0.28642	enh4422-NFIA-AS2
chr1	61415000	61420000	5001	*	chr1	61405000	61410000	5001	*	enh4423	genic	62.7426	NFIA-AS2	294	TRUE	2137	156.269	9804.72	0.0665825	enh4423-NFIA-AS2
chr1	61425000	61430000	5001	*	chr1	61405000	61410000	5001	*	enh4424	genic	61.826	NFIA-AS2	294	TRUE	2137	72.4137	4477.05	0.030403	enh4424-NFIA-AS2
chr1	61430000	61435000	5001	*	chr1	61405000	61410000	5001	*	enh4425	genic	59.861	NFIA-AS2	294	TRUE	2137	57.6177	3449.06	0.023422	enh4425-NFIA-AS2
chr1	61470000	61475000	5001	*	chr1	61405000	61410000	5001	*	enh4427	intergenic	75.7336	NFIA-AS2	294	TRUE	2137	39.7427	3009.86	0.0204395	enh4427-NFIA-AS2
chr1	61540000	61545000	5001	*	chr1	61545000	61550000	5001	*	enh4433	intergenic	103.751	NFIA	2600.12	TRUE	2138	275.328	28565.6	0.135618	enh4433-NFIA
chr1	61545000	61550000	5001	*	chr1	61545000	61550000	5001	*	enh4434	promoter	71.1564	NFIA	2600.12	TRUE	2138	583.083	41490.1	0.196979	enh4434-NFIA
chr1	61545000	61550000	5001	*	chr1	61545000	61550000	5001	*	enh4435	genic	70.1974	NFIA	2600.12	TRUE	2138	583.083	40930.9	0.194324	enh4435-NFIA
chr1	6145000	6150000	5001	*	chr1	6160000	6165000	5001	*	enh328	genic	70.9752	CHD5	929.25	TRUE	2139	125.841	8931.62	0.0261917	enh328-CHD5
chr1	6160000	6165000	5001	*	chr1	6160000	6165000	5001	*	enh329	genic	67.3302	CHD5	929.25	TRUE	2139	1112.86	74928.9	0.219726	enh329-CHD5
chr1	6160000	6165000	5001	*	chr1	6160000	6165000	5001	*	enh330	genic	74.8305	CHD5	929.25	TRUE	2139	1112.86	83275.8	0.244203	enh330-CHD5
chr1	6165000	6170000	5001	*	chr1	6160000	6165000	5001	*	enh331	genic	72.2833	CHD5	929.25	TRUE	2139	468.611	33872.8	0.0993307	enh331-CHD5
chr1	61515000	61520000	5001	*	chr1	61710000	61715000	5001	*	enh4430	intergenic	85.0037	NFIA-AS1	41.125	TRUE	2140	21.9475	1865.62	0.0225724	enh4430-NFIA-AS1
chr1	61520000	61525000	5001	*	chr1	61710000	61715000	5001	*	enh4431	intergenic	70.2952	NFIA-AS1	41.125	TRUE	2140	29.844	2097.89	0.0253827	enh4431-NFIA-AS1
chr1	61520000	61525000	5001	*	chr1	61710000	61715000	5001	*	enh4432	intergenic	60.4906	NFIA-AS1	41.125	TRUE	2140	29.844	1805.28	0.0218424	enh4432-NFIA-AS1
chr1	61540000	61545000	5001	*	chr1	61710000	61715000	5001	*	enh4433	intergenic	103.751	NFIA-AS1	41.125	TRUE	2140	26.7918	2779.68	0.0336318	enh4433-NFIA-AS1
chr1	61545000	61550000	5001	*	chr1	61710000	61715000	5001	*	enh4434	promoter	71.1564	NFIA-AS1	41.125	TRUE	2140	25.1479	1789.44	0.0216507	enh4434-NFIA-AS1
chr1	61545000	61550000	5001	*	chr1	61710000	61715000	5001	*	enh4435	genic	70.1974	NFIA-AS1	41.125	TRUE	2140	25.1479	1765.32	0.0213589	enh4435-NFIA-AS1
chr1	61595000	61600000	5001	*	chr1	61710000	61715000	5001	*	enh4437	genic	60.3248	NFIA-AS1	41.125	TRUE	2140	33.5165	2021.88	0.0244631	enh4437-NFIA-AS1
chr1	61620000	61625000	5001	*	chr1	61710000	61715000	5001	*	enh4440	genic	78.5623	NFIA-AS1	41.125	TRUE	2140	24.6071	1933.19	0.02339	enh4440-NFIA-AS1
chr1	61625000	61630000	5001	*	chr1	61710000	61715000	5001	*	enh4441	genic	60.8673	NFIA-AS1	41.125	TRUE	2140	29.9769	1824.61	0.0220763	enh4441-NFIA-AS1
chr1	61720000	61725000	5001	*	chr1	61710000	61715000	5001	*	enh4442	promoter	79.9837	NFIA-AS1	41.125	TRUE	2140	143.558	11482.3	0.138926	enh4442-NFIA-AS1
chr1	61800000	61805000	5001	*	chr1	61710000	61715000	5001	*	enh4444	genic	70.7252	NFIA-AS1	41.125	TRUE	2140	29.4029	2079.52	0.0251605	enh4444-NFIA-AS1
chr1	62135000	62140000	5001	*	chr1	61710000	61715000	5001	*	enh4459	intergenic	81.246	NFIA-AS1	41.125	TRUE	2140	23.1775	1883.08	0.0227836	enh4459-NFIA-AS1
chr1	61915000	61920000	5001	*	chr1	62115000	62120000	5001	*	enh4448	genic	82.954	MGC34796	16.125	TRUE	2141	25.1515	2086.41	0.0209143	enh4448-MGC34796
chr1	62035000	62040000	5001	*	chr1	62115000	62120000	5001	*	enh4451	intergenic	70.1726	MGC34796	16.125	TRUE	2141	36.9894	2595.64	0.0260188	enh4451-MGC34796
chr1	62075000	62080000	5001	*	chr1	62115000	62120000	5001	*	enh4455	intergenic	72.6384	MGC34796	16.125	TRUE	2141	34.3365	2494.15	0.0250015	enh4455-MGC34796
chr1	62080000	62085000	5001	*	chr1	62115000	62120000	5001	*	enh4456	intergenic	62.6251	MGC34796	16.125	TRUE	2141	42.2181	2643.91	0.0265027	enh4456-MGC34796
chr1	62085000	62090000	5001	*	chr1	62115000	62120000	5001	*	enh4457	intergenic	69.7113	MGC34796	16.125	TRUE	2141	50.2441	3502.58	0.03511	enh4457-MGC34796
chr1	62105000	62110000	5001	*	chr1	62115000	62120000	5001	*	enh4458	intergenic	84.7339	MGC34796	16.125	TRUE	2141	127.245	10782	0.108079	enh4458-MGC34796
chr1	62135000	62140000	5001	*	chr1	62115000	62120000	5001	*	enh4459	intergenic	81.246	MGC34796	16.125	TRUE	2141	81.2263	6599.31	0.0661517	enh4459-MGC34796
chr1	62145000	62150000	5001	*	chr1	62115000	62120000	5001	*	enh4460	genic	66.0317	MGC34796	16.125	TRUE	2141	51.8883	3426.27	0.0343451	enh4460-MGC34796
chr1	62190000	62195000	5001	*	chr1	62115000	62120000	5001	*	enh4461	promoter	99.2612	MGC34796	16.125	TRUE	2141	21.675	2151.49	0.0215666	enh4461-MGC34796
chr1	62105000	62110000	5001	*	chr1	62145000	62150000	5001	*	enh4458	intergenic	84.7339	TM2D1	1174.88	TRUE	2142	45.5117	3856.38	0.0281385	enh4458-TM2D1
chr1	62135000	62140000	5001	*	chr1	62145000	62150000	5001	*	enh4459	intergenic	81.246	TM2D1	1174.88	TRUE	2142	160.054	13003.7	0.0948832	enh4459-TM2D1
chr1	62145000	62150000	5001	*	chr1	62145000	62150000	5001	*	enh4460	genic	66.0317	TM2D1	1174.88	TRUE	2142	734.596	48506.6	0.353934	enh4460-TM2D1
chr1	62190000	62195000	5001	*	chr1	62145000	62150000	5001	*	enh4461	promoter	99.2612	TM2D1	1174.88	TRUE	2142	37.0123	3673.88	0.0268069	enh4461-TM2D1
chr1	62190000	62195000	5001	*	chr1	62205000	62210000	5001	*	enh4461	promoter	99.2612	PATJ	2537.12	TRUE	2143	117.867	11699.6	0.0941427	enh4461-PATJ
chr1	62205000	62210000	5001	*	chr1	62205000	62210000	5001	*	enh4462	promoter	66.4383	PATJ	2537.12	TRUE	2143	755.678	50205.9	0.403991	enh4462-PATJ
chr1	6220000	6225000	5001	*	chr1	6245000	6250000	5001	*	enh335	genic	61.4876	RPL22	1640	TRUE	2144	94.5855	5815.84	0.0210582	enh335-RPL22
chr1	6230000	6235000	5001	*	chr1	6245000	6250000	5001	*	enh336	genic	70.3156	RPL22	1640	TRUE	2144	130.045	9144.2	0.0331096	enh336-RPL22
chr1	6235000	6240000	5001	*	chr1	6245000	6250000	5001	*	enh337	promoter	65.6198	RPL22	1640	TRUE	2144	178.006	11680.7	0.042294	enh337-RPL22
chr1	6240000	6245000	5001	*	chr1	6245000	6250000	5001	*	enh338	intergenic	63.5852	RPL22	1640	TRUE	2144	358.874	22819.1	0.0826241	enh338-RPL22
chr1	6245000	6250000	5001	*	chr1	6245000	6250000	5001	*	enh339	genic	60.9401	RPL22	1640	TRUE	2144	808.8	49288.4	0.178465	enh339-RPL22
chr1	6255000	6260000	5001	*	chr1	6245000	6250000	5001	*	enh340	promoter	116.188	RPL22	1640	TRUE	2144	215.605	25050.6	0.090704	enh340-RPL22
chr1	6265000	6270000	5001	*	chr1	6245000	6250000	5001	*	enh341	promoter	75.2669	RPL22	1640	TRUE	2144	86.891	6540.02	0.0236803	enh341-RPL22
chr1	6265000	6270000	5001	*	chr1	6245000	6250000	5001	*	enh342	genic	84.5742	RPL22	1640	TRUE	2144	86.891	7348.73	0.0266085	enh342-RPL22
chr1	6270000	6275000	5001	*	chr1	6245000	6250000	5001	*	enh343	genic	73.3014	RPL22	1640	TRUE	2144	82.0552	6014.76	0.0217785	enh343-RPL22
chr1	6295000	6300000	5001	*	chr1	6245000	6250000	5001	*	enh345	promoter	107.256	RPL22	1640	TRUE	2144	52.6156	5643.36	0.0204336	enh345-RPL22
chr1	6240000	6245000	5001	*	chr1	6260000	6265000	5001	*	enh338	intergenic	63.5852	LOC102724450	98.75	TRUE	2145	106.772	6789.13	0.023332	enh338-LOC102724450
chr1	6245000	6250000	5001	*	chr1	6260000	6265000	5001	*	enh339	genic	60.9401	LOC102724450	98.75	TRUE	2145	123.931	7552.35	0.0259549	enh339-LOC102724450
chr1	6255000	6260000	5001	*	chr1	6260000	6265000	5001	*	enh340	promoter	116.188	LOC102724450	98.75	TRUE	2145	295.665	34352.6	0.118058	enh340-LOC102724450
chr1	6265000	6270000	5001	*	chr1	6260000	6265000	5001	*	enh341	promoter	75.2669	LOC102724450	98.75	TRUE	2145	433.83	32653.1	0.112218	enh341-LOC102724450
chr1	6265000	6270000	5001	*	chr1	6260000	6265000	5001	*	enh342	genic	84.5742	LOC102724450	98.75	TRUE	2145	433.83	36690.8	0.126094	enh342-LOC102724450
chr1	6270000	6275000	5001	*	chr1	6260000	6265000	5001	*	enh343	genic	73.3014	LOC102724450	98.75	TRUE	2145	179.489	13156.8	0.0452154	enh343-LOC102724450
chr1	6280000	6285000	5001	*	chr1	6260000	6265000	5001	*	enh344	genic	65.1196	LOC102724450	98.75	TRUE	2145	103.8	6759.4	0.0232298	enh344-LOC102724450
chr1	6295000	6300000	5001	*	chr1	6260000	6265000	5001	*	enh345	promoter	107.256	LOC102724450	98.75	TRUE	2145	86.1548	9240.64	0.031757	enh345-LOC102724450
chr1	62640000	62645000	5001	*	chr1	62660000	62665000	5001	*	enh4467	intergenic	62.2909	L1TD1	191.875	TRUE	2146	87.4333	5446.3	0.0327445	enh4467-L1TD1
chr1	62655000	62660000	5001	*	chr1	62660000	62665000	5001	*	enh4468	promoter	63.1808	L1TD1	191.875	TRUE	2146	314.912	19896.4	0.119622	enh4468-L1TD1
chr1	62660000	62665000	5001	*	chr1	62660000	62665000	5001	*	enh4469	genic	63.0622	L1TD1	191.875	TRUE	2146	687.181	43335.2	0.260541	enh4469-L1TD1
chr1	62675000	62680000	5001	*	chr1	62660000	62665000	5001	*	enh4470	genic	73.9762	L1TD1	191.875	TRUE	2146	103.316	7642.9	0.0459509	enh4470-L1TD1
chr1	62680000	62685000	5001	*	chr1	62660000	62665000	5001	*	enh4471	intergenic	71.6633	L1TD1	191.875	TRUE	2146	76.5933	5488.93	0.0330007	enh4471-L1TD1
chr1	62680000	62685000	5001	*	chr1	62660000	62665000	5001	*	enh4472	intergenic	71.8114	L1TD1	191.875	TRUE	2146	76.5933	5500.27	0.0330689	enh4472-L1TD1
chr1	62690000	62695000	5001	*	chr1	62660000	62665000	5001	*	enh4473	intergenic	68.9783	L1TD1	191.875	TRUE	2146	59.9052	4132.16	0.0248435	enh4473-L1TD1
chr1	62870000	62875000	5001	*	chr1	62660000	62665000	5001	*	enh4486	intergenic	63.1389	L1TD1	191.875	TRUE	2146	55.6029	3510.7	0.0211072	enh4486-L1TD1
chr1	6255000	6260000	5001	*	chr1	6265000	6270000	5001	*	enh340	promoter	116.188	RNF207	398.875	TRUE	2147	157.455	18294.3	0.0464958	enh340-RNF207
chr1	6265000	6270000	5001	*	chr1	6265000	6270000	5001	*	enh341	promoter	75.2669	RNF207	398.875	TRUE	2147	1122.01	84450.5	0.214634	enh341-RNF207
chr1	6265000	6270000	5001	*	chr1	6265000	6270000	5001	*	enh342	genic	84.5742	RNF207	398.875	TRUE	2147	1122.01	94893.4	0.241175	enh342-RNF207
chr1	6270000	6275000	5001	*	chr1	6265000	6270000	5001	*	enh343	genic	73.3014	RNF207	398.875	TRUE	2147	301.578	22106.1	0.0561835	enh343-RNF207
chr1	6280000	6285000	5001	*	chr1	6265000	6270000	5001	*	enh344	genic	65.1196	RNF207	398.875	TRUE	2147	123.827	8063.6	0.020494	enh344-RNF207
chr1	6295000	6300000	5001	*	chr1	6265000	6270000	5001	*	enh345	promoter	107.256	RNF207	398.875	TRUE	2147	87.0805	9339.93	0.0237378	enh345-RNF207
chr1	62655000	62660000	5001	*	chr1	62700000	62705000	5001	*	enh4468	promoter	63.1808	KANK4	759	TRUE	2148	51.0672	3226.47	0.0263653	enh4468-KANK4
chr1	62660000	62665000	5001	*	chr1	62700000	62705000	5001	*	enh4469	genic	63.0622	KANK4	759	TRUE	2148	49.1627	3100.31	0.0253344	enh4469-KANK4
chr1	62675000	62680000	5001	*	chr1	62700000	62705000	5001	*	enh4470	genic	73.9762	KANK4	759	TRUE	2148	73.6866	5451.05	0.0445437	enh4470-KANK4
chr1	62680000	62685000	5001	*	chr1	62700000	62705000	5001	*	enh4471	intergenic	71.6633	KANK4	759	TRUE	2148	92.8671	6655.16	0.0543831	enh4471-KANK4
chr1	62680000	62685000	5001	*	chr1	62700000	62705000	5001	*	enh4472	intergenic	71.8114	KANK4	759	TRUE	2148	92.8671	6668.91	0.0544955	enh4472-KANK4
chr1	62690000	62695000	5001	*	chr1	62700000	62705000	5001	*	enh4473	intergenic	68.9783	KANK4	759	TRUE	2148	168.231	11604.3	0.0948255	enh4473-KANK4
chr1	62710000	62715000	5001	*	chr1	62700000	62705000	5001	*	enh4474	genic	60.5553	KANK4	759	TRUE	2148	138.746	8401.8	0.068656	enh4474-KANK4
chr1	62730000	62735000	5001	*	chr1	62700000	62705000	5001	*	enh4475	genic	64.4419	KANK4	759	TRUE	2148	82.3514	5306.88	0.0433656	enh4475-KANK4
chr1	62735000	62740000	5001	*	chr1	62700000	62705000	5001	*	enh4476	genic	72.1689	KANK4	759	TRUE	2148	68.183	4920.69	0.0402098	enh4476-KANK4
chr1	62760000	62765000	5001	*	chr1	62700000	62705000	5001	*	enh4478	genic	74.3479	KANK4	759	TRUE	2148	35.6968	2653.98	0.0216872	enh4478-KANK4
chr1	62800000	62805000	5001	*	chr1	62700000	62705000	5001	*	enh4483	intergenic	74.8792	KANK4	759	TRUE	2148	34.1321	2555.79	0.0208848	enh4483-KANK4
chr1	62815000	62820000	5001	*	chr1	62700000	62705000	5001	*	enh4484	intergenic	75.8656	KANK4	759	TRUE	2148	37.9224	2877	0.0235096	enh4484-KANK4
chr1	62820000	62825000	5001	*	chr1	62700000	62705000	5001	*	enh4485	intergenic	81.0864	KANK4	759	TRUE	2148	30.6541	2485.63	0.0203115	enh4485-KANK4
chr1	6255000	6260000	5001	*	chr1	6280000	6285000	5001	*	enh340	promoter	116.188	ICMT	1269.38	TRUE	2149	71.1044	8261.45	0.0309687	enh340-ICMT
chr1	6265000	6270000	5001	*	chr1	6280000	6285000	5001	*	enh341	promoter	75.2669	ICMT	1269.38	TRUE	2149	123.827	9320.11	0.0349371	enh341-ICMT
chr1	6265000	6270000	5001	*	chr1	6280000	6285000	5001	*	enh342	genic	84.5742	ICMT	1269.38	TRUE	2149	123.827	10472.6	0.0392573	enh342-ICMT
chr1	6270000	6275000	5001	*	chr1	6280000	6285000	5001	*	enh343	genic	73.3014	ICMT	1269.38	TRUE	2149	238.764	17501.8	0.0656067	enh343-ICMT
chr1	6280000	6285000	5001	*	chr1	6280000	6285000	5001	*	enh344	genic	65.1196	ICMT	1269.38	TRUE	2149	908.764	59178.4	0.221834	enh344-ICMT
chr1	6295000	6300000	5001	*	chr1	6280000	6285000	5001	*	enh345	promoter	107.256	ICMT	1269.38	TRUE	2149	117.929	12648.6	0.0474144	enh345-ICMT
chr1	6300000	6305000	5001	*	chr1	6280000	6285000	5001	*	enh346	intergenic	72.0379	ICMT	1269.38	TRUE	2149	83.919	6045.35	0.0226614	enh346-ICMT
chr1	62890000	62895000	5001	*	chr1	62900000	62905000	5001	*	enh4487	intergenic	64.0797	USP1	2433	TRUE	2150	149.684	9591.73	0.0488112	enh4487-USP1
chr1	62900000	62905000	5001	*	chr1	62900000	62905000	5001	*	enh4488	promoter	134.812	USP1	2433	TRUE	2150	697.457	94025.9	0.478487	enh4488-USP1
chr1	62910000	62915000	5001	*	chr1	62900000	62905000	5001	*	enh4489	genic	67.9683	USP1	2433	TRUE	2150	124.538	8464.61	0.0430754	enh4489-USP1
chr1	62890000	62895000	5001	*	chr1	62920000	62925000	5001	*	enh4487	intergenic	64.0797	DOCK7	2005.12	TRUE	2151	52.8583	3387.14	0.0369987	enh4487-DOCK7
chr1	62900000	62905000	5001	*	chr1	62920000	62925000	5001	*	enh4488	promoter	134.812	DOCK7	2005.12	TRUE	2151	70.7761	9541.5	0.104224	enh4488-DOCK7
chr1	62910000	62915000	5001	*	chr1	62920000	62925000	5001	*	enh4489	genic	67.9683	DOCK7	2005.12	TRUE	2151	155.115	10542.9	0.115163	enh4489-DOCK7
chr1	63150000	63155000	5001	*	chr1	62920000	62925000	5001	*	enh4494	promoter	95.7485	DOCK7	2005.12	TRUE	2151	25.3633	2428.5	0.0265272	enh4494-DOCK7
chr1	63205000	63210000	5001	*	chr1	62920000	62925000	5001	*	enh4499	intergenic	60.2536	DOCK7	2005.12	TRUE	2151	36.517	2200.28	0.0240342	enh4499-DOCK7
chr1	63245000	63250000	5001	*	chr1	62920000	62925000	5001	*	enh4501	promoter	100.744	DOCK7	2005.12	TRUE	2151	19.7525	1989.94	0.0217366	enh4501-DOCK7
chr1	6255000	6260000	5001	*	chr1	6295000	6300000	5001	*	enh340	promoter	116.188	LINC00337	556	TRUE	2152	61.9091	7193.07	0.0217322	enh340-LINC00337
chr1	6265000	6270000	5001	*	chr1	6295000	6300000	5001	*	enh342	genic	84.5742	LINC00337	556	TRUE	2152	87.0805	7364.76	0.0222509	enh342-LINC00337
chr1	6270000	6275000	5001	*	chr1	6295000	6300000	5001	*	enh343	genic	73.3014	LINC00337	556	TRUE	2152	94.2315	6907.3	0.0208688	enh343-LINC00337
chr1	6280000	6285000	5001	*	chr1	6295000	6300000	5001	*	enh344	genic	65.1196	LINC00337	556	TRUE	2152	117.929	7679.49	0.0232018	enh344-LINC00337
chr1	6295000	6300000	5001	*	chr1	6295000	6300000	5001	*	enh345	promoter	107.256	LINC00337	556	TRUE	2152	805.882	86436	0.261146	enh345-LINC00337
chr1	6300000	6305000	5001	*	chr1	6295000	6300000	5001	*	enh346	intergenic	72.0379	LINC00337	556	TRUE	2152	418.04	30114.7	0.0909846	enh346-LINC00337
chr1	6305000	6310000	5001	*	chr1	6295000	6300000	5001	*	enh347	genic	72.7915	LINC00337	556	TRUE	2152	164.62	11983	0.0362038	enh347-LINC00337
chr1	6305000	6310000	5001	*	chr1	6295000	6300000	5001	*	enh348	genic	70.7979	LINC00337	556	TRUE	2152	164.62	11654.8	0.0352122	enh348-LINC00337
chr1	6270000	6275000	5001	*	chr1	6300000	6305000	5001	*	enh343	genic	73.3014	HES3	66.125	TRUE	2153	99.3857	7285.11	0.0210726	enh343-HES3
chr1	6295000	6300000	5001	*	chr1	6300000	6305000	5001	*	enh345	promoter	107.256	HES3	66.125	TRUE	2153	418.04	44837.4	0.129695	enh345-HES3
chr1	6300000	6305000	5001	*	chr1	6300000	6305000	5001	*	enh346	intergenic	72.0379	HES3	66.125	TRUE	2153	910.445	65586.5	0.189713	enh346-HES3
chr1	6305000	6310000	5001	*	chr1	6300000	6305000	5001	*	enh347	genic	72.7915	HES3	66.125	TRUE	2153	311.332	22662.3	0.0655521	enh347-HES3
chr1	6305000	6310000	5001	*	chr1	6300000	6305000	5001	*	enh348	genic	70.7979	HES3	66.125	TRUE	2153	311.332	22041.7	0.0637568	enh348-HES3
chr1	6320000	6325000	5001	*	chr1	6300000	6305000	5001	*	enh349	promoter	91.692	HES3	66.125	TRUE	2153	89.8056	8234.45	0.0238186	enh349-HES3
chr1	62990000	62995000	5001	*	chr1	63060000	63065000	5001	*	enh4490	genic	63.5242	ANGPTL3	42.25	TRUE	2154	29.8891	1898.68	0.0324526	enh4490-ANGPTL3
chr1	63085000	63090000	5001	*	chr1	63060000	63065000	5001	*	enh4491	genic	64.637	ANGPTL3	42.25	TRUE	2154	72.067	4658.19	0.0796188	enh4491-ANGPTL3
chr1	63090000	63095000	5001	*	chr1	63060000	63065000	5001	*	enh4492	genic	66.5874	ANGPTL3	42.25	TRUE	2154	52.9626	3526.64	0.0602781	enh4492-ANGPTL3
chr1	63140000	63145000	5001	*	chr1	63060000	63065000	5001	*	enh4493	genic	70.2606	ANGPTL3	42.25	TRUE	2154	28.8724	2028.6	0.0346732	enh4493-ANGPTL3
chr1	63150000	63155000	5001	*	chr1	63060000	63065000	5001	*	enh4494	promoter	95.7485	ANGPTL3	42.25	TRUE	2154	29.8406	2857.19	0.0488356	enh4494-ANGPTL3
chr1	63180000	63185000	5001	*	chr1	63060000	63065000	5001	*	enh4496	intergenic	69.2921	ANGPTL3	42.25	TRUE	2154	17.8873	1239.45	0.0211849	enh4496-ANGPTL3
chr1	63205000	63210000	5001	*	chr1	63060000	63065000	5001	*	enh4499	intergenic	60.2536	ANGPTL3	42.25	TRUE	2154	42.1369	2538.9	0.0433954	enh4499-ANGPTL3
chr1	63225000	63230000	5001	*	chr1	63060000	63065000	5001	*	enh4500	intergenic	67.2802	ANGPTL3	42.25	TRUE	2154	18.3341	1233.52	0.0210836	enh4500-ANGPTL3
chr1	63245000	63250000	5001	*	chr1	63060000	63065000	5001	*	enh4501	promoter	100.744	ANGPTL3	42.25	TRUE	2154	14.4713	1457.9	0.0249186	enh4501-ANGPTL3
chr1	6295000	6300000	5001	*	chr1	6305000	6310000	5001	*	enh345	promoter	107.256	GPR153	423.75	TRUE	2155	164.62	17656.6	0.0461248	enh345-GPR153
chr1	6300000	6305000	5001	*	chr1	6305000	6310000	5001	*	enh346	intergenic	72.0379	GPR153	423.75	TRUE	2155	311.332	22427.7	0.0585886	enh346-GPR153
chr1	6305000	6310000	5001	*	chr1	6305000	6310000	5001	*	enh347	genic	72.7915	GPR153	423.75	TRUE	2155	957.003	69661.7	0.181979	enh347-GPR153
chr1	6305000	6310000	5001	*	chr1	6305000	6310000	5001	*	enh348	genic	70.7979	GPR153	423.75	TRUE	2155	957.003	67753.8	0.176995	enh348-GPR153
chr1	6320000	6325000	5001	*	chr1	6305000	6310000	5001	*	enh349	promoter	91.692	GPR153	423.75	TRUE	2155	102.309	9380.89	0.024506	enh349-GPR153
chr1	6295000	6300000	5001	*	chr1	6320000	6325000	5001	*	enh345	promoter	107.256	ACOT7	2391.5	TRUE	2156	64.2823	6894.69	0.024	enh345-ACOT7
chr1	6300000	6305000	5001	*	chr1	6320000	6325000	5001	*	enh346	intergenic	72.0379	ACOT7	2391.5	TRUE	2156	89.8056	6469.4	0.0225196	enh346-ACOT7
chr1	6305000	6310000	5001	*	chr1	6320000	6325000	5001	*	enh347	genic	72.7915	ACOT7	2391.5	TRUE	2156	102.309	7447.21	0.0259233	enh347-ACOT7
chr1	6305000	6310000	5001	*	chr1	6320000	6325000	5001	*	enh348	genic	70.7979	ACOT7	2391.5	TRUE	2156	102.309	7243.24	0.0252133	enh348-ACOT7
chr1	6320000	6325000	5001	*	chr1	6320000	6325000	5001	*	enh349	promoter	91.692	ACOT7	2391.5	TRUE	2156	927.25	85021.4	0.295955	enh349-ACOT7
chr1	6325000	6330000	5001	*	chr1	6320000	6325000	5001	*	enh350	genic	62.8874	ACOT7	2391.5	TRUE	2156	313.525	19716.8	0.0686331	enh350-ACOT7
chr1	6340000	6345000	5001	*	chr1	6320000	6325000	5001	*	enh351	genic	60.5204	ACOT7	2391.5	TRUE	2156	98.0193	5932.17	0.0206495	enh351-ACOT7
chr1	6400000	6405000	5001	*	chr1	6320000	6325000	5001	*	enh355	genic	72.3182	ACOT7	2391.5	TRUE	2156	82.1378	5940.06	0.020677	enh355-ACOT7
chr1	62900000	62905000	5001	*	chr1	63245000	63250000	5001	*	enh4488	promoter	134.812	ATG4C	1262.75	TRUE	2157	23.4622	3162.99	0.0228106	enh4488-ATG4C
chr1	63150000	63155000	5001	*	chr1	63245000	63250000	5001	*	enh4494	promoter	95.7485	ATG4C	1262.75	TRUE	2157	29.6749	2841.33	0.0204909	enh4494-ATG4C
chr1	63225000	63230000	5001	*	chr1	63245000	63250000	5001	*	enh4500	intergenic	67.2802	ATG4C	1262.75	TRUE	2157	95.0549	6395.32	0.0461212	enh4500-ATG4C
chr1	63245000	63250000	5001	*	chr1	63245000	63250000	5001	*	enh4501	promoter	100.744	ATG4C	1262.75	TRUE	2157	533.187	53715.2	0.387379	enh4501-ATG4C
chr1	63265000	63270000	5001	*	chr1	63245000	63250000	5001	*	enh4502	genic	87.9352	ATG4C	1262.75	TRUE	2157	71.7801	6312	0.0455203	enh4502-ATG4C
chr1	63425000	63430000	5001	*	chr1	63620000	63625000	5001	*	enh4504	intergenic	62.9312	LINC00466	1128.38	TRUE	2158	34.8757	2194.77	0.0403814	enh4504-LINC00466
chr1	63575000	63580000	5001	*	chr1	63620000	63625000	5001	*	enh4505	intergenic	64.7661	LINC00466	1128.38	TRUE	2158	40.0808	2595.88	0.0477614	enh4505-LINC00466
chr1	63580000	63585000	5001	*	chr1	63620000	63625000	5001	*	enh4506	intergenic	67.6963	LINC00466	1128.38	TRUE	2158	37.1361	2513.98	0.0462546	enh4506-LINC00466
chr1	63590000	63595000	5001	*	chr1	63620000	63625000	5001	*	enh4507	intergenic	63.8999	LINC00466	1128.38	TRUE	2158	49.3392	3152.77	0.0580076	enh4507-LINC00466
chr1	63610000	63615000	5001	*	chr1	63620000	63625000	5001	*	enh4508	intergenic	61.5608	LINC00466	1128.38	TRUE	2158	123.718	7616.17	0.140129	enh4508-LINC00466
chr1	63725000	63730000	5001	*	chr1	63620000	63625000	5001	*	enh4509	genic	71.5809	LINC00466	1128.38	TRUE	2158	24.6885	1767.23	0.0325151	enh4509-LINC00466
chr1	63750000	63755000	5001	*	chr1	63620000	63625000	5001	*	enh4510	genic	71.6704	LINC00466	1128.38	TRUE	2158	17.3277	1241.88	0.0228493	enh4510-LINC00466
chr1	63780000	63785000	5001	*	chr1	63620000	63625000	5001	*	enh4511	promoter	84.8766	LINC00466	1128.38	TRUE	2158	20.7344	1759.86	0.0323796	enh4511-LINC00466
chr1	63830000	63835000	5001	*	chr1	63620000	63625000	5001	*	enh4515	promoter	100.48	LINC00466	1128.38	TRUE	2158	14.498	1456.76	0.0268029	enh4515-LINC00466
chr1	63750000	63755000	5001	*	chr1	63785000	63790000	5001	*	enh4510	genic	71.6704	FOXD3-AS1	93.375	TRUE	2159	47.097	3375.46	0.0209903	enh4510-FOXD3-AS1
chr1	63780000	63785000	5001	*	chr1	63785000	63790000	5001	*	enh4511	promoter	84.8766	FOXD3-AS1	93.375	TRUE	2159	297.145	25220.7	0.156835	enh4511-FOXD3-AS1
chr1	63785000	63790000	5001	*	chr1	63785000	63790000	5001	*	enh4512	promoter	82.4141	FOXD3-AS1	93.375	TRUE	2159	662.333	54585.6	0.33944	enh4512-FOXD3-AS1
chr1	63790000	63795000	5001	*	chr1	63785000	63790000	5001	*	enh4513	intergenic	68.1485	FOXD3-AS1	93.375	TRUE	2159	146.601	9990.67	0.0621269	enh4513-FOXD3-AS1
chr1	63830000	63835000	5001	*	chr1	63785000	63790000	5001	*	enh4515	promoter	100.48	FOXD3-AS1	93.375	TRUE	2159	58.1307	5840.98	0.0363221	enh4515-FOXD3-AS1
chr1	63985000	63990000	5001	*	chr1	63785000	63790000	5001	*	enh4519	promoter	96.586	FOXD3-AS1	93.375	TRUE	2159	34.9401	3374.72	0.0209857	enh4519-FOXD3-AS1
chr1	63750000	63755000	5001	*	chr1	63785000	63790000	5001	*	enh4510	genic	71.6704	FOXD3	129.125	TRUE	2160	47.097	3375.46	0.0209903	enh4510-FOXD3
chr1	63780000	63785000	5001	*	chr1	63785000	63790000	5001	*	enh4511	promoter	84.8766	FOXD3	129.125	TRUE	2160	297.145	25220.7	0.156835	enh4511-FOXD3
chr1	63785000	63790000	5001	*	chr1	63785000	63790000	5001	*	enh4512	promoter	82.4141	FOXD3	129.125	TRUE	2160	662.333	54585.6	0.33944	enh4512-FOXD3
chr1	63790000	63795000	5001	*	chr1	63785000	63790000	5001	*	enh4513	intergenic	68.1485	FOXD3	129.125	TRUE	2160	146.601	9990.67	0.0621269	enh4513-FOXD3
chr1	63830000	63835000	5001	*	chr1	63785000	63790000	5001	*	enh4515	promoter	100.48	FOXD3	129.125	TRUE	2160	58.1307	5840.98	0.0363221	enh4515-FOXD3
chr1	63985000	63990000	5001	*	chr1	63785000	63790000	5001	*	enh4519	promoter	96.586	FOXD3	129.125	TRUE	2160	34.9401	3374.72	0.0209857	enh4519-FOXD3
chr1	63780000	63785000	5001	*	chr1	63830000	63835000	5001	*	enh4511	promoter	84.8766	ALG6	1073.88	TRUE	2161	34.8718	2959.8	0.0219097	enh4511-ALG6
chr1	63785000	63790000	5001	*	chr1	63830000	63835000	5001	*	enh4512	promoter	82.4141	ALG6	1073.88	TRUE	2161	58.1307	4790.78	0.0354635	enh4512-ALG6
chr1	63790000	63795000	5001	*	chr1	63830000	63835000	5001	*	enh4513	intergenic	68.1485	ALG6	1073.88	TRUE	2161	69.8913	4762.99	0.0352577	enh4513-ALG6
chr1	63805000	63810000	5001	*	chr1	63830000	63835000	5001	*	enh4514	intergenic	61.8511	ALG6	1073.88	TRUE	2161	84.8386	5247.36	0.0388432	enh4514-ALG6
chr1	63830000	63835000	5001	*	chr1	63830000	63835000	5001	*	enh4515	promoter	100.48	ALG6	1073.88	TRUE	2161	568.566	57129.5	0.422898	enh4515-ALG6
chr1	63865000	63870000	5001	*	chr1	63830000	63835000	5001	*	enh4516	genic	69.1744	ALG6	1073.88	TRUE	2161	47.4248	3280.58	0.0242843	enh4516-ALG6
chr1	63985000	63990000	5001	*	chr1	63830000	63835000	5001	*	enh4519	promoter	96.586	ALG6	1073.88	TRUE	2161	29.0845	2809.15	0.0207946	enh4519-ALG6
chr1	63780000	63785000	5001	*	chr1	63905000	63910000	5001	*	enh4511	promoter	84.8766	ITGB3BP	1118.75	TRUE	2162	42.4959	3606.91	0.0353227	enh4511-ITGB3BP
chr1	63785000	63790000	5001	*	chr1	63905000	63910000	5001	*	enh4512	promoter	82.4141	ITGB3BP	1118.75	TRUE	2162	46.5378	3835.37	0.03756	enh4512-ITGB3BP
chr1	63790000	63795000	5001	*	chr1	63905000	63910000	5001	*	enh4513	intergenic	68.1485	ITGB3BP	1118.75	TRUE	2162	62.0086	4225.8	0.0413835	enh4513-ITGB3BP
chr1	63805000	63810000	5001	*	chr1	63905000	63910000	5001	*	enh4514	intergenic	61.8511	ITGB3BP	1118.75	TRUE	2162	40.6145	2512.05	0.0246007	enh4514-ITGB3BP
chr1	63830000	63835000	5001	*	chr1	63905000	63910000	5001	*	enh4515	promoter	100.48	ITGB3BP	1118.75	TRUE	2162	34.3365	3450.13	0.0337874	enh4515-ITGB3BP
chr1	63865000	63870000	5001	*	chr1	63905000	63910000	5001	*	enh4516	genic	69.1744	ITGB3BP	1118.75	TRUE	2162	41.0646	2840.62	0.0278184	enh4516-ITGB3BP
chr1	63905000	63910000	5001	*	chr1	63905000	63910000	5001	*	enh4517	genic	68.1908	ITGB3BP	1118.75	TRUE	2162	560.798	38241.2	0.374499	enh4517-ITGB3BP
chr1	63925000	63930000	5001	*	chr1	63905000	63910000	5001	*	enh4518	genic	68.823	ITGB3BP	1118.75	TRUE	2162	76.7742	5283.83	0.0517449	enh4518-ITGB3BP
chr1	63985000	63990000	5001	*	chr1	63905000	63910000	5001	*	enh4519	promoter	96.586	ITGB3BP	1118.75	TRUE	2162	25.401	2453.38	0.0240261	enh4519-ITGB3BP
chr1	63785000	63790000	5001	*	chr1	63985000	63990000	5001	*	enh4512	promoter	82.4141	EFCAB7	854.125	TRUE	2163	34.9401	2879.55	0.0233886	enh4512-EFCAB7
chr1	63830000	63835000	5001	*	chr1	63985000	63990000	5001	*	enh4515	promoter	100.48	EFCAB7	854.125	TRUE	2163	29.0845	2922.41	0.0237367	enh4515-EFCAB7
chr1	63925000	63930000	5001	*	chr1	63985000	63990000	5001	*	enh4518	genic	68.823	EFCAB7	854.125	TRUE	2163	36.9026	2539.75	0.0206286	enh4518-EFCAB7
chr1	63985000	63990000	5001	*	chr1	63985000	63990000	5001	*	enh4519	promoter	96.586	EFCAB7	854.125	TRUE	2163	559.41	54031.2	0.438857	enh4519-EFCAB7
chr1	64055000	64060000	5001	*	chr1	63985000	63990000	5001	*	enh4520	promoter	93.403	EFCAB7	854.125	TRUE	2163	29.1784	2725.36	0.0221362	enh4520-EFCAB7
chr1	63750000	63755000	5001	*	chr1	64010000	64015000	5001	*	enh4510	genic	71.6704	DLEU2L	10.625	TRUE	2164	17.7376	1271.26	0.0205687	enh4510-DLEU2L
chr1	63780000	63785000	5001	*	chr1	64010000	64015000	5001	*	enh4511	promoter	84.8766	DLEU2L	10.625	TRUE	2164	30.179	2561.49	0.0414445	enh4511-DLEU2L
chr1	63785000	63790000	5001	*	chr1	64010000	64015000	5001	*	enh4512	promoter	82.4141	DLEU2L	10.625	TRUE	2164	21.729	1790.77	0.0289744	enh4512-DLEU2L
chr1	63790000	63795000	5001	*	chr1	64010000	64015000	5001	*	enh4513	intergenic	68.1485	DLEU2L	10.625	TRUE	2164	22.1164	1507.2	0.0243863	enh4513-DLEU2L
chr1	63830000	63835000	5001	*	chr1	64010000	64015000	5001	*	enh4515	promoter	100.48	DLEU2L	10.625	TRUE	2164	16.0777	1615.49	0.0261383	enh4515-DLEU2L
chr1	63905000	63910000	5001	*	chr1	64010000	64015000	5001	*	enh4517	genic	68.1908	DLEU2L	10.625	TRUE	2164	22.2324	1516.04	0.0245293	enh4517-DLEU2L
chr1	63925000	63930000	5001	*	chr1	64010000	64015000	5001	*	enh4518	genic	68.823	DLEU2L	10.625	TRUE	2164	18.0814	1244.41	0.0201344	enh4518-DLEU2L
chr1	63985000	63990000	5001	*	chr1	64010000	64015000	5001	*	enh4519	promoter	96.586	DLEU2L	10.625	TRUE	2164	71.9407	6948.47	0.112425	enh4519-DLEU2L
chr1	64055000	64060000	5001	*	chr1	64010000	64015000	5001	*	enh4520	promoter	93.403	DLEU2L	10.625	TRUE	2164	39.8038	3717.79	0.0601532	enh4520-DLEU2L
chr1	63985000	63990000	5001	*	chr1	64055000	64060000	5001	*	enh4519	promoter	96.586	PGM1	791.375	TRUE	2165	29.1784	2818.23	0.0233018	enh4519-PGM1
chr1	64055000	64060000	5001	*	chr1	64055000	64060000	5001	*	enh4520	promoter	93.403	PGM1	791.375	TRUE	2165	590.084	55115.6	0.455709	enh4520-PGM1
chr1	64080000	64085000	5001	*	chr1	64055000	64060000	5001	*	enh4521	genic	64.6222	PGM1	791.375	TRUE	2165	58.2196	3762.28	0.0311075	enh4521-PGM1
chr1	64195000	64200000	5001	*	chr1	64235000	64240000	5001	*	enh4526	intergenic	60.688	ROR1	1955.12	TRUE	2166	60.4219	3666.89	0.0328299	enh4526-ROR1
chr1	64235000	64240000	5001	*	chr1	64235000	64240000	5001	*	enh4527	promoter	79.1822	ROR1	1955.12	TRUE	2166	804.89	63733	0.570607	enh4527-ROR1
chr1	64080000	64085000	5001	*	chr1	64570000	64575000	5001	*	enh4521	genic	64.6222	ROR1-AS1	44	TRUE	2167	13.3735	864.226	0.0215892	enh4521-ROR1-AS1
chr1	64140000	64145000	5001	*	chr1	64570000	64575000	5001	*	enh4523	intergenic	63.0969	ROR1-AS1	44	TRUE	2167	15.7821	995.801	0.0248761	enh4523-ROR1-AS1
chr1	64155000	64160000	5001	*	chr1	64570000	64575000	5001	*	enh4524	intergenic	61.8765	ROR1-AS1	44	TRUE	2167	22.6896	1403.95	0.0350721	enh4524-ROR1-AS1
chr1	64155000	64160000	5001	*	chr1	64570000	64575000	5001	*	enh4525	intergenic	59.4671	ROR1-AS1	44	TRUE	2167	22.6896	1349.29	0.0337065	enh4525-ROR1-AS1
chr1	64235000	64240000	5001	*	chr1	64570000	64575000	5001	*	enh4527	promoter	79.1822	ROR1-AS1	44	TRUE	2167	11.9522	946.403	0.023642	enh4527-ROR1-AS1
chr1	64350000	64355000	5001	*	chr1	64570000	64575000	5001	*	enh4528	genic	57.6551	ROR1-AS1	44	TRUE	2167	16.8189	969.698	0.024224	enh4528-ROR1-AS1
chr1	64355000	64360000	5001	*	chr1	64570000	64575000	5001	*	enh4529	genic	60.676	ROR1-AS1	44	TRUE	2167	26.0121	1578.31	0.0394276	enh4529-ROR1-AS1
chr1	64485000	64490000	5001	*	chr1	64570000	64575000	5001	*	enh4530	genic	58.0958	ROR1-AS1	44	TRUE	2167	26.485	1538.67	0.0384373	enh4530-ROR1-AS1
chr1	64600000	64605000	5001	*	chr1	64570000	64575000	5001	*	enh4531	genic	61.6663	ROR1-AS1	44	TRUE	2167	43.9393	2709.57	0.0676877	enh4531-ROR1-AS1
chr1	64635000	64640000	5001	*	chr1	64570000	64575000	5001	*	enh4532	genic	71.661	ROR1-AS1	44	TRUE	2167	24.764	1774.61	0.0443315	enh4532-ROR1-AS1
chr1	64640000	64645000	5001	*	chr1	64570000	64575000	5001	*	enh4533	genic	56.9365	ROR1-AS1	44	TRUE	2167	27.4398	1562.32	0.0390283	enh4533-ROR1-AS1
chr1	64660000	64665000	5001	*	chr1	64570000	64575000	5001	*	enh4534	intergenic	64.1134	ROR1-AS1	44	TRUE	2167	23.1658	1485.23	0.0371026	enh4534-ROR1-AS1
chr1	64935000	64940000	5001	*	chr1	64570000	64575000	5001	*	enh4539	promoter	84.0321	ROR1-AS1	44	TRUE	2167	10.546	886.206	0.0221383	enh4539-ROR1-AS1
chr1	64055000	64060000	5001	*	chr1	64665000	64670000	5001	*	enh4520	promoter	93.403	UBE2U	199.5	TRUE	2168	16.4631	1537.71	0.0200858	enh4520-UBE2U
chr1	64155000	64160000	5001	*	chr1	64665000	64670000	5001	*	enh4524	intergenic	61.8765	UBE2U	199.5	TRUE	2168	26.6388	1648.32	0.0215306	enh4524-UBE2U
chr1	64155000	64160000	5001	*	chr1	64665000	64670000	5001	*	enh4525	intergenic	59.4671	UBE2U	199.5	TRUE	2168	26.6388	1584.13	0.0206923	enh4525-UBE2U
chr1	64600000	64605000	5001	*	chr1	64665000	64670000	5001	*	enh4531	genic	61.6663	UBE2U	199.5	TRUE	2168	38.6903	2385.89	0.0311649	enh4531-UBE2U
chr1	64635000	64640000	5001	*	chr1	64665000	64670000	5001	*	enh4532	genic	71.661	UBE2U	199.5	TRUE	2168	62.6912	4492.52	0.0586821	enh4532-UBE2U
chr1	64640000	64645000	5001	*	chr1	64665000	64670000	5001	*	enh4533	genic	56.9365	UBE2U	199.5	TRUE	2168	47.5686	2708.39	0.0353774	enh4533-UBE2U
chr1	64660000	64665000	5001	*	chr1	64665000	64670000	5001	*	enh4534	intergenic	64.1134	UBE2U	199.5	TRUE	2168	301.896	19355.5	0.252826	enh4534-UBE2U
chr1	64730000	64735000	5001	*	chr1	64665000	64670000	5001	*	enh4535	intergenic	63.794	UBE2U	199.5	TRUE	2168	24.3305	1552.14	0.0202743	enh4535-UBE2U
chr1	6450000	6455000	5001	*	chr1	6475000	6480000	5001	*	enh359	promoter	115.382	HES2	118.875	TRUE	2169	68.1965	7868.63	0.0262212	enh359-HES2
chr1	6460000	6465000	5001	*	chr1	6475000	6480000	5001	*	enh360	intergenic	73.5399	HES2	118.875	TRUE	2169	125.551	9233	0.0307678	enh360-HES2
chr1	6460000	6465000	5001	*	chr1	6475000	6480000	5001	*	enh361	intergenic	65.2443	HES2	118.875	TRUE	2169	125.551	8191.49	0.0272971	enh361-HES2
chr1	6470000	6475000	5001	*	chr1	6475000	6480000	5001	*	enh362	genic	70.324	HES2	118.875	TRUE	2169	343.316	24143.4	0.0804547	enh362-HES2
chr1	6480000	6485000	5001	*	chr1	6475000	6480000	5001	*	enh363	promoter	70.6377	HES2	118.875	TRUE	2169	305.943	21611.1	0.0720163	enh363-HES2
chr1	6480000	6485000	5001	*	chr1	6475000	6480000	5001	*	enh364	intergenic	64.8869	HES2	118.875	TRUE	2169	305.943	19851.7	0.0661532	enh364-HES2
chr1	6480000	6485000	5001	*	chr1	6475000	6480000	5001	*	enh365	promoter	76.3289	HES2	118.875	TRUE	2169	305.943	23352.3	0.0778185	enh365-HES2
chr1	6490000	6495000	5001	*	chr1	6475000	6480000	5001	*	enh366	genic	64.1165	HES2	118.875	TRUE	2169	137.612	8823.18	0.0294021	enh366-HES2
chr1	6490000	6495000	5001	*	chr1	6475000	6480000	5001	*	enh367	genic	65.4964	HES2	118.875	TRUE	2169	137.612	9013.06	0.0300349	enh367-HES2
chr1	6495000	6500000	5001	*	chr1	6475000	6480000	5001	*	enh368	genic	65.9334	HES2	118.875	TRUE	2169	120.386	7937.49	0.0264507	enh368-HES2
chr1	6495000	6500000	5001	*	chr1	6475000	6480000	5001	*	enh369	genic	63.5213	HES2	118.875	TRUE	2169	120.386	7647.11	0.025483	enh369-HES2
chr1	6500000	6505000	5001	*	chr1	6475000	6480000	5001	*	enh370	genic	76.5271	HES2	118.875	TRUE	2169	82.4759	6311.64	0.0210327	enh370-HES2
chr1	6470000	6475000	5001	*	chr1	6480000	6485000	5001	*	enh362	genic	70.324	ESPN	603.25	TRUE	2170	174.316	12258.6	0.0271594	enh362-ESPN
chr1	6480000	6485000	5001	*	chr1	6480000	6485000	5001	*	enh363	promoter	70.6377	ESPN	603.25	TRUE	2170	1106.38	78152.4	0.17315	enh363-ESPN
chr1	6480000	6485000	5001	*	chr1	6480000	6485000	5001	*	enh364	intergenic	64.8869	ESPN	603.25	TRUE	2170	1106.38	71789.8	0.159053	enh364-ESPN
chr1	6480000	6485000	5001	*	chr1	6480000	6485000	5001	*	enh365	promoter	76.3289	ESPN	603.25	TRUE	2170	1106.38	84449	0.1871	enh365-ESPN
chr1	6490000	6495000	5001	*	chr1	6480000	6485000	5001	*	enh366	genic	64.1165	ESPN	603.25	TRUE	2170	180.327	11561.9	0.0256159	enh366-ESPN
chr1	6490000	6495000	5001	*	chr1	6480000	6485000	5001	*	enh367	genic	65.4964	ESPN	603.25	TRUE	2170	180.327	11810.7	0.0261672	enh367-ESPN
chr1	64905000	64910000	5001	*	chr1	64935000	64940000	5001	*	enh4538	intergenic	70.5212	CACHD1	1407.25	TRUE	2171	46.7042	3293.64	0.0218426	enh4538-CACHD1
chr1	64935000	64940000	5001	*	chr1	64935000	64940000	5001	*	enh4539	promoter	84.0321	CACHD1	1407.25	TRUE	2171	1084.34	91119.7	0.604284	enh4539-CACHD1
chr1	64975000	64980000	5001	*	chr1	64935000	64940000	5001	*	enh4540	genic	78.6719	CACHD1	1407.25	TRUE	2171	60.2506	4740.03	0.0314347	enh4540-CACHD1
chr1	65210000	65215000	5001	*	chr1	65210000	65215000	5001	*	enh4545	promoter	83.2337	RAVER2	624.875	TRUE	2172	713.728	59406.2	0.474975	enh4545-RAVER2
chr1	6490000	6495000	5001	*	chr1	6520000	6525000	5001	*	enh366	genic	64.1165	TNFRSF25	110.5	TRUE	2173	80.5911	5167.22	0.0222097	enh366-TNFRSF25
chr1	6490000	6495000	5001	*	chr1	6520000	6525000	5001	*	enh367	genic	65.4964	TNFRSF25	110.5	TRUE	2173	80.5911	5278.43	0.0226877	enh367-TNFRSF25
chr1	6495000	6500000	5001	*	chr1	6520000	6525000	5001	*	enh368	genic	65.9334	TNFRSF25	110.5	TRUE	2173	74.0852	4884.69	0.0209954	enh368-TNFRSF25
chr1	6495000	6500000	5001	*	chr1	6520000	6525000	5001	*	enh369	genic	63.5213	TNFRSF25	110.5	TRUE	2173	74.0852	4705.99	0.0202273	enh369-TNFRSF25
chr1	6500000	6505000	5001	*	chr1	6520000	6525000	5001	*	enh370	genic	76.5271	TNFRSF25	110.5	TRUE	2173	120.072	9188.79	0.0394952	enh370-TNFRSF25
chr1	6505000	6510000	5001	*	chr1	6520000	6525000	5001	*	enh371	genic	67.1802	TNFRSF25	110.5	TRUE	2173	116.609	7833.82	0.0336713	enh371-TNFRSF25
chr1	6505000	6510000	5001	*	chr1	6520000	6525000	5001	*	enh372	genic	65.2667	TNFRSF25	110.5	TRUE	2173	116.609	7610.68	0.0327122	enh372-TNFRSF25
chr1	6525000	6530000	5001	*	chr1	6520000	6525000	5001	*	enh373	promoter	63.6951	TNFRSF25	110.5	TRUE	2173	448.275	28552.9	0.122726	enh373-TNFRSF25
chr1	6535000	6540000	5001	*	chr1	6520000	6525000	5001	*	enh374	genic	67.8888	TNFRSF25	110.5	TRUE	2173	150.835	10240	0.0440136	enh374-TNFRSF25
chr1	6545000	6550000	5001	*	chr1	6520000	6525000	5001	*	enh375	genic	74.7838	TNFRSF25	110.5	TRUE	2173	102.247	7646.43	0.0328659	enh375-TNFRSF25
chr1	6550000	6555000	5001	*	chr1	6520000	6525000	5001	*	enh376	genic	75.8781	TNFRSF25	110.5	TRUE	2173	65.5717	4975.46	0.0213855	enh376-TNFRSF25
chr1	6500000	6505000	5001	*	chr1	6525000	6530000	5001	*	enh370	genic	76.5271	PLEKHG5	426.5	TRUE	2174	110.849	8482.99	0.0311939	enh370-PLEKHG5
chr1	6525000	6530000	5001	*	chr1	6525000	6530000	5001	*	enh373	promoter	63.6951	PLEKHG5	426.5	TRUE	2174	1170.35	74545.7	0.274122	enh373-PLEKHG5
chr1	6535000	6540000	5001	*	chr1	6525000	6530000	5001	*	enh374	genic	67.8888	PLEKHG5	426.5	TRUE	2174	194.819	13226	0.0486352	enh374-PLEKHG5
chr1	6545000	6550000	5001	*	chr1	6525000	6530000	5001	*	enh375	genic	74.7838	PLEKHG5	426.5	TRUE	2174	96.9034	7246.81	0.0266482	enh375-PLEKHG5
chr1	6550000	6555000	5001	*	chr1	6525000	6530000	5001	*	enh376	genic	75.8781	PLEKHG5	426.5	TRUE	2174	81.2569	6165.62	0.0226724	enh376-PLEKHG5
chr1	6565000	6570000	5001	*	chr1	6525000	6530000	5001	*	enh379	intergenic	89.8127	PLEKHG5	426.5	TRUE	2174	62.8234	5642.34	0.0207482	enh379-PLEKHG5
chr1	64730000	64735000	5001	*	chr1	65295000	65300000	5001	*	enh4535	intergenic	63.794	JAK1	2471.25	TRUE	2175	41.808	2667.1	0.0200151	enh4535-JAK1
chr1	65290000	65295000	5001	*	chr1	65295000	65300000	5001	*	enh4546	genic	63.4344	JAK1	2471.25	TRUE	2175	256.217	16252.9	0.12197	enh4546-JAK1
chr1	65290000	65295000	5001	*	chr1	65295000	65300000	5001	*	enh4547	genic	56.4454	JAK1	2471.25	TRUE	2175	256.217	14462.3	0.108532	enh4547-JAK1
chr1	65305000	65310000	5001	*	chr1	65295000	65300000	5001	*	enh4548	genic	62.5393	JAK1	2471.25	TRUE	2175	146.371	9153.92	0.0686953	enh4548-JAK1
chr1	65330000	65335000	5001	*	chr1	65295000	65300000	5001	*	enh4549	genic	85.4211	JAK1	2471.25	TRUE	2175	50.3321	4299.43	0.0322649	enh4549-JAK1
chr1	65430000	65435000	5001	*	chr1	65295000	65300000	5001	*	enh4558	promoter	104.142	JAK1	2471.25	TRUE	2175	33.9103	3531.49	0.026502	enh4558-JAK1
chr1	65395000	65400000	5001	*	chr1	65445000	65450000	5001	*	enh4554	genic	92.9048	LINC01359	286.125	TRUE	2176	34.8567	3238.35	0.0233137	enh4554-LINC01359
chr1	65420000	65425000	5001	*	chr1	65445000	65450000	5001	*	enh4556	genic	81.9765	LINC01359	286.125	TRUE	2176	66.0614	5415.49	0.0389874	enh4556-LINC01359
chr1	65425000	65430000	5001	*	chr1	65445000	65450000	5001	*	enh4557	genic	54.2335	LINC01359	286.125	TRUE	2176	65.2221	3537.23	0.0254653	enh4557-LINC01359
chr1	65430000	65435000	5001	*	chr1	65445000	65450000	5001	*	enh4558	promoter	104.142	LINC01359	286.125	TRUE	2176	122.263	12732.8	0.0916661	enh4558-LINC01359
chr1	65450000	65455000	5001	*	chr1	65445000	65450000	5001	*	enh4559	genic	68.103	LINC01359	286.125	TRUE	2176	328.369	22362.9	0.160996	enh4559-LINC01359
chr1	65465000	65470000	5001	*	chr1	65445000	65450000	5001	*	enh4560	promoter	84.9976	LINC01359	286.125	TRUE	2176	94.6992	8049.21	0.0579482	enh4560-LINC01359
chr1	65475000	65480000	5001	*	chr1	65445000	65450000	5001	*	enh4561	intergenic	68.9789	LINC01359	286.125	TRUE	2176	58.7074	4049.57	0.0291538	enh4561-LINC01359
chr1	65475000	65480000	5001	*	chr1	65445000	65450000	5001	*	enh4562	intergenic	66.638	LINC01359	286.125	TRUE	2176	58.7074	3912.14	0.0281644	enh4562-LINC01359
chr1	65530000	65535000	5001	*	chr1	65610000	65615000	5001	*	enh4566	intergenic	103.885	AK4	1374.38	TRUE	2177	39.4069	4093.8	0.0218338	enh4566-AK4
chr1	65560000	65565000	5001	*	chr1	65610000	65615000	5001	*	enh4570	intergenic	72.5093	AK4	1374.38	TRUE	2177	53.5302	3881.44	0.0207012	enh4570-AK4
chr1	65610000	65615000	5001	*	chr1	65610000	65615000	5001	*	enh4571	promoter	91.8005	AK4	1374.38	TRUE	2177	683.023	62701.8	0.334412	enh4571-AK4
chr1	65630000	65635000	5001	*	chr1	65610000	65615000	5001	*	enh4572	genic	85.422	AK4	1374.38	TRUE	2177	92.2414	7879.44	0.042024	enh4572-AK4
chr1	65630000	65635000	5001	*	chr1	65610000	65615000	5001	*	enh4573	genic	64.8912	AK4	1374.38	TRUE	2177	92.2414	5985.65	0.0319237	enh4573-AK4
chr1	65635000	65640000	5001	*	chr1	65610000	65615000	5001	*	enh4574	genic	80.5798	AK4	1374.38	TRUE	2177	74.8617	6032.34	0.0321727	enh4574-AK4
chr1	65640000	65645000	5001	*	chr1	65610000	65615000	5001	*	enh4575	genic	76.9319	AK4	1374.38	TRUE	2177	48.8655	3759.31	0.0200498	enh4575-AK4
chr1	65670000	65675000	5001	*	chr1	65610000	65615000	5001	*	enh4578	genic	70.0666	AK4	1374.38	TRUE	2177	54.6995	3832.6	0.0204407	enh4578-AK4
chr1	65720000	65725000	5001	*	chr1	65730000	65735000	5001	*	enh4581	intergenic	87.9088	DNAJC6	980.375	TRUE	2178	124.435	10938.9	0.0511831	enh4581-DNAJC6
chr1	65725000	65730000	5001	*	chr1	65730000	65735000	5001	*	enh4582	intergenic	65.5346	DNAJC6	980.375	TRUE	2178	245.548	16091.9	0.075294	enh4582-DNAJC6
chr1	65730000	65735000	5001	*	chr1	65730000	65735000	5001	*	enh4583	promoter	63.7959	DNAJC6	980.375	TRUE	2178	685.722	43746.3	0.204689	enh4583-DNAJC6
chr1	65730000	65735000	5001	*	chr1	65730000	65735000	5001	*	enh4584	genic	68.2059	DNAJC6	980.375	TRUE	2178	685.722	46770.3	0.218838	enh4584-DNAJC6
chr1	6535000	6540000	5001	*	chr1	6580000	6585000	5001	*	enh374	genic	67.8888	NOL9	1122.62	TRUE	2179	88.3246	5996.25	0.0233463	enh374-NOL9
chr1	6545000	6550000	5001	*	chr1	6580000	6585000	5001	*	enh375	genic	74.7838	NOL9	1122.62	TRUE	2179	96.5899	7223.36	0.028124	enh375-NOL9
chr1	6550000	6555000	5001	*	chr1	6580000	6585000	5001	*	enh376	genic	75.8781	NOL9	1122.62	TRUE	2179	111.901	8490.82	0.0330588	enh376-NOL9
chr1	6555000	6560000	5001	*	chr1	6580000	6585000	5001	*	enh377	intergenic	73.2365	NOL9	1122.62	TRUE	2179	100.796	7381.95	0.0287414	enh377-NOL9
chr1	6560000	6565000	5001	*	chr1	6580000	6585000	5001	*	enh378	intergenic	89.2498	NOL9	1122.62	TRUE	2179	125.669	11216	0.0436691	enh378-NOL9
chr1	6565000	6570000	5001	*	chr1	6580000	6585000	5001	*	enh379	intergenic	89.8127	NOL9	1122.62	TRUE	2179	159.42	14318	0.0557467	enh379-NOL9
chr1	6570000	6575000	5001	*	chr1	6580000	6585000	5001	*	enh380	intergenic	68.3293	NOL9	1122.62	TRUE	2179	220.376	15058.2	0.0586287	enh380-NOL9
chr1	6580000	6585000	5001	*	chr1	6580000	6585000	5001	*	enh381	genic	71.0557	NOL9	1122.62	TRUE	2179	791.421	56235	0.21895	enh381-NOL9
chr1	6595000	6600000	5001	*	chr1	6580000	6585000	5001	*	enh382	genic	65.4788	NOL9	1122.62	TRUE	2179	134.784	8825.48	0.0343618	enh382-NOL9
chr1	6610000	6615000	5001	*	chr1	6580000	6585000	5001	*	enh383	promoter	97.1377	NOL9	1122.62	TRUE	2179	88.9788	8643.19	0.0336521	enh383-NOL9
chr1	65720000	65725000	5001	*	chr1	65885000	65890000	5001	*	enh4581	intergenic	87.9088	LEPROT	1610.75	TRUE	2180	51.951	4566.96	0.0251859	enh4581-LEPROT
chr1	65860000	65865000	5001	*	chr1	65885000	65890000	5001	*	enh4588	genic	67.9117	LEPROT	1610.75	TRUE	2180	57.0002	3870.98	0.0213477	enh4588-LEPROT
chr1	65885000	65890000	5001	*	chr1	65885000	65890000	5001	*	enh4589	promoter	122.5	LEPROT	1610.75	TRUE	2180	517.274	63366.1	0.349451	enh4589-LEPROT
chr1	65895000	65900000	5001	*	chr1	65885000	65890000	5001	*	enh4590	genic	65.3833	LEPROT	1610.75	TRUE	2180	100.799	6590.6	0.0363459	enh4590-LEPROT
chr1	66155000	66160000	5001	*	chr1	65885000	65890000	5001	*	enh4597	intergenic	97.0571	LEPROT	1610.75	TRUE	2180	41.0052	3979.84	0.0219481	enh4597-LEPROT
chr1	65720000	65725000	5001	*	chr1	65885000	65890000	5001	*	enh4581	intergenic	87.9088	LEPR	2944.88	TRUE	2181	51.951	4566.96	0.0251859	enh4581-LEPR
chr1	65860000	65865000	5001	*	chr1	65885000	65890000	5001	*	enh4588	genic	67.9117	LEPR	2944.88	TRUE	2181	57.0002	3870.98	0.0213477	enh4588-LEPR
chr1	65885000	65890000	5001	*	chr1	65885000	65890000	5001	*	enh4589	promoter	122.5	LEPR	2944.88	TRUE	2181	517.274	63366.1	0.349451	enh4589-LEPR
chr1	65895000	65900000	5001	*	chr1	65885000	65890000	5001	*	enh4590	genic	65.3833	LEPR	2944.88	TRUE	2181	100.799	6590.6	0.0363459	enh4590-LEPR
chr1	66155000	66160000	5001	*	chr1	65885000	65890000	5001	*	enh4597	intergenic	97.0571	LEPR	2944.88	TRUE	2181	41.0052	3979.84	0.0219481	enh4597-LEPR
chr1	6550000	6555000	5001	*	chr1	6615000	6620000	5001	*	enh376	genic	75.8781	TAS1R1	303.25	TRUE	2182	57.1422	4335.84	0.0204031	enh376-TAS1R1
chr1	6595000	6600000	5001	*	chr1	6615000	6620000	5001	*	enh382	genic	65.4788	TAS1R1	303.25	TRUE	2182	103.247	6760.5	0.0318128	enh382-TAS1R1
chr1	6610000	6615000	5001	*	chr1	6615000	6620000	5001	*	enh383	promoter	97.1377	TAS1R1	303.25	TRUE	2182	292.934	28455	0.1339	enh383-TAS1R1
chr1	6640000	6645000	5001	*	chr1	6615000	6620000	5001	*	enh384	promoter	117.766	TAS1R1	303.25	TRUE	2182	95.8347	11286.1	0.0531089	enh384-TAS1R1
chr1	6640000	6645000	5001	*	chr1	6615000	6620000	5001	*	enh385	genic	97.3165	TAS1R1	303.25	TRUE	2182	95.8347	9326.3	0.0438866	enh385-TAS1R1
chr1	6645000	6650000	5001	*	chr1	6615000	6620000	5001	*	enh386	genic	83.1812	TAS1R1	303.25	TRUE	2182	71.4452	5942.89	0.0279654	enh386-TAS1R1
chr1	6655000	6660000	5001	*	chr1	6615000	6620000	5001	*	enh387	genic	80.8598	TAS1R1	303.25	TRUE	2182	57.2437	4628.71	0.0217813	enh387-TAS1R1
chr1	6660000	6665000	5001	*	chr1	6615000	6620000	5001	*	enh388	genic	86.5392	TAS1R1	303.25	TRUE	2182	65.3495	5655.29	0.026612	enh388-TAS1R1
chr1	6660000	6665000	5001	*	chr1	6615000	6620000	5001	*	enh389	promoter	114.172	TAS1R1	303.25	TRUE	2182	65.3495	7461.08	0.0351095	enh389-TAS1R1
chr1	6670000	6675000	5001	*	chr1	6615000	6620000	5001	*	enh390	promoter	110.834	TAS1R1	303.25	TRUE	2182	40.3657	4473.9	0.0210528	enh390-TAS1R1
chr1	6685000	6690000	5001	*	chr1	6615000	6620000	5001	*	enh391	promoter	102.415	TAS1R1	303.25	TRUE	2182	53.1052	5438.77	0.0255932	enh391-TAS1R1
chr1	66255000	66260000	5001	*	chr1	66255000	66260000	5001	*	enh4605	promoter	71.574	PDE4B	5941.75	TRUE	2183	835.471	59798	0.235329	enh4605-PDE4B
chr1	66255000	66260000	5001	*	chr1	66255000	66260000	5001	*	enh4606	promoter	83.5718	PDE4B	5941.75	TRUE	2183	835.471	69821.7	0.274776	enh4606-PDE4B
chr1	66275000	66280000	5001	*	chr1	66255000	66260000	5001	*	enh4607	genic	88.6119	PDE4B	5941.75	TRUE	2183	85.9794	7618.8	0.029983	enh4607-PDE4B
chr1	66285000	66290000	5001	*	chr1	66255000	66260000	5001	*	enh4608	genic	85.0535	PDE4B	5941.75	TRUE	2183	60.6697	5160.17	0.0203073	enh4608-PDE4B
chr1	6610000	6615000	5001	*	chr1	6640000	6645000	5001	*	enh383	promoter	97.1377	ZBTB48	1802.88	TRUE	2184	75.7678	7359.91	0.0200024	enh383-ZBTB48
chr1	6640000	6645000	5001	*	chr1	6640000	6645000	5001	*	enh384	promoter	117.766	ZBTB48	1802.88	TRUE	2184	726.403	85545.9	0.232492	enh384-ZBTB48
chr1	6640000	6645000	5001	*	chr1	6640000	6645000	5001	*	enh385	genic	97.3165	ZBTB48	1802.88	TRUE	2184	726.403	70691	0.19212	enh385-ZBTB48
chr1	6645000	6650000	5001	*	chr1	6640000	6645000	5001	*	enh386	genic	83.1812	ZBTB48	1802.88	TRUE	2184	398.904	33181.3	0.0901784	enh386-ZBTB48
chr1	6655000	6660000	5001	*	chr1	6640000	6645000	5001	*	enh387	genic	80.8598	ZBTB48	1802.88	TRUE	2184	165.163	13355	0.0362956	enh387-ZBTB48
chr1	6660000	6665000	5001	*	chr1	6640000	6645000	5001	*	enh388	genic	86.5392	ZBTB48	1802.88	TRUE	2184	146.463	12674.8	0.0344469	enh388-ZBTB48
chr1	6660000	6665000	5001	*	chr1	6640000	6645000	5001	*	enh389	promoter	114.172	ZBTB48	1802.88	TRUE	2184	146.463	16722	0.0454461	enh389-ZBTB48
chr1	6670000	6675000	5001	*	chr1	6640000	6645000	5001	*	enh390	promoter	110.834	ZBTB48	1802.88	TRUE	2184	71.9911	7979.08	0.0216851	enh390-ZBTB48
chr1	6610000	6615000	5001	*	chr1	6650000	6655000	5001	*	enh383	promoter	97.1377	KLHL21	1525.75	TRUE	2185	62.1037	6032.61	0.0203086	enh383-KLHL21
chr1	6640000	6645000	5001	*	chr1	6650000	6655000	5001	*	enh384	promoter	117.766	KLHL21	1525.75	TRUE	2185	242.576	28567.4	0.0961714	enh384-KLHL21
chr1	6640000	6645000	5001	*	chr1	6650000	6655000	5001	*	enh385	genic	97.3165	KLHL21	1525.75	TRUE	2185	242.576	23606.7	0.0794714	enh385-KLHL21
chr1	6645000	6650000	5001	*	chr1	6650000	6655000	5001	*	enh386	genic	83.1812	KLHL21	1525.75	TRUE	2185	441.193	36699	0.123546	enh386-KLHL21
chr1	6655000	6660000	5001	*	chr1	6650000	6655000	5001	*	enh387	genic	80.8598	KLHL21	1525.75	TRUE	2185	458.625	37084.3	0.124843	enh387-KLHL21
chr1	6660000	6665000	5001	*	chr1	6650000	6655000	5001	*	enh388	genic	86.5392	KLHL21	1525.75	TRUE	2185	203.35	17597.7	0.0592422	enh388-KLHL21
chr1	6660000	6665000	5001	*	chr1	6650000	6655000	5001	*	enh389	promoter	114.172	KLHL21	1525.75	TRUE	2185	203.35	23216.8	0.0781588	enh389-KLHL21
chr1	6670000	6675000	5001	*	chr1	6650000	6655000	5001	*	enh390	promoter	110.834	KLHL21	1525.75	TRUE	2185	98.2866	10893.5	0.0366728	enh390-KLHL21
chr1	6685000	6690000	5001	*	chr1	6650000	6655000	5001	*	enh391	promoter	102.415	KLHL21	1525.75	TRUE	2185	87.3729	8948.3	0.0301242	enh391-KLHL21
chr1	66405000	66410000	5001	*	chr1	66505000	66510000	5001	*	enh4611	genic	73.3961	LOC101927139	54.75	TRUE	2186	27.6147	2026.81	0.0230382	enh4611-LOC101927139
chr1	66470000	66475000	5001	*	chr1	66505000	66510000	5001	*	enh4617	genic	60.3706	LOC101927139	54.75	TRUE	2186	59.1133	3568.7	0.0405644	enh4617-LOC101927139
chr1	66475000	66480000	5001	*	chr1	66505000	66510000	5001	*	enh4618	genic	77.7849	LOC101927139	54.75	TRUE	2186	28.6514	2228.65	0.0253324	enh4618-LOC101927139
chr1	66530000	66535000	5001	*	chr1	66505000	66510000	5001	*	enh4619	genic	60.4826	LOC101927139	54.75	TRUE	2186	75.8358	4586.75	0.0521363	enh4619-LOC101927139
chr1	66600000	66605000	5001	*	chr1	66505000	66510000	5001	*	enh4621	genic	70.4873	LOC101927139	54.75	TRUE	2186	46.3425	3266.56	0.0371301	enh4621-LOC101927139
chr1	66640000	66645000	5001	*	chr1	66505000	66510000	5001	*	enh4623	genic	59.4912	LOC101927139	54.75	TRUE	2186	35.1187	2089.25	0.0237479	enh4623-LOC101927139
chr1	66670000	66675000	5001	*	chr1	66505000	66510000	5001	*	enh4624	genic	64.0867	LOC101927139	54.75	TRUE	2186	33.55	2150.11	0.0244396	enh4624-LOC101927139
chr1	66680000	66685000	5001	*	chr1	66505000	66510000	5001	*	enh4625	genic	62.1728	LOC101927139	54.75	TRUE	2186	33.6108	2089.68	0.0237528	enh4625-LOC101927139
chr1	6640000	6645000	5001	*	chr1	6670000	6675000	5001	*	enh384	promoter	117.766	PHF13	1180	TRUE	2187	71.9911	8478.14	0.0289617	enh384-PHF13
chr1	6640000	6645000	5001	*	chr1	6670000	6675000	5001	*	enh385	genic	97.3165	PHF13	1180	TRUE	2187	71.9911	7005.92	0.0239326	enh385-PHF13
chr1	6645000	6650000	5001	*	chr1	6670000	6675000	5001	*	enh386	genic	83.1812	PHF13	1180	TRUE	2187	129.574	10778.1	0.0368186	enh386-PHF13
chr1	6655000	6660000	5001	*	chr1	6670000	6675000	5001	*	enh387	genic	80.8598	PHF13	1180	TRUE	2187	119.258	9643.14	0.0329415	enh387-PHF13
chr1	6660000	6665000	5001	*	chr1	6670000	6675000	5001	*	enh388	genic	86.5392	PHF13	1180	TRUE	2187	185.072	16016	0.0547113	enh388-PHF13
chr1	6660000	6665000	5001	*	chr1	6670000	6675000	5001	*	enh389	promoter	114.172	PHF13	1180	TRUE	2187	185.072	21130	0.0721811	enh389-PHF13
chr1	6670000	6675000	5001	*	chr1	6670000	6675000	5001	*	enh390	promoter	110.834	PHF13	1180	TRUE	2187	847.522	93934.4	0.320885	enh390-PHF13
chr1	6685000	6690000	5001	*	chr1	6670000	6675000	5001	*	enh391	promoter	102.415	PHF13	1180	TRUE	2187	126.194	12924.2	0.0441496	enh391-PHF13
chr1	6640000	6645000	5001	*	chr1	6685000	6690000	5001	*	enh384	promoter	117.766	THAP3	790.875	TRUE	2188	64.2987	7572.23	0.025822	enh384-THAP3
chr1	6640000	6645000	5001	*	chr1	6685000	6690000	5001	*	enh385	genic	97.3165	THAP3	790.875	TRUE	2188	64.2987	6257.33	0.021338	enh385-THAP3
chr1	6660000	6665000	5001	*	chr1	6685000	6690000	5001	*	enh389	promoter	114.172	THAP3	790.875	TRUE	2188	54.5733	6230.73	0.0212473	enh389-THAP3
chr1	6670000	6675000	5001	*	chr1	6685000	6690000	5001	*	enh390	promoter	110.834	THAP3	790.875	TRUE	2188	126.194	13986.6	0.0476956	enh390-THAP3
chr1	6685000	6690000	5001	*	chr1	6685000	6690000	5001	*	enh391	promoter	102.415	THAP3	790.875	TRUE	2188	1109.69	113649	0.387552	enh391-THAP3
chr1	6690000	6695000	5001	*	chr1	6685000	6690000	5001	*	enh392	genic	66.3711	THAP3	790.875	TRUE	2188	332.748	22084.8	0.0753112	enh392-THAP3
chr1	6610000	6615000	5001	*	chr1	6690000	6695000	5001	*	enh383	promoter	97.1377	DNAJC11	1570.62	TRUE	2189	51.7694	5028.76	0.0203245	enh383-DNAJC11
chr1	6645000	6650000	5001	*	chr1	6690000	6695000	5001	*	enh386	genic	83.1812	DNAJC11	1570.62	TRUE	2189	59.6441	4961.27	0.0200517	enh386-DNAJC11
chr1	6655000	6660000	5001	*	chr1	6690000	6695000	5001	*	enh387	genic	80.8598	DNAJC11	1570.62	TRUE	2189	63.1869	5109.28	0.0206499	enh387-DNAJC11
chr1	6660000	6665000	5001	*	chr1	6690000	6695000	5001	*	enh388	genic	86.5392	DNAJC11	1570.62	TRUE	2189	63.6479	5508.04	0.0222616	enh388-DNAJC11
chr1	6660000	6665000	5001	*	chr1	6690000	6695000	5001	*	enh389	promoter	114.172	DNAJC11	1570.62	TRUE	2189	63.6479	7266.81	0.0293699	enh389-DNAJC11
chr1	6670000	6675000	5001	*	chr1	6690000	6695000	5001	*	enh390	promoter	110.834	DNAJC11	1570.62	TRUE	2189	83.1657	9217.6	0.0372543	enh390-DNAJC11
chr1	6685000	6690000	5001	*	chr1	6690000	6695000	5001	*	enh391	promoter	102.415	DNAJC11	1570.62	TRUE	2189	332.748	34078.4	0.137733	enh391-DNAJC11
chr1	6690000	6695000	5001	*	chr1	6690000	6695000	5001	*	enh392	genic	66.3711	DNAJC11	1570.62	TRUE	2189	906.354	60155.7	0.243128	enh392-DNAJC11
chr1	6705000	6710000	5001	*	chr1	6690000	6695000	5001	*	enh393	genic	63.1833	DNAJC11	1570.62	TRUE	2189	122.527	7741.68	0.0312892	enh393-DNAJC11
chr1	66985000	66990000	5001	*	chr1	66995000	67000000	5001	*	enh4661	intergenic	63.94	SGIP1	3877.88	TRUE	2190	167.126	10686	0.0672506	enh4661-SGIP1
chr1	66995000	67000000	5001	*	chr1	66995000	67000000	5001	*	enh4662	intergenic	64.3808	SGIP1	3877.88	TRUE	2190	690.045	44425.7	0.279585	enh4662-SGIP1
chr1	67030000	67035000	5001	*	chr1	66995000	67000000	5001	*	enh4663	genic	87.9728	SGIP1	3877.88	TRUE	2190	54.6212	4805.17	0.0302405	enh4663-SGIP1
chr1	67195000	67200000	5001	*	chr1	67215000	67220000	5001	*	enh4671	genic	95.5571	TCTEX1D1	3789.62	TRUE	2191	85.3931	8159.92	0.0263559	enh4671-TCTEX1D1
chr1	67205000	67210000	5001	*	chr1	67215000	67220000	5001	*	enh4672	genic	112.898	TCTEX1D1	3789.62	TRUE	2191	237.226	26782.5	0.0865055	enh4672-TCTEX1D1
chr1	67215000	67220000	5001	*	chr1	67215000	67220000	5001	*	enh4673	promoter	128.384	TCTEX1D1	3789.62	TRUE	2191	606.785	77901.4	0.251616	enh4673-TCTEX1D1
chr1	67220000	67225000	5001	*	chr1	67215000	67220000	5001	*	enh4674	genic	78.7321	TCTEX1D1	3789.62	TRUE	2191	266.866	21010.9	0.0678636	enh4674-TCTEX1D1
chr1	67225000	67230000	5001	*	chr1	67215000	67220000	5001	*	enh4675	genic	78.6144	TCTEX1D1	3789.62	TRUE	2191	127.494	10022.9	0.0323731	enh4675-TCTEX1D1
chr1	67225000	67230000	5001	*	chr1	67215000	67220000	5001	*	enh4676	genic	59.9672	TCTEX1D1	3789.62	TRUE	2191	127.494	7645.45	0.0246942	enh4676-TCTEX1D1
chr1	67390000	67395000	5001	*	chr1	67215000	67220000	5001	*	enh4681	promoter	125.729	TCTEX1D1	3789.62	TRUE	2191	70.0254	8804.25	0.028437	enh4681-TCTEX1D1
chr1	67395000	67400000	5001	*	chr1	67215000	67220000	5001	*	enh4682	genic	120.081	TCTEX1D1	3789.62	TRUE	2191	118.422	14220.3	0.0459303	enh4682-TCTEX1D1
chr1	67770000	67775000	5001	*	chr1	67215000	67220000	5001	*	enh4704	promoter	117.326	TCTEX1D1	3789.62	TRUE	2191	61.5689	7223.62	0.0233318	enh4704-TCTEX1D1
chr1	67195000	67200000	5001	*	chr1	67260000	67265000	5001	*	enh4671	genic	95.5571	INSL5	29.25	TRUE	2192	22.8952	2187.79	0.0223528	enh4671-INSL5
chr1	67230000	67235000	5001	*	chr1	67260000	67265000	5001	*	enh4677	genic	65.8361	INSL5	29.25	TRUE	2192	44.8185	2950.67	0.0301471	enh4677-INSL5
chr1	67230000	67235000	5001	*	chr1	67260000	67265000	5001	*	enh4678	genic	67.8175	INSL5	29.25	TRUE	2192	44.8185	3039.48	0.0310545	enh4678-INSL5
chr1	67250000	67255000	5001	*	chr1	67260000	67265000	5001	*	enh4679	intergenic	61.6141	INSL5	29.25	TRUE	2192	144.395	8896.78	0.0908987	enh4679-INSL5
chr1	67390000	67395000	5001	*	chr1	67260000	67265000	5001	*	enh4681	promoter	125.729	INSL5	29.25	TRUE	2192	31.5417	3965.72	0.0405179	enh4681-INSL5
chr1	67395000	67400000	5001	*	chr1	67260000	67265000	5001	*	enh4682	genic	120.081	INSL5	29.25	TRUE	2192	17.585	2111.63	0.0215746	enh4682-INSL5
chr1	67220000	67225000	5001	*	chr1	67275000	67280000	5001	*	enh4674	genic	78.7321	WDR78	1923.12	TRUE	2193	25.15	1980.11	0.0217808	enh4674-WDR78
chr1	67225000	67230000	5001	*	chr1	67275000	67280000	5001	*	enh4675	genic	78.6144	WDR78	1923.12	TRUE	2193	35.1713	2764.97	0.0304141	enh4675-WDR78
chr1	67225000	67230000	5001	*	chr1	67275000	67280000	5001	*	enh4676	genic	59.9672	WDR78	1923.12	TRUE	2193	35.1713	2109.12	0.0231999	enh4676-WDR78
chr1	67230000	67235000	5001	*	chr1	67275000	67280000	5001	*	enh4677	genic	65.8361	WDR78	1923.12	TRUE	2193	39.5357	2602.87	0.028631	enh4677-WDR78
chr1	67230000	67235000	5001	*	chr1	67275000	67280000	5001	*	enh4678	genic	67.8175	WDR78	1923.12	TRUE	2193	39.5357	2681.21	0.0294927	enh4678-WDR78
chr1	67250000	67255000	5001	*	chr1	67275000	67280000	5001	*	enh4679	intergenic	61.6141	WDR78	1923.12	TRUE	2193	77.6215	4782.58	0.0526074	enh4679-WDR78
chr1	67375000	67380000	5001	*	chr1	67275000	67280000	5001	*	enh4680	genic	65.7035	WDR78	1923.12	TRUE	2193	31.1565	2047.09	0.0225176	enh4680-WDR78
chr1	67390000	67395000	5001	*	chr1	67275000	67280000	5001	*	enh4681	promoter	125.729	WDR78	1923.12	TRUE	2193	23.9861	3015.75	0.0331727	enh4681-WDR78
chr1	67395000	67400000	5001	*	chr1	67275000	67280000	5001	*	enh4682	genic	120.081	WDR78	1923.12	TRUE	2193	16.7158	2007.25	0.0220793	enh4682-WDR78
chr1	67410000	67415000	5001	*	chr1	67275000	67280000	5001	*	enh4684	genic	76.0864	WDR78	1923.12	TRUE	2193	26.8754	2044.85	0.0224929	enh4684-WDR78
chr1	67410000	67415000	5001	*	chr1	67275000	67280000	5001	*	enh4685	genic	70.2446	WDR78	1923.12	TRUE	2193	26.8754	1887.85	0.0207659	enh4685-WDR78
chr1	67205000	67210000	5001	*	chr1	67390000	67395000	5001	*	enh4672	genic	112.898	MIER1	5008.25	TRUE	2194	70.0793	7911.85	0.0302497	enh4672-MIER1
chr1	67215000	67220000	5001	*	chr1	67390000	67395000	5001	*	enh4673	promoter	128.384	MIER1	5008.25	TRUE	2194	70.0254	8990.14	0.0343724	enh4673-MIER1
chr1	67220000	67225000	5001	*	chr1	67390000	67395000	5001	*	enh4674	genic	78.7321	MIER1	5008.25	TRUE	2194	71.0165	5591.28	0.0213774	enh4674-MIER1
chr1	67225000	67230000	5001	*	chr1	67390000	67395000	5001	*	enh4675	genic	78.6144	MIER1	5008.25	TRUE	2194	67.069	5272.59	0.0201589	enh4675-MIER1
chr1	67375000	67380000	5001	*	chr1	67390000	67395000	5001	*	enh4680	genic	65.7035	MIER1	5008.25	TRUE	2194	88.8102	5835.14	0.0223098	enh4680-MIER1
chr1	67390000	67395000	5001	*	chr1	67390000	67395000	5001	*	enh4681	promoter	125.729	MIER1	5008.25	TRUE	2194	668.307	84025.8	0.32126	enh4681-MIER1
chr1	67395000	67400000	5001	*	chr1	67390000	67395000	5001	*	enh4682	genic	120.081	MIER1	5008.25	TRUE	2194	221.89	26644.8	0.101872	enh4682-MIER1
chr1	67400000	67405000	5001	*	chr1	67390000	67395000	5001	*	enh4683	genic	69.0256	MIER1	5008.25	TRUE	2194	142.778	9855.31	0.0376803	enh4683-MIER1
chr1	67410000	67415000	5001	*	chr1	67390000	67395000	5001	*	enh4684	genic	76.0864	MIER1	5008.25	TRUE	2194	78.3466	5961.12	0.0227914	enh4684-MIER1
chr1	67410000	67415000	5001	*	chr1	67390000	67395000	5001	*	enh4685	genic	70.2446	MIER1	5008.25	TRUE	2194	78.3466	5503.43	0.0210415	enh4685-MIER1
chr1	67460000	67465000	5001	*	chr1	67465000	67470000	5001	*	enh4687	intergenic	69.5591	SLC35D1	2001.88	TRUE	2195	263.324	18316.6	0.0947152	enh4687-SLC35D1
chr1	67465000	67470000	5001	*	chr1	67465000	67470000	5001	*	enh4688	genic	75.7961	SLC35D1	2001.88	TRUE	2195	773.863	58655.7	0.303309	enh4688-SLC35D1
chr1	67485000	67490000	5001	*	chr1	67465000	67470000	5001	*	enh4689	genic	58.3305	SLC35D1	2001.88	TRUE	2195	92.8701	5417.16	0.0280121	enh4689-SLC35D1
chr1	67515000	67520000	5001	*	chr1	67465000	67470000	5001	*	enh4690	promoter	113.573	SLC35D1	2001.88	TRUE	2195	52.0561	5912.18	0.0305719	enh4690-SLC35D1
chr1	67465000	67470000	5001	*	chr1	67555000	67560000	5001	*	enh4688	genic	75.7961	C1orf141	261.125	TRUE	2196	29.9896	2273.09	0.0211996	enh4688-C1orf141
chr1	67515000	67520000	5001	*	chr1	67555000	67560000	5001	*	enh4690	promoter	113.573	C1orf141	261.125	TRUE	2196	41.7589	4742.69	0.0442318	enh4690-C1orf141
chr1	67525000	67530000	5001	*	chr1	67555000	67560000	5001	*	enh4691	intergenic	65.0416	C1orf141	261.125	TRUE	2196	62.9532	4094.58	0.0381873	enh4691-C1orf141
chr1	67540000	67545000	5001	*	chr1	67555000	67560000	5001	*	enh4692	intergenic	61.1821	C1orf141	261.125	TRUE	2196	127.748	7815.9	0.0728935	enh4692-C1orf141
chr1	67575000	67580000	5001	*	chr1	67555000	67560000	5001	*	enh4693	genic	63.2923	C1orf141	261.125	TRUE	2196	99.4862	6296.71	0.058725	enh4693-C1orf141
chr1	67580000	67585000	5001	*	chr1	67555000	67560000	5001	*	enh4694	genic	57.0537	C1orf141	261.125	TRUE	2196	72.1664	4117.36	0.0383997	enh4694-C1orf141
chr1	67590000	67595000	5001	*	chr1	67555000	67560000	5001	*	enh4695	genic	61.0997	C1orf141	261.125	TRUE	2196	68.4496	4182.25	0.0390049	enh4695-C1orf141
chr1	67600000	67605000	5001	*	chr1	67555000	67560000	5001	*	enh4696	promoter	62.6421	C1orf141	261.125	TRUE	2196	47.58	2980.51	0.0277971	enh4696-C1orf141
chr1	67600000	67605000	5001	*	chr1	67555000	67560000	5001	*	enh4697	intergenic	60.3682	C1orf141	261.125	TRUE	2196	47.58	2872.32	0.0267881	enh4697-C1orf141
chr1	67610000	67615000	5001	*	chr1	67555000	67560000	5001	*	enh4698	intergenic	68.7675	C1orf141	261.125	TRUE	2196	44.634	3069.37	0.0286258	enh4698-C1orf141
chr1	67600000	67605000	5001	*	chr1	67630000	67635000	5001	*	enh4696	promoter	62.6421	IL23R	564.75	TRUE	2197	65.1054	4078.34	0.027266	enh4696-IL23R
chr1	67600000	67605000	5001	*	chr1	67630000	67635000	5001	*	enh4697	intergenic	60.3682	IL23R	564.75	TRUE	2197	65.1054	3930.29	0.0262762	enh4697-IL23R
chr1	67610000	67615000	5001	*	chr1	67630000	67635000	5001	*	enh4698	intergenic	68.7675	IL23R	564.75	TRUE	2197	90.9558	6254.81	0.0418169	enh4698-IL23R
chr1	67630000	67635000	5001	*	chr1	67630000	67635000	5001	*	enh4699	promoter	57.5521	IL23R	564.75	TRUE	2197	731.026	42072.1	0.281276	enh4699-IL23R
chr1	67215000	67220000	5001	*	chr1	67770000	67775000	5001	*	enh4673	promoter	128.384	IL12RB2	3991.25	TRUE	2198	61.5689	7904.46	0.0249463	enh4673-IL12RB2
chr1	67395000	67400000	5001	*	chr1	67770000	67775000	5001	*	enh4682	genic	120.081	IL12RB2	3991.25	TRUE	2198	56.419	6774.85	0.0213813	enh4682-IL12RB2
chr1	67760000	67765000	5001	*	chr1	67770000	67775000	5001	*	enh4702	intergenic	76.8994	IL12RB2	3991.25	TRUE	2198	158.163	12162.6	0.0383849	enh4702-IL12RB2
chr1	67765000	67770000	5001	*	chr1	67770000	67775000	5001	*	enh4703	intergenic	74.4063	IL12RB2	3991.25	TRUE	2198	351.776	26174.3	0.0826057	enh4703-IL12RB2
chr1	67770000	67775000	5001	*	chr1	67770000	67775000	5001	*	enh4704	promoter	117.326	IL12RB2	3991.25	TRUE	2198	853.737	100165	0.31612	enh4704-IL12RB2
chr1	67775000	67780000	5001	*	chr1	67770000	67775000	5001	*	enh4705	genic	76.4847	IL12RB2	3991.25	TRUE	2198	299.973	22943.4	0.0724088	enh4705-IL12RB2
chr1	67780000	67785000	5001	*	chr1	67770000	67775000	5001	*	enh4706	genic	70.144	IL12RB2	3991.25	TRUE	2198	141.642	9935.37	0.0313558	enh4706-IL12RB2
chr1	67895000	67900000	5001	*	chr1	67770000	67775000	5001	*	enh4715	promoter	123.214	IL12RB2	3991.25	TRUE	2198	59.5256	7334.38	0.0231472	enh4715-IL12RB2
chr1	6760000	6765000	5001	*	chr1	6780000	6785000	5001	*	enh394	promoter	104.741	LINC01672	66.875	TRUE	2199	72.4066	7583.97	0.042651	enh394-LINC01672
chr1	6780000	6785000	5001	*	chr1	6780000	6785000	5001	*	enh395	intergenic	65.7337	LINC01672	66.875	TRUE	2199	715.554	47036	0.264523	enh395-LINC01672
chr1	6785000	6790000	5001	*	chr1	6780000	6785000	5001	*	enh396	genic	67.4959	LINC01672	66.875	TRUE	2199	271.564	18329.4	0.103082	enh396-LINC01672
chr1	6800000	6805000	5001	*	chr1	6780000	6785000	5001	*	enh397	intergenic	100.692	LINC01672	66.875	TRUE	2199	90.4908	9111.69	0.0512426	enh397-LINC01672
chr1	6805000	6810000	5001	*	chr1	6780000	6785000	5001	*	enh398	intergenic	64.0264	LINC01672	66.875	TRUE	2199	62.4416	3997.91	0.0224836	enh398-LINC01672
chr1	6835000	6840000	5001	*	chr1	6780000	6785000	5001	*	enh400	intergenic	65.0725	LINC01672	66.875	TRUE	2199	71.7407	4668.35	0.026254	enh400-LINC01672
chr1	6845000	6850000	5001	*	chr1	6780000	6785000	5001	*	enh401	promoter	132.304	LINC01672	66.875	TRUE	2199	62.2559	8236.69	0.0463217	enh401-LINC01672
chr1	6950000	6955000	5001	*	chr1	6780000	6785000	5001	*	enh405	intergenic	64.8034	LINC01672	66.875	TRUE	2199	64.329	4168.74	0.0234443	enh405-LINC01672
chr1	67770000	67775000	5001	*	chr1	67870000	67875000	5001	*	enh4704	promoter	117.326	SERBP1	2207.12	TRUE	2200	37.5249	4402.64	0.0210553	enh4704-SERBP1
chr1	67865000	67870000	5001	*	chr1	67870000	67875000	5001	*	enh4711	intergenic	63.1143	SERBP1	2207.12	TRUE	2200	314.799	19868.3	0.0950185	enh4711-SERBP1
chr1	67870000	67875000	5001	*	chr1	67870000	67875000	5001	*	enh4712	intergenic	64.1822	SERBP1	2207.12	TRUE	2200	878.357	56374.9	0.269608	enh4712-SERBP1
chr1	67880000	67885000	5001	*	chr1	67870000	67875000	5001	*	enh4713	genic	67.2314	SERBP1	2207.12	TRUE	2200	170.998	11496.4	0.0549808	enh4713-SERBP1
chr1	67880000	67885000	5001	*	chr1	67870000	67875000	5001	*	enh4714	genic	70.2789	SERBP1	2207.12	TRUE	2200	170.998	12017.6	0.0574729	enh4714-SERBP1
chr1	67895000	67900000	5001	*	chr1	67870000	67875000	5001	*	enh4715	promoter	123.214	SERBP1	2207.12	TRUE	2200	82.8685	10210.5	0.0488311	enh4715-SERBP1
chr1	67895000	67900000	5001	*	chr1	67870000	67875000	5001	*	enh4716	intergenic	82.8702	SERBP1	2207.12	TRUE	2200	82.8685	6867.32	0.0328424	enh4716-SERBP1
chr1	68150000	68155000	5001	*	chr1	68150000	68155000	5001	*	enh4740	promoter	118.049	GADD45A	2164.12	TRUE	2201	567.893	67039.3	0.256723	enh4740-GADD45A
chr1	68150000	68155000	5001	*	chr1	68150000	68155000	5001	*	enh4741	genic	109.597	GADD45A	2164.12	TRUE	2201	567.893	62239.5	0.238342	enh4741-GADD45A
chr1	68150000	68155000	5001	*	chr1	68165000	68170000	5001	*	enh4740	promoter	118.049	GNG12	1340.62	TRUE	2202	99.7212	11772	0.0761783	enh4740-GNG12
chr1	68150000	68155000	5001	*	chr1	68165000	68170000	5001	*	enh4741	genic	109.597	GNG12	1340.62	TRUE	2202	99.7212	10929.2	0.0707242	enh4741-GNG12
chr1	68175000	68180000	5001	*	chr1	68165000	68170000	5001	*	enh4742	genic	71.7496	GNG12	1340.62	TRUE	2202	154.953	11117.8	0.0719449	enh4742-GNG12
chr1	68185000	68190000	5001	*	chr1	68165000	68170000	5001	*	enh4743	genic	60.2484	GNG12	1340.62	TRUE	2202	131.238	7906.91	0.0511668	enh4743-GNG12
chr1	68190000	68195000	5001	*	chr1	68165000	68170000	5001	*	enh4744	genic	62.2595	GNG12	1340.62	TRUE	2202	89.6451	5581.26	0.0361171	enh4744-GNG12
chr1	68190000	68195000	5001	*	chr1	68165000	68170000	5001	*	enh4745	genic	60.8984	GNG12	1340.62	TRUE	2202	89.6451	5459.24	0.0353276	enh4745-GNG12
chr1	68195000	68200000	5001	*	chr1	68165000	68170000	5001	*	enh4746	genic	80.1999	GNG12	1340.62	TRUE	2202	73.3371	5881.63	0.0380609	enh4746-GNG12
chr1	68200000	68205000	5001	*	chr1	68165000	68170000	5001	*	enh4747	genic	74.4294	GNG12	1340.62	TRUE	2202	54.9646	4090.99	0.0264734	enh4747-GNG12
chr1	68210000	68215000	5001	*	chr1	68165000	68170000	5001	*	enh4748	genic	61.0504	GNG12	1340.62	TRUE	2202	57.5592	3514.01	0.0227397	enh4748-GNG12
chr1	68215000	68220000	5001	*	chr1	68165000	68170000	5001	*	enh4749	genic	72.3587	GNG12	1340.62	TRUE	2202	59.2354	4286.2	0.0277366	enh4749-GNG12
chr1	68295000	68300000	5001	*	chr1	68295000	68300000	5001	*	enh4752	promoter	87.3943	GNG12-AS1	2401.25	TRUE	2203	2120.77	185344	0.69073	enh4752-GNG12-AS1
chr1	6800000	6805000	5001	*	chr1	6845000	6850000	5001	*	enh397	intergenic	100.692	CAMTA1	1845.25	TRUE	2204	53.2106	5357.87	0.0225278	enh397-CAMTA1
chr1	6835000	6840000	5001	*	chr1	6845000	6850000	5001	*	enh400	intergenic	65.0725	CAMTA1	1845.25	TRUE	2204	115.798	7535.24	0.0316828	enh400-CAMTA1
chr1	6845000	6850000	5001	*	chr1	6845000	6850000	5001	*	enh401	promoter	132.304	CAMTA1	1845.25	TRUE	2204	948.066	125433	0.527396	enh401-CAMTA1
chr1	6860000	6865000	5001	*	chr1	6845000	6850000	5001	*	enh402	genic	69.7393	CAMTA1	1845.25	TRUE	2204	88.3296	6160.04	0.0259006	enh402-CAMTA1
chr1	68350000	68355000	5001	*	chr1	68510000	68515000	5001	*	enh4755	genic	65.91	DIRAS3	37.5	TRUE	2205	23.8257	1570.35	0.0218019	enh4755-DIRAS3
chr1	68495000	68500000	5001	*	chr1	68510000	68515000	5001	*	enh4759	genic	62.8122	DIRAS3	37.5	TRUE	2205	131.202	8241.07	0.114415	enh4759-DIRAS3
chr1	68525000	68530000	5001	*	chr1	68510000	68515000	5001	*	enh4760	genic	60.3339	DIRAS3	37.5	TRUE	2205	110.802	6685.11	0.0928126	enh4760-DIRAS3
chr1	68575000	68580000	5001	*	chr1	68510000	68515000	5001	*	enh4761	genic	63.1526	DIRAS3	37.5	TRUE	2205	30.9536	1954.8	0.0271394	enh4761-DIRAS3
chr1	68575000	68580000	5001	*	chr1	68590000	68595000	5001	*	enh4761	genic	63.1526	WLS	877.875	TRUE	2206	54.5526	3445.14	0.029007	enh4761-WLS
chr1	68580000	68585000	5001	*	chr1	68590000	68595000	5001	*	enh4762	genic	62.5588	WLS	877.875	TRUE	2206	107.018	6694.9	0.0563689	enh4762-WLS
chr1	68585000	68590000	5001	*	chr1	68590000	68595000	5001	*	enh4763	genic	61.7442	WLS	877.875	TRUE	2206	239.424	14783.1	0.124469	enh4763-WLS
chr1	68625000	68630000	5001	*	chr1	68590000	68595000	5001	*	enh4764	genic	68.7491	WLS	877.875	TRUE	2206	56.1887	3862.92	0.0325246	enh4764-WLS
chr1	68640000	68645000	5001	*	chr1	68590000	68595000	5001	*	enh4765	genic	60.0779	WLS	877.875	TRUE	2206	51.1822	3074.92	0.0258898	enh4765-WLS
chr1	68695000	68700000	5001	*	chr1	68590000	68595000	5001	*	enh4769	promoter	75.2628	WLS	877.875	TRUE	2206	39.1724	2948.22	0.0248231	enh4769-WLS
chr1	68790000	68795000	5001	*	chr1	68590000	68595000	5001	*	enh4774	intergenic	60.2187	WLS	877.875	TRUE	2206	42.2074	2541.67	0.0214001	enh4774-WLS
chr1	68795000	68800000	5001	*	chr1	68590000	68595000	5001	*	enh4775	intergenic	64.4928	WLS	877.875	TRUE	2206	58.6513	3782.58	0.0318482	enh4775-WLS
chr1	68800000	68805000	5001	*	chr1	68590000	68595000	5001	*	enh4776	intergenic	77.0063	WLS	877.875	TRUE	2206	50.8265	3913.96	0.0329543	enh4776-WLS
chr1	68805000	68810000	5001	*	chr1	68590000	68595000	5001	*	enh4777	intergenic	64.2266	WLS	877.875	TRUE	2206	86.0097	5524.11	0.0465113	enh4777-WLS
chr1	68810000	68815000	5001	*	chr1	68590000	68595000	5001	*	enh4778	intergenic	74.7861	WLS	877.875	TRUE	2206	73.953	5530.66	0.0465664	enh4778-WLS
chr1	68825000	68830000	5001	*	chr1	68590000	68595000	5001	*	enh4779	intergenic	62.3003	WLS	877.875	TRUE	2206	42.142	2625.46	0.0221055	enh4779-WLS
chr1	68850000	68855000	5001	*	chr1	68590000	68595000	5001	*	enh4780	intergenic	77.912	WLS	877.875	TRUE	2206	34.8918	2718.49	0.0228888	enh4780-WLS
chr1	68905000	68910000	5001	*	chr1	68590000	68595000	5001	*	enh4781	genic	62.795	WLS	877.875	TRUE	2206	40.705	2556.07	0.0215213	enh4781-WLS
chr1	68580000	68585000	5001	*	chr1	68890000	68895000	5001	*	enh4762	genic	62.5588	RPE65	197.25	TRUE	2207	29.2758	1831.46	0.0221938	enh4762-RPE65
chr1	68585000	68590000	5001	*	chr1	68890000	68895000	5001	*	enh4763	genic	61.7442	RPE65	197.25	TRUE	2207	29.0498	1793.66	0.0217358	enh4763-RPE65
chr1	68675000	68680000	5001	*	chr1	68890000	68895000	5001	*	enh4767	genic	72.1009	RPE65	197.25	TRUE	2207	23.2414	1675.73	0.0203067	enh4767-RPE65
chr1	68800000	68805000	5001	*	chr1	68890000	68895000	5001	*	enh4776	intergenic	77.0063	RPE65	197.25	TRUE	2207	32.0947	2471.49	0.0299499	enh4776-RPE65
chr1	68805000	68810000	5001	*	chr1	68890000	68895000	5001	*	enh4777	intergenic	64.2266	RPE65	197.25	TRUE	2207	36.0098	2312.79	0.0280266	enh4777-RPE65
chr1	68810000	68815000	5001	*	chr1	68890000	68895000	5001	*	enh4778	intergenic	74.7861	RPE65	197.25	TRUE	2207	26.2998	1966.86	0.0238346	enh4778-RPE65
chr1	68825000	68830000	5001	*	chr1	68890000	68895000	5001	*	enh4779	intergenic	62.3003	RPE65	197.25	TRUE	2207	34.7282	2163.58	0.0262185	enh4779-RPE65
chr1	68850000	68855000	5001	*	chr1	68890000	68895000	5001	*	enh4780	intergenic	77.912	RPE65	197.25	TRUE	2207	71.2248	5549.27	0.0672467	enh4780-RPE65
chr1	68905000	68910000	5001	*	chr1	68890000	68895000	5001	*	enh4781	genic	62.795	RPE65	197.25	TRUE	2207	98.9465	6213.34	0.0752941	enh4781-RPE65
chr1	68915000	68920000	5001	*	chr1	68890000	68895000	5001	*	enh4782	promoter	66.9063	RPE65	197.25	TRUE	2207	59.1207	3955.55	0.0479338	enh4782-RPE65
chr1	68960000	68965000	5001	*	chr1	68890000	68895000	5001	*	enh4783	promoter	105.203	RPE65	197.25	TRUE	2207	23.7384	2497.36	0.0302634	enh4783-RPE65
chr1	68580000	68585000	5001	*	chr1	68935000	68940000	5001	*	enh4762	genic	62.5588	DEPDC1	1047.88	TRUE	2208	24.0783	1506.31	0.0203076	enh4762-DEPDC1
chr1	68850000	68855000	5001	*	chr1	68935000	68940000	5001	*	enh4780	intergenic	77.912	DEPDC1	1047.88	TRUE	2208	24.8483	1935.98	0.0261004	enh4780-DEPDC1
chr1	68905000	68910000	5001	*	chr1	68935000	68940000	5001	*	enh4781	genic	62.795	DEPDC1	1047.88	TRUE	2208	42.6296	2676.93	0.0360896	enh4781-DEPDC1
chr1	68915000	68920000	5001	*	chr1	68935000	68940000	5001	*	enh4782	promoter	66.9063	DEPDC1	1047.88	TRUE	2208	83.4519	5583.46	0.0752747	enh4782-DEPDC1
chr1	68960000	68965000	5001	*	chr1	68935000	68940000	5001	*	enh4783	promoter	105.203	DEPDC1	1047.88	TRUE	2208	58.8421	6190.39	0.0834572	enh4783-DEPDC1
chr1	68960000	68965000	5001	*	chr1	68960000	68965000	5001	*	enh4783	promoter	105.203	DEPDC1-AS1	1055.88	TRUE	2209	602.436	63378.3	0.500051	enh4783-DEPDC1-AS1
chr1	100000	105000	5001	*	chr1	700000	705000	5001	*	enh6	intergenic	69.8525	LOC100288069	1133.62	TRUE	2211	41.2458	2881.12	0.0215996	enh6-LOC100288069
chr1	235000	240000	5001	*	chr1	700000	705000	5001	*	enh13	intergenic	81.3106	LOC100288069	1133.62	TRUE	2211	40.5712	3298.87	0.0247315	enh13-LOC100288069
chr1	670000	675000	5001	*	chr1	700000	705000	5001	*	enh36	intergenic	63.8681	LOC100288069	1133.62	TRUE	2211	200.764	12822.4	0.0961289	enh36-LOC100288069
chr1	710000	715000	5001	*	chr1	700000	705000	5001	*	enh39	promoter	111.988	LOC100288069	1133.62	TRUE	2211	221.182	24769.8	0.185698	enh39-LOC100288069
chr1	730000	735000	5001	*	chr1	700000	705000	5001	*	enh40	intergenic	66.1837	LOC100288069	1133.62	TRUE	2211	97.7795	6471.41	0.0485159	enh40-LOC100288069
chr1	740000	745000	5001	*	chr1	700000	705000	5001	*	enh41	intergenic	78.4064	LOC100288069	1133.62	TRUE	2211	84.3287	6611.91	0.0495692	enh41-LOC100288069
chr1	750000	755000	5001	*	chr1	700000	705000	5001	*	enh42	promoter	88.1618	LOC100288069	1133.62	TRUE	2211	92.7392	8176.05	0.0612955	enh42-LOC100288069
chr1	760000	765000	5001	*	chr1	700000	705000	5001	*	enh43	intergenic	64.8549	LOC100288069	1133.62	TRUE	2211	59.677	3870.34	0.0290158	enh43-LOC100288069
chr1	760000	765000	5001	*	chr1	700000	705000	5001	*	enh44	promoter	109.38	LOC100288069	1133.62	TRUE	2211	59.677	6527.45	0.048936	enh44-LOC100288069
chr1	825000	830000	5001	*	chr1	700000	705000	5001	*	enh50	intergenic	64.2699	LOC100288069	1133.62	TRUE	2211	49.7057	3194.58	0.0239496	enh50-LOC100288069
chr1	860000	865000	5001	*	chr1	700000	705000	5001	*	enh54	promoter	90.9227	LOC100288069	1133.62	TRUE	2211	39.002	3546.17	0.0265854	enh54-LOC100288069
chr1	69065000	69070000	5001	*	chr1	70225000	70230000	5001	*	enh4784	intergenic	62.124	LRRC7	2152.88	TRUE	2212	18.4212	1144.4	0.0202169	enh4784-LRRC7
chr1	70030000	70035000	5001	*	chr1	70225000	70230000	5001	*	enh4801	intergenic	83.4098	LRRC7	2152.88	TRUE	2212	24.257	2023.28	0.0357431	enh4801-LRRC7
chr1	70150000	70155000	5001	*	chr1	70225000	70230000	5001	*	enh4804	intergenic	80.3697	LRRC7	2152.88	TRUE	2212	17.0827	1372.93	0.0242542	enh4804-LRRC7
chr1	70200000	70205000	5001	*	chr1	70225000	70230000	5001	*	enh4805	intergenic	64.2291	LRRC7	2152.88	TRUE	2212	56.6089	3635.94	0.0642324	enh4805-LRRC7
chr1	70345000	70350000	5001	*	chr1	70225000	70230000	5001	*	enh4806	genic	63.4349	LRRC7	2152.88	TRUE	2212	23.8429	1512.47	0.0267193	enh4806-LRRC7
chr1	70375000	70380000	5001	*	chr1	70225000	70230000	5001	*	enh4808	genic	78.8446	LRRC7	2152.88	TRUE	2212	35.0213	2761.24	0.04878	enh4808-LRRC7
chr1	70500000	70505000	5001	*	chr1	70225000	70230000	5001	*	enh4810	genic	70.4398	LRRC7	2152.88	TRUE	2212	17.2767	1216.97	0.021499	enh4810-LRRC7
chr1	70595000	70600000	5001	*	chr1	70225000	70230000	5001	*	enh4816	intergenic	64.6564	LRRC7	2152.88	TRUE	2212	17.6386	1140.45	0.0201471	enh4816-LRRC7
chr1	70345000	70350000	5001	*	chr1	70385000	70390000	5001	*	enh4806	genic	63.4349	PIN1P1	15.625	TRUE	2213	35.6208	2259.6	0.0372911	enh4806-PIN1P1
chr1	70365000	70370000	5001	*	chr1	70385000	70390000	5001	*	enh4807	genic	61.8409	PIN1P1	15.625	TRUE	2213	74.5115	4607.86	0.0760455	enh4807-PIN1P1
chr1	70375000	70380000	5001	*	chr1	70385000	70390000	5001	*	enh4808	genic	78.8446	PIN1P1	15.625	TRUE	2213	101.429	7997.16	0.13198	enh4808-PIN1P1
chr1	70465000	70470000	5001	*	chr1	70385000	70390000	5001	*	enh4809	genic	65.55	PIN1P1	15.625	TRUE	2213	26.9035	1763.52	0.0291042	enh4809-PIN1P1
chr1	70505000	70510000	5001	*	chr1	70385000	70390000	5001	*	enh4811	genic	70.634	PIN1P1	15.625	TRUE	2213	20.8217	1470.72	0.0242719	enh4811-PIN1P1
chr1	70520000	70525000	5001	*	chr1	70385000	70390000	5001	*	enh4812	genic	64.9869	PIN1P1	15.625	TRUE	2213	19.0095	1235.37	0.0203878	enh4812-PIN1P1
chr1	70545000	70550000	5001	*	chr1	70385000	70390000	5001	*	enh4814	genic	80.9465	PIN1P1	15.625	TRUE	2213	33.3771	2701.76	0.0445883	enh4814-PIN1P1
chr1	70600000	70605000	5001	*	chr1	70385000	70390000	5001	*	enh4817	intergenic	67.5066	PIN1P1	15.625	TRUE	2213	23.4319	1581.81	0.0261052	enh4817-PIN1P1
chr1	70535000	70540000	5001	*	chr1	70610000	70615000	5001	*	enh4813	genic	62.8364	LRRC40	910.875	TRUE	2214	24.9781	1569.53	0.0206378	enh4813-LRRC40
chr1	70545000	70550000	5001	*	chr1	70610000	70615000	5001	*	enh4814	genic	80.9465	LRRC40	910.875	TRUE	2214	25.1401	2035	0.0267582	enh4814-LRRC40
chr1	70585000	70590000	5001	*	chr1	70610000	70615000	5001	*	enh4815	genic	63.1014	LRRC40	910.875	TRUE	2214	58.3409	3681.39	0.0484066	enh4815-LRRC40
chr1	70595000	70600000	5001	*	chr1	70610000	70615000	5001	*	enh4816	intergenic	64.6564	LRRC40	910.875	TRUE	2214	98.4824	6367.52	0.0837265	enh4816-LRRC40
chr1	70600000	70605000	5001	*	chr1	70610000	70615000	5001	*	enh4817	intergenic	67.5066	LRRC40	910.875	TRUE	2214	130.925	8838.3	0.116215	enh4817-LRRC40
chr1	70650000	70655000	5001	*	chr1	70610000	70615000	5001	*	enh4818	genic	56.7183	LRRC40	910.875	TRUE	2214	29.8764	1694.54	0.0222814	enh4818-LRRC40
chr1	70670000	70675000	5001	*	chr1	70610000	70615000	5001	*	enh4819	promoter	97.0762	LRRC40	910.875	TRUE	2214	37.0023	3592.05	0.0472318	enh4819-LRRC40
chr1	70970000	70975000	5001	*	chr1	70610000	70615000	5001	*	enh4829	intergenic	70.2604	LRRC40	910.875	TRUE	2214	25.2456	1773.76	0.0233232	enh4829-LRRC40
chr1	70975000	70980000	5001	*	chr1	70610000	70615000	5001	*	enh4830	intergenic	79.1272	LRRC40	910.875	TRUE	2214	21.4472	1697.06	0.0223146	enh4830-LRRC40
chr1	70650000	70655000	5001	*	chr1	70670000	70675000	5001	*	enh4818	genic	56.7183	SRSF11	1926.12	TRUE	2215	65.9208	3738.91	0.0266881	enh4818-SRSF11
chr1	70670000	70675000	5001	*	chr1	70670000	70675000	5001	*	enh4819	promoter	97.0762	SRSF11	1926.12	TRUE	2215	675.731	65597.4	0.46823	enh4819-SRSF11
chr1	70685000	70690000	5001	*	chr1	70670000	70675000	5001	*	enh4820	genic	106.519	SRSF11	1926.12	TRUE	2215	96.4631	10275.2	0.0733437	enh4820-SRSF11
chr1	70600000	70605000	5001	*	chr1	70720000	70725000	5001	*	enh4817	intergenic	67.5066	ANKRD13C	1593.12	TRUE	2216	22.3886	1511.38	0.0217658	enh4817-ANKRD13C
chr1	70670000	70675000	5001	*	chr1	70720000	70725000	5001	*	enh4819	promoter	97.0762	ANKRD13C	1593.12	TRUE	2216	33.9564	3296.35	0.0474718	enh4819-ANKRD13C
chr1	70685000	70690000	5001	*	chr1	70720000	70725000	5001	*	enh4820	genic	106.519	ANKRD13C	1593.12	TRUE	2216	80.5972	8585.17	0.123638	enh4820-ANKRD13C
chr1	70820000	70825000	5001	*	chr1	70720000	70725000	5001	*	enh4821	promoter	106.389	ANKRD13C	1593.12	TRUE	2216	25.3186	2693.62	0.0387916	enh4821-ANKRD13C
chr1	70875000	70880000	5001	*	chr1	70720000	70725000	5001	*	enh4823	promoter	97.9555	ANKRD13C	1593.12	TRUE	2216	23.4852	2300.5	0.0331303	enh4823-ANKRD13C
chr1	70900000	70905000	5001	*	chr1	70720000	70725000	5001	*	enh4824	genic	63.0636	ANKRD13C	1593.12	TRUE	2216	23.86	1504.7	0.0216696	enh4824-ANKRD13C
chr1	70950000	70955000	5001	*	chr1	70720000	70725000	5001	*	enh4827	intergenic	64.1094	ANKRD13C	1593.12	TRUE	2216	28.3935	1820.29	0.0262146	enh4827-ANKRD13C
chr1	70965000	70970000	5001	*	chr1	70720000	70725000	5001	*	enh4828	intergenic	75.0387	ANKRD13C	1593.12	TRUE	2216	21.1066	1583.81	0.0228089	enh4828-ANKRD13C
chr1	70970000	70975000	5001	*	chr1	70720000	70725000	5001	*	enh4829	intergenic	70.2604	ANKRD13C	1593.12	TRUE	2216	29.0223	2039.12	0.029366	enh4829-ANKRD13C
chr1	70975000	70980000	5001	*	chr1	70720000	70725000	5001	*	enh4830	intergenic	79.1272	ANKRD13C	1593.12	TRUE	2216	23.0531	1824.13	0.0262698	enh4830-ANKRD13C
chr1	70820000	70825000	5001	*	chr1	70820000	70825000	5001	*	enh4821	promoter	106.389	HHLA3	686	TRUE	2217	519.776	55298.3	0.465584	enh4821-HHLA3
chr1	70845000	70850000	5001	*	chr1	70820000	70825000	5001	*	enh4822	intergenic	67.2619	HHLA3	686	TRUE	2217	73.3123	4931.12	0.0415175	enh4822-HHLA3
chr1	70875000	70880000	5001	*	chr1	70820000	70825000	5001	*	enh4823	promoter	97.9555	HHLA3	686	TRUE	2217	46.2129	4526.81	0.0381134	enh4823-HHLA3
chr1	70820000	70825000	5001	*	chr1	70875000	70880000	5001	*	enh4821	promoter	106.389	CTH	537.625	TRUE	2218	46.2129	4916.53	0.0360861	enh4821-CTH
chr1	70845000	70850000	5001	*	chr1	70875000	70880000	5001	*	enh4822	intergenic	67.2619	CTH	537.625	TRUE	2218	61.5973	4143.15	0.0304096	enh4822-CTH
chr1	70875000	70880000	5001	*	chr1	70875000	70880000	5001	*	enh4823	promoter	97.9555	CTH	537.625	TRUE	2218	652.569	63922.7	0.469176	enh4823-CTH
chr1	70900000	70905000	5001	*	chr1	70875000	70880000	5001	*	enh4824	genic	63.0636	CTH	537.625	TRUE	2218	75.4306	4756.93	0.0349146	enh4824-CTH
chr1	70990000	70995000	5001	*	chr1	71170000	71175000	5001	*	enh4831	intergenic	63.0643	LINC01788	505	TRUE	2219	20.3017	1280.31	0.020307	enh4831-LINC01788
chr1	70990000	70995000	5001	*	chr1	71170000	71175000	5001	*	enh4832	intergenic	63.4287	LINC01788	505	TRUE	2219	20.3017	1287.71	0.0204244	enh4832-LINC01788
chr1	71150000	71155000	5001	*	chr1	71170000	71175000	5001	*	enh4833	intergenic	66.635	LINC01788	505	TRUE	2219	48.3331	3220.68	0.0510831	enh4833-LINC01788
chr1	71230000	71235000	5001	*	chr1	71170000	71175000	5001	*	enh4834	genic	63.6417	LINC01788	505	TRUE	2219	31.4984	2004.61	0.031795	enh4834-LINC01788
chr1	71245000	71250000	5001	*	chr1	71170000	71175000	5001	*	enh4835	genic	58.1313	LINC01788	505	TRUE	2219	38.2755	2225	0.0352907	enh4835-LINC01788
chr1	71285000	71290000	5001	*	chr1	71170000	71175000	5001	*	enh4836	intergenic	67.7902	LINC01788	505	TRUE	2219	20.777	1408.48	0.0223398	enh4836-LINC01788
chr1	71285000	71290000	5001	*	chr1	71170000	71175000	5001	*	enh4837	intergenic	64.4575	LINC01788	505	TRUE	2219	20.777	1339.23	0.0212415	enh4837-LINC01788
chr1	71320000	71325000	5001	*	chr1	71170000	71175000	5001	*	enh4838	genic	75.5585	LINC01788	505	TRUE	2219	24.1841	1827.31	0.0289829	enh4838-LINC01788
chr1	71320000	71325000	5001	*	chr1	71170000	71175000	5001	*	enh4839	genic	58.103	LINC01788	505	TRUE	2219	24.1841	1405.17	0.0222873	enh4839-LINC01788
chr1	71330000	71335000	5001	*	chr1	71170000	71175000	5001	*	enh4840	genic	70.1074	LINC01788	505	TRUE	2219	28.0826	1968.8	0.031227	enh4840-LINC01788
chr1	71335000	71340000	5001	*	chr1	71170000	71175000	5001	*	enh4841	genic	74.5812	LINC01788	505	TRUE	2219	17.4569	1301.96	0.0206503	enh4841-LINC01788
chr1	71355000	71360000	5001	*	chr1	71170000	71175000	5001	*	enh4842	genic	75.637	LINC01788	505	TRUE	2219	28.6115	2164.09	0.0343245	enh4842-LINC01788
chr1	71355000	71360000	5001	*	chr1	71170000	71175000	5001	*	enh4843	genic	72.5565	LINC01788	505	TRUE	2219	28.6115	2075.95	0.0329266	enh4843-LINC01788
chr1	71375000	71380000	5001	*	chr1	71170000	71175000	5001	*	enh4844	genic	67.5111	LINC01788	505	TRUE	2219	22.4162	1513.34	0.0240031	enh4844-LINC01788
chr1	71510000	71515000	5001	*	chr1	71170000	71175000	5001	*	enh4849	promoter	77.3268	LINC01788	505	TRUE	2219	42.765	3306.88	0.0524504	enh4849-LINC01788
chr1	71515000	71520000	5001	*	chr1	71170000	71175000	5001	*	enh4850	genic	67.0169	LINC01788	505	TRUE	2219	26.6458	1785.72	0.0283232	enh4850-LINC01788
chr1	71515000	71520000	5001	*	chr1	71170000	71175000	5001	*	enh4851	genic	58.5083	LINC01788	505	TRUE	2219	26.6458	1559	0.0247272	enh4851-LINC01788
chr1	71285000	71290000	5001	*	chr1	71315000	71320000	5001	*	enh4836	intergenic	67.7902	PTGER3	2018.38	TRUE	2220	77.7764	5272.48	0.0456079	enh4836-PTGER3
chr1	71285000	71290000	5001	*	chr1	71315000	71320000	5001	*	enh4837	intergenic	64.4575	PTGER3	2018.38	TRUE	2220	77.7764	5013.27	0.0433657	enh4837-PTGER3
chr1	71320000	71325000	5001	*	chr1	71315000	71320000	5001	*	enh4838	genic	75.5585	PTGER3	2018.38	TRUE	2220	245.726	18566.7	0.160605	enh4838-PTGER3
chr1	71320000	71325000	5001	*	chr1	71315000	71320000	5001	*	enh4839	genic	58.103	PTGER3	2018.38	TRUE	2220	245.726	14277.4	0.123502	enh4839-PTGER3
chr1	71330000	71335000	5001	*	chr1	71315000	71320000	5001	*	enh4840	genic	70.1074	PTGER3	2018.38	TRUE	2220	103.759	7274.27	0.0629237	enh4840-PTGER3
chr1	71335000	71340000	5001	*	chr1	71315000	71320000	5001	*	enh4841	genic	74.5812	PTGER3	2018.38	TRUE	2220	76.2268	5685.09	0.049177	enh4841-PTGER3
chr1	71355000	71360000	5001	*	chr1	71315000	71320000	5001	*	enh4842	genic	75.637	PTGER3	2018.38	TRUE	2220	54.9709	4157.83	0.035966	enh4842-PTGER3
chr1	71355000	71360000	5001	*	chr1	71315000	71320000	5001	*	enh4843	genic	72.5565	PTGER3	2018.38	TRUE	2220	54.9709	3988.5	0.0345012	enh4843-PTGER3
chr1	70990000	70995000	5001	*	chr1	71510000	71515000	5001	*	enh4831	intergenic	63.0643	ZRANB2-AS1	297.375	TRUE	2221	54.2161	3419.1	0.0227112	enh4831-ZRANB2-AS1
chr1	70990000	70995000	5001	*	chr1	71510000	71515000	5001	*	enh4832	intergenic	63.4287	ZRANB2-AS1	297.375	TRUE	2221	54.2161	3438.86	0.0228425	enh4832-ZRANB2-AS1
chr1	71150000	71155000	5001	*	chr1	71510000	71515000	5001	*	enh4833	intergenic	66.635	ZRANB2-AS1	297.375	TRUE	2221	66.619	4439.16	0.0294869	enh4833-ZRANB2-AS1
chr1	71440000	71445000	5001	*	chr1	71510000	71515000	5001	*	enh4845	genic	75.3547	ZRANB2-AS1	297.375	TRUE	2221	42.6982	3217.51	0.0213722	enh4845-ZRANB2-AS1
chr1	71445000	71450000	5001	*	chr1	71510000	71515000	5001	*	enh4846	genic	75.7223	ZRANB2-AS1	297.375	TRUE	2221	52.212	3953.62	0.0262617	enh4846-ZRANB2-AS1
chr1	71445000	71450000	5001	*	chr1	71510000	71515000	5001	*	enh4847	genic	61.4222	ZRANB2-AS1	297.375	TRUE	2221	52.212	3206.98	0.0213022	enh4847-ZRANB2-AS1
chr1	71495000	71500000	5001	*	chr1	71510000	71515000	5001	*	enh4848	genic	60.331	ZRANB2-AS1	297.375	TRUE	2221	85.4451	5154.99	0.0342418	enh4848-ZRANB2-AS1
chr1	71510000	71515000	5001	*	chr1	71510000	71515000	5001	*	enh4849	promoter	77.3268	ZRANB2-AS1	297.375	TRUE	2221	570.022	44078	0.292786	enh4849-ZRANB2-AS1
chr1	71515000	71520000	5001	*	chr1	71510000	71515000	5001	*	enh4850	genic	67.0169	ZRANB2-AS1	297.375	TRUE	2221	214.352	14365.2	0.0954204	enh4850-ZRANB2-AS1
chr1	71515000	71520000	5001	*	chr1	71510000	71515000	5001	*	enh4851	genic	58.5083	ZRANB2-AS1	297.375	TRUE	2221	214.352	12541.4	0.0833056	enh4851-ZRANB2-AS1
chr1	71335000	71340000	5001	*	chr1	71525000	71530000	5001	*	enh4841	genic	74.5812	ZRANB2	1010.75	TRUE	2222	26.7212	1992.9	0.0211792	enh4841-ZRANB2
chr1	71355000	71360000	5001	*	chr1	71525000	71530000	5001	*	enh4842	genic	75.637	ZRANB2	1010.75	TRUE	2222	26.6815	2018.11	0.0214471	enh4842-ZRANB2
chr1	71355000	71360000	5001	*	chr1	71525000	71530000	5001	*	enh4843	genic	72.5565	ZRANB2	1010.75	TRUE	2222	26.6815	1935.92	0.0205736	enh4843-ZRANB2
chr1	71440000	71445000	5001	*	chr1	71525000	71530000	5001	*	enh4845	genic	75.3547	ZRANB2	1010.75	TRUE	2222	29.5838	2229.28	0.0236912	enh4845-ZRANB2
chr1	71495000	71500000	5001	*	chr1	71525000	71530000	5001	*	enh4848	genic	60.331	ZRANB2	1010.75	TRUE	2222	34.2338	2065.36	0.0219492	enh4848-ZRANB2
chr1	71510000	71515000	5001	*	chr1	71525000	71530000	5001	*	enh4849	promoter	77.3268	ZRANB2	1010.75	TRUE	2222	72.8807	5635.63	0.0598916	enh4849-ZRANB2
chr1	71515000	71520000	5001	*	chr1	71525000	71530000	5001	*	enh4850	genic	67.0169	ZRANB2	1010.75	TRUE	2222	113.761	7623.88	0.0810213	enh4850-ZRANB2
chr1	71515000	71520000	5001	*	chr1	71525000	71530000	5001	*	enh4851	genic	58.5083	ZRANB2	1010.75	TRUE	2222	113.761	6655.94	0.0707347	enh4851-ZRANB2
chr1	71545000	71550000	5001	*	chr1	71525000	71530000	5001	*	enh4852	promoter	98.5156	ZRANB2	1010.75	TRUE	2222	59.9034	5901.42	0.0627162	enh4852-ZRANB2
chr1	71545000	71550000	5001	*	chr1	71545000	71550000	5001	*	enh4852	promoter	98.5156	ZRANB2-AS2	1328.75	TRUE	2223	661.879	65205.4	0.510106	enh4852-ZRANB2-AS2
chr1	71545000	71550000	5001	*	chr1	71865000	71870000	5001	*	enh4852	promoter	98.5156	NEGR1	6800.38	TRUE	2224	18.7019	1842.43	0.0237145	enh4852-NEGR1
chr1	71765000	71770000	5001	*	chr1	71865000	71870000	5001	*	enh4857	intergenic	68.1844	NEGR1	6800.38	TRUE	2224	26.1141	1780.58	0.0229184	enh4857-NEGR1
chr1	71830000	71835000	5001	*	chr1	71865000	71870000	5001	*	enh4859	intergenic	62.9695	NEGR1	6800.38	TRUE	2224	35.2399	2219.04	0.028562	enh4859-NEGR1
chr1	71855000	71860000	5001	*	chr1	71865000	71870000	5001	*	enh4860	intergenic	66.7085	NEGR1	6800.38	TRUE	2224	151.136	10082	0.129769	enh4860-NEGR1
chr1	71875000	71880000	5001	*	chr1	71865000	71870000	5001	*	enh4861	genic	90.5143	NEGR1	6800.38	TRUE	2224	138.185	12507.7	0.160991	enh4861-NEGR1
chr1	71910000	71915000	5001	*	chr1	71865000	71870000	5001	*	enh4862	genic	75.8156	NEGR1	6800.38	TRUE	2224	40.5644	3075.41	0.0395847	enh4862-NEGR1
chr1	71920000	71925000	5001	*	chr1	71865000	71870000	5001	*	enh4863	genic	68.6366	NEGR1	6800.38	TRUE	2224	34.9805	2400.94	0.0309034	enh4863-NEGR1
chr1	71960000	71965000	5001	*	chr1	71865000	71870000	5001	*	enh4864	genic	67.3023	NEGR1	6800.38	TRUE	2224	32.5006	2187.37	0.0281543	enh4864-NEGR1
chr1	71965000	71970000	5001	*	chr1	71865000	71870000	5001	*	enh4865	genic	75.3092	NEGR1	6800.38	TRUE	2224	27.589	2077.7	0.0267428	enh4865-NEGR1
chr1	72045000	72050000	5001	*	chr1	71865000	71870000	5001	*	enh4866	genic	69.7346	NEGR1	6800.38	TRUE	2224	22.5764	1574.36	0.0202641	enh4866-NEGR1
chr1	72140000	72145000	5001	*	chr1	72255000	72260000	5001	*	enh4868	genic	63.2137	NEGR1-IT1	262.125	TRUE	2225	29.2682	1850.15	0.0200105	enh4868-NEGR1-IT1
chr1	72230000	72235000	5001	*	chr1	72255000	72260000	5001	*	enh4870	genic	71.7067	NEGR1-IT1	262.125	TRUE	2225	75.4633	5411.23	0.0585258	enh4870-NEGR1-IT1
chr1	72255000	72260000	5001	*	chr1	72255000	72260000	5001	*	enh4871	genic	64.7333	NEGR1-IT1	262.125	TRUE	2225	800.062	51790.7	0.560148	enh4871-NEGR1-IT1
chr1	72325000	72330000	5001	*	chr1	72255000	72260000	5001	*	enh4872	genic	67.2749	NEGR1-IT1	262.125	TRUE	2225	28.4298	1912.61	0.0206861	enh4872-NEGR1-IT1
chr1	71965000	71970000	5001	*	chr1	73770000	73775000	5001	*	enh4865	genic	75.3092	LINC01360	164.875	TRUE	2226	6.3502	478.229	0.0244928	enh4865-LINC01360
chr1	73020000	73025000	5001	*	chr1	73770000	73775000	5001	*	enh4883	intergenic	62.0972	LINC01360	164.875	TRUE	2226	9.42288	585.134	0.029968	enh4883-LINC01360
chr1	73100000	73105000	5001	*	chr1	73770000	73775000	5001	*	enh4884	intergenic	76.4479	LINC01360	164.875	TRUE	2226	7.25903	554.938	0.0284214	enh4884-LINC01360
chr1	73400000	73405000	5001	*	chr1	73770000	73775000	5001	*	enh4886	intergenic	63.8328	LINC01360	164.875	TRUE	2226	9.22709	588.992	0.0301655	enh4886-LINC01360
chr1	73625000	73630000	5001	*	chr1	73770000	73775000	5001	*	enh4887	intergenic	57.3134	LINC01360	164.875	TRUE	2226	27.8327	1595.19	0.0816983	enh4887-LINC01360
chr1	73830000	73835000	5001	*	chr1	73770000	73775000	5001	*	enh4888	intergenic	64.3321	LINC01360	164.875	TRUE	2226	14.7201	946.973	0.0484997	enh4888-LINC01360
chr1	73980000	73985000	5001	*	chr1	73770000	73775000	5001	*	enh4889	intergenic	75.201	LINC01360	164.875	TRUE	2226	16.553	1244.8	0.063753	enh4889-LINC01360
chr1	74070000	74075000	5001	*	chr1	73770000	73775000	5001	*	enh4892	intergenic	65.2809	LINC01360	164.875	TRUE	2226	13.3097	868.866	0.0444994	enh4892-LINC01360
chr1	74155000	74160000	5001	*	chr1	73770000	73775000	5001	*	enh4893	intergenic	60.847	LINC01360	164.875	TRUE	2226	7.00357	426.146	0.0218253	enh4893-LINC01360
chr1	74285000	74290000	5001	*	chr1	73770000	73775000	5001	*	enh4894	intergenic	67.775	LINC01360	164.875	TRUE	2226	12.4342	842.725	0.0431606	enh4894-LINC01360
chr1	74860000	74865000	5001	*	chr1	73770000	73775000	5001	*	enh4900	genic	62.2074	LINC01360	164.875	TRUE	2226	8.41059	523.201	0.026796	enh4900-LINC01360
chr1	74860000	74865000	5001	*	chr1	73770000	73775000	5001	*	enh4901	genic	66.9943	LINC01360	164.875	TRUE	2226	8.41059	563.462	0.028858	enh4901-LINC01360
chr1	74965000	74970000	5001	*	chr1	73770000	73775000	5001	*	enh4904	genic	64.8506	LINC01360	164.875	TRUE	2226	7.66854	497.31	0.02547	enh4904-LINC01360
chr1	75195000	75200000	5001	*	chr1	73770000	73775000	5001	*	enh4912	promoter	105.204	LINC01360	164.875	TRUE	2226	4.0147	422.361	0.0216314	enh4912-LINC01360
chr1	73990000	73995000	5001	*	chr1	74490000	74495000	5001	*	enh4890	intergenic	64.1235	LRRIQ3	1251.38	TRUE	2227	11.8577	760.36	0.0232905	enh4890-LRRIQ3
chr1	74055000	74060000	5001	*	chr1	74490000	74495000	5001	*	enh4891	intergenic	74.7103	LRRIQ3	1251.38	TRUE	2227	10.8525	810.791	0.0248352	enh4891-LRRIQ3
chr1	74290000	74295000	5001	*	chr1	74490000	74495000	5001	*	enh4895	intergenic	59.6531	LRRIQ3	1251.38	TRUE	2227	11.1802	666.931	0.0204286	enh4895-LRRIQ3
chr1	74450000	74455000	5001	*	chr1	74490000	74495000	5001	*	enh4896	intergenic	67.7066	LRRIQ3	1251.38	TRUE	2227	34.5717	2340.73	0.0716985	enh4896-LRRIQ3
chr1	74460000	74465000	5001	*	chr1	74490000	74495000	5001	*	enh4897	intergenic	59.4964	LRRIQ3	1251.38	TRUE	2227	40.3154	2398.62	0.0734717	enh4897-LRRIQ3
chr1	74460000	74465000	5001	*	chr1	74490000	74495000	5001	*	enh4898	intergenic	60.4621	LRRIQ3	1251.38	TRUE	2227	40.3154	2437.55	0.0746643	enh4898-LRRIQ3
chr1	74860000	74865000	5001	*	chr1	74490000	74495000	5001	*	enh4900	genic	62.2074	LRRIQ3	1251.38	TRUE	2227	14.1308	879.038	0.0269257	enh4900-LRRIQ3
chr1	74860000	74865000	5001	*	chr1	74490000	74495000	5001	*	enh4901	genic	66.9943	LRRIQ3	1251.38	TRUE	2227	14.1308	946.681	0.0289976	enh4901-LRRIQ3
chr1	74920000	74925000	5001	*	chr1	74490000	74495000	5001	*	enh4902	genic	60.7763	LRRIQ3	1251.38	TRUE	2227	11.4002	692.862	0.0212229	enh4902-LRRIQ3
chr1	74980000	74985000	5001	*	chr1	74490000	74495000	5001	*	enh4907	genic	60.6915	LRRIQ3	1251.38	TRUE	2227	14.1163	856.739	0.0262426	enh4907-LRRIQ3
chr1	75115000	75120000	5001	*	chr1	74490000	74495000	5001	*	enh4910	genic	75.5144	LRRIQ3	1251.38	TRUE	2227	11.6785	881.892	0.0270131	enh4910-LRRIQ3
chr1	75145000	75150000	5001	*	chr1	74490000	74495000	5001	*	enh4911	intergenic	59.36	LRRIQ3	1251.38	TRUE	2227	12.6302	749.729	0.0229648	enh4911-LRRIQ3
chr1	75335000	75340000	5001	*	chr1	74490000	74495000	5001	*	enh4913	intergenic	61.5238	LRRIQ3	1251.38	TRUE	2227	12.2198	751.808	0.0230285	enh4913-LRRIQ3
chr1	74660000	74665000	5001	*	chr1	74660000	74665000	5001	*	enh4899	promoter	100.309	FPGT	757.25	TRUE	2228	764.961	76732.1	0.706212	enh4899-FPGT
chr1	74660000	74665000	5001	*	chr1	74660000	74665000	5001	*	enh4899	promoter	100.309	FPGT-TNNI3K	2656.5	TRUE	2229	764.961	76732.1	0.706212	enh4899-FPGT-TNNI3K
chr1	74285000	74290000	5001	*	chr1	74700000	74705000	5001	*	enh4894	intergenic	67.775	TNNI3K	1764.75	TRUE	2230	11.789	798.998	0.0217759	enh4894-TNNI3K
chr1	74450000	74455000	5001	*	chr1	74700000	74705000	5001	*	enh4896	intergenic	67.7066	TNNI3K	1764.75	TRUE	2230	14.9368	1011.32	0.0275625	enh4896-TNNI3K
chr1	74660000	74665000	5001	*	chr1	74700000	74705000	5001	*	enh4899	promoter	100.309	TNNI3K	1764.75	TRUE	2230	36.1078	3621.92	0.0987118	enh4899-TNNI3K
chr1	74920000	74925000	5001	*	chr1	74700000	74705000	5001	*	enh4902	genic	60.7763	TNNI3K	1764.75	TRUE	2230	15.7616	957.929	0.0261074	enh4902-TNNI3K
chr1	74950000	74955000	5001	*	chr1	74700000	74705000	5001	*	enh4903	genic	65.6806	TNNI3K	1764.75	TRUE	2230	21.6253	1420.36	0.0387106	enh4903-TNNI3K
chr1	74970000	74975000	5001	*	chr1	74700000	74705000	5001	*	enh4905	genic	63.9263	TNNI3K	1764.75	TRUE	2230	16.7347	1069.78	0.0291559	enh4905-TNNI3K
chr1	74975000	74980000	5001	*	chr1	74700000	74705000	5001	*	enh4906	genic	67.6854	TNNI3K	1764.75	TRUE	2230	14.4112	975.427	0.0265843	enh4906-TNNI3K
chr1	74980000	74985000	5001	*	chr1	74700000	74705000	5001	*	enh4907	genic	60.6915	TNNI3K	1764.75	TRUE	2230	13.9405	846.073	0.0230589	enh4907-TNNI3K
chr1	74990000	74995000	5001	*	chr1	74700000	74705000	5001	*	enh4908	genic	63.0975	TNNI3K	1764.75	TRUE	2230	14.2124	896.766	0.0244405	enh4908-TNNI3K
chr1	75115000	75120000	5001	*	chr1	74700000	74705000	5001	*	enh4910	genic	75.5144	TNNI3K	1764.75	TRUE	2230	11.5331	870.912	0.0237358	enh4910-TNNI3K
chr1	75195000	75200000	5001	*	chr1	74700000	74705000	5001	*	enh4912	promoter	105.204	TNNI3K	1764.75	TRUE	2230	7.13698	750.835	0.0204633	enh4912-TNNI3K
chr1	75845000	75850000	5001	*	chr1	74700000	74705000	5001	*	enh4931	genic	69.4318	TNNI3K	1764.75	TRUE	2230	18.2168	1264.83	0.0344716	enh4931-TNNI3K
chr1	74660000	74665000	5001	*	chr1	75030000	75035000	5001	*	enh4899	promoter	100.309	ERICH3	611.5	TRUE	2231	10.3875	1041.96	0.0215416	enh4899-ERICH3
chr1	74920000	74925000	5001	*	chr1	75030000	75035000	5001	*	enh4902	genic	60.7763	ERICH3	611.5	TRUE	2231	35.6267	2165.26	0.0447648	enh4902-ERICH3
chr1	74950000	74955000	5001	*	chr1	75030000	75035000	5001	*	enh4903	genic	65.6806	ERICH3	611.5	TRUE	2231	21.5349	1414.43	0.029242	enh4903-ERICH3
chr1	74965000	74970000	5001	*	chr1	75030000	75035000	5001	*	enh4904	genic	64.8506	ERICH3	611.5	TRUE	2231	41.8325	2712.86	0.0560861	enh4904-ERICH3
chr1	74970000	74975000	5001	*	chr1	75030000	75035000	5001	*	enh4905	genic	63.9263	ERICH3	611.5	TRUE	2231	40.1187	2564.64	0.0530216	enh4905-ERICH3
chr1	74975000	74980000	5001	*	chr1	75030000	75035000	5001	*	enh4906	genic	67.6854	ERICH3	611.5	TRUE	2231	51.8228	3507.65	0.0725175	enh4906-ERICH3
chr1	74990000	74995000	5001	*	chr1	75030000	75035000	5001	*	enh4908	genic	63.0975	ERICH3	611.5	TRUE	2231	46.7273	2948.37	0.060955	enh4908-ERICH3
chr1	75045000	75050000	5001	*	chr1	75030000	75035000	5001	*	enh4909	genic	59.8053	ERICH3	611.5	TRUE	2231	88.9574	5320.12	0.109989	enh4909-ERICH3
chr1	75115000	75120000	5001	*	chr1	75030000	75035000	5001	*	enh4910	genic	75.5144	ERICH3	611.5	TRUE	2231	23.6989	1789.61	0.0369985	enh4910-ERICH3
chr1	75145000	75150000	5001	*	chr1	75030000	75035000	5001	*	enh4911	intergenic	59.36	ERICH3	611.5	TRUE	2231	23.9216	1419.99	0.0293569	enh4911-ERICH3
chr1	75195000	75200000	5001	*	chr1	75030000	75035000	5001	*	enh4912	promoter	105.204	ERICH3	611.5	TRUE	2231	18.4786	1944.01	0.0401907	enh4912-ERICH3
chr1	72745000	72750000	5001	*	chr1	75055000	75060000	5001	*	enh4880	promoter	104.486	ERICH3-AS1	188.625	TRUE	2232	9.35508	977.471	0.0209979	enh4880-ERICH3-AS1
chr1	74965000	74970000	5001	*	chr1	75055000	75060000	5001	*	enh4904	genic	64.8506	ERICH3-AS1	188.625	TRUE	2232	24.3765	1580.83	0.0339592	enh4904-ERICH3-AS1
chr1	74970000	74975000	5001	*	chr1	75055000	75060000	5001	*	enh4905	genic	63.9263	ERICH3-AS1	188.625	TRUE	2232	17.4554	1115.86	0.0239708	enh4905-ERICH3-AS1
chr1	74975000	74980000	5001	*	chr1	75055000	75060000	5001	*	enh4906	genic	67.6854	ERICH3-AS1	188.625	TRUE	2232	19.3267	1308.14	0.0281013	enh4906-ERICH3-AS1
chr1	74980000	74985000	5001	*	chr1	75055000	75060000	5001	*	enh4907	genic	60.6915	ERICH3-AS1	188.625	TRUE	2232	24.9274	1512.88	0.0324996	enh4907-ERICH3-AS1
chr1	74990000	74995000	5001	*	chr1	75055000	75060000	5001	*	enh4908	genic	63.0975	ERICH3-AS1	188.625	TRUE	2232	29.044	1832.6	0.0393678	enh4908-ERICH3-AS1
chr1	75045000	75050000	5001	*	chr1	75055000	75060000	5001	*	enh4909	genic	59.8053	ERICH3-AS1	188.625	TRUE	2232	105.056	6282.91	0.134969	enh4909-ERICH3-AS1
chr1	75115000	75120000	5001	*	chr1	75055000	75060000	5001	*	enh4910	genic	75.5144	ERICH3-AS1	188.625	TRUE	2232	26.5147	2002.24	0.0430119	enh4910-ERICH3-AS1
chr1	75195000	75200000	5001	*	chr1	75055000	75060000	5001	*	enh4912	promoter	105.204	ERICH3-AS1	188.625	TRUE	2232	15.3141	1611.1	0.0346095	enh4912-ERICH3-AS1
chr1	74450000	74455000	5001	*	chr1	75170000	75175000	5001	*	enh4896	intergenic	67.7066	CRYZ	835.875	TRUE	2233	15.1844	1028.08	0.0207829	enh4896-CRYZ
chr1	74460000	74465000	5001	*	chr1	75170000	75175000	5001	*	enh4897	intergenic	59.4964	CRYZ	835.875	TRUE	2233	22.2206	1322.05	0.0267256	enh4897-CRYZ
chr1	74460000	74465000	5001	*	chr1	75170000	75175000	5001	*	enh4898	intergenic	60.4621	CRYZ	835.875	TRUE	2233	22.2206	1343.51	0.0271594	enh4898-CRYZ
chr1	74660000	74665000	5001	*	chr1	75170000	75175000	5001	*	enh4899	promoter	100.309	CRYZ	835.875	TRUE	2233	17.1296	1718.24	0.0347348	enh4899-CRYZ
chr1	74860000	74865000	5001	*	chr1	75170000	75175000	5001	*	enh4900	genic	62.2074	CRYZ	835.875	TRUE	2233	18.9148	1176.64	0.0237862	enh4900-CRYZ
chr1	74860000	74865000	5001	*	chr1	75170000	75175000	5001	*	enh4901	genic	66.9943	CRYZ	835.875	TRUE	2233	18.9148	1267.19	0.0256165	enh4901-CRYZ
chr1	74990000	74995000	5001	*	chr1	75170000	75175000	5001	*	enh4908	genic	63.0975	CRYZ	835.875	TRUE	2233	24.0799	1519.38	0.0307147	enh4908-CRYZ
chr1	75115000	75120000	5001	*	chr1	75170000	75175000	5001	*	enh4910	genic	75.5144	CRYZ	835.875	TRUE	2233	31.2646	2360.93	0.0477268	enh4910-CRYZ
chr1	75145000	75150000	5001	*	chr1	75170000	75175000	5001	*	enh4911	intergenic	59.36	CRYZ	835.875	TRUE	2233	39.448	2341.63	0.0473367	enh4911-CRYZ
chr1	75195000	75200000	5001	*	chr1	75170000	75175000	5001	*	enh4912	promoter	105.204	CRYZ	835.875	TRUE	2233	57.5585	6055.36	0.122411	enh4912-CRYZ
chr1	75600000	75605000	5001	*	chr1	75170000	75175000	5001	*	enh4918	genic	65.8074	CRYZ	835.875	TRUE	2233	18.2212	1199.09	0.0242399	enh4918-CRYZ
chr1	75600000	75605000	5001	*	chr1	75170000	75175000	5001	*	enh4919	genic	62.1363	CRYZ	835.875	TRUE	2233	18.2212	1132.2	0.0228877	enh4919-CRYZ
chr1	75640000	75645000	5001	*	chr1	75170000	75175000	5001	*	enh4921	intergenic	75.4993	CRYZ	835.875	TRUE	2233	13.6266	1028.8	0.0207974	enh4921-CRYZ
chr1	75665000	75670000	5001	*	chr1	75170000	75175000	5001	*	enh4924	genic	61.3729	CRYZ	835.875	TRUE	2233	17.5182	1075.14	0.0217343	enh4924-CRYZ
chr1	75145000	75150000	5001	*	chr1	75195000	75200000	5001	*	enh4911	intergenic	59.36	TYW3	972.75	TRUE	2234	32.1478	1908.29	0.0206871	enh4911-TYW3
chr1	75195000	75200000	5001	*	chr1	75195000	75200000	5001	*	enh4912	promoter	105.204	TYW3	972.75	TRUE	2234	387.517	40768.2	0.441953	enh4912-TYW3
chr1	710000	715000	5001	*	chr1	750000	755000	5001	*	enh39	promoter	111.988	FAM87B	325.125	TRUE	2235	86.8137	9722.12	0.0310575	enh39-FAM87B
chr1	730000	735000	5001	*	chr1	750000	755000	5001	*	enh40	intergenic	66.1837	FAM87B	325.125	TRUE	2235	126.1	8345.78	0.0266607	enh40-FAM87B
chr1	740000	745000	5001	*	chr1	750000	755000	5001	*	enh41	intergenic	78.4064	FAM87B	325.125	TRUE	2235	253.758	19896.3	0.0635589	enh41-FAM87B
chr1	750000	755000	5001	*	chr1	750000	755000	5001	*	enh42	promoter	88.1618	FAM87B	325.125	TRUE	2235	1473.47	129904	0.41498	enh42-FAM87B
chr1	760000	765000	5001	*	chr1	750000	755000	5001	*	enh43	intergenic	64.8549	FAM87B	325.125	TRUE	2235	277.062	17968.8	0.0574016	enh43-FAM87B
chr1	760000	765000	5001	*	chr1	750000	755000	5001	*	enh44	promoter	109.38	FAM87B	325.125	TRUE	2235	277.062	30304.9	0.0968096	enh44-FAM87B
chr1	775000	780000	5001	*	chr1	750000	755000	5001	*	enh45	genic	64.7639	FAM87B	325.125	TRUE	2235	118.858	7697.73	0.0245905	enh45-FAM87B
chr1	75370000	75375000	5001	*	chr1	75590000	75595000	5001	*	enh4914	intergenic	69.5629	LHX8	233.875	TRUE	2236	21.571	1500.54	0.0216431	enh4914-LHX8
chr1	75540000	75545000	5001	*	chr1	75590000	75595000	5001	*	enh4917	intergenic	64.9303	LHX8	233.875	TRUE	2236	45.1526	2931.77	0.0422864	enh4917-LHX8
chr1	75600000	75605000	5001	*	chr1	75590000	75595000	5001	*	enh4918	genic	65.8074	LHX8	233.875	TRUE	2236	133.785	8804.04	0.126985	enh4918-LHX8
chr1	75600000	75605000	5001	*	chr1	75590000	75595000	5001	*	enh4919	genic	62.1363	LHX8	233.875	TRUE	2236	133.785	8312.91	0.119901	enh4919-LHX8
chr1	75630000	75635000	5001	*	chr1	75590000	75595000	5001	*	enh4920	intergenic	69.7933	LHX8	233.875	TRUE	2236	36.1675	2524.25	0.0364085	enh4920-LHX8
chr1	75640000	75645000	5001	*	chr1	75590000	75595000	5001	*	enh4921	intergenic	75.4993	LHX8	233.875	TRUE	2236	32.6694	2466.52	0.0355758	enh4921-LHX8
chr1	75640000	75645000	5001	*	chr1	75590000	75595000	5001	*	enh4922	intergenic	61.1813	LHX8	233.875	TRUE	2236	32.6694	1998.76	0.0288291	enh4922-LHX8
chr1	75660000	75665000	5001	*	chr1	75590000	75595000	5001	*	enh4923	intergenic	69.9472	LHX8	233.875	TRUE	2236	43.9987	3077.59	0.0443895	enh4923-LHX8
chr1	75665000	75670000	5001	*	chr1	75590000	75595000	5001	*	enh4924	genic	61.3729	LHX8	233.875	TRUE	2236	33.4683	2054.05	0.0296265	enh4924-LHX8
chr1	75600000	75605000	5001	*	chr1	75665000	75670000	5001	*	enh4918	genic	65.8074	SLC44A5	2695.12	TRUE	2237	47.4259	3120.98	0.0249264	enh4918-SLC44A5
chr1	75600000	75605000	5001	*	chr1	75665000	75670000	5001	*	enh4919	genic	62.1363	SLC44A5	2695.12	TRUE	2237	47.4259	2946.87	0.0235359	enh4919-SLC44A5
chr1	75630000	75635000	5001	*	chr1	75665000	75670000	5001	*	enh4920	intergenic	69.7933	SLC44A5	2695.12	TRUE	2237	40.6858	2839.6	0.0226791	enh4920-SLC44A5
chr1	75640000	75645000	5001	*	chr1	75665000	75670000	5001	*	enh4921	intergenic	75.4993	SLC44A5	2695.12	TRUE	2237	72.353	5462.6	0.0436283	enh4921-SLC44A5
chr1	75640000	75645000	5001	*	chr1	75665000	75670000	5001	*	enh4922	intergenic	61.1813	SLC44A5	2695.12	TRUE	2237	72.353	4426.65	0.0353544	enh4922-SLC44A5
chr1	75660000	75665000	5001	*	chr1	75665000	75670000	5001	*	enh4923	intergenic	69.9472	SLC44A5	2695.12	TRUE	2237	264.946	18532.2	0.148012	enh4923-SLC44A5
chr1	75665000	75670000	5001	*	chr1	75665000	75670000	5001	*	enh4924	genic	61.3729	SLC44A5	2695.12	TRUE	2237	608.709	37358.2	0.29837	enh4924-SLC44A5
chr1	710000	715000	5001	*	chr1	760000	765000	5001	*	enh39	promoter	111.988	LINC00115	909.5	TRUE	2238	119.708	13405.9	0.0370724	enh39-LINC00115
chr1	730000	735000	5001	*	chr1	760000	765000	5001	*	enh40	intergenic	66.1837	LINC00115	909.5	TRUE	2238	146.833	9717.95	0.0268737	enh40-LINC00115
chr1	740000	745000	5001	*	chr1	760000	765000	5001	*	enh41	intergenic	78.4064	LINC00115	909.5	TRUE	2238	158.626	12437.3	0.0343937	enh41-LINC00115
chr1	750000	755000	5001	*	chr1	760000	765000	5001	*	enh42	promoter	88.1618	LINC00115	909.5	TRUE	2238	277.062	24426.3	0.0675477	enh42-LINC00115
chr1	760000	765000	5001	*	chr1	760000	765000	5001	*	enh43	intergenic	64.8549	LINC00115	909.5	TRUE	2238	1122.55	72802.8	0.201327	enh43-LINC00115
chr1	760000	765000	5001	*	chr1	760000	765000	5001	*	enh44	promoter	109.38	LINC00115	909.5	TRUE	2238	1122.55	122784	0.339544	enh44-LINC00115
chr1	775000	780000	5001	*	chr1	760000	765000	5001	*	enh45	genic	64.7639	LINC00115	909.5	TRUE	2238	167.31	10835.6	0.0299645	enh45-LINC00115
chr1	790000	795000	5001	*	chr1	760000	765000	5001	*	enh46	genic	60.2504	LINC00115	909.5	TRUE	2238	122.257	7366.02	0.0203698	enh46-LINC00115
chr1	76105000	76110000	5001	*	chr1	76190000	76195000	5001	*	enh4946	intergenic	72.7858	ACADM	2141.25	TRUE	2239	51.6357	3758.34	0.0250453	enh4946-ACADM
chr1	76175000	76180000	5001	*	chr1	76190000	76195000	5001	*	enh4949	intergenic	76.8782	ACADM	2141.25	TRUE	2239	83.6249	6428.93	0.0428419	enh4949-ACADM
chr1	76190000	76195000	5001	*	chr1	76190000	76195000	5001	*	enh4950	promoter	113.61	ACADM	2141.25	TRUE	2239	516.286	58655.2	0.390874	enh4950-ACADM
chr1	76210000	76215000	5001	*	chr1	76190000	76195000	5001	*	enh4951	promoter	74.9299	ACADM	2141.25	TRUE	2239	76.3104	5717.93	0.0381039	enh4951-ACADM
chr1	76230000	76235000	5001	*	chr1	76190000	76195000	5001	*	enh4952	intergenic	68.4408	ACADM	2141.25	TRUE	2239	48.4417	3315.39	0.0220935	enh4952-ACADM
chr1	76250000	76255000	5001	*	chr1	76190000	76195000	5001	*	enh4953	intergenic	76.5821	ACADM	2141.25	TRUE	2239	61.523	4711.56	0.0313975	enh4953-ACADM
chr1	76250000	76255000	5001	*	chr1	76190000	76195000	5001	*	enh4954	promoter	104.171	ACADM	2141.25	TRUE	2239	61.523	6408.93	0.0427087	enh4954-ACADM
chr1	76105000	76110000	5001	*	chr1	76205000	76210000	5001	*	enh4946	intergenic	72.7858	DLSTP1	122.875	TRUE	2240	32.2558	2347.76	0.0226454	enh4946-DLSTP1
chr1	76175000	76180000	5001	*	chr1	76205000	76210000	5001	*	enh4949	intergenic	76.8782	DLSTP1	122.875	TRUE	2240	46.8834	3604.31	0.0347654	enh4949-DLSTP1
chr1	76190000	76195000	5001	*	chr1	76205000	76210000	5001	*	enh4950	promoter	113.61	DLSTP1	122.875	TRUE	2240	117.6	13360.5	0.128869	enh4950-DLSTP1
chr1	76210000	76215000	5001	*	chr1	76205000	76210000	5001	*	enh4951	promoter	74.9299	DLSTP1	122.875	TRUE	2240	254.104	19040	0.183651	enh4951-DLSTP1
chr1	76230000	76235000	5001	*	chr1	76205000	76210000	5001	*	enh4952	intergenic	68.4408	DLSTP1	122.875	TRUE	2240	82.9556	5677.55	0.0547628	enh4952-DLSTP1
chr1	76250000	76255000	5001	*	chr1	76205000	76210000	5001	*	enh4953	intergenic	76.5821	DLSTP1	122.875	TRUE	2240	46.1515	3534.38	0.0340909	enh4953-DLSTP1
chr1	76250000	76255000	5001	*	chr1	76205000	76210000	5001	*	enh4954	promoter	104.171	DLSTP1	122.875	TRUE	2240	46.1515	4807.67	0.0463724	enh4954-DLSTP1
chr1	76190000	76195000	5001	*	chr1	76250000	76255000	5001	*	enh4950	promoter	113.61	RABGGTB	1116.5	TRUE	2241	61.523	6989.61	0.0345049	enh4950-RABGGTB
chr1	76230000	76235000	5001	*	chr1	76250000	76255000	5001	*	enh4952	intergenic	68.4408	RABGGTB	1116.5	TRUE	2241	102.256	6998.45	0.0345485	enh4952-RABGGTB
chr1	76250000	76255000	5001	*	chr1	76250000	76255000	5001	*	enh4953	intergenic	76.5821	RABGGTB	1116.5	TRUE	2241	604.446	46289.8	0.228514	enh4953-RABGGTB
chr1	76250000	76255000	5001	*	chr1	76250000	76255000	5001	*	enh4954	promoter	104.171	RABGGTB	1116.5	TRUE	2241	604.446	62966	0.310838	enh4954-RABGGTB
chr1	76260000	76265000	5001	*	chr1	76250000	76255000	5001	*	enh4955	promoter	63.9085	RABGGTB	1116.5	TRUE	2241	132.932	8495.51	0.0419389	enh4955-RABGGTB
chr1	76190000	76195000	5001	*	chr1	76260000	76265000	5001	*	enh4950	promoter	113.61	MSH4	779.75	TRUE	2242	32.9697	3745.69	0.0256291	enh4950-MSH4
chr1	76210000	76215000	5001	*	chr1	76260000	76265000	5001	*	enh4951	promoter	74.9299	MSH4	779.75	TRUE	2242	43.7725	3279.87	0.0224418	enh4951-MSH4
chr1	76230000	76235000	5001	*	chr1	76260000	76265000	5001	*	enh4952	intergenic	68.4408	MSH4	779.75	TRUE	2242	54.7856	3749.57	0.0256556	enh4952-MSH4
chr1	76250000	76255000	5001	*	chr1	76260000	76265000	5001	*	enh4953	intergenic	76.5821	MSH4	779.75	TRUE	2242	132.932	10180.2	0.0696562	enh4953-MSH4
chr1	76250000	76255000	5001	*	chr1	76260000	76265000	5001	*	enh4954	promoter	104.171	MSH4	779.75	TRUE	2242	132.932	13847.7	0.0947503	enh4954-MSH4
chr1	76260000	76265000	5001	*	chr1	76260000	76265000	5001	*	enh4955	promoter	63.9085	MSH4	779.75	TRUE	2242	704.235	45006.6	0.307949	enh4955-MSH4
chr1	76300000	76305000	5001	*	chr1	76260000	76265000	5001	*	enh4956	genic	67.924	MSH4	779.75	TRUE	2242	58.5803	3979.01	0.0272256	enh4956-MSH4
chr1	76300000	76305000	5001	*	chr1	76260000	76265000	5001	*	enh4957	genic	69.9405	MSH4	779.75	TRUE	2242	58.5803	4097.14	0.0280338	enh4957-MSH4
chr1	710000	715000	5001	*	chr1	760000	765000	5001	*	enh39	promoter	111.988	LINC01128	966.75	TRUE	2243	119.708	13405.9	0.0370724	enh39-LINC01128
chr1	730000	735000	5001	*	chr1	760000	765000	5001	*	enh40	intergenic	66.1837	LINC01128	966.75	TRUE	2243	146.833	9717.95	0.0268737	enh40-LINC01128
chr1	740000	745000	5001	*	chr1	760000	765000	5001	*	enh41	intergenic	78.4064	LINC01128	966.75	TRUE	2243	158.626	12437.3	0.0343937	enh41-LINC01128
chr1	750000	755000	5001	*	chr1	760000	765000	5001	*	enh42	promoter	88.1618	LINC01128	966.75	TRUE	2243	277.062	24426.3	0.0675477	enh42-LINC01128
chr1	760000	765000	5001	*	chr1	760000	765000	5001	*	enh43	intergenic	64.8549	LINC01128	966.75	TRUE	2243	1122.55	72802.8	0.201327	enh43-LINC01128
chr1	760000	765000	5001	*	chr1	760000	765000	5001	*	enh44	promoter	109.38	LINC01128	966.75	TRUE	2243	1122.55	122784	0.339544	enh44-LINC01128
chr1	775000	780000	5001	*	chr1	760000	765000	5001	*	enh45	genic	64.7639	LINC01128	966.75	TRUE	2243	167.31	10835.6	0.0299645	enh45-LINC01128
chr1	790000	795000	5001	*	chr1	760000	765000	5001	*	enh46	genic	60.2504	LINC01128	966.75	TRUE	2243	122.257	7366.02	0.0203698	enh46-LINC01128
chr1	76300000	76305000	5001	*	chr1	76380000	76385000	5001	*	enh4956	genic	67.924	ASB17	77.5	TRUE	2244	27.9973	1901.69	0.022975	enh4956-ASB17
chr1	76300000	76305000	5001	*	chr1	76380000	76385000	5001	*	enh4957	genic	69.9405	ASB17	77.5	TRUE	2244	27.9973	1958.15	0.023657	enh4957-ASB17
chr1	76320000	76325000	5001	*	chr1	76380000	76385000	5001	*	enh4959	genic	62.6151	ASB17	77.5	TRUE	2244	33.7626	2114.05	0.0255405	enh4959-ASB17
chr1	76370000	76375000	5001	*	chr1	76380000	76385000	5001	*	enh4960	genic	62.9968	ASB17	77.5	TRUE	2244	137.475	8660.5	0.10463	enh4960-ASB17
chr1	76405000	76410000	5001	*	chr1	76380000	76385000	5001	*	enh4961	intergenic	84.4304	ASB17	77.5	TRUE	2244	79.7396	6732.45	0.081337	enh4961-ASB17
chr1	76435000	76440000	5001	*	chr1	76380000	76385000	5001	*	enh4962	intergenic	62.2835	ASB17	77.5	TRUE	2244	28.8167	1794.81	0.0216836	enh4962-ASB17
chr1	76455000	76460000	5001	*	chr1	76380000	76385000	5001	*	enh4963	intergenic	59.9634	ASB17	77.5	TRUE	2244	28.798	1726.83	0.0208624	enh4963-ASB17
chr1	76370000	76375000	5001	*	chr1	76475000	76480000	5001	*	enh4960	genic	62.9968	LOC101927342	46.375	TRUE	2245	27.3092	1720.4	0.025096	enh4960-LOC101927342
chr1	76435000	76440000	5001	*	chr1	76475000	76480000	5001	*	enh4962	intergenic	62.2835	LOC101927342	46.375	TRUE	2245	41.0139	2554.49	0.0372633	enh4962-LOC101927342
chr1	76455000	76460000	5001	*	chr1	76475000	76480000	5001	*	enh4963	intergenic	59.9634	LOC101927342	46.375	TRUE	2245	91.6186	5493.76	0.0801396	enh4963-LOC101927342
chr1	76540000	76545000	5001	*	chr1	76475000	76480000	5001	*	enh4964	promoter	81.5396	LOC101927342	46.375	TRUE	2245	33.3374	2718.32	0.0396531	enh4964-LOC101927342
chr1	76540000	76545000	5001	*	chr1	76475000	76480000	5001	*	enh4965	genic	79.8835	LOC101927342	46.375	TRUE	2245	33.3374	2663.11	0.0388478	enh4965-LOC101927342
chr1	76545000	76550000	5001	*	chr1	76475000	76480000	5001	*	enh4966	genic	68.7078	LOC101927342	46.375	TRUE	2245	25.2933	1737.84	0.0253506	enh4966-LOC101927342
chr1	76540000	76545000	5001	*	chr1	76540000	76545000	5001	*	enh4964	promoter	81.5396	ST6GALNAC3	3918.25	TRUE	2246	553.007	45092	0.255071	enh4964-ST6GALNAC3
chr1	76540000	76545000	5001	*	chr1	76540000	76545000	5001	*	enh4965	genic	79.8835	ST6GALNAC3	3918.25	TRUE	2246	553.007	44176.2	0.24989	enh4965-ST6GALNAC3
chr1	76545000	76550000	5001	*	chr1	76540000	76545000	5001	*	enh4966	genic	68.7078	ST6GALNAC3	3918.25	TRUE	2246	260.153	17874.5	0.10111	enh4966-ST6GALNAC3
chr1	77225000	77230000	5001	*	chr1	77330000	77335000	5001	*	enh4992	intergenic	68.5325	ST6GALNAC5	1961.12	TRUE	2247	41.3614	2834.6	0.02088	enh4992-ST6GALNAC5
chr1	77330000	77335000	5001	*	chr1	77330000	77335000	5001	*	enh4994	promoter	74.7543	ST6GALNAC5	1961.12	TRUE	2247	507.441	37933.4	0.279422	enh4994-ST6GALNAC5
chr1	77335000	77340000	5001	*	chr1	77330000	77335000	5001	*	enh4995	genic	63.2959	ST6GALNAC5	1961.12	TRUE	2247	232.298	14703.5	0.108308	enh4995-ST6GALNAC5
chr1	77355000	77360000	5001	*	chr1	77330000	77335000	5001	*	enh4996	genic	64.3085	ST6GALNAC5	1961.12	TRUE	2247	56.8669	3657.03	0.0269381	enh4996-ST6GALNAC5
chr1	77355000	77360000	5001	*	chr1	77330000	77335000	5001	*	enh4997	genic	65.2844	ST6GALNAC5	1961.12	TRUE	2247	56.8669	3712.52	0.0273469	enh4997-ST6GALNAC5
chr1	77400000	77405000	5001	*	chr1	77550000	77555000	5001	*	enh5000	genic	68.9149	PIGK	1045.12	TRUE	2248	24.6113	1696.09	0.0213748	enh5000-PIGK
chr1	77405000	77410000	5001	*	chr1	77550000	77555000	5001	*	enh5001	genic	87.1023	PIGK	1045.12	TRUE	2248	21.18	1844.83	0.0232493	enh5001-PIGK
chr1	77505000	77510000	5001	*	chr1	77550000	77555000	5001	*	enh5002	genic	69.7857	PIGK	1045.12	TRUE	2248	36.15	2522.75	0.0317928	enh5002-PIGK
chr1	77510000	77515000	5001	*	chr1	77550000	77555000	5001	*	enh5003	genic	74.7647	PIGK	1045.12	TRUE	2248	27.4959	2055.72	0.0259071	enh5003-PIGK
chr1	77525000	77530000	5001	*	chr1	77550000	77555000	5001	*	enh5004	genic	74.1227	PIGK	1045.12	TRUE	2248	74.1383	5495.33	0.0692546	enh5004-PIGK
chr1	77540000	77545000	5001	*	chr1	77550000	77555000	5001	*	enh5005	intergenic	64.1672	PIGK	1045.12	TRUE	2248	148.772	9546.27	0.120306	enh5005-PIGK
chr1	77735000	77740000	5001	*	chr1	77745000	77750000	5001	*	enh5009	intergenic	69.3468	AK5	2657	TRUE	2249	172.882	11988.8	0.0586873	enh5009-AK5
chr1	77745000	77750000	5001	*	chr1	77745000	77750000	5001	*	enh5010	intergenic	69.414	AK5	2657	TRUE	2249	744.021	51645.4	0.252813	enh5010-AK5
chr1	77745000	77750000	5001	*	chr1	77745000	77750000	5001	*	enh5011	promoter	76.546	AK5	2657	TRUE	2249	744.021	56951.8	0.278789	enh5011-AK5
chr1	77775000	77780000	5001	*	chr1	77745000	77750000	5001	*	enh5013	genic	76.0643	AK5	2657	TRUE	2249	61.1162	4648.76	0.0227565	enh5013-AK5
chr1	77995000	78000000	5001	*	chr1	78025000	78030000	5001	*	enh5027	genic	80.7273	ZZZ3	2454.62	TRUE	2250	65.5291	5289.99	0.0430592	enh5027-ZZZ3
chr1	78005000	78010000	5001	*	chr1	78025000	78030000	5001	*	enh5028	genic	69.6341	ZZZ3	2454.62	TRUE	2250	74.5483	5191.1	0.0422543	enh5028-ZZZ3
chr1	78010000	78015000	5001	*	chr1	78025000	78030000	5001	*	enh5029	genic	69.363	ZZZ3	2454.62	TRUE	2250	96.8913	6720.67	0.0547046	enh5029-ZZZ3
chr1	78020000	78025000	5001	*	chr1	78025000	78030000	5001	*	enh5030	genic	67.2665	ZZZ3	2454.62	TRUE	2250	307.301	20671.1	0.168258	enh5030-ZZZ3
chr1	78055000	78060000	5001	*	chr1	78025000	78030000	5001	*	enh5031	genic	72.6749	ZZZ3	2454.62	TRUE	2250	72.5346	5271.45	0.0429083	enh5031-ZZZ3
chr1	78060000	78065000	5001	*	chr1	78025000	78030000	5001	*	enh5032	genic	58.0719	ZZZ3	2454.62	TRUE	2250	52.0452	3022.36	0.0246013	enh5032-ZZZ3
chr1	78070000	78075000	5001	*	chr1	78025000	78030000	5001	*	enh5033	genic	86.7787	ZZZ3	2454.62	TRUE	2250	51.0519	4430.22	0.0360609	enh5033-ZZZ3
chr1	78080000	78085000	5001	*	chr1	78025000	78030000	5001	*	enh5034	genic	69.3921	ZZZ3	2454.62	TRUE	2250	42.6254	2957.87	0.0240763	enh5034-ZZZ3
chr1	78085000	78090000	5001	*	chr1	78025000	78030000	5001	*	enh5035	genic	63.7771	ZZZ3	2454.62	TRUE	2250	42.4983	2710.42	0.0220621	enh5035-ZZZ3
chr1	78145000	78150000	5001	*	chr1	78025000	78030000	5001	*	enh5038	promoter	120.822	ZZZ3	2454.62	TRUE	2250	29.374	3549.02	0.0288882	enh5038-ZZZ3
chr1	78070000	78075000	5001	*	chr1	78160000	78165000	5001	*	enh5033	genic	86.7787	USP33	1628.12	TRUE	2251	32.6264	2831.28	0.0254851	enh5033-USP33
chr1	78080000	78085000	5001	*	chr1	78160000	78165000	5001	*	enh5034	genic	69.3921	USP33	1628.12	TRUE	2251	33.4158	2318.79	0.0208722	enh5034-USP33
chr1	78145000	78150000	5001	*	chr1	78160000	78165000	5001	*	enh5038	promoter	120.822	USP33	1628.12	TRUE	2251	81.347	9828.51	0.0884693	enh5038-USP33
chr1	78165000	78170000	5001	*	chr1	78160000	78165000	5001	*	enh5039	genic	62.9188	USP33	1628.12	TRUE	2251	315.723	19865	0.17881	enh5039-USP33
chr1	78200000	78205000	5001	*	chr1	78160000	78165000	5001	*	enh5040	genic	65.7354	USP33	1628.12	TRUE	2251	51.2966	3372	0.0303524	enh5040-USP33
chr1	78215000	78220000	5001	*	chr1	78160000	78165000	5001	*	enh5041	genic	66.4467	USP33	1628.12	TRUE	2251	51.8037	3442.18	0.0309841	enh5041-USP33
chr1	78225000	78230000	5001	*	chr1	78160000	78165000	5001	*	enh5042	promoter	104.997	USP33	1628.12	TRUE	2251	30.0981	3160.23	0.0284461	enh5042-USP33
chr1	78245000	78250000	5001	*	chr1	78160000	78165000	5001	*	enh5043	promoter	89.1392	USP33	1628.12	TRUE	2251	30.5704	2725.02	0.0245287	enh5043-USP33
chr1	78215000	78220000	5001	*	chr1	78245000	78250000	5001	*	enh5041	genic	66.4467	MIGA1	1419.62	TRUE	2252	58.381	3879.23	0.0271344	enh5041-MIGA1
chr1	78225000	78230000	5001	*	chr1	78245000	78250000	5001	*	enh5042	promoter	104.997	MIGA1	1419.62	TRUE	2252	76.4995	8032.26	0.056184	enh5042-MIGA1
chr1	78245000	78250000	5001	*	chr1	78245000	78250000	5001	*	enh5043	promoter	89.1392	MIGA1	1419.62	TRUE	2252	739.126	65885.1	0.460853	enh5043-MIGA1
chr1	78275000	78280000	5001	*	chr1	78245000	78250000	5001	*	enh5044	genic	65.2623	MIGA1	1419.62	TRUE	2252	69.4846	4534.72	0.0317194	enh5044-MIGA1
chr1	7740000	7745000	5001	*	chr1	7830000	7835000	5001	*	enh419	intergenic	84.5063	VAMP3	1239	TRUE	2253	58.5242	4945.66	0.0216716	enh419-VAMP3
chr1	7810000	7815000	5001	*	chr1	7830000	7835000	5001	*	enh422	intergenic	70.8235	VAMP3	1239	TRUE	2253	96.0461	6802.31	0.0298074	enh422-VAMP3
chr1	7830000	7835000	5001	*	chr1	7830000	7835000	5001	*	enh423	promoter	109.967	VAMP3	1239	TRUE	2253	654.768	72002.6	0.315511	enh423-VAMP3
chr1	7840000	7845000	5001	*	chr1	7830000	7835000	5001	*	enh424	promoter	101.999	VAMP3	1239	TRUE	2253	181.613	18524.2	0.0811721	enh424-VAMP3
chr1	7845000	7850000	5001	*	chr1	7830000	7835000	5001	*	enh425	genic	72.8434	VAMP3	1239	TRUE	2253	116.874	8513.53	0.0373058	enh425-VAMP3
chr1	78245000	78250000	5001	*	chr1	78345000	78350000	5001	*	enh5043	promoter	89.1392	NEXN-AS1	225	TRUE	2254	24.549	2188.28	0.021173	enh5043-NEXN-AS1
chr1	78275000	78280000	5001	*	chr1	78345000	78350000	5001	*	enh5044	genic	65.2623	NEXN-AS1	225	TRUE	2254	36.3022	2369.16	0.0229231	enh5044-NEXN-AS1
chr1	78290000	78295000	5001	*	chr1	78345000	78350000	5001	*	enh5045	genic	72.9974	NEXN-AS1	225	TRUE	2254	47.2224	3447.11	0.033353	enh5045-NEXN-AS1
chr1	78310000	78315000	5001	*	chr1	78345000	78350000	5001	*	enh5046	genic	78.2296	NEXN-AS1	225	TRUE	2254	73.245	5729.93	0.0554407	enh5046-NEXN-AS1
chr1	78350000	78355000	5001	*	chr1	78345000	78350000	5001	*	enh5047	promoter	80.7856	NEXN-AS1	225	TRUE	2254	290.577	23474.4	0.22713	enh5047-NEXN-AS1
chr1	78370000	78375000	5001	*	chr1	78345000	78350000	5001	*	enh5048	genic	65.1628	NEXN-AS1	225	TRUE	2254	63.5908	4143.76	0.0400935	enh5048-NEXN-AS1
chr1	78390000	78395000	5001	*	chr1	78345000	78350000	5001	*	enh5049	genic	71.2605	NEXN-AS1	225	TRUE	2254	47.471	3382.81	0.0327308	enh5049-NEXN-AS1
chr1	78275000	78280000	5001	*	chr1	78350000	78355000	5001	*	enh5044	genic	65.2623	NEXN	687.375	TRUE	2255	46.6173	3042.35	0.0220153	enh5044-NEXN
chr1	78290000	78295000	5001	*	chr1	78350000	78355000	5001	*	enh5045	genic	72.9974	NEXN	687.375	TRUE	2255	50.1885	3663.63	0.0265111	enh5045-NEXN
chr1	78310000	78315000	5001	*	chr1	78350000	78355000	5001	*	enh5046	genic	78.2296	NEXN	687.375	TRUE	2255	65.1967	5100.31	0.0369074	enh5046-NEXN
chr1	78350000	78355000	5001	*	chr1	78350000	78355000	5001	*	enh5047	promoter	80.7856	NEXN	687.375	TRUE	2255	750.496	60629.2	0.438731	enh5047-NEXN
chr1	78370000	78375000	5001	*	chr1	78350000	78355000	5001	*	enh5048	genic	65.1628	NEXN	687.375	TRUE	2255	75.8271	4941.11	0.0357553	enh5048-NEXN
chr1	78390000	78395000	5001	*	chr1	78350000	78355000	5001	*	enh5049	genic	71.2605	NEXN	687.375	TRUE	2255	44.7579	3189.47	0.0230799	enh5049-NEXN
chr1	78440000	78445000	5001	*	chr1	78350000	78355000	5001	*	enh5051	promoter	122.341	NEXN	687.375	TRUE	2255	26.6541	3260.89	0.0235967	enh5051-NEXN
chr1	78310000	78315000	5001	*	chr1	78410000	78415000	5001	*	enh5046	genic	78.2296	FUBP1	1892.25	TRUE	2256	29.3001	2292.13	0.02412	enh5046-FUBP1
chr1	78350000	78355000	5001	*	chr1	78410000	78415000	5001	*	enh5047	promoter	80.7856	FUBP1	1892.25	TRUE	2256	34.9316	2821.97	0.0296955	enh5047-FUBP1
chr1	78370000	78375000	5001	*	chr1	78410000	78415000	5001	*	enh5048	genic	65.1628	FUBP1	1892.25	TRUE	2256	36.1778	2357.44	0.0248073	enh5048-FUBP1
chr1	78390000	78395000	5001	*	chr1	78410000	78415000	5001	*	enh5049	genic	71.2605	FUBP1	1892.25	TRUE	2256	101.192	7210.97	0.0758808	enh5049-FUBP1
chr1	78415000	78420000	5001	*	chr1	78410000	78415000	5001	*	enh5050	genic	71.8143	FUBP1	1892.25	TRUE	2256	274.515	19714.1	0.207451	enh5050-FUBP1
chr1	78440000	78445000	5001	*	chr1	78410000	78415000	5001	*	enh5051	promoter	122.341	FUBP1	1892.25	TRUE	2256	85.2609	10430.9	0.109764	enh5051-FUBP1
chr1	78470000	78475000	5001	*	chr1	78410000	78415000	5001	*	enh5052	genic	103.623	FUBP1	1892.25	TRUE	2256	38.0524	3943.1	0.0414931	enh5052-FUBP1
chr1	78415000	78420000	5001	*	chr1	78440000	78445000	5001	*	enh5050	genic	71.8143	DNAJB4	2005.88	TRUE	2257	92.2633	6625.83	0.0406754	enh5050-DNAJB4
chr1	78440000	78445000	5001	*	chr1	78440000	78445000	5001	*	enh5051	promoter	122.341	DNAJB4	2005.88	TRUE	2257	687.469	84105.6	0.516317	enh5051-DNAJB4
chr1	78470000	78475000	5001	*	chr1	78440000	78445000	5001	*	enh5052	genic	103.623	DNAJB4	2005.88	TRUE	2257	48.1496	4989.4	0.0306295	enh5052-DNAJB4
chr1	7830000	7835000	5001	*	chr1	7840000	7845000	5001	*	enh423	promoter	109.967	PER3	756.375	TRUE	2258	181.613	19971.3	0.0757568	enh423-PER3
chr1	7840000	7845000	5001	*	chr1	7840000	7845000	5001	*	enh424	promoter	101.999	PER3	756.375	TRUE	2258	940.548	95934.6	0.363906	enh424-PER3
chr1	7845000	7850000	5001	*	chr1	7840000	7845000	5001	*	enh425	genic	72.8434	PER3	756.375	TRUE	2258	280.728	20449.2	0.0775694	enh425-PER3
chr1	78440000	78445000	5001	*	chr1	78510000	78515000	5001	*	enh5051	promoter	122.341	GIPC2	630.625	TRUE	2259	27.8973	3412.99	0.0260018	enh5051-GIPC2
chr1	78470000	78475000	5001	*	chr1	78510000	78515000	5001	*	enh5052	genic	103.623	GIPC2	630.625	TRUE	2259	45.8469	4750.78	0.0361938	enh5052-GIPC2
chr1	78510000	78515000	5001	*	chr1	78510000	78515000	5001	*	enh5053	promoter	62.8523	GIPC2	630.625	TRUE	2259	601.466	37803.5	0.288006	enh5053-GIPC2
chr1	78515000	78520000	5001	*	chr1	78510000	78515000	5001	*	enh5054	genic	64.8177	GIPC2	630.625	TRUE	2259	298.859	19371.4	0.14758	enh5054-GIPC2
chr1	78525000	78530000	5001	*	chr1	78510000	78515000	5001	*	enh5055	genic	67.7795	GIPC2	630.625	TRUE	2259	112.511	7625.91	0.0580978	enh5055-GIPC2
chr1	78550000	78555000	5001	*	chr1	78510000	78515000	5001	*	enh5056	genic	59.3072	GIPC2	630.625	TRUE	2259	56.9513	3377.62	0.0257323	enh5056-GIPC2
chr1	78580000	78585000	5001	*	chr1	78695000	78700000	5001	*	enh5057	genic	67.2146	MGC27382	943.5	TRUE	2260	25.4231	1708.8	0.0277636	enh5057-MGC27382
chr1	78605000	78610000	5001	*	chr1	78695000	78700000	5001	*	enh5058	intergenic	59.8976	MGC27382	943.5	TRUE	2260	22.9397	1374.03	0.0223245	enh5058-MGC27382
chr1	78630000	78635000	5001	*	chr1	78695000	78700000	5001	*	enh5060	intergenic	66.7242	MGC27382	943.5	TRUE	2260	32.448	2165.07	0.0351768	enh5060-MGC27382
chr1	78665000	78670000	5001	*	chr1	78695000	78700000	5001	*	enh5061	intergenic	64.0868	MGC27382	943.5	TRUE	2260	77.7234	4981.04	0.080929	enh5061-MGC27382
chr1	78740000	78745000	5001	*	chr1	78695000	78700000	5001	*	enh5062	genic	77.5448	MGC27382	943.5	TRUE	2260	34.1183	2645.7	0.0429858	enh5062-MGC27382
chr1	78740000	78745000	5001	*	chr1	78695000	78700000	5001	*	enh5063	genic	65.1262	MGC27382	943.5	TRUE	2260	34.1183	2222	0.0361018	enh5063-MGC27382
chr1	78750000	78755000	5001	*	chr1	78695000	78700000	5001	*	enh5064	genic	57.7262	MGC27382	943.5	TRUE	2260	35.4219	2044.77	0.0332222	enh5064-MGC27382
chr1	78755000	78760000	5001	*	chr1	78695000	78700000	5001	*	enh5065	genic	69.7705	MGC27382	943.5	TRUE	2260	30.6227	2136.56	0.0347137	enh5065-MGC27382
chr1	78760000	78765000	5001	*	chr1	78695000	78700000	5001	*	enh5066	genic	62.926	MGC27382	943.5	TRUE	2260	31.658	1992.11	0.0323667	enh5066-MGC27382
chr1	78785000	78790000	5001	*	chr1	78695000	78700000	5001	*	enh5067	genic	57.0105	MGC27382	943.5	TRUE	2260	28.73	1637.91	0.0266119	enh5067-MGC27382
chr1	78805000	78810000	5001	*	chr1	78695000	78700000	5001	*	enh5068	genic	62.399	MGC27382	943.5	TRUE	2260	20.1466	1257.13	0.0204251	enh5068-MGC27382
chr1	78890000	78895000	5001	*	chr1	78695000	78700000	5001	*	enh5069	intergenic	68.4824	MGC27382	943.5	TRUE	2260	19.4503	1332.01	0.0216417	enh5069-MGC27382
chr1	78940000	78945000	5001	*	chr1	78695000	78700000	5001	*	enh5071	intergenic	71.7112	MGC27382	943.5	TRUE	2260	18.0272	1292.75	0.0210039	enh5071-MGC27382
chr1	79095000	79100000	5001	*	chr1	78695000	78700000	5001	*	enh5078	genic	57.982	MGC27382	943.5	TRUE	2260	21.5705	1250.7	0.0203206	enh5078-MGC27382
chr1	78930000	78935000	5001	*	chr1	78955000	78960000	5001	*	enh5070	intergenic	57.9355	PTGFR	374.375	TRUE	2261	42.9426	2487.9	0.020945	enh5070-PTGFR
chr1	78940000	78945000	5001	*	chr1	78955000	78960000	5001	*	enh5071	intergenic	71.7112	PTGFR	374.375	TRUE	2261	109.431	7847.46	0.0660656	enh5071-PTGFR
chr1	78955000	78960000	5001	*	chr1	78955000	78960000	5001	*	enh5072	promoter	79.1366	PTGFR	374.375	TRUE	2261	645.523	51084.5	0.430066	enh5072-PTGFR
chr1	79025000	79030000	5001	*	chr1	78955000	78960000	5001	*	enh5073	intergenic	72.3128	PTGFR	374.375	TRUE	2261	40.8748	2955.77	0.0248838	enh5073-PTGFR
chr1	7830000	7835000	5001	*	chr1	7905000	7910000	5001	*	enh423	promoter	109.967	UTS2	33.25	TRUE	2262	34.485	3792.2	0.0254033	enh423-UTS2
chr1	7840000	7845000	5001	*	chr1	7905000	7910000	5001	*	enh424	promoter	101.999	UTS2	33.25	TRUE	2262	43.0429	4390.31	0.02941	enh424-UTS2
chr1	7845000	7850000	5001	*	chr1	7905000	7910000	5001	*	enh425	genic	72.8434	UTS2	33.25	TRUE	2262	55.4755	4041.03	0.0270701	enh425-UTS2
chr1	7865000	7870000	5001	*	chr1	7905000	7910000	5001	*	enh426	genic	60.0745	UTS2	33.25	TRUE	2262	87.8211	5275.81	0.0353417	enh426-UTS2
chr1	7870000	7875000	5001	*	chr1	7905000	7910000	5001	*	enh427	genic	59.1319	UTS2	33.25	TRUE	2262	102.05	6034.42	0.0404236	enh427-UTS2
chr1	7890000	7895000	5001	*	chr1	7905000	7910000	5001	*	enh428	genic	63.2958	UTS2	33.25	TRUE	2262	159.644	10104.8	0.0676905	enh428-UTS2
chr1	7915000	7920000	5001	*	chr1	7905000	7910000	5001	*	enh429	intergenic	80.1144	UTS2	33.25	TRUE	2262	175.914	14093.3	0.0944083	enh429-UTS2
chr1	7945000	7950000	5001	*	chr1	7905000	7910000	5001	*	enh430	intergenic	61.3332	UTS2	33.25	TRUE	2262	57.0618	3499.78	0.0234444	enh430-UTS2
chr1	7955000	7960000	5001	*	chr1	7905000	7910000	5001	*	enh431	intergenic	75.0111	UTS2	33.25	TRUE	2262	64.0005	4800.75	0.0321594	enh431-UTS2
chr1	7970000	7975000	5001	*	chr1	7905000	7910000	5001	*	enh433	intergenic	83.9672	UTS2	33.25	TRUE	2262	47.1165	3956.24	0.0265022	enh433-UTS2
chr1	8020000	8025000	5001	*	chr1	7905000	7910000	5001	*	enh439	promoter	121.033	UTS2	33.25	TRUE	2262	25.9404	3139.65	0.021032	enh439-UTS2
chr1	79080000	79085000	5001	*	chr1	79085000	79090000	5001	*	enh5075	intergenic	66.2622	IFI44L	206.125	TRUE	2263	280.399	18579.9	0.107487	enh5075-IFI44L
chr1	79085000	79090000	5001	*	chr1	79085000	79090000	5001	*	enh5076	promoter	60.4112	IFI44L	206.125	TRUE	2263	558.061	33713.2	0.195036	enh5076-IFI44L
chr1	79085000	79090000	5001	*	chr1	79085000	79090000	5001	*	enh5077	genic	55.771	IFI44L	206.125	TRUE	2263	558.061	31123.6	0.180055	enh5077-IFI44L
chr1	79095000	79100000	5001	*	chr1	79085000	79090000	5001	*	enh5078	genic	57.982	IFI44L	206.125	TRUE	2263	162.06	9396.58	0.0543606	enh5078-IFI44L
chr1	79110000	79115000	5001	*	chr1	79085000	79090000	5001	*	enh5079	genic	71.1968	IFI44L	206.125	TRUE	2263	79.6817	5673.08	0.0328197	enh5079-IFI44L
chr1	79110000	79115000	5001	*	chr1	79085000	79090000	5001	*	enh5080	intergenic	60.1247	IFI44L	206.125	TRUE	2263	79.6817	4790.84	0.0277157	enh5080-IFI44L
chr1	79115000	79120000	5001	*	chr1	79085000	79090000	5001	*	enh5081	promoter	71.9003	IFI44L	206.125	TRUE	2263	66.359	4771.23	0.0276023	enh5081-IFI44L
chr1	79130000	79135000	5001	*	chr1	79085000	79090000	5001	*	enh5082	intergenic	57.0331	IFI44L	206.125	TRUE	2263	66.1612	3773.38	0.0218296	enh5082-IFI44L
chr1	79140000	79145000	5001	*	chr1	79085000	79090000	5001	*	enh5083	intergenic	56.8853	IFI44L	206.125	TRUE	2263	98.1868	5585.38	0.0323123	enh5083-IFI44L
chr1	79085000	79090000	5001	*	chr1	79115000	79120000	5001	*	enh5076	promoter	60.4112	IFI44	207.75	TRUE	2264	66.359	4008.83	0.0257491	enh5076-IFI44
chr1	79085000	79090000	5001	*	chr1	79115000	79120000	5001	*	enh5077	genic	55.771	IFI44	207.75	TRUE	2264	66.359	3700.91	0.0237713	enh5077-IFI44
chr1	79095000	79100000	5001	*	chr1	79115000	79120000	5001	*	enh5078	genic	57.982	IFI44	207.75	TRUE	2264	92.5989	5369.07	0.034486	enh5078-IFI44
chr1	79110000	79115000	5001	*	chr1	79115000	79120000	5001	*	enh5079	genic	71.1968	IFI44	207.75	TRUE	2264	281.141	20016.4	0.128567	enh5079-IFI44
chr1	79110000	79115000	5001	*	chr1	79115000	79120000	5001	*	enh5080	intergenic	60.1247	IFI44	207.75	TRUE	2264	281.141	16903.5	0.108573	enh5080-IFI44
chr1	79115000	79120000	5001	*	chr1	79115000	79120000	5001	*	enh5081	promoter	71.9003	IFI44	207.75	TRUE	2264	544.344	39138.5	0.25139	enh5081-IFI44
chr1	79130000	79135000	5001	*	chr1	79115000	79120000	5001	*	enh5082	intergenic	57.0331	IFI44	207.75	TRUE	2264	117.046	6675.47	0.0428771	enh5082-IFI44
chr1	79295000	79300000	5001	*	chr1	79355000	79360000	5001	*	enh5086	intergenic	60.3158	ADGRL4	730.75	TRUE	2265	31.65	1908.99	0.0350713	enh5086-ADGRL4
chr1	79300000	79305000	5001	*	chr1	79355000	79360000	5001	*	enh5087	intergenic	58.685	ADGRL4	730.75	TRUE	2265	30.5298	1791.64	0.0329154	enh5087-ADGRL4
chr1	79305000	79310000	5001	*	chr1	79355000	79360000	5001	*	enh5088	intergenic	57.5395	ADGRL4	730.75	TRUE	2265	24.9361	1434.81	0.0263598	enh5088-ADGRL4
chr1	79320000	79325000	5001	*	chr1	79355000	79360000	5001	*	enh5089	intergenic	64.3656	ADGRL4	730.75	TRUE	2265	51.8311	3336.14	0.0612903	enh5089-ADGRL4
chr1	79375000	79380000	5001	*	chr1	79355000	79360000	5001	*	enh5090	genic	68.3535	ADGRL4	730.75	TRUE	2265	74.9249	5121.38	0.0940881	enh5090-ADGRL4
chr1	79380000	79385000	5001	*	chr1	79355000	79360000	5001	*	enh5091	genic	63.2975	ADGRL4	730.75	TRUE	2265	69.8229	4419.61	0.0811955	enh5091-ADGRL4
chr1	79445000	79450000	5001	*	chr1	79355000	79360000	5001	*	enh5092	genic	64.685	ADGRL4	730.75	TRUE	2265	20.3355	1315.4	0.024166	enh5092-ADGRL4
chr1	79505000	79510000	5001	*	chr1	79355000	79360000	5001	*	enh5093	intergenic	61.8885	ADGRL4	730.75	TRUE	2265	18.9421	1172.3	0.021537	enh5093-ADGRL4
chr1	79505000	79510000	5001	*	chr1	79355000	79360000	5001	*	enh5094	intergenic	65.2076	ADGRL4	730.75	TRUE	2265	18.9421	1235.17	0.0226921	enh5094-ADGRL4
chr1	79545000	79550000	5001	*	chr1	79355000	79360000	5001	*	enh5097	intergenic	73.4181	ADGRL4	730.75	TRUE	2265	18.6812	1371.54	0.0251973	enh5097-ADGRL4
chr1	79575000	79580000	5001	*	chr1	79355000	79360000	5001	*	enh5099	intergenic	68.9694	ADGRL4	730.75	TRUE	2265	29.0352	2002.54	0.0367899	enh5099-ADGRL4
chr1	7955000	7960000	5001	*	chr1	7975000	7980000	5001	*	enh431	intergenic	75.0111	TNFRSF9	746.5	TRUE	2266	87.0447	6529.32	0.0246766	enh431-TNFRSF9
chr1	7960000	7965000	5001	*	chr1	7975000	7980000	5001	*	enh432	intergenic	67.6724	TNFRSF9	746.5	TRUE	2266	129.055	8733.49	0.033007	enh432-TNFRSF9
chr1	7970000	7975000	5001	*	chr1	7975000	7980000	5001	*	enh433	intergenic	83.9672	TNFRSF9	746.5	TRUE	2266	333.247	27981.8	0.105753	enh433-TNFRSF9
chr1	7975000	7980000	5001	*	chr1	7975000	7980000	5001	*	enh434	genic	63.7502	TNFRSF9	746.5	TRUE	2266	664.564	42366.1	0.160117	enh434-TNFRSF9
chr1	7980000	7985000	5001	*	chr1	7975000	7980000	5001	*	enh435	genic	64.6493	TNFRSF9	746.5	TRUE	2266	373.416	24141.1	0.0912377	enh435-TNFRSF9
chr1	7980000	7985000	5001	*	chr1	7975000	7980000	5001	*	enh436	genic	60.6451	TNFRSF9	746.5	TRUE	2266	373.416	22645.9	0.0855868	enh436-TNFRSF9
chr1	8000000	8005000	5001	*	chr1	7975000	7980000	5001	*	enh437	promoter	100.654	TNFRSF9	746.5	TRUE	2266	83.7429	8429.03	0.0318563	enh437-TNFRSF9
chr1	8010000	8015000	5001	*	chr1	7975000	7980000	5001	*	enh438	intergenic	105.838	TNFRSF9	746.5	TRUE	2266	62.2504	6588.46	0.0249001	enh438-TNFRSF9
chr1	8020000	8025000	5001	*	chr1	7975000	7980000	5001	*	enh439	promoter	121.033	TNFRSF9	746.5	TRUE	2266	53.4567	6470.03	0.0244525	enh439-TNFRSF9
chr1	8000000	8005000	5001	*	chr1	8020000	8025000	5001	*	enh437	promoter	100.654	PARK7	1655.88	TRUE	2267	104.13	10481.1	0.0372264	enh437-PARK7
chr1	8010000	8015000	5001	*	chr1	8020000	8025000	5001	*	enh438	intergenic	105.838	PARK7	1655.88	TRUE	2267	167.145	17690.3	0.0628319	enh438-PARK7
chr1	8020000	8025000	5001	*	chr1	8020000	8025000	5001	*	enh439	promoter	121.033	PARK7	1655.88	TRUE	2267	768.622	93028.8	0.330417	enh439-PARK7
chr1	8035000	8040000	5001	*	chr1	8020000	8025000	5001	*	enh440	genic	70.0596	PARK7	1655.88	TRUE	2267	142.238	9965.12	0.0353938	enh440-PARK7
chr1	8040000	8045000	5001	*	chr1	8020000	8025000	5001	*	enh441	genic	68.7912	PARK7	1655.88	TRUE	2267	87.6453	6029.22	0.0214144	enh441-PARK7
chr1	670000	675000	5001	*	chr1	800000	805000	5001	*	enh36	intergenic	63.8681	FAM41C	99.5	TRUE	2268	168.345	10751.9	0.0348073	enh36-FAM41C
chr1	710000	715000	5001	*	chr1	800000	805000	5001	*	enh39	promoter	111.988	FAM41C	99.5	TRUE	2268	77.412	8669.24	0.0280652	enh39-FAM41C
chr1	790000	795000	5001	*	chr1	800000	805000	5001	*	enh46	genic	60.2504	FAM41C	99.5	TRUE	2268	160.944	9696.91	0.0313921	enh46-FAM41C
chr1	800000	805000	5001	*	chr1	800000	805000	5001	*	enh47	genic	61.3018	FAM41C	99.5	TRUE	2268	2357.64	144528	0.467883	enh47-FAM41C
chr1	805000	810000	5001	*	chr1	800000	805000	5001	*	enh48	genic	70.3423	FAM41C	99.5	TRUE	2268	206.159	14501.7	0.0469468	enh48-FAM41C
chr1	835000	840000	5001	*	chr1	800000	805000	5001	*	enh51	intergenic	81.4904	FAM41C	99.5	TRUE	2268	121.915	9934.92	0.0321626	enh51-FAM41C
chr1	8035000	8040000	5001	*	chr1	8070000	8075000	5001	*	enh440	genic	70.0596	ERRFI1	345.25	TRUE	2269	80.5305	5641.93	0.0231854	enh440-ERRFI1
chr1	8050000	8055000	5001	*	chr1	8070000	8075000	5001	*	enh442	intergenic	57.9278	ERRFI1	345.25	TRUE	2269	129.607	7507.83	0.0308532	enh442-ERRFI1
chr1	8060000	8065000	5001	*	chr1	8070000	8075000	5001	*	enh443	intergenic	56.9412	ERRFI1	345.25	TRUE	2269	178.906	10187.1	0.0418637	enh443-ERRFI1
chr1	8065000	8070000	5001	*	chr1	8070000	8075000	5001	*	enh444	intergenic	60.7666	ERRFI1	345.25	TRUE	2269	345.822	21014.4	0.0863582	enh444-ERRFI1
chr1	8075000	8080000	5001	*	chr1	8070000	8075000	5001	*	enh445	genic	65.3428	ERRFI1	345.25	TRUE	2269	343.345	22435.1	0.0921965	enh445-ERRFI1
chr1	8080000	8085000	5001	*	chr1	8070000	8075000	5001	*	enh446	genic	63.3481	ERRFI1	345.25	TRUE	2269	127.957	8105.84	0.0333107	enh446-ERRFI1
chr1	8085000	8090000	5001	*	chr1	8070000	8075000	5001	*	enh447	promoter	84.888	ERRFI1	345.25	TRUE	2269	114.552	9724.11	0.0399609	enh447-ERRFI1
chr1	8370000	8375000	5001	*	chr1	8070000	8075000	5001	*	enh477	intergenic	64.2205	ERRFI1	345.25	TRUE	2269	89.809	5767.58	0.0237017	enh477-ERRFI1
chr1	8375000	8380000	5001	*	chr1	8070000	8075000	5001	*	enh478	promoter	73.1941	ERRFI1	345.25	TRUE	2269	83.3157	6098.22	0.0250605	enh478-ERRFI1
chr1	8405000	8410000	5001	*	chr1	8070000	8075000	5001	*	enh480	intergenic	67.0317	ERRFI1	345.25	TRUE	2269	80.5859	5401.81	0.0221986	enh480-ERRFI1
chr1	80095000	80100000	5001	*	chr1	81000000	81005000	5001	*	enh5106	intergenic	73.6799	LINC01781	606.875	TRUE	2270	10.9755	808.676	0.0201575	enh5106-LINC01781
chr1	80680000	80685000	5001	*	chr1	81000000	81005000	5001	*	enh5116	intergenic	66.4083	LINC01781	606.875	TRUE	2270	18.6853	1240.86	0.0309304	enh5116-LINC01781
chr1	80855000	80860000	5001	*	chr1	81000000	81005000	5001	*	enh5117	intergenic	64.5646	LINC01781	606.875	TRUE	2270	28.2124	1821.52	0.0454043	enh5117-LINC01781
chr1	80925000	80930000	5001	*	chr1	81000000	81005000	5001	*	enh5118	intergenic	80.7089	LINC01781	606.875	TRUE	2270	23.7435	1916.31	0.0477671	enh5118-LINC01781
chr1	81040000	81045000	5001	*	chr1	81000000	81005000	5001	*	enh5119	genic	61.2277	LINC01781	606.875	TRUE	2270	53.6665	3285.87	0.0819056	enh5119-LINC01781
chr1	81105000	81110000	5001	*	chr1	81000000	81005000	5001	*	enh5120	genic	64.7198	LINC01781	606.875	TRUE	2270	15.0329	972.927	0.0242518	enh5120-LINC01781
chr1	81150000	81155000	5001	*	chr1	81000000	81005000	5001	*	enh5121	intergenic	64.9936	LINC01781	606.875	TRUE	2270	17.0592	1108.74	0.0276371	enh5121-LINC01781
chr1	78525000	78530000	5001	*	chr1	81975000	81980000	5001	*	enh5055	genic	67.7795	LOC101927434	279.75	TRUE	2271	11.9093	807.207	0.023027	enh5055-LOC101927434
chr1	78890000	78895000	5001	*	chr1	81975000	81980000	5001	*	enh5069	intergenic	68.4824	LOC101927434	279.75	TRUE	2271	14.8713	1018.42	0.0290523	enh5069-LOC101927434
chr1	81150000	81155000	5001	*	chr1	81975000	81980000	5001	*	enh5121	intergenic	64.9936	LOC101927434	279.75	TRUE	2271	10.7903	701.304	0.0200059	enh5121-LOC101927434
chr1	81390000	81395000	5001	*	chr1	81975000	81980000	5001	*	enh5123	intergenic	62.8434	LOC101927434	279.75	TRUE	2271	12.3716	777.471	0.0221787	enh5123-LOC101927434
chr1	81520000	81525000	5001	*	chr1	81975000	81980000	5001	*	enh5124	intergenic	71.5603	LOC101927434	279.75	TRUE	2271	10.2179	731.198	0.0208587	enh5124-LOC101927434
chr1	81585000	81590000	5001	*	chr1	81975000	81980000	5001	*	enh5126	intergenic	75.017	LOC101927434	279.75	TRUE	2271	17.7914	1334.66	0.0380735	enh5126-LOC101927434
chr1	81780000	81785000	5001	*	chr1	81975000	81980000	5001	*	enh5133	intergenic	67.4749	LOC101927434	279.75	TRUE	2271	14.1183	952.631	0.0271755	enh5133-LOC101927434
chr1	81810000	81815000	5001	*	chr1	81975000	81980000	5001	*	enh5134	intergenic	62.4629	LOC101927434	279.75	TRUE	2271	17.0225	1063.27	0.0303318	enh5134-LOC101927434
chr1	81860000	81865000	5001	*	chr1	81975000	81980000	5001	*	enh5135	intergenic	59.9547	LOC101927434	279.75	TRUE	2271	21.8957	1312.75	0.0374485	enh5135-LOC101927434
chr1	81920000	81925000	5001	*	chr1	81975000	81980000	5001	*	enh5136	intergenic	72.9382	LOC101927434	279.75	TRUE	2271	10.809	788.386	0.0224901	enh5136-LOC101927434
chr1	81935000	81940000	5001	*	chr1	81975000	81980000	5001	*	enh5137	intergenic	68.2722	LOC101927434	279.75	TRUE	2271	32.8046	2239.64	0.0638897	enh5137-LOC101927434
chr1	82025000	82030000	5001	*	chr1	81975000	81980000	5001	*	enh5138	intergenic	65.815	LOC101927434	279.75	TRUE	2271	22.4966	1480.61	0.0422371	enh5138-LOC101927434
chr1	82550000	82555000	5001	*	chr1	81975000	81980000	5001	*	enh5157	intergenic	67.1059	LOC101927434	279.75	TRUE	2271	12.6624	849.721	0.0242398	enh5157-LOC101927434
chr1	82605000	82610000	5001	*	chr1	81975000	81980000	5001	*	enh5158	intergenic	76.6486	LOC101927434	279.75	TRUE	2271	17.3535	1330.12	0.0379441	enh5158-LOC101927434
chr1	82255000	82260000	5001	*	chr1	82265000	82270000	5001	*	enh5140	intergenic	68.2979	ADGRL2	7771.12	TRUE	2272	197.608	13496.2	0.0411714	enh5140-ADGRL2
chr1	82265000	82270000	5001	*	chr1	82265000	82270000	5001	*	enh5141	promoter	126.123	ADGRL2	7771.12	TRUE	2272	819.527	103361	0.315313	enh5141-ADGRL2
chr1	82265000	82270000	5001	*	chr1	82265000	82270000	5001	*	enh5142	genic	118.501	ADGRL2	7771.12	TRUE	2272	819.527	97114.6	0.296257	enh5142-ADGRL2
chr1	82270000	82275000	5001	*	chr1	82265000	82270000	5001	*	enh5143	genic	73.819	ADGRL2	7771.12	TRUE	2272	310.562	22925.4	0.069936	enh5143-ADGRL2
chr1	82275000	82280000	5001	*	chr1	82265000	82270000	5001	*	enh5144	genic	61.6247	ADGRL2	7771.12	TRUE	2272	175.405	10809.3	0.0329746	enh5144-ADGRL2
chr1	82285000	82290000	5001	*	chr1	82265000	82270000	5001	*	enh5145	genic	75.9956	ADGRL2	7771.12	TRUE	2272	107.186	8145.63	0.024849	enh5145-ADGRL2
chr1	82285000	82290000	5001	*	chr1	82265000	82270000	5001	*	enh5146	genic	62.4803	ADGRL2	7771.12	TRUE	2272	107.186	6696.99	0.0204298	enh5146-ADGRL2
chr1	8240000	8245000	5001	*	chr1	8265000	8270000	5001	*	enh464	intergenic	76.4422	LINC01714	379.375	TRUE	2273	99.6944	7620.86	0.0302233	enh464-LINC01714
chr1	8255000	8260000	5001	*	chr1	8265000	8270000	5001	*	enh465	intergenic	64.1381	LINC01714	379.375	TRUE	2273	226.955	14556.4	0.057729	enh465-LINC01714
chr1	8255000	8260000	5001	*	chr1	8265000	8270000	5001	*	enh466	intergenic	59.1566	LINC01714	379.375	TRUE	2273	226.955	13425.9	0.0532452	enh466-LINC01714
chr1	8260000	8265000	5001	*	chr1	8265000	8270000	5001	*	enh467	intergenic	65.6863	LINC01714	379.375	TRUE	2273	394.211	25894.2	0.102693	enh467-LINC01714
chr1	8270000	8275000	5001	*	chr1	8265000	8270000	5001	*	enh468	genic	95.0797	LINC01714	379.375	TRUE	2273	277.84	26417	0.104766	enh468-LINC01714
chr1	8275000	8280000	5001	*	chr1	8265000	8270000	5001	*	enh469	intergenic	77.2976	LINC01714	379.375	TRUE	2273	173.219	13389.4	0.0531007	enh469-LINC01714
chr1	8285000	8290000	5001	*	chr1	8265000	8270000	5001	*	enh470	intergenic	80.5836	LINC01714	379.375	TRUE	2273	95.7915	7719.22	0.0306134	enh470-LINC01714
chr1	8285000	8290000	5001	*	chr1	8265000	8270000	5001	*	enh471	intergenic	60.0971	LINC01714	379.375	TRUE	2273	95.7915	5756.8	0.0228307	enh471-LINC01714
chr1	83385000	83390000	5001	*	chr1	83435000	83440000	5001	*	enh5182	intergenic	75.3377	LINC01361	77.25	TRUE	2274	33.8244	2548.25	0.0328419	enh5182-LINC01361
chr1	83395000	83400000	5001	*	chr1	83435000	83440000	5001	*	enh5183	intergenic	64.4186	LINC01361	77.25	TRUE	2274	53.7313	3461.29	0.0446092	enh5183-LINC01361
chr1	83415000	83420000	5001	*	chr1	83435000	83440000	5001	*	enh5184	intergenic	62.1356	LINC01361	77.25	TRUE	2274	88.4045	5493.07	0.0707947	enh5184-LINC01361
chr1	83445000	83450000	5001	*	chr1	83435000	83440000	5001	*	enh5185	genic	66.9191	LINC01361	77.25	TRUE	2274	119.246	7979.87	0.102845	enh5185-LINC01361
chr1	83455000	83460000	5001	*	chr1	83435000	83440000	5001	*	enh5186	intergenic	64.4677	LINC01361	77.25	TRUE	2274	67.2771	4337.2	0.0558979	enh5186-LINC01361
chr1	83500000	83505000	5001	*	chr1	83435000	83440000	5001	*	enh5187	intergenic	62.2643	LINC01361	77.25	TRUE	2274	33.1036	2061.17	0.0265644	enh5187-LINC01361
chr1	8075000	8080000	5001	*	chr1	8375000	8380000	5001	*	enh445	genic	65.3428	SLC45A1	302.375	TRUE	2275	98.7138	6450.24	0.0229623	enh445-SLC45A1
chr1	8080000	8085000	5001	*	chr1	8375000	8380000	5001	*	enh446	genic	63.3481	SLC45A1	302.375	TRUE	2275	114.528	7255.16	0.0258278	enh446-SLC45A1
chr1	8085000	8090000	5001	*	chr1	8375000	8380000	5001	*	enh447	promoter	84.888	SLC45A1	302.375	TRUE	2275	91.3357	7753.31	0.0276012	enh447-SLC45A1
chr1	8360000	8365000	5001	*	chr1	8375000	8380000	5001	*	enh475	intergenic	60.9444	SLC45A1	302.375	TRUE	2275	115.722	7052.59	0.0251067	enh475-SLC45A1
chr1	8365000	8370000	5001	*	chr1	8375000	8380000	5001	*	enh476	intergenic	62.4207	SLC45A1	302.375	TRUE	2275	169.793	10598.6	0.0377302	enh476-SLC45A1
chr1	8370000	8375000	5001	*	chr1	8375000	8380000	5001	*	enh477	intergenic	64.2205	SLC45A1	302.375	TRUE	2275	330.34	21214.6	0.0755224	enh477-SLC45A1
chr1	8375000	8380000	5001	*	chr1	8375000	8380000	5001	*	enh478	promoter	73.1941	SLC45A1	302.375	TRUE	2275	750.764	54951.6	0.195623	enh478-SLC45A1
chr1	8380000	8385000	5001	*	chr1	8375000	8380000	5001	*	enh479	genic	71.401	SLC45A1	302.375	TRUE	2275	312.711	22327.9	0.0794855	enh479-SLC45A1
chr1	83965000	83970000	5001	*	chr1	84040000	84045000	5001	*	enh5203	intergenic	61.4924	LINC01725	2505.25	TRUE	2276	30.5377	1877.84	0.0227271	enh5203-LINC01725
chr1	83970000	83975000	5001	*	chr1	84040000	84045000	5001	*	enh5204	intergenic	63.902	LINC01725	2505.25	TRUE	2276	26.9829	1724.26	0.0208684	enh5204-LINC01725
chr1	83970000	83975000	5001	*	chr1	84040000	84045000	5001	*	enh5205	intergenic	76.1148	LINC01725	2505.25	TRUE	2276	26.9829	2053.8	0.0248567	enh5205-LINC01725
chr1	84020000	84025000	5001	*	chr1	84040000	84045000	5001	*	enh5206	intergenic	65.8862	LINC01725	2505.25	TRUE	2276	78.8283	5193.7	0.0628584	enh5206-LINC01725
chr1	84025000	84030000	5001	*	chr1	84040000	84045000	5001	*	enh5207	intergenic	67.7955	LINC01725	2505.25	TRUE	2276	87.6206	5940.28	0.0718941	enh5207-LINC01725
chr1	84090000	84095000	5001	*	chr1	84040000	84045000	5001	*	enh5208	genic	62.9087	LINC01725	2505.25	TRUE	2276	38.8203	2442.14	0.0295567	enh5208-LINC01725
chr1	84105000	84110000	5001	*	chr1	84040000	84045000	5001	*	enh5209	genic	61.5003	LINC01725	2505.25	TRUE	2276	34.0726	2095.47	0.0253611	enh5209-LINC01725
chr1	84325000	84330000	5001	*	chr1	84040000	84045000	5001	*	enh5224	promoter	86.9762	LINC01725	2505.25	TRUE	2276	19.3824	1685.81	0.020403	enh5224-LINC01725
chr1	8075000	8080000	5001	*	chr1	8410000	8415000	5001	*	enh445	genic	65.3428	RERE	6200.5	TRUE	2277	64.2031	4195.21	0.0207271	enh445-RERE
chr1	8080000	8085000	5001	*	chr1	8410000	8415000	5001	*	enh446	genic	63.3481	RERE	6200.5	TRUE	2277	65.3678	4140.93	0.0204589	enh446-RERE
chr1	8085000	8090000	5001	*	chr1	8410000	8415000	5001	*	enh447	promoter	84.888	RERE	6200.5	TRUE	2277	52.5595	4461.67	0.0220436	enh447-RERE
chr1	8375000	8380000	5001	*	chr1	8410000	8415000	5001	*	enh478	promoter	73.1941	RERE	6200.5	TRUE	2277	67.7171	4956.5	0.0244883	enh478-RERE
chr1	8380000	8385000	5001	*	chr1	8410000	8415000	5001	*	enh479	genic	71.401	RERE	6200.5	TRUE	2277	78.2329	5585.91	0.027598	enh479-RERE
chr1	8405000	8410000	5001	*	chr1	8410000	8415000	5001	*	enh480	intergenic	67.0317	RERE	6200.5	TRUE	2277	360.505	24165.3	0.119392	enh480-RERE
chr1	8440000	8445000	5001	*	chr1	8410000	8415000	5001	*	enh481	genic	73.0429	RERE	6200.5	TRUE	2277	58.6158	4281.47	0.0211533	enh481-RERE
chr1	84220000	84225000	5001	*	chr1	84265000	84270000	5001	*	enh5214	genic	60.5012	LOC101927560	940	TRUE	2278	39.5876	2395.1	0.0204843	enh5214-LOC101927560
chr1	84230000	84235000	5001	*	chr1	84265000	84270000	5001	*	enh5216	genic	61.0252	LOC101927560	940	TRUE	2278	53.1528	3243.66	0.0277418	enh5216-LOC101927560
chr1	84255000	84260000	5001	*	chr1	84265000	84270000	5001	*	enh5217	genic	70.5538	LOC101927560	940	TRUE	2278	169.795	11979.7	0.102457	enh5217-LOC101927560
chr1	84275000	84280000	5001	*	chr1	84265000	84270000	5001	*	enh5218	genic	71.7878	LOC101927560	940	TRUE	2278	143.538	10304.3	0.0881288	enh5218-LOC101927560
chr1	84280000	84285000	5001	*	chr1	84265000	84270000	5001	*	enh5219	genic	91.7565	LOC101927560	940	TRUE	2278	119.217	10938.9	0.0935563	enh5219-LOC101927560
chr1	84290000	84295000	5001	*	chr1	84265000	84270000	5001	*	enh5220	genic	63.8385	LOC101927560	940	TRUE	2278	52.955	3380.57	0.0289127	enh5220-LOC101927560
chr1	84295000	84300000	5001	*	chr1	84265000	84270000	5001	*	enh5221	genic	75.0891	LOC101927560	940	TRUE	2278	58.1026	4362.87	0.037314	enh5221-LOC101927560
chr1	84310000	84315000	5001	*	chr1	84265000	84270000	5001	*	enh5222	genic	65.7254	LOC101927560	940	TRUE	2278	50.6832	3331.17	0.0284903	enh5222-LOC101927560
chr1	84325000	84330000	5001	*	chr1	84265000	84270000	5001	*	enh5224	promoter	86.9762	LOC101927560	940	TRUE	2278	27.9287	2429.13	0.0207754	enh5224-LOC101927560
chr1	84310000	84315000	5001	*	chr1	84335000	84340000	5001	*	enh5222	genic	65.7254	TTLL7	1114.75	TRUE	2279	45.8642	3014.44	0.0272736	enh5222-TTLL7
chr1	84315000	84320000	5001	*	chr1	84335000	84340000	5001	*	enh5223	genic	56.1749	TTLL7	1114.75	TRUE	2279	56.828	3192.31	0.0288829	enh5223-TTLL7
chr1	84325000	84330000	5001	*	chr1	84335000	84340000	5001	*	enh5224	promoter	86.9762	TTLL7	1114.75	TRUE	2279	125.05	10876.3	0.0984054	enh5224-TTLL7
chr1	84345000	84350000	5001	*	chr1	84335000	84340000	5001	*	enh5225	genic	69.1192	TTLL7	1114.75	TRUE	2279	131.985	9122.68	0.0825389	enh5225-TTLL7
chr1	84605000	84610000	5001	*	chr1	84625000	84630000	5001	*	enh5233	intergenic	81.6103	PRKACB	589	TRUE	2280	75.8029	6186.29	0.0375534	enh5233-PRKACB
chr1	84620000	84625000	5001	*	chr1	84625000	84630000	5001	*	enh5234	intergenic	69.5916	PRKACB	589	TRUE	2280	232.442	16176	0.0981949	enh5234-PRKACB
chr1	84625000	84630000	5001	*	chr1	84625000	84630000	5001	*	enh5235	intergenic	64.4619	PRKACB	589	TRUE	2280	639.474	41221.7	0.250233	enh5235-PRKACB
chr1	84760000	84765000	5001	*	chr1	84625000	84630000	5001	*	enh5241	promoter	97.5895	PRKACB	589	TRUE	2280	46.9847	4585.21	0.0278341	enh5241-PRKACB
chr1	84730000	84735000	5001	*	chr1	84760000	84765000	5001	*	enh5239	intergenic	59.2682	SAMD13	1158.38	TRUE	2281	66.9109	3965.69	0.023068	enh5239-SAMD13
chr1	84735000	84740000	5001	*	chr1	84760000	84765000	5001	*	enh5240	intergenic	86.3397	SAMD13	1158.38	TRUE	2281	94.4158	8151.83	0.0474184	enh5240-SAMD13
chr1	84760000	84765000	5001	*	chr1	84760000	84765000	5001	*	enh5241	promoter	97.5895	SAMD13	1158.38	TRUE	2281	600.477	58600.2	0.340871	enh5241-SAMD13
chr1	84760000	84765000	5001	*	chr1	84830000	84835000	5001	*	enh5241	promoter	97.5895	UOX	217.375	TRUE	2282	39.0274	3808.66	0.0225153	enh5241-UOX
chr1	84810000	84815000	5001	*	chr1	84830000	84835000	5001	*	enh5242	genic	66.7919	UOX	217.375	TRUE	2282	102.984	6878.5	0.0406629	enh5242-UOX
chr1	84810000	84815000	5001	*	chr1	84830000	84835000	5001	*	enh5243	genic	64.6691	UOX	217.375	TRUE	2282	102.984	6659.88	0.0393705	enh5243-UOX
chr1	84830000	84835000	5001	*	chr1	84830000	84835000	5001	*	enh5244	genic	75.2987	UOX	217.375	TRUE	2282	736.895	55487.3	0.328018	enh5244-UOX
chr1	84845000	84850000	5001	*	chr1	84830000	84835000	5001	*	enh5245	genic	68.9975	UOX	217.375	TRUE	2282	117.497	8107.02	0.0479254	enh5245-UOX
chr1	84850000	84855000	5001	*	chr1	84830000	84835000	5001	*	enh5246	intergenic	68.7175	UOX	217.375	TRUE	2282	84.9595	5838.21	0.0345131	enh5246-UOX
chr1	84855000	84860000	5001	*	chr1	84830000	84835000	5001	*	enh5247	intergenic	61.8156	UOX	217.375	TRUE	2282	68.2128	4216.61	0.0249269	enh5247-UOX
chr1	84865000	84870000	5001	*	chr1	84830000	84835000	5001	*	enh5248	genic	60.9734	UOX	217.375	TRUE	2282	61.9294	3776.04	0.0223224	enh5248-UOX
chr1	8455000	8460000	5001	*	chr1	8480000	8485000	5001	*	enh482	genic	84.1598	LOC102724552	482.375	TRUE	2283	87.2532	7343.21	0.0274321	enh482-LOC102724552
chr1	8455000	8460000	5001	*	chr1	8480000	8485000	5001	*	enh483	genic	76.4123	LOC102724552	482.375	TRUE	2283	87.2532	6667.22	0.0249068	enh483-LOC102724552
chr1	8465000	8470000	5001	*	chr1	8480000	8485000	5001	*	enh484	genic	75.1304	LOC102724552	482.375	TRUE	2283	120.084	9021.99	0.0337035	enh484-LOC102724552
chr1	8480000	8485000	5001	*	chr1	8480000	8485000	5001	*	enh485	promoter	97.7418	LOC102724552	482.375	TRUE	2283	738.589	72191	0.269685	enh485-LOC102724552
chr1	8485000	8490000	5001	*	chr1	8480000	8485000	5001	*	enh486	genic	86.954	LOC102724552	482.375	TRUE	2283	329.647	28664.2	0.107081	enh486-LOC102724552
chr1	8495000	8500000	5001	*	chr1	8480000	8485000	5001	*	enh487	genic	75.798	LOC102724552	482.375	TRUE	2283	108.34	8211.95	0.0306775	enh487-LOC102724552
chr1	84830000	84835000	5001	*	chr1	84860000	84865000	5001	*	enh5244	genic	75.2987	DNASE2B	110.625	TRUE	2284	63.4364	4776.68	0.0293513	enh5244-DNASE2B
chr1	84845000	84850000	5001	*	chr1	84860000	84865000	5001	*	enh5245	genic	68.9975	DNASE2B	110.625	TRUE	2284	91.4931	6312.8	0.0387903	enh5245-DNASE2B
chr1	84850000	84855000	5001	*	chr1	84860000	84865000	5001	*	enh5246	intergenic	68.7175	DNASE2B	110.625	TRUE	2284	145.54	10001.2	0.0614543	enh5246-DNASE2B
chr1	84855000	84860000	5001	*	chr1	84860000	84865000	5001	*	enh5247	intergenic	61.8156	DNASE2B	110.625	TRUE	2284	372.859	23048.5	0.141626	enh5247-DNASE2B
chr1	84865000	84870000	5001	*	chr1	84860000	84865000	5001	*	enh5248	genic	60.9734	DNASE2B	110.625	TRUE	2284	230.668	14064.6	0.0864228	enh5248-DNASE2B
chr1	84870000	84875000	5001	*	chr1	84860000	84865000	5001	*	enh5249	genic	61.7253	DNASE2B	110.625	TRUE	2284	180.394	11134.8	0.0684204	enh5249-DNASE2B
chr1	84890000	84895000	5001	*	chr1	84860000	84865000	5001	*	enh5250	intergenic	62.4604	DNASE2B	110.625	TRUE	2284	82.4615	5150.57	0.0316488	enh5250-DNASE2B
chr1	84905000	84910000	5001	*	chr1	84940000	84945000	5001	*	enh5254	intergenic	83.6236	RPF1	854.25	TRUE	2285	66.0837	5526.16	0.0380605	enh5254-RPF1
chr1	84915000	84920000	5001	*	chr1	84940000	84945000	5001	*	enh5255	intergenic	69.2021	RPF1	854.25	TRUE	2285	78.0837	5403.56	0.037216	enh5255-RPF1
chr1	84925000	84930000	5001	*	chr1	84940000	84945000	5001	*	enh5256	intergenic	63.5891	RPF1	854.25	TRUE	2285	143.955	9153.98	0.0630464	enh5256-RPF1
chr1	84945000	84950000	5001	*	chr1	84940000	84945000	5001	*	enh5257	promoter	92.6648	RPF1	854.25	TRUE	2285	209.648	19427	0.1338	enh5257-RPF1
chr1	84965000	84970000	5001	*	chr1	84940000	84945000	5001	*	enh5258	genic	67.3762	RPF1	854.25	TRUE	2285	69.3445	4672.17	0.0321788	enh5258-RPF1
chr1	84970000	84975000	5001	*	chr1	84940000	84945000	5001	*	enh5259	genic	81.9792	RPF1	854.25	TRUE	2285	58.2864	4778.28	0.0329095	enh5259-RPF1
chr1	84970000	84975000	5001	*	chr1	84940000	84945000	5001	*	enh5260	promoter	130.995	RPF1	854.25	TRUE	2285	58.2864	7635.21	0.0525861	enh5260-RPF1
chr1	85035000	85040000	5001	*	chr1	84940000	84945000	5001	*	enh5262	promoter	129.709	RPF1	854.25	TRUE	2285	28.7277	3726.24	0.0256638	enh5262-RPF1
chr1	84905000	84910000	5001	*	chr1	84960000	84965000	5001	*	enh5254	intergenic	83.6236	GNG5	2231.12	TRUE	2286	46.6527	3901.27	0.0236366	enh5254-GNG5
chr1	84925000	84930000	5001	*	chr1	84960000	84965000	5001	*	enh5256	intergenic	63.5891	GNG5	2231.12	TRUE	2286	55.9617	3558.55	0.0215603	enh5256-GNG5
chr1	84945000	84950000	5001	*	chr1	84960000	84965000	5001	*	enh5257	promoter	92.6648	GNG5	2231.12	TRUE	2286	150.43	13939.5	0.0844556	enh5257-GNG5
chr1	84965000	84970000	5001	*	chr1	84960000	84965000	5001	*	enh5258	genic	67.3762	GNG5	2231.12	TRUE	2286	227.226	15309.6	0.0927566	enh5258-GNG5
chr1	84970000	84975000	5001	*	chr1	84960000	84965000	5001	*	enh5259	genic	81.9792	GNG5	2231.12	TRUE	2286	152.176	12475.2	0.0755839	enh5259-GNG5
chr1	84970000	84975000	5001	*	chr1	84960000	84965000	5001	*	enh5260	promoter	130.995	GNG5	2231.12	TRUE	2286	152.176	19934.2	0.120775	enh5260-GNG5
chr1	85035000	85040000	5001	*	chr1	84960000	84965000	5001	*	enh5262	promoter	129.709	GNG5	2231.12	TRUE	2286	36.1917	4694.39	0.0284419	enh5262-GNG5
chr1	84945000	84950000	5001	*	chr1	84970000	84975000	5001	*	enh5257	promoter	92.6648	SPATA1	2073	TRUE	2287	61.6685	5714.51	0.0245971	enh5257-SPATA1
chr1	84965000	84970000	5001	*	chr1	84970000	84975000	5001	*	enh5258	genic	67.3762	SPATA1	2073	TRUE	2287	273.038	18396.3	0.0791836	enh5258-SPATA1
chr1	84970000	84975000	5001	*	chr1	84970000	84975000	5001	*	enh5259	genic	81.9792	SPATA1	2073	TRUE	2287	497.573	40790.7	0.175576	enh5259-SPATA1
chr1	84970000	84975000	5001	*	chr1	84970000	84975000	5001	*	enh5260	promoter	130.995	SPATA1	2073	TRUE	2287	497.573	65179.4	0.280553	enh5260-SPATA1
chr1	85035000	85040000	5001	*	chr1	84970000	84975000	5001	*	enh5262	promoter	129.709	SPATA1	2073	TRUE	2287	60.0407	7787.82	0.0335213	enh5262-SPATA1
chr1	84945000	84950000	5001	*	chr1	85015000	85020000	5001	*	enh5257	promoter	92.6648	CTBS	2205.25	TRUE	2288	33.3528	3090.63	0.0287327	enh5257-CTBS
chr1	84965000	84970000	5001	*	chr1	85015000	85020000	5001	*	enh5258	genic	67.3762	CTBS	2205.25	TRUE	2288	46.9907	3166.06	0.0294339	enh5258-CTBS
chr1	84970000	84975000	5001	*	chr1	85015000	85020000	5001	*	enh5259	genic	81.9792	CTBS	2205.25	TRUE	2288	50.9076	4173.37	0.0387986	enh5259-CTBS
chr1	84970000	84975000	5001	*	chr1	85015000	85020000	5001	*	enh5260	promoter	130.995	CTBS	2205.25	TRUE	2288	50.9076	6668.62	0.0619962	enh5260-CTBS
chr1	85000000	85005000	5001	*	chr1	85015000	85020000	5001	*	enh5261	genic	56.6966	CTBS	2205.25	TRUE	2288	129.402	7336.65	0.0682067	enh5261-CTBS
chr1	85035000	85040000	5001	*	chr1	85015000	85020000	5001	*	enh5262	promoter	129.709	CTBS	2205.25	TRUE	2288	99.3181	12882.4	0.119764	enh5262-CTBS
chr1	85065000	85070000	5001	*	chr1	85015000	85020000	5001	*	enh5263	genic	72.7423	CTBS	2205.25	TRUE	2288	33.7568	2455.54	0.0228285	enh5263-CTBS
chr1	85085000	85090000	5001	*	chr1	85015000	85020000	5001	*	enh5265	promoter	97.4954	CTBS	2205.25	TRUE	2288	25.7774	2513.18	0.0233643	enh5265-CTBS
chr1	84945000	84950000	5001	*	chr1	85060000	85065000	5001	*	enh5257	promoter	92.6648	LINC01461	828.125	TRUE	2289	36.3423	3367.65	0.0254804	enh5257-LINC01461
chr1	84970000	84975000	5001	*	chr1	85060000	85065000	5001	*	enh5260	promoter	130.995	LINC01461	828.125	TRUE	2289	30.6044	4009.01	0.0303331	enh5260-LINC01461
chr1	85035000	85040000	5001	*	chr1	85060000	85065000	5001	*	enh5262	promoter	129.709	LINC01461	828.125	TRUE	2289	70.7065	9171.26	0.0693918	enh5262-LINC01461
chr1	85065000	85070000	5001	*	chr1	85060000	85065000	5001	*	enh5263	genic	72.7423	LINC01461	828.125	TRUE	2289	354.126	25759.9	0.194906	enh5263-LINC01461
chr1	85085000	85090000	5001	*	chr1	85060000	85065000	5001	*	enh5264	genic	75.4532	LINC01461	828.125	TRUE	2289	55.6915	4202.1	0.0317941	enh5264-LINC01461
chr1	85085000	85090000	5001	*	chr1	85060000	85065000	5001	*	enh5265	promoter	97.4954	LINC01461	828.125	TRUE	2289	55.6915	5429.67	0.0410821	enh5265-LINC01461
chr1	84900000	84905000	5001	*	chr1	85090000	85095000	5001	*	enh5253	intergenic	79.2048	LINC01555	45.625	TRUE	2290	53.3454	4225.21	0.0227357	enh5253-LINC01555
chr1	84970000	84975000	5001	*	chr1	85090000	85095000	5001	*	enh5260	promoter	130.995	LINC01555	45.625	TRUE	2290	43.7171	5726.7	0.0308152	enh5260-LINC01555
chr1	85065000	85070000	5001	*	chr1	85090000	85095000	5001	*	enh5263	genic	72.7423	LINC01555	45.625	TRUE	2290	57.7308	4199.47	0.0225972	enh5263-LINC01555
chr1	85085000	85090000	5001	*	chr1	85090000	85095000	5001	*	enh5264	genic	75.4532	LINC01555	45.625	TRUE	2290	311.294	23488.1	0.126389	enh5264-LINC01555
chr1	85085000	85090000	5001	*	chr1	85090000	85095000	5001	*	enh5265	promoter	97.4954	LINC01555	45.625	TRUE	2290	311.294	30349.7	0.163311	enh5265-LINC01555
chr1	85095000	85100000	5001	*	chr1	85090000	85095000	5001	*	enh5266	genic	62.3101	LINC01555	45.625	TRUE	2290	321.234	20016.1	0.107706	enh5266-LINC01555
chr1	84905000	84910000	5001	*	chr1	85105000	85110000	5001	*	enh5254	intergenic	83.6236	SSX2IP	1001.25	TRUE	2291	37.753	3157.04	0.0263509	enh5254-SSX2IP
chr1	84970000	84975000	5001	*	chr1	85105000	85110000	5001	*	enh5260	promoter	130.995	SSX2IP	1001.25	TRUE	2291	29.0997	3811.9	0.0318168	enh5260-SSX2IP
chr1	85065000	85070000	5001	*	chr1	85105000	85110000	5001	*	enh5263	genic	72.7423	SSX2IP	1001.25	TRUE	2291	36.6102	2663.11	0.0222282	enh5263-SSX2IP
chr1	85085000	85090000	5001	*	chr1	85105000	85110000	5001	*	enh5264	genic	75.4532	SSX2IP	1001.25	TRUE	2291	67.2028	5070.66	0.0423234	enh5264-SSX2IP
chr1	85085000	85090000	5001	*	chr1	85105000	85110000	5001	*	enh5265	promoter	97.4954	SSX2IP	1001.25	TRUE	2291	67.2028	6551.96	0.0546874	enh5265-SSX2IP
chr1	85095000	85100000	5001	*	chr1	85105000	85110000	5001	*	enh5266	genic	62.3101	SSX2IP	1001.25	TRUE	2291	157.202	9795.29	0.0817585	enh5266-SSX2IP
chr1	85140000	85145000	5001	*	chr1	85105000	85110000	5001	*	enh5267	genic	53.673	SSX2IP	1001.25	TRUE	2291	65.7929	3531.31	0.0294748	enh5267-SSX2IP
chr1	85155000	85160000	5001	*	chr1	85105000	85110000	5001	*	enh5268	promoter	103.754	SSX2IP	1001.25	TRUE	2291	29.6036	3071.48	0.0256368	enh5268-SSX2IP
chr1	85165000	85170000	5001	*	chr1	85105000	85110000	5001	*	enh5269	intergenic	72.2753	SSX2IP	1001.25	TRUE	2291	33.6896	2434.92	0.0203236	enh5269-SSX2IP
chr1	85215000	85220000	5001	*	chr1	85105000	85110000	5001	*	enh5271	intergenic	65.5323	SSX2IP	1001.25	TRUE	2291	45.9942	3014.11	0.0251579	enh5271-SSX2IP
chr1	85220000	85225000	5001	*	chr1	85105000	85110000	5001	*	enh5272	intergenic	70.7835	SSX2IP	1001.25	TRUE	2291	38.1697	2701.79	0.022551	enh5272-SSX2IP
chr1	85235000	85240000	5001	*	chr1	85105000	85110000	5001	*	enh5273	intergenic	67.5101	SSX2IP	1001.25	TRUE	2291	38.2945	2585.26	0.0215784	enh5273-SSX2IP
chr1	805000	810000	5001	*	chr1	850000	855000	5001	*	enh48	genic	70.3423	LOC100130417	31.75	TRUE	2292	76.945	5412.49	0.0207012	enh48-LOC100130417
chr1	825000	830000	5001	*	chr1	850000	855000	5001	*	enh50	intergenic	64.2699	LOC100130417	31.75	TRUE	2292	108.892	6998.49	0.0267672	enh50-LOC100130417
chr1	835000	840000	5001	*	chr1	850000	855000	5001	*	enh51	intergenic	81.4904	LOC100130417	31.75	TRUE	2292	200.805	16363.7	0.0625864	enh51-LOC100130417
chr1	840000	845000	5001	*	chr1	850000	855000	5001	*	enh52	intergenic	75.0124	LOC100130417	31.75	TRUE	2292	286.785	21512.4	0.0822789	enh52-LOC100130417
chr1	855000	860000	5001	*	chr1	850000	855000	5001	*	enh53	intergenic	70.6835	LOC100130417	31.75	TRUE	2292	493.591	34888.7	0.133439	enh53-LOC100130417
chr1	860000	865000	5001	*	chr1	850000	855000	5001	*	enh54	promoter	90.9227	LOC100130417	31.75	TRUE	2292	259.747	23616.9	0.090328	enh54-LOC100130417
chr1	870000	875000	5001	*	chr1	850000	855000	5001	*	enh55	genic	66.9545	LOC100130417	31.75	TRUE	2292	160.432	10741.6	0.0410837	enh55-LOC100130417
chr1	875000	880000	5001	*	chr1	850000	855000	5001	*	enh56	genic	88.0608	LOC100130417	31.75	TRUE	2292	143.403	12628.2	0.0482992	enh56-LOC100130417
chr1	890000	895000	5001	*	chr1	850000	855000	5001	*	enh57	genic	78.6144	LOC100130417	31.75	TRUE	2292	111.29	8749.04	0.0334626	enh57-LOC100130417
chr1	890000	895000	5001	*	chr1	850000	855000	5001	*	enh58	promoter	88.9346	LOC100130417	31.75	TRUE	2292	111.29	9897.57	0.0378554	enh58-LOC100130417
chr1	900000	905000	5001	*	chr1	850000	855000	5001	*	enh60	promoter	89.9845	LOC100130417	31.75	TRUE	2292	99.7122	8972.55	0.0343174	enh60-LOC100130417
chr1	85235000	85240000	5001	*	chr1	85275000	85280000	5001	*	enh5273	intergenic	67.5101	LPAR3	867.875	TRUE	2293	36.7639	2481.93	0.0232265	enh5273-LPAR3
chr1	85245000	85250000	5001	*	chr1	85275000	85280000	5001	*	enh5274	intergenic	90.2317	LPAR3	867.875	TRUE	2293	43.4831	3923.55	0.0367175	enh5274-LPAR3
chr1	85245000	85250000	5001	*	chr1	85275000	85280000	5001	*	enh5275	intergenic	66.0055	LPAR3	867.875	TRUE	2293	43.4831	2870.12	0.0268592	enh5275-LPAR3
chr1	85260000	85265000	5001	*	chr1	85275000	85280000	5001	*	enh5276	intergenic	76.9514	LPAR3	867.875	TRUE	2293	92.5832	7124.41	0.0666717	enh5276-LPAR3
chr1	85310000	85315000	5001	*	chr1	85275000	85280000	5001	*	enh5277	genic	75.844	LPAR3	867.875	TRUE	2293	38.9998	2957.9	0.0276807	enh5277-LPAR3
chr1	85315000	85320000	5001	*	chr1	85275000	85280000	5001	*	enh5278	genic	85.9816	LPAR3	867.875	TRUE	2293	55.6765	4787.16	0.0447992	enh5278-LPAR3
chr1	85325000	85330000	5001	*	chr1	85275000	85280000	5001	*	enh5279	genic	64.9269	LPAR3	867.875	TRUE	2293	47.4544	3081.07	0.0288333	enh5279-LPAR3
chr1	85355000	85360000	5001	*	chr1	85275000	85280000	5001	*	enh5280	genic	72.2124	LPAR3	867.875	TRUE	2293	42.2735	3052.67	0.0285675	enh5280-LPAR3
chr1	85355000	85360000	5001	*	chr1	85275000	85280000	5001	*	enh5281	promoter	76.7786	LPAR3	867.875	TRUE	2293	42.2735	3245.7	0.0303739	enh5281-LPAR3
chr1	85245000	85250000	5001	*	chr1	85390000	85395000	5001	*	enh5274	intergenic	90.2317	MCOLN2	2180.5	TRUE	2294	55.9443	5047.95	0.0348396	enh5274-MCOLN2
chr1	85245000	85250000	5001	*	chr1	85390000	85395000	5001	*	enh5275	intergenic	66.0055	MCOLN2	2180.5	TRUE	2294	55.9443	3692.63	0.0254856	enh5275-MCOLN2
chr1	85310000	85315000	5001	*	chr1	85390000	85395000	5001	*	enh5277	genic	75.844	MCOLN2	2180.5	TRUE	2294	38.323	2906.57	0.0200603	enh5277-MCOLN2
chr1	85315000	85320000	5001	*	chr1	85390000	85395000	5001	*	enh5278	genic	85.9816	MCOLN2	2180.5	TRUE	2294	37.8145	3251.35	0.0224399	enh5278-MCOLN2
chr1	85355000	85360000	5001	*	chr1	85390000	85395000	5001	*	enh5280	genic	72.2124	MCOLN2	2180.5	TRUE	2294	54.4239	3930.08	0.0271243	enh5280-MCOLN2
chr1	85355000	85360000	5001	*	chr1	85390000	85395000	5001	*	enh5281	promoter	76.7786	MCOLN2	2180.5	TRUE	2294	54.4239	4178.59	0.0288395	enh5281-MCOLN2
chr1	85360000	85365000	5001	*	chr1	85390000	85395000	5001	*	enh5282	intergenic	63.6885	MCOLN2	2180.5	TRUE	2294	60.5037	3853.39	0.0265951	enh5282-MCOLN2
chr1	85370000	85375000	5001	*	chr1	85390000	85395000	5001	*	enh5283	intergenic	58.4239	MCOLN2	2180.5	TRUE	2294	86.7336	5067.32	0.0349733	enh5283-MCOLN2
chr1	85400000	85405000	5001	*	chr1	85390000	85395000	5001	*	enh5284	genic	67.1415	MCOLN2	2180.5	TRUE	2294	144.302	9688.68	0.0668686	enh5284-MCOLN2
chr1	85410000	85415000	5001	*	chr1	85390000	85395000	5001	*	enh5285	genic	80.5839	MCOLN2	2180.5	TRUE	2294	55.2572	4452.84	0.0307323	enh5285-MCOLN2
chr1	85410000	85415000	5001	*	chr1	85480000	85485000	5001	*	enh5285	genic	80.5839	MCOLN3	608.625	TRUE	2295	41.83	3370.83	0.0256015	enh5285-MCOLN3
chr1	85420000	85425000	5001	*	chr1	85480000	85485000	5001	*	enh5286	genic	72.5275	MCOLN3	608.625	TRUE	2295	36.9767	2681.83	0.0203685	enh5286-MCOLN3
chr1	85420000	85425000	5001	*	chr1	85480000	85485000	5001	*	enh5287	genic	71.7946	MCOLN3	608.625	TRUE	2295	36.9767	2654.73	0.0201627	enh5287-MCOLN3
chr1	85440000	85445000	5001	*	chr1	85480000	85485000	5001	*	enh5289	genic	78.251	MCOLN3	608.625	TRUE	2295	58.6843	4592.11	0.0348771	enh5289-MCOLN3
chr1	85445000	85450000	5001	*	chr1	85480000	85485000	5001	*	enh5290	genic	63.232	MCOLN3	608.625	TRUE	2295	48.4778	3065.35	0.0232814	enh5290-MCOLN3
chr1	85450000	85455000	5001	*	chr1	85480000	85485000	5001	*	enh5291	genic	67.5803	MCOLN3	608.625	TRUE	2295	45.1648	3052.25	0.0231819	enh5291-MCOLN3
chr1	85455000	85460000	5001	*	chr1	85480000	85485000	5001	*	enh5292	genic	78.8065	MCOLN3	608.625	TRUE	2295	60.7286	4785.81	0.0363483	enh5292-MCOLN3
chr1	85460000	85465000	5001	*	chr1	85480000	85485000	5001	*	enh5293	promoter	105.563	MCOLN3	608.625	TRUE	2295	91.8462	9695.6	0.0736382	enh5293-MCOLN3
chr1	85460000	85465000	5001	*	chr1	85480000	85485000	5001	*	enh5294	intergenic	87.8485	MCOLN3	608.625	TRUE	2295	91.8462	8068.55	0.0612808	enh5294-MCOLN3
chr1	85510000	85515000	5001	*	chr1	85480000	85485000	5001	*	enh5295	promoter	91.3197	MCOLN3	608.625	TRUE	2295	81.9906	7487.35	0.0568666	enh5295-MCOLN3
chr1	85520000	85525000	5001	*	chr1	85480000	85485000	5001	*	enh5296	intergenic	82.2263	MCOLN3	608.625	TRUE	2295	46.8975	3856.2	0.0292879	enh5296-MCOLN3
chr1	85410000	85415000	5001	*	chr1	85525000	85530000	5001	*	enh5285	genic	80.5839	WDR63	515.75	TRUE	2296	38.0728	3068.05	0.0224931	enh5285-WDR63
chr1	85420000	85425000	5001	*	chr1	85525000	85530000	5001	*	enh5286	genic	72.5275	WDR63	515.75	TRUE	2296	39.0759	2834.07	0.0207777	enh5286-WDR63
chr1	85420000	85425000	5001	*	chr1	85525000	85530000	5001	*	enh5287	genic	71.7946	WDR63	515.75	TRUE	2296	39.0759	2805.44	0.0205678	enh5287-WDR63
chr1	85450000	85455000	5001	*	chr1	85525000	85530000	5001	*	enh5291	genic	67.5803	WDR63	515.75	TRUE	2296	42.2301	2853.92	0.0209232	enh5291-WDR63
chr1	85460000	85465000	5001	*	chr1	85525000	85530000	5001	*	enh5293	promoter	105.563	WDR63	515.75	TRUE	2296	39.3355	4152.39	0.0304428	enh5293-WDR63
chr1	85460000	85465000	5001	*	chr1	85525000	85530000	5001	*	enh5294	intergenic	87.8485	WDR63	515.75	TRUE	2296	39.3355	3455.56	0.0253341	enh5294-WDR63
chr1	85510000	85515000	5001	*	chr1	85525000	85530000	5001	*	enh5295	promoter	91.3197	WDR63	515.75	TRUE	2296	84.353	7703.09	0.0564744	enh5295-WDR63
chr1	85520000	85525000	5001	*	chr1	85525000	85530000	5001	*	enh5296	intergenic	82.2263	WDR63	515.75	TRUE	2296	295.606	24306.6	0.178201	enh5296-WDR63
chr1	85555000	85560000	5001	*	chr1	85525000	85530000	5001	*	enh5297	genic	70.0417	WDR63	515.75	TRUE	2296	67.0903	4699.11	0.0344511	enh5297-WDR63
chr1	85665000	85670000	5001	*	chr1	85525000	85530000	5001	*	enh5303	promoter	107.214	WDR63	515.75	TRUE	2296	30.9438	3317.6	0.0243227	enh5303-WDR63
chr1	85725000	85730000	5001	*	chr1	85525000	85530000	5001	*	enh5307	promoter	100.368	WDR63	515.75	TRUE	2296	29.3804	2948.86	0.0216193	enh5307-WDR63
chr1	85555000	85560000	5001	*	chr1	85620000	85625000	5001	*	enh5297	genic	70.0417	SYDE2	864.625	TRUE	2297	40.1915	2815.08	0.025333	enh5297-SYDE2
chr1	85575000	85580000	5001	*	chr1	85620000	85625000	5001	*	enh5298	genic	65.7891	SYDE2	864.625	TRUE	2297	56.263	3701.5	0.0333098	enh5298-SYDE2
chr1	85580000	85585000	5001	*	chr1	85620000	85625000	5001	*	enh5299	genic	68.1208	SYDE2	864.625	TRUE	2297	46.126	3142.14	0.0282762	enh5299-SYDE2
chr1	85595000	85600000	5001	*	chr1	85620000	85625000	5001	*	enh5300	genic	59.545	SYDE2	864.625	TRUE	2297	90.7694	5404.86	0.0486385	enh5300-SYDE2
chr1	85605000	85610000	5001	*	chr1	85620000	85625000	5001	*	enh5301	intergenic	67.0494	SYDE2	864.625	TRUE	2297	102.537	6875.02	0.0618684	enh5301-SYDE2
chr1	85610000	85615000	5001	*	chr1	85620000	85625000	5001	*	enh5302	intergenic	71.8805	SYDE2	864.625	TRUE	2297	153.343	11022.3	0.0991903	enh5302-SYDE2
chr1	85665000	85670000	5001	*	chr1	85620000	85625000	5001	*	enh5303	promoter	107.214	SYDE2	864.625	TRUE	2297	79.1811	8489.31	0.0763954	enh5303-SYDE2
chr1	85670000	85675000	5001	*	chr1	85620000	85625000	5001	*	enh5304	intergenic	62.6951	SYDE2	864.625	TRUE	2297	54.0803	3390.57	0.0305118	enh5304-SYDE2
chr1	85725000	85730000	5001	*	chr1	85620000	85625000	5001	*	enh5307	promoter	100.368	SYDE2	864.625	TRUE	2297	28.9023	2900.88	0.0261051	enh5307-SYDE2
chr1	85740000	85745000	5001	*	chr1	85620000	85625000	5001	*	enh5308	promoter	120.231	SYDE2	864.625	TRUE	2297	18.9625	2279.89	0.0205167	enh5308-SYDE2
chr1	85410000	85415000	5001	*	chr1	85715000	85720000	5001	*	enh5285	genic	80.5839	C1orf52	709.625	TRUE	2298	52.7519	4250.95	0.0282774	enh5285-C1orf52
chr1	85575000	85580000	5001	*	chr1	85715000	85720000	5001	*	enh5298	genic	65.7891	C1orf52	709.625	TRUE	2298	66.6907	4387.52	0.0291859	enh5298-C1orf52
chr1	85580000	85585000	5001	*	chr1	85715000	85720000	5001	*	enh5299	genic	68.1208	C1orf52	709.625	TRUE	2298	53.3413	3633.66	0.0241711	enh5299-C1orf52
chr1	85610000	85615000	5001	*	chr1	85715000	85720000	5001	*	enh5302	intergenic	71.8805	C1orf52	709.625	TRUE	2298	44.8935	3226.97	0.0214659	enh5302-C1orf52
chr1	85665000	85670000	5001	*	chr1	85715000	85720000	5001	*	enh5303	promoter	107.214	C1orf52	709.625	TRUE	2298	51.7553	5548.89	0.0369113	enh5303-C1orf52
chr1	85705000	85710000	5001	*	chr1	85715000	85720000	5001	*	enh5305	intergenic	62.3793	C1orf52	709.625	TRUE	2298	155.291	9686.95	0.0644377	enh5305-C1orf52
chr1	85710000	85715000	5001	*	chr1	85715000	85720000	5001	*	enh5306	intergenic	64.2102	C1orf52	709.625	TRUE	2298	225.419	14474.2	0.0962827	enh5306-C1orf52
chr1	85725000	85730000	5001	*	chr1	85715000	85720000	5001	*	enh5307	promoter	100.368	C1orf52	709.625	TRUE	2298	115.589	11601.5	0.0771735	enh5307-C1orf52
chr1	85740000	85745000	5001	*	chr1	85715000	85720000	5001	*	enh5308	promoter	120.231	C1orf52	709.625	TRUE	2298	46.1658	5550.57	0.0369225	enh5308-C1orf52
chr1	85740000	85745000	5001	*	chr1	85715000	85720000	5001	*	enh5309	intergenic	75.4256	C1orf52	709.625	TRUE	2298	46.1658	3482.08	0.0231629	enh5309-C1orf52
chr1	85705000	85710000	5001	*	chr1	85730000	85735000	5001	*	enh5305	intergenic	62.3793	BCL10	1442.12	TRUE	2299	56.6543	3534.06	0.0204585	enh5305-BCL10
chr1	85710000	85715000	5001	*	chr1	85730000	85735000	5001	*	enh5306	intergenic	64.2102	BCL10	1442.12	TRUE	2299	63.5072	4077.81	0.0236062	enh5306-BCL10
chr1	85725000	85730000	5001	*	chr1	85730000	85735000	5001	*	enh5307	promoter	100.368	BCL10	1442.12	TRUE	2299	342.551	34381.4	0.199031	enh5307-BCL10
chr1	85740000	85745000	5001	*	chr1	85730000	85735000	5001	*	enh5308	promoter	120.231	BCL10	1442.12	TRUE	2299	160.458	19292.1	0.111681	enh5308-BCL10
chr1	85740000	85745000	5001	*	chr1	85730000	85735000	5001	*	enh5309	intergenic	75.4256	BCL10	1442.12	TRUE	2299	160.458	12102.6	0.0700615	enh5309-BCL10
chr1	85665000	85670000	5001	*	chr1	85740000	85745000	5001	*	enh5303	promoter	107.214	LOC646626	1289.5	TRUE	2300	43.7603	4691.71	0.0203021	enh5303-LOC646626
chr1	85725000	85730000	5001	*	chr1	85740000	85745000	5001	*	enh5307	promoter	100.368	LOC646626	1289.5	TRUE	2300	96.4382	9679.36	0.0418848	enh5307-LOC646626
chr1	85740000	85745000	5001	*	chr1	85740000	85745000	5001	*	enh5308	promoter	120.231	LOC646626	1289.5	TRUE	2300	522.669	62841.1	0.271928	enh5308-LOC646626
chr1	85740000	85745000	5001	*	chr1	85740000	85745000	5001	*	enh5309	intergenic	75.4256	LOC646626	1289.5	TRUE	2300	522.669	39422.6	0.170591	enh5309-LOC646626
chr1	85755000	85760000	5001	*	chr1	85740000	85745000	5001	*	enh5310	intergenic	74.3076	LOC646626	1289.5	TRUE	2300	87.9917	6538.46	0.0282934	enh5310-LOC646626
chr1	85760000	85765000	5001	*	chr1	85740000	85745000	5001	*	enh5311	intergenic	83.2549	LOC646626	1289.5	TRUE	2300	74.5303	6205.01	0.0268505	enh5311-LOC646626
chr1	85740000	85745000	5001	*	chr1	85780000	85785000	5001	*	enh5308	promoter	120.231	DDAH1	1159.62	TRUE	2301	24.708	2970.68	0.0232408	enh5308-DDAH1
chr1	85755000	85760000	5001	*	chr1	85780000	85785000	5001	*	enh5310	intergenic	74.3076	DDAH1	1159.62	TRUE	2301	49.8714	3705.83	0.0289922	enh5310-DDAH1
chr1	85760000	85765000	5001	*	chr1	85780000	85785000	5001	*	enh5311	intergenic	83.2549	DDAH1	1159.62	TRUE	2301	75.7961	6310.4	0.0493689	enh5311-DDAH1
chr1	85765000	85770000	5001	*	chr1	85780000	85785000	5001	*	enh5312	intergenic	62.6879	DDAH1	1159.62	TRUE	2301	105.561	6617.41	0.0517708	enh5312-DDAH1
chr1	85770000	85775000	5001	*	chr1	85780000	85785000	5001	*	enh5313	intergenic	69.2464	DDAH1	1159.62	TRUE	2301	143.384	9928.84	0.0776775	enh5313-DDAH1
chr1	85785000	85790000	5001	*	chr1	85780000	85785000	5001	*	enh5314	genic	63.2737	DDAH1	1159.62	TRUE	2301	238.327	15079.8	0.117976	enh5314-DDAH1
chr1	85790000	85795000	5001	*	chr1	85780000	85785000	5001	*	enh5315	genic	58.0886	DDAH1	1159.62	TRUE	2301	174.917	10160.7	0.0794912	enh5315-DDAH1
chr1	85800000	85805000	5001	*	chr1	85780000	85785000	5001	*	enh5316	genic	67.4571	DDAH1	1159.62	TRUE	2301	75.5314	5095.12	0.0398613	enh5316-DDAH1
chr1	85930000	85935000	5001	*	chr1	85780000	85785000	5001	*	enh5319	promoter	84.7784	DDAH1	1159.62	TRUE	2301	32.856	2785.48	0.0217919	enh5319-DDAH1
chr1	86040000	86045000	5001	*	chr1	85780000	85785000	5001	*	enh5322	intergenic	94.0427	DDAH1	1159.62	TRUE	2301	33.6175	3161.48	0.0247336	enh5322-DDAH1
chr1	86045000	86050000	5001	*	chr1	85780000	85785000	5001	*	enh5323	promoter	81.1673	DDAH1	1159.62	TRUE	2301	32.2834	2620.35	0.0205001	enh5323-DDAH1
chr1	86040000	86045000	5001	*	chr1	86045000	86050000	5001	*	enh5322	intergenic	94.0427	CYR61	195	TRUE	2302	299.386	28155.1	0.155461	enh5322-CYR61
chr1	86045000	86050000	5001	*	chr1	86045000	86050000	5001	*	enh5323	promoter	81.1673	CYR61	195	TRUE	2302	864.95	70205.7	0.387648	enh5323-CYR61
chr1	86070000	86075000	5001	*	chr1	86045000	86050000	5001	*	enh5324	intergenic	67.692	CYR61	195	TRUE	2302	72.8084	4928.55	0.0272135	enh5324-CYR61
chr1	86170000	86175000	5001	*	chr1	86045000	86050000	5001	*	enh5326	promoter	101.855	CYR61	195	TRUE	2302	38.7849	3950.43	0.0218127	enh5326-CYR61
chr1	835000	840000	5001	*	chr1	860000	865000	5001	*	enh51	intergenic	81.4904	SAMD11	470.5	TRUE	2303	139.998	11408.5	0.0325299	enh51-SAMD11
chr1	840000	845000	5001	*	chr1	860000	865000	5001	*	enh52	intergenic	75.0124	SAMD11	470.5	TRUE	2303	130.93	9821.35	0.0280044	enh52-SAMD11
chr1	855000	860000	5001	*	chr1	860000	865000	5001	*	enh53	intergenic	70.6835	SAMD11	470.5	TRUE	2303	372.789	26350	0.075134	enh53-SAMD11
chr1	860000	865000	5001	*	chr1	860000	865000	5001	*	enh54	promoter	90.9227	SAMD11	470.5	TRUE	2303	1113.51	101243	0.288683	enh54-SAMD11
chr1	870000	875000	5001	*	chr1	860000	865000	5001	*	enh55	genic	66.9545	SAMD11	470.5	TRUE	2303	316.145	21167.3	0.0603562	enh55-SAMD11
chr1	875000	880000	5001	*	chr1	860000	865000	5001	*	enh56	genic	88.0608	SAMD11	470.5	TRUE	2303	234.258	20628.9	0.0588209	enh56-SAMD11
chr1	890000	895000	5001	*	chr1	860000	865000	5001	*	enh57	genic	78.6144	SAMD11	470.5	TRUE	2303	109.669	8621.56	0.0245834	enh57-SAMD11
chr1	890000	895000	5001	*	chr1	860000	865000	5001	*	enh58	promoter	88.9346	SAMD11	470.5	TRUE	2303	109.669	9753.37	0.0278106	enh58-SAMD11
chr1	895000	900000	5001	*	chr1	860000	865000	5001	*	enh59	promoter	84.0942	SAMD11	470.5	TRUE	2303	117.493	9880.45	0.0281729	enh59-SAMD11
chr1	910000	915000	5001	*	chr1	860000	865000	5001	*	enh61	genic	78.0405	SAMD11	470.5	TRUE	2303	98.5081	7687.62	0.0219203	enh61-SAMD11
chr1	85770000	85775000	5001	*	chr1	86115000	86120000	5001	*	enh5313	intergenic	69.2464	ZNHIT6	999.125	TRUE	2304	20.6974	1433.22	0.0221375	enh5313-ZNHIT6
chr1	86040000	86045000	5001	*	chr1	86115000	86120000	5001	*	enh5322	intergenic	94.0427	ZNHIT6	999.125	TRUE	2304	32.0545	3014.49	0.0465618	enh5322-ZNHIT6
chr1	86045000	86050000	5001	*	chr1	86115000	86120000	5001	*	enh5323	promoter	81.1673	ZNHIT6	999.125	TRUE	2304	35.0282	2843.15	0.0439153	enh5323-ZNHIT6
chr1	86070000	86075000	5001	*	chr1	86115000	86120000	5001	*	enh5324	intergenic	67.692	ZNHIT6	999.125	TRUE	2304	32.1157	2173.98	0.0335793	enh5324-ZNHIT6
chr1	86085000	86090000	5001	*	chr1	86115000	86120000	5001	*	enh5325	intergenic	61.122	ZNHIT6	999.125	TRUE	2304	49.495	3025.23	0.0467277	enh5325-ZNHIT6
chr1	86170000	86175000	5001	*	chr1	86115000	86120000	5001	*	enh5326	promoter	101.855	ZNHIT6	999.125	TRUE	2304	28.9659	2950.32	0.0455707	enh5326-ZNHIT6
chr1	86295000	86300000	5001	*	chr1	86115000	86120000	5001	*	enh5327	genic	72.7854	ZNHIT6	999.125	TRUE	2304	20.779	1512.41	0.0233607	enh5327-ZNHIT6
chr1	86350000	86355000	5001	*	chr1	86115000	86120000	5001	*	enh5330	genic	64.5515	ZNHIT6	999.125	TRUE	2304	23.8311	1538.34	0.0237611	enh5330-ZNHIT6
chr1	85740000	85745000	5001	*	chr1	86190000	86195000	5001	*	enh5308	promoter	120.231	COL24A1	2871.5	TRUE	2305	9.91068	1191.57	0.0208213	enh5308-COL24A1
chr1	85930000	85935000	5001	*	chr1	86190000	86195000	5001	*	enh5319	promoter	84.7784	COL24A1	2871.5	TRUE	2305	14.2332	1206.67	0.0210851	enh5319-COL24A1
chr1	86040000	86045000	5001	*	chr1	86190000	86195000	5001	*	enh5322	intergenic	94.0427	COL24A1	2871.5	TRUE	2305	15.7318	1479.46	0.0258518	enh5322-COL24A1
chr1	86070000	86075000	5001	*	chr1	86190000	86195000	5001	*	enh5324	intergenic	67.692	COL24A1	2871.5	TRUE	2305	24.1848	1637.12	0.0286067	enh5324-COL24A1
chr1	86085000	86090000	5001	*	chr1	86190000	86195000	5001	*	enh5325	intergenic	61.122	COL24A1	2871.5	TRUE	2305	22.8716	1397.96	0.0244277	enh5325-COL24A1
chr1	86170000	86175000	5001	*	chr1	86190000	86195000	5001	*	enh5326	promoter	101.855	COL24A1	2871.5	TRUE	2305	83.4341	8498.17	0.148495	enh5326-COL24A1
chr1	86295000	86300000	5001	*	chr1	86190000	86195000	5001	*	enh5327	genic	72.7854	COL24A1	2871.5	TRUE	2305	22.7493	1655.82	0.0289335	enh5327-COL24A1
chr1	86300000	86305000	5001	*	chr1	86190000	86195000	5001	*	enh5328	genic	67.7449	COL24A1	2871.5	TRUE	2305	18.0186	1220.67	0.0213298	enh5328-COL24A1
chr1	86330000	86335000	5001	*	chr1	86190000	86195000	5001	*	enh5329	genic	61.6892	COL24A1	2871.5	TRUE	2305	44.2071	2727.1	0.0476528	enh5329-COL24A1
chr1	86350000	86355000	5001	*	chr1	86190000	86195000	5001	*	enh5330	genic	64.5515	COL24A1	2871.5	TRUE	2305	28.5026	1839.88	0.0321498	enh5330-COL24A1
chr1	86620000	86625000	5001	*	chr1	86815000	86820000	5001	*	enh5334	promoter	85.2134	ODF2L	920.75	TRUE	2306	29.4181	2506.82	0.0258294	enh5334-ODF2L
chr1	86755000	86760000	5001	*	chr1	86815000	86820000	5001	*	enh5337	intergenic	65.1398	ODF2L	920.75	TRUE	2306	45.1658	2942.09	0.0303143	enh5337-ODF2L
chr1	86760000	86765000	5001	*	chr1	86815000	86820000	5001	*	enh5338	intergenic	79.5507	ODF2L	920.75	TRUE	2306	33.6108	2673.76	0.0275496	enh5338-ODF2L
chr1	86760000	86765000	5001	*	chr1	86815000	86820000	5001	*	enh5339	intergenic	63.9082	ODF2L	920.75	TRUE	2306	33.6108	2148.01	0.0221324	enh5339-ODF2L
chr1	86785000	86790000	5001	*	chr1	86815000	86820000	5001	*	enh5340	intergenic	64.9043	ODF2L	920.75	TRUE	2306	64.1503	4163.63	0.0429007	enh5340-ODF2L
chr1	86805000	86810000	5001	*	chr1	86815000	86820000	5001	*	enh5341	intergenic	71.9718	ODF2L	920.75	TRUE	2306	155.658	11203	0.115432	enh5341-ODF2L
chr1	86830000	86835000	5001	*	chr1	86815000	86820000	5001	*	enh5342	genic	76.7078	ODF2L	920.75	TRUE	2306	104.192	7992.36	0.0823507	enh5342-ODF2L
chr1	86860000	86865000	5001	*	chr1	86815000	86820000	5001	*	enh5344	promoter	96.716	ODF2L	920.75	TRUE	2306	23.114	2235.5	0.0230338	enh5344-ODF2L
chr1	86855000	86860000	5001	*	chr1	86885000	86890000	5001	*	enh5343	genic	54.0363	CLCA2	364.125	TRUE	2307	54.717	2956.71	0.0210455	enh5343-CLCA2
chr1	86860000	86865000	5001	*	chr1	86885000	86890000	5001	*	enh5344	promoter	96.716	CLCA2	364.125	TRUE	2307	80.2033	7756.94	0.0552131	enh5344-CLCA2
chr1	86885000	86890000	5001	*	chr1	86885000	86890000	5001	*	enh5345	intergenic	62.1173	CLCA2	364.125	TRUE	2307	808.771	50238.7	0.357594	enh5345-CLCA2
chr1	86895000	86900000	5001	*	chr1	86885000	86890000	5001	*	enh5346	genic	88.929	CLCA2	364.125	TRUE	2307	138.543	12320.5	0.0876962	enh5346-CLCA2
chr1	86905000	86910000	5001	*	chr1	86885000	86890000	5001	*	enh5347	genic	62.2476	CLCA2	364.125	TRUE	2307	80.6868	5022.56	0.0357501	enh5347-CLCA2
chr1	86925000	86930000	5001	*	chr1	86885000	86890000	5001	*	enh5348	intergenic	64.9462	CLCA2	364.125	TRUE	2307	59.1784	3843.41	0.027357	enh5348-CLCA2
chr1	86855000	86860000	5001	*	chr1	86930000	86935000	5001	*	enh5343	genic	54.0363	CLCA1	178	TRUE	2308	41.9429	2266.44	0.022938	enh5343-CLCA1
chr1	86860000	86865000	5001	*	chr1	86930000	86935000	5001	*	enh5344	promoter	96.716	CLCA1	178	TRUE	2308	39.8822	3857.24	0.0390381	enh5344-CLCA1
chr1	86885000	86890000	5001	*	chr1	86930000	86935000	5001	*	enh5345	intergenic	62.1173	CLCA1	178	TRUE	2308	42.037	2611.23	0.0264275	enh5345-CLCA1
chr1	86895000	86900000	5001	*	chr1	86930000	86935000	5001	*	enh5346	genic	88.929	CLCA1	178	TRUE	2308	70.5402	6273.07	0.063488	enh5346-CLCA1
chr1	86905000	86910000	5001	*	chr1	86930000	86935000	5001	*	enh5347	genic	62.2476	CLCA1	178	TRUE	2308	60.9535	3794.21	0.0384001	enh5347-CLCA1
chr1	86925000	86930000	5001	*	chr1	86930000	86935000	5001	*	enh5348	intergenic	64.9462	CLCA1	178	TRUE	2308	265.348	17233.3	0.174414	enh5348-CLCA1
chr1	86970000	86975000	5001	*	chr1	86930000	86935000	5001	*	enh5349	intergenic	60.7674	CLCA1	178	TRUE	2308	61.0111	3707.49	0.0375224	enh5349-CLCA1
chr1	87170000	87175000	5001	*	chr1	86930000	86935000	5001	*	enh5353	promoter	123.881	CLCA1	178	TRUE	2308	25.7611	3191.32	0.0322985	enh5353-CLCA1
chr1	86860000	86865000	5001	*	chr1	87010000	87015000	5001	*	enh5344	promoter	96.716	CLCA4	197.25	TRUE	2309	16.3614	1582.4	0.0240465	enh5344-CLCA4
chr1	86895000	86900000	5001	*	chr1	87010000	87015000	5001	*	enh5346	genic	88.929	CLCA4	197.25	TRUE	2309	14.8042	1316.53	0.0200062	enh5346-CLCA4
chr1	86925000	86930000	5001	*	chr1	87010000	87015000	5001	*	enh5348	intergenic	64.9462	CLCA4	197.25	TRUE	2309	29.9861	1947.48	0.0295943	enh5348-CLCA4
chr1	86970000	86975000	5001	*	chr1	87010000	87015000	5001	*	enh5349	intergenic	60.7674	CLCA4	197.25	TRUE	2309	63.0369	3830.59	0.0582102	enh5349-CLCA4
chr1	87045000	87050000	5001	*	chr1	87010000	87015000	5001	*	enh5350	genic	62.8873	CLCA4	197.25	TRUE	2309	57.4149	3610.67	0.0548684	enh5350-CLCA4
chr1	87070000	87075000	5001	*	chr1	87010000	87015000	5001	*	enh5351	genic	63.0225	CLCA4	197.25	TRUE	2309	50.0578	3154.77	0.0479404	enh5351-CLCA4
chr1	87080000	87085000	5001	*	chr1	87010000	87015000	5001	*	enh5352	genic	79.6661	CLCA4	197.25	TRUE	2309	36.1698	2881.5	0.0437878	enh5352-CLCA4
chr1	86905000	86910000	5001	*	chr1	87035000	87040000	5001	*	enh5347	genic	62.2476	LOC105378828	1572	TRUE	2310	22.9943	1431.34	0.0215429	enh5347-LOC105378828
chr1	86925000	86930000	5001	*	chr1	87035000	87040000	5001	*	enh5348	intergenic	64.9462	LOC105378828	1572	TRUE	2310	23.4611	1523.71	0.0229331	enh5348-LOC105378828
chr1	86970000	86975000	5001	*	chr1	87035000	87040000	5001	*	enh5349	intergenic	60.7674	LOC105378828	1572	TRUE	2310	25.1084	1525.77	0.0229641	enh5349-LOC105378828
chr1	87045000	87050000	5001	*	chr1	87035000	87040000	5001	*	enh5350	genic	62.8873	LOC105378828	1572	TRUE	2310	143.948	9052.53	0.136248	enh5350-LOC105378828
chr1	87070000	87075000	5001	*	chr1	87035000	87040000	5001	*	enh5351	genic	63.0225	LOC105378828	1572	TRUE	2310	53.5258	3373.33	0.0507714	enh5351-LOC105378828
chr1	87080000	87085000	5001	*	chr1	87035000	87040000	5001	*	enh5352	genic	79.6661	LOC105378828	1572	TRUE	2310	57.4475	4576.62	0.0688819	enh5352-LOC105378828
chr1	87220000	87225000	5001	*	chr1	87035000	87040000	5001	*	enh5355	intergenic	84.1735	LOC105378828	1572	TRUE	2310	19.4225	1634.85	0.0246059	enh5355-LOC105378828
chr1	86895000	86900000	5001	*	chr1	87095000	87100000	5001	*	enh5346	genic	88.929	CLCA3P	106.625	TRUE	2311	20.0953	1787.05	0.0264875	enh5346-CLCA3P
chr1	86925000	86930000	5001	*	chr1	87095000	87100000	5001	*	enh5348	intergenic	64.9462	CLCA3P	106.625	TRUE	2311	25.1972	1636.46	0.0242554	enh5348-CLCA3P
chr1	87045000	87050000	5001	*	chr1	87095000	87100000	5001	*	enh5350	genic	62.8873	CLCA3P	106.625	TRUE	2311	40.2046	2528.36	0.037475	enh5350-CLCA3P
chr1	87070000	87075000	5001	*	chr1	87095000	87100000	5001	*	enh5351	genic	63.0225	CLCA3P	106.625	TRUE	2311	72.1086	4544.46	0.0673574	enh5351-CLCA3P
chr1	87080000	87085000	5001	*	chr1	87095000	87100000	5001	*	enh5352	genic	79.6661	CLCA3P	106.625	TRUE	2311	102.577	8171.94	0.121123	enh5352-CLCA3P
chr1	87170000	87175000	5001	*	chr1	87095000	87100000	5001	*	enh5353	promoter	123.881	CLCA3P	106.625	TRUE	2311	11.437	1416.83	0.0210001	enh5353-CLCA3P
chr1	87380000	87385000	5001	*	chr1	87095000	87100000	5001	*	enh5366	promoter	117.08	CLCA3P	106.625	TRUE	2311	13.5104	1581.79	0.023445	enh5366-CLCA3P
chr1	87170000	87175000	5001	*	chr1	87170000	87175000	5001	*	enh5353	promoter	123.881	SH3GLB1	2169.75	TRUE	2312	948.037	117444	0.560413	enh5353-SH3GLB1
chr1	87245000	87250000	5001	*	chr1	87325000	87330000	5001	*	enh5358	intergenic	74.6083	SELENOF	1398.12	TRUE	2313	33.5786	2505.24	0.0205351	enh5358-SELENOF
chr1	87285000	87290000	5001	*	chr1	87325000	87330000	5001	*	enh5361	intergenic	66.4605	SELENOF	1398.12	TRUE	2313	52.4936	3488.75	0.0285967	enh5361-SELENOF
chr1	87295000	87300000	5001	*	chr1	87325000	87330000	5001	*	enh5362	intergenic	70.7183	SELENOF	1398.12	TRUE	2313	60.1526	4253.89	0.0348685	enh5362-SELENOF
chr1	87305000	87310000	5001	*	chr1	87325000	87330000	5001	*	enh5363	intergenic	60.4766	SELENOF	1398.12	TRUE	2313	89.899	5436.79	0.0445646	enh5363-SELENOF
chr1	87310000	87315000	5001	*	chr1	87325000	87330000	5001	*	enh5364	intergenic	67.8428	SELENOF	1398.12	TRUE	2313	115.103	7808.9	0.0640084	enh5364-SELENOF
chr1	87330000	87335000	5001	*	chr1	87325000	87330000	5001	*	enh5365	genic	63.5036	SELENOF	1398.12	TRUE	2313	333.438	21174.5	0.173564	enh5365-SELENOF
chr1	87380000	87385000	5001	*	chr1	87325000	87330000	5001	*	enh5366	promoter	117.08	SELENOF	1398.12	TRUE	2313	51.8672	6072.59	0.0497761	enh5366-SELENOF
chr1	87380000	87385000	5001	*	chr1	87380000	87385000	5001	*	enh5366	promoter	117.08	HS2ST1	2236.62	TRUE	2314	868.963	101738	0.527504	enh5366-HS2ST1
chr1	87390000	87395000	5001	*	chr1	87380000	87385000	5001	*	enh5367	genic	66.3794	HS2ST1	2236.62	TRUE	2314	151.667	10067.6	0.0521998	enh5367-HS2ST1
chr1	87585000	87590000	5001	*	chr1	87595000	87600000	5001	*	enh5371	intergenic	63.651	LINC01140	212.75	TRUE	2315	116.608	7422.25	0.0397045	enh5371-LINC01140
chr1	87595000	87600000	5001	*	chr1	87595000	87600000	5001	*	enh5372	promoter	79.3794	LINC01140	212.75	TRUE	2315	599.691	47603.1	0.254648	enh5372-LINC01140
chr1	87610000	87615000	5001	*	chr1	87595000	87600000	5001	*	enh5373	intergenic	63.5253	LINC01140	212.75	TRUE	2315	89.594	5691.48	0.030446	enh5373-LINC01140
chr1	87610000	87615000	5001	*	chr1	87595000	87600000	5001	*	enh5374	intergenic	80.8369	LINC01140	212.75	TRUE	2315	89.594	7242.5	0.038743	enh5374-LINC01140
chr1	87615000	87620000	5001	*	chr1	87595000	87600000	5001	*	enh5375	intergenic	97.1691	LINC01140	212.75	TRUE	2315	55.9759	5439.13	0.029096	enh5375-LINC01140
chr1	87790000	87795000	5001	*	chr1	87595000	87600000	5001	*	enh5398	promoter	115.778	LINC01140	212.75	TRUE	2315	36.527	4229.01	0.0226226	enh5398-LINC01140
chr1	87645000	87650000	5001	*	chr1	87675000	87680000	5001	*	enh5379	intergenic	93.6892	LOC101927844	628.625	TRUE	2316	72.815	6821.97	0.0272645	enh5379-LOC101927844
chr1	87650000	87655000	5001	*	chr1	87675000	87680000	5001	*	enh5380	intergenic	70.7483	LOC101927844	628.625	TRUE	2316	84.3817	5969.86	0.023859	enh5380-LOC101927844
chr1	87655000	87660000	5001	*	chr1	87675000	87680000	5001	*	enh5381	intergenic	63.8003	LOC101927844	628.625	TRUE	2316	118.255	7544.71	0.030153	enh5381-LOC101927844
chr1	87665000	87670000	5001	*	chr1	87675000	87680000	5001	*	enh5382	intergenic	55.6856	LOC101927844	628.625	TRUE	2316	195.152	10867.2	0.0434314	enh5382-LOC101927844
chr1	87665000	87670000	5001	*	chr1	87675000	87680000	5001	*	enh5383	intergenic	60.6557	LOC101927844	628.625	TRUE	2316	195.152	11837.1	0.0473078	enh5383-LOC101927844
chr1	87670000	87675000	5001	*	chr1	87675000	87680000	5001	*	enh5384	intergenic	71.9281	LOC101927844	628.625	TRUE	2316	317.672	22849.5	0.0913197	enh5384-LOC101927844
chr1	87675000	87680000	5001	*	chr1	87675000	87680000	5001	*	enh5385	promoter	71.8852	LOC101927844	628.625	TRUE	2316	767.201	55150.5	0.220413	enh5385-LOC101927844
chr1	87685000	87690000	5001	*	chr1	87675000	87680000	5001	*	enh5386	genic	74.2029	LOC101927844	628.625	TRUE	2316	168.886	12531.8	0.0500843	enh5386-LOC101927844
chr1	87690000	87695000	5001	*	chr1	87675000	87680000	5001	*	enh5387	genic	63.5919	LOC101927844	628.625	TRUE	2316	105.016	6678.15	0.0266897	enh5387-LOC101927844
chr1	87690000	87695000	5001	*	chr1	87675000	87680000	5001	*	enh5388	genic	81.988	LOC101927844	628.625	TRUE	2316	105.016	8610.03	0.0344106	enh5388-LOC101927844
chr1	87695000	87700000	5001	*	chr1	87675000	87680000	5001	*	enh5389	genic	66.792	LOC101927844	628.625	TRUE	2316	91.3448	6101.1	0.0243835	enh5389-LOC101927844
chr1	87770000	87775000	5001	*	chr1	87790000	87795000	5001	*	enh5396	intergenic	69.0294	LMO4	2641	TRUE	2317	90.0992	6219.49	0.027368	enh5396-LMO4
chr1	87780000	87785000	5001	*	chr1	87790000	87795000	5001	*	enh5397	intergenic	68.0571	LMO4	2641	TRUE	2317	163.252	11110.5	0.0488901	enh5397-LMO4
chr1	87790000	87795000	5001	*	chr1	87790000	87795000	5001	*	enh5398	promoter	115.778	LMO4	2641	TRUE	2317	733.418	84913.4	0.373649	enh5398-LMO4
chr1	87800000	87805000	5001	*	chr1	87790000	87795000	5001	*	enh5399	genic	92.5994	LMO4	2641	TRUE	2317	94.3736	8738.94	0.0384545	enh5399-LMO4
chr1	87790000	87795000	5001	*	chr1	87815000	87820000	5001	*	enh5398	promoter	115.778	LINC01364	132	TRUE	2318	29.6458	3432.32	0.0260732	enh5398-LINC01364
chr1	87800000	87805000	5001	*	chr1	87815000	87820000	5001	*	enh5399	genic	92.5994	LINC01364	132	TRUE	2318	103.224	9558.49	0.0726099	enh5399-LINC01364
chr1	87810000	87815000	5001	*	chr1	87815000	87820000	5001	*	enh5400	genic	67.027	LINC01364	132	TRUE	2318	339.377	22747.4	0.172798	enh5400-LINC01364
chr1	87835000	87840000	5001	*	chr1	87815000	87820000	5001	*	enh5401	promoter	59.0601	LINC01364	132	TRUE	2318	80.9041	4778.21	0.036297	enh5401-LINC01364
chr1	87865000	87870000	5001	*	chr1	87815000	87820000	5001	*	enh5402	intergenic	59.3112	LINC01364	132	TRUE	2318	72.5098	4300.64	0.0326693	enh5402-LINC01364
chr1	87885000	87890000	5001	*	chr1	87815000	87820000	5001	*	enh5403	intergenic	76.2338	LINC01364	132	TRUE	2318	42.141	3212.57	0.0244039	enh5403-LINC01364
chr1	835000	840000	5001	*	chr1	875000	880000	5001	*	enh51	intergenic	81.4904	NOC2L	856.375	TRUE	2319	103.175	8407.79	0.0229124	enh51-NOC2L
chr1	840000	845000	5001	*	chr1	875000	880000	5001	*	enh52	intergenic	75.0124	NOC2L	856.375	TRUE	2319	107.52	8065.32	0.0219791	enh52-NOC2L
chr1	855000	860000	5001	*	chr1	875000	880000	5001	*	enh53	intergenic	70.6835	NOC2L	856.375	TRUE	2319	193.807	13698.9	0.0373315	enh53-NOC2L
chr1	860000	865000	5001	*	chr1	875000	880000	5001	*	enh54	promoter	90.9227	NOC2L	856.375	TRUE	2319	234.258	21299.4	0.0580437	enh54-NOC2L
chr1	870000	875000	5001	*	chr1	875000	880000	5001	*	enh55	genic	66.9545	NOC2L	856.375	TRUE	2319	483.5	32372.5	0.0882194	enh55-NOC2L
chr1	875000	880000	5001	*	chr1	875000	880000	5001	*	enh56	genic	88.0608	NOC2L	856.375	TRUE	2319	1172.77	103275	0.281439	enh56-NOC2L
chr1	890000	895000	5001	*	chr1	875000	880000	5001	*	enh57	genic	78.6144	NOC2L	856.375	TRUE	2319	249.717	19631.4	0.0534981	enh57-NOC2L
chr1	890000	895000	5001	*	chr1	875000	880000	5001	*	enh58	promoter	88.9346	NOC2L	856.375	TRUE	2319	249.717	22208.5	0.0605211	enh58-NOC2L
chr1	895000	900000	5001	*	chr1	875000	880000	5001	*	enh59	promoter	84.0942	NOC2L	856.375	TRUE	2319	126.735	10657.7	0.0290437	enh59-NOC2L
chr1	900000	905000	5001	*	chr1	875000	880000	5001	*	enh60	promoter	89.9845	NOC2L	856.375	TRUE	2319	133.718	12032.5	0.0327903	enh60-NOC2L
chr1	88910000	88915000	5001	*	chr1	89000000	89005000	5001	*	enh5434	intergenic	64.8731	PKN2-AS1	2330.88	TRUE	2320	38.0572	2468.89	0.0209833	enh5434-PKN2-AS1
chr1	88920000	88925000	5001	*	chr1	89000000	89005000	5001	*	enh5435	intergenic	69.7647	PKN2-AS1	2330.88	TRUE	2320	34.0094	2372.66	0.0201654	enh5435-PKN2-AS1
chr1	88925000	88930000	5001	*	chr1	89000000	89005000	5001	*	enh5436	intergenic	66.3491	PKN2-AS1	2330.88	TRUE	2320	35.7406	2371.36	0.0201544	enh5436-PKN2-AS1
chr1	88975000	88980000	5001	*	chr1	89000000	89005000	5001	*	enh5437	intergenic	61.7548	PKN2-AS1	2330.88	TRUE	2320	65.6754	4055.78	0.0344704	enh5437-PKN2-AS1
chr1	88985000	88990000	5001	*	chr1	89000000	89005000	5001	*	enh5438	intergenic	64.8654	PKN2-AS1	2330.88	TRUE	2320	124.533	8077.9	0.0686548	enh5438-PKN2-AS1
chr1	88995000	89000000	5001	*	chr1	89000000	89005000	5001	*	enh5439	intergenic	74.1514	PKN2-AS1	2330.88	TRUE	2320	268.164	19884.7	0.169002	enh5439-PKN2-AS1
chr1	89005000	89010000	5001	*	chr1	89000000	89005000	5001	*	enh5440	genic	60.9005	PKN2-AS1	2330.88	TRUE	2320	249.11	15170.9	0.128939	enh5440-PKN2-AS1
chr1	89110000	89115000	5001	*	chr1	89145000	89150000	5001	*	enh5443	genic	63.6611	PKN2	3455.75	TRUE	2321	52.5542	3345.66	0.0275895	enh5443-PKN2
chr1	89150000	89155000	5001	*	chr1	89145000	89150000	5001	*	enh5444	promoter	123.717	PKN2	3455.75	TRUE	2321	164.751	20382.5	0.168082	enh5444-PKN2
chr1	89165000	89170000	5001	*	chr1	89145000	89150000	5001	*	enh5445	genic	90.4684	PKN2	3455.75	TRUE	2321	74.5225	6741.94	0.0555965	enh5445-PKN2
chr1	89190000	89195000	5001	*	chr1	89145000	89150000	5001	*	enh5446	genic	66.2706	PKN2	3455.75	TRUE	2321	40.1669	2661.88	0.0219509	enh5446-PKN2
chr1	89195000	89200000	5001	*	chr1	89145000	89150000	5001	*	enh5447	genic	76.433	PKN2	3455.75	TRUE	2321	32.1355	2456.21	0.0202548	enh5447-PKN2
chr1	89200000	89205000	5001	*	chr1	89145000	89150000	5001	*	enh5448	genic	68.4489	PKN2	3455.75	TRUE	2321	43.4896	2976.81	0.0245479	enh5448-PKN2
chr1	89210000	89215000	5001	*	chr1	89145000	89150000	5001	*	enh5449	genic	58.4695	PKN2	3455.75	TRUE	2321	41.7929	2443.61	0.0201509	enh5449-PKN2
chr1	89335000	89340000	5001	*	chr1	89145000	89150000	5001	*	enh5453	genic	74.2132	PKN2	3455.75	TRUE	2321	37.0498	2749.59	0.0226741	enh5453-PKN2
chr1	89355000	89360000	5001	*	chr1	89145000	89150000	5001	*	enh5454	promoter	112.808	PKN2	3455.75	TRUE	2321	28.7155	3239.34	0.0267128	enh5454-PKN2
chr1	8905000	8910000	5001	*	chr1	8920000	8925000	5001	*	enh516	intergenic	70.507	ENO1	3095.38	TRUE	2322	121.582	8572.41	0.0265593	enh516-ENO1
chr1	8915000	8920000	5001	*	chr1	8920000	8925000	5001	*	enh517	intergenic	63.7678	ENO1	3095.38	TRUE	2322	394.916	25182.9	0.0780224	enh517-ENO1
chr1	8915000	8920000	5001	*	chr1	8920000	8925000	5001	*	enh518	intergenic	67.3495	ENO1	3095.38	TRUE	2322	394.916	26597.4	0.0824048	enh518-ENO1
chr1	8920000	8925000	5001	*	chr1	8920000	8925000	5001	*	enh519	genic	65.4279	ENO1	3095.38	TRUE	2322	751.385	49161.6	0.152314	enh519-ENO1
chr1	8930000	8935000	5001	*	chr1	8920000	8925000	5001	*	enh520	genic	79.6346	ENO1	3095.38	TRUE	2322	209.482	16682	0.0516846	enh520-ENO1
chr1	8930000	8935000	5001	*	chr1	8920000	8925000	5001	*	enh521	genic	87.3154	ENO1	3095.38	TRUE	2322	209.482	18291	0.0566695	enh521-ENO1
chr1	8935000	8940000	5001	*	chr1	8920000	8925000	5001	*	enh522	genic	80.0305	ENO1	3095.38	TRUE	2322	142.122	11374.1	0.0352394	enh522-ENO1
chr1	8935000	8940000	5001	*	chr1	8920000	8925000	5001	*	enh523	promoter	128.689	ENO1	3095.38	TRUE	2322	142.122	18289.5	0.056665	enh523-ENO1
chr1	89110000	89115000	5001	*	chr1	89315000	89320000	5001	*	enh5443	genic	63.6611	GTF2B	1294.5	TRUE	2323	44.7384	2848.09	0.0289013	enh5443-GTF2B
chr1	89150000	89155000	5001	*	chr1	89315000	89320000	5001	*	enh5444	promoter	123.717	GTF2B	1294.5	TRUE	2323	30.0294	3715.15	0.0376997	enh5444-GTF2B
chr1	89165000	89170000	5001	*	chr1	89315000	89320000	5001	*	enh5445	genic	90.4684	GTF2B	1294.5	TRUE	2323	26.0136	2353.41	0.0238814	enh5445-GTF2B
chr1	89190000	89195000	5001	*	chr1	89315000	89320000	5001	*	enh5446	genic	66.2706	GTF2B	1294.5	TRUE	2323	37.6126	2492.61	0.0252939	enh5446-GTF2B
chr1	89195000	89200000	5001	*	chr1	89315000	89320000	5001	*	enh5447	genic	76.433	GTF2B	1294.5	TRUE	2323	27.0904	2070.6	0.0210115	enh5447-GTF2B
chr1	89200000	89205000	5001	*	chr1	89315000	89320000	5001	*	enh5448	genic	68.4489	GTF2B	1294.5	TRUE	2323	35.154	2406.26	0.0244177	enh5448-GTF2B
chr1	89210000	89215000	5001	*	chr1	89315000	89320000	5001	*	enh5449	genic	58.4695	GTF2B	1294.5	TRUE	2323	39.6658	2319.24	0.0235346	enh5449-GTF2B
chr1	89235000	89240000	5001	*	chr1	89315000	89320000	5001	*	enh5450	genic	64.3336	GTF2B	1294.5	TRUE	2323	32.0205	2060	0.020904	enh5450-GTF2B
chr1	89245000	89250000	5001	*	chr1	89315000	89320000	5001	*	enh5451	genic	67.9485	GTF2B	1294.5	TRUE	2323	42.1735	2865.63	0.0290792	enh5451-GTF2B
chr1	89265000	89270000	5001	*	chr1	89315000	89320000	5001	*	enh5452	genic	75.1026	GTF2B	1294.5	TRUE	2323	62.1228	4665.58	0.0473443	enh5452-GTF2B
chr1	89335000	89340000	5001	*	chr1	89315000	89320000	5001	*	enh5453	genic	74.2132	GTF2B	1294.5	TRUE	2323	94.4018	7005.86	0.0710925	enh5453-GTF2B
chr1	89355000	89360000	5001	*	chr1	89315000	89320000	5001	*	enh5454	promoter	112.808	GTF2B	1294.5	TRUE	2323	28.6277	3229.44	0.032771	enh5454-GTF2B
chr1	8920000	8925000	5001	*	chr1	8935000	8940000	5001	*	enh519	genic	65.4279	ENO1-AS1	1475.75	TRUE	2324	142.122	9298.72	0.0235403	enh519-ENO1-AS1
chr1	8930000	8935000	5001	*	chr1	8935000	8940000	5001	*	enh520	genic	79.6346	ENO1-AS1	1475.75	TRUE	2324	376.989	30021.4	0.076001	enh520-ENO1-AS1
chr1	8930000	8935000	5001	*	chr1	8935000	8940000	5001	*	enh521	genic	87.3154	ENO1-AS1	1475.75	TRUE	2324	376.989	32916.9	0.0833313	enh521-ENO1-AS1
chr1	8935000	8940000	5001	*	chr1	8935000	8940000	5001	*	enh522	genic	80.0305	ENO1-AS1	1475.75	TRUE	2324	675.154	54032.9	0.136788	enh522-ENO1-AS1
chr1	8935000	8940000	5001	*	chr1	8935000	8940000	5001	*	enh523	promoter	128.689	ENO1-AS1	1475.75	TRUE	2324	675.154	86885	0.219955	enh523-ENO1-AS1
chr1	8945000	8950000	5001	*	chr1	8935000	8940000	5001	*	enh524	intergenic	67.3139	ENO1-AS1	1475.75	TRUE	2324	164.437	11068.9	0.0280216	enh524-ENO1-AS1
chr1	8955000	8960000	5001	*	chr1	8935000	8940000	5001	*	enh525	intergenic	65.8634	ENO1-AS1	1475.75	TRUE	2324	124.119	8174.9	0.0206953	enh525-ENO1-AS1
chr1	89355000	89360000	5001	*	chr1	89400000	89405000	5001	*	enh5454	promoter	112.808	KYAT3	2118.75	TRUE	2325	32.9716	3719.47	0.022333	enh5454-KYAT3
chr1	89395000	89400000	5001	*	chr1	89400000	89405000	5001	*	enh5455	intergenic	92.9532	KYAT3	2118.75	TRUE	2325	329.03	30584.4	0.183639	enh5455-KYAT3
chr1	89410000	89415000	5001	*	chr1	89400000	89405000	5001	*	enh5456	genic	68.8697	KYAT3	2118.75	TRUE	2325	164.871	11354.6	0.0681768	enh5456-KYAT3
chr1	89435000	89440000	5001	*	chr1	89400000	89405000	5001	*	enh5457	genic	60.0131	KYAT3	2118.75	TRUE	2325	65.7331	3944.84	0.0236862	enh5457-KYAT3
chr1	89445000	89450000	5001	*	chr1	89400000	89405000	5001	*	enh5458	genic	57.0636	KYAT3	2118.75	TRUE	2325	59.4199	3390.71	0.020359	enh5458-KYAT3
chr1	89445000	89450000	5001	*	chr1	89400000	89405000	5001	*	enh5459	genic	70.5829	KYAT3	2118.75	TRUE	2325	59.4199	4194.03	0.0251824	enh5459-KYAT3
chr1	89455000	89460000	5001	*	chr1	89400000	89405000	5001	*	enh5460	promoter	123.935	KYAT3	2118.75	TRUE	2325	40.4349	5011.3	0.0300896	enh5460-KYAT3
chr1	89435000	89440000	5001	*	chr1	89445000	89450000	5001	*	enh5457	genic	60.0131	RBMXL1	1670.12	TRUE	2326	152.296	9139.74	0.0338293	enh5457-RBMXL1
chr1	89445000	89450000	5001	*	chr1	89445000	89450000	5001	*	enh5458	genic	57.0636	RBMXL1	1670.12	TRUE	2326	822.749	46949	0.173774	enh5458-RBMXL1
chr1	89445000	89450000	5001	*	chr1	89445000	89450000	5001	*	enh5459	genic	70.5829	RBMXL1	1670.12	TRUE	2326	822.749	58072.1	0.214944	enh5459-RBMXL1
chr1	89455000	89460000	5001	*	chr1	89445000	89450000	5001	*	enh5460	promoter	123.935	RBMXL1	1670.12	TRUE	2326	112.625	13958.2	0.051664	enh5460-RBMXL1
chr1	89455000	89460000	5001	*	chr1	89470000	89475000	5001	*	enh5460	promoter	123.935	GBP3	445	TRUE	2327	80.8742	10023.2	0.0530559	enh5460-GBP3
chr1	89460000	89465000	5001	*	chr1	89470000	89475000	5001	*	enh5461	intergenic	64.4222	GBP3	445	TRUE	2327	127.389	8206.71	0.0434408	enh5461-GBP3
chr1	89485000	89490000	5001	*	chr1	89470000	89475000	5001	*	enh5462	promoter	84.247	GBP3	445	TRUE	2327	108.013	9099.76	0.048168	enh5462-GBP3
chr1	89490000	89495000	5001	*	chr1	89470000	89475000	5001	*	enh5463	intergenic	55.7699	GBP3	445	TRUE	2327	90.6334	5054.62	0.0267558	enh5463-GBP3
chr1	89500000	89505000	5001	*	chr1	89470000	89475000	5001	*	enh5464	intergenic	61.4922	GBP3	445	TRUE	2327	66.0175	4059.57	0.0214886	enh5464-GBP3
chr1	89815000	89820000	5001	*	chr1	89470000	89475000	5001	*	enh5493	intergenic	79.2703	GBP3	445	TRUE	2327	63.2014	5009.99	0.0265196	enh5493-GBP3
chr1	89820000	89825000	5001	*	chr1	89470000	89475000	5001	*	enh5494	intergenic	67.4884	GBP3	445	TRUE	2327	69.8984	4717.33	0.0249704	enh5494-GBP3
chr1	89825000	89830000	5001	*	chr1	89470000	89475000	5001	*	enh5495	promoter	56.3431	GBP3	445	TRUE	2327	69.6347	3923.44	0.020768	enh5495-GBP3
chr1	89485000	89490000	5001	*	chr1	89515000	89520000	5001	*	enh5462	promoter	84.247	GBP1	99.25	TRUE	2328	64.3461	5420.97	0.0224114	enh5462-GBP1
chr1	89500000	89505000	5001	*	chr1	89515000	89520000	5001	*	enh5464	intergenic	61.4922	GBP1	99.25	TRUE	2328	134.626	8278.47	0.0342249	enh5464-GBP1
chr1	89505000	89510000	5001	*	chr1	89515000	89520000	5001	*	enh5465	intergenic	56.4308	GBP1	99.25	TRUE	2328	169.758	9579.57	0.0396039	enh5465-GBP1
chr1	89510000	89515000	5001	*	chr1	89515000	89520000	5001	*	enh5466	intergenic	55.8669	GBP1	99.25	TRUE	2328	333.227	18616.4	0.0769639	enh5466-GBP1
chr1	89515000	89520000	5001	*	chr1	89515000	89520000	5001	*	enh5467	intergenic	68.055	GBP1	99.25	TRUE	2328	733.763	49936.3	0.206447	enh5467-GBP1
chr1	89520000	89525000	5001	*	chr1	89515000	89520000	5001	*	enh5468	genic	55.1394	GBP1	99.25	TRUE	2328	347.599	19166.4	0.079238	enh5468-GBP1
chr1	89530000	89535000	5001	*	chr1	89515000	89520000	5001	*	enh5469	promoter	64.0477	GBP1	99.25	TRUE	2328	129.724	8308.49	0.034349	enh5469-GBP1
chr1	89535000	89540000	5001	*	chr1	89515000	89520000	5001	*	enh5470	intergenic	59.1799	GBP1	99.25	TRUE	2328	113.292	6704.63	0.0277183	enh5470-GBP1
chr1	89515000	89520000	5001	*	chr1	89570000	89575000	5001	*	enh5467	intergenic	68.055	GBP2	243	TRUE	2329	51.1176	3478.81	0.0209201	enh5467-GBP2
chr1	89530000	89535000	5001	*	chr1	89570000	89575000	5001	*	enh5469	promoter	64.0477	GBP2	243	TRUE	2329	53.8542	3449.24	0.0207423	enh5469-GBP2
chr1	89535000	89540000	5001	*	chr1	89570000	89575000	5001	*	enh5470	intergenic	59.1799	GBP2	243	TRUE	2329	57.3572	3394.39	0.0204124	enh5470-GBP2
chr1	89545000	89550000	5001	*	chr1	89570000	89575000	5001	*	enh5471	intergenic	62.4637	GBP2	243	TRUE	2329	87.9596	5494.28	0.0330403	enh5471-GBP2
chr1	89560000	89565000	5001	*	chr1	89570000	89575000	5001	*	enh5472	intergenic	64.0296	GBP2	243	TRUE	2329	143.685	9200.09	0.0553254	enh5472-GBP2
chr1	89565000	89570000	5001	*	chr1	89570000	89575000	5001	*	enh5473	intergenic	54.6588	GBP2	243	TRUE	2329	296.149	16187.2	0.0973428	enh5473-GBP2
chr1	89590000	89595000	5001	*	chr1	89570000	89575000	5001	*	enh5474	promoter	77.3481	GBP2	243	TRUE	2329	98.7589	7638.81	0.0459366	enh5474-GBP2
chr1	89590000	89595000	5001	*	chr1	89570000	89575000	5001	*	enh5475	intergenic	62.8256	GBP2	243	TRUE	2329	98.7589	6204.59	0.0373118	enh5475-GBP2
chr1	860000	865000	5001	*	chr1	895000	900000	5001	*	enh54	promoter	90.9227	KLHL17	466.75	TRUE	2330	117.493	10682.8	0.0242936	enh54-KLHL17
chr1	875000	880000	5001	*	chr1	895000	900000	5001	*	enh56	genic	88.0608	KLHL17	466.75	TRUE	2330	126.735	11160.4	0.0253798	enh56-KLHL17
chr1	890000	895000	5001	*	chr1	895000	900000	5001	*	enh57	genic	78.6144	KLHL17	466.75	TRUE	2330	442.432	34781.5	0.0790962	enh57-KLHL17
chr1	890000	895000	5001	*	chr1	895000	900000	5001	*	enh58	promoter	88.9346	KLHL17	466.75	TRUE	2330	442.432	39347.5	0.0894797	enh58-KLHL17
chr1	895000	900000	5001	*	chr1	895000	900000	5001	*	enh59	promoter	84.0942	KLHL17	466.75	TRUE	2330	1585.5	133332	0.303208	enh59-KLHL17
chr1	900000	905000	5001	*	chr1	895000	900000	5001	*	enh60	promoter	89.9845	KLHL17	466.75	TRUE	2330	386.282	34759.4	0.079046	enh60-KLHL17
chr1	910000	915000	5001	*	chr1	895000	900000	5001	*	enh61	genic	78.0405	KLHL17	466.75	TRUE	2330	147.716	11527.9	0.0262154	enh61-KLHL17
chr1	89560000	89565000	5001	*	chr1	89595000	89600000	5001	*	enh5472	intergenic	64.0296	GBP7	257.75	TRUE	2331	61.4076	3931.91	0.0224672	enh5472-GBP7
chr1	89590000	89595000	5001	*	chr1	89595000	89600000	5001	*	enh5474	promoter	77.3481	GBP7	257.75	TRUE	2331	275.782	21331.2	0.121888	enh5474-GBP7
chr1	89590000	89595000	5001	*	chr1	89595000	89600000	5001	*	enh5475	intergenic	62.8256	GBP7	257.75	TRUE	2331	275.782	17326.2	0.0990033	enh5475-GBP7
chr1	89615000	89620000	5001	*	chr1	89595000	89600000	5001	*	enh5476	genic	58.0684	GBP7	257.75	TRUE	2331	87.22	5064.72	0.0289402	enh5476-GBP7
chr1	89635000	89640000	5001	*	chr1	89595000	89600000	5001	*	enh5477	genic	61.196	GBP7	257.75	TRUE	2331	72.0606	4409.82	0.0251981	enh5477-GBP7
chr1	89615000	89620000	5001	*	chr1	89645000	89650000	5001	*	enh5476	genic	58.0684	GBP4	254.25	TRUE	2332	75.3185	4373.63	0.0234511	enh5476-GBP4
chr1	89635000	89640000	5001	*	chr1	89645000	89650000	5001	*	enh5477	genic	61.196	GBP4	254.25	TRUE	2332	194.944	11929.8	0.0639669	enh5477-GBP4
chr1	89645000	89650000	5001	*	chr1	89645000	89650000	5001	*	enh5478	intergenic	58.0294	GBP4	254.25	TRUE	2332	831.48	48250.2	0.258715	enh5478-GBP4
chr1	89660000	89665000	5001	*	chr1	89645000	89650000	5001	*	enh5479	promoter	76.3585	GBP4	254.25	TRUE	2332	130.309	9950.23	0.0533526	enh5479-GBP4
chr1	89705000	89710000	5001	*	chr1	89720000	89725000	5001	*	enh5480	intergenic	68.0688	GBP5	218.75	TRUE	2333	116.216	7910.72	0.0344209	enh5480-GBP5
chr1	89710000	89715000	5001	*	chr1	89720000	89725000	5001	*	enh5481	intergenic	56.8389	GBP5	218.75	TRUE	2333	176.205	10015.3	0.0435783	enh5481-GBP5
chr1	89720000	89725000	5001	*	chr1	89720000	89725000	5001	*	enh5482	intergenic	66.2985	GBP5	218.75	TRUE	2333	588.835	39038.9	0.169865	enh5482-GBP5
chr1	89725000	89730000	5001	*	chr1	89720000	89725000	5001	*	enh5483	genic	57.2259	GBP5	218.75	TRUE	2333	299.82	17157.5	0.0746551	enh5483-GBP5
chr1	89725000	89730000	5001	*	chr1	89720000	89725000	5001	*	enh5484	genic	76.5982	GBP5	218.75	TRUE	2333	299.82	22965.7	0.0999276	enh5484-GBP5
chr1	89735000	89740000	5001	*	chr1	89720000	89725000	5001	*	enh5485	promoter	68.3654	GBP5	218.75	TRUE	2333	127.141	8692.06	0.0378206	enh5485-GBP5
chr1	89740000	89745000	5001	*	chr1	89720000	89725000	5001	*	enh5486	intergenic	69.7047	GBP5	218.75	TRUE	2333	84.9907	5924.25	0.0257774	enh5486-GBP5
chr1	89725000	89730000	5001	*	chr1	89750000	89755000	5001	*	enh5484	genic	76.5982	LOC729930	12	TRUE	2334	74.6577	5718.65	0.0241285	enh5484-LOC729930
chr1	89735000	89740000	5001	*	chr1	89750000	89755000	5001	*	enh5485	promoter	68.3654	LOC729930	12	TRUE	2334	122.481	8373.48	0.03533	enh5485-LOC729930
chr1	89740000	89745000	5001	*	chr1	89750000	89755000	5001	*	enh5486	intergenic	69.7047	LOC729930	12	TRUE	2334	153.697	10713.4	0.0452026	enh5486-LOC729930
chr1	89745000	89750000	5001	*	chr1	89750000	89755000	5001	*	enh5487	intergenic	56.1124	LOC729930	12	TRUE	2334	268.647	15074.4	0.0636031	enh5487-LOC729930
chr1	89750000	89755000	5001	*	chr1	89750000	89755000	5001	*	enh5488	intergenic	63.5907	LOC729930	12	TRUE	2334	916.583	58286.1	0.245925	enh5488-LOC729930
chr1	89760000	89765000	5001	*	chr1	89750000	89755000	5001	*	enh5489	intergenic	54.9489	LOC729930	12	TRUE	2334	189.514	10413.6	0.0439378	enh5489-LOC729930
chr1	89765000	89770000	5001	*	chr1	89750000	89755000	5001	*	enh5490	intergenic	58.2454	LOC729930	12	TRUE	2334	139.614	8131.87	0.0343105	enh5490-LOC729930
chr1	89775000	89780000	5001	*	chr1	89750000	89755000	5001	*	enh5491	intergenic	72.7823	LOC729930	12	TRUE	2334	76.8154	5590.8	0.0235891	enh5491-LOC729930
chr1	89455000	89460000	5001	*	chr1	89825000	89830000	5001	*	enh5460	promoter	123.935	GBP6	140	TRUE	2335	50.392	6245.34	0.0287925	enh5460-GBP6
chr1	89460000	89465000	5001	*	chr1	89825000	89830000	5001	*	enh5461	intergenic	64.4222	GBP6	140	TRUE	2335	80.0595	5157.61	0.0237778	enh5461-GBP6
chr1	89815000	89820000	5001	*	chr1	89825000	89830000	5001	*	enh5493	intergenic	79.2703	GBP6	140	TRUE	2335	109.702	8696.12	0.0400912	enh5493-GBP6
chr1	89820000	89825000	5001	*	chr1	89825000	89830000	5001	*	enh5494	intergenic	67.4884	GBP6	140	TRUE	2335	265.985	17950.9	0.0827579	enh5494-GBP6
chr1	89825000	89830000	5001	*	chr1	89825000	89830000	5001	*	enh5495	promoter	56.3431	GBP6	140	TRUE	2335	616.43	34731.6	0.160121	enh5495-GBP6
chr1	89845000	89850000	5001	*	chr1	89825000	89830000	5001	*	enh5496	genic	55.0657	GBP6	140	TRUE	2335	92.1795	5075.93	0.0234013	enh5496-GBP6
chr1	89845000	89850000	5001	*	chr1	89870000	89875000	5001	*	enh5496	genic	55.0657	GBP1P1	193	TRUE	2336	72.9367	4016.31	0.0207068	enh5496-GBP1P1
chr1	89870000	89875000	5001	*	chr1	89870000	89875000	5001	*	enh5497	promoter	67.38	GBP1P1	193	TRUE	2336	782.086	52697	0.271689	enh5497-GBP1P1
chr1	89890000	89895000	5001	*	chr1	89870000	89875000	5001	*	enh5498	intergenic	78.0643	GBP1P1	193	TRUE	2336	107.47	8389.56	0.0432539	enh5498-GBP1P1
chr1	89990000	89995000	5001	*	chr1	90020000	90025000	5001	*	enh5509	intergenic	101.923	LRRC8B	438.75	TRUE	2337	95.745	9758.65	0.035323	enh5509-LRRC8B
chr1	90000000	90005000	5001	*	chr1	90020000	90025000	5001	*	enh5510	intergenic	75.8241	LRRC8B	438.75	TRUE	2337	115.007	8720.34	0.0315647	enh5510-LRRC8B
chr1	90005000	90010000	5001	*	chr1	90020000	90025000	5001	*	enh5511	intergenic	67.213	LRRC8B	438.75	TRUE	2337	137.301	9228.43	0.0334038	enh5511-LRRC8B
chr1	90010000	90015000	5001	*	chr1	90020000	90025000	5001	*	enh5512	intergenic	63.8591	LRRC8B	438.75	TRUE	2337	164.531	10506.8	0.038031	enh5512-LRRC8B
chr1	90010000	90015000	5001	*	chr1	90020000	90025000	5001	*	enh5513	intergenic	63.0448	LRRC8B	438.75	TRUE	2337	164.531	10372.8	0.0375461	enh5513-LRRC8B
chr1	90015000	90020000	5001	*	chr1	90020000	90025000	5001	*	enh5514	intergenic	75.8481	LRRC8B	438.75	TRUE	2337	319.551	24237.3	0.0877309	enh5514-LRRC8B
chr1	90020000	90025000	5001	*	chr1	90020000	90025000	5001	*	enh5515	promoter	58.6727	LRRC8B	438.75	TRUE	2337	849.29	49830.2	0.180368	enh5515-LRRC8B
chr1	90030000	90035000	5001	*	chr1	90020000	90025000	5001	*	enh5516	genic	75.0468	LRRC8B	438.75	TRUE	2337	202.446	15193	0.0549933	enh5516-LRRC8B
chr1	90055000	90060000	5001	*	chr1	90020000	90025000	5001	*	enh5517	genic	77.2648	LRRC8B	438.75	TRUE	2337	78.3041	6050.15	0.0218995	enh5517-LRRC8B
chr1	8935000	8940000	5001	*	chr1	9005000	9010000	5001	*	enh523	promoter	128.689	CA6	218.625	TRUE	2338	27.1886	3498.87	0.0220249	enh523-CA6
chr1	8965000	8970000	5001	*	chr1	9005000	9010000	5001	*	enh526	intergenic	71.1465	CA6	218.625	TRUE	2338	55.5817	3954.44	0.0248927	enh526-CA6
chr1	8975000	8980000	5001	*	chr1	9005000	9010000	5001	*	enh527	intergenic	66.963	CA6	218.625	TRUE	2338	75.2748	5040.62	0.03173	enh527-CA6
chr1	8985000	8990000	5001	*	chr1	9005000	9010000	5001	*	enh528	intergenic	72.5449	CA6	218.625	TRUE	2338	129.991	9430.16	0.0593616	enh528-CA6
chr1	9045000	9050000	5001	*	chr1	9005000	9010000	5001	*	enh529	intergenic	64.4848	CA6	218.625	TRUE	2338	91.6216	5908.2	0.0371913	enh529-CA6
chr1	9065000	9070000	5001	*	chr1	9005000	9010000	5001	*	enh530	genic	70.2468	CA6	218.625	TRUE	2338	54.5731	3833.59	0.0241319	enh530-CA6
chr1	9065000	9070000	5001	*	chr1	9005000	9010000	5001	*	enh531	genic	76.7018	CA6	218.625	TRUE	2338	54.5731	4185.85	0.0263494	enh531-CA6
chr1	90070000	90075000	5001	*	chr1	90090000	90095000	5001	*	enh5519	intergenic	72.2512	FLJ27354	736.875	TRUE	2339	84.6661	6117.23	0.0228625	enh5519-FLJ27354
chr1	90080000	90085000	5001	*	chr1	90090000	90095000	5001	*	enh5521	intergenic	60.9819	FLJ27354	736.875	TRUE	2339	141.169	8608.74	0.0321743	enh5521-FLJ27354
chr1	90085000	90090000	5001	*	chr1	90090000	90095000	5001	*	enh5522	intergenic	63.7844	FLJ27354	736.875	TRUE	2339	296.624	18920	0.0707115	enh5522-FLJ27354
chr1	90095000	90100000	5001	*	chr1	90090000	90095000	5001	*	enh5523	promoter	117.45	FLJ27354	736.875	TRUE	2339	306.075	35948.5	0.134354	enh5523-FLJ27354
chr1	90220000	90225000	5001	*	chr1	90090000	90095000	5001	*	enh5534	intergenic	103.479	FLJ27354	736.875	TRUE	2339	65.6222	6790.5	0.0253788	enh5534-FLJ27354
chr1	90225000	90230000	5001	*	chr1	90090000	90095000	5001	*	enh5535	intergenic	78.88	FLJ27354	736.875	TRUE	2339	94.92	7487.29	0.027983	enh5535-FLJ27354
chr1	90225000	90230000	5001	*	chr1	90090000	90095000	5001	*	enh5536	intergenic	85.3001	FLJ27354	736.875	TRUE	2339	94.92	8096.69	0.0302606	enh5536-FLJ27354
chr1	90080000	90085000	5001	*	chr1	90095000	90100000	5001	*	enh5521	intergenic	60.9819	LRRC8C	5822.5	TRUE	2340	107.854	6577.15	0.0215533	enh5521-LRRC8C
chr1	90085000	90090000	5001	*	chr1	90095000	90100000	5001	*	enh5522	intergenic	63.7844	LRRC8C	5822.5	TRUE	2340	173.559	11070.3	0.0362775	enh5522-LRRC8C
chr1	90095000	90100000	5001	*	chr1	90095000	90100000	5001	*	enh5523	promoter	117.45	LRRC8C	5822.5	TRUE	2340	600.554	70535	0.231143	enh5523-LRRC8C
chr1	90105000	90110000	5001	*	chr1	90095000	90100000	5001	*	enh5524	genic	75.0784	LRRC8C	5822.5	TRUE	2340	115.189	8648.22	0.0283402	enh5524-LRRC8C
chr1	90135000	90140000	5001	*	chr1	90095000	90100000	5001	*	enh5525	genic	93.4799	LRRC8C	5822.5	TRUE	2340	72.9209	6816.64	0.0223381	enh5525-LRRC8C
chr1	90155000	90160000	5001	*	chr1	90095000	90100000	5001	*	enh5527	genic	95.9493	LRRC8C	5822.5	TRUE	2340	64.5637	6194.84	0.0203005	enh5527-LRRC8C
chr1	90220000	90225000	5001	*	chr1	90095000	90100000	5001	*	enh5533	intergenic	77.8309	LRRC8C	5822.5	TRUE	2340	91.0505	7086.54	0.0232226	enh5533-LRRC8C
chr1	90220000	90225000	5001	*	chr1	90095000	90100000	5001	*	enh5534	intergenic	103.479	LRRC8C	5822.5	TRUE	2340	91.0505	9421.77	0.0308751	enh5534-LRRC8C
chr1	90225000	90230000	5001	*	chr1	90095000	90100000	5001	*	enh5535	intergenic	78.88	LRRC8C	5822.5	TRUE	2340	116.128	9160.21	0.030018	enh5535-LRRC8C
chr1	90225000	90230000	5001	*	chr1	90095000	90100000	5001	*	enh5536	intergenic	85.3001	LRRC8C	5822.5	TRUE	2340	116.128	9905.78	0.0324612	enh5536-LRRC8C
chr1	875000	880000	5001	*	chr1	900000	905000	5001	*	enh56	genic	88.0608	PLEKHN1	361.125	TRUE	2341	133.718	11775.3	0.0294052	enh56-PLEKHN1
chr1	890000	895000	5001	*	chr1	900000	905000	5001	*	enh57	genic	78.6144	PLEKHN1	361.125	TRUE	2341	234.453	18431.4	0.0460266	enh57-PLEKHN1
chr1	890000	895000	5001	*	chr1	900000	905000	5001	*	enh58	promoter	88.9346	PLEKHN1	361.125	TRUE	2341	234.453	20851	0.0520688	enh58-PLEKHN1
chr1	895000	900000	5001	*	chr1	900000	905000	5001	*	enh59	promoter	84.0942	PLEKHN1	361.125	TRUE	2341	386.282	32484.1	0.0811189	enh59-PLEKHN1
chr1	900000	905000	5001	*	chr1	900000	905000	5001	*	enh60	promoter	89.9845	PLEKHN1	361.125	TRUE	2341	1277.87	114989	0.287148	enh60-PLEKHN1
chr1	910000	915000	5001	*	chr1	900000	905000	5001	*	enh61	genic	78.0405	PLEKHN1	361.125	TRUE	2341	296.769	23160	0.0578349	enh61-PLEKHN1
chr1	915000	920000	5001	*	chr1	900000	905000	5001	*	enh62	intergenic	65.8032	PLEKHN1	361.125	TRUE	2341	185.282	12192.2	0.0304462	enh62-PLEKHN1
chr1	935000	940000	5001	*	chr1	900000	905000	5001	*	enh63	promoter	85.6666	PLEKHN1	361.125	TRUE	2341	95.0556	8143.09	0.0203348	enh63-PLEKHN1
chr1	90265000	90270000	5001	*	chr1	90285000	90290000	5001	*	enh5539	intergenic	81.0383	LRRC8D	3192.5	TRUE	2342	91.787	7438.26	0.0247013	enh5539-LRRC8D
chr1	90270000	90275000	5001	*	chr1	90285000	90290000	5001	*	enh5540	intergenic	72.8345	LRRC8D	3192.5	TRUE	2342	92.6054	6744.87	0.0223986	enh5540-LRRC8D
chr1	90275000	90280000	5001	*	chr1	90285000	90290000	5001	*	enh5541	intergenic	70.221	LRRC8D	3192.5	TRUE	2342	137.377	9646.75	0.0320353	enh5541-LRRC8D
chr1	90280000	90285000	5001	*	chr1	90285000	90290000	5001	*	enh5542	intergenic	88.2107	LRRC8D	3192.5	TRUE	2342	313.47	27651.4	0.0918258	enh5542-LRRC8D
chr1	90285000	90290000	5001	*	chr1	90285000	90290000	5001	*	enh5543	promoter	124.282	LRRC8D	3192.5	TRUE	2342	863.119	107270	0.356226	enh5543-LRRC8D
chr1	90305000	90310000	5001	*	chr1	90285000	90290000	5001	*	enh5544	genic	98.247	LRRC8D	3192.5	TRUE	2342	106.481	10461.4	0.0347408	enh5544-LRRC8D
chr1	90265000	90270000	5001	*	chr1	90455000	90460000	5001	*	enh5539	intergenic	81.0383	GEMIN8P4	719	TRUE	2343	68.8675	5580.9	0.0244182	enh5539-GEMIN8P4
chr1	90270000	90275000	5001	*	chr1	90455000	90460000	5001	*	enh5540	intergenic	72.8345	GEMIN8P4	719	TRUE	2343	89.1164	6490.74	0.0283991	enh5540-GEMIN8P4
chr1	90285000	90290000	5001	*	chr1	90455000	90460000	5001	*	enh5543	promoter	124.282	GEMIN8P4	719	TRUE	2343	57.8413	7188.62	0.0314525	enh5543-GEMIN8P4
chr1	90305000	90310000	5001	*	chr1	90455000	90460000	5001	*	enh5544	genic	98.247	GEMIN8P4	719	TRUE	2343	55.1665	5419.94	0.0237139	enh5544-GEMIN8P4
chr1	90440000	90445000	5001	*	chr1	90455000	90460000	5001	*	enh5557	intergenic	78.8777	GEMIN8P4	719	TRUE	2343	109.096	8605.21	0.0376505	enh5557-GEMIN8P4
chr1	90450000	90455000	5001	*	chr1	90455000	90460000	5001	*	enh5558	intergenic	65.0591	GEMIN8P4	719	TRUE	2343	312.743	20346.8	0.0890237	enh5558-GEMIN8P4
chr1	90460000	90465000	5001	*	chr1	90455000	90460000	5001	*	enh5559	promoter	115.405	GEMIN8P4	719	TRUE	2343	275.813	31830.3	0.139268	enh5559-GEMIN8P4
chr1	90270000	90275000	5001	*	chr1	90460000	90465000	5001	*	enh5540	intergenic	72.8345	ZNF326	1740.25	TRUE	2344	64.3189	4684.63	0.0201544	enh5540-ZNF326
chr1	90440000	90445000	5001	*	chr1	90460000	90465000	5001	*	enh5557	intergenic	78.8777	ZNF326	1740.25	TRUE	2344	66.2331	5224.32	0.0224763	enh5557-ZNF326
chr1	90450000	90455000	5001	*	chr1	90460000	90465000	5001	*	enh5558	intergenic	65.0591	ZNF326	1740.25	TRUE	2344	136.631	8889.08	0.038243	enh5558-ZNF326
chr1	90460000	90465000	5001	*	chr1	90460000	90465000	5001	*	enh5559	promoter	115.405	ZNF326	1740.25	TRUE	2344	614.455	70911.3	0.305078	enh5559-ZNF326
chr1	8975000	8980000	5001	*	chr1	9060000	9065000	5001	*	enh527	intergenic	66.963	SLC2A7	356.75	TRUE	2345	75.1361	5031.34	0.022156	enh527-SLC2A7
chr1	8985000	8990000	5001	*	chr1	9060000	9065000	5001	*	enh528	intergenic	72.5449	SLC2A7	356.75	TRUE	2345	77.1957	5600.15	0.0246608	enh528-SLC2A7
chr1	9045000	9050000	5001	*	chr1	9060000	9065000	5001	*	enh529	intergenic	64.4848	SLC2A7	356.75	TRUE	2345	171.474	11057.5	0.0486926	enh529-SLC2A7
chr1	9065000	9070000	5001	*	chr1	9060000	9065000	5001	*	enh530	genic	70.2468	SLC2A7	356.75	TRUE	2345	308.961	21703.6	0.0955737	enh530-SLC2A7
chr1	9065000	9070000	5001	*	chr1	9060000	9065000	5001	*	enh531	genic	76.7018	SLC2A7	356.75	TRUE	2345	308.961	23697.9	0.104356	enh531-SLC2A7
chr1	9070000	9075000	5001	*	chr1	9060000	9065000	5001	*	enh532	genic	73.7455	SLC2A7	356.75	TRUE	2345	162.72	11999.9	0.0528425	enh532-SLC2A7
chr1	9125000	9130000	5001	*	chr1	9060000	9065000	5001	*	enh535	genic	85.4477	SLC2A7	356.75	TRUE	2345	57.4999	4913.24	0.0216359	enh535-SLC2A7
chr1	9125000	9130000	5001	*	chr1	9060000	9065000	5001	*	enh536	promoter	106.215	SLC2A7	356.75	TRUE	2345	57.4999	6107.34	0.0268943	enh536-SLC2A7
chr1	9160000	9165000	5001	*	chr1	9060000	9065000	5001	*	enh541	intergenic	70.7417	SLC2A7	356.75	TRUE	2345	76.7824	5431.72	0.0239191	enh541-SLC2A7
chr1	9065000	9070000	5001	*	chr1	9095000	9100000	5001	*	enh530	genic	70.2468	SLC2A5	2125.62	TRUE	2346	91.7194	6443	0.0337988	enh530-SLC2A5
chr1	9065000	9070000	5001	*	chr1	9095000	9100000	5001	*	enh531	genic	76.7018	SLC2A5	2125.62	TRUE	2346	91.7194	7035.04	0.0369046	enh531-SLC2A5
chr1	9070000	9075000	5001	*	chr1	9095000	9100000	5001	*	enh532	genic	73.7455	SLC2A5	2125.62	TRUE	2346	97.2861	7174.41	0.0376357	enh532-SLC2A5
chr1	9120000	9125000	5001	*	chr1	9095000	9100000	5001	*	enh533	genic	72.7354	SLC2A5	2125.62	TRUE	2346	118.699	8633.63	0.0452905	enh533-SLC2A5
chr1	9120000	9125000	5001	*	chr1	9095000	9100000	5001	*	enh534	genic	78.2073	SLC2A5	2125.62	TRUE	2346	118.699	9283.13	0.0486977	enh534-SLC2A5
chr1	9125000	9130000	5001	*	chr1	9095000	9100000	5001	*	enh535	genic	85.4477	SLC2A5	2125.62	TRUE	2346	71.2924	6091.77	0.0319564	enh535-SLC2A5
chr1	9125000	9130000	5001	*	chr1	9095000	9100000	5001	*	enh536	promoter	106.215	SLC2A5	2125.62	TRUE	2346	71.2924	7572.31	0.039723	enh536-SLC2A5
chr1	9135000	9140000	5001	*	chr1	9095000	9100000	5001	*	enh537	intergenic	72.8874	SLC2A5	2125.62	TRUE	2346	57.765	4210.34	0.0220867	enh537-SLC2A5
chr1	9140000	9145000	5001	*	chr1	9095000	9100000	5001	*	enh539	intergenic	84.1615	SLC2A5	2125.62	TRUE	2346	63.0785	5308.78	0.0278489	enh539-SLC2A5
chr1	9150000	9155000	5001	*	chr1	9095000	9100000	5001	*	enh540	intergenic	84.0654	SLC2A5	2125.62	TRUE	2346	73.8172	6205.48	0.0325528	enh540-SLC2A5
chr1	840000	845000	5001	*	chr1	910000	915000	5001	*	enh52	intergenic	75.0124	PERM1	155.375	TRUE	2347	98.5419	7391.87	0.0202949	enh52-PERM1
chr1	860000	865000	5001	*	chr1	910000	915000	5001	*	enh54	promoter	90.9227	PERM1	155.375	TRUE	2347	98.5081	8956.63	0.0245911	enh54-PERM1
chr1	875000	880000	5001	*	chr1	910000	915000	5001	*	enh56	genic	88.0608	PERM1	155.375	TRUE	2347	88.3805	7782.86	0.0213684	enh56-PERM1
chr1	890000	895000	5001	*	chr1	910000	915000	5001	*	enh57	genic	78.6144	PERM1	155.375	TRUE	2347	108.701	8545.43	0.0234621	enh57-PERM1
chr1	890000	895000	5001	*	chr1	910000	915000	5001	*	enh58	promoter	88.9346	PERM1	155.375	TRUE	2347	108.701	9667.24	0.0265421	enh58-PERM1
chr1	895000	900000	5001	*	chr1	910000	915000	5001	*	enh59	promoter	84.0942	PERM1	155.375	TRUE	2347	147.716	12422.1	0.0341057	enh59-PERM1
chr1	900000	905000	5001	*	chr1	910000	915000	5001	*	enh60	promoter	89.9845	PERM1	155.375	TRUE	2347	296.769	26704.6	0.0733194	enh60-PERM1
chr1	910000	915000	5001	*	chr1	910000	915000	5001	*	enh61	genic	78.0405	PERM1	155.375	TRUE	2347	980.228	76497.4	0.210029	enh61-PERM1
chr1	915000	920000	5001	*	chr1	910000	915000	5001	*	enh62	intergenic	65.8032	PERM1	155.375	TRUE	2347	489.848	32233.5	0.0884994	enh62-PERM1
chr1	935000	940000	5001	*	chr1	910000	915000	5001	*	enh63	promoter	85.6666	PERM1	155.375	TRUE	2347	102.672	8795.57	0.0241489	enh63-PERM1
chr1	935000	940000	5001	*	chr1	910000	915000	5001	*	enh64	intergenic	76.9941	PERM1	155.375	TRUE	2347	102.672	7905.15	0.0217041	enh64-PERM1
chr1	91145000	91150000	5001	*	chr1	91175000	91180000	5001	*	enh5582	intergenic	60.9718	BARHL2	98.875	TRUE	2348	69.3694	4229.57	0.0266499	enh5582-BARHL2
chr1	91170000	91175000	5001	*	chr1	91175000	91180000	5001	*	enh5583	intergenic	83.1701	BARHL2	98.875	TRUE	2348	336.551	27991	0.176367	enh5583-BARHL2
chr1	91180000	91185000	5001	*	chr1	91175000	91180000	5001	*	enh5584	promoter	86.2867	BARHL2	98.875	TRUE	2348	311.882	26911.2	0.169564	enh5584-BARHL2
chr1	91195000	91200000	5001	*	chr1	91175000	91180000	5001	*	enh5585	intergenic	64.5957	BARHL2	98.875	TRUE	2348	52.8658	3414.91	0.0215168	enh5585-BARHL2
chr1	91180000	91185000	5001	*	chr1	91245000	91250000	5001	*	enh5584	promoter	86.2867	LOC105378853	960.625	TRUE	2349	32.1894	2777.52	0.0231857	enh5584-LOC105378853
chr1	91195000	91200000	5001	*	chr1	91245000	91250000	5001	*	enh5585	intergenic	64.5957	LOC105378853	960.625	TRUE	2349	41.358	2671.55	0.0223011	enh5585-LOC105378853
chr1	91225000	91230000	5001	*	chr1	91245000	91250000	5001	*	enh5586	intergenic	71.7924	LOC105378853	960.625	TRUE	2349	102.101	7330.1	0.0611889	enh5586-LOC105378853
chr1	91230000	91235000	5001	*	chr1	91245000	91250000	5001	*	enh5587	intergenic	69.8934	LOC105378853	960.625	TRUE	2349	123.926	8661.59	0.0723036	enh5587-LOC105378853
chr1	91240000	91245000	5001	*	chr1	91245000	91250000	5001	*	enh5588	intergenic	58.549	LOC105378853	960.625	TRUE	2349	290.295	16996.5	0.14188	enh5588-LOC105378853
chr1	91275000	91280000	5001	*	chr1	91245000	91250000	5001	*	enh5589	genic	63.6369	LOC105378853	960.625	TRUE	2349	70.6498	4495.93	0.0375303	enh5589-LOC105378853
chr1	91300000	91305000	5001	*	chr1	91245000	91250000	5001	*	enh5590	genic	70.2984	LOC105378853	960.625	TRUE	2349	47.4415	3335.06	0.0278398	enh5590-LOC105378853
chr1	91315000	91320000	5001	*	chr1	91245000	91250000	5001	*	enh5591	promoter	93.1436	LOC105378853	960.625	TRUE	2349	26.5944	2477.09	0.0206778	enh5591-LOC105378853
chr1	91315000	91320000	5001	*	chr1	91380000	91385000	5001	*	enh5591	promoter	93.1436	ZNF644	4397.5	TRUE	2350	30.7472	2863.91	0.025673	enh5591-ZNF644
chr1	91325000	91330000	5001	*	chr1	91380000	91385000	5001	*	enh5592	intergenic	61.1835	ZNF644	4397.5	TRUE	2350	45.349	2774.61	0.0248725	enh5592-ZNF644
chr1	91330000	91335000	5001	*	chr1	91380000	91385000	5001	*	enh5593	intergenic	68.6553	ZNF644	4397.5	TRUE	2350	34.26	2352.13	0.0210853	enh5593-ZNF644
chr1	91390000	91395000	5001	*	chr1	91380000	91385000	5001	*	enh5594	genic	66.7556	ZNF644	4397.5	TRUE	2350	166.502	11114.9	0.0996379	enh5594-ZNF644
chr1	91415000	91420000	5001	*	chr1	91380000	91385000	5001	*	enh5595	genic	61.5228	ZNF644	4397.5	TRUE	2350	45.484	2798.3	0.0250849	enh5595-ZNF644
chr1	91425000	91430000	5001	*	chr1	91380000	91385000	5001	*	enh5596	genic	70.9829	ZNF644	4397.5	TRUE	2350	40.4345	2870.16	0.025729	enh5596-ZNF644
chr1	91440000	91445000	5001	*	chr1	91380000	91385000	5001	*	enh5598	genic	70.6255	ZNF644	4397.5	TRUE	2350	38.0633	2688.24	0.0240983	enh5598-ZNF644
chr1	91445000	91450000	5001	*	chr1	91380000	91385000	5001	*	enh5599	genic	82.4939	ZNF644	4397.5	TRUE	2350	29.8269	2460.53	0.0220571	enh5599-ZNF644
chr1	91485000	91490000	5001	*	chr1	91380000	91385000	5001	*	enh5603	promoter	137.818	ZNF644	4397.5	TRUE	2350	18.8029	2591.37	0.0232299	enh5603-ZNF644
chr1	9070000	9075000	5001	*	chr1	9160000	9165000	5001	*	enh532	genic	73.7455	GPR157	772.25	TRUE	2351	91.8721	6775.15	0.0218213	enh532-GPR157
chr1	9120000	9125000	5001	*	chr1	9160000	9165000	5001	*	enh533	genic	72.7354	GPR157	772.25	TRUE	2351	107.456	7815.83	0.0251731	enh533-GPR157
chr1	9120000	9125000	5001	*	chr1	9160000	9165000	5001	*	enh534	genic	78.2073	GPR157	772.25	TRUE	2351	107.456	8403.81	0.0270669	enh534-GPR157
chr1	9125000	9130000	5001	*	chr1	9160000	9165000	5001	*	enh535	genic	85.4477	GPR157	772.25	TRUE	2351	84.9633	7259.92	0.0233826	enh535-GPR157
chr1	9125000	9130000	5001	*	chr1	9160000	9165000	5001	*	enh536	promoter	106.215	GPR157	772.25	TRUE	2351	84.9633	9024.36	0.0290655	enh536-GPR157
chr1	9135000	9140000	5001	*	chr1	9160000	9165000	5001	*	enh537	intergenic	72.8874	GPR157	772.25	TRUE	2351	88.5111	6451.34	0.0207784	enh537-GPR157
chr1	9140000	9145000	5001	*	chr1	9160000	9165000	5001	*	enh539	intergenic	84.1615	GPR157	772.25	TRUE	2351	114.733	9656.08	0.0311002	enh539-GPR157
chr1	9150000	9155000	5001	*	chr1	9160000	9165000	5001	*	enh540	intergenic	84.0654	GPR157	772.25	TRUE	2351	157.068	13204	0.0425272	enh540-GPR157
chr1	9160000	9165000	5001	*	chr1	9160000	9165000	5001	*	enh541	intergenic	70.7417	GPR157	772.25	TRUE	2351	797.783	56436.5	0.18177	enh541-GPR157
chr1	9170000	9175000	5001	*	chr1	9160000	9165000	5001	*	enh542	genic	73.9617	GPR157	772.25	TRUE	2351	154.541	11430.1	0.036814	enh542-GPR157
chr1	9185000	9190000	5001	*	chr1	9160000	9165000	5001	*	enh545	promoter	99.1064	GPR157	772.25	TRUE	2351	75.6125	7493.68	0.0241355	enh545-GPR157
chr1	91630000	91635000	5001	*	chr1	91725000	91730000	5001	*	enh5617	intergenic	78.0455	HFM1	4037	TRUE	2352	46.9525	3664.43	0.0367883	enh5617-HFM1
chr1	91635000	91640000	5001	*	chr1	91725000	91730000	5001	*	enh5618	intergenic	63.4519	HFM1	4037	TRUE	2352	53.751	3410.6	0.0342401	enh5618-HFM1
chr1	91665000	91670000	5001	*	chr1	91725000	91730000	5001	*	enh5619	intergenic	66.0738	HFM1	4037	TRUE	2352	40.0999	2649.55	0.0265996	enh5619-HFM1
chr1	91740000	91745000	5001	*	chr1	91725000	91730000	5001	*	enh5620	genic	63.2151	HFM1	4037	TRUE	2352	101.879	6440.31	0.0646562	enh5620-HFM1
chr1	91745000	91750000	5001	*	chr1	91725000	91730000	5001	*	enh5621	genic	64.2673	HFM1	4037	TRUE	2352	61.7254	3966.93	0.0398251	enh5621-HFM1
chr1	91870000	91875000	5001	*	chr1	91725000	91730000	5001	*	enh5622	promoter	93.2684	HFM1	4037	TRUE	2352	24.4502	2280.43	0.0228939	enh5622-HFM1
chr1	91870000	91875000	5001	*	chr1	91965000	91970000	5001	*	enh5622	promoter	93.2684	CDC7	2263.5	TRUE	2353	43.0301	4013.35	0.0230136	enh5622-CDC7
chr1	91905000	91910000	5001	*	chr1	91965000	91970000	5001	*	enh5623	intergenic	61.786	CDC7	2263.5	TRUE	2353	57.7523	3568.29	0.0204615	enh5623-CDC7
chr1	91965000	91970000	5001	*	chr1	91965000	91970000	5001	*	enh5624	promoter	126.302	CDC7	2263.5	TRUE	2353	463.774	58575.4	0.335887	enh5624-CDC7
chr1	9180000	9185000	5001	*	chr1	9205000	9210000	5001	*	enh543	genic	74.2302	MIR34AHG	649.625	TRUE	2354	78.4175	5820.95	0.0216872	enh543-MIR34AHG
chr1	9185000	9190000	5001	*	chr1	9205000	9210000	5001	*	enh545	promoter	99.1064	MIR34AHG	649.625	TRUE	2354	82.287	8155.17	0.0303838	enh545-MIR34AHG
chr1	9190000	9195000	5001	*	chr1	9205000	9210000	5001	*	enh546	intergenic	68.8996	MIR34AHG	649.625	TRUE	2354	151.514	10439.3	0.0388937	enh546-MIR34AHG
chr1	9195000	9200000	5001	*	chr1	9205000	9210000	5001	*	enh547	intergenic	70.0325	MIR34AHG	649.625	TRUE	2354	206.632	14471	0.0539147	enh547-MIR34AHG
chr1	9200000	9205000	5001	*	chr1	9205000	9210000	5001	*	enh548	intergenic	81.9925	MIR34AHG	649.625	TRUE	2354	428.144	35104.6	0.13079	enh548-MIR34AHG
chr1	9220000	9225000	5001	*	chr1	9205000	9210000	5001	*	enh549	genic	82.7111	MIR34AHG	649.625	TRUE	2354	183.704	15194.3	0.0566097	enh549-MIR34AHG
chr1	9230000	9235000	5001	*	chr1	9205000	9210000	5001	*	enh550	genic	69.6519	MIR34AHG	649.625	TRUE	2354	118.793	8274.15	0.0308271	enh550-MIR34AHG
chr1	9240000	9245000	5001	*	chr1	9205000	9210000	5001	*	enh551	genic	66.3456	MIR34AHG	649.625	TRUE	2354	96.258	6386.3	0.0237935	enh551-MIR34AHG
chr1	9240000	9245000	5001	*	chr1	9205000	9210000	5001	*	enh552	promoter	87.1949	MIR34AHG	649.625	TRUE	2354	96.258	8393.21	0.0312707	enh552-MIR34AHG
chr1	9255000	9260000	5001	*	chr1	9205000	9210000	5001	*	enh553	intergenic	70.8098	MIR34AHG	649.625	TRUE	2354	103.048	7296.81	0.0271858	enh553-MIR34AHG
chr1	92035000	92040000	5001	*	chr1	92145000	92150000	5001	*	enh5629	intergenic	79.9616	TGFBR3	3286.38	TRUE	2355	34.6523	2770.85	0.0208234	enh5629-TGFBR3
chr1	92035000	92040000	5001	*	chr1	92145000	92150000	5001	*	enh5630	intergenic	88.6286	TGFBR3	3286.38	TRUE	2355	34.6523	3071.19	0.0230805	enh5630-TGFBR3
chr1	92100000	92105000	5001	*	chr1	92145000	92150000	5001	*	enh5636	intergenic	57.5824	TGFBR3	3286.38	TRUE	2355	48.7606	2807.75	0.0211008	enh5636-TGFBR3
chr1	92115000	92120000	5001	*	chr1	92145000	92150000	5001	*	enh5637	intergenic	62.4729	TGFBR3	3286.38	TRUE	2355	74.1174	4630.33	0.0347977	enh5637-TGFBR3
chr1	92115000	92120000	5001	*	chr1	92145000	92150000	5001	*	enh5638	intergenic	66.6796	TGFBR3	3286.38	TRUE	2355	74.1174	4942.12	0.0371409	enh5638-TGFBR3
chr1	92160000	92165000	5001	*	chr1	92145000	92150000	5001	*	enh5639	genic	61.6905	TGFBR3	3286.38	TRUE	2355	112.266	6925.75	0.0520482	enh5639-TGFBR3
chr1	92160000	92165000	5001	*	chr1	92145000	92150000	5001	*	enh5640	genic	62.6557	TGFBR3	3286.38	TRUE	2355	112.266	7034.11	0.0528626	enh5640-TGFBR3
chr1	92175000	92180000	5001	*	chr1	92145000	92150000	5001	*	enh5641	genic	92.2994	TGFBR3	3286.38	TRUE	2355	84.6407	7812.28	0.0587106	enh5641-TGFBR3
chr1	91965000	91970000	5001	*	chr1	92410000	92415000	5001	*	enh5624	promoter	126.302	BRDT	515	TRUE	2356	26.6328	3363.77	0.0277256	enh5624-BRDT
chr1	92350000	92355000	5001	*	chr1	92410000	92415000	5001	*	enh5658	promoter	99.2036	BRDT	515	TRUE	2356	25.8799	2567.38	0.0211615	enh5658-BRDT
chr1	92380000	92385000	5001	*	chr1	92410000	92415000	5001	*	enh5659	intergenic	63.8855	BRDT	515	TRUE	2356	47.6575	3044.62	0.0250951	enh5659-BRDT
chr1	92385000	92390000	5001	*	chr1	92410000	92415000	5001	*	enh5660	intergenic	58.1415	BRDT	515	TRUE	2356	53.1702	3091.4	0.0254806	enh5660-BRDT
chr1	92390000	92395000	5001	*	chr1	92410000	92415000	5001	*	enh5661	intergenic	63.8731	BRDT	515	TRUE	2356	71.6783	4578.31	0.0377364	enh5661-BRDT
chr1	92395000	92400000	5001	*	chr1	92410000	92415000	5001	*	enh5662	intergenic	60.5225	BRDT	515	TRUE	2356	102.456	6200.88	0.0511104	enh5662-BRDT
chr1	92760000	92765000	5001	*	chr1	92410000	92415000	5001	*	enh5676	promoter	120.973	BRDT	515	TRUE	2356	22.0765	2670.68	0.0220129	enh5676-BRDT
chr1	9220000	9225000	5001	*	chr1	9240000	9245000	5001	*	enh549	genic	82.7111	LINC01759	330.125	TRUE	2357	115.779	9576.2	0.0270393	enh549-LINC01759
chr1	9230000	9235000	5001	*	chr1	9240000	9245000	5001	*	enh550	genic	69.6519	LINC01759	330.125	TRUE	2357	202.478	14103	0.039821	enh550-LINC01759
chr1	9240000	9245000	5001	*	chr1	9240000	9245000	5001	*	enh551	genic	66.3456	LINC01759	330.125	TRUE	2357	831.707	55180.1	0.155806	enh551-LINC01759
chr1	9240000	9245000	5001	*	chr1	9240000	9245000	5001	*	enh552	promoter	87.1949	LINC01759	330.125	TRUE	2357	831.707	72520.5	0.204768	enh552-LINC01759
chr1	9255000	9260000	5001	*	chr1	9240000	9245000	5001	*	enh553	intergenic	70.8098	LINC01759	330.125	TRUE	2357	152.663	10810	0.0305231	enh553-LINC01759
chr1	92495000	92500000	5001	*	chr1	92495000	92500000	5001	*	enh5663	promoter	90.0899	EPHX4	562.875	TRUE	2358	777.586	70052.6	0.400382	enh5663-EPHX4
chr1	92545000	92550000	5001	*	chr1	92495000	92500000	5001	*	enh5664	promoter	99.0594	EPHX4	562.875	TRUE	2358	51.0108	5053.1	0.0288807	enh5664-EPHX4
chr1	92495000	92500000	5001	*	chr1	92535000	92540000	5001	*	enh5663	promoter	90.0899	SETSIP	19.375	TRUE	2359	63.2355	5696.88	0.0505717	enh5663-SETSIP
chr1	92545000	92550000	5001	*	chr1	92535000	92540000	5001	*	enh5664	promoter	99.0594	SETSIP	19.375	TRUE	2359	130.548	12932	0.114799	enh5664-SETSIP
chr1	92560000	92565000	5001	*	chr1	92535000	92540000	5001	*	enh5665	genic	86.0852	SETSIP	19.375	TRUE	2359	80.2862	6911.45	0.0613536	enh5665-SETSIP
chr1	92580000	92585000	5001	*	chr1	92535000	92540000	5001	*	enh5666	genic	64.7893	SETSIP	19.375	TRUE	2359	50.8975	3297.61	0.0292732	enh5666-SETSIP
chr1	92585000	92590000	5001	*	chr1	92535000	92540000	5001	*	enh5667	genic	60.053	SETSIP	19.375	TRUE	2359	38.7537	2327.28	0.0206594	enh5667-SETSIP
chr1	92760000	92765000	5001	*	chr1	92535000	92540000	5001	*	enh5676	promoter	120.973	SETSIP	19.375	TRUE	2359	23.6437	2860.26	0.0253908	enh5676-SETSIP
chr1	92495000	92500000	5001	*	chr1	92545000	92550000	5001	*	enh5663	promoter	90.0899	BTBD8	1333.5	TRUE	2360	51.0108	4595.56	0.0247531	enh5663-BTBD8
chr1	92545000	92550000	5001	*	chr1	92545000	92550000	5001	*	enh5664	promoter	99.0594	BTBD8	1333.5	TRUE	2360	785.263	77787.6	0.418989	enh5664-BTBD8
chr1	92560000	92565000	5001	*	chr1	92545000	92550000	5001	*	enh5665	genic	86.0852	BTBD8	1333.5	TRUE	2360	115.859	9973.72	0.0537216	enh5665-BTBD8
chr1	92495000	92500000	5001	*	chr1	92630000	92635000	5001	*	enh5663	promoter	90.0899	KIAA1107	167.5	TRUE	2361	26.4639	2384.13	0.021167	enh5663-KIAA1107
chr1	92545000	92550000	5001	*	chr1	92630000	92635000	5001	*	enh5664	promoter	99.0594	KIAA1107	167.5	TRUE	2361	29.1286	2885.46	0.0256179	enh5664-KIAA1107
chr1	92560000	92565000	5001	*	chr1	92630000	92635000	5001	*	enh5665	genic	86.0852	KIAA1107	167.5	TRUE	2361	43.3795	3734.34	0.0331545	enh5665-KIAA1107
chr1	92580000	92585000	5001	*	chr1	92630000	92635000	5001	*	enh5666	genic	64.7893	KIAA1107	167.5	TRUE	2361	39.2265	2541.46	0.0225638	enh5666-KIAA1107
chr1	92585000	92590000	5001	*	chr1	92630000	92635000	5001	*	enh5667	genic	60.053	KIAA1107	167.5	TRUE	2361	45.3583	2723.9	0.0241836	enh5667-KIAA1107
chr1	92640000	92645000	5001	*	chr1	92630000	92635000	5001	*	enh5668	genic	65.4873	KIAA1107	167.5	TRUE	2361	171.015	11199.3	0.0994309	enh5668-KIAA1107
chr1	92650000	92655000	5001	*	chr1	92630000	92635000	5001	*	enh5669	intergenic	64.8098	KIAA1107	167.5	TRUE	2361	105.027	6806.8	0.0604328	enh5669-KIAA1107
chr1	92660000	92665000	5001	*	chr1	92630000	92635000	5001	*	enh5670	intergenic	90.2438	KIAA1107	167.5	TRUE	2361	60.5857	5467.48	0.0485419	enh5670-KIAA1107
chr1	92665000	92670000	5001	*	chr1	92630000	92635000	5001	*	enh5671	intergenic	88.1951	KIAA1107	167.5	TRUE	2361	51.3219	4526.34	0.0401861	enh5671-KIAA1107
chr1	92675000	92680000	5001	*	chr1	92630000	92635000	5001	*	enh5672	intergenic	70.7334	KIAA1107	167.5	TRUE	2361	44.248	3129.82	0.0277874	enh5672-KIAA1107
chr1	92760000	92765000	5001	*	chr1	92630000	92635000	5001	*	enh5676	promoter	120.973	KIAA1107	167.5	TRUE	2361	20.3204	2458.23	0.0218249	enh5676-KIAA1107
chr1	92560000	92565000	5001	*	chr1	92680000	92685000	5001	*	enh5665	genic	86.0852	C1orf146	256.25	TRUE	2362	35.3851	3046.13	0.0233304	enh5665-C1orf146
chr1	92640000	92645000	5001	*	chr1	92680000	92685000	5001	*	enh5668	genic	65.4873	C1orf146	256.25	TRUE	2362	42.9227	2810.89	0.0215287	enh5668-C1orf146
chr1	92650000	92655000	5001	*	chr1	92680000	92685000	5001	*	enh5669	intergenic	64.8098	C1orf146	256.25	TRUE	2362	58.1568	3769.13	0.0288678	enh5669-C1orf146
chr1	92660000	92665000	5001	*	chr1	92680000	92685000	5001	*	enh5670	intergenic	90.2438	C1orf146	256.25	TRUE	2362	75.271	6792.74	0.0520257	enh5670-C1orf146
chr1	92665000	92670000	5001	*	chr1	92680000	92685000	5001	*	enh5671	intergenic	88.1951	C1orf146	256.25	TRUE	2362	85.6304	7552.18	0.0578423	enh5671-C1orf146
chr1	92675000	92680000	5001	*	chr1	92680000	92685000	5001	*	enh5672	intergenic	70.7334	C1orf146	256.25	TRUE	2362	370.25	26189.1	0.200583	enh5672-C1orf146
chr1	92725000	92730000	5001	*	chr1	92680000	92685000	5001	*	enh5673	genic	62.4521	C1orf146	256.25	TRUE	2362	48.8607	3051.45	0.0233712	enh5673-C1orf146
chr1	92760000	92765000	5001	*	chr1	92680000	92685000	5001	*	enh5676	promoter	120.973	C1orf146	256.25	TRUE	2362	24.8633	3007.8	0.0230368	enh5676-C1orf146
chr1	92495000	92500000	5001	*	chr1	92710000	92715000	5001	*	enh5663	promoter	90.0899	GLMN	2325.75	TRUE	2363	27.4525	2473.19	0.0220274	enh5663-GLMN
chr1	92545000	92550000	5001	*	chr1	92710000	92715000	5001	*	enh5664	promoter	99.0594	GLMN	2325.75	TRUE	2363	24.6574	2442.54	0.0217544	enh5664-GLMN
chr1	92560000	92565000	5001	*	chr1	92710000	92715000	5001	*	enh5665	genic	86.0852	GLMN	2325.75	TRUE	2363	29.4361	2534.02	0.0225691	enh5665-GLMN
chr1	92640000	92645000	5001	*	chr1	92710000	92715000	5001	*	enh5668	genic	65.4873	GLMN	2325.75	TRUE	2363	35.3346	2313.96	0.0206093	enh5668-GLMN
chr1	92660000	92665000	5001	*	chr1	92710000	92715000	5001	*	enh5670	intergenic	90.2438	GLMN	2325.75	TRUE	2363	49.0706	4428.31	0.0394407	enh5670-GLMN
chr1	92665000	92670000	5001	*	chr1	92710000	92715000	5001	*	enh5671	intergenic	88.1951	GLMN	2325.75	TRUE	2363	60.9887	5378.9	0.0479071	enh5671-GLMN
chr1	92675000	92680000	5001	*	chr1	92710000	92715000	5001	*	enh5672	intergenic	70.7334	GLMN	2325.75	TRUE	2363	58.2752	4122.01	0.0367126	enh5672-GLMN
chr1	92725000	92730000	5001	*	chr1	92710000	92715000	5001	*	enh5673	genic	62.4521	GLMN	2325.75	TRUE	2363	114.412	7145.24	0.0636389	enh5673-GLMN
chr1	92740000	92745000	5001	*	chr1	92710000	92715000	5001	*	enh5674	genic	60.936	GLMN	2325.75	TRUE	2363	67.8069	4131.88	0.0368005	enh5674-GLMN
chr1	92755000	92760000	5001	*	chr1	92710000	92715000	5001	*	enh5675	genic	67.0807	GLMN	2325.75	TRUE	2363	37.392	2508.28	0.02234	enh5675-GLMN
chr1	92760000	92765000	5001	*	chr1	92710000	92715000	5001	*	enh5676	promoter	120.973	GLMN	2325.75	TRUE	2363	39.5712	4787.06	0.0426358	enh5676-GLMN
chr1	92755000	92760000	5001	*	chr1	92760000	92765000	5001	*	enh5675	genic	67.0807	RPAP2	3054	TRUE	2364	264.202	17722.8	0.0808581	enh5675-RPAP2
chr1	92760000	92765000	5001	*	chr1	92760000	92765000	5001	*	enh5676	promoter	120.973	RPAP2	3054	TRUE	2364	555.833	67241.1	0.306779	enh5676-RPAP2
chr1	92775000	92780000	5001	*	chr1	92760000	92765000	5001	*	enh5677	genic	64.2256	RPAP2	3054	TRUE	2364	78.2201	5023.74	0.0229201	enh5677-RPAP2
chr1	92950000	92955000	5001	*	chr1	92760000	92765000	5001	*	enh5690	promoter	148.569	RPAP2	3054	TRUE	2364	30.9627	4600.09	0.0209873	enh5690-RPAP2
chr1	92925000	92930000	5001	*	chr1	92940000	92945000	5001	*	enh5682	intergenic	119.327	GFI1	6742.12	TRUE	2365	141.441	16877.8	0.0478157	enh5682-GFI1
chr1	92925000	92930000	5001	*	chr1	92940000	92945000	5001	*	enh5683	intergenic	98.5843	GFI1	6742.12	TRUE	2365	141.441	13943.9	0.0395038	enh5683-GFI1
chr1	92930000	92935000	5001	*	chr1	92940000	92945000	5001	*	enh5684	intergenic	74.3912	GFI1	6742.12	TRUE	2365	234.586	17451.1	0.04944	enh5684-GFI1
chr1	92930000	92935000	5001	*	chr1	92940000	92945000	5001	*	enh5685	intergenic	71.4111	GFI1	6742.12	TRUE	2365	234.586	16752	0.0474595	enh5685-GFI1
chr1	92935000	92940000	5001	*	chr1	92940000	92945000	5001	*	enh5686	genic	64.2293	GFI1	6742.12	TRUE	2365	424.606	27272.1	0.0772635	enh5686-GFI1
chr1	92940000	92945000	5001	*	chr1	92940000	92945000	5001	*	enh5687	genic	77.7823	GFI1	6742.12	TRUE	2365	871.514	67788.3	0.192048	enh5687-GFI1
chr1	92945000	92950000	5001	*	chr1	92940000	92945000	5001	*	enh5688	genic	95.5141	GFI1	6742.12	TRUE	2365	373.859	35708.8	0.101165	enh5688-GFI1
chr1	92945000	92950000	5001	*	chr1	92940000	92945000	5001	*	enh5689	genic	106.738	GFI1	6742.12	TRUE	2365	373.859	39904.9	0.113053	enh5689-GFI1
chr1	92950000	92955000	5001	*	chr1	92940000	92945000	5001	*	enh5690	promoter	148.569	GFI1	6742.12	TRUE	2365	141.773	21062.9	0.0596725	enh5690-GFI1
chr1	9285000	9290000	5001	*	chr1	9290000	9295000	5001	*	enh556	intergenic	67.6162	H6PD	2597.75	TRUE	2366	367.47	24846.9	0.0578461	enh556-H6PD
chr1	9290000	9295000	5001	*	chr1	9290000	9295000	5001	*	enh557	intergenic	77.081	H6PD	2597.75	TRUE	2366	844.755	65114.6	0.151593	enh557-H6PD
chr1	9290000	9295000	5001	*	chr1	9290000	9295000	5001	*	enh558	promoter	114.474	H6PD	2597.75	TRUE	2366	844.755	96702.5	0.225133	enh558-H6PD
chr1	9300000	9305000	5001	*	chr1	9290000	9295000	5001	*	enh559	genic	101.83	H6PD	2597.75	TRUE	2366	161.28	16423.2	0.0382348	enh559-H6PD
chr1	9300000	9305000	5001	*	chr1	9290000	9295000	5001	*	enh560	genic	68.3688	H6PD	2597.75	TRUE	2366	161.28	11026.5	0.0256708	enh560-H6PD
chr1	9300000	9305000	5001	*	chr1	9290000	9295000	5001	*	enh561	genic	77.11	H6PD	2597.75	TRUE	2366	161.28	12436.3	0.0289529	enh561-H6PD
chr1	92925000	92930000	5001	*	chr1	92970000	92975000	5001	*	enh5682	intergenic	119.327	EVI5	5750.62	TRUE	2367	46.1888	5511.58	0.0260371	enh5682-EVI5
chr1	92925000	92930000	5001	*	chr1	92970000	92975000	5001	*	enh5683	intergenic	98.5843	EVI5	5750.62	TRUE	2367	46.1888	4553.49	0.021511	enh5683-EVI5
chr1	92945000	92950000	5001	*	chr1	92970000	92975000	5001	*	enh5688	genic	95.5141	EVI5	5750.62	TRUE	2367	64.5242	6162.97	0.0291143	enh5688-EVI5
chr1	92945000	92950000	5001	*	chr1	92970000	92975000	5001	*	enh5689	genic	106.738	EVI5	5750.62	TRUE	2367	64.5242	6887.18	0.0325355	enh5689-EVI5
chr1	92950000	92955000	5001	*	chr1	92970000	92975000	5001	*	enh5690	promoter	148.569	EVI5	5750.62	TRUE	2367	89.765	13336.3	0.0630014	enh5690-EVI5
chr1	92965000	92970000	5001	*	chr1	92970000	92975000	5001	*	enh5691	intergenic	79.6622	EVI5	5750.62	TRUE	2367	348.699	27778.1	0.131226	enh5691-EVI5
chr1	92965000	92970000	5001	*	chr1	92970000	92975000	5001	*	enh5692	intergenic	67.1025	EVI5	5750.62	TRUE	2367	348.699	23398.6	0.110536	enh5692-EVI5
chr1	92980000	92985000	5001	*	chr1	92970000	92975000	5001	*	enh5693	genic	92.0115	EVI5	5750.62	TRUE	2367	180.064	16567.9	0.078268	enh5693-EVI5
chr1	93000000	93005000	5001	*	chr1	92970000	92975000	5001	*	enh5694	genic	66.6063	EVI5	5750.62	TRUE	2367	94.7707	6312.32	0.0298198	enh5694-EVI5
chr1	93000000	93005000	5001	*	chr1	92970000	92975000	5001	*	enh5695	genic	57.8469	EVI5	5750.62	TRUE	2367	94.7707	5482.19	0.0258982	enh5695-EVI5
chr1	93250000	93255000	5001	*	chr1	93295000	93300000	5001	*	enh5710	genic	124.998	RPL5	1700.25	TRUE	2368	51.403	6425.27	0.0247068	enh5710-RPL5
chr1	93270000	93275000	5001	*	chr1	93295000	93300000	5001	*	enh5712	intergenic	72.4284	RPL5	1700.25	TRUE	2368	86.207	6243.84	0.0240091	enh5712-RPL5
chr1	93280000	93285000	5001	*	chr1	93295000	93300000	5001	*	enh5713	intergenic	64.8813	RPL5	1700.25	TRUE	2368	112.104	7273.44	0.0279682	enh5713-RPL5
chr1	93285000	93290000	5001	*	chr1	93295000	93300000	5001	*	enh5714	intergenic	77.6851	RPL5	1700.25	TRUE	2368	191.392	14868.3	0.0571723	enh5714-RPL5
chr1	93295000	93300000	5001	*	chr1	93295000	93300000	5001	*	enh5715	promoter	116.012	RPL5	1700.25	TRUE	2368	837.266	97133.2	0.373502	enh5715-RPL5
chr1	93315000	93320000	5001	*	chr1	93295000	93300000	5001	*	enh5716	genic	93.6341	RPL5	1700.25	TRUE	2368	56.0694	5250.01	0.0201876	enh5716-RPL5
chr1	93250000	93255000	5001	*	chr1	93305000	93310000	5001	*	enh5710	genic	124.998	FAM69A	2258.25	TRUE	2369	32.9133	4114.1	0.0218287	enh5710-FAM69A
chr1	93285000	93290000	5001	*	chr1	93305000	93310000	5001	*	enh5714	intergenic	77.6851	FAM69A	2258.25	TRUE	2369	107.156	8324.46	0.0441681	enh5714-FAM69A
chr1	93295000	93300000	5001	*	chr1	93305000	93310000	5001	*	enh5715	promoter	116.012	FAM69A	2258.25	TRUE	2369	139.155	16143.7	0.0856555	enh5715-FAM69A
chr1	93315000	93320000	5001	*	chr1	93305000	93310000	5001	*	enh5716	genic	93.6341	FAM69A	2258.25	TRUE	2369	190.764	17862	0.0947724	enh5716-FAM69A
chr1	93320000	93325000	5001	*	chr1	93305000	93310000	5001	*	enh5717	genic	72.047	FAM69A	2258.25	TRUE	2369	95.4127	6874.2	0.0364733	enh5717-FAM69A
chr1	93425000	93430000	5001	*	chr1	93305000	93310000	5001	*	enh5723	promoter	109.226	FAM69A	2258.25	TRUE	2369	46.5703	5086.71	0.0269892	enh5723-FAM69A
chr1	895000	900000	5001	*	chr1	930000	935000	5001	*	enh59	promoter	84.0942	HES4	212.125	TRUE	2370	88.9679	7481.68	0.0273254	enh59-HES4
chr1	900000	905000	5001	*	chr1	930000	935000	5001	*	enh60	promoter	89.9845	HES4	212.125	TRUE	2370	115.502	10393.4	0.0379598	enh60-HES4
chr1	910000	915000	5001	*	chr1	930000	935000	5001	*	enh61	genic	78.0405	HES4	212.125	TRUE	2370	118.915	9280.21	0.0338941	enh61-HES4
chr1	915000	920000	5001	*	chr1	930000	935000	5001	*	enh62	intergenic	65.8032	HES4	212.125	TRUE	2370	214.204	14095.3	0.0514803	enh62-HES4
chr1	935000	940000	5001	*	chr1	930000	935000	5001	*	enh63	promoter	85.6666	HES4	212.125	TRUE	2370	266.621	22840.6	0.0834206	enh63-HES4
chr1	935000	940000	5001	*	chr1	930000	935000	5001	*	enh64	intergenic	76.9941	HES4	212.125	TRUE	2370	266.621	20528.3	0.0749755	enh64-HES4
chr1	940000	945000	5001	*	chr1	930000	935000	5001	*	enh65	intergenic	70.401	HES4	212.125	TRUE	2370	196.258	13816.7	0.0504629	enh65-HES4
chr1	945000	950000	5001	*	chr1	930000	935000	5001	*	enh66	promoter	93.5111	HES4	212.125	TRUE	2370	143.081	13379.7	0.0488667	enh66-HES4
chr1	955000	960000	5001	*	chr1	930000	935000	5001	*	enh67	promoter	103.887	HES4	212.125	TRUE	2370	82.835	8605.46	0.0314298	enh67-HES4
chr1	955000	960000	5001	*	chr1	930000	935000	5001	*	enh68	genic	79.8728	HES4	212.125	TRUE	2370	82.835	6616.26	0.0241646	enh68-HES4
chr1	970000	975000	5001	*	chr1	930000	935000	5001	*	enh70	genic	99.6935	HES4	212.125	TRUE	2370	63.763	6356.75	0.0232168	enh70-HES4
chr1	9335000	9340000	5001	*	chr1	9350000	9355000	5001	*	enh564	intergenic	88.6959	SPSB1	1875.62	TRUE	2371	116.608	10342.7	0.0245101	enh564-SPSB1
chr1	9340000	9345000	5001	*	chr1	9350000	9355000	5001	*	enh566	intergenic	69.6801	SPSB1	1875.62	TRUE	2371	139.208	9700.03	0.0229872	enh566-SPSB1
chr1	9350000	9355000	5001	*	chr1	9350000	9355000	5001	*	enh567	intergenic	79.3059	SPSB1	1875.62	TRUE	2371	1075.07	85259.6	0.202049	enh567-SPSB1
chr1	9350000	9355000	5001	*	chr1	9350000	9355000	5001	*	enh568	promoter	100.391	SPSB1	1875.62	TRUE	2371	1075.07	107928	0.255768	enh568-SPSB1
chr1	93525000	93530000	5001	*	chr1	93540000	93545000	5001	*	enh5734	intergenic	65.7552	MTF2	2396.75	TRUE	2372	123.728	8135.78	0.0248644	enh5734-MTF2
chr1	93540000	93545000	5001	*	chr1	93540000	93545000	5001	*	enh5735	intergenic	79.7393	MTF2	2396.75	TRUE	2372	786.842	62742.3	0.191752	enh5735-MTF2
chr1	93540000	93545000	5001	*	chr1	93540000	93545000	5001	*	enh5736	promoter	110.186	MTF2	2396.75	TRUE	2372	786.842	86699.1	0.264968	enh5736-MTF2
chr1	93545000	93550000	5001	*	chr1	93540000	93545000	5001	*	enh5737	genic	78.5106	MTF2	2396.75	TRUE	2372	214.352	16828.9	0.0514322	enh5737-MTF2
chr1	93545000	93550000	5001	*	chr1	93540000	93545000	5001	*	enh5738	genic	76.7796	MTF2	2396.75	TRUE	2372	214.352	16457.9	0.0502982	enh5738-MTF2
chr1	93540000	93545000	5001	*	chr1	93615000	93620000	5001	*	enh5735	intergenic	79.7393	TMED5	2958.75	TRUE	2373	37.8023	3014.33	0.0208378	enh5735-TMED5
chr1	93540000	93545000	5001	*	chr1	93615000	93620000	5001	*	enh5736	promoter	110.186	TMED5	2958.75	TRUE	2373	37.8023	4165.29	0.0287942	enh5736-TMED5
chr1	93545000	93550000	5001	*	chr1	93615000	93620000	5001	*	enh5737	genic	78.5106	TMED5	2958.75	TRUE	2373	47.7016	3745.09	0.0258894	enh5737-TMED5
chr1	93545000	93550000	5001	*	chr1	93615000	93620000	5001	*	enh5738	genic	76.7796	TMED5	2958.75	TRUE	2373	47.7016	3662.51	0.0253186	enh5738-TMED5
chr1	93560000	93565000	5001	*	chr1	93615000	93620000	5001	*	enh5740	genic	65.7081	TMED5	2958.75	TRUE	2373	58.819	3864.88	0.0267175	enh5740-TMED5
chr1	93575000	93580000	5001	*	chr1	93615000	93620000	5001	*	enh5741	genic	75.3408	TMED5	2958.75	TRUE	2373	68.4213	5154.92	0.0356354	enh5741-TMED5
chr1	93610000	93615000	5001	*	chr1	93615000	93620000	5001	*	enh5742	intergenic	61.7265	TMED5	2958.75	TRUE	2373	355.2	21925.3	0.151567	enh5742-TMED5
chr1	93645000	93650000	5001	*	chr1	93615000	93620000	5001	*	enh5743	promoter	139.134	TMED5	2958.75	TRUE	2373	51.3571	7145.52	0.0493962	enh5743-TMED5
chr1	93650000	93655000	5001	*	chr1	93615000	93620000	5001	*	enh5744	genic	67.0314	TMED5	2958.75	TRUE	2373	54.1924	3632.59	0.0251117	enh5744-TMED5
chr1	93660000	93665000	5001	*	chr1	93615000	93620000	5001	*	enh5745	genic	69.6054	TMED5	2958.75	TRUE	2373	44.1759	3074.88	0.0212564	enh5745-TMED5
chr1	93645000	93650000	5001	*	chr1	93645000	93650000	5001	*	enh5743	promoter	139.134	CCDC18	3406.88	TRUE	2374	645.674	89835.2	0.379266	enh5743-CCDC18
chr1	93650000	93655000	5001	*	chr1	93645000	93650000	5001	*	enh5744	genic	67.0314	CCDC18	3406.88	TRUE	2374	358.244	24013.6	0.101381	enh5744-CCDC18
chr1	93660000	93665000	5001	*	chr1	93645000	93650000	5001	*	enh5745	genic	69.6054	CCDC18	3406.88	TRUE	2374	117.546	8181.85	0.0345422	enh5745-CCDC18
chr1	93755000	93760000	5001	*	chr1	93775000	93780000	5001	*	enh5749	intergenic	64.5177	CCDC18-AS1	2664.62	TRUE	2375	92.7846	5986.24	0.0284072	enh5749-CCDC18-AS1
chr1	93770000	93775000	5001	*	chr1	93775000	93780000	5001	*	enh5750	intergenic	68.4421	CCDC18-AS1	2664.62	TRUE	2375	341.162	23349.9	0.110805	enh5750-CCDC18-AS1
chr1	93780000	93785000	5001	*	chr1	93775000	93780000	5001	*	enh5751	genic	96.7768	CCDC18-AS1	2664.62	TRUE	2375	351.608	34027.5	0.161475	enh5751-CCDC18-AS1
chr1	93810000	93815000	5001	*	chr1	93775000	93780000	5001	*	enh5752	promoter	126.399	CCDC18-AS1	2664.62	TRUE	2375	63.4577	8021.02	0.038063	enh5752-CCDC18-AS1
chr1	93780000	93785000	5001	*	chr1	93810000	93815000	5001	*	enh5751	genic	96.7768	DR1	3196.38	TRUE	2376	82.8216	8015.21	0.0316197	enh5751-DR1
chr1	93810000	93815000	5001	*	chr1	93810000	93815000	5001	*	enh5752	promoter	126.399	DR1	3196.38	TRUE	2376	729.062	92153	0.363539	enh5752-DR1
chr1	93820000	93825000	5001	*	chr1	93810000	93815000	5001	*	enh5753	genic	84.239	DR1	3196.38	TRUE	2376	184.211	15517.8	0.0612169	enh5753-DR1
chr1	93830000	93835000	5001	*	chr1	93810000	93815000	5001	*	enh5754	intergenic	79.4043	DR1	3196.38	TRUE	2376	94.7065	7520.1	0.0296665	enh5754-DR1
chr1	93835000	93840000	5001	*	chr1	93810000	93815000	5001	*	enh5755	intergenic	68.5549	DR1	3196.38	TRUE	2376	76.1077	5217.56	0.020583	enh5755-DR1
chr1	93900000	93905000	5001	*	chr1	93910000	93915000	5001	*	enh5758	intergenic	65.1884	FNBP1L	1632.62	TRUE	2377	133.815	8723.18	0.0322208	enh5758-FNBP1L
chr1	93905000	93910000	5001	*	chr1	93910000	93915000	5001	*	enh5759	intergenic	65.7198	FNBP1L	1632.62	TRUE	2377	219.286	14411.4	0.0532314	enh5759-FNBP1L
chr1	93910000	93915000	5001	*	chr1	93910000	93915000	5001	*	enh5760	promoter	92.8107	FNBP1L	1632.62	TRUE	2377	689.102	63956.1	0.236235	enh5760-FNBP1L
chr1	93915000	93920000	5001	*	chr1	93910000	93915000	5001	*	enh5761	genic	64.9249	FNBP1L	1632.62	TRUE	2377	294.701	19133.4	0.0706731	enh5761-FNBP1L
chr1	93925000	93930000	5001	*	chr1	93910000	93915000	5001	*	enh5762	genic	62.1115	FNBP1L	1632.62	TRUE	2377	100.65	6251.55	0.0230914	enh5762-FNBP1L
chr1	94015000	94020000	5001	*	chr1	94025000	94030000	5001	*	enh5767	genic	77.5005	BCAR3	2266.25	TRUE	2378	149.113	11556.3	0.0524408	enh5767-BCAR3
chr1	94015000	94020000	5001	*	chr1	94025000	94030000	5001	*	enh5768	genic	74.5479	BCAR3	2266.25	TRUE	2378	149.113	11116	0.0504429	enh5768-BCAR3
chr1	94020000	94025000	5001	*	chr1	94025000	94030000	5001	*	enh5769	intergenic	76.5666	BCAR3	2266.25	TRUE	2378	236.046	18073.3	0.0820138	enh5769-BCAR3
chr1	94030000	94035000	5001	*	chr1	94025000	94030000	5001	*	enh5770	genic	75.7412	BCAR3	2266.25	TRUE	2378	357.824	27102.1	0.122985	enh5770-BCAR3
chr1	94035000	94040000	5001	*	chr1	94025000	94030000	5001	*	enh5771	genic	67.2304	BCAR3	2266.25	TRUE	2378	172.791	11616.8	0.0527153	enh5771-BCAR3
chr1	94045000	94050000	5001	*	chr1	94025000	94030000	5001	*	enh5772	genic	69.0792	BCAR3	2266.25	TRUE	2378	108.073	7465.59	0.0338777	enh5772-BCAR3
chr1	94050000	94055000	5001	*	chr1	94025000	94030000	5001	*	enh5773	genic	75.4788	BCAR3	2266.25	TRUE	2378	89.2042	6733.03	0.0305535	enh5773-BCAR3
chr1	94055000	94060000	5001	*	chr1	94025000	94030000	5001	*	enh5774	promoter	84.0803	BCAR3	2266.25	TRUE	2378	73.5136	6181.04	0.0280486	enh5774-BCAR3
chr1	94030000	94035000	5001	*	chr1	94055000	94060000	5001	*	enh5770	genic	75.7412	LOC100129046	219.875	TRUE	2379	79.5036	6021.7	0.0222447	enh5770-LOC100129046
chr1	94035000	94040000	5001	*	chr1	94055000	94060000	5001	*	enh5771	genic	67.2304	LOC100129046	219.875	TRUE	2379	124.051	8339.97	0.0308085	enh5771-LOC100129046
chr1	94045000	94050000	5001	*	chr1	94055000	94060000	5001	*	enh5772	genic	69.0792	LOC100129046	219.875	TRUE	2379	181.425	12532.7	0.046297	enh5772-LOC100129046
chr1	94050000	94055000	5001	*	chr1	94055000	94060000	5001	*	enh5773	genic	75.4788	LOC100129046	219.875	TRUE	2379	334.077	25215.8	0.0931491	enh5773-LOC100129046
chr1	94055000	94060000	5001	*	chr1	94055000	94060000	5001	*	enh5774	promoter	84.0803	LOC100129046	219.875	TRUE	2379	765.004	64321.8	0.23761	enh5774-LOC100129046
chr1	94070000	94075000	5001	*	chr1	94055000	94060000	5001	*	enh5775	genic	72.6562	LOC100129046	219.875	TRUE	2379	123.679	8986.01	0.0331951	enh5775-LOC100129046
chr1	94280000	94285000	5001	*	chr1	94335000	94340000	5001	*	enh5799	intergenic	88.9607	DNTTIP2	1198.88	TRUE	2380	44.417	3951.37	0.0206576	enh5799-DNTTIP2
chr1	94310000	94315000	5001	*	chr1	94335000	94340000	5001	*	enh5802	intergenic	135.457	DNTTIP2	1198.88	TRUE	2380	64.1316	8687.07	0.0454156	enh5802-DNTTIP2
chr1	94340000	94345000	5001	*	chr1	94335000	94340000	5001	*	enh5803	promoter	109.661	DNTTIP2	1198.88	TRUE	2380	268.242	29415.7	0.153784	enh5803-DNTTIP2
chr1	94365000	94370000	5001	*	chr1	94335000	94340000	5001	*	enh5804	genic	74.9423	DNTTIP2	1198.88	TRUE	2380	57.9541	4343.21	0.0227061	enh5804-DNTTIP2
chr1	94370000	94375000	5001	*	chr1	94335000	94340000	5001	*	enh5805	promoter	115.663	DNTTIP2	1198.88	TRUE	2380	54.2248	6271.83	0.0327888	enh5805-DNTTIP2
chr1	94310000	94315000	5001	*	chr1	94350000	94355000	5001	*	enh5802	intergenic	135.457	GCLM	1502.25	TRUE	2381	31.3732	4249.71	0.0256569	enh5802-GCLM
chr1	94340000	94345000	5001	*	chr1	94350000	94355000	5001	*	enh5803	promoter	109.661	GCLM	1502.25	TRUE	2381	129.16	14163.9	0.0855119	enh5803-GCLM
chr1	94365000	94370000	5001	*	chr1	94350000	94355000	5001	*	enh5804	genic	74.9423	GCLM	1502.25	TRUE	2381	126.633	9490.18	0.0572954	enh5804-GCLM
chr1	94370000	94375000	5001	*	chr1	94350000	94355000	5001	*	enh5805	promoter	115.663	GCLM	1502.25	TRUE	2381	88.5903	10246.7	0.0618625	enh5805-GCLM
chr1	94450000	94455000	5001	*	chr1	94455000	94460000	5001	*	enh5810	intergenic	71.3366	ABCA4	1816.38	TRUE	2382	333.965	23823.9	0.0861592	enh5810-ABCA4
chr1	94455000	94460000	5001	*	chr1	94455000	94460000	5001	*	enh5811	intergenic	64.5322	ABCA4	1816.38	TRUE	2382	776.965	50139.2	0.181329	enh5811-ABCA4
chr1	94460000	94465000	5001	*	chr1	94455000	94460000	5001	*	enh5812	genic	62.2786	ABCA4	1816.38	TRUE	2382	366.487	22824.3	0.0825441	enh5812-ABCA4
chr1	94465000	94470000	5001	*	chr1	94455000	94460000	5001	*	enh5813	genic	66.4692	ABCA4	1816.38	TRUE	2382	190.301	12649.2	0.0457458	enh5813-ABCA4
chr1	94470000	94475000	5001	*	chr1	94455000	94460000	5001	*	enh5814	genic	60.5479	ABCA4	1816.38	TRUE	2382	134.595	8149.45	0.0294725	enh5814-ABCA4
chr1	94470000	94475000	5001	*	chr1	94455000	94460000	5001	*	enh5815	genic	62.2166	ABCA4	1816.38	TRUE	2382	134.595	8374.06	0.0302848	enh5815-ABCA4
chr1	94480000	94485000	5001	*	chr1	94455000	94460000	5001	*	enh5816	genic	64.1551	ABCA4	1816.38	TRUE	2382	93.6744	6009.69	0.021734	enh5816-ABCA4
chr1	94480000	94485000	5001	*	chr1	94455000	94460000	5001	*	enh5817	genic	78.011	ABCA4	1816.38	TRUE	2382	93.6744	7307.63	0.0264281	enh5817-ABCA4
chr1	94565000	94570000	5001	*	chr1	94630000	94635000	5001	*	enh5833	genic	70.7796	ARHGAP29	497.875	TRUE	2383	39.6108	2803.63	0.0210192	enh5833-ARHGAP29
chr1	94570000	94575000	5001	*	chr1	94630000	94635000	5001	*	enh5834	genic	80.2318	ARHGAP29	497.875	TRUE	2383	33.9668	2725.21	0.0204313	enh5834-ARHGAP29
chr1	94585000	94590000	5001	*	chr1	94630000	94635000	5001	*	enh5835	genic	63.0248	ARHGAP29	497.875	TRUE	2383	60.3306	3802.32	0.0285065	enh5835-ARHGAP29
chr1	94605000	94610000	5001	*	chr1	94630000	94635000	5001	*	enh5836	intergenic	62.4916	ARHGAP29	497.875	TRUE	2383	80.7263	5044.71	0.0378208	enh5836-ARHGAP29
chr1	94680000	94685000	5001	*	chr1	94630000	94635000	5001	*	enh5837	genic	62.7373	ARHGAP29	497.875	TRUE	2383	51.6041	3237.5	0.0242719	enh5837-ARHGAP29
chr1	94700000	94705000	5001	*	chr1	94630000	94635000	5001	*	enh5838	promoter	77.8714	ARHGAP29	497.875	TRUE	2383	35.5624	2769.29	0.0207617	enh5838-ARHGAP29
chr1	9470000	9475000	5001	*	chr1	9485000	9490000	5001	*	enh579	intergenic	90.3129	LOC100506022	502.5	TRUE	2384	158.502	14314.8	0.0407627	enh579-LOC100506022
chr1	9470000	9475000	5001	*	chr1	9485000	9490000	5001	*	enh580	intergenic	77.6646	LOC100506022	502.5	TRUE	2384	158.502	12310	0.0350539	enh580-LOC100506022
chr1	9485000	9490000	5001	*	chr1	9485000	9490000	5001	*	enh581	genic	75.8647	LOC100506022	502.5	TRUE	2384	780.995	59249.9	0.16872	enh581-LOC100506022
chr1	9485000	9490000	5001	*	chr1	9485000	9490000	5001	*	enh582	promoter	93.4391	LOC100506022	502.5	TRUE	2384	780.995	72975.4	0.207805	enh582-LOC100506022
chr1	9495000	9500000	5001	*	chr1	9485000	9490000	5001	*	enh583	intergenic	78.7836	LOC100506022	502.5	TRUE	2384	177.875	14013.6	0.0399052	enh583-LOC100506022
chr1	94860000	94865000	5001	*	chr1	94880000	94885000	5001	*	enh5856	intergenic	63.2365	ABCD3	2130.12	TRUE	2385	98.3496	6219.28	0.0255861	enh5856-ABCD3
chr1	94875000	94880000	5001	*	chr1	94880000	94885000	5001	*	enh5857	intergenic	59.8861	ABCD3	2130.12	TRUE	2385	291.782	17473.7	0.0718866	enh5857-ABCD3
chr1	94880000	94885000	5001	*	chr1	94880000	94885000	5001	*	enh5858	promoter	117.811	ABCD3	2130.12	TRUE	2385	595.567	70164.6	0.288657	enh5858-ABCD3
chr1	94890000	94895000	5001	*	chr1	94880000	94885000	5001	*	enh5859	genic	64.592	ABCD3	2130.12	TRUE	2385	143.018	9237.84	0.0380045	enh5859-ABCD3
chr1	935000	940000	5001	*	chr1	945000	950000	5001	*	enh63	promoter	85.6666	ISG15	454.25	TRUE	2386	255.131	21856.2	0.0544814	enh63-ISG15
chr1	935000	940000	5001	*	chr1	945000	950000	5001	*	enh64	intergenic	76.9941	ISG15	454.25	TRUE	2386	255.131	19643.6	0.0489659	enh64-ISG15
chr1	940000	945000	5001	*	chr1	945000	950000	5001	*	enh65	intergenic	70.401	ISG15	454.25	TRUE	2386	475.677	33488.1	0.0834764	enh65-ISG15
chr1	945000	950000	5001	*	chr1	945000	950000	5001	*	enh66	promoter	93.5111	ISG15	454.25	TRUE	2386	990.458	92618.8	0.230872	enh66-ISG15
chr1	955000	960000	5001	*	chr1	945000	950000	5001	*	enh67	promoter	103.887	ISG15	454.25	TRUE	2386	226.042	23482.8	0.0585359	enh67-ISG15
chr1	955000	960000	5001	*	chr1	945000	950000	5001	*	enh68	genic	79.8728	ISG15	454.25	TRUE	2386	226.042	18054.6	0.045005	enh68-ISG15
chr1	965000	970000	5001	*	chr1	945000	950000	5001	*	enh69	genic	83.4584	ISG15	454.25	TRUE	2386	130.995	10932.6	0.0272519	enh69-ISG15
chr1	970000	975000	5001	*	chr1	945000	950000	5001	*	enh70	genic	99.6935	ISG15	454.25	TRUE	2386	103.03	10271.4	0.0256037	enh70-ISG15
chr1	975000	980000	5001	*	chr1	945000	950000	5001	*	enh71	genic	87.4349	ISG15	454.25	TRUE	2386	97.0046	8481.58	0.0211422	enh71-ISG15
chr1	94970000	94975000	5001	*	chr1	94990000	94995000	5001	*	enh5864	genic	78.5046	F3	906	TRUE	2387	72.1275	5662.35	0.026814	enh5864-F3
chr1	94975000	94980000	5001	*	chr1	94990000	94995000	5001	*	enh5865	genic	65.3705	F3	906	TRUE	2387	97.5632	6377.76	0.0302019	enh5865-F3
chr1	94985000	94990000	5001	*	chr1	94990000	94995000	5001	*	enh5866	intergenic	61.6479	F3	906	TRUE	2387	299.757	18479.4	0.0875091	enh5866-F3
chr1	95005000	95010000	5001	*	chr1	94990000	94995000	5001	*	enh5867	promoter	109.424	F3	906	TRUE	2387	116.67	12766.4	0.0604553	enh5867-F3
chr1	95185000	95190000	5001	*	chr1	94990000	94995000	5001	*	enh5878	genic	106.387	F3	906	TRUE	2387	50.2694	5348.04	0.0253256	enh5878-F3
chr1	95205000	95210000	5001	*	chr1	94990000	94995000	5001	*	enh5882	genic	90.5137	F3	906	TRUE	2387	46.8499	4240.56	0.0200812	enh5882-F3
chr1	95255000	95260000	5001	*	chr1	94990000	94995000	5001	*	enh5888	genic	91.159	F3	906	TRUE	2387	59.1752	5394.35	0.0255449	enh5888-F3
chr1	95260000	95265000	5001	*	chr1	94990000	94995000	5001	*	enh5889	genic	70.5007	F3	906	TRUE	2387	82.4835	5815.15	0.0275376	enh5889-F3
chr1	95265000	95270000	5001	*	chr1	94990000	94995000	5001	*	enh5890	genic	83.8824	F3	906	TRUE	2387	106.021	8893.29	0.0421142	enh5890-F3
chr1	95270000	95275000	5001	*	chr1	94990000	94995000	5001	*	enh5891	genic	74.4824	F3	906	TRUE	2387	101.806	7582.77	0.0359082	enh5891-F3
chr1	95065000	95070000	5001	*	chr1	95120000	95125000	5001	*	enh5871	intergenic	101.398	SLC44A3-AS1	4895.5	TRUE	2388	36.2637	3677.07	0.0277665	enh5871-SLC44A3-AS1
chr1	95075000	95080000	5001	*	chr1	95120000	95125000	5001	*	enh5872	intergenic	63.4296	SLC44A3-AS1	4895.5	TRUE	2388	46.4293	2944.99	0.0222384	enh5872-SLC44A3-AS1
chr1	95080000	95085000	5001	*	chr1	95120000	95125000	5001	*	enh5873	intergenic	92.1019	SLC44A3-AS1	4895.5	TRUE	2388	69.3873	6390.71	0.0482579	enh5873-SLC44A3-AS1
chr1	95090000	95095000	5001	*	chr1	95120000	95125000	5001	*	enh5874	intergenic	62.7901	SLC44A3-AS1	4895.5	TRUE	2388	97.0076	6091.12	0.0459957	enh5874-SLC44A3-AS1
chr1	95100000	95105000	5001	*	chr1	95120000	95125000	5001	*	enh5875	intergenic	60.1029	SLC44A3-AS1	4895.5	TRUE	2388	106.708	6413.48	0.04843	enh5875-SLC44A3-AS1
chr1	95165000	95170000	5001	*	chr1	95120000	95125000	5001	*	enh5876	genic	71.4083	SLC44A3-AS1	4895.5	TRUE	2388	58.6255	4186.35	0.0316122	enh5876-SLC44A3-AS1
chr1	95175000	95180000	5001	*	chr1	95120000	95125000	5001	*	enh5877	genic	101.76	SLC44A3-AS1	4895.5	TRUE	2388	50.8063	5170.05	0.0390404	enh5877-SLC44A3-AS1
chr1	95185000	95190000	5001	*	chr1	95120000	95125000	5001	*	enh5878	genic	106.387	SLC44A3-AS1	4895.5	TRUE	2388	29.0969	3095.55	0.0233753	enh5878-SLC44A3-AS1
chr1	95265000	95270000	5001	*	chr1	95285000	95290000	5001	*	enh5890	genic	83.8824	SLC44A3	1147.38	TRUE	2389	67.8882	5694.63	0.0242526	enh5890-SLC44A3
chr1	95270000	95275000	5001	*	chr1	95285000	95290000	5001	*	enh5891	genic	74.4824	SLC44A3	1147.38	TRUE	2389	94.1155	7009.95	0.0298544	enh5891-SLC44A3
chr1	95285000	95290000	5001	*	chr1	95285000	95290000	5001	*	enh5892	promoter	82.7524	SLC44A3	1147.38	TRUE	2389	932.505	77167.1	0.328644	enh5892-SLC44A3
chr1	95295000	95300000	5001	*	chr1	95285000	95290000	5001	*	enh5893	genic	83.4387	SLC44A3	1147.38	TRUE	2389	128.632	10732.8	0.0457097	enh5893-SLC44A3
chr1	95285000	95290000	5001	*	chr1	95360000	95365000	5001	*	enh5892	promoter	82.7524	CNN3	640.125	TRUE	2390	28.1866	2332.51	0.0207478	enh5892-CNN3
chr1	95295000	95300000	5001	*	chr1	95360000	95365000	5001	*	enh5893	genic	83.4387	CNN3	640.125	TRUE	2390	39.5551	3300.42	0.0293574	enh5893-CNN3
chr1	95320000	95325000	5001	*	chr1	95360000	95365000	5001	*	enh5894	genic	80.9853	CNN3	640.125	TRUE	2390	45.8935	3716.7	0.0330602	enh5894-CNN3
chr1	95325000	95330000	5001	*	chr1	95360000	95365000	5001	*	enh5895	genic	67.7224	CNN3	640.125	TRUE	2390	57.7046	3907.89	0.0347609	enh5895-CNN3
chr1	95340000	95345000	5001	*	chr1	95360000	95365000	5001	*	enh5896	genic	68.6435	CNN3	640.125	TRUE	2390	81.9808	5627.45	0.0500564	enh5896-CNN3
chr1	95390000	95395000	5001	*	chr1	95360000	95365000	5001	*	enh5897	promoter	94.1567	CNN3	640.125	TRUE	2390	67.7102	6375.37	0.0567092	enh5897-CNN3
chr1	95410000	95415000	5001	*	chr1	95360000	95365000	5001	*	enh5898	genic	68.9546	CNN3	640.125	TRUE	2390	46.1257	3180.58	0.0282914	enh5898-CNN3
chr1	95425000	95430000	5001	*	chr1	95360000	95365000	5001	*	enh5899	genic	85.6456	CNN3	640.125	TRUE	2390	35.3469	3027.31	0.026928	enh5899-CNN3
chr1	95470000	95475000	5001	*	chr1	95360000	95365000	5001	*	enh5901	genic	63.5192	CNN3	640.125	TRUE	2390	39.2143	2490.86	0.0221563	enh5901-CNN3
chr1	95505000	95510000	5001	*	chr1	95360000	95365000	5001	*	enh5903	genic	75.6553	CNN3	640.125	TRUE	2390	35.2116	2663.94	0.0236959	enh5903-CNN3
chr1	95390000	95395000	5001	*	chr1	95390000	95395000	5001	*	enh5897	promoter	94.1567	LOC729970	529	TRUE	2391	726.263	68382.5	0.390833	enh5897-LOC729970
chr1	95410000	95415000	5001	*	chr1	95390000	95395000	5001	*	enh5898	genic	68.9546	LOC729970	529	TRUE	2391	99.3027	6847.38	0.0391355	enh5898-LOC729970
chr1	95425000	95430000	5001	*	chr1	95390000	95395000	5001	*	enh5899	genic	85.6456	LOC729970	529	TRUE	2391	54.5835	4674.83	0.0267185	enh5899-LOC729970
chr1	95320000	95325000	5001	*	chr1	95445000	95450000	5001	*	enh5894	genic	80.9853	ALG14	1799.12	TRUE	2392	31.8243	2577.3	0.0207264	enh5894-ALG14
chr1	95340000	95345000	5001	*	chr1	95445000	95450000	5001	*	enh5896	genic	68.6435	ALG14	1799.12	TRUE	2392	37.2042	2553.83	0.0205377	enh5896-ALG14
chr1	95390000	95395000	5001	*	chr1	95445000	95450000	5001	*	enh5897	promoter	94.1567	ALG14	1799.12	TRUE	2392	31.8319	2997.18	0.0241031	enh5897-ALG14
chr1	95410000	95415000	5001	*	chr1	95445000	95450000	5001	*	enh5898	genic	68.9546	ALG14	1799.12	TRUE	2392	60.0937	4143.73	0.0333236	enh5898-ALG14
chr1	95425000	95430000	5001	*	chr1	95445000	95450000	5001	*	enh5899	genic	85.6456	ALG14	1799.12	TRUE	2392	83.9934	7193.67	0.0578509	enh5899-ALG14
chr1	95440000	95445000	5001	*	chr1	95445000	95450000	5001	*	enh5900	intergenic	58.4422	ALG14	1799.12	TRUE	2392	331.672	19383.7	0.155882	enh5900-ALG14
chr1	95470000	95475000	5001	*	chr1	95445000	95450000	5001	*	enh5901	genic	63.5192	ALG14	1799.12	TRUE	2392	100.179	6363.32	0.0511733	enh5901-ALG14
chr1	95505000	95510000	5001	*	chr1	95445000	95450000	5001	*	enh5903	genic	75.6553	ALG14	1799.12	TRUE	2392	36.2291	2740.92	0.0220422	enh5903-ALG14
chr1	95535000	95540000	5001	*	chr1	95445000	95450000	5001	*	enh5905	promoter	109.956	ALG14	1799.12	TRUE	2392	29.933	3291.3	0.0264684	enh5905-ALG14
chr1	95320000	95325000	5001	*	chr1	95525000	95530000	5001	*	enh5894	genic	80.9853	LOC101928098	137.875	TRUE	2393	42.1005	3409.52	0.0205249	enh5894-LOC101928098
chr1	95505000	95510000	5001	*	chr1	95525000	95530000	5001	*	enh5902	genic	63.4336	LOC101928098	137.875	TRUE	2393	81.6114	5176.9	0.0311643	enh5902-LOC101928098
chr1	95505000	95510000	5001	*	chr1	95525000	95530000	5001	*	enh5903	genic	75.6553	LOC101928098	137.875	TRUE	2393	81.6114	6174.33	0.0371687	enh5903-LOC101928098
chr1	95530000	95535000	5001	*	chr1	95525000	95530000	5001	*	enh5904	genic	74.0626	LOC101928098	137.875	TRUE	2393	328.513	24330.5	0.146467	enh5904-LOC101928098
chr1	95535000	95540000	5001	*	chr1	95525000	95530000	5001	*	enh5905	promoter	109.956	LOC101928098	137.875	TRUE	2393	126.22	13878.6	0.0835475	enh5905-LOC101928098
chr1	95550000	95555000	5001	*	chr1	95525000	95530000	5001	*	enh5906	intergenic	65.0896	LOC101928098	137.875	TRUE	2393	54.4536	3544.36	0.0213366	enh5906-LOC101928098
chr1	95550000	95555000	5001	*	chr1	95525000	95530000	5001	*	enh5907	intergenic	70.5895	LOC101928098	137.875	TRUE	2393	54.4536	3843.85	0.0231395	enh5907-LOC101928098
chr1	95580000	95585000	5001	*	chr1	95525000	95530000	5001	*	enh5911	promoter	90.4953	LOC101928098	137.875	TRUE	2393	55.0481	4981.6	0.0299886	enh5911-LOC101928098
chr1	940000	945000	5001	*	chr1	955000	960000	5001	*	enh65	intergenic	70.401	AGRN	1764.25	TRUE	2394	158.038	11126.1	0.0236237	enh65-AGRN
chr1	945000	950000	5001	*	chr1	955000	960000	5001	*	enh66	promoter	93.5111	AGRN	1764.25	TRUE	2394	226.042	21137.4	0.0448806	enh66-AGRN
chr1	955000	960000	5001	*	chr1	955000	960000	5001	*	enh67	promoter	103.887	AGRN	1764.25	TRUE	2394	1021.9	106162	0.225411	enh67-AGRN
chr1	955000	960000	5001	*	chr1	955000	960000	5001	*	enh68	genic	79.8728	AGRN	1764.25	TRUE	2394	1021.9	81622.2	0.173306	enh68-AGRN
chr1	965000	970000	5001	*	chr1	955000	960000	5001	*	enh69	genic	83.4584	AGRN	1764.25	TRUE	2394	356.384	29743.2	0.063153	enh69-AGRN
chr1	970000	975000	5001	*	chr1	955000	960000	5001	*	enh70	genic	99.6935	AGRN	1764.25	TRUE	2394	213.087	21243.4	0.0451056	enh70-AGRN
chr1	990000	995000	5001	*	chr1	955000	960000	5001	*	enh72	intergenic	87.9182	AGRN	1764.25	TRUE	2394	125.621	11044.3	0.0234501	enh72-AGRN
chr1	995000	1000000	5001	*	chr1	955000	960000	5001	*	enh73	intergenic	82.21	AGRN	1764.25	TRUE	2394	121.536	9991.47	0.0212146	enh73-AGRN
chr1	95535000	95540000	5001	*	chr1	95580000	95585000	5001	*	enh5905	promoter	109.956	TMEM56	1013.75	TRUE	2395	43.8039	4816.48	0.0253533	enh5905-TMEM56
chr1	95550000	95555000	5001	*	chr1	95580000	95585000	5001	*	enh5907	intergenic	70.5895	TMEM56	1013.75	TRUE	2395	54.3549	3836.88	0.0201969	enh5907-TMEM56
chr1	95560000	95565000	5001	*	chr1	95580000	95585000	5001	*	enh5908	intergenic	74.479	TMEM56	1013.75	TRUE	2395	91.0628	6782.26	0.035701	enh5908-TMEM56
chr1	95560000	95565000	5001	*	chr1	95580000	95585000	5001	*	enh5909	intergenic	76.9185	TMEM56	1013.75	TRUE	2395	91.0628	7004.41	0.0368703	enh5909-TMEM56
chr1	95570000	95575000	5001	*	chr1	95580000	95585000	5001	*	enh5910	intergenic	67.1594	TMEM56	1013.75	TRUE	2395	137.093	9207.09	0.0484649	enh5910-TMEM56
chr1	95580000	95585000	5001	*	chr1	95580000	95585000	5001	*	enh5911	promoter	90.4953	TMEM56	1013.75	TRUE	2395	658.287	59571.8	0.313579	enh5911-TMEM56
chr1	95600000	95605000	5001	*	chr1	95580000	95585000	5001	*	enh5912	genic	60.7776	TMEM56	1013.75	TRUE	2395	99.1391	6025.43	0.0317171	enh5912-TMEM56
chr1	95695000	95700000	5001	*	chr1	95580000	95585000	5001	*	enh5917	promoter	110.787	TMEM56	1013.75	TRUE	2395	34.5684	3829.71	0.0201591	enh5917-TMEM56
chr1	95535000	95540000	5001	*	chr1	95580000	95585000	5001	*	enh5905	promoter	109.956	TMEM56-RWDD3	1866.5	TRUE	2396	43.8039	4816.48	0.0253533	enh5905-TMEM56-RWDD3
chr1	95550000	95555000	5001	*	chr1	95580000	95585000	5001	*	enh5907	intergenic	70.5895	TMEM56-RWDD3	1866.5	TRUE	2396	54.3549	3836.88	0.0201969	enh5907-TMEM56-RWDD3
chr1	95560000	95565000	5001	*	chr1	95580000	95585000	5001	*	enh5908	intergenic	74.479	TMEM56-RWDD3	1866.5	TRUE	2396	91.0628	6782.26	0.035701	enh5908-TMEM56-RWDD3
chr1	95560000	95565000	5001	*	chr1	95580000	95585000	5001	*	enh5909	intergenic	76.9185	TMEM56-RWDD3	1866.5	TRUE	2396	91.0628	7004.41	0.0368703	enh5909-TMEM56-RWDD3
chr1	95570000	95575000	5001	*	chr1	95580000	95585000	5001	*	enh5910	intergenic	67.1594	TMEM56-RWDD3	1866.5	TRUE	2396	137.093	9207.09	0.0484649	enh5910-TMEM56-RWDD3
chr1	95580000	95585000	5001	*	chr1	95580000	95585000	5001	*	enh5911	promoter	90.4953	TMEM56-RWDD3	1866.5	TRUE	2396	658.287	59571.8	0.313579	enh5911-TMEM56-RWDD3
chr1	95600000	95605000	5001	*	chr1	95580000	95585000	5001	*	enh5912	genic	60.7776	TMEM56-RWDD3	1866.5	TRUE	2396	99.1391	6025.43	0.0317171	enh5912-TMEM56-RWDD3
chr1	95695000	95700000	5001	*	chr1	95580000	95585000	5001	*	enh5917	promoter	110.787	TMEM56-RWDD3	1866.5	TRUE	2396	34.5684	3829.71	0.0201591	enh5917-TMEM56-RWDD3
chr1	95535000	95540000	5001	*	chr1	95625000	95630000	5001	*	enh5905	promoter	109.956	LOC101928118	1221.62	TRUE	2397	21.5591	2370.54	0.0232024	enh5905-LOC101928118
chr1	95560000	95565000	5001	*	chr1	95625000	95630000	5001	*	enh5908	intergenic	74.479	LOC101928118	1221.62	TRUE	2397	34.4321	2564.46	0.0251005	enh5908-LOC101928118
chr1	95560000	95565000	5001	*	chr1	95625000	95630000	5001	*	enh5909	intergenic	76.9185	LOC101928118	1221.62	TRUE	2397	34.4321	2648.46	0.0259226	enh5909-LOC101928118
chr1	95580000	95585000	5001	*	chr1	95625000	95630000	5001	*	enh5911	promoter	90.4953	LOC101928118	1221.62	TRUE	2397	40.454	3660.89	0.0358321	enh5911-LOC101928118
chr1	95600000	95605000	5001	*	chr1	95625000	95630000	5001	*	enh5912	genic	60.7776	LOC101928118	1221.62	TRUE	2397	88.2533	5363.83	0.0525001	enh5912-LOC101928118
chr1	95610000	95615000	5001	*	chr1	95625000	95630000	5001	*	enh5913	genic	66.2051	LOC101928118	1221.62	TRUE	2397	116.068	7684.27	0.0752121	enh5913-LOC101928118
chr1	95640000	95645000	5001	*	chr1	95625000	95630000	5001	*	enh5914	genic	66.3698	LOC101928118	1221.62	TRUE	2397	134.994	8959.52	0.087694	enh5914-LOC101928118
chr1	95680000	95685000	5001	*	chr1	95625000	95630000	5001	*	enh5915	genic	59.6774	LOC101928118	1221.62	TRUE	2397	41.4964	2476.39	0.0242385	enh5915-LOC101928118
chr1	95690000	95695000	5001	*	chr1	95625000	95630000	5001	*	enh5916	genic	65.6841	LOC101928118	1221.62	TRUE	2397	32.0713	2106.58	0.0206188	enh5916-LOC101928118
chr1	95695000	95700000	5001	*	chr1	95625000	95630000	5001	*	enh5917	promoter	110.787	LOC101928118	1221.62	TRUE	2397	21.6046	2393.5	0.0234271	enh5917-LOC101928118
chr1	95680000	95685000	5001	*	chr1	95695000	95700000	5001	*	enh5915	genic	59.6774	RWDD3	1110	TRUE	2398	104.851	6257.26	0.0288571	enh5915-RWDD3
chr1	95690000	95695000	5001	*	chr1	95695000	95700000	5001	*	enh5916	genic	65.6841	RWDD3	1110	TRUE	2398	302.076	19841.6	0.0915051	enh5916-RWDD3
chr1	95695000	95700000	5001	*	chr1	95695000	95700000	5001	*	enh5917	promoter	110.787	RWDD3	1110	TRUE	2398	782.145	86651.2	0.399617	enh5917-RWDD3
chr1	95695000	95700000	5001	*	chr1	95775000	95780000	5001	*	enh5917	promoter	110.787	LINC01760	48.25	TRUE	2399	21.9687	2433.83	0.0265429	enh5917-LINC01760
chr1	95730000	95735000	5001	*	chr1	95775000	95780000	5001	*	enh5919	intergenic	61.455	LINC01760	48.25	TRUE	2399	33.9644	2087.28	0.0227635	enh5919-LINC01760
chr1	95765000	95770000	5001	*	chr1	95775000	95780000	5001	*	enh5921	intergenic	61.7181	LINC01760	48.25	TRUE	2399	139.976	8639.07	0.0942159	enh5921-LINC01760
chr1	95800000	95805000	5001	*	chr1	95775000	95780000	5001	*	enh5922	intergenic	57.029	LINC01760	48.25	TRUE	2399	62.2354	3549.23	0.0387071	enh5922-LINC01760
chr1	95815000	95820000	5001	*	chr1	95775000	95780000	5001	*	enh5923	intergenic	68.266	LINC01760	48.25	TRUE	2399	46.1962	3153.63	0.0343929	enh5923-LINC01760
chr1	95800000	95805000	5001	*	chr1	95940000	95945000	5001	*	enh5922	intergenic	57.029	LINC01761	48.625	TRUE	2400	27.8369	1587.51	0.0211059	enh5922-LINC01761
chr1	95845000	95850000	5001	*	chr1	95940000	95945000	5001	*	enh5924	intergenic	62.0425	LINC01761	48.625	TRUE	2400	25.0983	1557.16	0.0207024	enh5924-LINC01761
chr1	95870000	95875000	5001	*	chr1	95940000	95945000	5001	*	enh5926	intergenic	67.544	LINC01761	48.625	TRUE	2400	24.8747	1680.14	0.0223373	enh5926-LINC01761
chr1	95890000	95895000	5001	*	chr1	95940000	95945000	5001	*	enh5927	intergenic	62.0601	LINC01761	48.625	TRUE	2400	41.5464	2578.37	0.0342793	enh5927-LINC01761
chr1	95900000	95905000	5001	*	chr1	95940000	95945000	5001	*	enh5928	intergenic	65.3452	LINC01761	48.625	TRUE	2400	40.2676	2631.29	0.0349829	enh5928-LINC01761
chr1	95900000	95905000	5001	*	chr1	95940000	95945000	5001	*	enh5929	intergenic	64.348	LINC01761	48.625	TRUE	2400	40.2676	2591.14	0.0344491	enh5929-LINC01761
chr1	95955000	95960000	5001	*	chr1	95940000	95945000	5001	*	enh5930	intergenic	63.9605	LINC01761	48.625	TRUE	2400	115.233	7370.35	0.0979884	enh5930-LINC01761
chr1	95965000	95970000	5001	*	chr1	95940000	95945000	5001	*	enh5931	intergenic	62.4308	LINC01761	48.625	TRUE	2400	64.9733	4056.34	0.0539288	enh5931-LINC01761
chr1	96050000	96055000	5001	*	chr1	95940000	95945000	5001	*	enh5932	intergenic	66.6103	LINC01761	48.625	TRUE	2400	27.9899	1864.41	0.0247872	enh5932-LINC01761
chr1	96085000	96090000	5001	*	chr1	95940000	95945000	5001	*	enh5933	intergenic	92.3184	LINC01761	48.625	TRUE	2400	19.9005	1837.19	0.0244253	enh5933-LINC01761
chr1	95800000	95805000	5001	*	chr1	95975000	95980000	5001	*	enh5922	intergenic	57.029	LOC100996635	48.5	TRUE	2401	26.8454	1530.97	0.0209699	enh5922-LOC100996635
chr1	95890000	95895000	5001	*	chr1	95975000	95980000	5001	*	enh5927	intergenic	62.0601	LOC100996635	48.5	TRUE	2401	29.5269	1832.44	0.0250992	enh5927-LOC100996635
chr1	95900000	95905000	5001	*	chr1	95975000	95980000	5001	*	enh5928	intergenic	65.3452	LOC100996635	48.5	TRUE	2401	30.9328	2021.31	0.0276862	enh5928-LOC100996635
chr1	95900000	95905000	5001	*	chr1	95975000	95980000	5001	*	enh5929	intergenic	64.348	LOC100996635	48.5	TRUE	2401	30.9328	1990.47	0.0272637	enh5929-LOC100996635
chr1	95955000	95960000	5001	*	chr1	95975000	95980000	5001	*	enh5930	intergenic	63.9605	LOC100996635	48.5	TRUE	2401	85.123	5444.51	0.0745741	enh5930-LOC100996635
chr1	95965000	95970000	5001	*	chr1	95975000	95980000	5001	*	enh5931	intergenic	62.4308	LOC100996635	48.5	TRUE	2401	145.244	9067.73	0.124202	enh5931-LOC100996635
chr1	96050000	96055000	5001	*	chr1	95975000	95980000	5001	*	enh5932	intergenic	66.6103	LOC100996635	48.5	TRUE	2401	27.3032	1818.67	0.0249106	enh5932-LOC100996635
chr1	96085000	96090000	5001	*	chr1	95975000	95980000	5001	*	enh5933	intergenic	92.3184	LOC100996635	48.5	TRUE	2401	26.692	2464.16	0.0337519	enh5933-LOC100996635
chr1	9580000	9585000	5001	*	chr1	9595000	9600000	5001	*	enh591	intergenic	59.4133	SLC25A33	2088.38	TRUE	2402	152.018	9031.87	0.0265844	enh591-SLC25A33
chr1	9585000	9590000	5001	*	chr1	9595000	9600000	5001	*	enh592	intergenic	74.5288	SLC25A33	2088.38	TRUE	2402	230.923	17210.4	0.050657	enh592-SLC25A33
chr1	9585000	9590000	5001	*	chr1	9595000	9600000	5001	*	enh593	intergenic	64.1536	SLC25A33	2088.38	TRUE	2402	230.923	14814.5	0.043605	enh593-SLC25A33
chr1	9595000	9600000	5001	*	chr1	9595000	9600000	5001	*	enh594	promoter	117.325	SLC25A33	2088.38	TRUE	2402	931.027	109233	0.321516	enh594-SLC25A33
chr1	9620000	9625000	5001	*	chr1	9595000	9600000	5001	*	enh595	genic	70.4635	SLC25A33	2088.38	TRUE	2402	105.084	7404.57	0.0217946	enh595-SLC25A33
chr1	95695000	95700000	5001	*	chr1	96455000	96460000	5001	*	enh5917	promoter	110.787	LOC102723661	232.5	TRUE	2403	11.8457	1312.35	0.0226955	enh5917-LOC102723661
chr1	95900000	95905000	5001	*	chr1	96455000	96460000	5001	*	enh5928	intergenic	65.3452	LOC102723661	232.5	TRUE	2403	22.3363	1459.57	0.0252416	enh5928-LOC102723661
chr1	95900000	95905000	5001	*	chr1	96455000	96460000	5001	*	enh5929	intergenic	64.348	LOC102723661	232.5	TRUE	2403	22.3363	1437.3	0.0248564	enh5929-LOC102723661
chr1	96335000	96340000	5001	*	chr1	96455000	96460000	5001	*	enh5935	intergenic	64.6116	LOC102723661	232.5	TRUE	2403	19.8837	1284.72	0.0222177	enh5935-LOC102723661
chr1	96360000	96365000	5001	*	chr1	96455000	96460000	5001	*	enh5936	intergenic	56.2312	LOC102723661	232.5	TRUE	2403	24.9248	1401.55	0.0242382	enh5936-LOC102723661
chr1	96580000	96585000	5001	*	chr1	96455000	96460000	5001	*	enh5937	intergenic	63.9628	LOC102723661	232.5	TRUE	2403	28.142	1800.04	0.0311297	enh5937-LOC102723661
chr1	96590000	96595000	5001	*	chr1	96455000	96460000	5001	*	enh5938	intergenic	66.2037	LOC102723661	232.5	TRUE	2403	23.8305	1577.67	0.0272839	enh5938-LOC102723661
chr1	9630000	9635000	5001	*	chr1	9645000	9650000	5001	*	enh596	genic	86.0043	TMEM201	1435.12	TRUE	2404	166.82	14347.3	0.0416467	enh596-TMEM201
chr1	9645000	9650000	5001	*	chr1	9645000	9650000	5001	*	enh597	promoter	98.813	TMEM201	1435.12	TRUE	2404	661.663	65380.8	0.189785	enh597-TMEM201
chr1	9650000	9655000	5001	*	chr1	9645000	9650000	5001	*	enh598	genic	76.3403	TMEM201	1435.12	TRUE	2404	369.337	28195.3	0.0818443	enh598-TMEM201
chr1	9650000	9655000	5001	*	chr1	9645000	9650000	5001	*	enh599	genic	98.0419	TMEM201	1435.12	TRUE	2404	369.337	36210.5	0.10511	enh599-TMEM201
chr1	96700000	96705000	5001	*	chr1	96715000	96720000	5001	*	enh5941	intergenic	65.3121	LINC01787	2294.5	TRUE	2405	79.9931	5224.52	0.0328589	enh5941-LINC01787
chr1	96705000	96710000	5001	*	chr1	96715000	96720000	5001	*	enh5942	intergenic	72.502	LINC01787	2294.5	TRUE	2405	139.209	10093	0.0634783	enh5942-LINC01787
chr1	96715000	96720000	5001	*	chr1	96715000	96720000	5001	*	enh5943	intergenic	64.3095	LINC01787	2294.5	TRUE	2405	645.451	41508.6	0.261063	enh5943-LINC01787
chr1	96760000	96765000	5001	*	chr1	96715000	96720000	5001	*	enh5944	genic	70.3919	LINC01787	2294.5	TRUE	2405	49.2274	3465.21	0.021794	enh5944-LINC01787
chr1	96770000	96775000	5001	*	chr1	96715000	96720000	5001	*	enh5945	genic	78.9377	LINC01787	2294.5	TRUE	2405	47.7723	3771.04	0.0237174	enh5945-LINC01787
chr1	96820000	96825000	5001	*	chr1	96715000	96720000	5001	*	enh5949	genic	72.061	LINC01787	2294.5	TRUE	2405	44.1909	3184.44	0.0200281	enh5949-LINC01787
chr1	9685000	9690000	5001	*	chr1	9710000	9715000	5001	*	enh601	intergenic	83.2039	PIK3CD	4758.62	TRUE	2406	137.69	11456.4	0.0253571	enh601-PIK3CD
chr1	9690000	9695000	5001	*	chr1	9710000	9715000	5001	*	enh602	intergenic	89.3509	PIK3CD	4758.62	TRUE	2406	178.659	15963.3	0.0353326	enh602-PIK3CD
chr1	9690000	9695000	5001	*	chr1	9710000	9715000	5001	*	enh603	intergenic	71.2254	PIK3CD	4758.62	TRUE	2406	178.659	12725	0.0281651	enh603-PIK3CD
chr1	9700000	9705000	5001	*	chr1	9710000	9715000	5001	*	enh604	intergenic	95.1842	PIK3CD	4758.62	TRUE	2406	227.358	21640.9	0.0478991	enh604-PIK3CD
chr1	9710000	9715000	5001	*	chr1	9710000	9715000	5001	*	enh605	promoter	105.851	PIK3CD	4758.62	TRUE	2406	917.356	97102.6	0.214923	enh605-PIK3CD
chr1	9710000	9715000	5001	*	chr1	9710000	9715000	5001	*	enh606	promoter	101.655	PIK3CD	4758.62	TRUE	2406	917.356	93253.7	0.206404	enh606-PIK3CD
chr1	9715000	9720000	5001	*	chr1	9710000	9715000	5001	*	enh607	genic	64.916	PIK3CD	4758.62	TRUE	2406	365.625	23734.9	0.0525341	enh607-PIK3CD
chr1	9685000	9690000	5001	*	chr1	9710000	9715000	5001	*	enh601	intergenic	83.2039	PIK3CD-AS1	1544.5	TRUE	2407	137.69	11456.4	0.0253571	enh601-PIK3CD-AS1
chr1	9690000	9695000	5001	*	chr1	9710000	9715000	5001	*	enh602	intergenic	89.3509	PIK3CD-AS1	1544.5	TRUE	2407	178.659	15963.3	0.0353326	enh602-PIK3CD-AS1
chr1	9690000	9695000	5001	*	chr1	9710000	9715000	5001	*	enh603	intergenic	71.2254	PIK3CD-AS1	1544.5	TRUE	2407	178.659	12725	0.0281651	enh603-PIK3CD-AS1
chr1	9700000	9705000	5001	*	chr1	9710000	9715000	5001	*	enh604	intergenic	95.1842	PIK3CD-AS1	1544.5	TRUE	2407	227.358	21640.9	0.0478991	enh604-PIK3CD-AS1
chr1	9710000	9715000	5001	*	chr1	9710000	9715000	5001	*	enh605	promoter	105.851	PIK3CD-AS1	1544.5	TRUE	2407	917.356	97102.6	0.214923	enh605-PIK3CD-AS1
chr1	9710000	9715000	5001	*	chr1	9710000	9715000	5001	*	enh606	promoter	101.655	PIK3CD-AS1	1544.5	TRUE	2407	917.356	93253.7	0.206404	enh606-PIK3CD-AS1
chr1	9715000	9720000	5001	*	chr1	9710000	9715000	5001	*	enh607	genic	64.916	PIK3CD-AS1	1544.5	TRUE	2407	365.625	23734.9	0.0525341	enh607-PIK3CD-AS1
chr1	97165000	97170000	5001	*	chr1	97185000	97190000	5001	*	enh5973	intergenic	63.0046	PTBP2	3083.25	TRUE	2408	72.1033	4542.84	0.0223267	enh5973-PTBP2
chr1	97175000	97180000	5001	*	chr1	97185000	97190000	5001	*	enh5974	intergenic	64.7492	PTBP2	3083.25	TRUE	2408	126.676	8202.19	0.0403112	enh5974-PTBP2
chr1	97175000	97180000	5001	*	chr1	97185000	97190000	5001	*	enh5975	intergenic	67.5023	PTBP2	3083.25	TRUE	2408	126.676	8550.95	0.0420253	enh5975-PTBP2
chr1	97185000	97190000	5001	*	chr1	97185000	97190000	5001	*	enh5976	promoter	119.058	PTBP2	3083.25	TRUE	2408	660.987	78696.1	0.386767	enh5976-PTBP2
chr1	97205000	97210000	5001	*	chr1	97185000	97190000	5001	*	enh5977	genic	66.9277	PTBP2	3083.25	TRUE	2408	96.1466	6434.87	0.0316254	enh5977-PTBP2
chr1	97205000	97210000	5001	*	chr1	97185000	97190000	5001	*	enh5978	genic	62.7665	PTBP2	3083.25	TRUE	2408	96.1466	6034.78	0.0296591	enh5978-PTBP2
chr1	9685000	9690000	5001	*	chr1	9730000	9735000	5001	*	enh601	intergenic	83.2039	PIK3CD-AS2	338.875	TRUE	2409	103.029	8572.44	0.0256344	enh601-PIK3CD-AS2
chr1	9690000	9695000	5001	*	chr1	9730000	9735000	5001	*	enh602	intergenic	89.3509	PIK3CD-AS2	338.875	TRUE	2409	74.9964	6701	0.0200382	enh602-PIK3CD-AS2
chr1	9710000	9715000	5001	*	chr1	9730000	9735000	5001	*	enh605	promoter	105.851	PIK3CD-AS2	338.875	TRUE	2409	104.479	11059.1	0.0330704	enh605-PIK3CD-AS2
chr1	9710000	9715000	5001	*	chr1	9730000	9735000	5001	*	enh606	promoter	101.655	PIK3CD-AS2	338.875	TRUE	2409	104.479	10620.8	0.0317596	enh606-PIK3CD-AS2
chr1	9715000	9720000	5001	*	chr1	9730000	9735000	5001	*	enh607	genic	64.916	PIK3CD-AS2	338.875	TRUE	2409	187.465	12169.5	0.0363908	enh607-PIK3CD-AS2
chr1	9730000	9735000	5001	*	chr1	9730000	9735000	5001	*	enh608	genic	78.1862	PIK3CD-AS2	338.875	TRUE	2409	886.571	69317.7	0.207282	enh608-PIK3CD-AS2
chr1	9735000	9740000	5001	*	chr1	9730000	9735000	5001	*	enh609	genic	65.6429	PIK3CD-AS2	338.875	TRUE	2409	501.813	32940.5	0.0985028	enh609-PIK3CD-AS2
chr1	9745000	9750000	5001	*	chr1	9730000	9735000	5001	*	enh610	genic	68.1422	PIK3CD-AS2	338.875	TRUE	2409	176.064	11997.4	0.0358761	enh610-PIK3CD-AS2
chr1	9745000	9750000	5001	*	chr1	9730000	9735000	5001	*	enh611	genic	62.1081	PIK3CD-AS2	338.875	TRUE	2409	176.064	10935	0.0326992	enh611-PIK3CD-AS2
chr1	9760000	9765000	5001	*	chr1	9730000	9735000	5001	*	enh612	genic	86.6552	PIK3CD-AS2	338.875	TRUE	2409	87.0998	7547.65	0.0225699	enh612-PIK3CD-AS2
chr1	9775000	9780000	5001	*	chr1	9730000	9735000	5001	*	enh613	genic	78.0833	PIK3CD-AS2	338.875	TRUE	2409	87.5015	6832.41	0.0204311	enh613-PIK3CD-AS2
chr1	9775000	9780000	5001	*	chr1	9730000	9735000	5001	*	enh614	genic	80.4232	PIK3CD-AS2	338.875	TRUE	2409	87.5015	7037.16	0.0210434	enh614-PIK3CD-AS2
chr1	97600000	97605000	5001	*	chr1	97540000	97545000	5001	*	enh5987	genic	77.4252	DPYD	13298.5	TRUE	2410	29.5657	2289.13	0.0329795	enh5987-DPYD
chr1	97625000	97630000	5001	*	chr1	97540000	97545000	5001	*	enh5988	genic	89.3326	DPYD	13298.5	TRUE	2410	34.9158	3119.12	0.0449371	enh5988-DPYD
chr1	97600000	97605000	5001	*	chr1	97560000	97565000	5001	*	enh5987	genic	77.4252	DPYD-AS1	2658.88	TRUE	2411	25.8146	1998.7	0.0303569	enh5987-DPYD-AS1
chr1	97625000	97630000	5001	*	chr1	97560000	97565000	5001	*	enh5988	genic	89.3326	DPYD-AS1	2658.88	TRUE	2411	26.9559	2408.04	0.0365741	enh5988-DPYD-AS1
chr1	9775000	9780000	5001	*	chr1	9785000	9790000	5001	*	enh613	genic	78.0833	CLSTN1	3784	TRUE	2412	171.954	13426.7	0.0353173	enh613-CLSTN1
chr1	9775000	9780000	5001	*	chr1	9785000	9790000	5001	*	enh614	genic	80.4232	CLSTN1	3784	TRUE	2412	171.954	13829.1	0.0363757	enh614-CLSTN1
chr1	9785000	9790000	5001	*	chr1	9785000	9790000	5001	*	enh615	genic	77.8072	CLSTN1	3784	TRUE	2412	1091.45	84922.8	0.223378	enh615-CLSTN1
chr1	9790000	9795000	5001	*	chr1	9785000	9790000	5001	*	enh616	genic	92.1072	CLSTN1	3784	TRUE	2412	436.527	40207.2	0.10576	enh616-CLSTN1
chr1	9795000	9800000	5001	*	chr1	9785000	9790000	5001	*	enh617	genic	65.7745	CLSTN1	3784	TRUE	2412	232.471	15290.6	0.04022	enh617-CLSTN1
chr1	98230000	98235000	5001	*	chr1	98260000	98265000	5001	*	enh6005	genic	58.209	DPYD-AS2	29.75	TRUE	2413	57.8651	3368.27	0.0303707	enh6005-DPYD-AS2
chr1	98255000	98260000	5001	*	chr1	98260000	98265000	5001	*	enh6006	genic	62.9575	DPYD-AS2	29.75	TRUE	2413	281.787	17740.6	0.159962	enh6006-DPYD-AS2
chr1	98285000	98290000	5001	*	chr1	98260000	98265000	5001	*	enh6007	genic	61.5026	DPYD-AS2	29.75	TRUE	2413	56.3486	3465.58	0.0312482	enh6007-DPYD-AS2
chr1	98295000	98300000	5001	*	chr1	98260000	98265000	5001	*	enh6008	genic	72.2758	DPYD-AS2	29.75	TRUE	2413	44.4773	3214.63	0.0289855	enh6008-DPYD-AS2
chr1	98310000	98315000	5001	*	chr1	98260000	98265000	5001	*	enh6009	genic	96.1921	DPYD-AS2	29.75	TRUE	2413	27.5124	2646.47	0.0238625	enh6009-DPYD-AS2
chr1	98315000	98320000	5001	*	chr1	98260000	98265000	5001	*	enh6010	genic	96.0338	DPYD-AS2	29.75	TRUE	2413	25.5472	2453.39	0.0221216	enh6010-DPYD-AS2
chr1	98365000	98370000	5001	*	chr1	98450000	98455000	5001	*	enh6012	genic	76.7307	MIR137HG	592.875	TRUE	2414	28.5231	2188.6	0.0259003	enh6012-MIR137HG
chr1	98370000	98375000	5001	*	chr1	98450000	98455000	5001	*	enh6013	genic	77.2107	MIR137HG	592.875	TRUE	2414	22.9125	1769.09	0.0209357	enh6013-MIR137HG
chr1	98370000	98375000	5001	*	chr1	98450000	98455000	5001	*	enh6014	genic	90.1718	MIR137HG	592.875	TRUE	2414	22.9125	2066.06	0.0244501	enh6014-MIR137HG
chr1	98375000	98380000	5001	*	chr1	98450000	98455000	5001	*	enh6015	genic	76.6688	MIR137HG	592.875	TRUE	2414	24.9324	1911.54	0.0226215	enh6015-MIR137HG
chr1	98385000	98390000	5001	*	chr1	98450000	98455000	5001	*	enh6016	promoter	118.681	MIR137HG	592.875	TRUE	2414	25.0419	2972	0.0351713	enh6016-MIR137HG
chr1	98400000	98405000	5001	*	chr1	98450000	98455000	5001	*	enh6017	intergenic	92.2847	MIR137HG	592.875	TRUE	2414	43.8842	4049.84	0.0479266	enh6017-MIR137HG
chr1	98490000	98495000	5001	*	chr1	98450000	98455000	5001	*	enh6018	genic	62.3283	MIR137HG	592.875	TRUE	2414	45.743	2851.08	0.0337403	enh6018-MIR137HG
chr1	98495000	98500000	5001	*	chr1	98450000	98455000	5001	*	enh6019	genic	67.1411	MIR137HG	592.875	TRUE	2414	32.4522	2178.88	0.0257853	enh6019-MIR137HG
chr1	98645000	98650000	5001	*	chr1	98675000	98680000	5001	*	enh6025	intergenic	61.0766	LINC01776	448.375	TRUE	2415	41.0908	2509.69	0.0290777	enh6025-LINC01776
chr1	98650000	98655000	5001	*	chr1	98675000	98680000	5001	*	enh6026	intergenic	64.0248	LINC01776	448.375	TRUE	2415	75.3969	4827.27	0.0559296	enh6026-LINC01776
chr1	98650000	98655000	5001	*	chr1	98675000	98680000	5001	*	enh6027	intergenic	59.9143	LINC01776	448.375	TRUE	2415	75.3969	4517.35	0.0523388	enh6027-LINC01776
chr1	98660000	98665000	5001	*	chr1	98675000	98680000	5001	*	enh6028	intergenic	63.4185	LINC01776	448.375	TRUE	2415	107.871	6841	0.0792611	enh6028-LINC01776
chr1	98695000	98700000	5001	*	chr1	98675000	98680000	5001	*	enh6029	genic	60.9086	LINC01776	448.375	TRUE	2415	79.9996	4872.66	0.0564556	enh6029-LINC01776
chr1	98785000	98790000	5001	*	chr1	98675000	98680000	5001	*	enh6034	intergenic	100.949	LINC01776	448.375	TRUE	2415	17.6482	1781.57	0.0206416	enh6034-LINC01776
chr1	98850000	98855000	5001	*	chr1	98675000	98680000	5001	*	enh6037	intergenic	67.216	LINC01776	448.375	TRUE	2415	28.3105	1902.92	0.0220475	enh6037-LINC01776
chr1	9845000	9850000	5001	*	chr1	9905000	9910000	5001	*	enh623	genic	86.8166	CTNNBIP1	2952.38	TRUE	2416	80.4258	6982.3	0.0204653	enh623-CTNNBIP1
chr1	9875000	9880000	5001	*	chr1	9905000	9910000	5001	*	enh626	genic	87.8654	CTNNBIP1	2952.38	TRUE	2416	89.3873	7854.05	0.0230204	enh626-CTNNBIP1
chr1	9880000	9885000	5001	*	chr1	9905000	9910000	5001	*	enh627	promoter	95.1731	CTNNBIP1	2952.38	TRUE	2416	83.7454	7970.3	0.0233611	enh627-CTNNBIP1
chr1	9885000	9890000	5001	*	chr1	9905000	9910000	5001	*	enh628	intergenic	100.283	CTNNBIP1	2952.38	TRUE	2416	150.893	15132	0.0443523	enh628-CTNNBIP1
chr1	9890000	9895000	5001	*	chr1	9905000	9910000	5001	*	enh629	intergenic	61.559	CTNNBIP1	2952.38	TRUE	2416	180.633	11119.6	0.0325918	enh629-CTNNBIP1
chr1	9895000	9900000	5001	*	chr1	9905000	9910000	5001	*	enh630	intergenic	69.1212	CTNNBIP1	2952.38	TRUE	2416	294.034	20324	0.0595701	enh630-CTNNBIP1
chr1	9905000	9910000	5001	*	chr1	9905000	9910000	5001	*	enh631	intergenic	64.9902	CTNNBIP1	2952.38	TRUE	2416	935.313	60786.2	0.178166	enh631-CTNNBIP1
chr1	9910000	9915000	5001	*	chr1	9905000	9910000	5001	*	enh632	genic	74.6663	CTNNBIP1	2952.38	TRUE	2416	364.9	27245.7	0.0798579	enh632-CTNNBIP1
chr1	9915000	9920000	5001	*	chr1	9905000	9910000	5001	*	enh633	genic	85.3554	CTNNBIP1	2952.38	TRUE	2416	206.879	17658.3	0.0517567	enh633-CTNNBIP1
chr1	9925000	9930000	5001	*	chr1	9905000	9910000	5001	*	enh634	genic	72.266	CTNNBIP1	2952.38	TRUE	2416	102.565	7411.95	0.0217246	enh634-CTNNBIP1
chr1	99095000	99100000	5001	*	chr1	99125000	99130000	5001	*	enh6042	intergenic	61.0451	SNX7	1289	TRUE	2417	58.9403	3598.01	0.0245725	enh6042-SNX7
chr1	99115000	99120000	5001	*	chr1	99125000	99130000	5001	*	enh6043	intergenic	61.3404	SNX7	1289	TRUE	2417	139.217	8539.64	0.0583212	enh6043-SNX7
chr1	99125000	99130000	5001	*	chr1	99125000	99130000	5001	*	enh6044	promoter	102.428	SNX7	1289	TRUE	2417	644.314	65995.6	0.450714	enh6044-SNX7
chr1	99230000	99235000	5001	*	chr1	99355000	99360000	5001	*	enh6047	intergenic	88.3714	PLPPR5	1028	TRUE	2418	20.5955	1820.05	0.0208417	enh6047-PLPPR5
chr1	99260000	99265000	5001	*	chr1	99355000	99360000	5001	*	enh6048	intergenic	68.5168	PLPPR5	1028	TRUE	2418	26.1161	1789.39	0.0204907	enh6048-PLPPR5
chr1	99275000	99280000	5001	*	chr1	99355000	99360000	5001	*	enh6050	intergenic	60.3467	PLPPR5	1028	TRUE	2418	37.8734	2285.53	0.0261721	enh6050-PLPPR5
chr1	99305000	99310000	5001	*	chr1	99355000	99360000	5001	*	enh6051	intergenic	70.322	PLPPR5	1028	TRUE	2418	29.6164	2082.68	0.0238492	enh6051-PLPPR5
chr1	99320000	99325000	5001	*	chr1	99355000	99360000	5001	*	enh6052	intergenic	60.2648	PLPPR5	1028	TRUE	2418	43.268	2607.54	0.0298594	enh6052-PLPPR5
chr1	99335000	99340000	5001	*	chr1	99355000	99360000	5001	*	enh6053	intergenic	85.3407	PLPPR5	1028	TRUE	2418	84.128	7179.54	0.0822142	enh6053-PLPPR5
chr1	99370000	99375000	5001	*	chr1	99355000	99360000	5001	*	enh6054	genic	62.1468	PLPPR5	1028	TRUE	2418	117.111	7278.09	0.0833427	enh6054-PLPPR5
chr1	99390000	99395000	5001	*	chr1	99355000	99360000	5001	*	enh6055	genic	60.3707	PLPPR5	1028	TRUE	2418	58.3456	3522.37	0.0403353	enh6055-PLPPR5
chr1	99405000	99410000	5001	*	chr1	99355000	99360000	5001	*	enh6056	genic	63.1135	PLPPR5	1028	TRUE	2418	53.6353	3385.11	0.0387635	enh6056-PLPPR5
chr1	99455000	99460000	5001	*	chr1	99355000	99360000	5001	*	enh6057	genic	65.5105	PLPPR5	1028	TRUE	2418	29.9165	1959.85	0.0224426	enh6057-PLPPR5
chr1	99335000	99340000	5001	*	chr1	99465000	99470000	5001	*	enh6053	intergenic	85.3407	LOC100129620	1243	TRUE	2419	28.763	2454.66	0.0232126	enh6053-LOC100129620
chr1	99455000	99460000	5001	*	chr1	99465000	99470000	5001	*	enh6057	genic	65.5105	LOC100129620	1243	TRUE	2419	143.525	9402.41	0.0889145	enh6057-LOC100129620
chr1	99470000	99475000	5001	*	chr1	99465000	99470000	5001	*	enh6058	promoter	76.8878	LOC100129620	1243	TRUE	2419	367.758	28276.1	0.267395	enh6058-LOC100129620
chr1	99575000	99580000	5001	*	chr1	99465000	99470000	5001	*	enh6061	genic	66.8948	LOC100129620	1243	TRUE	2419	43.3291	2898.5	0.0274098	enh6061-LOC100129620
chr1	99680000	99685000	5001	*	chr1	99725000	99730000	5001	*	enh6063	intergenic	63.4178	PLPPR4	506.5	TRUE	2420	66.049	4188.68	0.0249678	enh6063-PLPPR4
chr1	99680000	99685000	5001	*	chr1	99725000	99730000	5001	*	enh6064	intergenic	62.5471	PLPPR4	506.5	TRUE	2420	66.049	4131.18	0.0246251	enh6064-PLPPR4
chr1	99695000	99700000	5001	*	chr1	99725000	99730000	5001	*	enh6065	intergenic	71.1539	PLPPR4	506.5	TRUE	2420	65.1889	4638.45	0.0276488	enh6065-PLPPR4
chr1	99725000	99730000	5001	*	chr1	99725000	99730000	5001	*	enh6066	promoter	80.8694	PLPPR4	506.5	TRUE	2420	841.387	68042.4	0.405586	enh6066-PLPPR4
chr1	99730000	99735000	5001	*	chr1	99725000	99730000	5001	*	enh6067	genic	62.1175	PLPPR4	506.5	TRUE	2420	338.819	21046.6	0.125454	enh6067-PLPPR4
chr1	9935000	9940000	5001	*	chr1	9985000	9990000	5001	*	enh635	genic	71.0108	LZIC	938	TRUE	2421	84.1538	5975.83	0.0218188	enh635-LZIC
chr1	9950000	9955000	5001	*	chr1	9985000	9990000	5001	*	enh636	genic	66.2165	LZIC	938	TRUE	2421	101.29	6707.06	0.0244886	enh636-LZIC
chr1	9950000	9955000	5001	*	chr1	9985000	9990000	5001	*	enh637	genic	93.6418	LZIC	938	TRUE	2421	101.29	9484.97	0.0346313	enh637-LZIC
chr1	9960000	9965000	5001	*	chr1	9985000	9990000	5001	*	enh638	genic	100.964	LZIC	938	TRUE	2421	92.3291	9321.95	0.034036	enh638-LZIC
chr1	9965000	9970000	5001	*	chr1	9985000	9990000	5001	*	enh639	genic	65.7046	LZIC	938	TRUE	2421	105.698	6944.85	0.0253568	enh639-LZIC
chr1	9970000	9975000	5001	*	chr1	9985000	9990000	5001	*	enh640	promoter	124.69	LZIC	938	TRUE	2421	162.476	20259.2	0.0739698	enh640-LZIC
chr1	9985000	9990000	5001	*	chr1	9985000	9990000	5001	*	enh641	genic	63.0425	LZIC	938	TRUE	2421	828.665	52241.1	0.190741	enh641-LZIC
chr1	10000000	10005000	5001	*	chr1	9985000	9990000	5001	*	enh642	promoter	104.69	LZIC	938	TRUE	2421	147.251	15415.7	0.0562854	enh642-LZIC
chr1	10010000	10015000	5001	*	chr1	9985000	9990000	5001	*	enh643	genic	100.326	LZIC	938	TRUE	2421	68.0263	6824.82	0.0249186	enh643-LZIC
chr1	99645000	99650000	5001	*	chr1	99935000	99940000	5001	*	enh6062	intergenic	67.0007	LINC01708	149	TRUE	2422	45.7906	3068	0.0274557	enh6062-LINC01708
chr1	99905000	99910000	5001	*	chr1	99935000	99940000	5001	*	enh6072	intergenic	94.537	LINC01708	149	TRUE	2422	51.0831	4829.24	0.0432171	enh6072-LINC01708
chr1	99930000	99935000	5001	*	chr1	99935000	99940000	5001	*	enh6073	intergenic	62.6394	LINC01708	149	TRUE	2422	323.318	20252.4	0.18124	enh6073-LINC01708
chr1	99945000	99950000	5001	*	chr1	99935000	99940000	5001	*	enh6074	genic	67.1325	LINC01708	149	TRUE	2422	94.5433	6346.93	0.0567989	enh6074-LINC01708
chr2	99950000	99955000	5001	*	chr2	100015000	100020000	5001	*	enh19823	promoter	122.346	REV1	2941.88	TRUE	1	28.5772	3496.31	0.0465217	enh19823-REV1
chr2	99965000	99970000	5001	*	chr2	100015000	100020000	5001	*	enh19824	genic	59.672	REV1	2941.88	TRUE	1	43.4858	2594.88	0.0345274	enh19824-REV1
chr2	100030000	100035000	5001	*	chr2	100015000	100020000	5001	*	enh19825	genic	68.5565	REV1	2941.88	TRUE	1	79.2008	5429.73	0.0722478	enh19825-REV1
chr2	100035000	100040000	5001	*	chr2	100015000	100020000	5001	*	enh19826	genic	64.8454	REV1	2941.88	TRUE	1	60.47	3921.2	0.0521753	enh19826-REV1
chr2	100090000	100095000	5001	*	chr2	100015000	100020000	5001	*	enh19827	genic	68.1273	REV1	2941.88	TRUE	1	31.226	2127.35	0.0283064	enh19827-REV1
chr2	100090000	100095000	5001	*	chr2	100015000	100020000	5001	*	enh19828	genic	64.9343	REV1	2941.88	TRUE	1	31.226	2027.64	0.0269797	enh19828-REV1
chr2	100105000	100110000	5001	*	chr2	100015000	100020000	5001	*	enh19829	promoter	127.389	REV1	2941.88	TRUE	1	31.2214	3977.26	0.0529212	enh19829-REV1
chr2	100105000	100110000	5001	*	chr2	100160000	100165000	5001	*	enh19829	promoter	127.389	AFF3	8152.38	TRUE	2	18.0455	2298.8	0.0238607	enh19829-AFF3
chr2	100125000	100130000	5001	*	chr2	100160000	100165000	5001	*	enh19830	intergenic	73.8773	AFF3	8152.38	TRUE	2	37.7059	2785.61	0.0289136	enh19830-AFF3
chr2	100130000	100135000	5001	*	chr2	100160000	100165000	5001	*	enh19831	intergenic	84.6959	AFF3	8152.38	TRUE	2	48.1874	4081.28	0.0423621	enh19831-AFF3
chr2	100170000	100175000	5001	*	chr2	100160000	100165000	5001	*	enh19832	genic	74.8133	AFF3	8152.38	TRUE	2	99.6232	7453.15	0.0773608	enh19832-AFF3
chr2	100175000	100180000	5001	*	chr2	100160000	100165000	5001	*	enh19833	genic	65.8145	AFF3	8152.38	TRUE	2	66.3381	4366.01	0.0453175	enh19833-AFF3
chr2	100720000	100725000	5001	*	chr2	100820000	100825000	5001	*	enh19869	genic	96.3447	LINC01104	1486.75	TRUE	3	30.1968	2909.3	0.0203417	enh19869-LINC01104
chr2	100790000	100795000	5001	*	chr2	100820000	100825000	5001	*	enh19875	intergenic	67.447	LINC01104	1486.75	TRUE	3	62.276	4200.33	0.0293686	enh19875-LINC01104
chr2	100790000	100795000	5001	*	chr2	100820000	100825000	5001	*	enh19876	intergenic	67.6678	LINC01104	1486.75	TRUE	3	62.276	4214.08	0.0294647	enh19876-LINC01104
chr2	100800000	100805000	5001	*	chr2	100820000	100825000	5001	*	enh19877	intergenic	89.2175	LINC01104	1486.75	TRUE	3	93.7611	8365.14	0.0584888	enh19877-LINC01104
chr2	100805000	100810000	5001	*	chr2	100820000	100825000	5001	*	enh19878	intergenic	81.2105	LINC01104	1486.75	TRUE	3	95.7751	7777.94	0.0543832	enh19878-LINC01104
chr2	100825000	100830000	5001	*	chr2	100820000	100825000	5001	*	enh19879	genic	87.1026	LINC01104	1486.75	TRUE	3	268.145	23356.1	0.163306	enh19879-LINC01104
chr2	100830000	100835000	5001	*	chr2	100820000	100825000	5001	*	enh19880	genic	102.881	LINC01104	1486.75	TRUE	3	83.7201	8613.23	0.0602235	enh19880-LINC01104
chr2	100840000	100845000	5001	*	chr2	100820000	100825000	5001	*	enh19881	genic	59.2917	LINC01104	1486.75	TRUE	3	56.4439	3346.66	0.0233997	enh19881-LINC01104
chr2	100850000	100855000	5001	*	chr2	100820000	100825000	5001	*	enh19882	genic	67.8949	LINC01104	1486.75	TRUE	3	45.5996	3095.98	0.021647	enh19882-LINC01104
chr2	100860000	100865000	5001	*	chr2	100885000	100890000	5001	*	enh19885	genic	70.4831	LONRF2	459	TRUE	4	26.7479	1885.28	0.0204506	enh19885-LONRF2
chr2	100875000	100880000	5001	*	chr2	100885000	100890000	5001	*	enh19886	intergenic	67.7285	LONRF2	459	TRUE	4	69.1682	4684.66	0.0508169	enh19886-LONRF2
chr2	100875000	100880000	5001	*	chr2	100885000	100890000	5001	*	enh19887	intergenic	74.4772	LONRF2	459	TRUE	4	69.1682	5151.46	0.0558805	enh19887-LONRF2
chr2	100905000	100910000	5001	*	chr2	100885000	100890000	5001	*	enh19888	genic	75.7262	LONRF2	459	TRUE	4	62.0882	4701.7	0.0510018	enh19888-LONRF2
chr2	100935000	100940000	5001	*	chr2	100885000	100890000	5001	*	enh19889	promoter	82.7743	LONRF2	459	TRUE	4	27.2887	2258.8	0.0245024	enh19889-LONRF2
chr2	100990000	100995000	5001	*	chr2	100885000	100890000	5001	*	enh19890	intergenic	64.9268	LONRF2	459	TRUE	4	42.0592	2730.77	0.0296221	enh19890-LONRF2
chr2	100995000	101000000	5001	*	chr2	100885000	100890000	5001	*	enh19891	intergenic	73.2366	LONRF2	459	TRUE	4	35.5719	2605.17	0.0282596	enh19891-LONRF2
chr2	10090000	10095000	5001	*	chr2	10090000	10095000	5001	*	enh15467	promoter	97.2991	GRHL1	911.125	TRUE	5	580.917	56522.7	0.33104	enh15467-GRHL1
chr2	10115000	10120000	5001	*	chr2	10090000	10095000	5001	*	enh15468	genic	68.0513	GRHL1	911.125	TRUE	5	61.9941	4218.77	0.0247084	enh15468-GRHL1
chr2	10180000	10185000	5001	*	chr2	10090000	10095000	5001	*	enh15478	promoter	128.858	GRHL1	911.125	TRUE	5	29.5954	3813.6	0.0223353	enh15478-GRHL1
chr2	100875000	100880000	5001	*	chr2	101005000	101010000	5001	*	enh19887	intergenic	74.4772	CHST10	721.375	TRUE	6	25.3346	1886.85	0.0215322	enh19887-CHST10
chr2	100935000	100940000	5001	*	chr2	101005000	101010000	5001	*	enh19889	promoter	82.7743	CHST10	721.375	TRUE	6	21.5053	1780.08	0.0203138	enh19889-CHST10
chr2	100990000	100995000	5001	*	chr2	101005000	101010000	5001	*	enh19890	intergenic	64.9268	CHST10	721.375	TRUE	6	75.5519	4905.35	0.0559785	enh19890-CHST10
chr2	100995000	101000000	5001	*	chr2	101005000	101010000	5001	*	enh19891	intergenic	73.2366	CHST10	721.375	TRUE	6	102.866	7533.56	0.085971	enh19891-CHST10
chr2	101030000	101035000	5001	*	chr2	101005000	101010000	5001	*	enh19892	promoter	87.3557	CHST10	721.375	TRUE	6	53.8809	4706.81	0.0537128	enh19892-CHST10
chr2	101035000	101040000	5001	*	chr2	101005000	101010000	5001	*	enh19893	intergenic	69.8509	CHST10	721.375	TRUE	6	29.0704	2030.59	0.0231726	enh19893-CHST10
chr2	101040000	101045000	5001	*	chr2	101005000	101010000	5001	*	enh19894	intergenic	88.0135	CHST10	721.375	TRUE	6	33.736	2969.22	0.033884	enh19894-CHST10
chr2	101030000	101035000	5001	*	chr2	101085000	101090000	5001	*	enh19892	promoter	87.3557	NMS	58.75	TRUE	7	22.2682	1945.25	0.023321	enh19892-NMS
chr2	101035000	101040000	5001	*	chr2	101085000	101090000	5001	*	enh19893	intergenic	69.8509	NMS	58.75	TRUE	7	28.3947	1983.39	0.0237783	enh19893-NMS
chr2	101040000	101045000	5001	*	chr2	101085000	101090000	5001	*	enh19894	intergenic	88.0135	NMS	58.75	TRUE	7	32.4433	2855.45	0.0342331	enh19894-NMS
chr2	101090000	101095000	5001	*	chr2	101085000	101090000	5001	*	enh19895	genic	56.0862	NMS	58.75	TRUE	7	192.452	10793.9	0.129405	enh19895-NMS
chr2	101130000	101135000	5001	*	chr2	101085000	101090000	5001	*	enh19896	intergenic	73.7651	NMS	58.75	TRUE	7	36.2797	2676.17	0.0320838	enh19896-NMS
chr2	101160000	101165000	5001	*	chr2	101085000	101090000	5001	*	enh19897	intergenic	61.684	NMS	58.75	TRUE	7	30.8553	1903.28	0.0228178	enh19897-NMS
chr2	101170000	101175000	5001	*	chr2	101085000	101090000	5001	*	enh19898	intergenic	72.9998	NMS	58.75	TRUE	7	24.7001	1803.1	0.0216168	enh19898-NMS
chr2	101175000	101180000	5001	*	chr2	101085000	101090000	5001	*	enh19899	promoter	123.103	NMS	58.75	TRUE	7	25.4035	3127.24	0.0374915	enh19899-NMS
chr2	101185000	101190000	5001	*	chr2	101085000	101090000	5001	*	enh19900	genic	83.6636	NMS	58.75	TRUE	7	23.7506	1987.06	0.0238222	enh19900-NMS
chr2	101160000	101165000	5001	*	chr2	101175000	101180000	5001	*	enh19897	intergenic	61.684	PDCL3	1585.88	TRUE	8	86.562	5339.49	0.0312747	enh19897-PDCL3
chr2	101170000	101175000	5001	*	chr2	101175000	101180000	5001	*	enh19898	intergenic	72.9998	PDCL3	1585.88	TRUE	8	228.276	16664.1	0.097606	enh19898-PDCL3
chr2	101175000	101180000	5001	*	chr2	101175000	101180000	5001	*	enh19899	promoter	123.103	PDCL3	1585.88	TRUE	8	412.157	50737.6	0.297183	enh19899-PDCL3
chr2	101185000	101190000	5001	*	chr2	101175000	101180000	5001	*	enh19900	genic	83.6636	PDCL3	1585.88	TRUE	8	111.144	9298.72	0.0544649	enh19900-PDCL3
chr2	101195000	101200000	5001	*	chr2	101175000	101180000	5001	*	enh19901	intergenic	83.4907	PDCL3	1585.88	TRUE	8	51.1953	4274.33	0.0250358	enh19901-PDCL3
chr2	101435000	101440000	5001	*	chr2	101435000	101440000	5001	*	enh19915	promoter	82.3805	NPAS2	1841.62	TRUE	9	475.256	39151.8	0.289841	enh19915-NPAS2
chr2	101450000	101455000	5001	*	chr2	101435000	101440000	5001	*	enh19916	genic	83.4722	NPAS2	1841.62	TRUE	9	85.7685	7159.29	0.0530002	enh19916-NPAS2
chr2	101470000	101475000	5001	*	chr2	101435000	101440000	5001	*	enh19917	genic	86.2023	NPAS2	1841.62	TRUE	9	39.7265	3424.52	0.0253517	enh19917-NPAS2
chr2	101555000	101560000	5001	*	chr2	101585000	101590000	5001	*	enh19927	genic	62.562	LOC101927142	54.875	TRUE	10	51.9136	3247.82	0.0246067	enh19927-LOC101927142
chr2	101560000	101565000	5001	*	chr2	101585000	101590000	5001	*	enh19928	genic	64.5802	LOC101927142	54.875	TRUE	10	67.6185	4366.82	0.0330847	enh19928-LOC101927142
chr2	101565000	101570000	5001	*	chr2	101585000	101590000	5001	*	enh19929	genic	57.9768	LOC101927142	54.875	TRUE	10	61.1828	3547.18	0.0268748	enh19929-LOC101927142
chr2	101565000	101570000	5001	*	chr2	101585000	101590000	5001	*	enh19930	genic	57.4147	LOC101927142	54.875	TRUE	10	61.1828	3512.79	0.0266143	enh19930-LOC101927142
chr2	101580000	101585000	5001	*	chr2	101585000	101590000	5001	*	enh19931	genic	57.4363	LOC101927142	54.875	TRUE	10	280.086	16087.1	0.121882	enh19931-LOC101927142
chr2	101590000	101595000	5001	*	chr2	101585000	101590000	5001	*	enh19932	promoter	63.725	LOC101927142	54.875	TRUE	10	216.108	13771.5	0.104338	enh19932-LOC101927142
chr2	101600000	101605000	5001	*	chr2	101585000	101590000	5001	*	enh19933	genic	62.7829	LOC101927142	54.875	TRUE	10	74.7559	4693.39	0.0355589	enh19933-LOC101927142
chr2	101605000	101610000	5001	*	chr2	101585000	101590000	5001	*	enh19934	genic	64.3606	LOC101927142	54.875	TRUE	10	48.0181	3090.47	0.0234146	enh19934-LOC101927142
chr2	101615000	101620000	5001	*	chr2	101585000	101590000	5001	*	enh19935	promoter	101.357	LOC101927142	54.875	TRUE	10	30.9253	3134.51	0.0237482	enh19935-LOC101927142
chr2	101600000	101605000	5001	*	chr2	101615000	101620000	5001	*	enh19933	genic	62.7829	RPL31	1012.62	TRUE	11	80.2864	5040.61	0.0295582	enh19933-RPL31
chr2	101605000	101610000	5001	*	chr2	101615000	101620000	5001	*	enh19934	genic	64.3606	RPL31	1012.62	TRUE	11	136.57	8789.74	0.051543	enh19934-RPL31
chr2	101615000	101620000	5001	*	chr2	101615000	101620000	5001	*	enh19935	promoter	101.357	RPL31	1012.62	TRUE	11	398.817	40423.1	0.237041	enh19935-RPL31
chr2	101765000	101770000	5001	*	chr2	101615000	101620000	5001	*	enh19950	promoter	123.064	RPL31	1012.62	TRUE	11	39.4019	4848.95	0.0284342	enh19950-RPL31
chr2	101605000	101610000	5001	*	chr2	101620000	101625000	5001	*	enh19934	genic	64.3606	TBC1D8	5743.5	TRUE	12	48.4083	3115.59	0.021869	enh19934-TBC1D8
chr2	101615000	101620000	5001	*	chr2	101620000	101625000	5001	*	enh19935	promoter	101.357	TBC1D8	5743.5	TRUE	12	184.001	18649.9	0.130907	enh19935-TBC1D8
chr2	101645000	101650000	5001	*	chr2	101620000	101625000	5001	*	enh19936	genic	84.0081	TBC1D8	5743.5	TRUE	12	47.1203	3958.48	0.0277855	enh19936-TBC1D8
chr2	101765000	101770000	5001	*	chr2	101620000	101625000	5001	*	enh19950	promoter	123.064	TBC1D8	5743.5	TRUE	12	39.82	4900.41	0.0343971	enh19950-TBC1D8
chr2	101765000	101770000	5001	*	chr2	101620000	101625000	5001	*	enh19951	genic	79.6305	TBC1D8	5743.5	TRUE	12	39.82	3170.89	0.0222572	enh19951-TBC1D8
chr2	101645000	101650000	5001	*	chr2	101765000	101770000	5001	*	enh19936	genic	84.0081	TBC1D8-AS1	737.25	TRUE	13	77.3816	6500.68	0.0270519	enh19936-TBC1D8-AS1
chr2	101655000	101660000	5001	*	chr2	101765000	101770000	5001	*	enh19937	genic	77.2344	TBC1D8-AS1	737.25	TRUE	13	82.3771	6362.35	0.0264763	enh19937-TBC1D8-AS1
chr2	101655000	101660000	5001	*	chr2	101765000	101770000	5001	*	enh19938	genic	77.2001	TBC1D8-AS1	737.25	TRUE	13	82.3771	6359.52	0.0264645	enh19938-TBC1D8-AS1
chr2	101730000	101735000	5001	*	chr2	101765000	101770000	5001	*	enh19942	genic	113.885	TBC1D8-AS1	737.25	TRUE	13	58.2642	6635.4	0.0276126	enh19942-TBC1D8-AS1
chr2	101730000	101735000	5001	*	chr2	101765000	101770000	5001	*	enh19943	genic	93.1308	TBC1D8-AS1	737.25	TRUE	13	58.2642	5426.19	0.0225805	enh19943-TBC1D8-AS1
chr2	101735000	101740000	5001	*	chr2	101765000	101770000	5001	*	enh19944	genic	74.045	TBC1D8-AS1	737.25	TRUE	13	74.8297	5540.76	0.0230573	enh19944-TBC1D8-AS1
chr2	101735000	101740000	5001	*	chr2	101765000	101770000	5001	*	enh19945	genic	70.9441	TBC1D8-AS1	737.25	TRUE	13	74.8297	5308.73	0.0220917	enh19945-TBC1D8-AS1
chr2	101740000	101745000	5001	*	chr2	101765000	101770000	5001	*	enh19946	genic	67.9986	TBC1D8-AS1	737.25	TRUE	13	75.9639	5165.43	0.0214954	enh19946-TBC1D8-AS1
chr2	101740000	101745000	5001	*	chr2	101765000	101770000	5001	*	enh19947	genic	71.2131	TBC1D8-AS1	737.25	TRUE	13	75.9639	5409.63	0.0225116	enh19947-TBC1D8-AS1
chr2	101750000	101755000	5001	*	chr2	101765000	101770000	5001	*	enh19948	genic	68.6647	TBC1D8-AS1	737.25	TRUE	13	82.636	5674.18	0.0236125	enh19948-TBC1D8-AS1
chr2	101755000	101760000	5001	*	chr2	101765000	101770000	5001	*	enh19949	genic	60.6879	TBC1D8-AS1	737.25	TRUE	13	97.5467	5919.91	0.0246351	enh19949-TBC1D8-AS1
chr2	101765000	101770000	5001	*	chr2	101765000	101770000	5001	*	enh19950	promoter	123.064	TBC1D8-AS1	737.25	TRUE	13	417.826	51419.3	0.213976	enh19950-TBC1D8-AS1
chr2	101765000	101770000	5001	*	chr2	101765000	101770000	5001	*	enh19951	genic	79.6305	TBC1D8-AS1	737.25	TRUE	13	417.826	33271.7	0.138457	enh19951-TBC1D8-AS1
chr2	101780000	101785000	5001	*	chr2	101765000	101770000	5001	*	enh19952	intergenic	79.0661	TBC1D8-AS1	737.25	TRUE	13	64.9204	5133.01	0.0213605	enh19952-TBC1D8-AS1
chr2	10165000	10170000	5001	*	chr2	10180000	10185000	5001	*	enh15475	intergenic	109.424	LOC101929882	1106.25	TRUE	14	72.2018	7900.62	0.0324121	enh15475-LOC101929882
chr2	10175000	10180000	5001	*	chr2	10180000	10185000	5001	*	enh15476	intergenic	80.2424	LOC101929882	1106.25	TRUE	14	250.653	20113	0.0825132	enh15476-LOC101929882
chr2	10175000	10180000	5001	*	chr2	10180000	10185000	5001	*	enh15477	intergenic	65.2921	LOC101929882	1106.25	TRUE	14	250.653	16365.7	0.0671398	enh15477-LOC101929882
chr2	10180000	10185000	5001	*	chr2	10180000	10185000	5001	*	enh15478	promoter	128.858	LOC101929882	1106.25	TRUE	14	629.433	81107.3	0.332741	enh15478-LOC101929882
chr2	10165000	10170000	5001	*	chr2	10180000	10185000	5001	*	enh15475	intergenic	109.424	KLF11	1464.75	TRUE	15	72.2018	7900.62	0.0324121	enh15475-KLF11
chr2	10175000	10180000	5001	*	chr2	10180000	10185000	5001	*	enh15476	intergenic	80.2424	KLF11	1464.75	TRUE	15	250.653	20113	0.0825132	enh15476-KLF11
chr2	10175000	10180000	5001	*	chr2	10180000	10185000	5001	*	enh15477	intergenic	65.2921	KLF11	1464.75	TRUE	15	250.653	16365.7	0.0671398	enh15477-KLF11
chr2	10180000	10185000	5001	*	chr2	10180000	10185000	5001	*	enh15478	promoter	128.858	KLF11	1464.75	TRUE	15	629.433	81107.3	0.332741	enh15478-KLF11
chr2	101840000	101845000	5001	*	chr2	101865000	101870000	5001	*	enh19959	intergenic	89.899	CNOT11	1594	TRUE	16	84.1915	7568.73	0.0416319	enh19959-CNOT11
chr2	101850000	101855000	5001	*	chr2	101865000	101870000	5001	*	enh19960	intergenic	66.4611	CNOT11	1594	TRUE	16	107.389	7137.17	0.0392581	enh19960-CNOT11
chr2	101855000	101860000	5001	*	chr2	101865000	101870000	5001	*	enh19961	intergenic	66.5474	CNOT11	1594	TRUE	16	129.596	8624.29	0.0474381	enh19961-CNOT11
chr2	101865000	101870000	5001	*	chr2	101865000	101870000	5001	*	enh19962	promoter	120.276	CNOT11	1594	TRUE	16	446.065	53650.8	0.295107	enh19962-CNOT11
chr2	101840000	101845000	5001	*	chr2	101890000	101895000	5001	*	enh19959	intergenic	89.899	RNF149	1850.62	TRUE	17	28.3298	2546.82	0.0224965	enh19959-RNF149
chr2	101865000	101870000	5001	*	chr2	101890000	101895000	5001	*	enh19962	promoter	120.276	RNF149	1850.62	TRUE	17	45.5367	5476.96	0.0483789	enh19962-RNF149
chr2	101905000	101910000	5001	*	chr2	101890000	101895000	5001	*	enh19963	genic	66.1338	RNF149	1850.62	TRUE	17	102.509	6779.33	0.0598829	enh19963-RNF149
chr2	101920000	101925000	5001	*	chr2	101890000	101895000	5001	*	enh19964	genic	88.4227	RNF149	1850.62	TRUE	17	49.0043	4333.09	0.0382749	enh19964-RNF149
chr2	101925000	101930000	5001	*	chr2	101890000	101895000	5001	*	enh19965	promoter	119.833	RNF149	1850.62	TRUE	17	29.5395	3539.81	0.0312677	enh19965-RNF149
chr2	101945000	101950000	5001	*	chr2	101890000	101895000	5001	*	enh19966	intergenic	98.7096	RNF149	1850.62	TRUE	17	31.1713	3076.91	0.0271788	enh19966-RNF149
chr2	101925000	101930000	5001	*	chr2	101960000	101965000	5001	*	enh19965	promoter	119.833	CREG2	651.5	TRUE	18	34.7371	4162.65	0.0238926	enh19965-CREG2
chr2	101945000	101950000	5001	*	chr2	101960000	101965000	5001	*	enh19966	intergenic	98.7096	CREG2	651.5	TRUE	18	69.2391	6834.57	0.0392288	enh19966-CREG2
chr2	101955000	101960000	5001	*	chr2	101960000	101965000	5001	*	enh19967	intergenic	66.1243	CREG2	651.5	TRUE	18	232.69	15386.5	0.0883147	enh19967-CREG2
chr2	101955000	101960000	5001	*	chr2	101960000	101965000	5001	*	enh19968	intergenic	66.8464	CREG2	651.5	TRUE	18	232.69	15554.5	0.0892791	enh19968-CREG2
chr2	101965000	101970000	5001	*	chr2	101960000	101965000	5001	*	enh19969	genic	69.4505	CREG2	651.5	TRUE	18	225.799	15681.8	0.0900101	enh19969-CREG2
chr2	101975000	101980000	5001	*	chr2	101960000	101965000	5001	*	enh19970	genic	65.8825	CREG2	651.5	TRUE	18	83.117	5475.96	0.0314307	enh19970-CREG2
chr2	101985000	101990000	5001	*	chr2	101960000	101965000	5001	*	enh19971	genic	62.3891	CREG2	651.5	TRUE	18	58.6898	3661.6	0.0210168	enh19971-CREG2
chr2	101995000	102000000	5001	*	chr2	101960000	101965000	5001	*	enh19972	genic	78.555	CREG2	651.5	TRUE	18	59.3952	4665.78	0.0267805	enh19972-CREG2
chr2	102000000	102005000	5001	*	chr2	101960000	101965000	5001	*	enh19973	promoter	82.0752	CREG2	651.5	TRUE	18	55.5585	4559.97	0.0261732	enh19973-CREG2
chr2	102015000	102020000	5001	*	chr2	101960000	101965000	5001	*	enh19975	genic	75.9132	CREG2	651.5	TRUE	18	48.9607	3716.76	0.0213333	enh19975-CREG2
chr2	10165000	10170000	5001	*	chr2	10195000	10200000	5001	*	enh15475	intergenic	109.424	CYS1	585.25	TRUE	19	37.8557	4142.33	0.0216476	enh15475-CYS1
chr2	10175000	10180000	5001	*	chr2	10195000	10200000	5001	*	enh15476	intergenic	80.2424	CYS1	585.25	TRUE	19	58.3729	4683.98	0.0244782	enh15476-CYS1
chr2	10180000	10185000	5001	*	chr2	10195000	10200000	5001	*	enh15478	promoter	128.858	CYS1	585.25	TRUE	19	58.0751	7483.44	0.0391081	enh15478-CYS1
chr2	10195000	10200000	5001	*	chr2	10195000	10200000	5001	*	enh15479	genic	77.8071	CYS1	585.25	TRUE	19	620.943	48313.8	0.252485	enh15479-CYS1
chr2	10205000	10210000	5001	*	chr2	10195000	10200000	5001	*	enh15480	genic	76.0778	CYS1	585.25	TRUE	19	135.713	10324.7	0.0539565	enh15480-CYS1
chr2	10210000	10215000	5001	*	chr2	10195000	10200000	5001	*	enh15481	genic	73.6192	CYS1	585.25	TRUE	19	85.6604	6306.25	0.0329561	enh15481-CYS1
chr2	10215000	10220000	5001	*	chr2	10195000	10200000	5001	*	enh15482	promoter	81.7306	CYS1	585.25	TRUE	19	75.9319	6205.96	0.032432	enh15482-CYS1
chr2	101995000	102000000	5001	*	chr2	102010000	102015000	5001	*	enh19972	genic	78.555	RFX8	3267.25	TRUE	20	82.015	6442.69	0.0349771	enh19972-RFX8
chr2	102000000	102005000	5001	*	chr2	102010000	102015000	5001	*	enh19973	promoter	82.0752	RFX8	3267.25	TRUE	20	122.604	10062.7	0.0546303	enh19973-RFX8
chr2	102010000	102015000	5001	*	chr2	102010000	102015000	5001	*	enh19974	intergenic	61.9219	RFX8	3267.25	TRUE	20	490.781	30390.1	0.164987	enh19974-RFX8
chr2	102015000	102020000	5001	*	chr2	102010000	102015000	5001	*	enh19975	genic	75.9132	RFX8	3267.25	TRUE	20	187.108	14204	0.077113	enh19975-RFX8
chr2	102020000	102025000	5001	*	chr2	102010000	102015000	5001	*	enh19976	genic	71.1396	RFX8	3267.25	TRUE	20	100.324	7137.03	0.0387467	enh19976-RFX8
chr2	102020000	102025000	5001	*	chr2	102010000	102015000	5001	*	enh19977	genic	69.4662	RFX8	3267.25	TRUE	20	100.324	6969.14	0.0378353	enh19977-RFX8
chr2	102305000	102310000	5001	*	chr2	102310000	102315000	5001	*	enh19999	intergenic	64.8888	MAP4K4	3448	TRUE	21	239.421	15535.7	0.0770229	enh19999-MAP4K4
chr2	102305000	102310000	5001	*	chr2	102310000	102315000	5001	*	enh20000	intergenic	70.6045	MAP4K4	3448	TRUE	21	239.421	16904.2	0.0838074	enh20000-MAP4K4
chr2	102310000	102315000	5001	*	chr2	102310000	102315000	5001	*	enh20001	promoter	106.117	MAP4K4	3448	TRUE	21	525.543	55769.1	0.276491	enh20001-MAP4K4
chr2	102320000	102325000	5001	*	chr2	102310000	102315000	5001	*	enh20002	genic	68.417	MAP4K4	3448	TRUE	21	77.4365	5297.97	0.0262662	enh20002-MAP4K4
chr2	102500000	102505000	5001	*	chr2	102595000	102600000	5001	*	enh20020	genic	64.072	LINC01127	23.125	TRUE	22	54.1405	3468.89	0.0210703	enh20020-LINC01127
chr2	102575000	102580000	5001	*	chr2	102595000	102600000	5001	*	enh20026	intergenic	100.832	LINC01127	23.125	TRUE	22	54.1111	5456.15	0.033141	enh20026-LINC01127
chr2	102580000	102585000	5001	*	chr2	102595000	102600000	5001	*	enh20027	intergenic	80.8249	LINC01127	23.125	TRUE	22	76.9597	6220.26	0.0377822	enh20027-LINC01127
chr2	102585000	102590000	5001	*	chr2	102595000	102600000	5001	*	enh20028	intergenic	94.078	LINC01127	23.125	TRUE	22	114.437	10766	0.0653935	enh20028-LINC01127
chr2	102595000	102600000	5001	*	chr2	102595000	102600000	5001	*	enh20029	intergenic	60.7252	LINC01127	23.125	TRUE	22	460.466	27961.9	0.169842	enh20029-LINC01127
chr2	102605000	102610000	5001	*	chr2	102595000	102600000	5001	*	enh20030	intergenic	66.6722	LINC01127	23.125	TRUE	22	120.783	8052.85	0.0489135	enh20030-LINC01127
chr2	102605000	102610000	5001	*	chr2	102595000	102600000	5001	*	enh20031	promoter	73.8743	LINC01127	23.125	TRUE	22	120.783	8922.74	0.0541972	enh20031-LINC01127
chr2	102585000	102590000	5001	*	chr2	102605000	102610000	5001	*	enh20028	intergenic	94.078	IL1R2	432.375	TRUE	23	63.3914	5963.74	0.0316255	enh20028-IL1R2
chr2	102595000	102600000	5001	*	chr2	102605000	102610000	5001	*	enh20029	intergenic	60.7252	IL1R2	432.375	TRUE	23	120.783	7334.54	0.0388948	enh20029-IL1R2
chr2	102605000	102610000	5001	*	chr2	102605000	102610000	5001	*	enh20030	intergenic	66.6722	IL1R2	432.375	TRUE	23	393.186	26214.6	0.139015	enh20030-IL1R2
chr2	102605000	102610000	5001	*	chr2	102605000	102610000	5001	*	enh20031	promoter	73.8743	IL1R2	432.375	TRUE	23	393.186	29046.4	0.154032	enh20031-IL1R2
chr2	102620000	102625000	5001	*	chr2	102605000	102610000	5001	*	enh20032	genic	66.7742	IL1R2	432.375	TRUE	23	78.143	5217.94	0.0276705	enh20032-IL1R2
chr2	102625000	102630000	5001	*	chr2	102605000	102610000	5001	*	enh20033	genic	70.3128	IL1R2	432.375	TRUE	23	64.2147	4515.11	0.0239435	enh20033-IL1R2
chr2	102625000	102630000	5001	*	chr2	102605000	102610000	5001	*	enh20034	genic	59.1161	IL1R2	432.375	TRUE	23	64.2147	3796.12	0.0201307	enh20034-IL1R2
chr2	10260000	10265000	5001	*	chr2	10260000	10265000	5001	*	enh15485	intergenic	103.855	RRM2	1597.5	TRUE	24	495.192	51428.1	0.187517	enh15485-RRM2
chr2	10260000	10265000	5001	*	chr2	10260000	10265000	5001	*	enh15486	promoter	114.489	RRM2	1597.5	TRUE	24	495.192	56693.9	0.206717	enh15486-RRM2
chr2	10260000	10265000	5001	*	chr2	10260000	10265000	5001	*	enh15487	genic	87.1274	RRM2	1597.5	TRUE	24	495.192	43144.8	0.157314	enh15487-RRM2
chr2	102645000	102650000	5001	*	chr2	102770000	102775000	5001	*	enh20037	intergenic	90.2856	IL1R1	152.25	TRUE	25	26.7068	2411.24	0.0228399	enh20037-IL1R1
chr2	102720000	102725000	5001	*	chr2	102770000	102775000	5001	*	enh20046	intergenic	77.5349	IL1R1	152.25	TRUE	25	40.0239	3103.25	0.0293949	enh20046-IL1R1
chr2	102740000	102745000	5001	*	chr2	102770000	102775000	5001	*	enh20048	intergenic	59.9201	IL1R1	152.25	TRUE	25	39.5829	2371.81	0.0224665	enh20048-IL1R1
chr2	102755000	102760000	5001	*	chr2	102770000	102775000	5001	*	enh20049	intergenic	84.1617	IL1R1	152.25	TRUE	25	80.9801	6815.43	0.0645577	enh20049-IL1R1
chr2	102760000	102765000	5001	*	chr2	102770000	102775000	5001	*	enh20050	intergenic	59.0502	IL1R1	152.25	TRUE	25	156.557	9244.74	0.0875689	enh20050-IL1R1
chr2	102785000	102790000	5001	*	chr2	102770000	102775000	5001	*	enh20051	genic	60.2416	IL1R1	152.25	TRUE	25	76.5662	4612.47	0.0436906	enh20051-IL1R1
chr2	102840000	102845000	5001	*	chr2	102770000	102775000	5001	*	enh20052	genic	70.932	IL1R1	152.25	TRUE	25	31.1681	2210.82	0.0209415	enh20052-IL1R1
chr2	102840000	102845000	5001	*	chr2	102770000	102775000	5001	*	enh20053	genic	96.9515	IL1R1	152.25	TRUE	25	31.1681	3021.79	0.0286233	enh20053-IL1R1
chr2	102855000	102860000	5001	*	chr2	102770000	102775000	5001	*	enh20056	intergenic	81.2374	IL1R1	152.25	TRUE	25	27.6703	2247.87	0.0212924	enh20056-IL1R1
chr2	102645000	102650000	5001	*	chr2	102800000	102805000	5001	*	enh20037	intergenic	90.2856	IL1RL2	696.75	TRUE	26	22.2664	2010.33	0.02153	enh20037-IL1RL2
chr2	102680000	102685000	5001	*	chr2	102800000	102805000	5001	*	enh20041	intergenic	93.9433	IL1RL2	696.75	TRUE	26	20.6565	1940.54	0.0207826	enh20041-IL1RL2
chr2	102755000	102760000	5001	*	chr2	102800000	102805000	5001	*	enh20049	intergenic	84.1617	IL1RL2	696.75	TRUE	26	34.9662	2942.81	0.0315165	enh20049-IL1RL2
chr2	102760000	102765000	5001	*	chr2	102800000	102805000	5001	*	enh20050	intergenic	59.0502	IL1RL2	696.75	TRUE	26	42.0671	2484.07	0.0266036	enh20050-IL1RL2
chr2	102785000	102790000	5001	*	chr2	102800000	102805000	5001	*	enh20051	genic	60.2416	IL1RL2	696.75	TRUE	26	68.8654	4148.56	0.0444297	enh20051-IL1RL2
chr2	102840000	102845000	5001	*	chr2	102800000	102805000	5001	*	enh20052	genic	70.932	IL1RL2	696.75	TRUE	26	40.5381	2875.45	0.0307951	enh20052-IL1RL2
chr2	102840000	102845000	5001	*	chr2	102800000	102805000	5001	*	enh20053	genic	96.9515	IL1RL2	696.75	TRUE	26	40.5381	3930.22	0.0420914	enh20053-IL1RL2
chr2	102850000	102855000	5001	*	chr2	102800000	102805000	5001	*	enh20054	genic	60.2069	IL1RL2	696.75	TRUE	26	35.8725	2159.77	0.0231304	enh20054-IL1RL2
chr2	102850000	102855000	5001	*	chr2	102800000	102805000	5001	*	enh20055	genic	66.6316	IL1RL2	696.75	TRUE	26	35.8725	2390.24	0.0255986	enh20055-IL1RL2
chr2	10260000	10265000	5001	*	chr2	10280000	10285000	5001	*	enh15485	intergenic	103.855	C2orf48	866.75	TRUE	27	43.4401	4511.46	0.0258017	enh15485-C2orf48
chr2	10260000	10265000	5001	*	chr2	10280000	10285000	5001	*	enh15486	promoter	114.489	C2orf48	866.75	TRUE	27	43.4401	4973.4	0.0284435	enh15486-C2orf48
chr2	10260000	10265000	5001	*	chr2	10280000	10285000	5001	*	enh15487	genic	87.1274	C2orf48	866.75	TRUE	27	43.4401	3784.82	0.0216459	enh15487-C2orf48
chr2	10275000	10280000	5001	*	chr2	10280000	10285000	5001	*	enh15488	intergenic	70.6206	C2orf48	866.75	TRUE	27	227.956	16098.4	0.092069	enh15488-C2orf48
chr2	10280000	10285000	5001	*	chr2	10280000	10285000	5001	*	enh15489	genic	71.7641	C2orf48	866.75	TRUE	27	575.454	41296.9	0.236183	enh15489-C2orf48
chr2	102855000	102860000	5001	*	chr2	102950000	102955000	5001	*	enh20056	intergenic	81.2374	IL1RL1	48.375	TRUE	28	20.655	1677.96	0.0202311	enh20056-IL1RL1
chr2	102865000	102870000	5001	*	chr2	102950000	102955000	5001	*	enh20057	intergenic	73.4281	IL1RL1	48.375	TRUE	28	27.151	1993.65	0.0240374	enh20057-IL1RL1
chr2	102885000	102890000	5001	*	chr2	102950000	102955000	5001	*	enh20059	intergenic	68.7719	IL1RL1	48.375	TRUE	28	31.9219	2195.33	0.026469	enh20059-IL1RL1
chr2	102895000	102900000	5001	*	chr2	102950000	102955000	5001	*	enh20060	intergenic	65.5042	IL1RL1	48.375	TRUE	28	26.5279	1737.69	0.0209513	enh20060-IL1RL1
chr2	102895000	102900000	5001	*	chr2	102950000	102955000	5001	*	enh20061	intergenic	73.8033	IL1RL1	48.375	TRUE	28	26.5279	1957.84	0.0236057	enh20061-IL1RL1
chr2	102905000	102910000	5001	*	chr2	102950000	102955000	5001	*	enh20062	intergenic	78.4986	IL1RL1	48.375	TRUE	28	33.3026	2614.21	0.0315195	enh20062-IL1RL1
chr2	102915000	102920000	5001	*	chr2	102950000	102955000	5001	*	enh20063	intergenic	69.5579	IL1RL1	48.375	TRUE	28	34.8381	2423.26	0.0292172	enh20063-IL1RL1
chr2	102970000	102975000	5001	*	chr2	102950000	102955000	5001	*	enh20064	promoter	78.0284	IL1RL1	48.375	TRUE	28	74.7537	5832.91	0.0703274	enh20064-IL1RL1
chr2	102970000	102975000	5001	*	chr2	102950000	102955000	5001	*	enh20065	genic	67.504	IL1RL1	48.375	TRUE	28	74.7537	5046.18	0.0608417	enh20065-IL1RL1
chr2	103040000	103045000	5001	*	chr2	102950000	102955000	5001	*	enh20068	genic	65.6905	IL1RL1	48.375	TRUE	28	28.0228	1840.83	0.0221949	enh20068-IL1RL1
chr2	102865000	102870000	5001	*	chr2	102970000	102975000	5001	*	enh20057	intergenic	73.4281	IL18R1	295	TRUE	29	61.3454	4504.48	0.0287299	enh20057-IL18R1
chr2	102895000	102900000	5001	*	chr2	102970000	102975000	5001	*	enh20061	intergenic	73.8033	IL18R1	295	TRUE	29	42.7589	3155.75	0.0201276	enh20061-IL18R1
chr2	102970000	102975000	5001	*	chr2	102970000	102975000	5001	*	enh20064	promoter	78.0284	IL18R1	295	TRUE	29	383.506	29924.4	0.19086	enh20064-IL18R1
chr2	102970000	102975000	5001	*	chr2	102970000	102975000	5001	*	enh20065	genic	67.504	IL18R1	295	TRUE	29	383.506	25888.2	0.165117	enh20065-IL18R1
chr2	102980000	102985000	5001	*	chr2	102970000	102975000	5001	*	enh20066	genic	60.3442	IL18R1	295	TRUE	29	86.383	5212.71	0.0332471	enh20066-IL18R1
chr2	103040000	103045000	5001	*	chr2	102970000	102975000	5001	*	enh20068	genic	65.6905	IL18R1	295	TRUE	29	50.0363	3286.91	0.0209642	enh20068-IL18R1
chr2	103050000	103055000	5001	*	chr2	102970000	102975000	5001	*	enh20069	genic	74.744	IL18R1	295	TRUE	29	43.7837	3272.57	0.0208727	enh20069-IL18R1
chr2	103035000	103040000	5001	*	chr2	103035000	103040000	5001	*	enh20067	promoter	75.8817	IL18RAP	481.375	TRUE	30	535.61	40643	0.283434	enh20067-IL18RAP
chr2	103040000	103045000	5001	*	chr2	103035000	103040000	5001	*	enh20068	genic	65.6905	IL18RAP	481.375	TRUE	30	272.118	17875.5	0.12466	enh20068-IL18RAP
chr2	103050000	103055000	5001	*	chr2	103035000	103040000	5001	*	enh20069	genic	74.744	IL18RAP	481.375	TRUE	30	85.4514	6386.98	0.0445412	enh20069-IL18RAP
chr2	103055000	103060000	5001	*	chr2	103035000	103040000	5001	*	enh20070	genic	63.625	IL18RAP	481.375	TRUE	30	53.8164	3424.07	0.0238786	enh20070-IL18RAP
chr2	103070000	103075000	5001	*	chr2	103085000	103090000	5001	*	enh20071	intergenic	57.7936	SLC9A4	477.375	TRUE	31	79.7275	4607.74	0.0384847	enh20071-SLC9A4
chr2	103085000	103090000	5001	*	chr2	103085000	103090000	5001	*	enh20072	promoter	59.4359	SLC9A4	477.375	TRUE	31	405.143	24080.1	0.201121	enh20072-SLC9A4
chr2	103095000	103100000	5001	*	chr2	103085000	103090000	5001	*	enh20073	genic	60.3367	SLC9A4	477.375	TRUE	31	104.456	6302.52	0.0526398	enh20073-SLC9A4
chr2	103100000	103105000	5001	*	chr2	103085000	103090000	5001	*	enh20074	genic	64.594	SLC9A4	477.375	TRUE	31	58.4906	3778.14	0.0315557	enh20074-SLC9A4
chr2	103105000	103110000	5001	*	chr2	103085000	103090000	5001	*	enh20075	genic	62.2775	SLC9A4	477.375	TRUE	31	46.5037	2896.14	0.024189	enh20075-SLC9A4
chr2	103120000	103125000	5001	*	chr2	103085000	103090000	5001	*	enh20076	genic	68.2247	SLC9A4	477.375	TRUE	31	43.9417	2997.91	0.0250391	enh20076-SLC9A4
chr2	103125000	103130000	5001	*	chr2	103085000	103090000	5001	*	enh20077	genic	76.5145	SLC9A4	477.375	TRUE	31	39.7664	3042.71	0.0254132	enh20077-SLC9A4
chr2	103195000	103200000	5001	*	chr2	103085000	103090000	5001	*	enh20081	intergenic	67.6319	SLC9A4	477.375	TRUE	31	35.4413	2396.96	0.0200198	enh20081-SLC9A4
chr2	103230000	103235000	5001	*	chr2	103085000	103090000	5001	*	enh20083	intergenic	67.9411	SLC9A4	477.375	TRUE	31	44.1154	2997.25	0.0250336	enh20083-SLC9A4
chr2	103235000	103240000	5001	*	chr2	103085000	103090000	5001	*	enh20084	promoter	78.2212	SLC9A4	477.375	TRUE	31	31.6064	2472.29	0.020649	enh20084-SLC9A4
chr2	103220000	103225000	5001	*	chr2	103235000	103240000	5001	*	enh20082	intergenic	71.7434	SLC9A2	639.625	TRUE	32	66.9141	4800.64	0.03866	enh20082-SLC9A2
chr2	103230000	103235000	5001	*	chr2	103235000	103240000	5001	*	enh20083	intergenic	67.9411	SLC9A2	639.625	TRUE	32	216.28	14694.3	0.118335	enh20083-SLC9A2
chr2	103235000	103240000	5001	*	chr2	103235000	103240000	5001	*	enh20084	promoter	78.2212	SLC9A2	639.625	TRUE	32	557.382	43599.1	0.351108	enh20084-SLC9A2
chr2	103100000	103105000	5001	*	chr2	103330000	103335000	5001	*	enh20074	genic	64.594	MFSD9	657.75	TRUE	33	21.9026	1414.78	0.0232465	enh20074-MFSD9
chr2	103220000	103225000	5001	*	chr2	103330000	103335000	5001	*	enh20082	intergenic	71.7434	MFSD9	657.75	TRUE	33	17.352	1244.89	0.0204551	enh20082-MFSD9
chr2	103230000	103235000	5001	*	chr2	103330000	103335000	5001	*	enh20083	intergenic	67.9411	MFSD9	657.75	TRUE	33	18.5081	1257.46	0.0206616	enh20083-MFSD9
chr2	103235000	103240000	5001	*	chr2	103330000	103335000	5001	*	enh20084	promoter	78.2212	MFSD9	657.75	TRUE	33	24.1482	1888.9	0.0310369	enh20084-MFSD9
chr2	103270000	103275000	5001	*	chr2	103330000	103335000	5001	*	enh20085	genic	63.505	MFSD9	657.75	TRUE	33	23.846	1514.34	0.0248824	enh20085-MFSD9
chr2	103285000	103290000	5001	*	chr2	103330000	103335000	5001	*	enh20086	genic	67.3672	MFSD9	657.75	TRUE	33	26.3343	1774.07	0.0291501	enh20086-MFSD9
chr2	103320000	103325000	5001	*	chr2	103330000	103335000	5001	*	enh20087	genic	61.7397	MFSD9	657.75	TRUE	33	117.649	7263.63	0.11935	enh20087-MFSD9
chr2	103350000	103355000	5001	*	chr2	103330000	103335000	5001	*	enh20088	promoter	94.6516	MFSD9	657.75	TRUE	33	47.5208	4497.92	0.0739063	enh20088-MFSD9
chr2	103370000	103375000	5001	*	chr2	103330000	103335000	5001	*	enh20089	genic	62.4136	MFSD9	657.75	TRUE	33	23.2154	1448.96	0.0238081	enh20089-MFSD9
chr2	103350000	103355000	5001	*	chr2	103350000	103355000	5001	*	enh20088	promoter	94.6516	TMEM182	954.625	TRUE	34	395.531	37437.6	0.428789	enh20088-TMEM182
chr2	103370000	103375000	5001	*	chr2	103350000	103355000	5001	*	enh20089	genic	62.4136	TMEM182	954.625	TRUE	34	52.9066	3302.09	0.0378202	enh20089-TMEM182
chr2	103405000	103410000	5001	*	chr2	103350000	103355000	5001	*	enh20090	genic	79.6069	TMEM182	954.625	TRUE	34	31.6014	2515.69	0.0288133	enh20090-TMEM182
chr2	103420000	103425000	5001	*	chr2	103350000	103355000	5001	*	enh20091	genic	61.5354	TMEM182	954.625	TRUE	34	29.966	1843.97	0.0211198	enh20091-TMEM182
chr2	103455000	103460000	5001	*	chr2	103485000	103490000	5001	*	enh20092	intergenic	66.4674	LINC01796	542.125	TRUE	35	38.627	2567.43	0.0574112	enh20092-LINC01796
chr2	103465000	103470000	5001	*	chr2	103485000	103490000	5001	*	enh20093	intergenic	67.6478	LINC01796	542.125	TRUE	35	58.1464	3933.47	0.0879577	enh20093-LINC01796
chr2	103495000	103500000	5001	*	chr2	103485000	103490000	5001	*	enh20094	genic	62.8715	LINC01796	542.125	TRUE	35	89.8827	5651.06	0.126365	enh20094-LINC01796
chr2	103505000	103510000	5001	*	chr2	103485000	103490000	5001	*	enh20095	genic	89.3718	LINC01796	542.125	TRUE	35	36.0457	3221.47	0.0720363	enh20095-LINC01796
chr2	103510000	103515000	5001	*	chr2	103485000	103490000	5001	*	enh20096	promoter	71.7001	LINC01796	542.125	TRUE	35	40.1712	2880.28	0.064407	enh20096-LINC01796
chr2	103755000	103760000	5001	*	chr2	103485000	103490000	5001	*	enh20098	intergenic	58.5225	LINC01796	542.125	TRUE	35	16.5159	966.554	0.0216134	enh20098-LINC01796
chr2	103350000	103355000	5001	*	chr2	103580000	103585000	5001	*	enh20088	promoter	94.6516	LINC01935	106.375	TRUE	36	5.83827	552.602	0.0241636	enh20088-LINC01935
chr2	103370000	103375000	5001	*	chr2	103580000	103585000	5001	*	enh20089	genic	62.4136	LINC01935	106.375	TRUE	36	12.8808	803.938	0.0351538	enh20089-LINC01935
chr2	103420000	103425000	5001	*	chr2	103580000	103585000	5001	*	enh20091	genic	61.5354	LINC01935	106.375	TRUE	36	11.275	693.815	0.0303385	enh20091-LINC01935
chr2	103455000	103460000	5001	*	chr2	103580000	103585000	5001	*	enh20092	intergenic	66.4674	LINC01935	106.375	TRUE	36	12.5726	835.666	0.0365412	enh20092-LINC01935
chr2	103465000	103470000	5001	*	chr2	103580000	103585000	5001	*	enh20093	intergenic	67.6478	LINC01935	106.375	TRUE	36	13.295	899.38	0.0393272	enh20093-LINC01935
chr2	103495000	103500000	5001	*	chr2	103580000	103585000	5001	*	enh20094	genic	62.8715	LINC01935	106.375	TRUE	36	18.6505	1172.58	0.0512736	enh20094-LINC01935
chr2	103505000	103510000	5001	*	chr2	103580000	103585000	5001	*	enh20095	genic	89.3718	LINC01935	106.375	TRUE	36	11.6562	1041.74	0.045552	enh20095-LINC01935
chr2	103510000	103515000	5001	*	chr2	103580000	103585000	5001	*	enh20096	promoter	71.7001	LINC01935	106.375	TRUE	36	18.9442	1358.3	0.0593945	enh20096-LINC01935
chr2	103790000	103795000	5001	*	chr2	103580000	103585000	5001	*	enh20099	intergenic	56.1674	LINC01935	106.375	TRUE	36	12.6275	709.252	0.0310135	enh20099-LINC01935
chr2	103825000	103830000	5001	*	chr2	103580000	103585000	5001	*	enh20100	intergenic	60.8898	LINC01935	106.375	TRUE	36	8.53328	519.589	0.0227201	enh20100-LINC01935
chr2	105185000	105190000	5001	*	chr2	103580000	103585000	5001	*	enh20103	intergenic	66.643	LINC01935	106.375	TRUE	36	7.6526	509.992	0.0223004	enh20103-LINC01935
chr2	10415000	10420000	5001	*	chr2	10440000	10445000	5001	*	enh15496	intergenic	104.264	HPCAL1	6451.88	TRUE	37	66.4655	6929.93	0.02195	enh15496-HPCAL1
chr2	10420000	10425000	5001	*	chr2	10440000	10445000	5001	*	enh15497	intergenic	102.351	HPCAL1	6451.88	TRUE	37	86.6358	8867.28	0.0280863	enh15497-HPCAL1
chr2	10425000	10430000	5001	*	chr2	10440000	10445000	5001	*	enh15498	intergenic	102.277	HPCAL1	6451.88	TRUE	37	87.5258	8951.89	0.0283543	enh15498-HPCAL1
chr2	10430000	10435000	5001	*	chr2	10440000	10445000	5001	*	enh15499	intergenic	62.7987	HPCAL1	6451.88	TRUE	37	111.333	6991.56	0.0221452	enh15499-HPCAL1
chr2	10435000	10440000	5001	*	chr2	10440000	10445000	5001	*	enh15500	intergenic	82.6557	HPCAL1	6451.88	TRUE	37	257.097	21250.6	0.0673093	enh15500-HPCAL1
chr2	10440000	10445000	5001	*	chr2	10440000	10445000	5001	*	enh15501	promoter	117.392	HPCAL1	6451.88	TRUE	37	609.425	71541.3	0.226601	enh15501-HPCAL1
chr2	10440000	10445000	5001	*	chr2	10440000	10445000	5001	*	enh15502	genic	85.4727	HPCAL1	6451.88	TRUE	37	609.425	52089.2	0.164988	enh15502-HPCAL1
chr2	10445000	10450000	5001	*	chr2	10440000	10445000	5001	*	enh15503	genic	72.426	HPCAL1	6451.88	TRUE	37	213.746	15480.8	0.0490341	enh15503-HPCAL1
chr2	10445000	10450000	5001	*	chr2	10440000	10445000	5001	*	enh15504	genic	72.3317	HPCAL1	6451.88	TRUE	37	213.746	15460.7	0.0489703	enh15504-HPCAL1
chr2	10470000	10475000	5001	*	chr2	10440000	10445000	5001	*	enh15506	genic	115.961	HPCAL1	6451.88	TRUE	37	56.106	6506.1	0.0206075	enh15506-HPCAL1
chr2	10545000	10550000	5001	*	chr2	10440000	10445000	5001	*	enh15516	genic	101.493	HPCAL1	6451.88	TRUE	37	65.8124	6679.52	0.0211568	enh15516-HPCAL1
chr2	103405000	103410000	5001	*	chr2	104995000	105000000	5001	*	enh20090	genic	79.6069	LOC100287010	122.125	TRUE	38	3.59368	286.082	0.0202664	enh20090-LOC100287010
chr2	103755000	103760000	5001	*	chr2	104995000	105000000	5001	*	enh20098	intergenic	58.5225	LOC100287010	122.125	TRUE	38	5.01373	293.416	0.0207859	enh20098-LOC100287010
chr2	105185000	105190000	5001	*	chr2	104995000	105000000	5001	*	enh20103	intergenic	66.643	LOC100287010	122.125	TRUE	38	7.54312	502.696	0.0356116	enh20103-LOC100287010
chr2	105215000	105220000	5001	*	chr2	104995000	105000000	5001	*	enh20104	intergenic	63.4083	LOC100287010	122.125	TRUE	38	6.80534	431.515	0.0305691	enh20104-LOC100287010
chr2	105465000	105470000	5001	*	chr2	104995000	105000000	5001	*	enh20105	genic	59.9877	LOC100287010	122.125	TRUE	38	6.69029	401.335	0.0284311	enh20105-LOC100287010
chr2	105470000	105475000	5001	*	chr2	104995000	105000000	5001	*	enh20106	promoter	60.3386	LOC100287010	122.125	TRUE	38	6.24178	376.62	0.0266802	enh20106-LOC100287010
chr2	105485000	105490000	5001	*	chr2	104995000	105000000	5001	*	enh20107	promoter	74.0892	LOC100287010	122.125	TRUE	38	7.59535	562.733	0.0398647	enh20107-LOC100287010
chr2	105650000	105655000	5001	*	chr2	104995000	105000000	5001	*	enh20109	promoter	99.4778	LOC100287010	122.125	TRUE	38	3.32507	330.77	0.0234322	enh20109-LOC100287010
chr2	106360000	106365000	5001	*	chr2	104995000	105000000	5001	*	enh20156	promoter	108.517	LOC100287010	122.125	TRUE	38	3.48658	378.352	0.0268029	enh20156-LOC100287010
chr2	103825000	103830000	5001	*	chr2	105025000	105030000	5001	*	enh20100	intergenic	60.8898	LINC01831	10.375	TRUE	39	4.80686	292.688	0.0206781	enh20100-LINC01831
chr2	104050000	104055000	5001	*	chr2	105025000	105030000	5001	*	enh20102	intergenic	59.9717	LINC01831	10.375	TRUE	39	7.24302	434.376	0.0306881	enh20102-LINC01831
chr2	105185000	105190000	5001	*	chr2	105025000	105030000	5001	*	enh20103	intergenic	66.643	LINC01831	10.375	TRUE	39	11.8546	790.026	0.0558143	enh20103-LINC01831
chr2	105215000	105220000	5001	*	chr2	105025000	105030000	5001	*	enh20104	intergenic	63.4083	LINC01831	10.375	TRUE	39	9.72284	616.509	0.0435555	enh20104-LINC01831
chr2	105465000	105470000	5001	*	chr2	105025000	105030000	5001	*	enh20105	genic	59.9877	LINC01831	10.375	TRUE	39	7.43436	445.97	0.0315072	enh20105-LINC01831
chr2	105470000	105475000	5001	*	chr2	105025000	105030000	5001	*	enh20106	promoter	60.3386	LINC01831	10.375	TRUE	39	9.36356	564.984	0.0399154	enh20106-LINC01831
chr2	105485000	105490000	5001	*	chr2	105025000	105030000	5001	*	enh20107	promoter	74.0892	LINC01831	10.375	TRUE	39	5.69705	422.09	0.0298201	enh20107-LINC01831
chr2	105590000	105595000	5001	*	chr2	105025000	105030000	5001	*	enh20108	genic	64.1743	LINC01831	10.375	TRUE	39	6.1806	396.635	0.0280218	enh20108-LINC01831
chr2	105650000	105655000	5001	*	chr2	105025000	105030000	5001	*	enh20109	promoter	99.4778	LINC01831	10.375	TRUE	39	3.32538	330.802	0.0233707	enh20109-LINC01831
chr2	105825000	105830000	5001	*	chr2	105025000	105030000	5001	*	enh20121	intergenic	59.6224	LINC01831	10.375	TRUE	39	6.01724	358.763	0.0253461	enh20121-LINC01831
chr2	103465000	103470000	5001	*	chr2	105050000	105055000	5001	*	enh20093	intergenic	67.6478	LINC01102	281	TRUE	40	4.30986	291.553	0.023723	enh20093-LINC01102
chr2	103510000	103515000	5001	*	chr2	105050000	105055000	5001	*	enh20096	promoter	71.7001	LINC01102	281	TRUE	40	5.11763	366.935	0.0298567	enh20096-LINC01102
chr2	103750000	103755000	5001	*	chr2	105050000	105055000	5001	*	enh20097	intergenic	56.4784	LINC01102	281	TRUE	40	4.70631	265.805	0.0216279	enh20097-LINC01102
chr2	105185000	105190000	5001	*	chr2	105050000	105055000	5001	*	enh20103	intergenic	66.643	LINC01102	281	TRUE	40	9.30281	619.967	0.0504453	enh20103-LINC01102
chr2	105215000	105220000	5001	*	chr2	105050000	105055000	5001	*	enh20104	intergenic	63.4083	LINC01102	281	TRUE	40	8.39291	532.18	0.0433023	enh20104-LINC01102
chr2	105485000	105490000	5001	*	chr2	105050000	105055000	5001	*	enh20107	promoter	74.0892	LINC01102	281	TRUE	40	5.46421	404.839	0.0329408	enh20107-LINC01102
chr2	105590000	105595000	5001	*	chr2	105050000	105055000	5001	*	enh20108	genic	64.1743	LINC01102	281	TRUE	40	4.44599	285.318	0.0232157	enh20108-LINC01102
chr2	103455000	103460000	5001	*	chr2	105100000	105105000	5001	*	enh20092	intergenic	66.4674	LINC01103	79.25	TRUE	41	4.89053	325.06	0.0223818	enh20092-LINC01103
chr2	103790000	103795000	5001	*	chr2	105100000	105105000	5001	*	enh20099	intergenic	56.1674	LINC01103	79.25	TRUE	41	5.40307	303.476	0.0208957	enh20099-LINC01103
chr2	104005000	104010000	5001	*	chr2	105100000	105105000	5001	*	enh20101	intergenic	59.1109	LINC01103	79.25	TRUE	41	5.00827	296.043	0.0203839	enh20101-LINC01103
chr2	105185000	105190000	5001	*	chr2	105100000	105105000	5001	*	enh20103	intergenic	66.643	LINC01103	79.25	TRUE	41	18.0093	1200.19	0.0826384	enh20103-LINC01103
chr2	105215000	105220000	5001	*	chr2	105100000	105105000	5001	*	enh20104	intergenic	63.4083	LINC01103	79.25	TRUE	41	8.86243	561.952	0.0386928	enh20104-LINC01103
chr2	105465000	105470000	5001	*	chr2	105100000	105105000	5001	*	enh20105	genic	59.9877	LINC01103	79.25	TRUE	41	7.90588	474.256	0.0326546	enh20105-LINC01103
chr2	105470000	105475000	5001	*	chr2	105100000	105105000	5001	*	enh20106	promoter	60.3386	LINC01103	79.25	TRUE	41	7.90273	476.839	0.0328325	enh20106-LINC01103
chr2	105650000	105655000	5001	*	chr2	105100000	105105000	5001	*	enh20109	promoter	99.4778	LINC01103	79.25	TRUE	41	4.04148	402.037	0.027682	enh20109-LINC01103
chr2	105825000	105830000	5001	*	chr2	105100000	105105000	5001	*	enh20121	intergenic	59.6224	LINC01103	79.25	TRUE	41	6.09418	363.349	0.0250182	enh20121-LINC01103
chr2	105925000	105930000	5001	*	chr2	105100000	105105000	5001	*	enh20128	genic	76.4857	LINC01103	79.25	TRUE	41	3.82314	292.415	0.0201341	enh20128-LINC01103
chr2	105185000	105190000	5001	*	chr2	105360000	105365000	5001	*	enh20103	intergenic	66.643	LINC01114	63.625	TRUE	42	8.59341	572.691	0.0320921	enh20103-LINC01114
chr2	105215000	105220000	5001	*	chr2	105360000	105365000	5001	*	enh20104	intergenic	63.4083	LINC01114	63.625	TRUE	42	14.5367	921.747	0.0516523	enh20104-LINC01114
chr2	105465000	105470000	5001	*	chr2	105360000	105365000	5001	*	enh20105	genic	59.9877	LINC01114	63.625	TRUE	42	10.3742	622.323	0.0348734	enh20105-LINC01114
chr2	105470000	105475000	5001	*	chr2	105360000	105365000	5001	*	enh20106	promoter	60.3386	LINC01114	63.625	TRUE	42	20.74	1251.42	0.0701266	enh20106-LINC01114
chr2	105485000	105490000	5001	*	chr2	105360000	105365000	5001	*	enh20107	promoter	74.0892	LINC01114	63.625	TRUE	42	10.4105	771.308	0.0432221	enh20107-LINC01114
chr2	105590000	105595000	5001	*	chr2	105360000	105365000	5001	*	enh20108	genic	64.1743	LINC01114	63.625	TRUE	42	11.2941	724.793	0.0406156	enh20108-LINC01114
chr2	105650000	105655000	5001	*	chr2	105360000	105365000	5001	*	enh20109	promoter	99.4778	LINC01114	63.625	TRUE	42	6.62907	659.446	0.0369536	enh20109-LINC01114
chr2	105715000	105720000	5001	*	chr2	105360000	105365000	5001	*	enh20111	genic	68.0593	LINC01114	63.625	TRUE	42	5.90103	401.62	0.0225058	enh20111-LINC01114
chr2	103825000	103830000	5001	*	chr2	105420000	105425000	5001	*	enh20100	intergenic	60.8898	LINC01158	174.125	TRUE	43	6.8808	418.97	0.0244249	enh20100-LINC01158
chr2	105215000	105220000	5001	*	chr2	105420000	105425000	5001	*	enh20104	intergenic	63.4083	LINC01158	174.125	TRUE	43	10.4383	661.878	0.0385858	enh20104-LINC01158
chr2	105465000	105470000	5001	*	chr2	105420000	105425000	5001	*	enh20105	genic	59.9877	LINC01158	174.125	TRUE	43	15.0761	904.38	0.0527231	enh20105-LINC01158
chr2	105470000	105475000	5001	*	chr2	105420000	105425000	5001	*	enh20106	promoter	60.3386	LINC01158	174.125	TRUE	43	17.3749	1048.38	0.0611177	enh20106-LINC01158
chr2	105485000	105490000	5001	*	chr2	105420000	105425000	5001	*	enh20107	promoter	74.0892	LINC01158	174.125	TRUE	43	11.3265	839.17	0.0489215	enh20107-LINC01158
chr2	105590000	105595000	5001	*	chr2	105420000	105425000	5001	*	enh20108	genic	64.1743	LINC01158	174.125	TRUE	43	7.3727	473.138	0.0275827	enh20108-LINC01158
chr2	105650000	105655000	5001	*	chr2	105420000	105425000	5001	*	enh20109	promoter	99.4778	LINC01158	174.125	TRUE	43	3.96678	394.606	0.0230045	enh20109-LINC01158
chr2	105465000	105470000	5001	*	chr2	105470000	105475000	5001	*	enh20105	genic	59.9877	POU3F3	88.375	TRUE	44	166.444	9984.6	0.158645	enh20105-POU3F3
chr2	105470000	105475000	5001	*	chr2	105470000	105475000	5001	*	enh20106	promoter	60.3386	POU3F3	88.375	TRUE	44	409.39	24702	0.39249	enh20106-POU3F3
chr2	105485000	105490000	5001	*	chr2	105470000	105475000	5001	*	enh20107	promoter	74.0892	POU3F3	88.375	TRUE	44	56.6882	4199.98	0.0667335	enh20107-POU3F3
chr2	105465000	105470000	5001	*	chr2	105480000	105485000	5001	*	enh20105	genic	59.9877	LINC01159	52.125	TRUE	45	49.365	2961.3	0.0654387	enh20105-LINC01159
chr2	105470000	105475000	5001	*	chr2	105480000	105485000	5001	*	enh20106	promoter	60.3386	LINC01159	52.125	TRUE	45	95.654	5771.63	0.127541	enh20106-LINC01159
chr2	105485000	105490000	5001	*	chr2	105480000	105485000	5001	*	enh20107	promoter	74.0892	LINC01159	52.125	TRUE	45	172.656	12791.9	0.282676	enh20107-LINC01159
chr2	105215000	105220000	5001	*	chr2	105550000	105555000	5001	*	enh20104	intergenic	63.4083	LOC102724691	1000.38	TRUE	46	10.5113	666.503	0.0315492	enh20104-LOC102724691
chr2	105465000	105470000	5001	*	chr2	105550000	105555000	5001	*	enh20105	genic	59.9877	LOC102724691	1000.38	TRUE	46	11.2521	674.99	0.0319509	enh20105-LOC102724691
chr2	105470000	105475000	5001	*	chr2	105550000	105555000	5001	*	enh20106	promoter	60.3386	LOC102724691	1000.38	TRUE	46	8.99811	542.933	0.0257	enh20106-LOC102724691
chr2	105485000	105490000	5001	*	chr2	105550000	105555000	5001	*	enh20107	promoter	74.0892	LOC102724691	1000.38	TRUE	46	14.3711	1064.74	0.0504	enh20107-LOC102724691
chr2	105590000	105595000	5001	*	chr2	105550000	105555000	5001	*	enh20108	genic	64.1743	LOC102724691	1000.38	TRUE	46	21.159	1357.87	0.0642751	enh20108-LOC102724691
chr2	105650000	105655000	5001	*	chr2	105550000	105555000	5001	*	enh20109	promoter	99.4778	LOC102724691	1000.38	TRUE	46	10.7851	1072.88	0.0507853	enh20109-LOC102724691
chr2	105705000	105710000	5001	*	chr2	105550000	105555000	5001	*	enh20110	genic	59.9031	LOC102724691	1000.38	TRUE	46	9.53403	571.118	0.0270341	enh20110-LOC102724691
chr2	105715000	105720000	5001	*	chr2	105550000	105555000	5001	*	enh20111	genic	68.0593	LOC102724691	1000.38	TRUE	46	7.31479	497.84	0.0235654	enh20111-LOC102724691
chr2	105740000	105745000	5001	*	chr2	105550000	105555000	5001	*	enh20113	intergenic	63.919	LOC102724691	1000.38	TRUE	46	8.28008	529.255	0.0250525	enh20113-LOC102724691
chr2	105765000	105770000	5001	*	chr2	105550000	105555000	5001	*	enh20117	intergenic	61.4803	LOC102724691	1000.38	TRUE	46	8.29066	509.712	0.0241274	enh20117-LOC102724691
chr2	105850000	105855000	5001	*	chr2	105550000	105555000	5001	*	enh20123	intergenic	66.4734	LOC102724691	1000.38	TRUE	46	7.22028	479.957	0.022719	enh20123-LOC102724691
chr2	105850000	105855000	5001	*	chr2	105550000	105555000	5001	*	enh20124	intergenic	70.1999	LOC102724691	1000.38	TRUE	46	7.22028	506.863	0.0239926	enh20124-LOC102724691
chr2	105650000	105655000	5001	*	chr2	105650000	105655000	5001	*	enh20109	promoter	99.4778	MRPS9	816.375	TRUE	47	321.322	31964.4	0.470133	enh20109-MRPS9
chr2	105650000	105655000	5001	*	chr2	105710000	105715000	5001	*	enh20109	promoter	99.4778	UTAT33	75	TRUE	48	19.8524	1974.87	0.0282433	enh20109-UTAT33
chr2	105705000	105710000	5001	*	chr2	105710000	105715000	5001	*	enh20110	genic	59.9031	UTAT33	75	TRUE	48	204.61	12256.8	0.175289	enh20110-UTAT33
chr2	105715000	105720000	5001	*	chr2	105710000	105715000	5001	*	enh20111	genic	68.0593	UTAT33	75	TRUE	48	129.672	8825.36	0.126215	enh20111-UTAT33
chr2	105720000	105725000	5001	*	chr2	105710000	105715000	5001	*	enh20112	intergenic	60.9025	UTAT33	75	TRUE	48	79.3231	4830.98	0.0690896	enh20112-UTAT33
chr2	105745000	105750000	5001	*	chr2	105710000	105715000	5001	*	enh20114	intergenic	74.554	UTAT33	75	TRUE	48	32.8145	2446.45	0.0349877	enh20114-UTAT33
chr2	105755000	105760000	5001	*	chr2	105710000	105715000	5001	*	enh20115	intergenic	63.657	UTAT33	75	TRUE	48	22.0424	1403.15	0.020067	enh20115-UTAT33
chr2	105850000	105855000	5001	*	chr2	105710000	105715000	5001	*	enh20123	intergenic	66.4734	UTAT33	75	TRUE	48	26.0523	1731.79	0.024767	enh20123-UTAT33
chr2	105850000	105855000	5001	*	chr2	105710000	105715000	5001	*	enh20124	intergenic	70.1999	UTAT33	75	TRUE	48	26.0523	1828.87	0.0261554	enh20124-UTAT33
chr2	105740000	105745000	5001	*	chr2	105760000	105765000	5001	*	enh20113	intergenic	63.919	LINC01918	59.75	TRUE	49	50.4455	3224.43	0.0280147	enh20113-LINC01918
chr2	105745000	105750000	5001	*	chr2	105760000	105765000	5001	*	enh20114	intergenic	74.554	LINC01918	59.75	TRUE	49	83.0738	6193.49	0.0538106	enh20114-LINC01918
chr2	105755000	105760000	5001	*	chr2	105760000	105765000	5001	*	enh20115	intergenic	63.657	LINC01918	59.75	TRUE	49	198.631	12644.3	0.109857	enh20115-LINC01918
chr2	105760000	105765000	5001	*	chr2	105760000	105765000	5001	*	enh20116	promoter	67.278	LINC01918	59.75	TRUE	49	482.556	32465.4	0.282068	enh20116-LINC01918
chr2	105765000	105770000	5001	*	chr2	105760000	105765000	5001	*	enh20117	intergenic	61.4803	LINC01918	59.75	TRUE	49	219.162	13474.1	0.117067	enh20117-LINC01918
chr2	105795000	105800000	5001	*	chr2	105760000	105765000	5001	*	enh20118	intergenic	68.9564	LINC01918	59.75	TRUE	49	40.1296	2767.2	0.0240421	enh20118-LINC01918
chr2	105795000	105800000	5001	*	chr2	105760000	105765000	5001	*	enh20119	intergenic	63.3854	LINC01918	59.75	TRUE	49	40.1296	2543.64	0.0220998	enh20119-LINC01918
chr2	10260000	10265000	5001	*	chr2	10580000	10585000	5001	*	enh15485	intergenic	103.855	ODC1	1878.25	TRUE	50	40.3129	4186.7	0.0261747	enh15485-ODC1
chr2	10260000	10265000	5001	*	chr2	10580000	10585000	5001	*	enh15486	promoter	114.489	ODC1	1878.25	TRUE	50	40.3129	4615.37	0.0288547	enh15486-ODC1
chr2	10260000	10265000	5001	*	chr2	10580000	10585000	5001	*	enh15487	genic	87.1274	ODC1	1878.25	TRUE	50	40.3129	3512.36	0.0219588	enh15487-ODC1
chr2	10415000	10420000	5001	*	chr2	10580000	10585000	5001	*	enh15496	intergenic	104.264	ODC1	1878.25	TRUE	50	35.0984	3659.48	0.0228786	enh15496-ODC1
chr2	10550000	10555000	5001	*	chr2	10580000	10585000	5001	*	enh15517	genic	89.0371	ODC1	1878.25	TRUE	50	37.332	3323.93	0.0207808	enh15517-ODC1
chr2	10575000	10580000	5001	*	chr2	10580000	10585000	5001	*	enh15519	intergenic	73.6346	ODC1	1878.25	TRUE	50	213.674	15733.8	0.0983657	enh15519-ODC1
chr2	10585000	10590000	5001	*	chr2	10580000	10585000	5001	*	enh15520	promoter	129.302	ODC1	1878.25	TRUE	50	138.641	17926.5	0.112075	enh15520-ODC1
chr2	105715000	105720000	5001	*	chr2	105855000	105860000	5001	*	enh20111	genic	68.0593	GPR45	16.125	TRUE	51	35.9729	2448.29	0.0250837	enh20111-GPR45
chr2	105720000	105725000	5001	*	chr2	105855000	105860000	5001	*	enh20112	intergenic	60.9025	GPR45	16.125	TRUE	51	38.3963	2338.43	0.0239581	enh20112-GPR45
chr2	105740000	105745000	5001	*	chr2	105855000	105860000	5001	*	enh20113	intergenic	63.919	GPR45	16.125	TRUE	51	34.6121	2212.37	0.0226666	enh20113-GPR45
chr2	105745000	105750000	5001	*	chr2	105855000	105860000	5001	*	enh20114	intergenic	74.554	GPR45	16.125	TRUE	51	31.3216	2335.15	0.0239246	enh20114-GPR45
chr2	105830000	105835000	5001	*	chr2	105855000	105860000	5001	*	enh20122	intergenic	57.7334	GPR45	16.125	TRUE	51	40.9357	2363.36	0.0242135	enh20122-GPR45
chr2	105850000	105855000	5001	*	chr2	105855000	105860000	5001	*	enh20123	intergenic	66.4734	GPR45	16.125	TRUE	51	184.938	12293.5	0.125952	enh20123-GPR45
chr2	105850000	105855000	5001	*	chr2	105855000	105860000	5001	*	enh20124	intergenic	70.1999	GPR45	16.125	TRUE	51	184.938	12982.6	0.133012	enh20124-GPR45
chr2	105860000	105865000	5001	*	chr2	105855000	105860000	5001	*	enh20125	intergenic	65.9133	GPR45	16.125	TRUE	51	192.028	12657.2	0.129678	enh20125-GPR45
chr2	105875000	105880000	5001	*	chr2	105855000	105860000	5001	*	enh20126	intergenic	67.5021	GPR45	16.125	TRUE	51	50.5585	3412.8	0.0349655	enh20126-GPR45
chr2	105850000	105855000	5001	*	chr2	105880000	105885000	5001	*	enh20123	intergenic	66.4734	TGFBRAP1	1031.25	TRUE	52	36.9249	2454.53	0.0314038	enh20123-TGFBRAP1
chr2	105850000	105855000	5001	*	chr2	105880000	105885000	5001	*	enh20124	intergenic	70.1999	TGFBRAP1	1031.25	TRUE	52	36.9249	2592.13	0.0331643	enh20124-TGFBRAP1
chr2	105860000	105865000	5001	*	chr2	105880000	105885000	5001	*	enh20125	intergenic	65.9133	TGFBRAP1	1031.25	TRUE	52	67.7661	4466.69	0.0571479	enh20125-TGFBRAP1
chr2	105875000	105880000	5001	*	chr2	105880000	105885000	5001	*	enh20126	intergenic	67.5021	TGFBRAP1	1031.25	TRUE	52	226.748	15306	0.195828	enh20126-TGFBRAP1
chr2	105910000	105915000	5001	*	chr2	105880000	105885000	5001	*	enh20127	genic	61.4924	TGFBRAP1	1031.25	TRUE	52	45.5698	2802.19	0.0358519	enh20127-TGFBRAP1
chr2	105925000	105930000	5001	*	chr2	105880000	105885000	5001	*	enh20128	genic	76.4857	TGFBRAP1	1031.25	TRUE	52	27.3391	2091.05	0.0267534	enh20128-TGFBRAP1
chr2	105930000	105935000	5001	*	chr2	105880000	105885000	5001	*	enh20129	genic	67.8143	TGFBRAP1	1031.25	TRUE	52	23.2933	1579.62	0.02021	enh20129-TGFBRAP1
chr2	10575000	10580000	5001	*	chr2	10585000	10590000	5001	*	enh15519	intergenic	73.6346	LOC101929715	161.75	TRUE	53	105.294	7753.28	0.0403962	enh15519-LOC101929715
chr2	10585000	10590000	5001	*	chr2	10585000	10590000	5001	*	enh15520	promoter	129.302	LOC101929715	161.75	TRUE	53	557.742	72117	0.375744	enh15520-LOC101929715
chr2	105925000	105930000	5001	*	chr2	105950000	105955000	5001	*	enh20128	genic	76.4857	C2orf49	934.5	TRUE	54	45.7226	3497.12	0.0242421	enh20128-C2orf49
chr2	105940000	105945000	5001	*	chr2	105950000	105955000	5001	*	enh20130	genic	63.124	C2orf49	934.5	TRUE	54	86.5088	5460.78	0.0378542	enh20130-C2orf49
chr2	105945000	105950000	5001	*	chr2	105950000	105955000	5001	*	enh20131	promoter	92.8917	C2orf49	934.5	TRUE	54	214.172	19894.8	0.137911	enh20131-C2orf49
chr2	105950000	105955000	5001	*	chr2	105950000	105955000	5001	*	enh20132	promoter	96.143	C2orf49	934.5	TRUE	54	539.33	51852.8	0.359444	enh20132-C2orf49
chr2	105940000	105945000	5001	*	chr2	105975000	105980000	5001	*	enh20130	genic	63.124	FHL2	907.375	TRUE	55	25.7089	1622.85	0.0217772	enh20130-FHL2
chr2	105945000	105950000	5001	*	chr2	105975000	105980000	5001	*	enh20131	promoter	92.8917	FHL2	907.375	TRUE	55	26.3354	2446.34	0.0328277	enh20131-FHL2
chr2	105950000	105955000	5001	*	chr2	105975000	105980000	5001	*	enh20132	promoter	96.143	FHL2	907.375	TRUE	55	32.3258	3107.9	0.0417053	enh20132-FHL2
chr2	105985000	105990000	5001	*	chr2	105975000	105980000	5001	*	enh20133	genic	64.0252	FHL2	907.375	TRUE	55	103.306	6614.19	0.0887568	enh20133-FHL2
chr2	106000000	106005000	5001	*	chr2	105975000	105980000	5001	*	enh20134	genic	78.087	FHL2	907.375	TRUE	55	47.7446	3728.23	0.0500297	enh20134-FHL2
chr2	106010000	106015000	5001	*	chr2	105975000	105980000	5001	*	enh20135	genic	62.4707	FHL2	907.375	TRUE	55	39.1142	2443.49	0.0327895	enh20135-FHL2
chr2	106015000	106020000	5001	*	chr2	105975000	105980000	5001	*	enh20136	promoter	93.8862	FHL2	907.375	TRUE	55	31.7651	2982.3	0.04002	enh20136-FHL2
chr2	106025000	106030000	5001	*	chr2	105975000	105980000	5001	*	enh20137	intergenic	61.2531	FHL2	907.375	TRUE	55	31.6451	1938.36	0.0260111	enh20137-FHL2
chr2	106030000	106035000	5001	*	chr2	105975000	105980000	5001	*	enh20138	intergenic	62.734	FHL2	907.375	TRUE	55	26.0861	1636.49	0.0219602	enh20138-FHL2
chr2	106185000	106190000	5001	*	chr2	106205000	106210000	5001	*	enh20142	intergenic	74.7401	LOC285000	165.875	TRUE	56	46.177	3451.28	0.029065	enh20142-LOC285000
chr2	106190000	106195000	5001	*	chr2	106205000	106210000	5001	*	enh20143	intergenic	68.5249	LOC285000	165.875	TRUE	56	67.4565	4622.45	0.038928	enh20143-LOC285000
chr2	106195000	106200000	5001	*	chr2	106205000	106210000	5001	*	enh20144	intergenic	58.4186	LOC285000	165.875	TRUE	56	112.168	6552.71	0.0551837	enh20144-LOC285000
chr2	106200000	106205000	5001	*	chr2	106205000	106210000	5001	*	enh20145	intergenic	63.2485	LOC285000	165.875	TRUE	56	169.738	10735.7	0.0904108	enh20145-LOC285000
chr2	106210000	106215000	5001	*	chr2	106205000	106210000	5001	*	enh20146	genic	61.3979	LOC285000	165.875	TRUE	56	223.474	13720.8	0.11555	enh20146-LOC285000
chr2	106225000	106230000	5001	*	chr2	106205000	106210000	5001	*	enh20147	promoter	68.5656	LOC285000	165.875	TRUE	56	50.4058	3456.1	0.0291056	enh20147-LOC285000
chr2	106360000	106365000	5001	*	chr2	106205000	106210000	5001	*	enh20156	promoter	108.517	LOC285000	165.875	TRUE	56	27.7604	3012.46	0.0253695	enh20156-LOC285000
chr2	106350000	106355000	5001	*	chr2	106360000	106365000	5001	*	enh20155	intergenic	77.9055	NCK2	6759.25	TRUE	57	84.5234	6584.83	0.0238439	enh20155-NCK2
chr2	106360000	106365000	5001	*	chr2	106360000	106365000	5001	*	enh20156	promoter	108.517	NCK2	6759.25	TRUE	57	549.715	59653.1	0.216006	enh20156-NCK2
chr2	106360000	106365000	5001	*	chr2	106360000	106365000	5001	*	enh20157	genic	74.414	NCK2	6759.25	TRUE	57	549.715	40906.5	0.148124	enh20157-NCK2
chr2	106360000	106365000	5001	*	chr2	106360000	106365000	5001	*	enh20158	genic	67.2582	NCK2	6759.25	TRUE	57	549.715	36972.8	0.13388	enh20158-NCK2
chr2	106365000	106370000	5001	*	chr2	106360000	106365000	5001	*	enh20159	genic	74.8987	NCK2	6759.25	TRUE	57	273.039	20450.3	0.0740512	enh20159-NCK2
chr2	106370000	106375000	5001	*	chr2	106360000	106365000	5001	*	enh20160	genic	80.866	NCK2	6759.25	TRUE	57	110.263	8916.5	0.032287	enh20160-NCK2
chr2	106370000	106375000	5001	*	chr2	106360000	106365000	5001	*	enh20161	genic	58.5582	NCK2	6759.25	TRUE	57	110.263	6456.79	0.0233803	enh20161-NCK2
chr2	106630000	106635000	5001	*	chr2	106680000	106685000	5001	*	enh20185	intergenic	65.2612	C2orf40	95.125	TRUE	58	34.0039	2219.13	0.0280964	enh20185-C2orf40
chr2	106645000	106650000	5001	*	chr2	106680000	106685000	5001	*	enh20186	intergenic	73.9548	C2orf40	95.125	TRUE	58	41.4082	3062.33	0.0387722	enh20186-C2orf40
chr2	106665000	106670000	5001	*	chr2	106680000	106685000	5001	*	enh20187	intergenic	62.9857	C2orf40	95.125	TRUE	58	79.7303	5021.87	0.0635818	enh20187-C2orf40
chr2	106690000	106695000	5001	*	chr2	106680000	106685000	5001	*	enh20188	genic	62.4238	C2orf40	95.125	TRUE	58	98.6077	6155.47	0.0779344	enh20188-C2orf40
chr2	106710000	106715000	5001	*	chr2	106680000	106685000	5001	*	enh20189	genic	62.7734	C2orf40	95.125	TRUE	58	44.2942	2780.5	0.0352038	enh20189-C2orf40
chr2	106690000	106695000	5001	*	chr2	106705000	106710000	5001	*	enh20188	genic	62.4238	UXS1	2938	TRUE	59	73.9564	4616.64	0.0460774	enh20188-UXS1
chr2	106710000	106715000	5001	*	chr2	106705000	106710000	5001	*	enh20189	genic	62.7734	UXS1	2938	TRUE	59	212.786	13357.3	0.133315	enh20189-UXS1
chr2	106720000	106725000	5001	*	chr2	106705000	106710000	5001	*	enh20190	genic	64.7632	UXS1	2938	TRUE	59	56.0467	3629.76	0.0362276	enh20190-UXS1
chr2	106720000	106725000	5001	*	chr2	106705000	106710000	5001	*	enh20191	genic	68.1898	UXS1	2938	TRUE	59	56.0467	3821.81	0.0381444	enh20191-UXS1
chr2	106730000	106735000	5001	*	chr2	106705000	106710000	5001	*	enh20192	genic	78.2596	UXS1	2938	TRUE	59	31.1009	2433.95	0.0242925	enh20192-UXS1
chr2	106805000	106810000	5001	*	chr2	106995000	107000000	5001	*	enh20197	genic	100.461	PLGLA	63.5	TRUE	60	8.99649	903.797	0.0200489	enh20197-PLGLA
chr2	106810000	106815000	5001	*	chr2	106995000	107000000	5001	*	enh20198	promoter	102.949	PLGLA	63.5	TRUE	60	17.106	1761.05	0.0390653	enh20198-PLGLA
chr2	106810000	106815000	5001	*	chr2	106995000	107000000	5001	*	enh20199	intergenic	68.3899	PLGLA	63.5	TRUE	60	17.106	1169.88	0.0259513	enh20199-PLGLA
chr2	106885000	106890000	5001	*	chr2	106995000	107000000	5001	*	enh20201	intergenic	74.8884	PLGLA	63.5	TRUE	60	25.2509	1891	0.0419479	enh20201-PLGLA
chr2	106885000	106890000	5001	*	chr2	106995000	107000000	5001	*	enh20202	intergenic	84.8168	PLGLA	63.5	TRUE	60	25.2509	2141.7	0.0475092	enh20202-PLGLA
chr2	106930000	106935000	5001	*	chr2	106995000	107000000	5001	*	enh20204	intergenic	59.6149	PLGLA	63.5	TRUE	60	22.143	1320.05	0.0292826	enh20204-PLGLA
chr2	106945000	106950000	5001	*	chr2	106995000	107000000	5001	*	enh20205	intergenic	72.2336	PLGLA	63.5	TRUE	60	29.4469	2127.05	0.0471843	enh20205-PLGLA
chr2	107065000	107070000	5001	*	chr2	106995000	107000000	5001	*	enh20206	genic	59.4853	PLGLA	63.5	TRUE	60	17.3149	1029.98	0.022848	enh20206-PLGLA
chr2	107125000	107130000	5001	*	chr2	106995000	107000000	5001	*	enh20209	intergenic	77.8216	PLGLA	63.5	TRUE	60	12.3234	959.026	0.021274	enh20209-PLGLA
chr2	107175000	107180000	5001	*	chr2	106995000	107000000	5001	*	enh20215	intergenic	66.2157	PLGLA	63.5	TRUE	60	13.7074	907.648	0.0201343	enh20215-PLGLA
chr2	106810000	106815000	5001	*	chr2	107020000	107025000	5001	*	enh20198	promoter	102.949	RGPD3	438.5	TRUE	61	10.4165	1072.38	0.0279004	enh20198-RGPD3
chr2	106885000	106890000	5001	*	chr2	107020000	107025000	5001	*	enh20201	intergenic	74.8884	RGPD3	438.5	TRUE	61	14.4153	1079.54	0.0280867	enh20201-RGPD3
chr2	106885000	106890000	5001	*	chr2	107020000	107025000	5001	*	enh20202	intergenic	84.8168	RGPD3	438.5	TRUE	61	14.4153	1222.66	0.0318103	enh20202-RGPD3
chr2	106920000	106925000	5001	*	chr2	107020000	107025000	5001	*	enh20203	intergenic	60.7739	RGPD3	438.5	TRUE	61	17.2628	1049.12	0.0272954	enh20203-RGPD3
chr2	106930000	106935000	5001	*	chr2	107020000	107025000	5001	*	enh20204	intergenic	59.6149	RGPD3	438.5	TRUE	61	32.8667	1959.34	0.0509769	enh20204-RGPD3
chr2	106945000	106950000	5001	*	chr2	107020000	107025000	5001	*	enh20205	intergenic	72.2336	RGPD3	438.5	TRUE	61	17.1164	1236.38	0.0321672	enh20205-RGPD3
chr2	107065000	107070000	5001	*	chr2	107020000	107025000	5001	*	enh20206	genic	59.4853	RGPD3	438.5	TRUE	61	39.539	2351.99	0.0611925	enh20206-RGPD3
chr2	107125000	107130000	5001	*	chr2	107020000	107025000	5001	*	enh20209	intergenic	77.8216	RGPD3	438.5	TRUE	61	11.2563	875.986	0.0227908	enh20209-RGPD3
chr2	107160000	107165000	5001	*	chr2	107020000	107025000	5001	*	enh20214	intergenic	65.1961	RGPD3	438.5	TRUE	61	17.1975	1121.21	0.0291709	enh20214-RGPD3
chr2	10635000	10640000	5001	*	chr2	10710000	10715000	5001	*	enh15522	intergenic	82.1276	NOL10	2038.88	TRUE	62	25.8478	2122.81	0.0235092	enh15522-NOL10
chr2	10670000	10675000	5001	*	chr2	10710000	10715000	5001	*	enh15524	intergenic	75.0483	NOL10	2038.88	TRUE	62	42.2045	3167.37	0.0350772	enh15524-NOL10
chr2	10680000	10685000	5001	*	chr2	10710000	10715000	5001	*	enh15525	intergenic	76.338	NOL10	2038.88	TRUE	62	53.7413	4102.5	0.0454333	enh15525-NOL10
chr2	10720000	10725000	5001	*	chr2	10710000	10715000	5001	*	enh15526	genic	68.0124	NOL10	2038.88	TRUE	62	121.653	8273.92	0.0916298	enh15526-NOL10
chr2	10725000	10730000	5001	*	chr2	10710000	10715000	5001	*	enh15527	genic	67.2435	NOL10	2038.88	TRUE	62	64.0065	4304.02	0.047665	enh15527-NOL10
chr2	10730000	10735000	5001	*	chr2	10710000	10715000	5001	*	enh15528	genic	70.5728	NOL10	2038.88	TRUE	62	70.3462	4964.53	0.0549798	enh15528-NOL10
chr2	107145000	107150000	5001	*	chr2	107415000	107420000	5001	*	enh20211	intergenic	61.4609	ST6GAL2	345.5	TRUE	63	5.3262	327.353	0.0235095	enh20211-ST6GAL2
chr2	107195000	107200000	5001	*	chr2	107415000	107420000	5001	*	enh20218	intergenic	74.0999	ST6GAL2	345.5	TRUE	63	6.17059	457.24	0.0328376	enh20218-ST6GAL2
chr2	107200000	107205000	5001	*	chr2	107415000	107420000	5001	*	enh20219	intergenic	62.384	ST6GAL2	345.5	TRUE	63	6.54441	408.267	0.0293204	enh20219-ST6GAL2
chr2	111145000	111150000	5001	*	chr2	107415000	107420000	5001	*	enh20312	intergenic	61.9634	ST6GAL2	345.5	TRUE	63	4.9311	305.548	0.0219435	enh20312-ST6GAL2
chr2	105925000	105930000	5001	*	chr2	107765000	107770000	5001	*	enh20128	genic	76.4857	MIR548AU	712	TRUE	64	2.53993	194.268	0.0201927	enh20128-MIR548AU
chr2	106730000	106735000	5001	*	chr2	107765000	107770000	5001	*	enh20192	genic	78.2596	MIR548AU	712	TRUE	64	2.54504	199.174	0.0207027	enh20192-MIR548AU
chr2	106885000	106890000	5001	*	chr2	107765000	107770000	5001	*	enh20201	intergenic	74.8884	MIR548AU	712	TRUE	64	2.80611	210.145	0.021843	enh20201-MIR548AU
chr2	106885000	106890000	5001	*	chr2	107765000	107770000	5001	*	enh20202	intergenic	84.8168	MIR548AU	712	TRUE	64	2.80611	238.006	0.0247389	enh20202-MIR548AU
chr2	107065000	107070000	5001	*	chr2	107765000	107770000	5001	*	enh20206	genic	59.4853	MIR548AU	712	TRUE	64	3.84838	228.922	0.0237947	enh20206-MIR548AU
chr2	107195000	107200000	5001	*	chr2	107765000	107770000	5001	*	enh20218	intergenic	74.0999	MIR548AU	712	TRUE	64	3.47815	257.731	0.0267892	enh20218-MIR548AU
chr2	108715000	108720000	5001	*	chr2	107765000	107770000	5001	*	enh20221	intergenic	59.9949	MIR548AU	712	TRUE	64	3.88897	233.318	0.0242517	enh20221-MIR548AU
chr2	108785000	108790000	5001	*	chr2	107765000	107770000	5001	*	enh20223	genic	62.3195	MIR548AU	712	TRUE	64	5.47536	341.222	0.0354674	enh20223-MIR548AU
chr2	108880000	108885000	5001	*	chr2	107765000	107770000	5001	*	enh20228	intergenic	77.534	MIR548AU	712	TRUE	64	3.82943	296.911	0.0308617	enh20228-MIR548AU
chr2	10830000	10835000	5001	*	chr2	10830000	10835000	5001	*	enh15534	promoter	98.8806	RN7SL832P	826.875	TRUE	65	505.659	49999.9	0.343251	enh15534-RN7SL832P
chr2	10845000	10850000	5001	*	chr2	10830000	10835000	5001	*	enh15535	intergenic	63.8641	RN7SL832P	826.875	TRUE	65	96.2107	6144.41	0.0421816	enh15535-RN7SL832P
chr2	10855000	10860000	5001	*	chr2	10830000	10835000	5001	*	enh15536	intergenic	73.8138	RN7SL832P	826.875	TRUE	65	60.6519	4476.95	0.0307344	enh15536-RN7SL832P
chr2	10860000	10865000	5001	*	chr2	10830000	10835000	5001	*	enh15537	promoter	81.4045	RN7SL832P	826.875	TRUE	65	66.4074	5405.86	0.0371114	enh15537-RN7SL832P
chr2	10885000	10890000	5001	*	chr2	10830000	10835000	5001	*	enh15539	genic	88.5357	RN7SL832P	826.875	TRUE	65	39.3755	3486.14	0.0239325	enh15539-RN7SL832P
chr2	107075000	107080000	5001	*	chr2	108370000	108375000	5001	*	enh20207	genic	69.4864	GACAT1	235.25	TRUE	66	6.11793	425.113	0.0359589	enh20207-GACAT1
chr2	107195000	107200000	5001	*	chr2	108370000	108375000	5001	*	enh20218	intergenic	74.0999	GACAT1	235.25	TRUE	66	3.54825	262.925	0.0222399	enh20218-GACAT1
chr2	108715000	108720000	5001	*	chr2	108370000	108375000	5001	*	enh20221	intergenic	59.9949	GACAT1	235.25	TRUE	66	10.4143	624.803	0.05285	enh20221-GACAT1
chr2	108860000	108865000	5001	*	chr2	108370000	108375000	5001	*	enh20226	genic	61.3577	GACAT1	235.25	TRUE	66	4.04925	248.453	0.0210158	enh20226-GACAT1
chr2	108870000	108875000	5001	*	chr2	108370000	108375000	5001	*	enh20227	genic	62.0696	GACAT1	235.25	TRUE	66	3.95717	245.62	0.0207762	enh20227-GACAT1
chr2	109275000	109280000	5001	*	chr2	108370000	108375000	5001	*	enh20261	genic	82.7505	GACAT1	235.25	TRUE	66	2.9267	242.186	0.0204857	enh20261-GACAT1
chr2	109645000	109650000	5001	*	chr2	108370000	108375000	5001	*	enh20268	intergenic	65.289	GACAT1	235.25	TRUE	66	3.81517	249.089	0.0210696	enh20268-GACAT1
chr2	110860000	110865000	5001	*	chr2	108370000	108375000	5001	*	enh20302	genic	60.6366	GACAT1	235.25	TRUE	66	4.25691	258.125	0.0218339	enh20302-GACAT1
chr2	107065000	107070000	5001	*	chr2	108435000	108440000	5001	*	enh20206	genic	59.4853	RGPD4-AS1	16.5	TRUE	67	6.506	387.011	0.0283733	enh20206-RGPD4-AS1
chr2	108780000	108785000	5001	*	chr2	108435000	108440000	5001	*	enh20222	intergenic	55.668	RGPD4-AS1	16.5	TRUE	67	5.74406	319.76	0.0234429	enh20222-RGPD4-AS1
chr2	108785000	108790000	5001	*	chr2	108435000	108440000	5001	*	enh20223	genic	62.3195	RGPD4-AS1	16.5	TRUE	67	7.71379	480.719	0.0352434	enh20223-RGPD4-AS1
chr2	108860000	108865000	5001	*	chr2	108435000	108440000	5001	*	enh20226	genic	61.3577	RGPD4-AS1	16.5	TRUE	67	5.59196	343.11	0.0251547	enh20226-RGPD4-AS1
chr2	108940000	108945000	5001	*	chr2	108435000	108440000	5001	*	enh20234	genic	59.5922	RGPD4-AS1	16.5	TRUE	67	5.37801	320.487	0.0234962	enh20234-RGPD4-AS1
chr2	108965000	108970000	5001	*	chr2	108435000	108440000	5001	*	enh20235	genic	62.7489	RGPD4-AS1	16.5	TRUE	67	5.76872	361.981	0.0265382	enh20235-RGPD4-AS1
chr2	109335000	109340000	5001	*	chr2	108435000	108440000	5001	*	enh20263	promoter	116.447	RGPD4-AS1	16.5	TRUE	67	3.00704	350.159	0.0256715	enh20263-RGPD4-AS1
chr2	110270000	110275000	5001	*	chr2	108435000	108440000	5001	*	enh20281	intergenic	57.943	RGPD4-AS1	16.5	TRUE	67	6.15398	356.581	0.0261423	enh20281-RGPD4-AS1
chr2	110270000	110275000	5001	*	chr2	108435000	108440000	5001	*	enh20282	intergenic	64.3392	RGPD4-AS1	16.5	TRUE	67	6.15398	395.943	0.0290281	enh20282-RGPD4-AS1
chr2	107075000	107080000	5001	*	chr2	108440000	108445000	5001	*	enh20207	genic	69.4864	RGPD4	370.875	TRUE	68	10.3679	720.425	0.0420601	enh20207-RGPD4
chr2	108715000	108720000	5001	*	chr2	108440000	108445000	5001	*	enh20221	intergenic	59.9949	RGPD4	370.875	TRUE	68	7.56374	453.786	0.0264931	enh20221-RGPD4
chr2	108785000	108790000	5001	*	chr2	108440000	108445000	5001	*	enh20223	genic	62.3195	RGPD4	370.875	TRUE	68	9.46591	589.911	0.0344404	enh20223-RGPD4
chr2	108900000	108905000	5001	*	chr2	108440000	108445000	5001	*	enh20230	intergenic	71.5959	RGPD4	370.875	TRUE	68	5.372	384.613	0.0224546	enh20230-RGPD4
chr2	108965000	108970000	5001	*	chr2	108440000	108445000	5001	*	enh20235	genic	62.7489	RGPD4	370.875	TRUE	68	6.6366	416.44	0.0243127	enh20235-RGPD4
chr2	109150000	109155000	5001	*	chr2	108440000	108445000	5001	*	enh20244	promoter	117.248	RGPD4	370.875	TRUE	68	3.05136	357.767	0.0208873	enh20244-RGPD4
chr2	108715000	108720000	5001	*	chr2	108600000	108605000	5001	*	enh20221	intergenic	59.9949	SLC5A7	104.875	TRUE	69	12.0256	721.472	0.0469701	enh20221-SLC5A7
chr2	108780000	108785000	5001	*	chr2	108600000	108605000	5001	*	enh20222	intergenic	55.668	SLC5A7	104.875	TRUE	69	10.5064	584.87	0.0380768	enh20222-SLC5A7
chr2	108785000	108790000	5001	*	chr2	108600000	108605000	5001	*	enh20223	genic	62.3195	SLC5A7	104.875	TRUE	69	9.67488	602.933	0.0392528	enh20223-SLC5A7
chr2	108880000	108885000	5001	*	chr2	108600000	108605000	5001	*	enh20228	intergenic	77.534	SLC5A7	104.875	TRUE	69	5.92072	459.057	0.0298861	enh20228-SLC5A7
chr2	108915000	108920000	5001	*	chr2	108600000	108605000	5001	*	enh20232	genic	57.0951	SLC5A7	104.875	TRUE	69	8.81371	503.219	0.0327611	enh20232-SLC5A7
chr2	108920000	108925000	5001	*	chr2	108600000	108605000	5001	*	enh20233	genic	61.1014	SLC5A7	104.875	TRUE	69	5.9428	363.113	0.0236398	enh20233-SLC5A7
chr2	108965000	108970000	5001	*	chr2	108600000	108605000	5001	*	enh20235	genic	62.7489	SLC5A7	104.875	TRUE	69	7.53679	472.925	0.0307889	enh20235-SLC5A7
chr2	108970000	108975000	5001	*	chr2	108600000	108605000	5001	*	enh20236	intergenic	59.8364	SLC5A7	104.875	TRUE	69	6.02564	360.553	0.0234731	enh20236-SLC5A7
chr2	109200000	109205000	5001	*	chr2	108600000	108605000	5001	*	enh20249	promoter	100.049	SLC5A7	104.875	TRUE	69	4.11563	411.763	0.026807	enh20249-SLC5A7
chr2	110265000	110270000	5001	*	chr2	108600000	108605000	5001	*	enh20280	intergenic	65.8844	SLC5A7	104.875	TRUE	69	4.96607	327.186	0.0213008	enh20280-SLC5A7
chr2	10830000	10835000	5001	*	chr2	10860000	10865000	5001	*	enh15534	promoter	98.8806	ATP6V1C2	1168.88	TRUE	70	66.4074	6566.41	0.041292	enh15534-ATP6V1C2
chr2	10845000	10850000	5001	*	chr2	10860000	10865000	5001	*	enh15535	intergenic	63.8641	ATP6V1C2	1168.88	TRUE	70	79.8244	5097.92	0.0320576	enh15535-ATP6V1C2
chr2	10855000	10860000	5001	*	chr2	10860000	10865000	5001	*	enh15536	intergenic	73.8138	ATP6V1C2	1168.88	TRUE	70	286.98	21183.1	0.133207	enh15536-ATP6V1C2
chr2	10860000	10865000	5001	*	chr2	10860000	10865000	5001	*	enh15537	promoter	81.4045	ATP6V1C2	1168.88	TRUE	70	593	48272.8	0.303558	enh15537-ATP6V1C2
chr2	10880000	10885000	5001	*	chr2	10860000	10865000	5001	*	enh15538	genic	70.9641	ATP6V1C2	1168.88	TRUE	70	84.1423	5971.08	0.0375484	enh15538-ATP6V1C2
chr2	10885000	10890000	5001	*	chr2	10860000	10865000	5001	*	enh15539	genic	88.5357	ATP6V1C2	1168.88	TRUE	70	59.4547	5263.86	0.0331011	enh15539-ATP6V1C2
chr2	10890000	10895000	5001	*	chr2	10860000	10865000	5001	*	enh15540	genic	78.1508	ATP6V1C2	1168.88	TRUE	70	52.656	4115.11	0.0258774	enh15540-ATP6V1C2
chr2	108715000	108720000	5001	*	chr2	108665000	108670000	5001	*	enh20221	intergenic	59.9949	LINC01593	20.125	TRUE	71	29.7205	1783.08	0.0977053	enh20221-LINC01593
chr2	108780000	108785000	5001	*	chr2	108665000	108670000	5001	*	enh20222	intergenic	55.668	LINC01593	20.125	TRUE	71	12.983	722.737	0.039603	enh20222-LINC01593
chr2	108785000	108790000	5001	*	chr2	108665000	108670000	5001	*	enh20223	genic	62.3195	LINC01593	20.125	TRUE	71	16.4841	1027.28	0.0562905	enh20223-LINC01593
chr2	108830000	108835000	5001	*	chr2	108665000	108670000	5001	*	enh20224	genic	66.6655	LINC01593	20.125	TRUE	71	6.72076	448.043	0.0245509	enh20224-LINC01593
chr2	108830000	108835000	5001	*	chr2	108665000	108670000	5001	*	enh20225	promoter	57.75	LINC01593	20.125	TRUE	71	6.72076	388.124	0.0212676	enh20225-LINC01593
chr2	108870000	108875000	5001	*	chr2	108665000	108670000	5001	*	enh20227	genic	62.0696	LINC01593	20.125	TRUE	71	5.98875	371.719	0.0203686	enh20227-LINC01593
chr2	108880000	108885000	5001	*	chr2	108665000	108670000	5001	*	enh20228	intergenic	77.534	LINC01593	20.125	TRUE	71	5.321	412.558	0.0226065	enh20228-LINC01593
chr2	108885000	108890000	5001	*	chr2	108665000	108670000	5001	*	enh20229	intergenic	66.6003	LINC01593	20.125	TRUE	71	5.9299	394.933	0.0216407	enh20229-LINC01593
chr2	108900000	108905000	5001	*	chr2	108665000	108670000	5001	*	enh20230	intergenic	71.5959	LINC01593	20.125	TRUE	71	5.75684	412.166	0.022585	enh20230-LINC01593
chr2	108940000	108945000	5001	*	chr2	108665000	108670000	5001	*	enh20234	genic	59.5922	LINC01593	20.125	TRUE	71	6.18831	368.775	0.0202073	enh20234-LINC01593
chr2	108965000	108970000	5001	*	chr2	108665000	108670000	5001	*	enh20235	genic	62.7489	LINC01593	20.125	TRUE	71	5.9267	371.894	0.0203782	enh20235-LINC01593
chr2	109150000	109155000	5001	*	chr2	108665000	108670000	5001	*	enh20244	promoter	117.248	LINC01593	20.125	TRUE	71	3.26996	383.397	0.0210086	enh20244-LINC01593
chr2	109180000	109185000	5001	*	chr2	108665000	108670000	5001	*	enh20245	intergenic	59.5862	LINC01593	20.125	TRUE	71	7.65983	456.42	0.0250099	enh20245-LINC01593
chr2	108780000	108785000	5001	*	chr2	108780000	108785000	5001	*	enh20222	intergenic	55.668	LINC01594	266.375	TRUE	72	551.805	30717.9	0.454903	enh20222-LINC01594
chr2	108785000	108790000	5001	*	chr2	108780000	108785000	5001	*	enh20223	genic	62.3195	LINC01594	266.375	TRUE	72	211.722	13194.4	0.195397	enh20223-LINC01594
chr2	108830000	108835000	5001	*	chr2	108855000	108860000	5001	*	enh20224	genic	66.6655	SULT1C3	135.75	TRUE	73	53.6359	3575.67	0.052127	enh20224-SULT1C3
chr2	108830000	108835000	5001	*	chr2	108855000	108860000	5001	*	enh20225	promoter	57.75	SULT1C3	135.75	TRUE	73	53.6359	3097.48	0.0451558	enh20225-SULT1C3
chr2	108860000	108865000	5001	*	chr2	108855000	108860000	5001	*	enh20226	genic	61.3577	SULT1C3	135.75	TRUE	73	196.286	12043.6	0.175575	enh20226-SULT1C3
chr2	108870000	108875000	5001	*	chr2	108855000	108860000	5001	*	enh20227	genic	62.0696	SULT1C3	135.75	TRUE	73	60.7114	3768.33	0.0549357	enh20227-SULT1C3
chr2	108880000	108885000	5001	*	chr2	108855000	108860000	5001	*	enh20228	intergenic	77.534	SULT1C3	135.75	TRUE	73	43.7561	3392.59	0.049458	enh20228-SULT1C3
chr2	108885000	108890000	5001	*	chr2	108855000	108860000	5001	*	enh20229	intergenic	66.6003	SULT1C3	135.75	TRUE	73	31.2654	2082.28	0.0303561	enh20229-SULT1C3
chr2	108900000	108905000	5001	*	chr2	108855000	108860000	5001	*	enh20230	intergenic	71.5959	SULT1C3	135.75	TRUE	73	24.8342	1778.03	0.0259205	enh20230-SULT1C3
chr2	108905000	108910000	5001	*	chr2	108855000	108860000	5001	*	enh20231	promoter	59.9904	SULT1C3	135.75	TRUE	73	27.1035	1625.95	0.0237035	enh20231-SULT1C3
chr2	108870000	108875000	5001	*	chr2	108905000	108910000	5001	*	enh20227	genic	62.0696	SULT1C2	153.875	TRUE	74	32.9521	2045.32	0.0205312	enh20227-SULT1C2
chr2	108880000	108885000	5001	*	chr2	108905000	108910000	5001	*	enh20228	intergenic	77.534	SULT1C2	153.875	TRUE	74	45.7468	3546.93	0.0356045	enh20228-SULT1C2
chr2	108885000	108890000	5001	*	chr2	108905000	108910000	5001	*	enh20229	intergenic	66.6003	SULT1C2	153.875	TRUE	74	59.2608	3946.79	0.0396183	enh20229-SULT1C2
chr2	108900000	108905000	5001	*	chr2	108905000	108910000	5001	*	enh20230	intergenic	71.5959	SULT1C2	153.875	TRUE	74	206.351	14773.9	0.148302	enh20230-SULT1C2
chr2	108905000	108910000	5001	*	chr2	108905000	108910000	5001	*	enh20231	promoter	59.9904	SULT1C2	153.875	TRUE	74	415.037	24898.2	0.249932	enh20231-SULT1C2
chr2	108915000	108920000	5001	*	chr2	108905000	108910000	5001	*	enh20232	genic	57.0951	SULT1C2	153.875	TRUE	74	130.379	7443.98	0.0747236	enh20232-SULT1C2
chr2	108920000	108925000	5001	*	chr2	108905000	108910000	5001	*	enh20233	genic	61.1014	SULT1C2	153.875	TRUE	74	65.2733	3988.29	0.0400349	enh20233-SULT1C2
chr2	108860000	108865000	5001	*	chr2	108935000	108940000	5001	*	enh20226	genic	61.3577	SULT1C2P1	200.5	TRUE	75	26.1529	1604.68	0.0231416	enh20226-SULT1C2P1
chr2	108870000	108875000	5001	*	chr2	108935000	108940000	5001	*	enh20227	genic	62.0696	SULT1C2P1	200.5	TRUE	75	39.1261	2428.54	0.0350227	enh20227-SULT1C2P1
chr2	108885000	108890000	5001	*	chr2	108935000	108940000	5001	*	enh20229	intergenic	66.6003	SULT1C2P1	200.5	TRUE	75	22.2174	1479.69	0.021339	enh20229-SULT1C2P1
chr2	108900000	108905000	5001	*	chr2	108935000	108940000	5001	*	enh20230	intergenic	71.5959	SULT1C2P1	200.5	TRUE	75	19.7154	1411.54	0.0203563	enh20230-SULT1C2P1
chr2	108905000	108910000	5001	*	chr2	108935000	108940000	5001	*	enh20231	promoter	59.9904	SULT1C2P1	200.5	TRUE	75	34.9947	2099.34	0.0302753	enh20231-SULT1C2P1
chr2	108915000	108920000	5001	*	chr2	108935000	108940000	5001	*	enh20232	genic	57.0951	SULT1C2P1	200.5	TRUE	75	52.7466	3011.57	0.0434308	enh20232-SULT1C2P1
chr2	108920000	108925000	5001	*	chr2	108935000	108940000	5001	*	enh20233	genic	61.1014	SULT1C2P1	200.5	TRUE	75	75.8363	4633.7	0.0668239	enh20233-SULT1C2P1
chr2	108940000	108945000	5001	*	chr2	108935000	108940000	5001	*	enh20234	genic	59.5922	SULT1C2P1	200.5	TRUE	75	217.054	12934.7	0.186536	enh20234-SULT1C2P1
chr2	108970000	108975000	5001	*	chr2	108935000	108940000	5001	*	enh20236	intergenic	59.8364	SULT1C2P1	200.5	TRUE	75	30.7906	1842.4	0.0265698	enh20236-SULT1C2P1
chr2	108975000	108980000	5001	*	chr2	108935000	108940000	5001	*	enh20237	intergenic	55.3092	SULT1C2P1	200.5	TRUE	75	34.6608	1917.06	0.0276465	enh20237-SULT1C2P1
chr2	108975000	108980000	5001	*	chr2	108935000	108940000	5001	*	enh20238	intergenic	67.6928	SULT1C2P1	200.5	TRUE	75	34.6608	2346.29	0.0338365	enh20238-SULT1C2P1
chr2	109000000	109005000	5001	*	chr2	108935000	108940000	5001	*	enh20239	genic	58.7617	SULT1C2P1	200.5	TRUE	75	24.1249	1417.62	0.0204439	enh20239-SULT1C2P1
chr2	108900000	108905000	5001	*	chr2	108990000	108995000	5001	*	enh20230	intergenic	71.5959	SULT1C4	76.5	TRUE	76	18.2315	1305.3	0.0210032	enh20230-SULT1C4
chr2	108905000	108910000	5001	*	chr2	108990000	108995000	5001	*	enh20231	promoter	59.9904	SULT1C4	76.5	TRUE	76	20.845	1250.5	0.0201214	enh20231-SULT1C4
chr2	108920000	108925000	5001	*	chr2	108990000	108995000	5001	*	enh20233	genic	61.1014	SULT1C4	76.5	TRUE	76	21.7064	1326.29	0.0213409	enh20233-SULT1C4
chr2	108940000	108945000	5001	*	chr2	108990000	108995000	5001	*	enh20234	genic	59.5922	SULT1C4	76.5	TRUE	76	25.1974	1501.57	0.0241612	enh20234-SULT1C4
chr2	108965000	108970000	5001	*	chr2	108990000	108995000	5001	*	enh20235	genic	62.7489	SULT1C4	76.5	TRUE	76	43.7954	2748.11	0.044219	enh20235-SULT1C4
chr2	108970000	108975000	5001	*	chr2	108990000	108995000	5001	*	enh20236	intergenic	59.8364	SULT1C4	76.5	TRUE	76	52.5214	3142.69	0.0505681	enh20236-SULT1C4
chr2	108975000	108980000	5001	*	chr2	108990000	108995000	5001	*	enh20237	intergenic	55.3092	SULT1C4	76.5	TRUE	76	70.4674	3897.49	0.0627133	enh20237-SULT1C4
chr2	108975000	108980000	5001	*	chr2	108990000	108995000	5001	*	enh20238	intergenic	67.6928	SULT1C4	76.5	TRUE	76	70.4674	4770.13	0.0767547	enh20238-SULT1C4
chr2	109000000	109005000	5001	*	chr2	108990000	108995000	5001	*	enh20239	genic	58.7617	SULT1C4	76.5	TRUE	76	87.0054	5112.59	0.0822651	enh20239-SULT1C4
chr2	109050000	109055000	5001	*	chr2	108990000	108995000	5001	*	enh20240	intergenic	59.2292	SULT1C4	76.5	TRUE	76	23.2996	1380.02	0.0222054	enh20240-SULT1C4
chr2	109065000	109070000	5001	*	chr2	108990000	108995000	5001	*	enh20241	promoter	100.052	SULT1C4	76.5	TRUE	76	16.0603	1606.87	0.0258556	enh20241-SULT1C4
chr2	109205000	109210000	5001	*	chr2	108990000	108995000	5001	*	enh20250	genic	93.3614	SULT1C4	76.5	TRUE	76	14.9208	1393.02	0.0224147	enh20250-SULT1C4
chr2	109050000	109055000	5001	*	chr2	109065000	109070000	5001	*	enh20240	intergenic	59.2292	GCC2	1074.62	TRUE	77	53.0821	3144.01	0.029226	enh20240-GCC2
chr2	109065000	109070000	5001	*	chr2	109065000	109070000	5001	*	enh20241	promoter	100.052	GCC2	1074.62	TRUE	77	431.132	43135.7	0.400979	enh20241-GCC2
chr2	109075000	109080000	5001	*	chr2	109065000	109070000	5001	*	enh20242	genic	65.1644	GCC2	1074.62	TRUE	77	105.777	6892.88	0.0640746	enh20242-GCC2
chr2	109150000	109155000	5001	*	chr2	109065000	109070000	5001	*	enh20244	promoter	117.248	GCC2	1074.62	TRUE	77	27.1251	3180.38	0.029564	enh20244-GCC2
chr2	109050000	109055000	5001	*	chr2	109120000	109125000	5001	*	enh20240	intergenic	59.2292	GCC2-AS1	1250.25	TRUE	78	28.6458	1696.67	0.0251698	enh20240-GCC2-AS1
chr2	109065000	109070000	5001	*	chr2	109120000	109125000	5001	*	enh20241	promoter	100.052	GCC2-AS1	1250.25	TRUE	78	24.9779	2499.1	0.0370737	enh20241-GCC2-AS1
chr2	109075000	109080000	5001	*	chr2	109120000	109125000	5001	*	enh20242	genic	65.1644	GCC2-AS1	1250.25	TRUE	78	32.8573	2141.13	0.0317633	enh20242-GCC2-AS1
chr2	109130000	109135000	5001	*	chr2	109120000	109125000	5001	*	enh20243	genic	55.4515	GCC2-AS1	1250.25	TRUE	78	97.2405	5392.12	0.0799913	enh20243-GCC2-AS1
chr2	109150000	109155000	5001	*	chr2	109120000	109125000	5001	*	enh20244	promoter	117.248	GCC2-AS1	1250.25	TRUE	78	44.3495	5199.91	0.0771398	enh20244-GCC2-AS1
chr2	109180000	109185000	5001	*	chr2	109120000	109125000	5001	*	enh20245	intergenic	59.5862	GCC2-AS1	1250.25	TRUE	78	23.0862	1375.62	0.0204071	enh20245-GCC2-AS1
chr2	109185000	109190000	5001	*	chr2	109120000	109125000	5001	*	enh20246	intergenic	63.9836	GCC2-AS1	1250.25	TRUE	78	24.3028	1554.98	0.0230679	enh20246-GCC2-AS1
chr2	109195000	109200000	5001	*	chr2	109120000	109125000	5001	*	enh20247	intergenic	67.528	GCC2-AS1	1250.25	TRUE	78	21.5167	1452.98	0.0215547	enh20247-GCC2-AS1
chr2	109200000	109205000	5001	*	chr2	109120000	109125000	5001	*	enh20248	intergenic	74.0216	GCC2-AS1	1250.25	TRUE	78	21.9472	1624.57	0.0241002	enh20248-GCC2-AS1
chr2	109200000	109205000	5001	*	chr2	109120000	109125000	5001	*	enh20249	promoter	100.049	GCC2-AS1	1250.25	TRUE	78	21.9472	2195.79	0.0325742	enh20249-GCC2-AS1
chr2	109205000	109210000	5001	*	chr2	109120000	109125000	5001	*	enh20250	genic	93.3614	GCC2-AS1	1250.25	TRUE	78	18.0548	1685.62	0.0250059	enh20250-GCC2-AS1
chr2	109210000	109215000	5001	*	chr2	109120000	109125000	5001	*	enh20251	genic	109.401	GCC2-AS1	1250.25	TRUE	78	13.4738	1474.06	0.0218674	enh20251-GCC2-AS1
chr2	109335000	109340000	5001	*	chr2	109120000	109125000	5001	*	enh20263	promoter	116.447	GCC2-AS1	1250.25	TRUE	78	16.4661	1917.42	0.0284447	enh20263-GCC2-AS1
chr2	109195000	109200000	5001	*	chr2	109200000	109205000	5001	*	enh20247	intergenic	67.528	LIMS1	4496.62	TRUE	79	187.786	12680.8	0.0671545	enh20247-LIMS1
chr2	109200000	109205000	5001	*	chr2	109200000	109205000	5001	*	enh20248	intergenic	74.0216	LIMS1	4496.62	TRUE	79	449.942	33305.4	0.176377	enh20248-LIMS1
chr2	109200000	109205000	5001	*	chr2	109200000	109205000	5001	*	enh20249	promoter	100.049	LIMS1	4496.62	TRUE	79	449.942	45016	0.238394	enh20249-LIMS1
chr2	109205000	109210000	5001	*	chr2	109200000	109205000	5001	*	enh20250	genic	93.3614	LIMS1	4496.62	TRUE	79	131.273	12255.9	0.064904	enh20250-LIMS1
chr2	109210000	109215000	5001	*	chr2	109200000	109205000	5001	*	enh20251	genic	109.401	LIMS1	4496.62	TRUE	79	64.1413	7017.15	0.037161	enh20251-LIMS1
chr2	10830000	10835000	5001	*	chr2	10920000	10925000	5001	*	enh15534	promoter	98.8806	PDIA6	1835.38	TRUE	80	30.8606	3051.51	0.0344575	enh15534-PDIA6
chr2	10845000	10850000	5001	*	chr2	10920000	10925000	5001	*	enh15535	intergenic	63.8641	PDIA6	1835.38	TRUE	80	35.1886	2247.29	0.0253762	enh15535-PDIA6
chr2	10855000	10860000	5001	*	chr2	10920000	10925000	5001	*	enh15536	intergenic	73.8138	PDIA6	1835.38	TRUE	80	38.5274	2843.85	0.0321126	enh15536-PDIA6
chr2	10860000	10865000	5001	*	chr2	10920000	10925000	5001	*	enh15537	promoter	81.4045	PDIA6	1835.38	TRUE	80	30.5386	2485.98	0.0280715	enh15537-PDIA6
chr2	10880000	10885000	5001	*	chr2	10920000	10925000	5001	*	enh15538	genic	70.9641	PDIA6	1835.38	TRUE	80	38.1844	2709.72	0.0305979	enh15538-PDIA6
chr2	10885000	10890000	5001	*	chr2	10920000	10925000	5001	*	enh15539	genic	88.5357	PDIA6	1835.38	TRUE	80	44.6443	3952.62	0.0446327	enh15539-PDIA6
chr2	10890000	10895000	5001	*	chr2	10920000	10925000	5001	*	enh15540	genic	78.1508	PDIA6	1835.38	TRUE	80	55.3237	4323.59	0.0488217	enh15540-PDIA6
chr2	10950000	10955000	5001	*	chr2	10920000	10925000	5001	*	enh15541	promoter	118.302	PDIA6	1835.38	TRUE	80	44.2891	5239.49	0.0591639	enh15541-PDIA6
chr2	10960000	10965000	5001	*	chr2	10920000	10925000	5001	*	enh15542	intergenic	75.5402	PDIA6	1835.38	TRUE	80	27.5424	2080.56	0.0234936	enh15542-PDIA6
chr2	109210000	109215000	5001	*	chr2	109335000	109340000	5001	*	enh20251	genic	109.401	RANBP2	1977.5	TRUE	81	27.4987	3008.39	0.0212641	enh20251-RANBP2
chr2	109250000	109255000	5001	*	chr2	109335000	109340000	5001	*	enh20257	genic	100.467	RANBP2	1977.5	TRUE	81	39.6113	3979.64	0.0281291	enh20257-RANBP2
chr2	109305000	109310000	5001	*	chr2	109335000	109340000	5001	*	enh20262	intergenic	66.4577	RANBP2	1977.5	TRUE	81	50.8222	3377.53	0.0238733	enh20262-RANBP2
chr2	109335000	109340000	5001	*	chr2	109335000	109340000	5001	*	enh20263	promoter	116.447	RANBP2	1977.5	TRUE	81	484.081	56369.6	0.398435	enh20263-RANBP2
chr2	109340000	109345000	5001	*	chr2	109335000	109340000	5001	*	enh20264	genic	66.4034	RANBP2	1977.5	TRUE	81	178.619	11860.9	0.0838361	enh20264-RANBP2
chr2	109350000	109355000	5001	*	chr2	109335000	109340000	5001	*	enh20265	genic	62.1434	RANBP2	1977.5	TRUE	81	62.6506	3893.32	0.027519	enh20265-RANBP2
chr2	109335000	109340000	5001	*	chr2	109400000	109405000	5001	*	enh20263	promoter	116.447	CCDC138	1091.75	TRUE	82	21.341	2485.09	0.0207414	enh20263-CCDC138
chr2	109340000	109345000	5001	*	chr2	109400000	109405000	5001	*	enh20264	genic	66.4034	CCDC138	1091.75	TRUE	82	37.1035	2463.8	0.0205637	enh20264-CCDC138
chr2	109350000	109355000	5001	*	chr2	109400000	109405000	5001	*	enh20265	genic	62.1434	CCDC138	1091.75	TRUE	82	43.454	2700.38	0.0225383	enh20265-CCDC138
chr2	109400000	109405000	5001	*	chr2	109400000	109405000	5001	*	enh20266	promoter	98.4438	CCDC138	1091.75	TRUE	82	681.638	67103.1	0.560066	enh20266-CCDC138
chr2	109225000	109230000	5001	*	chr2	109510000	109515000	5001	*	enh20254	genic	82.1593	EDAR	534.125	TRUE	83	8.15719	670.189	0.0206512	enh20254-EDAR
chr2	109270000	109275000	5001	*	chr2	109510000	109515000	5001	*	enh20260	genic	76.4046	EDAR	534.125	TRUE	83	10.3638	791.843	0.0243999	enh20260-EDAR
chr2	109400000	109405000	5001	*	chr2	109510000	109515000	5001	*	enh20266	promoter	98.4438	EDAR	534.125	TRUE	83	8.22822	810.017	0.0249599	enh20266-EDAR
chr2	109545000	109550000	5001	*	chr2	109510000	109515000	5001	*	enh20267	genic	62.7722	EDAR	534.125	TRUE	83	23.4373	1471.21	0.0453338	enh20267-EDAR
chr2	109645000	109650000	5001	*	chr2	109510000	109515000	5001	*	enh20268	intergenic	65.289	EDAR	534.125	TRUE	83	15.5672	1016.37	0.0313184	enh20268-EDAR
chr2	109845000	109850000	5001	*	chr2	109510000	109515000	5001	*	enh20274	genic	59.8557	EDAR	534.125	TRUE	83	11.1439	667.023	0.0205537	enh20274-EDAR
chr2	109870000	109875000	5001	*	chr2	109510000	109515000	5001	*	enh20276	genic	61.1349	EDAR	534.125	TRUE	83	13.6378	833.744	0.025691	enh20276-EDAR
chr2	110055000	110060000	5001	*	chr2	109510000	109515000	5001	*	enh20279	genic	58.9157	EDAR	534.125	TRUE	83	11.0378	650.3	0.0200384	enh20279-EDAR
chr2	110270000	110275000	5001	*	chr2	109510000	109515000	5001	*	enh20281	intergenic	57.943	EDAR	534.125	TRUE	83	11.3643	658.484	0.0202905	enh20281-EDAR
chr2	110270000	110275000	5001	*	chr2	109510000	109515000	5001	*	enh20282	intergenic	64.3392	EDAR	534.125	TRUE	83	11.3643	731.172	0.0225304	enh20282-EDAR
chr2	112170000	112175000	5001	*	chr2	109510000	109515000	5001	*	enh20377	genic	91.3724	EDAR	534.125	TRUE	83	8.5645	782.559	0.0241138	enh20377-EDAR
chr2	109715000	109720000	5001	*	chr2	109740000	109745000	5001	*	enh20269	intergenic	59.933	SH3RF3-AS1	85.25	TRUE	84	46.4737	2785.31	0.0586522	enh20269-SH3RF3-AS1
chr2	109745000	109750000	5001	*	chr2	109740000	109745000	5001	*	enh20270	promoter	76.2717	SH3RF3-AS1	85.25	TRUE	84	99.5887	7595.8	0.15995	enh20270-SH3RF3-AS1
chr2	109780000	109785000	5001	*	chr2	109740000	109745000	5001	*	enh20271	genic	65.5352	SH3RF3-AS1	85.25	TRUE	84	24.3707	1597.14	0.0336321	enh20271-SH3RF3-AS1
chr2	109815000	109820000	5001	*	chr2	109740000	109745000	5001	*	enh20272	genic	78.2125	SH3RF3-AS1	85.25	TRUE	84	19.4318	1519.81	0.0320036	enh20272-SH3RF3-AS1
chr2	109830000	109835000	5001	*	chr2	109740000	109745000	5001	*	enh20273	genic	80.0093	SH3RF3-AS1	85.25	TRUE	84	17.5385	1403.24	0.0295491	enh20273-SH3RF3-AS1
chr2	109855000	109860000	5001	*	chr2	109740000	109745000	5001	*	enh20275	genic	82.2844	SH3RF3-AS1	85.25	TRUE	84	12.4021	1020.5	0.0214894	enh20275-SH3RF3-AS1
chr2	109870000	109875000	5001	*	chr2	109740000	109745000	5001	*	enh20276	genic	61.1349	SH3RF3-AS1	85.25	TRUE	84	21.0186	1284.97	0.0270585	enh20276-SH3RF3-AS1
chr2	109880000	109885000	5001	*	chr2	109740000	109745000	5001	*	enh20277	genic	61.6922	SH3RF3-AS1	85.25	TRUE	84	21.6507	1335.68	0.0281263	enh20277-SH3RF3-AS1
chr2	109945000	109950000	5001	*	chr2	109740000	109745000	5001	*	enh20278	genic	77.8744	SH3RF3-AS1	85.25	TRUE	84	16.9971	1323.64	0.0278728	enh20278-SH3RF3-AS1
chr2	110265000	110270000	5001	*	chr2	109740000	109745000	5001	*	enh20280	intergenic	65.8844	SH3RF3-AS1	85.25	TRUE	84	41.4133	2728.49	0.0574558	enh20280-SH3RF3-AS1
chr2	110270000	110275000	5001	*	chr2	109740000	109745000	5001	*	enh20281	intergenic	57.943	SH3RF3-AS1	85.25	TRUE	84	38.3136	2220	0.0467482	enh20281-SH3RF3-AS1
chr2	110270000	110275000	5001	*	chr2	109740000	109745000	5001	*	enh20282	intergenic	64.3392	SH3RF3-AS1	85.25	TRUE	84	38.3136	2465.07	0.0519086	enh20282-SH3RF3-AS1
chr2	110450000	110455000	5001	*	chr2	109740000	109745000	5001	*	enh20289	intergenic	77.3604	SH3RF3-AS1	85.25	TRUE	84	12.923	999.727	0.021052	enh20289-SH3RF3-AS1
chr2	109715000	109720000	5001	*	chr2	109745000	109750000	5001	*	enh20269	intergenic	59.933	SH3RF3	2497.5	TRUE	85	44.4088	2661.55	0.0297091	enh20269-SH3RF3
chr2	109745000	109750000	5001	*	chr2	109745000	109750000	5001	*	enh20270	promoter	76.2717	SH3RF3	2497.5	TRUE	85	706.365	53875.7	0.601378	enh20270-SH3RF3
chr2	110265000	110270000	5001	*	chr2	109745000	109750000	5001	*	enh20280	intergenic	65.8844	SH3RF3	2497.5	TRUE	85	34.5481	2276.18	0.0254075	enh20280-SH3RF3
chr2	11000000	11005000	5001	*	chr2	11015000	11020000	5001	*	enh15546	intergenic	87.0653	LINC01954	75.125	TRUE	86	89.325	7777.1	0.0403916	enh15546-LINC01954
chr2	11015000	11020000	5001	*	chr2	11015000	11020000	5001	*	enh15547	intergenic	62.1658	LINC01954	75.125	TRUE	86	560.047	34815.8	0.180821	enh15547-LINC01954
chr2	11015000	11020000	5001	*	chr2	11015000	11020000	5001	*	enh15548	promoter	63.0884	LINC01954	75.125	TRUE	86	560.047	35332.5	0.183505	enh15548-LINC01954
chr2	11020000	11025000	5001	*	chr2	11015000	11020000	5001	*	enh15549	genic	63.4969	LINC01954	75.125	TRUE	86	224.908	14280.9	0.0741702	enh15549-LINC01954
chr2	11025000	11030000	5001	*	chr2	11015000	11020000	5001	*	enh15550	intergenic	60.9343	LINC01954	75.125	TRUE	86	120.148	7321.13	0.0380235	enh15550-LINC01954
chr2	11035000	11040000	5001	*	chr2	11015000	11020000	5001	*	enh15551	intergenic	61.802	LINC01954	75.125	TRUE	86	65.3185	4036.82	0.0209658	enh15551-LINC01954
chr2	11040000	11045000	5001	*	chr2	11015000	11020000	5001	*	enh15552	intergenic	67.5052	LINC01954	75.125	TRUE	86	59.038	3985.37	0.0206986	enh15552-LINC01954
chr2	110270000	110275000	5001	*	chr2	110300000	110305000	5001	*	enh20281	intergenic	57.943	2024-09-10	626.5	TRUE	87	32.3586	1874.96	0.0241004	enh20281-SEPT10
chr2	110270000	110275000	5001	*	chr2	110300000	110305000	5001	*	enh20282	intergenic	64.3392	2024-09-10	626.5	TRUE	87	32.3586	2081.93	0.0267608	enh20282-SEPT10
chr2	110300000	110305000	5001	*	chr2	110300000	110305000	5001	*	enh20283	genic	63.4225	2024-09-10	626.5	TRUE	87	586.02	37166.9	0.477737	enh20283-SEPT10
chr2	110315000	110320000	5001	*	chr2	110300000	110305000	5001	*	enh20284	genic	62.5665	2024-09-10	626.5	TRUE	87	61.8218	3867.97	0.0497184	enh20284-SEPT10
chr2	110390000	110395000	5001	*	chr2	110300000	110305000	5001	*	enh20286	intergenic	72.9572	2024-09-10	626.5	TRUE	87	21.9564	1601.88	0.0205903	enh20286-SEPT10
chr2	110395000	110400000	5001	*	chr2	110300000	110305000	5001	*	enh20287	intergenic	74.6114	2024-09-10	626.5	TRUE	87	27.4059	2044.79	0.0262834	enh20287-SEPT10
chr2	110450000	110455000	5001	*	chr2	110300000	110305000	5001	*	enh20289	intergenic	77.3604	2024-09-10	626.5	TRUE	87	22.7384	1759.05	0.0226106	enh20289-SEPT10
chr2	110490000	110495000	5001	*	chr2	110300000	110305000	5001	*	enh20290	intergenic	58.8527	2024-09-10	626.5	TRUE	87	52.323	3079.35	0.0395815	enh20290-SEPT10
chr2	110370000	110375000	5001	*	chr2	110370000	110375000	5001	*	enh20285	promoter	90.4794	SOWAHC	284	TRUE	88	545.862	49389.3	0.52501	enh20285-SOWAHC
chr2	110390000	110395000	5001	*	chr2	110370000	110375000	5001	*	enh20286	intergenic	72.9572	SOWAHC	284	TRUE	88	79.5519	5803.89	0.0616955	enh20286-SOWAHC
chr2	110395000	110400000	5001	*	chr2	110370000	110375000	5001	*	enh20287	intergenic	74.6114	SOWAHC	284	TRUE	88	50.1518	3741.9	0.0397765	enh20287-SOWAHC
chr2	110400000	110405000	5001	*	chr2	110370000	110375000	5001	*	enh20288	intergenic	70.7509	SOWAHC	284	TRUE	88	34.7728	2460.21	0.0261521	enh20288-SOWAHC
chr2	110450000	110455000	5001	*	chr2	110370000	110375000	5001	*	enh20289	intergenic	77.3604	SOWAHC	284	TRUE	88	40.8493	3160.12	0.0335922	enh20289-SOWAHC
chr2	110490000	110495000	5001	*	chr2	110370000	110375000	5001	*	enh20290	intergenic	58.8527	SOWAHC	284	TRUE	88	35.8087	2107.44	0.0224021	enh20290-SOWAHC
chr2	11040000	11045000	5001	*	chr2	11050000	11055000	5001	*	enh15552	intergenic	67.5052	KCNF1	164	TRUE	89	104.264	7038.33	0.032203	enh15552-KCNF1
chr2	11050000	11055000	5001	*	chr2	11050000	11055000	5001	*	enh15553	promoter	75.687	KCNF1	164	TRUE	89	645.767	48876.2	0.223627	enh15553-KCNF1
chr2	11050000	11055000	5001	*	chr2	11050000	11055000	5001	*	enh15554	genic	66.8925	KCNF1	164	TRUE	89	645.767	43197	0.197642	enh15554-KCNF1
chr2	11055000	11060000	5001	*	chr2	11050000	11055000	5001	*	enh15555	intergenic	62.6772	KCNF1	164	TRUE	89	195.945	12281.3	0.0561915	enh15555-KCNF1
chr2	110855000	110860000	5001	*	chr2	110880000	110885000	5001	*	enh20301	genic	84.8042	NPHP1	483.5	TRUE	91	61.8659	5246.49	0.124178	enh20301-NPHP1
chr2	110860000	110865000	5001	*	chr2	110880000	110885000	5001	*	enh20302	genic	60.6366	NPHP1	483.5	TRUE	91	55.9462	3392.39	0.0802936	enh20302-NPHP1
chr2	110910000	110915000	5001	*	chr2	110880000	110885000	5001	*	enh20303	genic	64.8873	NPHP1	483.5	TRUE	91	73.1822	4748.6	0.112393	enh20303-NPHP1
chr2	110960000	110965000	5001	*	chr2	110880000	110885000	5001	*	enh20304	promoter	72.2795	NPHP1	483.5	TRUE	91	32.8881	2377.13	0.0562637	enh20304-NPHP1
chr2	110965000	110970000	5001	*	chr2	110880000	110885000	5001	*	enh20305	genic	86.4557	NPHP1	483.5	TRUE	91	15.2481	1318.29	0.0312022	enh20305-NPHP1
chr2	111145000	111150000	5001	*	chr2	110880000	110885000	5001	*	enh20312	intergenic	61.9634	NPHP1	483.5	TRUE	91	23.291	1443.19	0.0341585	enh20312-NPHP1
chr2	110910000	110915000	5001	*	chr2	110965000	110970000	5001	*	enh20303	genic	64.8873	LINC00116	277.25	TRUE	92	32.7033	2122.03	0.0207867	enh20303-LINC00116
chr2	110960000	110965000	5001	*	chr2	110965000	110970000	5001	*	enh20304	promoter	72.2795	LINC00116	277.25	TRUE	92	270.933	19582.9	0.191828	enh20304-LINC00116
chr2	110965000	110970000	5001	*	chr2	110965000	110970000	5001	*	enh20305	genic	86.4557	LINC00116	277.25	TRUE	92	592.744	51246.1	0.50199	enh20305-LINC00116
chr2	111430000	111435000	5001	*	chr2	111395000	111400000	5001	*	enh20319	genic	72.7346	BUB1	1506.25	TRUE	96	58.0241	4220.36	0.0748334	enh20319-BUB1
chr2	111435000	111440000	5001	*	chr2	111395000	111400000	5001	*	enh20320	promoter	109.894	BUB1	1506.25	TRUE	96	29.1209	3200.22	0.0567446	enh20320-BUB1
chr2	111450000	111455000	5001	*	chr2	111395000	111400000	5001	*	enh20321	intergenic	66.6444	BUB1	1506.25	TRUE	96	27.6137	1840.3	0.0326313	enh20321-BUB1
chr2	111465000	111470000	5001	*	chr2	111395000	111400000	5001	*	enh20322	intergenic	66.5535	BUB1	1506.25	TRUE	96	34.7773	2314.55	0.0410405	enh20322-BUB1
chr2	111490000	111495000	5001	*	chr2	111395000	111400000	5001	*	enh20323	genic	70.3797	BUB1	1506.25	TRUE	96	27.9591	1967.75	0.0348912	enh20323-BUB1
chr2	111525000	111530000	5001	*	chr2	111395000	111400000	5001	*	enh20325	genic	79.5866	BUB1	1506.25	TRUE	96	25.7767	2051.48	0.0363759	enh20325-BUB1
chr2	111430000	111435000	5001	*	chr2	111490000	111495000	5001	*	enh20319	genic	72.7346	ACOXL	4762	TRUE	97	50.1937	3650.82	0.0314774	enh20319-ACOXL
chr2	111435000	111440000	5001	*	chr2	111490000	111495000	5001	*	enh20320	promoter	109.894	ACOXL	4762	TRUE	97	37.1295	4080.32	0.0351806	enh20320-ACOXL
chr2	111450000	111455000	5001	*	chr2	111490000	111495000	5001	*	enh20321	intergenic	66.6444	ACOXL	4762	TRUE	97	58.4541	3895.64	0.0335882	enh20321-ACOXL
chr2	111465000	111470000	5001	*	chr2	111490000	111495000	5001	*	enh20322	intergenic	66.5535	ACOXL	4762	TRUE	97	61.0171	4060.9	0.0350131	enh20322-ACOXL
chr2	111490000	111495000	5001	*	chr2	111490000	111495000	5001	*	enh20323	genic	70.3797	ACOXL	4762	TRUE	97	765.551	53879.2	0.464547	enh20323-ACOXL
chr2	111520000	111525000	5001	*	chr2	111490000	111495000	5001	*	enh20324	genic	61.4761	ACOXL	4762	TRUE	97	53.7911	3306.87	0.0285118	enh20324-ACOXL
chr2	111525000	111530000	5001	*	chr2	111490000	111495000	5001	*	enh20325	genic	79.5866	ACOXL	4762	TRUE	97	38.7971	3087.73	0.0266224	enh20325-ACOXL
chr2	111825000	111830000	5001	*	chr2	111855000	111860000	5001	*	enh20348	genic	68.5649	ACOXL-AS1	165	TRUE	98	56.9559	3905.18	0.0249919	enh20348-ACOXL-AS1
chr2	111855000	111860000	5001	*	chr2	111855000	111860000	5001	*	enh20349	genic	72.3451	ACOXL-AS1	165	TRUE	98	512.448	37073.1	0.237257	enh20349-ACOXL-AS1
chr2	111860000	111865000	5001	*	chr2	111855000	111860000	5001	*	enh20350	genic	63.7659	ACOXL-AS1	165	TRUE	98	237.669	15155.2	0.0969886	enh20350-ACOXL-AS1
chr2	111875000	111880000	5001	*	chr2	111855000	111860000	5001	*	enh20351	promoter	104.504	ACOXL-AS1	165	TRUE	98	43.3025	4525.29	0.0289605	enh20351-ACOXL-AS1
chr2	111880000	111885000	5001	*	chr2	111855000	111860000	5001	*	enh20352	genic	109.941	ACOXL-AS1	165	TRUE	98	28.7906	3165.27	0.0202568	enh20352-ACOXL-AS1
chr2	111875000	111880000	5001	*	chr2	111875000	111880000	5001	*	enh20351	promoter	104.504	BCL2L11	1988.25	TRUE	99	445.686	46576	0.238878	enh20351-BCL2L11
chr2	111880000	111885000	5001	*	chr2	111875000	111880000	5001	*	enh20352	genic	109.941	BCL2L11	1988.25	TRUE	99	112.225	12338.2	0.0632798	enh20352-BCL2L11
chr2	111885000	111890000	5001	*	chr2	111875000	111880000	5001	*	enh20353	genic	66.0456	BCL2L11	1988.25	TRUE	99	71.0008	4689.29	0.0240504	enh20353-BCL2L11
chr2	111945000	111950000	5001	*	chr2	111965000	111970000	5001	*	enh20357	intergenic	65.112	MIR4435-2HG	7543.62	TRUE	100	68.7064	4473.61	0.0298474	enh20357-MIR4435-2HG
chr2	111965000	111970000	5001	*	chr2	111965000	111970000	5001	*	enh20358	genic	65.8934	MIR4435-2HG	7543.62	TRUE	100	562.29	37051.2	0.247201	enh20358-MIR4435-2HG
chr2	111975000	111980000	5001	*	chr2	111965000	111970000	5001	*	enh20359	genic	72.5467	MIR4435-2HG	7543.62	TRUE	100	126.53	9179.3	0.0612432	enh20359-MIR4435-2HG
chr2	111975000	111980000	5001	*	chr2	111965000	111970000	5001	*	enh20360	genic	71.7736	MIR4435-2HG	7543.62	TRUE	100	126.53	9081.49	0.0605906	enh20360-MIR4435-2HG
chr2	111985000	111990000	5001	*	chr2	111965000	111970000	5001	*	enh20361	genic	69.4317	MIR4435-2HG	7543.62	TRUE	100	64.1056	4450.96	0.0296963	enh20361-MIR4435-2HG
chr2	11210000	11215000	5001	*	chr2	11235000	11240000	5001	*	enh15566	intergenic	70.6721	FLJ33534	309.125	TRUE	101	57.6651	4075.32	0.0319525	enh15566-FLJ33534
chr2	11235000	11240000	5001	*	chr2	11235000	11240000	5001	*	enh15567	intergenic	69.5463	FLJ33534	309.125	TRUE	101	523.796	36428.1	0.285614	enh15567-FLJ33534
chr2	11260000	11265000	5001	*	chr2	11235000	11240000	5001	*	enh15568	genic	65.8085	FLJ33534	309.125	TRUE	101	56.2927	3704.54	0.0290455	enh15568-FLJ33534
chr2	112505000	112510000	5001	*	chr2	112525000	112530000	5001	*	enh20422	intergenic	68.9589	ANAPC1	2300.12	TRUE	102	78.6346	5422.56	0.037099	enh20422-ANAPC1
chr2	112505000	112510000	5001	*	chr2	112525000	112530000	5001	*	enh20423	intergenic	70.8218	ANAPC1	2300.12	TRUE	102	78.6346	5569.04	0.0381012	enh20423-ANAPC1
chr2	112520000	112525000	5001	*	chr2	112525000	112530000	5001	*	enh20424	genic	81.672	ANAPC1	2300.12	TRUE	102	282.01	23032.3	0.157578	enh20424-ANAPC1
chr2	112525000	112530000	5001	*	chr2	112525000	112530000	5001	*	enh20425	genic	69.459	ANAPC1	2300.12	TRUE	102	480.062	33344.6	0.228131	enh20425-ANAPC1
chr2	112530000	112535000	5001	*	chr2	112525000	112530000	5001	*	enh20426	genic	62.9645	ANAPC1	2300.12	TRUE	102	167.891	10571.2	0.0723237	enh20426-ANAPC1
chr2	112640000	112645000	5001	*	chr2	112655000	112660000	5001	*	enh20428	promoter	109.722	MERTK	3661.38	TRUE	103	59.8354	6565.27	0.0246171	enh20428-MERTK
chr2	112645000	112650000	5001	*	chr2	112655000	112660000	5001	*	enh20429	intergenic	67.479	MERTK	3661.38	TRUE	103	94.0442	6346.01	0.023795	enh20429-MERTK
chr2	112655000	112660000	5001	*	chr2	112655000	112660000	5001	*	enh20430	promoter	102.774	MERTK	3661.38	TRUE	103	747.041	76776.1	0.287879	enh20430-MERTK
chr2	112655000	112660000	5001	*	chr2	112655000	112660000	5001	*	enh20431	genic	70.5055	MERTK	3661.38	TRUE	103	747.041	52670.5	0.197493	enh20431-MERTK
chr2	112660000	112665000	5001	*	chr2	112655000	112660000	5001	*	enh20432	genic	75.7564	MERTK	3661.38	TRUE	103	260.373	19724.9	0.0739606	enh20432-MERTK
chr2	112805000	112810000	5001	*	chr2	112655000	112660000	5001	*	enh20447	intergenic	78.289	MERTK	3661.38	TRUE	103	80.5376	6305.21	0.023642	enh20447-MERTK
chr2	112810000	112815000	5001	*	chr2	112655000	112660000	5001	*	enh20448	promoter	143.32	MERTK	3661.38	TRUE	103	71.5874	10259.9	0.0384704	enh20448-MERTK
chr2	11260000	11265000	5001	*	chr2	11270000	11275000	5001	*	enh15568	genic	65.8085	C2orf50	222.5	TRUE	104	80.8024	5317.48	0.0275634	enh15568-C2orf50
chr2	11270000	11275000	5001	*	chr2	11270000	11275000	5001	*	enh15569	genic	69.1129	C2orf50	222.5	TRUE	104	482.461	33344.3	0.172841	enh15569-C2orf50
chr2	11270000	11275000	5001	*	chr2	11270000	11275000	5001	*	enh15570	promoter	76.5803	C2orf50	222.5	TRUE	104	482.461	36947.1	0.191516	enh15570-C2orf50
chr2	11285000	11290000	5001	*	chr2	11270000	11275000	5001	*	enh15571	genic	71.4229	C2orf50	222.5	TRUE	104	73.0678	5218.71	0.0270514	enh15571-C2orf50
chr2	11295000	11300000	5001	*	chr2	11270000	11275000	5001	*	enh15572	promoter	117.318	C2orf50	222.5	TRUE	104	41.18	4831.14	0.0250424	enh15572-C2orf50
chr2	112640000	112645000	5001	*	chr2	112810000	112815000	5001	*	enh20428	promoter	109.722	TMEM87B	2597.25	TRUE	105	55.208	6057.55	0.0289516	enh20428-TMEM87B
chr2	112655000	112660000	5001	*	chr2	112810000	112815000	5001	*	enh20430	promoter	102.774	TMEM87B	2597.25	TRUE	105	71.5874	7357.29	0.0351636	enh20430-TMEM87B
chr2	112655000	112660000	5001	*	chr2	112810000	112815000	5001	*	enh20431	genic	70.5055	TMEM87B	2597.25	TRUE	105	71.5874	5047.31	0.0241232	enh20431-TMEM87B
chr2	112790000	112795000	5001	*	chr2	112810000	112815000	5001	*	enh20446	intergenic	101.886	TMEM87B	2597.25	TRUE	105	63.5433	6474.2	0.0309429	enh20446-TMEM87B
chr2	112805000	112810000	5001	*	chr2	112810000	112815000	5001	*	enh20447	intergenic	78.289	TMEM87B	2597.25	TRUE	105	221.684	17355.4	0.0829487	enh20447-TMEM87B
chr2	112810000	112815000	5001	*	chr2	112810000	112815000	5001	*	enh20448	promoter	143.32	TMEM87B	2597.25	TRUE	105	517.337	74144.5	0.354368	enh20448-TMEM87B
chr2	112810000	112815000	5001	*	chr2	112895000	112900000	5001	*	enh20448	promoter	143.32	FBLN7	458.875	TRUE	106	25.4899	3653.2	0.0317895	enh20448-FBLN7
chr2	112895000	112900000	5001	*	chr2	112895000	112900000	5001	*	enh20451	promoter	75.1162	FBLN7	458.875	TRUE	106	624.219	46889	0.408019	enh20451-FBLN7
chr2	112925000	112930000	5001	*	chr2	112895000	112900000	5001	*	enh20452	genic	65.8245	FBLN7	458.875	TRUE	106	61.1762	4026.9	0.0350413	enh20452-FBLN7
chr2	112955000	112960000	5001	*	chr2	112895000	112900000	5001	*	enh20453	intergenic	66.1095	FBLN7	458.875	TRUE	106	39.632	2620.05	0.0227992	enh20453-FBLN7
chr2	113190000	113195000	5001	*	chr2	112895000	112900000	5001	*	enh20460	promoter	105.633	FBLN7	458.875	TRUE	106	35.4824	3748.1	0.0326153	enh20460-FBLN7
chr2	11285000	11290000	5001	*	chr2	11295000	11300000	5001	*	enh15571	genic	71.4229	PQLC3	1560.5	TRUE	107	79.0456	5645.67	0.0304252	enh15571-PQLC3
chr2	11295000	11300000	5001	*	chr2	11295000	11300000	5001	*	enh15572	promoter	117.318	PQLC3	1560.5	TRUE	107	560.489	65755.2	0.354363	enh15572-PQLC3
chr2	11300000	11305000	5001	*	chr2	11295000	11300000	5001	*	enh15573	genic	82.5326	PQLC3	1560.5	TRUE	107	237.444	19596.8	0.10561	enh15573-PQLC3
chr2	11305000	11310000	5001	*	chr2	11295000	11300000	5001	*	enh15574	genic	61.5731	PQLC3	1560.5	TRUE	107	120.855	7441.43	0.0401028	enh15574-PQLC3
chr2	11315000	11320000	5001	*	chr2	11295000	11300000	5001	*	enh15575	genic	81.7122	PQLC3	1560.5	TRUE	107	71.0578	5806.29	0.0312908	enh15575-PQLC3
chr2	112810000	112815000	5001	*	chr2	112970000	112975000	5001	*	enh20448	promoter	143.32	ZC3H8	1004.25	TRUE	108	11.4728	1644.27	0.0200039	enh20448-ZC3H8
chr2	112925000	112930000	5001	*	chr2	112970000	112975000	5001	*	enh20452	genic	65.8245	ZC3H8	1004.25	TRUE	108	46.8093	3081.2	0.0374853	enh20452-ZC3H8
chr2	112955000	112960000	5001	*	chr2	112970000	112975000	5001	*	enh20453	intergenic	66.1095	ZC3H8	1004.25	TRUE	108	102.89	6801.98	0.0827516	enh20453-ZC3H8
chr2	112975000	112980000	5001	*	chr2	112970000	112975000	5001	*	enh20454	genic	65.6505	ZC3H8	1004.25	TRUE	108	245.382	16109.4	0.195984	enh20454-ZC3H8
chr2	113010000	113015000	5001	*	chr2	112970000	112975000	5001	*	enh20455	promoter	107.514	ZC3H8	1004.25	TRUE	108	31.0068	3333.65	0.0405566	enh20455-ZC3H8
chr2	113015000	113020000	5001	*	chr2	112970000	112975000	5001	*	enh20456	intergenic	72.428	ZC3H8	1004.25	TRUE	108	24.8269	1798.16	0.0218761	enh20456-ZC3H8
chr2	113030000	113035000	5001	*	chr2	112970000	112975000	5001	*	enh20457	promoter	120.39	ZC3H8	1004.25	TRUE	108	21.8979	2636.29	0.0320726	enh20457-ZC3H8
chr2	113190000	113195000	5001	*	chr2	112970000	112975000	5001	*	enh20460	promoter	105.633	ZC3H8	1004.25	TRUE	108	26.0848	2755.41	0.0335218	enh20460-ZC3H8
chr2	113010000	113015000	5001	*	chr2	113030000	113035000	5001	*	enh20455	promoter	107.514	ZC3H6	2043.75	TRUE	109	68.7433	7390.85	0.048391	enh20455-ZC3H6
chr2	113015000	113020000	5001	*	chr2	113030000	113035000	5001	*	enh20456	intergenic	72.428	ZC3H6	2043.75	TRUE	109	96.2383	6970.34	0.0456378	enh20456-ZC3H6
chr2	113030000	113035000	5001	*	chr2	113030000	113035000	5001	*	enh20457	promoter	120.39	ZC3H6	2043.75	TRUE	109	643.434	77463	0.507183	enh20457-ZC3H6
chr2	11285000	11290000	5001	*	chr2	11315000	11320000	5001	*	enh15571	genic	71.4229	ROCK2	3383.62	TRUE	111	41.072	2933.48	0.0213746	enh15571-ROCK2
chr2	11295000	11300000	5001	*	chr2	11315000	11320000	5001	*	enh15572	promoter	117.318	ROCK2	3383.62	TRUE	111	71.0578	8336.33	0.0607421	enh15572-ROCK2
chr2	11300000	11305000	5001	*	chr2	11315000	11320000	5001	*	enh15573	genic	82.5326	ROCK2	3383.62	TRUE	111	102.304	8443.44	0.0615226	enh15573-ROCK2
chr2	11305000	11310000	5001	*	chr2	11315000	11320000	5001	*	enh15574	genic	61.5731	ROCK2	3383.62	TRUE	111	112.407	6921.24	0.0504312	enh15574-ROCK2
chr2	11315000	11320000	5001	*	chr2	11315000	11320000	5001	*	enh15575	genic	81.7122	ROCK2	3383.62	TRUE	111	406.137	33186.4	0.24181	enh15575-ROCK2
chr2	11340000	11345000	5001	*	chr2	11315000	11320000	5001	*	enh15576	genic	77.5452	ROCK2	3383.62	TRUE	111	73.2312	5678.73	0.0413777	enh15576-ROCK2
chr2	113190000	113195000	5001	*	chr2	113235000	113240000	5001	*	enh20460	promoter	105.633	TTL	1324.62	TRUE	112	34.889	3685.42	0.0251829	enh20460-TTL
chr2	113235000	113240000	5001	*	chr2	113235000	113240000	5001	*	enh20461	promoter	111.307	TTL	1324.62	TRUE	112	456.17	50774.9	0.346951	enh20461-TTL
chr2	113245000	113250000	5001	*	chr2	113235000	113240000	5001	*	enh20462	genic	70.1299	TTL	1324.62	TRUE	112	94.5996	6634.26	0.0453326	enh20462-TTL
chr2	113255000	113260000	5001	*	chr2	113235000	113240000	5001	*	enh20463	genic	64.0426	TTL	1324.62	TRUE	112	71.5459	4581.99	0.0313092	enh20463-TTL
chr2	113285000	113290000	5001	*	chr2	113235000	113240000	5001	*	enh20464	genic	80.8561	TTL	1324.62	TRUE	112	39.2996	3177.61	0.0217129	enh20464-TTL
chr2	113295000	113300000	5001	*	chr2	113235000	113240000	5001	*	enh20465	promoter	109.686	TTL	1324.62	TRUE	112	32.4973	3564.5	0.0243567	enh20465-TTL
chr2	113340000	113345000	5001	*	chr2	113235000	113240000	5001	*	enh20468	promoter	118.661	TTL	1324.62	TRUE	112	33.4242	3966.16	0.0271012	enh20468-TTL
chr2	113235000	113240000	5001	*	chr2	113295000	113300000	5001	*	enh20461	promoter	111.307	LOC105373562	762.75	TRUE	113	32.4973	3617.18	0.0244642	enh20461-LOC105373562
chr2	113255000	113260000	5001	*	chr2	113295000	113300000	5001	*	enh20463	genic	64.0426	LOC105373562	762.75	TRUE	113	48.9675	3136.01	0.0212098	enh20463-LOC105373562
chr2	113285000	113290000	5001	*	chr2	113295000	113300000	5001	*	enh20464	genic	80.8561	LOC105373562	762.75	TRUE	113	129.019	10432	0.070555	enh20464-LOC105373562
chr2	113295000	113300000	5001	*	chr2	113295000	113300000	5001	*	enh20465	promoter	109.686	LOC105373562	762.75	TRUE	113	412.458	45240.9	0.305979	enh20465-LOC105373562
chr2	113320000	113325000	5001	*	chr2	113295000	113300000	5001	*	enh20466	genic	58.2245	LOC105373562	762.75	TRUE	113	55.5278	3233.08	0.0218663	enh20466-LOC105373562
chr2	113325000	113330000	5001	*	chr2	113295000	113300000	5001	*	enh20467	genic	63.8741	LOC105373562	762.75	TRUE	113	49.5099	3162.4	0.0213883	enh20467-LOC105373562
chr2	113340000	113345000	5001	*	chr2	113295000	113300000	5001	*	enh20468	promoter	118.661	LOC105373562	762.75	TRUE	113	33.8744	4019.58	0.0271857	enh20468-LOC105373562
chr2	113235000	113240000	5001	*	chr2	113295000	113300000	5001	*	enh20461	promoter	111.307	POLR1B	1294.12	TRUE	114	32.4973	3617.18	0.0244642	enh20461-POLR1B
chr2	113255000	113260000	5001	*	chr2	113295000	113300000	5001	*	enh20463	genic	64.0426	POLR1B	1294.12	TRUE	114	48.9675	3136.01	0.0212098	enh20463-POLR1B
chr2	113285000	113290000	5001	*	chr2	113295000	113300000	5001	*	enh20464	genic	80.8561	POLR1B	1294.12	TRUE	114	129.019	10432	0.070555	enh20464-POLR1B
chr2	113295000	113300000	5001	*	chr2	113295000	113300000	5001	*	enh20465	promoter	109.686	POLR1B	1294.12	TRUE	114	412.458	45240.9	0.305979	enh20465-POLR1B
chr2	113320000	113325000	5001	*	chr2	113295000	113300000	5001	*	enh20466	genic	58.2245	POLR1B	1294.12	TRUE	114	55.5278	3233.08	0.0218663	enh20466-POLR1B
chr2	113325000	113330000	5001	*	chr2	113295000	113300000	5001	*	enh20467	genic	63.8741	POLR1B	1294.12	TRUE	114	49.5099	3162.4	0.0213883	enh20467-POLR1B
chr2	113340000	113345000	5001	*	chr2	113295000	113300000	5001	*	enh20468	promoter	118.661	POLR1B	1294.12	TRUE	114	33.8744	4019.58	0.0271857	enh20468-POLR1B
chr2	113235000	113240000	5001	*	chr2	113340000	113345000	5001	*	enh20461	promoter	111.307	CHCHD5	1235.5	TRUE	115	33.4242	3720.35	0.0210875	enh20461-CHCHD5
chr2	113295000	113300000	5001	*	chr2	113340000	113345000	5001	*	enh20465	promoter	109.686	CHCHD5	1235.5	TRUE	115	33.8744	3715.55	0.0210603	enh20465-CHCHD5
chr2	113325000	113330000	5001	*	chr2	113340000	113345000	5001	*	enh20467	genic	63.8741	CHCHD5	1235.5	TRUE	115	80.7896	5160.37	0.0292498	enh20467-CHCHD5
chr2	113340000	113345000	5001	*	chr2	113340000	113345000	5001	*	enh20468	promoter	118.661	CHCHD5	1235.5	TRUE	115	409.585	48601.9	0.275483	enh20468-CHCHD5
chr2	113355000	113360000	5001	*	chr2	113340000	113345000	5001	*	enh20469	intergenic	76.8022	CHCHD5	1235.5	TRUE	115	68.9597	5296.26	0.03002	enh20469-CHCHD5
chr2	113380000	113385000	5001	*	chr2	113340000	113345000	5001	*	enh20472	intergenic	98.714	CHCHD5	1235.5	TRUE	115	36.8303	3635.67	0.0206076	enh20472-CHCHD5
chr2	113380000	113385000	5001	*	chr2	113395000	113400000	5001	*	enh20471	intergenic	71.2943	FLJ42351	84	TRUE	116	83.7301	5969.48	0.0227221	enh20471-FLJ42351
chr2	113380000	113385000	5001	*	chr2	113395000	113400000	5001	*	enh20472	intergenic	98.714	FLJ42351	84	TRUE	116	83.7301	8265.33	0.0314609	enh20472-FLJ42351
chr2	113385000	113390000	5001	*	chr2	113395000	113400000	5001	*	enh20473	intergenic	77.0839	FLJ42351	84	TRUE	116	154.363	11898.9	0.0452916	enh20473-FLJ42351
chr2	113390000	113395000	5001	*	chr2	113395000	113400000	5001	*	enh20474	intergenic	68.983	FLJ42351	84	TRUE	116	250.245	17262.6	0.0657081	enh20474-FLJ42351
chr2	113395000	113400000	5001	*	chr2	113395000	113400000	5001	*	enh20475	intergenic	76.4557	FLJ42351	84	TRUE	116	555.534	42473.7	0.161671	enh20475-FLJ42351
chr2	113400000	113405000	5001	*	chr2	113395000	113400000	5001	*	enh20476	promoter	66.2335	FLJ42351	84	TRUE	116	311.873	20656.4	0.0786261	enh20476-FLJ42351
chr2	113400000	113405000	5001	*	chr2	113395000	113400000	5001	*	enh20477	promoter	125.077	FLJ42351	84	TRUE	116	311.873	39008.3	0.14848	enh20477-FLJ42351
chr2	113415000	113420000	5001	*	chr2	113395000	113400000	5001	*	enh20478	genic	66.4952	FLJ42351	84	TRUE	116	81.6482	5429.22	0.0206656	enh20478-FLJ42351
chr2	113380000	113385000	5001	*	chr2	113400000	113405000	5001	*	enh20471	intergenic	71.2943	SLC20A1	2012	TRUE	117	81.1453	5785.2	0.0209837	enh20471-SLC20A1
chr2	113380000	113385000	5001	*	chr2	113400000	113405000	5001	*	enh20472	intergenic	98.714	SLC20A1	2012	TRUE	117	81.1453	8010.17	0.029054	enh20472-SLC20A1
chr2	113385000	113390000	5001	*	chr2	113400000	113405000	5001	*	enh20473	intergenic	77.0839	SLC20A1	2012	TRUE	117	134.882	10397.2	0.0377122	enh20473-SLC20A1
chr2	113390000	113395000	5001	*	chr2	113400000	113405000	5001	*	enh20474	intergenic	68.983	SLC20A1	2012	TRUE	117	159.718	11017.8	0.0399631	enh20474-SLC20A1
chr2	113395000	113400000	5001	*	chr2	113400000	113405000	5001	*	enh20475	intergenic	76.4557	SLC20A1	2012	TRUE	117	311.873	23844.4	0.0864871	enh20475-SLC20A1
chr2	113400000	113405000	5001	*	chr2	113400000	113405000	5001	*	enh20476	promoter	66.2335	SLC20A1	2012	TRUE	117	501.256	33199.9	0.120421	enh20476-SLC20A1
chr2	113400000	113405000	5001	*	chr2	113400000	113405000	5001	*	enh20477	promoter	125.077	SLC20A1	2012	TRUE	117	501.256	62695.8	0.227406	enh20477-SLC20A1
chr2	113415000	113420000	5001	*	chr2	113400000	113405000	5001	*	enh20478	genic	66.4952	SLC20A1	2012	TRUE	117	88.5712	5889.56	0.0213623	enh20478-SLC20A1
chr2	113355000	113360000	5001	*	chr2	113490000	113495000	5001	*	enh20469	intergenic	76.8022	CKAP2L	1242.88	TRUE	118	57.1125	4386.36	0.0243635	enh20469-CKAP2L
chr2	113380000	113385000	5001	*	chr2	113490000	113495000	5001	*	enh20471	intergenic	71.2943	CKAP2L	1242.88	TRUE	118	53.7169	3829.71	0.0212716	enh20471-CKAP2L
chr2	113380000	113385000	5001	*	chr2	113490000	113495000	5001	*	enh20472	intergenic	98.714	CKAP2L	1242.88	TRUE	118	53.7169	5302.61	0.0294526	enh20472-CKAP2L
chr2	113400000	113405000	5001	*	chr2	113490000	113495000	5001	*	enh20477	promoter	125.077	CKAP2L	1242.88	TRUE	118	34.936	4369.71	0.024271	enh20477-CKAP2L
chr2	113475000	113480000	5001	*	chr2	113490000	113495000	5001	*	enh20488	intergenic	66.1857	CKAP2L	1242.88	TRUE	118	70.076	4638.03	0.0257613	enh20488-CKAP2L
chr2	113480000	113485000	5001	*	chr2	113490000	113495000	5001	*	enh20489	intergenic	66.9543	CKAP2L	1242.88	TRUE	118	90.532	6061.5	0.0336678	enh20489-CKAP2L
chr2	113480000	113485000	5001	*	chr2	113490000	113495000	5001	*	enh20490	intergenic	81.7522	CKAP2L	1242.88	TRUE	118	90.532	7401.19	0.0411089	enh20490-CKAP2L
chr2	113485000	113490000	5001	*	chr2	113490000	113495000	5001	*	enh20491	intergenic	68.8728	CKAP2L	1242.88	TRUE	118	238.607	16433.5	0.0912777	enh20491-CKAP2L
chr2	113505000	113510000	5001	*	chr2	113490000	113495000	5001	*	enh20492	genic	71.3874	CKAP2L	1242.88	TRUE	118	72.8915	5203.53	0.0289023	enh20492-CKAP2L
chr2	113520000	113525000	5001	*	chr2	113490000	113495000	5001	*	enh20494	promoter	107.535	CKAP2L	1242.88	TRUE	118	34.5898	3719.62	0.0206602	enh20494-CKAP2L
chr2	113510000	113515000	5001	*	chr2	113530000	113535000	5001	*	enh20493	genic	65.6763	IL1A	117.875	TRUE	119	76.6363	5033.19	0.0268219	enh20493-IL1A
chr2	113520000	113525000	5001	*	chr2	113530000	113535000	5001	*	enh20494	promoter	107.535	IL1A	117.875	TRUE	119	117.11	12593.5	0.0671106	enh20494-IL1A
chr2	113530000	113535000	5001	*	chr2	113530000	113535000	5001	*	enh20495	intergenic	71.1156	IL1A	117.875	TRUE	119	522.396	37150.5	0.197975	enh20495-IL1A
chr2	113540000	113545000	5001	*	chr2	113530000	113535000	5001	*	enh20496	promoter	68.4876	IL1A	117.875	TRUE	119	158.412	10849.3	0.0578158	enh20496-IL1A
chr2	113545000	113550000	5001	*	chr2	113530000	113535000	5001	*	enh20497	intergenic	72.0266	IL1A	117.875	TRUE	119	109.468	7884.63	0.0420172	enh20497-IL1A
chr2	113550000	113555000	5001	*	chr2	113530000	113535000	5001	*	enh20498	intergenic	88.0939	IL1A	117.875	TRUE	119	67.0116	5903.31	0.0314587	enh20498-IL1A
chr2	113555000	113560000	5001	*	chr2	113530000	113535000	5001	*	enh20499	intergenic	76.3421	IL1A	117.875	TRUE	119	62.266	4753.51	0.0253315	enh20499-IL1A
chr2	113595000	113600000	5001	*	chr2	113530000	113535000	5001	*	enh20505	intergenic	90.6992	IL1A	117.875	TRUE	119	49.903	4526.16	0.0241199	enh20505-IL1A
chr2	113595000	113600000	5001	*	chr2	113530000	113535000	5001	*	enh20506	intergenic	83.407	IL1A	117.875	TRUE	119	49.903	4162.26	0.0221807	enh20506-IL1A
chr2	113550000	113555000	5001	*	chr2	113585000	113590000	5001	*	enh20498	intergenic	88.0939	IL1B	376.25	TRUE	120	63.0792	5556.89	0.0249188	enh20498-IL1B
chr2	113570000	113575000	5001	*	chr2	113585000	113590000	5001	*	enh20500	intergenic	83.4717	IL1B	376.25	TRUE	120	119.201	9949.89	0.0446184	enh20500-IL1B
chr2	113575000	113580000	5001	*	chr2	113585000	113590000	5001	*	enh20501	intergenic	64.7097	IL1B	376.25	TRUE	120	156.707	10140.4	0.0454729	enh20501-IL1B
chr2	113585000	113590000	5001	*	chr2	113585000	113590000	5001	*	enh20502	genic	61.0812	IL1B	376.25	TRUE	120	487.521	29778.4	0.133536	enh20502-IL1B
chr2	113585000	113590000	5001	*	chr2	113585000	113590000	5001	*	enh20503	genic	61.6088	IL1B	376.25	TRUE	120	487.521	30035.6	0.134689	enh20503-IL1B
chr2	113590000	113595000	5001	*	chr2	113585000	113590000	5001	*	enh20504	promoter	82.2198	IL1B	376.25	TRUE	120	267.896	22026.3	0.098773	enh20504-IL1B
chr2	113595000	113600000	5001	*	chr2	113585000	113590000	5001	*	enh20505	intergenic	90.6992	IL1B	376.25	TRUE	120	119.518	10840.2	0.0486106	enh20505-IL1B
chr2	113595000	113600000	5001	*	chr2	113585000	113590000	5001	*	enh20506	intergenic	83.407	IL1B	376.25	TRUE	120	119.518	9968.6	0.0447023	enh20506-IL1B
chr2	113520000	113525000	5001	*	chr2	113670000	113675000	5001	*	enh20494	promoter	107.535	IL37	37.5	TRUE	121	32.2181	3464.59	0.0239348	enh20494-IL37
chr2	113635000	113640000	5001	*	chr2	113670000	113675000	5001	*	enh20509	intergenic	72.5941	IL37	37.5	TRUE	121	44.4572	3227.34	0.0222958	enh20509-IL37
chr2	113635000	113640000	5001	*	chr2	113670000	113675000	5001	*	enh20510	intergenic	84.6264	IL37	37.5	TRUE	121	44.4572	3762.26	0.0259912	enh20510-IL37
chr2	113640000	113645000	5001	*	chr2	113670000	113675000	5001	*	enh20511	intergenic	66.5832	IL37	37.5	TRUE	121	53.4981	3562.08	0.0246083	enh20511-IL37
chr2	113660000	113665000	5001	*	chr2	113670000	113675000	5001	*	enh20512	intergenic	59.7182	IL37	37.5	TRUE	121	143.795	8587.2	0.059324	enh20512-IL37
chr2	113675000	113680000	5001	*	chr2	113670000	113675000	5001	*	enh20513	intergenic	60.148	IL37	37.5	TRUE	121	261.211	15711.3	0.10854	enh20513-IL37
chr2	113680000	113685000	5001	*	chr2	113670000	113675000	5001	*	enh20514	intergenic	63.5892	IL37	37.5	TRUE	121	142.739	9076.66	0.0627053	enh20514-IL37
chr2	113690000	113695000	5001	*	chr2	113670000	113675000	5001	*	enh20515	intergenic	87.6296	IL37	37.5	TRUE	121	75.944	6654.95	0.0459751	enh20515-IL37
chr2	113695000	113700000	5001	*	chr2	113670000	113675000	5001	*	enh20516	intergenic	70.5174	IL37	37.5	TRUE	121	61.6302	4346	0.030024	enh20516-IL37
chr2	113710000	113715000	5001	*	chr2	113735000	113740000	5001	*	enh20517	intergenic	60.738	IL36G	49.75	TRUE	122	63.5037	3857.09	0.0257525	enh20517-IL36G
chr2	113715000	113720000	5001	*	chr2	113735000	113740000	5001	*	enh20518	intergenic	69.8247	IL36G	49.75	TRUE	122	79.4823	5549.83	0.0370544	enh20518-IL36G
chr2	113735000	113740000	5001	*	chr2	113735000	113740000	5001	*	enh20519	promoter	55.116	IL36G	49.75	TRUE	122	521.072	28719.4	0.19175	enh20519-IL36G
chr2	113740000	113745000	5001	*	chr2	113735000	113740000	5001	*	enh20520	genic	57.6288	IL36G	49.75	TRUE	122	242.636	13982.8	0.0933586	enh20520-IL36G
chr2	113760000	113765000	5001	*	chr2	113735000	113740000	5001	*	enh20521	promoter	60.6479	IL36G	49.75	TRUE	122	67.8796	4116.75	0.0274862	enh20521-IL36G
chr2	113735000	113740000	5001	*	chr2	113760000	113765000	5001	*	enh20519	promoter	55.116	IL36A	33.5	TRUE	123	67.8796	3741.25	0.0267449	enh20519-IL36A
chr2	113740000	113745000	5001	*	chr2	113760000	113765000	5001	*	enh20520	genic	57.6288	IL36A	33.5	TRUE	123	82.8886	4776.77	0.0341475	enh20520-IL36A
chr2	113760000	113765000	5001	*	chr2	113760000	113765000	5001	*	enh20521	promoter	60.6479	IL36A	33.5	TRUE	123	583.591	35393.6	0.253016	enh20521-IL36A
chr2	113780000	113785000	5001	*	chr2	113760000	113765000	5001	*	enh20522	genic	69.8789	IL36A	33.5	TRUE	123	77.4483	5412.01	0.0386885	enh20522-IL36A
chr2	113785000	113790000	5001	*	chr2	113760000	113765000	5001	*	enh20523	genic	61.1194	IL36A	33.5	TRUE	123	59.75	3651.89	0.026106	enh20523-IL36A
chr2	113715000	113720000	5001	*	chr2	113775000	113780000	5001	*	enh20518	intergenic	69.8247	IL36B	254.5	TRUE	124	41.8302	2920.78	0.023334	enh20518-IL36B
chr2	113740000	113745000	5001	*	chr2	113775000	113780000	5001	*	enh20520	genic	57.6288	IL36B	254.5	TRUE	124	54.2171	3124.47	0.0249612	enh20520-IL36B
chr2	113760000	113765000	5001	*	chr2	113775000	113780000	5001	*	enh20521	promoter	60.6479	IL36B	254.5	TRUE	124	96.2203	5835.56	0.04662	enh20521-IL36B
chr2	113780000	113785000	5001	*	chr2	113775000	113780000	5001	*	enh20522	genic	69.8789	IL36B	254.5	TRUE	124	272.796	19062.7	0.152291	enh20522-IL36B
chr2	113785000	113790000	5001	*	chr2	113775000	113780000	5001	*	enh20523	genic	61.1194	IL36B	254.5	TRUE	124	112.713	6888.93	0.0550353	enh20523-IL36B
chr2	113795000	113800000	5001	*	chr2	113775000	113780000	5001	*	enh20524	genic	65.6161	IL36B	254.5	TRUE	124	71.1959	4671.6	0.0373212	enh20524-IL36B
chr2	113785000	113790000	5001	*	chr2	113815000	113820000	5001	*	enh20523	genic	61.1194	IL36RN	41.25	TRUE	125	68.6463	4195.62	0.0298762	enh20523-IL36RN
chr2	113795000	113800000	5001	*	chr2	113815000	113820000	5001	*	enh20524	genic	65.6161	IL36RN	41.25	TRUE	125	69.1932	4540.19	0.0323298	enh20524-IL36RN
chr2	113810000	113815000	5001	*	chr2	113815000	113820000	5001	*	enh20525	intergenic	56.2198	IL36RN	41.25	TRUE	125	163.66	9200.92	0.065518	enh20525-IL36RN
chr2	113825000	113830000	5001	*	chr2	113815000	113820000	5001	*	enh20526	intergenic	62.8269	IL36RN	41.25	TRUE	125	135.012	8482.38	0.0604014	enh20526-IL36RN
chr2	113835000	113840000	5001	*	chr2	113815000	113820000	5001	*	enh20527	intergenic	66.9642	IL36RN	41.25	TRUE	125	71.1773	4766.33	0.0339401	enh20527-IL36RN
chr2	113840000	113845000	5001	*	chr2	113815000	113820000	5001	*	enh20528	intergenic	73.7141	IL36RN	41.25	TRUE	125	46.0084	3391.47	0.02415	enh20528-IL36RN
chr2	113845000	113850000	5001	*	chr2	113815000	113820000	5001	*	enh20529	intergenic	72.794	IL36RN	41.25	TRUE	125	41.952	3053.86	0.0217459	enh20529-IL36RN
chr2	113885000	113890000	5001	*	chr2	113815000	113820000	5001	*	enh20535	genic	93.0793	IL36RN	41.25	TRUE	125	30.7877	2865.7	0.0204061	enh20535-IL36RN
chr2	113810000	113815000	5001	*	chr2	113825000	113830000	5001	*	enh20525	intergenic	56.2198	IL1F10	33.75	TRUE	126	100.998	5678.11	0.032036	enh20525-IL1F10
chr2	113825000	113830000	5001	*	chr2	113825000	113830000	5001	*	enh20526	intergenic	62.8269	IL1F10	33.75	TRUE	126	575.314	36145.2	0.203932	enh20526-IL1F10
chr2	113835000	113840000	5001	*	chr2	113825000	113830000	5001	*	enh20527	intergenic	66.9642	IL1F10	33.75	TRUE	126	113.056	7570.7	0.0427141	enh20527-IL1F10
chr2	113840000	113845000	5001	*	chr2	113825000	113830000	5001	*	enh20528	intergenic	73.7141	IL1F10	33.75	TRUE	126	79.5225	5861.93	0.0330731	enh20528-IL1F10
chr2	113845000	113850000	5001	*	chr2	113825000	113830000	5001	*	enh20529	intergenic	72.794	IL1F10	33.75	TRUE	126	50.2745	3659.68	0.020648	enh20529-IL1F10
chr2	113835000	113840000	5001	*	chr2	113875000	113880000	5001	*	enh20527	intergenic	66.9642	IL1RN	862.5	TRUE	127	64.6827	4331.43	0.0245546	enh20527-IL1RN
chr2	113840000	113845000	5001	*	chr2	113875000	113880000	5001	*	enh20528	intergenic	73.7141	IL1RN	862.5	TRUE	127	54.0962	3987.65	0.0226058	enh20528-IL1RN
chr2	113845000	113850000	5001	*	chr2	113875000	113880000	5001	*	enh20529	intergenic	72.794	IL1RN	862.5	TRUE	127	72.0687	5246.17	0.0297403	enh20529-IL1RN
chr2	113845000	113850000	5001	*	chr2	113875000	113880000	5001	*	enh20530	intergenic	53.9927	IL1RN	862.5	TRUE	127	72.0687	3891.19	0.0220589	enh20530-IL1RN
chr2	113855000	113860000	5001	*	chr2	113875000	113880000	5001	*	enh20531	intergenic	62.3716	IL1RN	862.5	TRUE	127	86.9943	5425.97	0.0307595	enh20531-IL1RN
chr2	113860000	113865000	5001	*	chr2	113875000	113880000	5001	*	enh20532	intergenic	68.0166	IL1RN	862.5	TRUE	127	91.4188	6217.99	0.0352495	enh20532-IL1RN
chr2	113865000	113870000	5001	*	chr2	113875000	113880000	5001	*	enh20533	intergenic	86.9406	IL1RN	862.5	TRUE	127	131.316	11416.7	0.0647207	enh20533-IL1RN
chr2	113880000	113885000	5001	*	chr2	113875000	113880000	5001	*	enh20534	genic	89.5733	IL1RN	862.5	TRUE	127	225.846	20229.8	0.114681	enh20534-IL1RN
chr2	113885000	113890000	5001	*	chr2	113875000	113880000	5001	*	enh20535	genic	93.0793	IL1RN	862.5	TRUE	127	95.2014	8861.28	0.0502341	enh20535-IL1RN
chr2	113890000	113895000	5001	*	chr2	113875000	113880000	5001	*	enh20536	intergenic	60.0293	IL1RN	862.5	TRUE	127	62.5011	3751.9	0.0212693	enh20536-IL1RN
chr2	113890000	113895000	5001	*	chr2	113875000	113880000	5001	*	enh20537	intergenic	66.4071	IL1RN	862.5	TRUE	127	62.5011	4150.52	0.0235291	enh20537-IL1RN
chr2	113915000	113920000	5001	*	chr2	113930000	113935000	5001	*	enh20539	intergenic	86.2887	PSD4	1743.62	TRUE	128	92.6372	7993.54	0.0271138	enh20539-PSD4
chr2	113925000	113930000	5001	*	chr2	113930000	113935000	5001	*	enh20540	intergenic	82.3049	PSD4	1743.62	TRUE	128	254.38	20936.7	0.0710167	enh20540-PSD4
chr2	113930000	113935000	5001	*	chr2	113930000	113935000	5001	*	enh20541	promoter	107.241	PSD4	1743.62	TRUE	128	634.637	68059	0.230854	enh20541-PSD4
chr2	113930000	113935000	5001	*	chr2	113930000	113935000	5001	*	enh20542	genic	81.8995	PSD4	1743.62	TRUE	128	634.637	51976.5	0.176303	enh20542-PSD4
chr2	113935000	113940000	5001	*	chr2	113930000	113935000	5001	*	enh20543	genic	76.4082	PSD4	1743.62	TRUE	128	232.67	17777.9	0.060302	enh20543-PSD4
chr2	113945000	113950000	5001	*	chr2	113930000	113935000	5001	*	enh20545	genic	68.8641	PSD4	1743.62	TRUE	128	88.2315	6075.99	0.0206096	enh20545-PSD4
chr2	113960000	113965000	5001	*	chr2	113970000	113975000	5001	*	enh20546	intergenic	74.6118	PAX8	1898.12	TRUE	129	115.281	8601.31	0.0418824	enh20546-PAX8
chr2	113965000	113970000	5001	*	chr2	113970000	113975000	5001	*	enh20547	intergenic	79.2699	PAX8	1898.12	TRUE	129	204.423	16204.6	0.0789049	enh20547-PAX8
chr2	113975000	113980000	5001	*	chr2	113970000	113975000	5001	*	enh20548	genic	90.8472	PAX8	1898.12	TRUE	129	240.179	21819.6	0.106246	enh20548-PAX8
chr2	113975000	113980000	5001	*	chr2	113970000	113975000	5001	*	enh20549	genic	81.171	PAX8	1898.12	TRUE	129	240.179	19495.6	0.0949299	enh20549-PAX8
chr2	113980000	113985000	5001	*	chr2	113970000	113975000	5001	*	enh20550	genic	66.1123	PAX8	1898.12	TRUE	129	146.515	9686.42	0.0471661	enh20550-PAX8
chr2	113985000	113990000	5001	*	chr2	113970000	113975000	5001	*	enh20551	genic	83.6169	PAX8	1898.12	TRUE	129	76.7544	6417.96	0.031251	enh20551-PAX8
chr2	113990000	113995000	5001	*	chr2	113970000	113975000	5001	*	enh20552	genic	70.2594	PAX8	1898.12	TRUE	129	75.2144	5284.52	0.0257319	enh20552-PAX8
chr2	113995000	114000000	5001	*	chr2	113970000	113975000	5001	*	enh20553	genic	98.8239	PAX8	1898.12	TRUE	129	54.0511	5341.54	0.0260096	enh20553-PAX8
chr2	113975000	113980000	5001	*	chr2	113990000	113995000	5001	*	enh20548	genic	90.8472	PAX8-AS1	926.75	TRUE	130	96.7071	8785.56	0.0345562	enh20548-PAX8-AS1
chr2	113975000	113980000	5001	*	chr2	113990000	113995000	5001	*	enh20549	genic	81.171	PAX8-AS1	926.75	TRUE	130	96.7071	7849.82	0.0308756	enh20549-PAX8-AS1
chr2	113980000	113985000	5001	*	chr2	113990000	113995000	5001	*	enh20550	genic	66.1123	PAX8-AS1	926.75	TRUE	130	89.8044	5937.18	0.0233526	enh20550-PAX8-AS1
chr2	113985000	113990000	5001	*	chr2	113990000	113995000	5001	*	enh20551	genic	83.6169	PAX8-AS1	926.75	TRUE	130	289.427	24201	0.0951896	enh20551-PAX8-AS1
chr2	113990000	113995000	5001	*	chr2	113990000	113995000	5001	*	enh20552	genic	70.2594	PAX8-AS1	926.75	TRUE	130	603.033	42368.7	0.166648	enh20552-PAX8-AS1
chr2	113995000	114000000	5001	*	chr2	113990000	113995000	5001	*	enh20553	genic	98.8239	PAX8-AS1	926.75	TRUE	130	325.276	32145.1	0.126436	enh20553-PAX8-AS1
chr2	114005000	114010000	5001	*	chr2	113990000	113995000	5001	*	enh20554	genic	70.3984	PAX8-AS1	926.75	TRUE	130	77.0552	5424.56	0.0213364	enh20554-PAX8-AS1
chr2	114145000	114150000	5001	*	chr2	114195000	114200000	5001	*	enh20571	intergenic	106.658	CBWD2	2354.12	TRUE	131	61.1021	6517.03	0.0328927	enh20571-CBWD2
chr2	114170000	114175000	5001	*	chr2	114195000	114200000	5001	*	enh20572	intergenic	73.0285	CBWD2	2354.12	TRUE	131	73.7638	5386.86	0.0271886	enh20572-CBWD2
chr2	114185000	114190000	5001	*	chr2	114195000	114200000	5001	*	enh20573	intergenic	102.361	CBWD2	2354.12	TRUE	131	83.2229	8518.76	0.0429958	enh20573-CBWD2
chr2	114195000	114200000	5001	*	chr2	114195000	114200000	5001	*	enh20574	promoter	100.956	CBWD2	2354.12	TRUE	131	489.776	49445.8	0.249563	enh20574-CBWD2
chr2	114200000	114205000	5001	*	chr2	114195000	114200000	5001	*	enh20575	genic	76.9434	CBWD2	2354.12	TRUE	131	255.571	19664.5	0.0992507	enh20575-CBWD2
chr2	114210000	114215000	5001	*	chr2	114195000	114200000	5001	*	enh20576	genic	85.2838	CBWD2	2354.12	TRUE	131	78.9495	6733.11	0.0339833	enh20576-CBWD2
chr2	114260000	114265000	5001	*	chr2	114255000	114260000	5001	*	enh20579	intergenic	92.3617	FOXD4L1	51.5	TRUE	132	340.409	31440.7	0.246488	enh20579-FOXD4L1
chr2	114270000	114275000	5001	*	chr2	114255000	114260000	5001	*	enh20580	intergenic	74.2763	FOXD4L1	51.5	TRUE	132	84.0205	6240.73	0.048926	enh20580-FOXD4L1
chr2	114305000	114310000	5001	*	chr2	114255000	114260000	5001	*	enh20585	intergenic	69.7947	FOXD4L1	51.5	TRUE	132	39.0848	2727.91	0.0213862	enh20585-FOXD4L1
chr2	114305000	114310000	5001	*	chr2	114255000	114260000	5001	*	enh20586	intergenic	86.4703	FOXD4L1	51.5	TRUE	132	39.0848	3379.67	0.0264959	enh20586-FOXD4L1
chr2	114380000	114385000	5001	*	chr2	114255000	114260000	5001	*	enh20600	promoter	98.0505	FOXD4L1	51.5	TRUE	132	33.3488	3269.87	0.0256351	enh20600-FOXD4L1
chr2	114270000	114275000	5001	*	chr2	114285000	114290000	5001	*	enh20580	intergenic	74.2763	PGM5P4-AS1	367	TRUE	133	80.5626	5983.9	0.02897	enh20580-PGM5P4-AS1
chr2	114285000	114290000	5001	*	chr2	114285000	114290000	5001	*	enh20581	intergenic	69.71	PGM5P4-AS1	367	TRUE	133	386.057	26912	0.13029	enh20581-PGM5P4-AS1
chr2	114285000	114290000	5001	*	chr2	114285000	114290000	5001	*	enh20582	genic	71.2833	PGM5P4-AS1	367	TRUE	133	386.057	27519.4	0.13323	enh20582-PGM5P4-AS1
chr2	114290000	114295000	5001	*	chr2	114285000	114290000	5001	*	enh20583	genic	65.9952	PGM5P4-AS1	367	TRUE	133	179.598	11852.6	0.0573822	enh20583-PGM5P4-AS1
chr2	114295000	114300000	5001	*	chr2	114285000	114290000	5001	*	enh20584	promoter	79.9002	PGM5P4-AS1	367	TRUE	133	135.265	10807.7	0.0523238	enh20584-PGM5P4-AS1
chr2	114305000	114310000	5001	*	chr2	114285000	114290000	5001	*	enh20585	intergenic	69.7947	PGM5P4-AS1	367	TRUE	133	64.2822	4486.56	0.0217209	enh20585-PGM5P4-AS1
chr2	114305000	114310000	5001	*	chr2	114285000	114290000	5001	*	enh20586	intergenic	86.4703	PGM5P4-AS1	367	TRUE	133	64.2822	5558.5	0.0269105	enh20586-PGM5P4-AS1
chr2	114325000	114330000	5001	*	chr2	114285000	114290000	5001	*	enh20587	intergenic	79.08	PGM5P4-AS1	367	TRUE	133	53.3574	4219.5	0.020428	enh20587-PGM5P4-AS1
chr2	114325000	114330000	5001	*	chr2	114285000	114290000	5001	*	enh20588	intergenic	82.024	PGM5P4-AS1	367	TRUE	133	53.3574	4376.59	0.0211885	enh20588-PGM5P4-AS1
chr2	114330000	114335000	5001	*	chr2	114285000	114290000	5001	*	enh20589	intergenic	69.3053	PGM5P4-AS1	367	TRUE	133	66.8436	4632.62	0.022428	enh20589-PGM5P4-AS1
chr2	114340000	114345000	5001	*	chr2	114285000	114290000	5001	*	enh20590	promoter	136.996	PGM5P4-AS1	367	TRUE	133	43.3602	5940.17	0.0287583	enh20590-PGM5P4-AS1
chr2	114355000	114360000	5001	*	chr2	114285000	114290000	5001	*	enh20593	genic	72.4531	PGM5P4-AS1	367	TRUE	133	62.1927	4506.06	0.0218153	enh20593-PGM5P4-AS1
chr2	114355000	114360000	5001	*	chr2	114285000	114290000	5001	*	enh20594	genic	83.9424	PGM5P4-AS1	367	TRUE	133	62.1927	5220.61	0.0252746	enh20594-PGM5P4-AS1
chr2	114360000	114365000	5001	*	chr2	114285000	114290000	5001	*	enh20595	promoter	121.703	PGM5P4-AS1	367	TRUE	133	58.3174	7097.4	0.0343608	enh20595-PGM5P4-AS1
chr2	114285000	114290000	5001	*	chr2	114330000	114335000	5001	*	enh20581	intergenic	69.71	FAM138B	29.5	TRUE	134	66.8436	4659.66	0.0224294	enh20581-FAM138B
chr2	114285000	114290000	5001	*	chr2	114330000	114335000	5001	*	enh20582	genic	71.2833	FAM138B	29.5	TRUE	134	66.8436	4764.83	0.0229356	enh20582-FAM138B
chr2	114305000	114310000	5001	*	chr2	114330000	114335000	5001	*	enh20585	intergenic	69.7947	FAM138B	29.5	TRUE	134	59.9313	4182.88	0.0201344	enh20585-FAM138B
chr2	114305000	114310000	5001	*	chr2	114330000	114335000	5001	*	enh20586	intergenic	86.4703	FAM138B	29.5	TRUE	134	59.9313	5182.27	0.024945	enh20586-FAM138B
chr2	114325000	114330000	5001	*	chr2	114330000	114335000	5001	*	enh20587	intergenic	79.08	FAM138B	29.5	TRUE	134	192.161	15196.1	0.0731469	enh20587-FAM138B
chr2	114325000	114330000	5001	*	chr2	114330000	114335000	5001	*	enh20588	intergenic	82.024	FAM138B	29.5	TRUE	134	192.161	15761.8	0.0758701	enh20588-FAM138B
chr2	114330000	114335000	5001	*	chr2	114330000	114335000	5001	*	enh20589	intergenic	69.3053	FAM138B	29.5	TRUE	134	601.826	41709.8	0.200771	enh20589-FAM138B
chr2	114340000	114345000	5001	*	chr2	114330000	114335000	5001	*	enh20590	promoter	136.996	FAM138B	29.5	TRUE	134	117.51	16098.4	0.0774899	enh20590-FAM138B
chr2	114340000	114345000	5001	*	chr2	114330000	114335000	5001	*	enh20591	genic	78.4967	FAM138B	29.5	TRUE	134	117.51	9224.14	0.0444007	enh20591-FAM138B
chr2	114345000	114350000	5001	*	chr2	114330000	114335000	5001	*	enh20592	genic	77.0669	FAM138B	29.5	TRUE	134	74.7567	5761.27	0.027732	enh20592-FAM138B
chr2	114355000	114360000	5001	*	chr2	114330000	114335000	5001	*	enh20593	genic	72.4531	FAM138B	29.5	TRUE	134	57.9832	4201.07	0.0202219	enh20593-FAM138B
chr2	114355000	114360000	5001	*	chr2	114330000	114335000	5001	*	enh20594	genic	83.9424	FAM138B	29.5	TRUE	134	57.9832	4867.25	0.0234287	enh20594-FAM138B
chr2	114325000	114330000	5001	*	chr2	114340000	114345000	5001	*	enh20588	intergenic	82.024	WASH2P	3597.12	TRUE	135	71.6538	5877.33	0.0202751	enh20588-WASH2P
chr2	114330000	114335000	5001	*	chr2	114340000	114345000	5001	*	enh20589	intergenic	69.3053	WASH2P	3597.12	TRUE	135	117.51	8144.06	0.0280946	enh20589-WASH2P
chr2	114340000	114345000	5001	*	chr2	114340000	114345000	5001	*	enh20590	promoter	136.996	WASH2P	3597.12	TRUE	135	662.839	90806.2	0.313255	enh20590-WASH2P
chr2	114340000	114345000	5001	*	chr2	114340000	114345000	5001	*	enh20591	genic	78.4967	WASH2P	3597.12	TRUE	135	662.839	52030.7	0.179491	enh20591-WASH2P
chr2	114345000	114350000	5001	*	chr2	114340000	114345000	5001	*	enh20592	genic	77.0669	WASH2P	3597.12	TRUE	135	255.644	19701.7	0.0679652	enh20592-WASH2P
chr2	114355000	114360000	5001	*	chr2	114340000	114345000	5001	*	enh20593	genic	72.4531	WASH2P	3597.12	TRUE	135	83.2268	6030.04	0.0208019	enh20593-WASH2P
chr2	114355000	114360000	5001	*	chr2	114340000	114345000	5001	*	enh20594	genic	83.9424	WASH2P	3597.12	TRUE	135	83.2268	6986.26	0.0241006	enh20594-WASH2P
chr2	114360000	114365000	5001	*	chr2	114340000	114345000	5001	*	enh20595	promoter	121.703	WASH2P	3597.12	TRUE	135	53.3963	6498.49	0.0224179	enh20595-WASH2P
chr2	114340000	114345000	5001	*	chr2	114355000	114360000	5001	*	enh20590	promoter	136.996	DDX11L2	1278.75	TRUE	136	83.2268	11401.7	0.0428785	enh20590-DDX11L2
chr2	114340000	114345000	5001	*	chr2	114355000	114360000	5001	*	enh20591	genic	78.4967	DDX11L2	1278.75	TRUE	136	83.2268	6533.03	0.0245688	enh20591-DDX11L2
chr2	114345000	114350000	5001	*	chr2	114355000	114360000	5001	*	enh20592	genic	77.0669	DDX11L2	1278.75	TRUE	136	137.104	10566.2	0.0397363	enh20592-DDX11L2
chr2	114355000	114360000	5001	*	chr2	114355000	114360000	5001	*	enh20593	genic	72.4531	DDX11L2	1278.75	TRUE	136	702.151	50873	0.191318	enh20593-DDX11L2
chr2	114355000	114360000	5001	*	chr2	114355000	114360000	5001	*	enh20594	genic	83.9424	DDX11L2	1278.75	TRUE	136	702.151	58940.2	0.221657	enh20594-DDX11L2
chr2	114360000	114365000	5001	*	chr2	114355000	114360000	5001	*	enh20595	promoter	121.703	DDX11L2	1278.75	TRUE	136	94.0983	11452	0.0430677	enh20595-DDX11L2
chr2	114370000	114375000	5001	*	chr2	114355000	114360000	5001	*	enh20597	genic	83.3348	DDX11L2	1278.75	TRUE	136	73.1149	6093.02	0.022914	enh20597-DDX11L2
chr2	114340000	114345000	5001	*	chr2	114365000	114370000	5001	*	enh20590	promoter	136.996	RPL23AP7	853.25	TRUE	137	39.0338	5347.46	0.0253236	enh20590-RPL23AP7
chr2	114355000	114360000	5001	*	chr2	114365000	114370000	5001	*	enh20593	genic	72.4531	RPL23AP7	853.25	TRUE	137	63.0345	4567.05	0.0216279	enh20593-RPL23AP7
chr2	114355000	114360000	5001	*	chr2	114365000	114370000	5001	*	enh20594	genic	83.9424	RPL23AP7	853.25	TRUE	137	63.0345	5291.27	0.0250575	enh20594-RPL23AP7
chr2	114360000	114365000	5001	*	chr2	114365000	114370000	5001	*	enh20595	promoter	121.703	RPL23AP7	853.25	TRUE	137	265.277	32284.9	0.15289	enh20595-RPL23AP7
chr2	114365000	114370000	5001	*	chr2	114365000	114370000	5001	*	enh20596	intergenic	60.7745	RPL23AP7	853.25	TRUE	137	612.77	37240.8	0.176359	enh20596-RPL23AP7
chr2	114370000	114375000	5001	*	chr2	114365000	114370000	5001	*	enh20597	genic	83.3348	RPL23AP7	853.25	TRUE	137	208.327	17360.9	0.0822149	enh20597-RPL23AP7
chr2	114375000	114380000	5001	*	chr2	114365000	114370000	5001	*	enh20598	genic	67.2396	RPL23AP7	853.25	TRUE	137	84.4039	5675.29	0.0268761	enh20598-RPL23AP7
chr2	114380000	114385000	5001	*	chr2	114365000	114370000	5001	*	enh20600	promoter	98.0505	RPL23AP7	853.25	TRUE	137	59.5614	5840.03	0.0276562	enh20600-RPL23AP7
chr2	114360000	114365000	5001	*	chr2	114380000	114385000	5001	*	enh20595	promoter	121.703	RABL2A	664.875	TRUE	138	99.5833	12119.6	0.046444	enh20595-RABL2A
chr2	114370000	114375000	5001	*	chr2	114380000	114385000	5001	*	enh20597	genic	83.3348	RABL2A	664.875	TRUE	138	97.8327	8152.87	0.031243	enh20597-RABL2A
chr2	114375000	114380000	5001	*	chr2	114380000	114385000	5001	*	enh20598	genic	67.2396	RABL2A	664.875	TRUE	138	425.883	28636.2	0.109738	enh20598-RABL2A
chr2	114380000	114385000	5001	*	chr2	114380000	114385000	5001	*	enh20599	genic	70.1962	RABL2A	664.875	TRUE	138	697.403	48955	0.187603	enh20599-RABL2A
chr2	114380000	114385000	5001	*	chr2	114380000	114385000	5001	*	enh20600	promoter	98.0505	RABL2A	664.875	TRUE	138	697.403	68380.7	0.262045	enh20600-RABL2A
chr2	114405000	114410000	5001	*	chr2	114380000	114385000	5001	*	enh20601	intergenic	82.2487	RABL2A	664.875	TRUE	138	65.2002	5362.63	0.0205504	enh20601-RABL2A
chr2	114285000	114290000	5001	*	chr2	114460000	114465000	5001	*	enh20581	intergenic	69.71	SLC35F5	1521.75	TRUE	139	39.3276	2741.53	0.0204915	enh20581-SLC35F5
chr2	114285000	114290000	5001	*	chr2	114460000	114465000	5001	*	enh20582	genic	71.2833	SLC35F5	1521.75	TRUE	139	39.3276	2803.4	0.020954	enh20582-SLC35F5
chr2	114360000	114365000	5001	*	chr2	114460000	114465000	5001	*	enh20595	promoter	121.703	SLC35F5	1521.75	TRUE	139	32.2869	3929.41	0.0293703	enh20595-SLC35F5
chr2	114370000	114375000	5001	*	chr2	114460000	114465000	5001	*	enh20597	genic	83.3348	SLC35F5	1521.75	TRUE	139	34.2425	2853.59	0.0213291	enh20597-SLC35F5
chr2	114410000	114415000	5001	*	chr2	114460000	114465000	5001	*	enh20602	intergenic	82.7747	SLC35F5	1521.75	TRUE	139	33.9005	2806.11	0.0209742	enh20602-SLC35F5
chr2	114430000	114435000	5001	*	chr2	114460000	114465000	5001	*	enh20603	intergenic	65.0046	SLC35F5	1521.75	TRUE	139	53.0239	3446.8	0.025763	enh20603-SLC35F5
chr2	114445000	114450000	5001	*	chr2	114460000	114465000	5001	*	enh20604	intergenic	60.3027	SLC35F5	1521.75	TRUE	139	87.609	5283.06	0.0394882	enh20604-SLC35F5
chr2	114450000	114455000	5001	*	chr2	114460000	114465000	5001	*	enh20605	intergenic	77.9042	SLC35F5	1521.75	TRUE	139	99.3494	7739.73	0.0578505	enh20605-SLC35F5
chr2	114455000	114460000	5001	*	chr2	114460000	114465000	5001	*	enh20606	intergenic	77.6217	SLC35F5	1521.75	TRUE	139	226.699	17596.7	0.131526	enh20606-SLC35F5
chr2	114480000	114485000	5001	*	chr2	114460000	114465000	5001	*	enh20607	genic	59.3883	SLC35F5	1521.75	TRUE	139	51.8956	3081.99	0.0230363	enh20607-SLC35F5
chr2	114510000	114515000	5001	*	chr2	114585000	114590000	5001	*	enh20610	promoter	116.916	LOC101060091	3679.62	TRUE	140	23.0374	2693.44	0.0298286	enh20610-LOC101060091
chr2	114555000	114560000	5001	*	chr2	114585000	114590000	5001	*	enh20614	intergenic	82.659	LOC101060091	3679.62	TRUE	140	38.9959	3223.36	0.0356973	enh20614-LOC101060091
chr2	114565000	114570000	5001	*	chr2	114585000	114590000	5001	*	enh20615	intergenic	62.2456	LOC101060091	3679.62	TRUE	140	71.5488	4453.6	0.0493216	enh20615-LOC101060091
chr2	114600000	114605000	5001	*	chr2	114585000	114590000	5001	*	enh20616	genic	64.3384	LOC101060091	3679.62	TRUE	140	107.349	6906.69	0.0764885	enh20616-LOC101060091
chr2	114610000	114615000	5001	*	chr2	114585000	114590000	5001	*	enh20617	genic	67.7859	LOC101060091	3679.62	TRUE	140	63.4747	4302.69	0.0476503	enh20617-LOC101060091
chr2	114615000	114620000	5001	*	chr2	114585000	114590000	5001	*	enh20618	genic	84.123	LOC101060091	3679.62	TRUE	140	43.8438	3688.27	0.0408459	enh20618-LOC101060091
chr2	114615000	114620000	5001	*	chr2	114585000	114590000	5001	*	enh20619	genic	83.9393	LOC101060091	3679.62	TRUE	140	43.8438	3680.21	0.0407567	enh20619-LOC101060091
chr2	114620000	114625000	5001	*	chr2	114585000	114590000	5001	*	enh20620	genic	68.449	LOC101060091	3679.62	TRUE	140	43.9353	3007.33	0.0333048	enh20620-LOC101060091
chr2	114625000	114630000	5001	*	chr2	114585000	114590000	5001	*	enh20621	genic	66.7804	LOC101060091	3679.62	TRUE	140	32.8412	2193.15	0.0242881	enh20621-LOC101060091
chr2	114635000	114640000	5001	*	chr2	114585000	114590000	5001	*	enh20622	genic	70.632	LOC101060091	3679.62	TRUE	140	25.7554	1819.16	0.0201464	enh20622-LOC101060091
chr2	114640000	114645000	5001	*	chr2	114585000	114590000	5001	*	enh20623	genic	92.517	LOC101060091	3679.62	TRUE	140	35.203	3256.88	0.0360685	enh20623-LOC101060091
chr2	114645000	114650000	5001	*	chr2	114585000	114590000	5001	*	enh20624	promoter	133.609	LOC101060091	3679.62	TRUE	140	22.1423	2958.41	0.032763	enh20624-LOC101060091
chr2	114680000	114685000	5001	*	chr2	114585000	114590000	5001	*	enh20630	genic	73.0284	LOC101060091	3679.62	TRUE	140	25.5761	1867.78	0.0206849	enh20630-LOC101060091
chr2	114615000	114620000	5001	*	chr2	114645000	114650000	5001	*	enh20618	genic	84.123	ACTR3	4073	TRUE	141	57.6758	4851.86	0.0245484	enh20618-ACTR3
chr2	114615000	114620000	5001	*	chr2	114645000	114650000	5001	*	enh20619	genic	83.9393	ACTR3	4073	TRUE	141	57.6758	4841.26	0.0244948	enh20619-ACTR3
chr2	114625000	114630000	5001	*	chr2	114645000	114650000	5001	*	enh20621	genic	66.7804	ACTR3	4073	TRUE	141	62.157	4150.87	0.0210016	enh20621-ACTR3
chr2	114635000	114640000	5001	*	chr2	114645000	114650000	5001	*	enh20622	genic	70.632	ACTR3	4073	TRUE	141	113.604	8024.08	0.0405985	enh20622-ACTR3
chr2	114640000	114645000	5001	*	chr2	114645000	114650000	5001	*	enh20623	genic	92.517	ACTR3	4073	TRUE	141	201.319	18625.4	0.0942369	enh20623-ACTR3
chr2	114645000	114650000	5001	*	chr2	114645000	114650000	5001	*	enh20624	promoter	133.609	ACTR3	4073	TRUE	141	428.838	57296.5	0.289896	enh20624-ACTR3
chr2	114650000	114655000	5001	*	chr2	114645000	114650000	5001	*	enh20625	genic	82.4976	ACTR3	4073	TRUE	141	155.29	12811.1	0.0648187	enh20625-ACTR3
chr2	114655000	114660000	5001	*	chr2	114645000	114650000	5001	*	enh20626	genic	74.5406	ACTR3	4073	TRUE	141	72.9703	5439.24	0.0275203	enh20626-ACTR3
chr2	114720000	114725000	5001	*	chr2	114735000	114740000	5001	*	enh20633	intergenic	67.4547	LOC100499194	114.25	TRUE	142	53.5909	3614.96	0.0272757	enh20633-LOC100499194
chr2	114720000	114725000	5001	*	chr2	114735000	114740000	5001	*	enh20634	intergenic	65.2723	LOC100499194	114.25	TRUE	142	53.5909	3498	0.0263932	enh20634-LOC100499194
chr2	114730000	114735000	5001	*	chr2	114735000	114740000	5001	*	enh20635	intergenic	81.5361	LOC100499194	114.25	TRUE	142	210.621	17173.2	0.129576	enh20635-LOC100499194
chr2	114735000	114740000	5001	*	chr2	114735000	114740000	5001	*	enh20636	promoter	69.6974	LOC100499194	114.25	TRUE	142	576.138	40155.3	0.302981	enh20636-LOC100499194
chr2	114750000	114755000	5001	*	chr2	114735000	114740000	5001	*	enh20637	genic	63.1505	LOC100499194	114.25	TRUE	142	66.9346	4226.96	0.0318933	enh20637-LOC100499194
chr2	114720000	114725000	5001	*	chr2	114735000	114740000	5001	*	enh20633	intergenic	67.4547	LINC01191	276.75	TRUE	143	53.5909	3614.96	0.0272757	enh20633-LINC01191
chr2	114720000	114725000	5001	*	chr2	114735000	114740000	5001	*	enh20634	intergenic	65.2723	LINC01191	276.75	TRUE	143	53.5909	3498	0.0263932	enh20634-LINC01191
chr2	114730000	114735000	5001	*	chr2	114735000	114740000	5001	*	enh20635	intergenic	81.5361	LINC01191	276.75	TRUE	143	210.621	17173.2	0.129576	enh20635-LINC01191
chr2	114735000	114740000	5001	*	chr2	114735000	114740000	5001	*	enh20636	promoter	69.6974	LINC01191	276.75	TRUE	143	576.138	40155.3	0.302981	enh20636-LINC01191
chr2	114750000	114755000	5001	*	chr2	114735000	114740000	5001	*	enh20637	genic	63.1505	LINC01191	276.75	TRUE	143	66.9346	4226.96	0.0318933	enh20637-LINC01191
chr2	114765000	114770000	5001	*	chr2	115215000	115220000	5001	*	enh20638	genic	67.6269	DPP10	5212.38	TRUE	144	14.6407	990.107	0.0248064	enh20638-DPP10
chr2	114765000	114770000	5001	*	chr2	115215000	115220000	5001	*	enh20639	intergenic	72.2382	DPP10	5212.38	TRUE	144	14.6407	1057.62	0.0264979	enh20639-DPP10
chr2	115155000	115160000	5001	*	chr2	115215000	115220000	5001	*	enh20641	intergenic	71.1953	DPP10	5212.38	TRUE	144	20.8261	1482.72	0.0371485	enh20641-DPP10
chr2	115155000	115160000	5001	*	chr2	115215000	115220000	5001	*	enh20642	intergenic	80.2965	DPP10	5212.38	TRUE	144	20.8261	1672.26	0.0418973	enh20642-DPP10
chr2	115190000	115195000	5001	*	chr2	115215000	115220000	5001	*	enh20643	intergenic	64.1796	DPP10	5212.38	TRUE	144	40.8725	2623.18	0.0657219	enh20643-DPP10
chr2	115210000	115215000	5001	*	chr2	115215000	115220000	5001	*	enh20644	intergenic	67.8571	DPP10	5212.38	TRUE	144	175.228	11890.5	0.297908	enh20644-DPP10
chr2	115290000	115295000	5001	*	chr2	115215000	115220000	5001	*	enh20645	genic	72.2338	DPP10	5212.38	TRUE	144	13.137	948.939	0.023775	enh20645-DPP10
chr2	115305000	115310000	5001	*	chr2	115215000	115220000	5001	*	enh20646	genic	66.3076	DPP10	5212.38	TRUE	144	20.2699	1344.05	0.0336741	enh20646-DPP10
chr2	11480000	11485000	5001	*	chr2	11530000	11535000	5001	*	enh15586	promoter	127.336	LINC00570	74.625	TRUE	145	33.631	4282.43	0.0337978	enh15586-LINC00570
chr2	11510000	11515000	5001	*	chr2	11530000	11535000	5001	*	enh15587	intergenic	76.4619	LINC00570	74.625	TRUE	145	66.6495	5096.15	0.0402198	enh15587-LINC00570
chr2	11525000	11530000	5001	*	chr2	11530000	11535000	5001	*	enh15588	intergenic	79.6485	LINC00570	74.625	TRUE	145	214.136	17055.6	0.134606	enh15588-LINC00570
chr2	11525000	11530000	5001	*	chr2	11530000	11535000	5001	*	enh15589	intergenic	70.282	LINC00570	74.625	TRUE	145	214.136	15049.9	0.118777	enh15589-LINC00570
chr2	11540000	11545000	5001	*	chr2	11530000	11535000	5001	*	enh15590	intergenic	74.4802	LINC00570	74.625	TRUE	145	131.767	9814.01	0.077454	enh15590-LINC00570
chr2	11550000	11555000	5001	*	chr2	11530000	11535000	5001	*	enh15591	intergenic	64.2311	LINC00570	74.625	TRUE	145	56.6208	3636.81	0.0287024	enh15591-LINC00570
chr2	11570000	11575000	5001	*	chr2	11530000	11535000	5001	*	enh15592	intergenic	71.8482	LINC00570	74.625	TRUE	145	35.9607	2583.71	0.0203911	enh15592-LINC00570
chr2	114290000	114295000	5001	*	chr2	115585000	115590000	5001	*	enh20583	genic	65.9952	DPP10-AS3	22.625	TRUE	146	3.83197	252.892	0.0223696	enh20583-DPP10-AS3
chr2	114345000	114350000	5001	*	chr2	115585000	115590000	5001	*	enh20592	genic	77.0669	DPP10-AS3	22.625	TRUE	146	5.61944	433.073	0.0383076	enh20592-DPP10-AS3
chr2	114645000	114650000	5001	*	chr2	115585000	115590000	5001	*	enh20624	promoter	133.609	DPP10-AS3	22.625	TRUE	146	2.903	387.865	0.0343088	enh20624-DPP10-AS3
chr2	114730000	114735000	5001	*	chr2	115585000	115590000	5001	*	enh20635	intergenic	81.5361	DPP10-AS3	22.625	TRUE	146	3.93313	320.692	0.0283669	enh20635-DPP10-AS3
chr2	114765000	114770000	5001	*	chr2	115585000	115590000	5001	*	enh20638	genic	67.6269	DPP10-AS3	22.625	TRUE	146	7.0667	477.899	0.0422727	enh20638-DPP10-AS3
chr2	114765000	114770000	5001	*	chr2	115585000	115590000	5001	*	enh20639	intergenic	72.2382	DPP10-AS3	22.625	TRUE	146	7.0667	510.486	0.0451552	enh20639-DPP10-AS3
chr2	115210000	115215000	5001	*	chr2	115585000	115590000	5001	*	enh20644	intergenic	67.8571	DPP10-AS3	22.625	TRUE	146	4.15746	282.113	0.0249544	enh20644-DPP10-AS3
chr2	115290000	115295000	5001	*	chr2	115585000	115590000	5001	*	enh20645	genic	72.2338	DPP10-AS3	22.625	TRUE	146	5.7974	418.769	0.0370423	enh20645-DPP10-AS3
chr2	115915000	115920000	5001	*	chr2	115585000	115590000	5001	*	enh20647	promoter	71.8133	DPP10-AS3	22.625	TRUE	146	4.45357	319.826	0.0282903	enh20647-DPP10-AS3
chr2	117265000	117270000	5001	*	chr2	115585000	115590000	5001	*	enh20651	intergenic	60.1673	DPP10-AS3	22.625	TRUE	146	4.62807	278.459	0.0246312	enh20651-DPP10-AS3
chr2	11270000	11275000	5001	*	chr2	11580000	11585000	5001	*	enh15569	genic	69.1129	E2F6	1030.38	TRUE	147	40.1359	2773.91	0.0237075	enh15569-E2F6
chr2	11270000	11275000	5001	*	chr2	11580000	11585000	5001	*	enh15570	promoter	76.5803	E2F6	1030.38	TRUE	147	40.1359	3073.62	0.0262691	enh15570-E2F6
chr2	11295000	11300000	5001	*	chr2	11580000	11585000	5001	*	enh15572	promoter	117.318	E2F6	1030.38	TRUE	147	23.0955	2709.5	0.0231571	enh15572-E2F6
chr2	11480000	11485000	5001	*	chr2	11580000	11585000	5001	*	enh15586	promoter	127.336	E2F6	1030.38	TRUE	147	20.7139	2637.62	0.0225428	enh15586-E2F6
chr2	11570000	11575000	5001	*	chr2	11580000	11585000	5001	*	enh15592	intergenic	71.8482	E2F6	1030.38	TRUE	147	116.896	8398.8	0.0717814	enh15592-E2F6
chr2	11585000	11590000	5001	*	chr2	11580000	11585000	5001	*	enh15593	genic	60.9644	E2F6	1030.38	TRUE	147	209.518	12773.1	0.109167	enh15593-E2F6
chr2	11605000	11610000	5001	*	chr2	11580000	11585000	5001	*	enh15594	promoter	102.558	E2F6	1030.38	TRUE	147	46.4526	4764.09	0.0407169	enh15594-E2F6
chr2	114305000	114310000	5001	*	chr2	115900000	115905000	5001	*	enh20585	intergenic	69.7947	DPP10-AS1	125.625	TRUE	148	4.99158	348.386	0.0222496	enh20585-DPP10-AS1
chr2	114305000	114310000	5001	*	chr2	115900000	115905000	5001	*	enh20586	intergenic	86.4703	DPP10-AS1	125.625	TRUE	148	4.99158	431.624	0.0275655	enh20586-DPP10-AS1
chr2	115305000	115310000	5001	*	chr2	115900000	115905000	5001	*	enh20646	genic	66.3076	DPP10-AS1	125.625	TRUE	148	5.20342	345.026	0.022035	enh20646-DPP10-AS1
chr2	115915000	115920000	5001	*	chr2	115900000	115905000	5001	*	enh20647	promoter	71.8133	DPP10-AS1	125.625	TRUE	148	48.3589	3472.82	0.22179	enh20647-DPP10-AS1
chr2	116105000	116110000	5001	*	chr2	115900000	115905000	5001	*	enh20648	genic	65.9168	DPP10-AS1	125.625	TRUE	148	8.45076	557.047	0.0355756	enh20648-DPP10-AS1
chr2	11605000	11610000	5001	*	chr2	11670000	11675000	5001	*	enh15594	promoter	102.558	GREB1	911.625	TRUE	149	27.7972	2850.83	0.0243138	enh15594-GREB1
chr2	11615000	11620000	5001	*	chr2	11670000	11675000	5001	*	enh15595	intergenic	63.5115	GREB1	911.625	TRUE	149	38.1692	2424.18	0.020675	enh15595-GREB1
chr2	11620000	11625000	5001	*	chr2	11670000	11675000	5001	*	enh15596	intergenic	72.2175	GREB1	911.625	TRUE	149	41.655	3008.22	0.0256561	enh15596-GREB1
chr2	11640000	11645000	5001	*	chr2	11670000	11675000	5001	*	enh15597	intergenic	58.013	GREB1	911.625	TRUE	149	50.1175	2907.47	0.0247968	enh15597-GREB1
chr2	11670000	11675000	5001	*	chr2	11670000	11675000	5001	*	enh15598	promoter	63.6012	GREB1	911.625	TRUE	149	433.401	27564.8	0.235091	enh15598-GREB1
chr2	11690000	11695000	5001	*	chr2	11670000	11675000	5001	*	enh15599	genic	78.1076	GREB1	911.625	TRUE	149	70.0446	5471.01	0.0466605	enh15599-GREB1
chr2	11700000	11705000	5001	*	chr2	11670000	11675000	5001	*	enh15600	genic	58.0247	GREB1	911.625	TRUE	149	43.3828	2517.27	0.021469	enh15600-GREB1
chr2	11705000	11710000	5001	*	chr2	11670000	11675000	5001	*	enh15601	genic	60.8459	GREB1	911.625	TRUE	149	44.2083	2689.9	0.0229412	enh15601-GREB1
chr2	11710000	11715000	5001	*	chr2	11670000	11675000	5001	*	enh15602	genic	63.1312	GREB1	911.625	TRUE	149	44.098	2783.96	0.0237435	enh15602-GREB1
chr2	11720000	11725000	5001	*	chr2	11670000	11675000	5001	*	enh15603	genic	65.0127	GREB1	911.625	TRUE	149	37.4286	2433.33	0.0207531	enh15603-GREB1
chr2	11720000	11725000	5001	*	chr2	11670000	11675000	5001	*	enh15604	genic	72.2414	GREB1	911.625	TRUE	149	37.4286	2703.89	0.0230606	enh15604-GREB1
chr2	11745000	11750000	5001	*	chr2	11795000	11800000	5001	*	enh15605	genic	62.758	NTSR2	101.5	TRUE	150	35.7693	2244.81	0.0215779	enh15605-NTSR2
chr2	11750000	11755000	5001	*	chr2	11795000	11800000	5001	*	enh15606	genic	74.7257	NTSR2	101.5	TRUE	150	31.5451	2357.23	0.0226585	enh15606-NTSR2
chr2	11805000	11810000	5001	*	chr2	11795000	11800000	5001	*	enh15607	genic	55.8703	NTSR2	101.5	TRUE	150	119.254	6662.74	0.0640447	enh15607-NTSR2
chr2	11805000	11810000	5001	*	chr2	11795000	11800000	5001	*	enh15608	genic	60.9226	NTSR2	101.5	TRUE	150	119.254	7265.24	0.0698362	enh15608-NTSR2
chr2	11810000	11815000	5001	*	chr2	11795000	11800000	5001	*	enh15609	promoter	62.6463	NTSR2	101.5	TRUE	150	78.3316	4907.19	0.0471697	enh15609-NTSR2
chr2	11820000	11825000	5001	*	chr2	11795000	11800000	5001	*	enh15610	intergenic	60.9391	NTSR2	101.5	TRUE	150	41.849	2550.24	0.0245139	enh15610-NTSR2
chr2	11825000	11830000	5001	*	chr2	11795000	11800000	5001	*	enh15611	intergenic	97.4284	NTSR2	101.5	TRUE	150	47.5162	4629.43	0.0444998	enh15611-NTSR2
chr2	11880000	11885000	5001	*	chr2	11795000	11800000	5001	*	enh15618	genic	91.9145	NTSR2	101.5	TRUE	150	24.9367	2292.04	0.022032	enh15618-NTSR2
chr2	118570000	118575000	5001	*	chr2	118570000	118575000	5001	*	enh20654	promoter	100.153	DDX18	721.875	TRUE	151	474.494	47522	0.592312	enh20654-DDX18
chr2	118770000	118775000	5001	*	chr2	118570000	118575000	5001	*	enh20659	promoter	105.037	DDX18	721.875	TRUE	151	17.7626	1865.73	0.0232544	enh20659-DDX18
chr2	11825000	11830000	5001	*	chr2	11860000	11865000	5001	*	enh15611	intergenic	97.4284	LPIN1	1743.38	TRUE	152	32.6122	3177.35	0.0268402	enh15611-LPIN1
chr2	11830000	11835000	5001	*	chr2	11860000	11865000	5001	*	enh15612	intergenic	69.0673	LPIN1	1743.38	TRUE	152	50.0412	3456.21	0.0291958	enh15612-LPIN1
chr2	11835000	11840000	5001	*	chr2	11860000	11865000	5001	*	enh15613	intergenic	66.2514	LPIN1	1743.38	TRUE	152	51.0163	3379.9	0.0285512	enh15613-LPIN1
chr2	11840000	11845000	5001	*	chr2	11860000	11865000	5001	*	enh15614	intergenic	90.5643	LPIN1	1743.38	TRUE	152	53.8026	4872.59	0.0411604	enh15614-LPIN1
chr2	11850000	11855000	5001	*	chr2	11860000	11865000	5001	*	enh15615	intergenic	64.6724	LPIN1	1743.38	TRUE	152	121.062	7829.39	0.0661375	enh15615-LPIN1
chr2	11855000	11860000	5001	*	chr2	11860000	11865000	5001	*	enh15616	intergenic	55.5106	LPIN1	1743.38	TRUE	152	199.732	11087.2	0.0936576	enh15616-LPIN1
chr2	11875000	11880000	5001	*	chr2	11860000	11865000	5001	*	enh15617	genic	77.9482	LPIN1	1743.38	TRUE	152	108.542	8460.67	0.0714701	enh15617-LPIN1
chr2	11880000	11885000	5001	*	chr2	11860000	11865000	5001	*	enh15618	genic	91.9145	LPIN1	1743.38	TRUE	152	74.5303	6850.42	0.0578678	enh15618-LPIN1
chr2	11885000	11890000	5001	*	chr2	11860000	11865000	5001	*	enh15619	genic	94.4593	LPIN1	1743.38	TRUE	152	38.2153	3609.79	0.0304931	enh15619-LPIN1
chr2	11890000	11895000	5001	*	chr2	11860000	11865000	5001	*	enh15620	genic	87.9317	LPIN1	1743.38	TRUE	152	39.0175	3430.88	0.0289818	enh15620-LPIN1
chr2	118570000	118575000	5001	*	chr2	118670000	118675000	5001	*	enh20654	promoter	100.153	CCDC93	1756.62	TRUE	153	19.5339	1956.38	0.0647061	enh20654-CCDC93
chr2	118725000	118730000	5001	*	chr2	118670000	118675000	5001	*	enh20655	genic	54.9489	CCDC93	1756.62	TRUE	153	19.9875	1098.29	0.0363254	enh20655-CCDC93
chr2	118735000	118740000	5001	*	chr2	118670000	118675000	5001	*	enh20656	genic	79.6035	CCDC93	1756.62	TRUE	153	19.8688	1581.62	0.0523114	enh20656-CCDC93
chr2	118760000	118765000	5001	*	chr2	118670000	118675000	5001	*	enh20657	genic	70.2079	CCDC93	1756.62	TRUE	153	17.7406	1245.53	0.0411954	enh20657-CCDC93
chr2	118765000	118770000	5001	*	chr2	118670000	118675000	5001	*	enh20658	genic	69.7153	CCDC93	1756.62	TRUE	153	13.8744	967.255	0.0319915	enh20658-CCDC93
chr2	118770000	118775000	5001	*	chr2	118670000	118675000	5001	*	enh20659	promoter	105.037	CCDC93	1756.62	TRUE	153	12.7568	1339.93	0.0443176	enh20659-CCDC93
chr2	118770000	118775000	5001	*	chr2	118670000	118675000	5001	*	enh20660	intergenic	70.3512	CCDC93	1756.62	TRUE	153	12.7568	897.457	0.0296829	enh20660-CCDC93
chr2	118770000	118775000	5001	*	chr2	118845000	118850000	5001	*	enh20659	promoter	105.037	INSIG2	860.875	TRUE	154	23.4318	2461.2	0.0247953	enh20659-INSIG2
chr2	118810000	118815000	5001	*	chr2	118845000	118850000	5001	*	enh20663	intergenic	84.7961	INSIG2	860.875	TRUE	154	39.8895	3382.47	0.0340766	enh20663-INSIG2
chr2	118815000	118820000	5001	*	chr2	118845000	118850000	5001	*	enh20664	intergenic	68.9636	INSIG2	860.875	TRUE	154	39.1792	2701.94	0.0272206	enh20664-INSIG2
chr2	118845000	118850000	5001	*	chr2	118845000	118850000	5001	*	enh20665	promoter	98.0298	INSIG2	860.875	TRUE	154	380.019	37253.2	0.375306	enh20665-INSIG2
chr2	118860000	118865000	5001	*	chr2	118845000	118850000	5001	*	enh20667	genic	78.996	INSIG2	860.875	TRUE	154	66.2135	5230.6	0.0526955	enh20667-INSIG2
chr2	118860000	118865000	5001	*	chr2	118940000	118945000	5001	*	enh20667	genic	78.996	LOC100506797	268.5	TRUE	155	35.3749	2794.48	0.0247607	enh20667-LOC100506797
chr2	118925000	118930000	5001	*	chr2	118940000	118945000	5001	*	enh20669	intergenic	68.8194	LOC100506797	268.5	TRUE	155	66.6904	4589.59	0.0406665	enh20669-LOC100506797
chr2	118935000	118940000	5001	*	chr2	118940000	118945000	5001	*	enh20670	intergenic	63.0262	LOC100506797	268.5	TRUE	155	178.528	11252	0.0996989	enh20670-LOC100506797
chr2	118940000	118945000	5001	*	chr2	118940000	118945000	5001	*	enh20671	promoter	84.4421	LOC100506797	268.5	TRUE	155	508.023	42898.5	0.380106	enh20671-LOC100506797
chr2	118955000	118960000	5001	*	chr2	118940000	118945000	5001	*	enh20672	intergenic	59.5901	LOC100506797	268.5	TRUE	155	64.147	3822.53	0.0338698	enh20672-LOC100506797
chr2	118960000	118965000	5001	*	chr2	118940000	118945000	5001	*	enh20673	intergenic	63.6403	LOC100506797	268.5	TRUE	155	38.2068	2431.49	0.0215445	enh20673-LOC100506797
chr2	119000000	119005000	5001	*	chr2	119355000	119360000	5001	*	enh20676	intergenic	61.9688	LOC101927709	20.625	TRUE	156	13.6442	845.515	0.0323607	enh20676-LOC101927709
chr2	119005000	119010000	5001	*	chr2	119355000	119360000	5001	*	enh20677	intergenic	66.9217	LOC101927709	20.625	TRUE	156	14.7887	989.688	0.0378787	enh20677-LOC101927709
chr2	119370000	119375000	5001	*	chr2	119355000	119360000	5001	*	enh20680	intergenic	62.3914	LOC101927709	20.625	TRUE	156	66.4696	4147.13	0.158725	enh20680-LOC101927709
chr2	119600000	119605000	5001	*	chr2	119355000	119360000	5001	*	enh20682	genic	73.9676	LOC101927709	20.625	TRUE	156	10.1582	751.374	0.0287576	enh20682-LOC101927709
chr2	119610000	119615000	5001	*	chr2	119355000	119360000	5001	*	enh20683	intergenic	74.5046	LOC101927709	20.625	TRUE	156	11.5664	861.753	0.0329822	enh20683-LOC101927709
chr2	119620000	119625000	5001	*	chr2	119355000	119360000	5001	*	enh20684	intergenic	67.5288	LOC101927709	20.625	TRUE	156	15.3511	1036.64	0.0396759	enh20684-LOC101927709
chr2	118980000	118985000	5001	*	chr2	119595000	119600000	5001	*	enh20675	intergenic	66.2229	EN1	119.75	TRUE	157	21.4423	1419.97	0.0223211	enh20675-EN1
chr2	119585000	119590000	5001	*	chr2	119595000	119600000	5001	*	enh20681	intergenic	54.1838	EN1	119.75	TRUE	157	82.8603	4489.68	0.0705751	enh20681-EN1
chr2	119600000	119605000	5001	*	chr2	119595000	119600000	5001	*	enh20682	genic	73.9676	EN1	119.75	TRUE	157	198.783	14703.5	0.23113	enh20682-EN1
chr2	119610000	119615000	5001	*	chr2	119595000	119600000	5001	*	enh20683	intergenic	74.5046	EN1	119.75	TRUE	157	57.6451	4294.82	0.067512	enh20683-EN1
chr2	119620000	119625000	5001	*	chr2	119595000	119600000	5001	*	enh20684	intergenic	67.5288	EN1	119.75	TRUE	157	27.0026	1823.45	0.0286636	enh20684-EN1
chr2	119640000	119645000	5001	*	chr2	119695000	119700000	5001	*	enh20687	intergenic	70.0011	MARCO	787.25	TRUE	158	37.7174	2640.26	0.0206886	enh20687-MARCO
chr2	119660000	119665000	5001	*	chr2	119695000	119700000	5001	*	enh20688	intergenic	81.3327	MARCO	787.25	TRUE	158	56.6801	4609.94	0.0361226	enh20688-MARCO
chr2	119670000	119675000	5001	*	chr2	119695000	119700000	5001	*	enh20689	intergenic	77.6861	MARCO	787.25	TRUE	158	60.7735	4721.26	0.0369949	enh20689-MARCO
chr2	119685000	119690000	5001	*	chr2	119695000	119700000	5001	*	enh20690	intergenic	62.9626	MARCO	787.25	TRUE	158	101.856	6413.14	0.0502521	enh20690-MARCO
chr2	119690000	119695000	5001	*	chr2	119695000	119700000	5001	*	enh20691	intergenic	61.4284	MARCO	787.25	TRUE	158	136.811	8404.09	0.0658528	enh20691-MARCO
chr2	119695000	119700000	5001	*	chr2	119695000	119700000	5001	*	enh20692	intergenic	88.1221	MARCO	787.25	TRUE	158	392.589	34595.7	0.271086	enh20692-MARCO
chr2	119710000	119715000	5001	*	chr2	119695000	119700000	5001	*	enh20693	genic	77.8627	MARCO	787.25	TRUE	158	71.2124	5544.79	0.0434479	enh20693-MARCO
chr2	119725000	119730000	5001	*	chr2	119695000	119700000	5001	*	enh20694	genic	89.281	MARCO	787.25	TRUE	158	37.1492	3316.72	0.0259892	enh20694-MARCO
chr2	119730000	119735000	5001	*	chr2	119695000	119700000	5001	*	enh20695	genic	76.8166	MARCO	787.25	TRUE	158	39.5327	3036.76	0.0237955	enh20695-MARCO
chr2	119880000	119885000	5001	*	chr2	119910000	119915000	5001	*	enh20702	intergenic	58.8801	C1QL2	49.375	TRUE	159	45.4651	2676.99	0.0348932	enh20702-C1QL2
chr2	119905000	119910000	5001	*	chr2	119910000	119915000	5001	*	enh20703	intergenic	62.7083	C1QL2	49.375	TRUE	159	127.492	7994.79	0.104208	enh20703-C1QL2
chr2	119915000	119920000	5001	*	chr2	119910000	119915000	5001	*	enh20704	promoter	63.4112	C1QL2	49.375	TRUE	159	162.204	10285.5	0.134067	enh20704-C1QL2
chr2	119930000	119935000	5001	*	chr2	119910000	119915000	5001	*	enh20705	intergenic	65.0862	C1QL2	49.375	TRUE	159	45.4834	2960.35	0.0385866	enh20705-C1QL2
chr2	119980000	119985000	5001	*	chr2	119910000	119915000	5001	*	enh20707	promoter	99.5387	C1QL2	49.375	TRUE	159	20.9226	2082.61	0.0271457	enh20707-C1QL2
chr2	119965000	119970000	5001	*	chr2	119980000	119985000	5001	*	enh20706	intergenic	64.2382	STEAP3	1327.25	TRUE	160	50.6733	3255.17	0.0227458	enh20706-STEAP3
chr2	119980000	119985000	5001	*	chr2	119980000	119985000	5001	*	enh20707	promoter	99.5387	STEAP3	1327.25	TRUE	160	491.437	48917	0.341812	enh20707-STEAP3
chr2	119985000	119990000	5001	*	chr2	119980000	119985000	5001	*	enh20708	genic	68.455	STEAP3	1327.25	TRUE	160	208.921	14301.7	0.0999342	enh20708-STEAP3
chr2	120005000	120010000	5001	*	chr2	119980000	119985000	5001	*	enh20709	promoter	63.2108	STEAP3	1327.25	TRUE	160	55.487	3507.38	0.0245081	enh20709-STEAP3
chr2	120020000	120025000	5001	*	chr2	119980000	119985000	5001	*	enh20712	genic	90.1296	STEAP3	1327.25	TRUE	160	40.0019	3605.35	0.0251927	enh20712-STEAP3
chr2	120040000	120045000	5001	*	chr2	119980000	119985000	5001	*	enh20713	intergenic	88.9016	STEAP3	1327.25	TRUE	160	39.5563	3516.62	0.0245727	enh20713-STEAP3
chr2	120040000	120045000	5001	*	chr2	119980000	119985000	5001	*	enh20714	intergenic	89.8529	STEAP3	1327.25	TRUE	160	39.5563	3554.25	0.0248356	enh20714-STEAP3
chr2	120045000	120050000	5001	*	chr2	119980000	119985000	5001	*	enh20715	intergenic	69.5334	STEAP3	1327.25	TRUE	160	43.5702	3029.59	0.0211695	enh20715-STEAP3
chr2	119965000	119970000	5001	*	chr2	120000000	120005000	5001	*	enh20706	intergenic	64.2382	STEAP3-AS1	60.75	TRUE	161	40.0728	2574.2	0.0234443	enh20706-STEAP3-AS1
chr2	119980000	119985000	5001	*	chr2	120000000	120005000	5001	*	enh20707	promoter	99.5387	STEAP3-AS1	60.75	TRUE	161	63.7384	6344.44	0.0577812	enh20707-STEAP3-AS1
chr2	119985000	119990000	5001	*	chr2	120000000	120005000	5001	*	enh20708	genic	68.455	STEAP3-AS1	60.75	TRUE	161	80.7018	5524.44	0.0503132	enh20708-STEAP3-AS1
chr2	120005000	120010000	5001	*	chr2	120000000	120005000	5001	*	enh20709	promoter	63.2108	STEAP3-AS1	60.75	TRUE	161	205.657	12999.8	0.118394	enh20709-STEAP3-AS1
chr2	120010000	120015000	5001	*	chr2	120000000	120005000	5001	*	enh20710	genic	62.669	STEAP3-AS1	60.75	TRUE	161	122.881	7700.8	0.0701341	enh20710-STEAP3-AS1
chr2	120010000	120015000	5001	*	chr2	120000000	120005000	5001	*	enh20711	genic	73.7792	STEAP3-AS1	60.75	TRUE	161	122.881	9066.03	0.0825678	enh20711-STEAP3-AS1
chr2	120020000	120025000	5001	*	chr2	120000000	120005000	5001	*	enh20712	genic	90.1296	STEAP3-AS1	60.75	TRUE	161	59.7526	5385.48	0.0490476	enh20712-STEAP3-AS1
chr2	120040000	120045000	5001	*	chr2	120000000	120005000	5001	*	enh20713	intergenic	88.9016	STEAP3-AS1	60.75	TRUE	161	26.742	2377.41	0.021652	enh20713-STEAP3-AS1
chr2	120040000	120045000	5001	*	chr2	120000000	120005000	5001	*	enh20714	intergenic	89.8529	STEAP3-AS1	60.75	TRUE	161	26.742	2402.85	0.0218837	enh20714-STEAP3-AS1
chr2	120045000	120050000	5001	*	chr2	120000000	120005000	5001	*	enh20715	intergenic	69.5334	STEAP3-AS1	60.75	TRUE	161	34.1691	2375.9	0.0216382	enh20715-STEAP3-AS1
chr2	119980000	119985000	5001	*	chr2	120055000	120060000	5001	*	enh20707	promoter	99.5387	C2orf76	1808.5	TRUE	162	28.6829	2855.05	0.0245782	enh20707-C2orf76
chr2	120040000	120045000	5001	*	chr2	120055000	120060000	5001	*	enh20713	intergenic	88.9016	C2orf76	1808.5	TRUE	162	53.3067	4739.05	0.0407969	enh20713-C2orf76
chr2	120040000	120045000	5001	*	chr2	120055000	120060000	5001	*	enh20714	intergenic	89.8529	C2orf76	1808.5	TRUE	162	53.3067	4789.77	0.0412335	enh20714-C2orf76
chr2	120045000	120050000	5001	*	chr2	120055000	120060000	5001	*	enh20715	intergenic	69.5334	C2orf76	1808.5	TRUE	162	80.7897	5617.58	0.0483599	enh20715-C2orf76
chr2	120050000	120055000	5001	*	chr2	120055000	120060000	5001	*	enh20716	intergenic	69.4579	C2orf76	1808.5	TRUE	162	204.759	14222.2	0.122434	enh20716-C2orf76
chr2	120065000	120070000	5001	*	chr2	120055000	120060000	5001	*	enh20717	genic	61.4328	C2orf76	1808.5	TRUE	162	88.3242	5426.01	0.0467107	enh20717-C2orf76
chr2	120070000	120075000	5001	*	chr2	120055000	120060000	5001	*	enh20718	genic	55.806	C2orf76	1808.5	TRUE	162	87.6304	4890.3	0.042099	enh20718-C2orf76
chr2	120080000	120085000	5001	*	chr2	120055000	120060000	5001	*	enh20719	genic	74.3032	C2orf76	1808.5	TRUE	162	37.8288	2810.8	0.0241972	enh20719-C2orf76
chr2	120120000	120125000	5001	*	chr2	120055000	120060000	5001	*	enh20724	promoter	117.761	C2orf76	1808.5	TRUE	162	20.4514	2408.37	0.0207329	enh20724-C2orf76
chr2	120095000	120100000	5001	*	chr2	120120000	120125000	5001	*	enh20720	genic	77.1679	DBI	1263.5	TRUE	163	48.9214	3775.16	0.0227229	enh20720-DBI
chr2	120105000	120110000	5001	*	chr2	120120000	120125000	5001	*	enh20721	genic	64.6793	DBI	1263.5	TRUE	163	69.7117	4508.9	0.0271393	enh20721-DBI
chr2	120110000	120115000	5001	*	chr2	120120000	120125000	5001	*	enh20722	genic	74.9571	DBI	1263.5	TRUE	163	113.698	8522.49	0.0512973	enh20722-DBI
chr2	120110000	120115000	5001	*	chr2	120120000	120125000	5001	*	enh20723	genic	93.7015	DBI	1263.5	TRUE	163	113.698	10653.7	0.0641251	enh20723-DBI
chr2	120120000	120125000	5001	*	chr2	120120000	120125000	5001	*	enh20724	promoter	117.761	DBI	1263.5	TRUE	163	487.583	57418.2	0.345604	enh20724-DBI
chr2	120130000	120135000	5001	*	chr2	120120000	120125000	5001	*	enh20725	intergenic	74.2064	DBI	1263.5	TRUE	163	92.2067	6842.33	0.0411843	enh20725-DBI
chr2	120135000	120140000	5001	*	chr2	120120000	120125000	5001	*	enh20726	intergenic	71.5637	DBI	1263.5	TRUE	163	87.8549	6287.23	0.0378432	enh20726-DBI
chr2	120145000	120150000	5001	*	chr2	120120000	120125000	5001	*	enh20727	intergenic	92.9827	DBI	1263.5	TRUE	163	50.7833	4721.97	0.0284218	enh20727-DBI
chr2	120165000	120170000	5001	*	chr2	120185000	120190000	5001	*	enh20730	intergenic	67.1529	TMEM37	415.375	TRUE	164	75.794	5089.79	0.0265346	enh20730-TMEM37
chr2	120175000	120180000	5001	*	chr2	120185000	120190000	5001	*	enh20731	intergenic	64.2898	TMEM37	415.375	TRUE	164	117.167	7532.67	0.0392701	enh20731-TMEM37
chr2	120180000	120185000	5001	*	chr2	120185000	120190000	5001	*	enh20732	intergenic	76.5824	TMEM37	415.375	TRUE	164	191.065	14632.2	0.0762821	enh20732-TMEM37
chr2	120185000	120190000	5001	*	chr2	120185000	120190000	5001	*	enh20733	intergenic	71.8401	TMEM37	415.375	TRUE	164	385.449	27690.7	0.14436	enh20733-TMEM37
chr2	120185000	120190000	5001	*	chr2	120185000	120190000	5001	*	enh20734	intergenic	73.7206	TMEM37	415.375	TRUE	164	385.449	28415.5	0.148139	enh20734-TMEM37
chr2	120185000	120190000	5001	*	chr2	120185000	120190000	5001	*	enh20735	promoter	94.6298	TMEM37	415.375	TRUE	164	385.449	36474.9	0.190155	enh20735-TMEM37
chr2	120135000	120140000	5001	*	chr2	120195000	120200000	5001	*	enh20726	intergenic	71.5637	SCTR	757	TRUE	165	28.4699	2037.41	0.0204603	enh20726-SCTR
chr2	120145000	120150000	5001	*	chr2	120195000	120200000	5001	*	enh20727	intergenic	92.9827	SCTR	757	TRUE	165	31.067	2888.69	0.029009	enh20727-SCTR
chr2	120155000	120160000	5001	*	chr2	120195000	120200000	5001	*	enh20728	intergenic	63.9638	SCTR	757	TRUE	165	32.3604	2069.89	0.0207865	enh20728-SCTR
chr2	120160000	120165000	5001	*	chr2	120195000	120200000	5001	*	enh20729	intergenic	66.7442	SCTR	757	TRUE	165	50.8325	3392.77	0.0340712	enh20729-SCTR
chr2	120165000	120170000	5001	*	chr2	120195000	120200000	5001	*	enh20730	intergenic	67.1529	SCTR	757	TRUE	165	36.5243	2452.71	0.0246309	enh20730-SCTR
chr2	120175000	120180000	5001	*	chr2	120195000	120200000	5001	*	enh20731	intergenic	64.2898	SCTR	757	TRUE	165	60.885	3914.28	0.0393083	enh20731-SCTR
chr2	120180000	120185000	5001	*	chr2	120195000	120200000	5001	*	enh20732	intergenic	76.5824	SCTR	757	TRUE	165	59.0196	4519.86	0.0453898	enh20732-SCTR
chr2	120185000	120190000	5001	*	chr2	120195000	120200000	5001	*	enh20733	intergenic	71.8401	SCTR	757	TRUE	165	101.965	7325.18	0.0735616	enh20733-SCTR
chr2	120185000	120190000	5001	*	chr2	120195000	120200000	5001	*	enh20734	intergenic	73.7206	SCTR	757	TRUE	165	101.965	7516.93	0.0754871	enh20734-SCTR
chr2	120185000	120190000	5001	*	chr2	120195000	120200000	5001	*	enh20735	promoter	94.6298	SCTR	757	TRUE	165	101.965	9648.94	0.0968974	enh20735-SCTR
chr2	120230000	120235000	5001	*	chr2	120195000	120200000	5001	*	enh20736	genic	70.839	SCTR	757	TRUE	165	43.2704	3065.23	0.0307819	enh20736-SCTR
chr2	120240000	120245000	5001	*	chr2	120195000	120200000	5001	*	enh20737	genic	79.0077	SCTR	757	TRUE	165	28.9593	2288.01	0.0229768	enh20737-SCTR
chr2	120270000	120275000	5001	*	chr2	120300000	120305000	5001	*	enh20738	genic	57.5902	CFAP221	1081.25	TRUE	166	41.5807	2394.64	0.0243895	enh20738-CFAP221
chr2	120275000	120280000	5001	*	chr2	120300000	120305000	5001	*	enh20739	genic	74.5074	CFAP221	1081.25	TRUE	166	49.0605	3655.37	0.03723	enh20739-CFAP221
chr2	120300000	120305000	5001	*	chr2	120300000	120305000	5001	*	enh20740	promoter	83.5282	CFAP221	1081.25	TRUE	166	404.312	33771.4	0.343963	enh20740-CFAP221
chr2	120320000	120325000	5001	*	chr2	120300000	120305000	5001	*	enh20741	genic	63.6902	CFAP221	1081.25	TRUE	166	61.5744	3921.68	0.0399425	enh20741-CFAP221
chr2	120330000	120335000	5001	*	chr2	120300000	120305000	5001	*	enh20742	genic	74.7296	CFAP221	1081.25	TRUE	166	43.063	3218.09	0.0327763	enh20742-CFAP221
chr2	120385000	120390000	5001	*	chr2	120300000	120305000	5001	*	enh20743	genic	79.7625	CFAP221	1081.25	TRUE	166	28.559	2277.94	0.0232009	enh20743-CFAP221
chr2	120385000	120390000	5001	*	chr2	120435000	120440000	5001	*	enh20743	genic	79.7625	TMEM177	400.125	TRUE	167	28.3908	2264.52	0.0203265	enh20743-TMEM177
chr2	120415000	120420000	5001	*	chr2	120435000	120440000	5001	*	enh20746	intergenic	63.0734	TMEM177	400.125	TRUE	167	50.2584	3169.97	0.0284538	enh20746-TMEM177
chr2	120415000	120420000	5001	*	chr2	120435000	120440000	5001	*	enh20747	intergenic	62.821	TMEM177	400.125	TRUE	167	50.2584	3157.28	0.0283399	enh20747-TMEM177
chr2	120435000	120440000	5001	*	chr2	120435000	120440000	5001	*	enh20748	promoter	88.6184	TMEM177	400.125	TRUE	167	380.457	33715.5	0.302632	enh20748-TMEM177
chr2	120450000	120455000	5001	*	chr2	120435000	120440000	5001	*	enh20749	intergenic	63.6217	TMEM177	400.125	TRUE	167	70.1887	4465.53	0.0400828	enh20749-TMEM177
chr2	120450000	120455000	5001	*	chr2	120435000	120440000	5001	*	enh20750	intergenic	64.7168	TMEM177	400.125	TRUE	167	70.1887	4542.39	0.0407727	enh20750-TMEM177
chr2	120490000	120495000	5001	*	chr2	120515000	120520000	5001	*	enh20752	intergenic	64.8709	PTPN4	2015	TRUE	168	51.3224	3329.33	0.0298174	enh20752-PTPN4
chr2	120495000	120500000	5001	*	chr2	120515000	120520000	5001	*	enh20753	intergenic	69.0701	PTPN4	2015	TRUE	168	51.6291	3566.03	0.0319372	enh20753-PTPN4
chr2	120510000	120515000	5001	*	chr2	120515000	120520000	5001	*	enh20754	intergenic	65.2105	PTPN4	2015	TRUE	168	147.445	9614.97	0.0861113	enh20754-PTPN4
chr2	120515000	120520000	5001	*	chr2	120515000	120520000	5001	*	enh20755	promoter	99.6711	PTPN4	2015	TRUE	168	382.751	38149.2	0.341663	enh20755-PTPN4
chr2	120545000	120550000	5001	*	chr2	120515000	120520000	5001	*	enh20756	genic	62.3395	PTPN4	2015	TRUE	168	40.4567	2522.05	0.0225874	enh20756-PTPN4
chr2	120930000	120935000	5001	*	chr2	120515000	120520000	5001	*	enh20765	intergenic	86.2711	PTPN4	2015	TRUE	168	31.3198	2701.99	0.0241989	enh20765-PTPN4
chr2	120770000	120775000	5001	*	chr2	120770000	120775000	5001	*	enh20761	promoter	88.8463	EPB41L5	873.625	TRUE	169	902.519	80185.5	0.672986	enh20761-EPB41L5
chr2	120960000	120965000	5001	*	chr2	120975000	120980000	5001	*	enh20766	intergenic	77.1437	TMEM185B	713.5	TRUE	170	78.6877	6070.26	0.0502254	enh20766-TMEM185B
chr2	120965000	120970000	5001	*	chr2	120975000	120980000	5001	*	enh20767	intergenic	57.9329	TMEM185B	713.5	TRUE	170	105.62	6118.87	0.0506276	enh20767-TMEM185B
chr2	120980000	120985000	5001	*	chr2	120975000	120980000	5001	*	enh20768	promoter	100.759	TMEM185B	713.5	TRUE	170	183.36	18475.2	0.152864	enh20768-TMEM185B
chr2	120985000	120990000	5001	*	chr2	120975000	120980000	5001	*	enh20769	intergenic	60.4062	TMEM185B	713.5	TRUE	170	86.9626	5253.07	0.043464	enh20769-TMEM185B
chr2	120990000	120995000	5001	*	chr2	120975000	120980000	5001	*	enh20770	intergenic	71.3686	TMEM185B	713.5	TRUE	170	74.3315	5304.93	0.0438931	enh20770-TMEM185B
chr2	120995000	121000000	5001	*	chr2	120975000	120980000	5001	*	enh20771	intergenic	68.1078	TMEM185B	713.5	TRUE	170	53.5737	3648.79	0.0301901	enh20771-TMEM185B
chr2	120995000	121000000	5001	*	chr2	120975000	120980000	5001	*	enh20772	intergenic	66.1157	TMEM185B	713.5	TRUE	170	53.5737	3542.07	0.0293071	enh20772-TMEM185B
chr2	120995000	121000000	5001	*	chr2	120975000	120980000	5001	*	enh20773	intergenic	65.1129	TMEM185B	713.5	TRUE	170	53.5737	3488.34	0.0288626	enh20773-TMEM185B
chr2	121000000	121005000	5001	*	chr2	120975000	120980000	5001	*	enh20774	intergenic	72.3422	TMEM185B	713.5	TRUE	170	47.3948	3428.65	0.0283686	enh20774-TMEM185B
chr2	121000000	121005000	5001	*	chr2	120975000	120980000	5001	*	enh20775	intergenic	64.0444	TMEM185B	713.5	TRUE	170	47.3948	3035.37	0.0251147	enh20775-TMEM185B
chr2	121010000	121015000	5001	*	chr2	120975000	120980000	5001	*	enh20776	promoter	124.154	TMEM185B	713.5	TRUE	170	41.941	5207.15	0.043084	enh20776-TMEM185B
chr2	120980000	120985000	5001	*	chr2	121010000	121015000	5001	*	enh20768	promoter	100.759	RALB	2412.75	TRUE	171	45.6638	4601.05	0.0263801	enh20768-RALB
chr2	120990000	120995000	5001	*	chr2	121010000	121015000	5001	*	enh20770	intergenic	71.3686	RALB	2412.75	TRUE	171	48.958	3494.06	0.0200332	enh20770-RALB
chr2	120995000	121000000	5001	*	chr2	121010000	121015000	5001	*	enh20771	intergenic	68.1078	RALB	2412.75	TRUE	171	60.5585	4124.5	0.0236478	enh20771-RALB
chr2	120995000	121000000	5001	*	chr2	121010000	121015000	5001	*	enh20772	intergenic	66.1157	RALB	2412.75	TRUE	171	60.5585	4003.87	0.0229561	enh20772-RALB
chr2	120995000	121000000	5001	*	chr2	121010000	121015000	5001	*	enh20773	intergenic	65.1129	RALB	2412.75	TRUE	171	60.5585	3943.14	0.0226079	enh20773-RALB
chr2	121000000	121005000	5001	*	chr2	121010000	121015000	5001	*	enh20774	intergenic	72.3422	RALB	2412.75	TRUE	171	74.0426	5356.41	0.0307109	enh20774-RALB
chr2	121000000	121005000	5001	*	chr2	121010000	121015000	5001	*	enh20775	intergenic	64.0444	RALB	2412.75	TRUE	171	74.0426	4742.02	0.0271883	enh20775-RALB
chr2	121010000	121015000	5001	*	chr2	121010000	121015000	5001	*	enh20776	promoter	124.154	RALB	2412.75	TRUE	171	444.076	55133.8	0.316109	enh20776-RALB
chr2	121020000	121025000	5001	*	chr2	121010000	121015000	5001	*	enh20777	genic	68.0435	RALB	2412.75	TRUE	171	107.356	7304.9	0.0418826	enh20777-RALB
chr2	121025000	121030000	5001	*	chr2	121010000	121015000	5001	*	enh20778	genic	63.105	RALB	2412.75	TRUE	171	93.5255	5901.92	0.0338386	enh20778-RALB
chr2	121025000	121030000	5001	*	chr2	121010000	121015000	5001	*	enh20779	genic	67.2372	RALB	2412.75	TRUE	171	93.5255	6288.39	0.0360544	enh20779-RALB
chr2	121030000	121035000	5001	*	chr2	121010000	121015000	5001	*	enh20780	genic	63.1371	RALB	2412.75	TRUE	171	67.2083	4243.33	0.0243291	enh20780-RALB
chr2	121030000	121035000	5001	*	chr2	121010000	121015000	5001	*	enh20781	genic	68.993	RALB	2412.75	TRUE	171	67.2083	4636.9	0.0265856	enh20781-RALB
chr2	121035000	121040000	5001	*	chr2	121010000	121015000	5001	*	enh20782	genic	87.5304	RALB	2412.75	TRUE	171	51.4604	4504.34	0.0258256	enh20782-RALB
chr2	121045000	121050000	5001	*	chr2	121010000	121015000	5001	*	enh20783	genic	77.6954	RALB	2412.75	TRUE	171	46.0781	3580.06	0.0205262	enh20783-RALB
chr2	121095000	121100000	5001	*	chr2	121100000	121105000	5001	*	enh20786	intergenic	78.1115	INHBB	168.625	TRUE	172	186.176	14542.5	0.070752	enh20786-INHBB
chr2	121100000	121105000	5001	*	chr2	121100000	121105000	5001	*	enh20787	intergenic	74.1635	INHBB	168.625	TRUE	172	450.502	33410.8	0.16255	enh20787-INHBB
chr2	121100000	121105000	5001	*	chr2	121100000	121105000	5001	*	enh20788	promoter	76.9738	INHBB	168.625	TRUE	172	450.502	34676.9	0.16871	enh20788-INHBB
chr2	121100000	121105000	5001	*	chr2	121100000	121105000	5001	*	enh20789	promoter	71.5904	INHBB	168.625	TRUE	172	450.502	32251.7	0.156911	enh20789-INHBB
chr2	121180000	121185000	5001	*	chr2	121220000	121225000	5001	*	enh20794	intergenic	59.0095	LINC01101	24.625	TRUE	173	34.139	2014.52	0.0211495	enh20794-LINC01101
chr2	121190000	121195000	5001	*	chr2	121220000	121225000	5001	*	enh20795	intergenic	64.7763	LINC01101	24.625	TRUE	173	46.5222	3013.54	0.0316376	enh20795-LINC01101
chr2	121210000	121215000	5001	*	chr2	121220000	121225000	5001	*	enh20796	intergenic	60.2303	LINC01101	24.625	TRUE	173	99.4287	5988.61	0.0628715	enh20796-LINC01101
chr2	121225000	121230000	5001	*	chr2	121220000	121225000	5001	*	enh20797	intergenic	89.4905	LINC01101	24.625	TRUE	173	223.077	19963.2	0.209584	enh20797-LINC01101
chr2	121240000	121245000	5001	*	chr2	121220000	121225000	5001	*	enh20798	intergenic	69.8124	LINC01101	24.625	TRUE	173	55.5737	3879.73	0.0407313	enh20798-LINC01101
chr2	121255000	121260000	5001	*	chr2	121220000	121225000	5001	*	enh20799	intergenic	76.9826	LINC01101	24.625	TRUE	173	42.3935	3263.56	0.0342625	enh20799-LINC01101
chr2	121260000	121265000	5001	*	chr2	121220000	121225000	5001	*	enh20800	intergenic	61.4094	LINC01101	24.625	TRUE	173	34.1574	2097.58	0.0220215	enh20800-LINC01101
chr2	121275000	121280000	5001	*	chr2	121220000	121225000	5001	*	enh20801	intergenic	64.8654	LINC01101	24.625	TRUE	173	38.7674	2514.66	0.0264002	enh20801-LINC01101
chr2	121295000	121300000	5001	*	chr2	121220000	121225000	5001	*	enh20804	intergenic	62.677	LINC01101	24.625	TRUE	173	31.6067	1981.01	0.0207977	enh20804-LINC01101
chr2	12120000	12125000	5001	*	chr2	12145000	12150000	5001	*	enh15639	intergenic	59.2812	MIR3681HG	4796.62	TRUE	174	55.4827	3289.08	0.0207443	enh15639-MIR3681HG
chr2	12130000	12135000	5001	*	chr2	12145000	12150000	5001	*	enh15640	intergenic	60.6665	MIR3681HG	4796.62	TRUE	174	66.1656	4014.03	0.0253166	enh15640-MIR3681HG
chr2	12145000	12150000	5001	*	chr2	12145000	12150000	5001	*	enh15641	intergenic	62.7032	MIR3681HG	4796.62	TRUE	174	460.543	28877.5	0.182131	enh15641-MIR3681HG
chr2	12145000	12150000	5001	*	chr2	12145000	12150000	5001	*	enh15642	genic	63.2427	MIR3681HG	4796.62	TRUE	174	460.543	29126	0.183698	enh15642-MIR3681HG
chr2	12150000	12155000	5001	*	chr2	12145000	12150000	5001	*	enh15643	genic	75.4081	MIR3681HG	4796.62	TRUE	174	192.226	14495.4	0.0914226	enh15643-MIR3681HG
chr2	121445000	121450000	5001	*	chr2	121550000	121555000	5001	*	enh20816	intergenic	70.8284	GLI2	1201.62	TRUE	175	14.2175	1007	0.0251675	enh20816-GLI2
chr2	121450000	121455000	5001	*	chr2	121550000	121555000	5001	*	enh20817	intergenic	69.1393	GLI2	1201.62	TRUE	175	17.3854	1202.01	0.0300413	enh20817-GLI2
chr2	121490000	121495000	5001	*	chr2	121550000	121555000	5001	*	enh20818	intergenic	76.1915	GLI2	1201.62	TRUE	175	19.0817	1453.86	0.0363356	enh20818-GLI2
chr2	121535000	121540000	5001	*	chr2	121550000	121555000	5001	*	enh20819	intergenic	61.1304	GLI2	1201.62	TRUE	175	62.1068	3796.61	0.0948869	enh20819-GLI2
chr2	121565000	121570000	5001	*	chr2	121550000	121555000	5001	*	enh20820	genic	61.5654	GLI2	1201.62	TRUE	175	86.3368	5315.36	0.132844	enh20820-GLI2
chr2	121620000	121625000	5001	*	chr2	121550000	121555000	5001	*	enh20821	genic	58.2224	GLI2	1201.62	TRUE	175	22.2408	1294.91	0.0323631	enh20821-GLI2
chr2	121655000	121660000	5001	*	chr2	121550000	121555000	5001	*	enh20823	genic	64.0592	GLI2	1201.62	TRUE	175	22.2642	1426.22	0.0356449	enh20823-GLI2
chr2	121745000	121750000	5001	*	chr2	121550000	121555000	5001	*	enh20824	genic	68.7603	GLI2	1201.62	TRUE	175	14.0452	965.752	0.0241366	enh20824-GLI2
chr2	121850000	121855000	5001	*	chr2	121970000	121975000	5001	*	enh20829	intergenic	66.5414	TFCP2L1	435.25	TRUE	176	17.1527	1141.37	0.0245076	enh20829-TFCP2L1
chr2	121885000	121890000	5001	*	chr2	121970000	121975000	5001	*	enh20830	intergenic	63.1078	TFCP2L1	435.25	TRUE	176	21.7627	1373.39	0.0294898	enh20830-TFCP2L1
chr2	121945000	121950000	5001	*	chr2	121970000	121975000	5001	*	enh20831	intergenic	63.6896	TFCP2L1	435.25	TRUE	176	48.64	3097.86	0.066518	enh20831-TFCP2L1
chr2	121955000	121960000	5001	*	chr2	121970000	121975000	5001	*	enh20832	intergenic	92.2627	TFCP2L1	435.25	TRUE	176	74.314	6856.4	0.147222	enh20832-TFCP2L1
chr2	121990000	121995000	5001	*	chr2	121970000	121975000	5001	*	enh20833	genic	60.222	TFCP2L1	435.25	TRUE	176	62.0002	3733.78	0.0801725	enh20833-TFCP2L1
chr2	122045000	122050000	5001	*	chr2	121970000	121975000	5001	*	enh20834	intergenic	81.1948	TFCP2L1	435.25	TRUE	176	21.8067	1770.6	0.0380186	enh20834-TFCP2L1
chr2	122055000	122060000	5001	*	chr2	121970000	121975000	5001	*	enh20835	intergenic	64.0437	TFCP2L1	435.25	TRUE	176	28.004	1793.48	0.03851	enh20835-TFCP2L1
chr2	122060000	122065000	5001	*	chr2	121970000	121975000	5001	*	enh20836	intergenic	61.5367	TFCP2L1	435.25	TRUE	176	23.8307	1466.46	0.0314881	enh20836-TFCP2L1
chr2	122065000	122070000	5001	*	chr2	121970000	121975000	5001	*	enh20837	intergenic	59.4141	TFCP2L1	435.25	TRUE	176	22.1193	1314.2	0.0282188	enh20837-TFCP2L1
chr2	121840000	121845000	5001	*	chr2	122095000	122100000	5001	*	enh20828	intergenic	61.6266	CLASP1	5747.75	TRUE	177	21.2687	1310.72	0.0249887	enh20828-CLASP1
chr2	121850000	121855000	5001	*	chr2	122095000	122100000	5001	*	enh20829	intergenic	66.5414	CLASP1	5747.75	TRUE	177	25.7867	1715.88	0.0327131	enh20829-CLASP1
chr2	121885000	121890000	5001	*	chr2	122095000	122100000	5001	*	enh20830	intergenic	63.1078	CLASP1	5747.75	TRUE	177	21.8358	1378.01	0.0262715	enh20830-CLASP1
chr2	121945000	121950000	5001	*	chr2	122095000	122100000	5001	*	enh20831	intergenic	63.6896	CLASP1	5747.75	TRUE	177	20.3448	1295.75	0.0247034	enh20831-CLASP1
chr2	121955000	121960000	5001	*	chr2	122095000	122100000	5001	*	enh20832	intergenic	92.2627	CLASP1	5747.75	TRUE	177	14.0549	1296.75	0.0247223	enh20832-CLASP1
chr2	122045000	122050000	5001	*	chr2	122095000	122100000	5001	*	enh20834	intergenic	81.1948	CLASP1	5747.75	TRUE	177	16.9269	1374.38	0.0262024	enh20834-CLASP1
chr2	122055000	122060000	5001	*	chr2	122095000	122100000	5001	*	enh20835	intergenic	64.0437	CLASP1	5747.75	TRUE	177	29.7568	1905.74	0.0363326	enh20835-CLASP1
chr2	122060000	122065000	5001	*	chr2	122095000	122100000	5001	*	enh20836	intergenic	61.5367	CLASP1	5747.75	TRUE	177	33.2258	2044.6	0.0389801	enh20836-CLASP1
chr2	122065000	122070000	5001	*	chr2	122095000	122100000	5001	*	enh20837	intergenic	59.4141	CLASP1	5747.75	TRUE	177	31.5832	1876.49	0.035775	enh20837-CLASP1
chr2	122110000	122115000	5001	*	chr2	122095000	122100000	5001	*	enh20838	genic	64.3996	CLASP1	5747.75	TRUE	177	59.0582	3803.33	0.07251	enh20838-CLASP1
chr2	122130000	122135000	5001	*	chr2	122095000	122100000	5001	*	enh20839	genic	59.4347	CLASP1	5747.75	TRUE	177	23.8227	1415.89	0.0269938	enh20839-CLASP1
chr2	122135000	122140000	5001	*	chr2	122095000	122100000	5001	*	enh20840	genic	58.5026	CLASP1	5747.75	TRUE	177	29.9133	1750.01	0.0333637	enh20840-CLASP1
chr2	122490000	122495000	5001	*	chr2	122095000	122100000	5001	*	enh20857	promoter	107.621	CLASP1	5747.75	TRUE	177	10.1142	1088.51	0.0207523	enh20857-CLASP1
chr2	122350000	122355000	5001	*	chr2	122405000	122410000	5001	*	enh20847	genic	94.5751	NIFK-AS1	1612.5	TRUE	178	29.1642	2758.2	0.0248221	enh20847-NIFK-AS1
chr2	122365000	122370000	5001	*	chr2	122405000	122410000	5001	*	enh20848	genic	100.341	NIFK-AS1	1612.5	TRUE	178	45.8985	4605.49	0.0414465	enh20848-NIFK-AS1
chr2	122390000	122395000	5001	*	chr2	122405000	122410000	5001	*	enh20849	genic	63.3387	NIFK-AS1	1612.5	TRUE	178	87.0878	5516.03	0.0496408	enh20849-NIFK-AS1
chr2	122400000	122405000	5001	*	chr2	122405000	122410000	5001	*	enh20850	genic	63.8035	NIFK-AS1	1612.5	TRUE	178	188.021	11996.4	0.10796	enh20850-NIFK-AS1
chr2	122405000	122410000	5001	*	chr2	122405000	122410000	5001	*	enh20851	promoter	124.065	NIFK-AS1	1612.5	TRUE	178	384.871	47749	0.429711	enh20851-NIFK-AS1
chr2	122435000	122440000	5001	*	chr2	122405000	122410000	5001	*	enh20852	intergenic	57.7052	NIFK-AS1	1612.5	TRUE	178	42.0327	2425.5	0.021828	enh20852-NIFK-AS1
chr2	122455000	122460000	5001	*	chr2	122405000	122410000	5001	*	enh20853	intergenic	88.4248	NIFK-AS1	1612.5	TRUE	178	37.0128	3272.85	0.0294536	enh20853-NIFK-AS1
chr2	122470000	122475000	5001	*	chr2	122405000	122410000	5001	*	enh20854	intergenic	63.3263	NIFK-AS1	1612.5	TRUE	178	35.5775	2252.99	0.0202755	enh20854-NIFK-AS1
chr2	122490000	122495000	5001	*	chr2	122405000	122410000	5001	*	enh20857	promoter	107.621	NIFK-AS1	1612.5	TRUE	178	22.6563	2438.31	0.0219432	enh20857-NIFK-AS1
chr2	122285000	122290000	5001	*	chr2	122480000	122485000	5001	*	enh20845	genic	118.735	NIFK	976	TRUE	179	38.6975	4594.75	0.0409598	enh20845-NIFK
chr2	122350000	122355000	5001	*	chr2	122480000	122485000	5001	*	enh20847	genic	94.5751	NIFK	976	TRUE	179	24.6971	2335.73	0.0208219	enh20847-NIFK
chr2	122405000	122410000	5001	*	chr2	122480000	122485000	5001	*	enh20851	promoter	124.065	NIFK	976	TRUE	179	27.2838	3384.97	0.0301753	enh20851-NIFK
chr2	122455000	122460000	5001	*	chr2	122480000	122485000	5001	*	enh20853	intergenic	88.4248	NIFK	976	TRUE	179	36.5456	3231.54	0.0288076	enh20853-NIFK
chr2	122470000	122475000	5001	*	chr2	122480000	122485000	5001	*	enh20854	intergenic	63.3263	NIFK	976	TRUE	179	89.4349	5663.58	0.050488	enh20854-NIFK
chr2	122475000	122480000	5001	*	chr2	122480000	122485000	5001	*	enh20855	intergenic	69.5443	NIFK	976	TRUE	179	172.323	11984.1	0.106832	enh20855-NIFK
chr2	122480000	122485000	5001	*	chr2	122480000	122485000	5001	*	enh20856	intergenic	76.1271	NIFK	976	TRUE	179	436.315	33215.4	0.296099	enh20856-NIFK
chr2	122490000	122495000	5001	*	chr2	122480000	122485000	5001	*	enh20857	promoter	107.621	NIFK	976	TRUE	179	101.772	10952.8	0.0976387	enh20857-NIFK
chr2	122505000	122510000	5001	*	chr2	122480000	122485000	5001	*	enh20858	intergenic	64.8587	NIFK	976	TRUE	179	40.0316	2596.39	0.0231455	enh20858-NIFK
chr2	122510000	122515000	5001	*	chr2	122480000	122485000	5001	*	enh20859	promoter	103.172	NIFK	976	TRUE	179	34.6248	3572.3	0.0318452	enh20859-NIFK
chr2	122285000	122290000	5001	*	chr2	122510000	122515000	5001	*	enh20845	genic	118.735	TSN	862.5	TRUE	180	22.0925	2623.16	0.0251412	enh20845-TSN
chr2	122480000	122485000	5001	*	chr2	122510000	122515000	5001	*	enh20856	intergenic	76.1271	TSN	862.5	TRUE	180	34.6248	2635.88	0.0252632	enh20856-TSN
chr2	122490000	122495000	5001	*	chr2	122510000	122515000	5001	*	enh20857	promoter	107.621	TSN	862.5	TRUE	180	48.2295	5190.52	0.0497477	enh20857-TSN
chr2	122505000	122510000	5001	*	chr2	122510000	122515000	5001	*	enh20858	intergenic	64.8587	TSN	862.5	TRUE	180	180.856	11730.1	0.112425	enh20858-TSN
chr2	122510000	122515000	5001	*	chr2	122510000	122515000	5001	*	enh20859	promoter	103.172	TSN	862.5	TRUE	180	392.416	40486.3	0.388034	enh20859-TSN
chr2	122530000	122535000	5001	*	chr2	122510000	122515000	5001	*	enh20860	intergenic	60.1883	TSN	862.5	TRUE	180	36.5279	2198.55	0.0210716	enh20860-TSN
chr2	122530000	122535000	5001	*	chr2	122510000	122515000	5001	*	enh20861	intergenic	61.3966	TSN	862.5	TRUE	180	36.5279	2242.69	0.0214947	enh20861-TSN
chr2	124780000	124785000	5001	*	chr2	124780000	124785000	5001	*	enh20866	genic	61.8599	CNTNAP5	3664.62	TRUE	181	370.134	22896.5	0.554811	enh20866-CNTNAP5
chr2	127390000	127395000	5001	*	chr2	127410000	127415000	5001	*	enh20903	intergenic	60.3797	GYPC	2857.75	TRUE	182	48.9604	2956.21	0.0220033	enh20903-GYPC
chr2	127400000	127405000	5001	*	chr2	127410000	127415000	5001	*	enh20904	intergenic	73.2495	GYPC	2857.75	TRUE	182	76.32	5590.4	0.0416097	enh20904-GYPC
chr2	127410000	127415000	5001	*	chr2	127410000	127415000	5001	*	enh20905	promoter	109.08	GYPC	2857.75	TRUE	182	405.84	44268.9	0.329496	enh20905-GYPC
chr2	127415000	127420000	5001	*	chr2	127410000	127415000	5001	*	enh20906	genic	119.668	GYPC	2857.75	TRUE	182	132.171	15816.6	0.117724	enh20906-GYPC
chr2	127415000	127420000	5001	*	chr2	127410000	127415000	5001	*	enh20907	genic	89.2892	GYPC	2857.75	TRUE	182	132.171	11801.4	0.0878388	enh20907-GYPC
chr2	127555000	127560000	5001	*	chr2	127655000	127660000	5001	*	enh20913	intergenic	95.6055	LOC101929926	31.25	TRUE	183	14.2983	1367	0.0236631	enh20913-LOC101929926
chr2	127555000	127560000	5001	*	chr2	127655000	127660000	5001	*	enh20914	intergenic	91.156	LOC101929926	31.25	TRUE	183	14.2983	1303.38	0.0225618	enh20914-LOC101929926
chr2	127580000	127585000	5001	*	chr2	127655000	127660000	5001	*	enh20915	intergenic	65.1471	LOC101929926	31.25	TRUE	183	19.633	1279.04	0.0221405	enh20915-LOC101929926
chr2	127585000	127590000	5001	*	chr2	127655000	127660000	5001	*	enh20916	intergenic	92.0205	LOC101929926	31.25	TRUE	183	17.0685	1570.65	0.0271884	enh20916-LOC101929926
chr2	127585000	127590000	5001	*	chr2	127655000	127660000	5001	*	enh20917	intergenic	75.2777	LOC101929926	31.25	TRUE	183	17.0685	1284.88	0.0222416	enh20917-LOC101929926
chr2	127600000	127605000	5001	*	chr2	127655000	127660000	5001	*	enh20919	intergenic	71.9153	LOC101929926	31.25	TRUE	183	25.3686	1824.39	0.0315808	enh20919-LOC101929926
chr2	127620000	127625000	5001	*	chr2	127655000	127660000	5001	*	enh20920	intergenic	61.1451	LOC101929926	31.25	TRUE	183	33.3856	2041.37	0.0353366	enh20920-LOC101929926
chr2	127635000	127640000	5001	*	chr2	127655000	127660000	5001	*	enh20921	intergenic	74.5938	LOC101929926	31.25	TRUE	183	51.3176	3827.98	0.0662635	enh20921-LOC101929926
chr2	127690000	127695000	5001	*	chr2	127655000	127660000	5001	*	enh20922	intergenic	65.9707	LOC101929926	31.25	TRUE	183	38.4435	2536.14	0.0439014	enh20922-LOC101929926
chr2	127705000	127710000	5001	*	chr2	127655000	127660000	5001	*	enh20923	intergenic	71.0898	LOC101929926	31.25	TRUE	183	25.5825	1818.66	0.0314815	enh20923-LOC101929926
chr2	127705000	127710000	5001	*	chr2	127655000	127660000	5001	*	enh20924	intergenic	59.1803	LOC101929926	31.25	TRUE	183	25.5825	1513.98	0.0262075	enh20924-LOC101929926
chr2	127710000	127715000	5001	*	chr2	127655000	127660000	5001	*	enh20925	intergenic	55.9932	LOC101929926	31.25	TRUE	183	27.8792	1561.05	0.0270222	enh20925-LOC101929926
chr2	127725000	127730000	5001	*	chr2	127655000	127660000	5001	*	enh20926	intergenic	100.814	LOC101929926	31.25	TRUE	183	16.4449	1657.87	0.0286982	enh20926-LOC101929926
chr2	127780000	127785000	5001	*	chr2	127805000	127810000	5001	*	enh20931	intergenic	82.4845	BIN1	2142.62	TRUE	184	45.4355	3747.73	0.0232194	enh20931-BIN1
chr2	127805000	127810000	5001	*	chr2	127805000	127810000	5001	*	enh20932	genic	71.798	BIN1	2142.62	TRUE	184	520.22	37350.7	0.23141	enh20932-BIN1
chr2	127805000	127810000	5001	*	chr2	127805000	127810000	5001	*	enh20933	genic	65.6067	BIN1	2142.62	TRUE	184	520.22	34129.9	0.211455	enh20933-BIN1
chr2	127820000	127825000	5001	*	chr2	127805000	127810000	5001	*	enh20934	genic	106.209	BIN1	2142.62	TRUE	184	70.7225	7511.36	0.0465374	enh20934-BIN1
chr2	127820000	127825000	5001	*	chr2	127805000	127810000	5001	*	enh20935	genic	87.9635	BIN1	2142.62	TRUE	184	70.7225	6221	0.0385428	enh20935-BIN1
chr2	127840000	127845000	5001	*	chr2	127940000	127945000	5001	*	enh20938	genic	90.8262	CYP27C1	208.5	TRUE	185	31.7127	2880.35	0.0234603	enh20938-CYP27C1
chr2	127900000	127905000	5001	*	chr2	127940000	127945000	5001	*	enh20943	intergenic	86.612	CYP27C1	208.5	TRUE	185	35.1408	3043.61	0.0247901	enh20943-CYP27C1
chr2	127900000	127905000	5001	*	chr2	127940000	127945000	5001	*	enh20944	intergenic	79.8297	CYP27C1	208.5	TRUE	185	35.1408	2805.28	0.0228489	enh20944-CYP27C1
chr2	127900000	127905000	5001	*	chr2	127940000	127945000	5001	*	enh20945	intergenic	71.4108	CYP27C1	208.5	TRUE	185	35.1408	2509.43	0.0204392	enh20945-CYP27C1
chr2	127905000	127910000	5001	*	chr2	127940000	127945000	5001	*	enh20946	intergenic	71.8458	CYP27C1	208.5	TRUE	185	36.6142	2630.58	0.021426	enh20946-CYP27C1
chr2	127915000	127920000	5001	*	chr2	127940000	127945000	5001	*	enh20948	intergenic	63.6723	CYP27C1	208.5	TRUE	185	47.1871	3004.51	0.0244717	enh20948-CYP27C1
chr2	127925000	127930000	5001	*	chr2	127940000	127945000	5001	*	enh20949	intergenic	62.8512	CYP27C1	208.5	TRUE	185	52.3579	3290.76	0.0268031	enh20949-CYP27C1
chr2	127930000	127935000	5001	*	chr2	127940000	127945000	5001	*	enh20950	intergenic	96.4416	CYP27C1	208.5	TRUE	185	74.7676	7210.71	0.058731	enh20950-CYP27C1
chr2	127935000	127940000	5001	*	chr2	127940000	127945000	5001	*	enh20951	intergenic	81.4614	CYP27C1	208.5	TRUE	185	165.422	13475.5	0.109758	enh20951-CYP27C1
chr2	127955000	127960000	5001	*	chr2	127940000	127945000	5001	*	enh20952	genic	75.1272	CYP27C1	208.5	TRUE	185	59.7958	4492.29	0.0365896	enh20952-CYP27C1
chr2	127990000	127995000	5001	*	chr2	127940000	127945000	5001	*	enh20955	intergenic	76.0302	CYP27C1	208.5	TRUE	185	32.4533	2467.43	0.0200971	enh20955-CYP27C1
chr2	127975000	127980000	5001	*	chr2	128010000	128015000	5001	*	enh20953	intergenic	76.956	ERCC3	1001.12	TRUE	186	43.779	3369.06	0.0285098	enh20953-ERCC3
chr2	127980000	127985000	5001	*	chr2	128010000	128015000	5001	*	enh20954	intergenic	61.1252	ERCC3	1001.12	TRUE	186	58.4925	3575.36	0.0302556	enh20954-ERCC3
chr2	127990000	127995000	5001	*	chr2	128010000	128015000	5001	*	enh20955	intergenic	76.0302	ERCC3	1001.12	TRUE	186	69.117	5254.98	0.044469	enh20955-ERCC3
chr2	127995000	128000000	5001	*	chr2	128010000	128015000	5001	*	enh20956	intergenic	64.2931	ERCC3	1001.12	TRUE	186	92.2442	5930.66	0.0501868	enh20956-ERCC3
chr2	128010000	128015000	5001	*	chr2	128010000	128015000	5001	*	enh20957	genic	64.6805	ERCC3	1001.12	TRUE	186	448.29	28995.6	0.245368	enh20957-ERCC3
chr2	128035000	128040000	5001	*	chr2	128010000	128015000	5001	*	enh20958	genic	66.493	ERCC3	1001.12	TRUE	186	54.493	3623.41	0.0306622	enh20958-ERCC3
chr2	128050000	128055000	5001	*	chr2	128010000	128015000	5001	*	enh20959	promoter	98.0845	ERCC3	1001.12	TRUE	186	30.1481	2957.06	0.0250234	enh20959-ERCC3
chr2	128035000	128040000	5001	*	chr2	128055000	128060000	5001	*	enh20958	genic	66.493	MAP3K2	529.875	TRUE	187	62.9858	4188.12	0.0359815	enh20958-MAP3K2
chr2	128050000	128055000	5001	*	chr2	128055000	128060000	5001	*	enh20959	promoter	98.0845	MAP3K2	529.875	TRUE	187	222.165	21791	0.187214	enh20959-MAP3K2
chr2	128060000	128065000	5001	*	chr2	128055000	128060000	5001	*	enh20960	genic	70.669	MAP3K2	529.875	TRUE	187	187.986	13284.8	0.114134	enh20960-MAP3K2
chr2	128070000	128075000	5001	*	chr2	128055000	128060000	5001	*	enh20961	genic	71.4723	MAP3K2	529.875	TRUE	187	60.1647	4300.11	0.0369437	enh20961-MAP3K2
chr2	128095000	128100000	5001	*	chr2	128175000	128180000	5001	*	enh20962	promoter	70.3563	PROC	168.625	TRUE	188	39.1102	2751.65	0.0245362	enh20962-PROC
chr2	128145000	128150000	5001	*	chr2	128175000	128180000	5001	*	enh20965	intergenic	117.839	PROC	168.625	TRUE	188	46.8742	5523.59	0.0492534	enh20965-PROC
chr2	128155000	128160000	5001	*	chr2	128175000	128180000	5001	*	enh20966	intergenic	76.7398	PROC	168.625	TRUE	188	40.4193	3101.77	0.0276583	enh20966-PROC
chr2	128160000	128165000	5001	*	chr2	128175000	128180000	5001	*	enh20967	intergenic	76.7746	PROC	168.625	TRUE	188	70.1266	5383.94	0.0480082	enh20967-PROC
chr2	128165000	128170000	5001	*	chr2	128175000	128180000	5001	*	enh20968	intergenic	99.8937	PROC	168.625	TRUE	188	93.5525	9345.3	0.0833314	enh20968-PROC
chr2	128165000	128170000	5001	*	chr2	128175000	128180000	5001	*	enh20969	intergenic	82.9789	PROC	168.625	TRUE	188	93.5525	7762.88	0.069221	enh20969-PROC
chr2	128180000	128185000	5001	*	chr2	128175000	128180000	5001	*	enh20970	genic	76.0668	PROC	168.625	TRUE	188	239.814	18241.9	0.162661	enh20970-PROC
chr2	128210000	128215000	5001	*	chr2	128175000	128180000	5001	*	enh20971	intergenic	65.6965	PROC	168.625	TRUE	188	47.9118	3147.63	0.0280672	enh20971-PROC
chr2	128145000	128150000	5001	*	chr2	128235000	128240000	5001	*	enh20965	intergenic	117.839	IWS1	2140.62	TRUE	189	25.1154	2959.57	0.0220712	enh20965-IWS1
chr2	128165000	128170000	5001	*	chr2	128235000	128240000	5001	*	enh20968	intergenic	99.8937	IWS1	2140.62	TRUE	189	34.3972	3436.07	0.0256247	enh20968-IWS1
chr2	128165000	128170000	5001	*	chr2	128235000	128240000	5001	*	enh20969	intergenic	82.9789	IWS1	2140.62	TRUE	189	34.3972	2854.24	0.0212857	enh20969-IWS1
chr2	128180000	128185000	5001	*	chr2	128235000	128240000	5001	*	enh20970	genic	76.0668	IWS1	2140.62	TRUE	189	38.8751	2957.1	0.0220528	enh20970-IWS1
chr2	128210000	128215000	5001	*	chr2	128235000	128240000	5001	*	enh20971	intergenic	65.6965	IWS1	2140.62	TRUE	189	61.4556	4037.42	0.0301093	enh20971-IWS1
chr2	128235000	128240000	5001	*	chr2	128235000	128240000	5001	*	enh20972	intergenic	63.1806	IWS1	2140.62	TRUE	189	395.116	24963.7	0.186168	enh20972-IWS1
chr2	128240000	128245000	5001	*	chr2	128235000	128240000	5001	*	enh20973	genic	77.3987	IWS1	2140.62	TRUE	189	204.926	15861	0.118285	enh20973-IWS1
chr2	128260000	128265000	5001	*	chr2	128235000	128240000	5001	*	enh20974	genic	69.7183	IWS1	2140.62	TRUE	189	47.9456	3342.68	0.0249283	enh20974-IWS1
chr2	128260000	128265000	5001	*	chr2	128235000	128240000	5001	*	enh20975	genic	71.34	IWS1	2140.62	TRUE	189	47.9456	3420.44	0.0255081	enh20975-IWS1
chr2	128265000	128270000	5001	*	chr2	128235000	128240000	5001	*	enh20976	genic	85.5658	IWS1	2140.62	TRUE	189	35.858	3068.22	0.0228815	enh20976-IWS1
chr2	128280000	128285000	5001	*	chr2	128235000	128240000	5001	*	enh20977	promoter	117.359	IWS1	2140.62	TRUE	189	25.6402	3009.1	0.0224405	enh20977-IWS1
chr2	128265000	128270000	5001	*	chr2	128290000	128295000	5001	*	enh20976	genic	85.5658	MYO7B	1487.12	TRUE	190	37.3085	3192.33	0.0226228	enh20976-MYO7B
chr2	128280000	128285000	5001	*	chr2	128290000	128295000	5001	*	enh20977	promoter	117.359	MYO7B	1487.12	TRUE	190	101.358	11895.2	0.0842968	enh20977-MYO7B
chr2	128290000	128295000	5001	*	chr2	128290000	128295000	5001	*	enh20978	genic	60.7031	MYO7B	1487.12	TRUE	190	506.041	30718.2	0.217688	enh20978-MYO7B
chr2	128300000	128305000	5001	*	chr2	128290000	128295000	5001	*	enh20979	genic	60.9946	MYO7B	1487.12	TRUE	190	150.618	9186.91	0.0651041	enh20979-MYO7B
chr2	128300000	128305000	5001	*	chr2	128290000	128295000	5001	*	enh20980	genic	61.7816	MYO7B	1487.12	TRUE	190	150.618	9305.45	0.0659442	enh20980-MYO7B
chr2	128315000	128320000	5001	*	chr2	128290000	128295000	5001	*	enh20981	genic	66.505	MYO7B	1487.12	TRUE	190	78.7226	5235.44	0.0371016	enh20981-MYO7B
chr2	128320000	128325000	5001	*	chr2	128290000	128295000	5001	*	enh20982	genic	93.9545	MYO7B	1487.12	TRUE	190	47.7663	4487.86	0.0318037	enh20982-MYO7B
chr2	128330000	128335000	5001	*	chr2	128290000	128295000	5001	*	enh20983	genic	70.6059	MYO7B	1487.12	TRUE	190	48.1458	3399.38	0.0240901	enh20983-MYO7B
chr2	128265000	128270000	5001	*	chr2	128315000	128320000	5001	*	enh20976	genic	85.5658	LOC105373609	591.125	TRUE	191	39.4154	3372.61	0.0218603	enh20976-LOC105373609
chr2	128280000	128285000	5001	*	chr2	128315000	128320000	5001	*	enh20977	promoter	117.359	LOC105373609	591.125	TRUE	191	38.7141	4543.43	0.0294493	enh20977-LOC105373609
chr2	128290000	128295000	5001	*	chr2	128315000	128320000	5001	*	enh20978	genic	60.7031	LOC105373609	591.125	TRUE	191	78.7226	4778.7	0.0309742	enh20978-LOC105373609
chr2	128300000	128305000	5001	*	chr2	128315000	128320000	5001	*	enh20979	genic	60.9946	LOC105373609	591.125	TRUE	191	87.996	5367.28	0.0347892	enh20979-LOC105373609
chr2	128300000	128305000	5001	*	chr2	128315000	128320000	5001	*	enh20980	genic	61.7816	LOC105373609	591.125	TRUE	191	87.996	5436.53	0.0352381	enh20980-LOC105373609
chr2	128315000	128320000	5001	*	chr2	128315000	128320000	5001	*	enh20981	genic	66.505	LOC105373609	591.125	TRUE	191	643.571	42800.6	0.277422	enh20981-LOC105373609
chr2	128320000	128325000	5001	*	chr2	128315000	128320000	5001	*	enh20982	genic	93.9545	LOC105373609	591.125	TRUE	191	161.911	15212.2	0.0986015	enh20982-LOC105373609
chr2	128330000	128335000	5001	*	chr2	128315000	128320000	5001	*	enh20983	genic	70.6059	LOC105373609	591.125	TRUE	191	83.5887	5901.85	0.0382542	enh20983-LOC105373609
chr2	128335000	128340000	5001	*	chr2	128315000	128320000	5001	*	enh20984	genic	72.7463	LOC105373609	591.125	TRUE	191	44.801	3259.11	0.0211246	enh20984-LOC105373609
chr2	128345000	128350000	5001	*	chr2	128315000	128320000	5001	*	enh20985	genic	68.3682	LOC105373609	591.125	TRUE	191	55.8253	3816.68	0.0247387	enh20985-LOC105373609
chr2	128345000	128350000	5001	*	chr2	128395000	128400000	5001	*	enh20985	genic	68.3682	LIMS2	614.375	TRUE	192	52.0492	3558.51	0.0234424	enh20985-LIMS2
chr2	128385000	128390000	5001	*	chr2	128395000	128400000	5001	*	enh20986	genic	65.4254	LIMS2	614.375	TRUE	192	116.49	7621.38	0.0502074	enh20986-LIMS2
chr2	128395000	128400000	5001	*	chr2	128395000	128400000	5001	*	enh20987	genic	78.9867	LIMS2	614.375	TRUE	192	818.241	64630.1	0.425765	enh20987-LIMS2
chr2	128405000	128410000	5001	*	chr2	128395000	128400000	5001	*	enh20988	genic	71.3151	LIMS2	614.375	TRUE	192	115.409	8230.41	0.0542196	enh20988-LIMS2
chr2	128415000	128420000	5001	*	chr2	128395000	128400000	5001	*	enh20989	genic	72.5811	LIMS2	614.375	TRUE	192	52.0057	3774.63	0.0248662	enh20989-LIMS2
chr2	128415000	128420000	5001	*	chr2	128395000	128400000	5001	*	enh20990	genic	64.0975	LIMS2	614.375	TRUE	192	52.0057	3333.43	0.0219597	enh20990-LIMS2
chr2	128265000	128270000	5001	*	chr2	128400000	128405000	5001	*	enh20976	genic	85.5658	GPR17	134.5	TRUE	193	29.6096	2533.57	0.0209556	enh20976-GPR17
chr2	128345000	128350000	5001	*	chr2	128400000	128405000	5001	*	enh20985	genic	68.3682	GPR17	134.5	TRUE	193	36.5713	2500.31	0.0206806	enh20985-GPR17
chr2	128385000	128390000	5001	*	chr2	128400000	128405000	5001	*	enh20986	genic	65.4254	GPR17	134.5	TRUE	193	89.164	5833.59	0.0482507	enh20986-GPR17
chr2	128395000	128400000	5001	*	chr2	128400000	128405000	5001	*	enh20987	genic	78.9867	GPR17	134.5	TRUE	193	294.029	23224.4	0.192093	enh20987-GPR17
chr2	128405000	128410000	5001	*	chr2	128400000	128405000	5001	*	enh20988	genic	71.3151	GPR17	134.5	TRUE	193	151.968	10837.6	0.0896401	enh20988-GPR17
chr2	128415000	128420000	5001	*	chr2	128400000	128405000	5001	*	enh20989	genic	72.5811	GPR17	134.5	TRUE	193	76.2956	5537.62	0.0458027	enh20989-GPR17
chr2	128415000	128420000	5001	*	chr2	128400000	128405000	5001	*	enh20990	genic	64.0975	GPR17	134.5	TRUE	193	76.2956	4890.36	0.0404491	enh20990-GPR17
chr2	128430000	128435000	5001	*	chr2	128400000	128405000	5001	*	enh20991	promoter	81.5726	GPR17	134.5	TRUE	193	42.383	3457.29	0.0285959	enh20991-GPR17
chr2	128430000	128435000	5001	*	chr2	128455000	128460000	5001	*	enh20991	promoter	81.5726	SFT2D3	1914.5	TRUE	194	64.3738	5251.14	0.0335664	enh20991-SFT2D3
chr2	128455000	128460000	5001	*	chr2	128455000	128460000	5001	*	enh20992	promoter	134.396	SFT2D3	1914.5	TRUE	194	520.832	69997.6	0.44744	enh20992-SFT2D3
chr2	128470000	128475000	5001	*	chr2	128455000	128460000	5001	*	enh20993	genic	69.9242	SFT2D3	1914.5	TRUE	194	54.0087	3776.51	0.0241402	enh20993-SFT2D3
chr2	128430000	128435000	5001	*	chr2	128460000	128465000	5001	*	enh20991	promoter	81.5726	WDR33	2801	TRUE	195	37.6428	3070.62	0.0282541	enh20991-WDR33
chr2	128455000	128460000	5001	*	chr2	128460000	128465000	5001	*	enh20992	promoter	134.396	WDR33	2801	TRUE	195	133.66	17963.4	0.165289	enh20992-WDR33
chr2	128470000	128475000	5001	*	chr2	128460000	128465000	5001	*	enh20993	genic	69.9242	WDR33	2801	TRUE	195	133.175	9312.15	0.0856851	enh20993-WDR33
chr2	128475000	128480000	5001	*	chr2	128460000	128465000	5001	*	enh20994	genic	58.7236	WDR33	2801	TRUE	195	98.393	5777.99	0.0531658	enh20994-WDR33
chr2	128495000	128500000	5001	*	chr2	128460000	128465000	5001	*	enh20995	genic	64.7916	WDR33	2801	TRUE	195	37.5065	2430.11	0.0223605	enh20995-WDR33
chr2	128505000	128510000	5001	*	chr2	128460000	128465000	5001	*	enh20996	genic	76.6924	WDR33	2801	TRUE	195	31.8881	2445.58	0.0225028	enh20996-WDR33
chr2	128565000	128570000	5001	*	chr2	128460000	128465000	5001	*	enh21002	promoter	106.013	WDR33	2801	TRUE	195	23.6187	2503.88	0.0230393	enh21002-WDR33
chr2	12845000	12850000	5001	*	chr2	12855000	12860000	5001	*	enh15687	intergenic	60.3179	TRIB2	724.625	TRUE	196	66.0442	3983.64	0.0250045	enh15687-TRIB2
chr2	12855000	12860000	5001	*	chr2	12855000	12860000	5001	*	enh15688	promoter	92.3551	TRIB2	724.625	TRUE	196	314.404	29036.8	0.182258	enh15688-TRIB2
chr2	12860000	12865000	5001	*	chr2	12855000	12860000	5001	*	enh15689	genic	64.9162	TRIB2	724.625	TRUE	196	153.25	9948.38	0.062444	enh15689-TRIB2
chr2	12865000	12870000	5001	*	chr2	12855000	12860000	5001	*	enh15690	genic	59.8128	TRIB2	724.625	TRUE	196	80.8563	4836.24	0.0303561	enh15690-TRIB2
chr2	12865000	12870000	5001	*	chr2	12855000	12860000	5001	*	enh15691	genic	74.8097	TRIB2	724.625	TRUE	196	80.8563	6048.84	0.0379673	enh15691-TRIB2
chr2	128455000	128460000	5001	*	chr2	128600000	128605000	5001	*	enh20992	promoter	134.396	POLR2D	1246.5	TRUE	197	15.8448	2129.47	0.0270692	enh20992-POLR2D
chr2	128540000	128545000	5001	*	chr2	128600000	128605000	5001	*	enh20998	genic	62.4431	POLR2D	1246.5	TRUE	197	28.6229	1787.3	0.0227196	enh20998-POLR2D
chr2	128550000	128555000	5001	*	chr2	128600000	128605000	5001	*	enh21000	genic	78.0297	POLR2D	1246.5	TRUE	197	30.3891	2371.25	0.0301426	enh21000-POLR2D
chr2	128550000	128555000	5001	*	chr2	128600000	128605000	5001	*	enh21001	genic	67.374	POLR2D	1246.5	TRUE	197	30.3891	2047.43	0.0260263	enh21001-POLR2D
chr2	128565000	128570000	5001	*	chr2	128600000	128605000	5001	*	enh21002	promoter	106.013	POLR2D	1246.5	TRUE	197	37.7983	4007.1	0.0509371	enh21002-POLR2D
chr2	128575000	128580000	5001	*	chr2	128600000	128605000	5001	*	enh21003	intergenic	71.8422	POLR2D	1246.5	TRUE	197	63.2187	4541.77	0.0577336	enh21003-POLR2D
chr2	128585000	128590000	5001	*	chr2	128600000	128605000	5001	*	enh21004	intergenic	66.2973	POLR2D	1246.5	TRUE	197	90.2903	5986	0.0760922	enh21004-POLR2D
chr2	128615000	128620000	5001	*	chr2	128600000	128605000	5001	*	enh21005	promoter	113.055	POLR2D	1246.5	TRUE	197	73.7938	8342.78	0.106051	enh21005-POLR2D
chr2	128630000	128635000	5001	*	chr2	128600000	128605000	5001	*	enh21006	genic	66.2724	POLR2D	1246.5	TRUE	197	34.2714	2271.25	0.0288714	enh21006-POLR2D
chr2	128640000	128645000	5001	*	chr2	128600000	128605000	5001	*	enh21007	promoter	126.429	POLR2D	1246.5	TRUE	197	28.238	3570.09	0.0453819	enh21007-POLR2D
chr2	128565000	128570000	5001	*	chr2	128615000	128620000	5001	*	enh21002	promoter	106.013	AMMECR1L	336.875	TRUE	198	25.4591	2698.99	0.0212588	enh21002-AMMECR1L
chr2	128585000	128590000	5001	*	chr2	128615000	128620000	5001	*	enh21004	intergenic	66.2973	AMMECR1L	336.875	TRUE	198	45.1732	2994.86	0.0235892	enh21004-AMMECR1L
chr2	128615000	128620000	5001	*	chr2	128615000	128620000	5001	*	enh21005	promoter	113.055	AMMECR1L	336.875	TRUE	198	479.932	54258.8	0.427373	enh21005-AMMECR1L
chr2	128630000	128635000	5001	*	chr2	128615000	128620000	5001	*	enh21006	genic	66.2724	AMMECR1L	336.875	TRUE	198	94.4131	6256.98	0.0492835	enh21006-AMMECR1L
chr2	128640000	128645000	5001	*	chr2	128615000	128620000	5001	*	enh21007	promoter	126.429	AMMECR1L	336.875	TRUE	198	53.5265	6767.28	0.0533029	enh21007-AMMECR1L
chr2	128785000	128790000	5001	*	chr2	128615000	128620000	5001	*	enh21012	promoter	127.645	AMMECR1L	336.875	TRUE	198	21.5213	2747.1	0.0216377	enh21012-AMMECR1L
chr2	128585000	128590000	5001	*	chr2	128695000	128700000	5001	*	enh21004	intergenic	66.2973	SAP130	2404.25	TRUE	199	18.546	1229.55	0.0223252	enh21004-SAP130
chr2	128615000	128620000	5001	*	chr2	128695000	128700000	5001	*	enh21005	promoter	113.055	SAP130	2404.25	TRUE	199	21.9231	2478.51	0.0450029	enh21005-SAP130
chr2	128630000	128635000	5001	*	chr2	128695000	128700000	5001	*	enh21006	genic	66.2724	SAP130	2404.25	TRUE	199	32.0419	2123.49	0.0385566	enh21006-SAP130
chr2	128640000	128645000	5001	*	chr2	128695000	128700000	5001	*	enh21007	promoter	126.429	SAP130	2404.25	TRUE	199	29.7857	3765.76	0.0683756	enh21007-SAP130
chr2	128655000	128660000	5001	*	chr2	128695000	128700000	5001	*	enh21008	intergenic	81.2493	SAP130	2404.25	TRUE	199	42.4543	3449.39	0.0626311	enh21008-SAP130
chr2	128655000	128660000	5001	*	chr2	128695000	128700000	5001	*	enh21009	intergenic	64.7423	SAP130	2404.25	TRUE	199	42.4543	2748.59	0.0499067	enh21009-SAP130
chr2	128765000	128770000	5001	*	chr2	128695000	128700000	5001	*	enh21010	genic	59.7908	SAP130	2404.25	TRUE	199	30.9486	1850.44	0.0335988	enh21010-SAP130
chr2	128770000	128775000	5001	*	chr2	128695000	128700000	5001	*	enh21011	genic	61.2147	SAP130	2404.25	TRUE	199	19.987	1223.5	0.0222153	enh21011-SAP130
chr2	128785000	128790000	5001	*	chr2	128695000	128700000	5001	*	enh21012	promoter	127.645	SAP130	2404.25	TRUE	199	11.7532	1500.24	0.0272401	enh21012-SAP130
chr2	128845000	128850000	5001	*	chr2	128695000	128700000	5001	*	enh21015	promoter	102.467	SAP130	2404.25	TRUE	199	12.0582	1235.57	0.0224344	enh21015-SAP130
chr2	128785000	128790000	5001	*	chr2	128845000	128850000	5001	*	enh21012	promoter	127.645	UGGT1	2001.88	TRUE	200	27.6013	3523.18	0.0344128	enh21012-UGGT1
chr2	128820000	128825000	5001	*	chr2	128845000	128850000	5001	*	enh21013	intergenic	69.4267	UGGT1	2001.88	TRUE	200	52.3144	3632.02	0.0354759	enh21013-UGGT1
chr2	128830000	128835000	5001	*	chr2	128845000	128850000	5001	*	enh21014	intergenic	62.2604	UGGT1	2001.88	TRUE	200	105.827	6588.81	0.0643565	enh21014-UGGT1
chr2	128845000	128850000	5001	*	chr2	128845000	128850000	5001	*	enh21015	promoter	102.467	UGGT1	2001.88	TRUE	200	387.884	39745.4	0.388215	enh21015-UGGT1
chr2	128860000	128865000	5001	*	chr2	128845000	128850000	5001	*	enh21016	genic	57.8105	UGGT1	2001.88	TRUE	200	63.3736	3663.66	0.0357849	enh21016-UGGT1
chr2	128950000	128955000	5001	*	chr2	129020000	129025000	5001	*	enh21019	intergenic	71.1141	HS6ST1	923.875	TRUE	201	19.6116	1394.66	0.0231462	enh21019-HS6ST1
chr2	128975000	128980000	5001	*	chr2	129020000	129025000	5001	*	enh21021	intergenic	73.1304	HS6ST1	923.875	TRUE	201	19.4357	1421.34	0.023589	enh21021-HS6ST1
chr2	128990000	128995000	5001	*	chr2	129020000	129025000	5001	*	enh21022	intergenic	89.2004	HS6ST1	923.875	TRUE	201	40.3509	3599.31	0.0597353	enh21022-HS6ST1
chr2	129035000	129040000	5001	*	chr2	129020000	129025000	5001	*	enh21023	genic	80.2007	HS6ST1	923.875	TRUE	201	65.4805	5251.58	0.0871568	enh21023-HS6ST1
chr2	129050000	129055000	5001	*	chr2	129020000	129025000	5001	*	enh21024	genic	62.2175	HS6ST1	923.875	TRUE	201	56.6548	3524.92	0.0585006	enh21024-HS6ST1
chr2	129075000	129080000	5001	*	chr2	129020000	129025000	5001	*	enh21025	promoter	96.0505	HS6ST1	923.875	TRUE	201	19.9817	1919.25	0.0318525	enh21025-HS6ST1
chr2	129075000	129080000	5001	*	chr2	129020000	129025000	5001	*	enh21026	intergenic	83.8795	HS6ST1	923.875	TRUE	201	19.9817	1676.06	0.0278163	enh21026-HS6ST1
chr2	128345000	128350000	5001	*	chr2	129620000	129625000	5001	*	enh20985	genic	68.3682	LOC101927881	41.5	TRUE	202	7.42031	507.314	0.0203361	enh20985-LOC101927881
chr2	129095000	129100000	5001	*	chr2	129620000	129625000	5001	*	enh21027	intergenic	60.7632	LOC101927881	41.5	TRUE	202	17.495	1063.05	0.0426133	enh21027-LOC101927881
chr2	129095000	129100000	5001	*	chr2	129620000	129625000	5001	*	enh21028	intergenic	65.6062	LOC101927881	41.5	TRUE	202	17.495	1147.78	0.0460097	enh21028-LOC101927881
chr2	129395000	129400000	5001	*	chr2	129620000	129625000	5001	*	enh21038	intergenic	66.7636	LOC101927881	41.5	TRUE	202	10.203	681.191	0.0273061	enh21038-LOC101927881
chr2	129485000	129490000	5001	*	chr2	129620000	129625000	5001	*	enh21048	intergenic	83.111	LOC101927881	41.5	TRUE	202	6.61723	549.965	0.0220458	enh21048-LOC101927881
chr2	129490000	129495000	5001	*	chr2	129620000	129625000	5001	*	enh21049	intergenic	75.595	LOC101927881	41.5	TRUE	202	7.46611	564.4	0.0226244	enh21049-LOC101927881
chr2	129490000	129495000	5001	*	chr2	129620000	129625000	5001	*	enh21050	intergenic	79.4731	LOC101927881	41.5	TRUE	202	7.46611	593.354	0.0237851	enh21050-LOC101927881
chr2	129490000	129495000	5001	*	chr2	129620000	129625000	5001	*	enh21051	intergenic	69.5735	LOC101927881	41.5	TRUE	202	7.46611	519.443	0.0208223	enh21051-LOC101927881
chr2	129500000	129505000	5001	*	chr2	129620000	129625000	5001	*	enh21052	intergenic	63.9235	LOC101927881	41.5	TRUE	202	8.77739	561.081	0.0224914	enh21052-LOC101927881
chr2	129510000	129515000	5001	*	chr2	129620000	129625000	5001	*	enh21053	intergenic	76.0567	LOC101927881	41.5	TRUE	202	16.6193	1264.01	0.0506688	enh21053-LOC101927881
chr2	129540000	129545000	5001	*	chr2	129620000	129625000	5001	*	enh21054	intergenic	62.4549	LOC101927881	41.5	TRUE	202	15.0016	936.925	0.0375574	enh21054-LOC101927881
chr2	129565000	129570000	5001	*	chr2	129620000	129625000	5001	*	enh21055	intergenic	60.6248	LOC101927881	41.5	TRUE	202	24.706	1497.8	0.0600404	enh21055-LOC101927881
chr2	130515000	130520000	5001	*	chr2	129620000	129625000	5001	*	enh21070	intergenic	64.4737	LOC101927881	41.5	TRUE	202	7.76392	500.569	0.0200657	enh21070-LOC101927881
chr2	129565000	129570000	5001	*	chr2	129995000	130000000	5001	*	enh21055	intergenic	60.6248	LINC01854	137	TRUE	203	10.8306	656.605	0.0269076	enh21055-LINC01854
chr2	129815000	129820000	5001	*	chr2	129995000	130000000	5001	*	enh21056	intergenic	62.4223	LINC01854	137	TRUE	203	10.8299	676.028	0.0277035	enh21056-LINC01854
chr2	129915000	129920000	5001	*	chr2	129995000	130000000	5001	*	enh21057	intergenic	59.8901	LINC01854	137	TRUE	203	20.849	1248.65	0.0511695	enh21057-LINC01854
chr2	129960000	129965000	5001	*	chr2	129995000	130000000	5001	*	enh21058	intergenic	60.0643	LINC01854	137	TRUE	203	23.1999	1393.49	0.0571048	enh21058-LINC01854
chr2	130240000	130245000	5001	*	chr2	129995000	130000000	5001	*	enh21061	intergenic	87.2211	LINC01854	137	TRUE	203	7.58698	661.744	0.0271182	enh21061-LINC01854
chr2	130515000	130520000	5001	*	chr2	129995000	130000000	5001	*	enh21070	intergenic	64.4737	LINC01854	137	TRUE	203	7.73535	498.726	0.0204377	enh21070-LINC01854
chr2	130605000	130610000	5001	*	chr2	129995000	130000000	5001	*	enh21072	intergenic	61.0302	LINC01854	137	TRUE	203	9.14527	558.137	0.0228724	enh21072-LINC01854
chr2	130635000	130640000	5001	*	chr2	129995000	130000000	5001	*	enh21073	intergenic	72.9452	LINC01854	137	TRUE	203	23.2751	1697.8	0.0695757	enh21073-LINC01854
chr2	130635000	130640000	5001	*	chr2	130680000	130685000	5001	*	enh21073	intergenic	72.9452	PLAC9P1	80.375	TRUE	204	25.7837	1880.79	0.0298147	enh21073-PLAC9P1
chr2	130680000	130685000	5001	*	chr2	130680000	130685000	5001	*	enh21074	promoter	63.4234	PLAC9P1	80.375	TRUE	204	395.676	25095.1	0.397812	enh21074-PLAC9P1
chr2	130635000	130640000	5001	*	chr2	130680000	130685000	5001	*	enh21073	intergenic	72.9452	LINC01856	145.375	TRUE	205	25.7837	1880.79	0.0298147	enh21073-LINC01856
chr2	130680000	130685000	5001	*	chr2	130680000	130685000	5001	*	enh21074	promoter	63.4234	LINC01856	145.375	TRUE	205	395.676	25095.1	0.397812	enh21074-LINC01856
chr2	130635000	130640000	5001	*	chr2	130720000	130725000	5001	*	enh21073	intergenic	72.9452	RAB6C-AS1	137.5	TRUE	206	15.8256	1154.4	0.0344711	enh21073-RAB6C-AS1
chr2	130680000	130685000	5001	*	chr2	130720000	130725000	5001	*	enh21074	promoter	63.4234	RAB6C-AS1	137.5	TRUE	206	25.3172	1605.7	0.0479472	enh21074-RAB6C-AS1
chr2	130735000	130740000	5001	*	chr2	130720000	130725000	5001	*	enh21075	promoter	73.3734	RAB6C-AS1	137.5	TRUE	206	71.2037	5224.45	0.156005	enh21075-RAB6C-AS1
chr2	130900000	130905000	5001	*	chr2	130720000	130725000	5001	*	enh21076	promoter	74.225	RAB6C-AS1	137.5	TRUE	206	14.6815	1089.73	0.0325401	enh21076-RAB6C-AS1
chr2	130915000	130920000	5001	*	chr2	130720000	130725000	5001	*	enh21077	genic	78.1812	RAB6C-AS1	137.5	TRUE	206	11.5909	906.194	0.0270595	enh21077-RAB6C-AS1
chr2	130935000	130940000	5001	*	chr2	130720000	130725000	5001	*	enh21078	promoter	121.236	RAB6C-AS1	137.5	TRUE	206	7.50517	909.898	0.0271701	enh21078-RAB6C-AS1
chr2	130995000	131000000	5001	*	chr2	130720000	130725000	5001	*	enh21081	intergenic	62.9861	RAB6C-AS1	137.5	TRUE	206	12.9281	814.293	0.0243153	enh21081-RAB6C-AS1
chr2	131110000	131115000	5001	*	chr2	130720000	130725000	5001	*	enh21086	promoter	108.858	RAB6C-AS1	137.5	TRUE	206	6.51952	709.702	0.0211921	enh21086-RAB6C-AS1
chr2	131555000	131560000	5001	*	chr2	130720000	130725000	5001	*	enh21097	intergenic	99.1281	RAB6C-AS1	137.5	TRUE	206	7.02866	696.737	0.020805	enh21097-RAB6C-AS1
chr2	130735000	130740000	5001	*	chr2	130735000	130740000	5001	*	enh21075	promoter	73.3734	RAB6C	107.625	TRUE	207	400.793	29407.5	0.468282	enh21075-RAB6C
chr2	132120000	132125000	5001	*	chr2	130735000	130740000	5001	*	enh21113	promoter	69.0118	RAB6C	107.625	TRUE	207	30.1967	2083.93	0.0331842	enh21113-RAB6C
chr2	130680000	130685000	5001	*	chr2	130780000	130785000	5001	*	enh21074	promoter	63.4234	FAR2P1	125.125	TRUE	208	20.1013	1274.9	0.0490905	enh21074-FAR2P1
chr2	130735000	130740000	5001	*	chr2	130780000	130785000	5001	*	enh21075	promoter	73.3734	FAR2P1	125.125	TRUE	208	25.5795	1876.85	0.072269	enh21075-FAR2P1
chr2	130900000	130905000	5001	*	chr2	130780000	130785000	5001	*	enh21076	promoter	74.225	FAR2P1	125.125	TRUE	208	10.054	746.258	0.028735	enh21076-FAR2P1
chr2	130915000	130920000	5001	*	chr2	130780000	130785000	5001	*	enh21077	genic	78.1812	FAR2P1	125.125	TRUE	208	14.1112	1103.23	0.0424805	enh21077-FAR2P1
chr2	130935000	130940000	5001	*	chr2	130780000	130785000	5001	*	enh21078	promoter	121.236	FAR2P1	125.125	TRUE	208	5.87383	712.12	0.0274205	enh21078-FAR2P1
chr2	130960000	130965000	5001	*	chr2	130780000	130785000	5001	*	enh21079	intergenic	69.8718	FAR2P1	125.125	TRUE	208	13.2239	923.979	0.0355782	enh21079-FAR2P1
chr2	130995000	131000000	5001	*	chr2	130780000	130785000	5001	*	enh21081	intergenic	62.9861	FAR2P1	125.125	TRUE	208	9.44352	594.81	0.0229034	enh21081-FAR2P1
chr2	131010000	131015000	5001	*	chr2	130780000	130785000	5001	*	enh21082	intergenic	62.8908	FAR2P1	125.125	TRUE	208	14.1364	889.047	0.0342332	enh21082-FAR2P1
chr2	131090000	131095000	5001	*	chr2	130780000	130785000	5001	*	enh21083	intergenic	69.81	FAR2P1	125.125	TRUE	208	10.9179	762.175	0.0293479	enh21083-FAR2P1
chr2	131090000	131095000	5001	*	chr2	130780000	130785000	5001	*	enh21084	intergenic	63.7404	FAR2P1	125.125	TRUE	208	10.9179	695.908	0.0267963	enh21084-FAR2P1
chr2	130680000	130685000	5001	*	chr2	130830000	130835000	5001	*	enh21074	promoter	63.4234	POTEF	267.125	TRUE	209	13.9715	886.123	0.0302076	enh21074-POTEF
chr2	130735000	130740000	5001	*	chr2	130830000	130835000	5001	*	enh21075	promoter	73.3734	POTEF	267.125	TRUE	209	11.112	815.322	0.027794	enh21075-POTEF
chr2	130900000	130905000	5001	*	chr2	130830000	130835000	5001	*	enh21076	promoter	74.225	POTEF	267.125	TRUE	209	19.4113	1440.81	0.0491165	enh21076-POTEF
chr2	130915000	130920000	5001	*	chr2	130830000	130835000	5001	*	enh21077	genic	78.1812	POTEF	267.125	TRUE	209	14.3035	1118.26	0.0381211	enh21077-POTEF
chr2	130935000	130940000	5001	*	chr2	130830000	130835000	5001	*	enh21078	promoter	121.236	POTEF	267.125	TRUE	209	8.50549	1031.17	0.0351523	enh21078-POTEF
chr2	130985000	130990000	5001	*	chr2	130830000	130835000	5001	*	enh21080	intergenic	70.7821	POTEF	267.125	TRUE	209	9.59779	679.352	0.0231589	enh21080-POTEF
chr2	130995000	131000000	5001	*	chr2	130830000	130835000	5001	*	enh21081	intergenic	62.9861	POTEF	267.125	TRUE	209	14.3582	904.369	0.0308296	enh21081-POTEF
chr2	131010000	131015000	5001	*	chr2	130830000	130835000	5001	*	enh21082	intergenic	62.8908	POTEF	267.125	TRUE	209	15.6316	983.081	0.0335128	enh21082-POTEF
chr2	131100000	131105000	5001	*	chr2	130830000	130835000	5001	*	enh21085	promoter	118.392	POTEF	267.125	TRUE	209	6.09041	721.056	0.0245805	enh21085-POTEF
chr2	131110000	131115000	5001	*	chr2	130830000	130835000	5001	*	enh21086	promoter	108.858	POTEF	267.125	TRUE	209	10.3439	1126.01	0.0383853	enh21086-POTEF
chr2	131135000	131140000	5001	*	chr2	130830000	130835000	5001	*	enh21088	intergenic	67.8606	POTEF	267.125	TRUE	209	10.0232	680.182	0.0231871	enh21088-POTEF
chr2	131185000	131190000	5001	*	chr2	130830000	130835000	5001	*	enh21091	promoter	67.8311	POTEF	267.125	TRUE	209	32.0507	2174.04	0.074112	enh21091-POTEF
chr2	130900000	130905000	5001	*	chr2	130895000	130900000	5001	*	enh21076	promoter	74.225	CCDC74B	163.5	TRUE	211	182.399	13538.6	0.169538	enh21076-CCDC74B
chr2	130915000	130920000	5001	*	chr2	130895000	130900000	5001	*	enh21077	genic	78.1812	CCDC74B	163.5	TRUE	211	50.3311	3934.95	0.0492757	enh21077-CCDC74B
chr2	130935000	130940000	5001	*	chr2	130895000	130900000	5001	*	enh21078	promoter	121.236	CCDC74B	163.5	TRUE	211	21.7263	2634.02	0.0329847	enh21078-CCDC74B
chr2	131100000	131105000	5001	*	chr2	130895000	130900000	5001	*	enh21085	promoter	118.392	CCDC74B	163.5	TRUE	211	14.8165	1754.15	0.0219665	enh21085-CCDC74B
chr2	131110000	131115000	5001	*	chr2	130895000	130900000	5001	*	enh21086	promoter	108.858	CCDC74B	163.5	TRUE	211	15.0984	1643.59	0.020582	enh21086-CCDC74B
chr2	132285000	132290000	5001	*	chr2	130895000	130900000	5001	*	enh21118	promoter	78.1779	CCDC74B	163.5	TRUE	211	174.213	13619.6	0.170553	enh21118-CCDC74B
chr2	132285000	132290000	5001	*	chr2	130895000	130900000	5001	*	enh21119	genic	66.6809	CCDC74B	163.5	TRUE	211	174.213	11616.7	0.145471	enh21119-CCDC74B
chr2	130900000	130905000	5001	*	chr2	130905000	130910000	5001	*	enh21076	promoter	74.225	SMPD4	1442.75	TRUE	212	230.974	17144	0.236232	enh21076-SMPD4
chr2	130915000	130920000	5001	*	chr2	130905000	130910000	5001	*	enh21077	genic	78.1812	SMPD4	1442.75	TRUE	212	110.04	8603.09	0.118544	enh21077-SMPD4
chr2	130935000	130940000	5001	*	chr2	130905000	130910000	5001	*	enh21078	promoter	121.236	SMPD4	1442.75	TRUE	212	52.348	6346.47	0.0874497	enh21078-SMPD4
chr2	130960000	130965000	5001	*	chr2	130905000	130910000	5001	*	enh21079	intergenic	69.8718	SMPD4	1442.75	TRUE	212	28.2846	1976.3	0.0272319	enh21079-SMPD4
chr2	131090000	131095000	5001	*	chr2	130905000	130910000	5001	*	enh21083	intergenic	69.81	SMPD4	1442.75	TRUE	212	28.2172	1969.84	0.027143	enh21083-SMPD4
chr2	131090000	131095000	5001	*	chr2	130905000	130910000	5001	*	enh21084	intergenic	63.7404	SMPD4	1442.75	TRUE	212	28.2172	1798.58	0.0247831	enh21084-SMPD4
chr2	131100000	131105000	5001	*	chr2	130905000	130910000	5001	*	enh21085	promoter	118.392	SMPD4	1442.75	TRUE	212	20.8245	2465.45	0.0339721	enh21085-SMPD4
chr2	131110000	131115000	5001	*	chr2	130905000	130910000	5001	*	enh21086	promoter	108.858	SMPD4	1442.75	TRUE	212	18.0377	1963.55	0.0270562	enh21086-SMPD4
chr2	131125000	131130000	5001	*	chr2	130905000	130910000	5001	*	enh21087	genic	119.622	SMPD4	1442.75	TRUE	212	15.2054	1818.89	0.025063	enh21087-SMPD4
chr2	130900000	130905000	5001	*	chr2	130935000	130940000	5001	*	enh21076	promoter	74.225	MZT2B	1561.75	TRUE	213	33.5172	2487.82	0.0214587	enh21076-MZT2B
chr2	130915000	130920000	5001	*	chr2	130935000	130940000	5001	*	enh21077	genic	78.1812	MZT2B	1561.75	TRUE	213	80.0304	6256.88	0.0539689	enh21077-MZT2B
chr2	130935000	130940000	5001	*	chr2	130935000	130940000	5001	*	enh21078	promoter	121.236	MZT2B	1561.75	TRUE	213	474.26	57497.4	0.495946	enh21078-MZT2B
chr2	130960000	130965000	5001	*	chr2	130935000	130940000	5001	*	enh21079	intergenic	69.8718	MZT2B	1561.75	TRUE	213	37.741	2637.03	0.0227458	enh21079-MZT2B
chr2	131100000	131105000	5001	*	chr2	130935000	130940000	5001	*	enh21085	promoter	118.392	MZT2B	1561.75	TRUE	213	28.2142	3340.34	0.0288122	enh21085-MZT2B
chr2	131110000	131115000	5001	*	chr2	130935000	130940000	5001	*	enh21086	promoter	108.858	MZT2B	1561.75	TRUE	213	25.2662	2750.43	0.0237239	enh21086-MZT2B
chr2	131125000	131130000	5001	*	chr2	130935000	130940000	5001	*	enh21087	genic	119.622	MZT2B	1561.75	TRUE	213	24.971	2987.08	0.0257651	enh21087-MZT2B
chr2	130900000	130905000	5001	*	chr2	130945000	130950000	5001	*	enh21076	promoter	74.225	TUBA3E	56.125	TRUE	214	20.328	1508.84	0.0250019	enh21076-TUBA3E
chr2	130915000	130920000	5001	*	chr2	130945000	130950000	5001	*	enh21077	genic	78.1812	TUBA3E	56.125	TRUE	214	32.6071	2549.26	0.0422419	enh21077-TUBA3E
chr2	130935000	130940000	5001	*	chr2	130945000	130950000	5001	*	enh21078	promoter	121.236	TUBA3E	56.125	TRUE	214	90.7679	11004.3	0.182345	enh21078-TUBA3E
chr2	130960000	130965000	5001	*	chr2	130945000	130950000	5001	*	enh21079	intergenic	69.8718	TUBA3E	56.125	TRUE	214	60.7316	4243.42	0.0703145	enh21079-TUBA3E
chr2	130985000	130990000	5001	*	chr2	130945000	130950000	5001	*	enh21080	intergenic	70.7821	TUBA3E	56.125	TRUE	214	31.5889	2235.93	0.0370499	enh21080-TUBA3E
chr2	131090000	131095000	5001	*	chr2	130945000	130950000	5001	*	enh21083	intergenic	69.81	TUBA3E	56.125	TRUE	214	29.3277	2047.36	0.0339253	enh21083-TUBA3E
chr2	131090000	131095000	5001	*	chr2	130945000	130950000	5001	*	enh21084	intergenic	63.7404	TUBA3E	56.125	TRUE	214	29.3277	1869.36	0.0309757	enh21084-TUBA3E
chr2	131100000	131105000	5001	*	chr2	130945000	130950000	5001	*	enh21085	promoter	118.392	TUBA3E	56.125	TRUE	214	21.26	2517.02	0.0417076	enh21085-TUBA3E
chr2	131110000	131115000	5001	*	chr2	130945000	130950000	5001	*	enh21086	promoter	108.858	TUBA3E	56.125	TRUE	214	20.633	2246.06	0.0372178	enh21086-TUBA3E
chr2	131125000	131130000	5001	*	chr2	130945000	130950000	5001	*	enh21087	genic	119.622	TUBA3E	56.125	TRUE	214	10.1155	1210.03	0.0200505	enh21087-TUBA3E
chr2	131145000	131150000	5001	*	chr2	130945000	130950000	5001	*	enh21090	intergenic	90.0082	TUBA3E	56.125	TRUE	214	13.6593	1229.45	0.0203722	enh21090-TUBA3E
chr2	13065000	13070000	5001	*	chr2	13105000	13110000	5001	*	enh15706	intergenic	58.4906	LOC100506474	401.25	TRUE	215	39.7879	2327.22	0.0201364	enh15706-LOC100506474
chr2	13070000	13075000	5001	*	chr2	13105000	13110000	5001	*	enh15707	intergenic	71.4817	LOC100506474	401.25	TRUE	215	36.1929	2587.13	0.0223853	enh15707-LOC100506474
chr2	13095000	13100000	5001	*	chr2	13105000	13110000	5001	*	enh15708	intergenic	59.8484	LOC100506474	401.25	TRUE	215	95.9799	5744.24	0.0497023	enh15708-LOC100506474
chr2	13105000	13110000	5001	*	chr2	13105000	13110000	5001	*	enh15709	intergenic	69.3736	LOC100506474	401.25	TRUE	215	408.073	28309.5	0.244949	enh15709-LOC100506474
chr2	13115000	13120000	5001	*	chr2	13105000	13110000	5001	*	enh15710	genic	77.9369	LOC100506474	401.25	TRUE	215	93.3186	7272.97	0.0629296	enh15710-LOC100506474
chr2	13130000	13135000	5001	*	chr2	13105000	13110000	5001	*	enh15711	genic	61.7859	LOC100506474	401.25	TRUE	215	39.7079	2453.39	0.021228	enh15711-LOC100506474
chr2	130935000	130940000	5001	*	chr2	131095000	131100000	5001	*	enh21078	promoter	121.236	CCDC115	812.75	TRUE	216	39.8286	4828.67	0.046979	enh21078-CCDC115
chr2	131090000	131095000	5001	*	chr2	131095000	131100000	5001	*	enh21083	intergenic	69.81	CCDC115	812.75	TRUE	216	194.236	13559.6	0.131924	enh21083-CCDC115
chr2	131090000	131095000	5001	*	chr2	131095000	131100000	5001	*	enh21084	intergenic	63.7404	CCDC115	812.75	TRUE	216	194.236	12380.7	0.120454	enh21084-CCDC115
chr2	131100000	131105000	5001	*	chr2	131095000	131100000	5001	*	enh21085	promoter	118.392	CCDC115	812.75	TRUE	216	178.851	21174.6	0.206011	enh21085-CCDC115
chr2	131110000	131115000	5001	*	chr2	131095000	131100000	5001	*	enh21086	promoter	108.858	CCDC115	812.75	TRUE	216	56.6468	6166.46	0.0599947	enh21086-CCDC115
chr2	131125000	131130000	5001	*	chr2	131095000	131100000	5001	*	enh21087	genic	119.622	CCDC115	812.75	TRUE	216	46.4407	5555.32	0.0540488	enh21087-CCDC115
chr2	131135000	131140000	5001	*	chr2	131095000	131100000	5001	*	enh21088	intergenic	67.8606	CCDC115	812.75	TRUE	216	34.2074	2321.33	0.0225847	enh21088-CCDC115
chr2	131140000	131145000	5001	*	chr2	131095000	131100000	5001	*	enh21089	intergenic	76.975	CCDC115	812.75	TRUE	216	36.8951	2840	0.0276309	enh21089-CCDC115
chr2	131145000	131150000	5001	*	chr2	131095000	131100000	5001	*	enh21090	intergenic	90.0082	CCDC115	812.75	TRUE	216	30.7978	2772.06	0.0269699	enh21090-CCDC115
chr2	130935000	130940000	5001	*	chr2	131095000	131100000	5001	*	enh21078	promoter	121.236	IMP4	1141.75	TRUE	217	39.8286	4828.67	0.046979	enh21078-IMP4
chr2	131090000	131095000	5001	*	chr2	131095000	131100000	5001	*	enh21083	intergenic	69.81	IMP4	1141.75	TRUE	217	194.236	13559.6	0.131924	enh21083-IMP4
chr2	131090000	131095000	5001	*	chr2	131095000	131100000	5001	*	enh21084	intergenic	63.7404	IMP4	1141.75	TRUE	217	194.236	12380.7	0.120454	enh21084-IMP4
chr2	131100000	131105000	5001	*	chr2	131095000	131100000	5001	*	enh21085	promoter	118.392	IMP4	1141.75	TRUE	217	178.851	21174.6	0.206011	enh21085-IMP4
chr2	131110000	131115000	5001	*	chr2	131095000	131100000	5001	*	enh21086	promoter	108.858	IMP4	1141.75	TRUE	217	56.6468	6166.46	0.0599947	enh21086-IMP4
chr2	131125000	131130000	5001	*	chr2	131095000	131100000	5001	*	enh21087	genic	119.622	IMP4	1141.75	TRUE	217	46.4407	5555.32	0.0540488	enh21087-IMP4
chr2	131135000	131140000	5001	*	chr2	131095000	131100000	5001	*	enh21088	intergenic	67.8606	IMP4	1141.75	TRUE	217	34.2074	2321.33	0.0225847	enh21088-IMP4
chr2	131140000	131145000	5001	*	chr2	131095000	131100000	5001	*	enh21089	intergenic	76.975	IMP4	1141.75	TRUE	217	36.8951	2840	0.0276309	enh21089-IMP4
chr2	131145000	131150000	5001	*	chr2	131095000	131100000	5001	*	enh21090	intergenic	90.0082	IMP4	1141.75	TRUE	217	30.7978	2772.06	0.0269699	enh21090-IMP4
chr2	130935000	130940000	5001	*	chr2	131110000	131115000	5001	*	enh21078	promoter	121.236	PTPN18	2008.88	TRUE	218	25.2662	3063.17	0.0231238	enh21078-PTPN18
chr2	131090000	131095000	5001	*	chr2	131110000	131115000	5001	*	enh21083	intergenic	69.81	PTPN18	2008.88	TRUE	218	40.8092	2848.89	0.0215062	enh21083-PTPN18
chr2	131100000	131105000	5001	*	chr2	131110000	131115000	5001	*	enh21085	promoter	118.392	PTPN18	2008.88	TRUE	218	132.051	15633.8	0.118019	enh21085-PTPN18
chr2	131110000	131115000	5001	*	chr2	131110000	131115000	5001	*	enh21086	promoter	108.858	PTPN18	2008.88	TRUE	218	511.766	55709.9	0.420553	enh21086-PTPN18
chr2	131125000	131130000	5001	*	chr2	131110000	131115000	5001	*	enh21087	genic	119.622	PTPN18	2008.88	TRUE	218	85.5105	10228.9	0.077218	enh21087-PTPN18
chr2	131135000	131140000	5001	*	chr2	131110000	131115000	5001	*	enh21088	intergenic	67.8606	PTPN18	2008.88	TRUE	218	55.4426	3762.36	0.028402	enh21088-PTPN18
chr2	131140000	131145000	5001	*	chr2	131110000	131115000	5001	*	enh21089	intergenic	76.975	PTPN18	2008.88	TRUE	218	46.6457	3590.56	0.027105	enh21089-PTPN18
chr2	131145000	131150000	5001	*	chr2	131110000	131115000	5001	*	enh21090	intergenic	90.0082	PTPN18	2008.88	TRUE	218	43.6451	3928.42	0.0296556	enh21090-PTPN18
chr2	130960000	130965000	5001	*	chr2	131170000	131175000	5001	*	enh21079	intergenic	69.8718	FAR2P2	87.375	TRUE	219	18.2251	1273.42	0.0233948	enh21079-FAR2P2
chr2	130985000	130990000	5001	*	chr2	131170000	131175000	5001	*	enh21080	intergenic	70.7821	FAR2P2	87.375	TRUE	219	21.3147	1508.7	0.0277173	enh21080-FAR2P2
chr2	130995000	131000000	5001	*	chr2	131170000	131175000	5001	*	enh21081	intergenic	62.9861	FAR2P2	87.375	TRUE	219	26.0299	1639.52	0.0301207	enh21081-FAR2P2
chr2	131090000	131095000	5001	*	chr2	131170000	131175000	5001	*	enh21083	intergenic	69.81	FAR2P2	87.375	TRUE	219	21.0656	1470.59	0.0270172	enh21083-FAR2P2
chr2	131090000	131095000	5001	*	chr2	131170000	131175000	5001	*	enh21084	intergenic	63.7404	FAR2P2	87.375	TRUE	219	21.0656	1342.73	0.0246682	enh21084-FAR2P2
chr2	131100000	131105000	5001	*	chr2	131170000	131175000	5001	*	enh21085	promoter	118.392	FAR2P2	87.375	TRUE	219	28.9833	3431.39	0.0630403	enh21085-FAR2P2
chr2	131125000	131130000	5001	*	chr2	131170000	131175000	5001	*	enh21087	genic	119.622	FAR2P2	87.375	TRUE	219	19.8013	2368.67	0.0435163	enh21087-FAR2P2
chr2	131135000	131140000	5001	*	chr2	131170000	131175000	5001	*	enh21088	intergenic	67.8606	FAR2P2	87.375	TRUE	219	44.519	3021.08	0.0555023	enh21088-FAR2P2
chr2	131140000	131145000	5001	*	chr2	131170000	131175000	5001	*	enh21089	intergenic	76.975	FAR2P2	87.375	TRUE	219	39.1275	3011.84	0.0553324	enh21089-FAR2P2
chr2	131145000	131150000	5001	*	chr2	131170000	131175000	5001	*	enh21090	intergenic	90.0082	FAR2P2	87.375	TRUE	219	48.2776	4345.38	0.0798318	enh21090-FAR2P2
chr2	131185000	131190000	5001	*	chr2	131170000	131175000	5001	*	enh21091	promoter	67.8311	FAR2P2	87.375	TRUE	219	67.7886	4598.17	0.084476	enh21091-FAR2P2
chr2	129510000	129515000	5001	*	chr2	131345000	131350000	5001	*	enh21053	intergenic	76.0567	CFC1	57	TRUE	222	9.08276	690.804	0.0224022	enh21053-CFC1
chr2	130680000	130685000	5001	*	chr2	131345000	131350000	5001	*	enh21074	promoter	63.4234	CFC1	57	TRUE	222	17.7605	1126.43	0.0365293	enh21074-CFC1
chr2	130960000	130965000	5001	*	chr2	131345000	131350000	5001	*	enh21079	intergenic	69.8718	CFC1	57	TRUE	222	15.5786	1088.51	0.0352993	enh21079-CFC1
chr2	130995000	131000000	5001	*	chr2	131345000	131350000	5001	*	enh21081	intergenic	62.9861	CFC1	57	TRUE	222	24.3361	1532.83	0.0497086	enh21081-CFC1
chr2	131010000	131015000	5001	*	chr2	131345000	131350000	5001	*	enh21082	intergenic	62.8908	CFC1	57	TRUE	222	15.1396	952.14	0.0308771	enh21082-CFC1
chr2	131090000	131095000	5001	*	chr2	131345000	131350000	5001	*	enh21083	intergenic	69.81	CFC1	57	TRUE	222	16.0774	1122.36	0.0363973	enh21083-CFC1
chr2	131090000	131095000	5001	*	chr2	131345000	131350000	5001	*	enh21084	intergenic	63.7404	CFC1	57	TRUE	222	16.0774	1024.78	0.0332328	enh21084-CFC1
chr2	131110000	131115000	5001	*	chr2	131345000	131350000	5001	*	enh21086	promoter	108.858	CFC1	57	TRUE	222	7.01281	763.401	0.0247565	enh21086-CFC1
chr2	131125000	131130000	5001	*	chr2	131345000	131350000	5001	*	enh21087	genic	119.622	CFC1	57	TRUE	222	5.28936	632.723	0.0205187	enh21087-CFC1
chr2	131140000	131145000	5001	*	chr2	131345000	131350000	5001	*	enh21089	intergenic	76.975	CFC1	57	TRUE	222	12.8638	990.188	0.032111	enh21089-CFC1
chr2	131145000	131150000	5001	*	chr2	131345000	131350000	5001	*	enh21090	intergenic	90.0082	CFC1	57	TRUE	222	7.73761	696.448	0.0225852	enh21090-CFC1
chr2	131485000	131490000	5001	*	chr2	131345000	131350000	5001	*	enh21094	intergenic	73.2006	CFC1	57	TRUE	222	15.6638	1146.6	0.0371832	enh21094-CFC1
chr2	131545000	131550000	5001	*	chr2	131345000	131350000	5001	*	enh21096	intergenic	58.1636	CFC1	57	TRUE	222	20.3696	1184.77	0.0384211	enh21096-CFC1
chr2	131590000	131595000	5001	*	chr2	131345000	131350000	5001	*	enh21099	intergenic	63.7335	CFC1	57	TRUE	222	22.9017	1459.61	0.0473339	enh21099-CFC1
chr2	131630000	131635000	5001	*	chr2	131345000	131350000	5001	*	enh21101	intergenic	64.0467	CFC1	57	TRUE	222	10.3599	663.516	0.0215173	enh21101-CFC1
chr2	130935000	130940000	5001	*	chr2	131365000	131370000	5001	*	enh21078	promoter	121.236	POTEJ	256.875	TRUE	223	19.8313	2404.27	0.0658659	enh21078-POTEJ
chr2	131100000	131105000	5001	*	chr2	131365000	131370000	5001	*	enh21085	promoter	118.392	POTEJ	256.875	TRUE	223	7.88908	934.003	0.0255874	enh21085-POTEJ
chr2	131125000	131130000	5001	*	chr2	131365000	131370000	5001	*	enh21087	genic	119.622	POTEJ	256.875	TRUE	223	21.2223	2538.65	0.0695473	enh21087-POTEJ
chr2	131140000	131145000	5001	*	chr2	131365000	131370000	5001	*	enh21089	intergenic	76.975	POTEJ	256.875	TRUE	223	18.4331	1418.89	0.038871	enh21089-POTEJ
chr2	131145000	131150000	5001	*	chr2	131365000	131370000	5001	*	enh21090	intergenic	90.0082	POTEJ	256.875	TRUE	223	8.87009	798.381	0.0218719	enh21090-POTEJ
chr2	131185000	131190000	5001	*	chr2	131365000	131370000	5001	*	enh21091	promoter	67.8311	POTEJ	256.875	TRUE	223	20.7581	1408.04	0.0385739	enh21091-POTEJ
chr2	131555000	131560000	5001	*	chr2	131365000	131370000	5001	*	enh21097	intergenic	99.1281	POTEJ	256.875	TRUE	223	10.8338	1073.93	0.0294207	enh21097-POTEJ
chr2	131705000	131710000	5001	*	chr2	131365000	131370000	5001	*	enh21103	genic	54.9751	POTEJ	256.875	TRUE	223	16.9385	931.193	0.0255104	enh21103-POTEJ
chr2	131485000	131490000	5001	*	chr2	131485000	131490000	5001	*	enh21094	intergenic	73.2006	GPR148	19.5	TRUE	225	537.064	39313.4	0.575308	enh21094-GPR148
chr2	131510000	131515000	5001	*	chr2	131485000	131490000	5001	*	enh21095	promoter	63.8875	GPR148	19.5	TRUE	225	44.4273	2838.35	0.041536	enh21095-GPR148
chr2	131580000	131585000	5001	*	chr2	131485000	131490000	5001	*	enh21098	intergenic	72.1383	GPR148	19.5	TRUE	225	21.4999	1550.97	0.0226966	enh21098-GPR148
chr2	131620000	131625000	5001	*	chr2	131485000	131490000	5001	*	enh21100	intergenic	69.0133	GPR148	19.5	TRUE	225	20.7543	1432.32	0.0209604	enh21100-GPR148
chr2	131485000	131490000	5001	*	chr2	131510000	131515000	5001	*	enh21094	intergenic	73.2006	AMER3	96.375	TRUE	226	44.4273	3252.11	0.0450078	enh21094-AMER3
chr2	131510000	131515000	5001	*	chr2	131510000	131515000	5001	*	enh21095	promoter	63.8875	AMER3	96.375	TRUE	226	660.434	42193.4	0.583939	enh21095-AMER3
chr2	131555000	131560000	5001	*	chr2	131510000	131515000	5001	*	enh21097	intergenic	99.1281	AMER3	96.375	TRUE	226	23.1076	2290.61	0.0317011	enh21097-AMER3
chr2	131545000	131550000	5001	*	chr2	131670000	131675000	5001	*	enh21096	intergenic	58.1636	ARHGEF4	809.125	TRUE	227	22.2776	1295.74	0.0285236	enh21096-ARHGEF4
chr2	131555000	131560000	5001	*	chr2	131670000	131675000	5001	*	enh21097	intergenic	99.1281	ARHGEF4	809.125	TRUE	227	36.7495	3642.9	0.0801924	enh21097-ARHGEF4
chr2	131580000	131585000	5001	*	chr2	131670000	131675000	5001	*	enh21098	intergenic	72.1383	ARHGEF4	809.125	TRUE	227	20.0989	1449.9	0.0319171	enh21098-ARHGEF4
chr2	131590000	131595000	5001	*	chr2	131670000	131675000	5001	*	enh21099	intergenic	63.7335	ARHGEF4	809.125	TRUE	227	32.2031	2052.42	0.0451806	enh21099-ARHGEF4
chr2	131620000	131625000	5001	*	chr2	131670000	131675000	5001	*	enh21100	intergenic	69.0133	ARHGEF4	809.125	TRUE	227	32.9706	2275.41	0.0500893	enh21100-ARHGEF4
chr2	131630000	131635000	5001	*	chr2	131670000	131675000	5001	*	enh21101	intergenic	64.0467	ARHGEF4	809.125	TRUE	227	36.8233	2358.41	0.0519165	enh21101-ARHGEF4
chr2	131675000	131680000	5001	*	chr2	131670000	131675000	5001	*	enh21102	genic	61.7288	ARHGEF4	809.125	TRUE	227	194.189	11987.1	0.263875	enh21102-ARHGEF4
chr2	131705000	131710000	5001	*	chr2	131670000	131675000	5001	*	enh21103	genic	54.9751	ARHGEF4	809.125	TRUE	227	21.5465	1184.52	0.0260752	enh21103-ARHGEF4
chr2	131555000	131560000	5001	*	chr2	131805000	131810000	5001	*	enh21097	intergenic	99.1281	FAM168B	1759.12	TRUE	228	9.05763	897.865	0.0206311	enh21097-FAM168B
chr2	131790000	131795000	5001	*	chr2	131805000	131810000	5001	*	enh21104	genic	65.5941	FAM168B	1759.12	TRUE	228	73.2876	4807.23	0.11046	enh21104-FAM168B
chr2	131840000	131845000	5001	*	chr2	131805000	131810000	5001	*	enh21105	genic	66.1146	FAM168B	1759.12	TRUE	228	36.0622	2384.24	0.0547849	enh21105-FAM168B
chr2	131850000	131855000	5001	*	chr2	131805000	131810000	5001	*	enh21106	promoter	110.842	FAM168B	1759.12	TRUE	228	21.6263	2397.11	0.0550806	enh21106-FAM168B
chr2	131860000	131865000	5001	*	chr2	131805000	131810000	5001	*	enh21107	promoter	120.114	FAM168B	1759.12	TRUE	228	23.185	2784.85	0.0639902	enh21107-FAM168B
chr2	131870000	131875000	5001	*	chr2	131805000	131810000	5001	*	enh21108	genic	63.3294	FAM168B	1759.12	TRUE	228	19.331	1224.22	0.02813	enh21108-FAM168B
chr2	131900000	131905000	5001	*	chr2	131805000	131810000	5001	*	enh21109	genic	91.1735	FAM168B	1759.12	TRUE	228	9.67227	881.854	0.0202632	enh21109-FAM168B
chr2	131840000	131845000	5001	*	chr2	131860000	131865000	5001	*	enh21105	genic	66.1146	PLEKHB2	2031.12	TRUE	229	49.5956	3278.99	0.0277509	enh21105-PLEKHB2
chr2	131850000	131855000	5001	*	chr2	131860000	131865000	5001	*	enh21106	promoter	110.842	PLEKHB2	2031.12	TRUE	229	125.797	13943.6	0.118008	enh21106-PLEKHB2
chr2	131860000	131865000	5001	*	chr2	131860000	131865000	5001	*	enh21107	promoter	120.114	PLEKHB2	2031.12	TRUE	229	443.436	53262.9	0.450777	enh21107-PLEKHB2
chr2	131870000	131875000	5001	*	chr2	131860000	131865000	5001	*	enh21108	genic	63.3294	PLEKHB2	2031.12	TRUE	229	103.019	6524.12	0.0552152	enh21108-PLEKHB2
chr2	131900000	131905000	5001	*	chr2	131860000	131865000	5001	*	enh21109	genic	91.1735	PLEKHB2	2031.12	TRUE	229	32.4546	2959	0.0250427	enh21109-PLEKHB2
chr2	131900000	131905000	5001	*	chr2	131975000	131980000	5001	*	enh21109	genic	91.1735	POTEE	214.875	TRUE	230	15.0763	1374.56	0.0503901	enh21109-POTEE
chr2	131910000	131915000	5001	*	chr2	131975000	131980000	5001	*	enh21110	intergenic	73.8006	POTEE	214.875	TRUE	230	12.7907	943.963	0.0346048	enh21110-POTEE
chr2	131910000	131915000	5001	*	chr2	131975000	131980000	5001	*	enh21111	intergenic	60.1863	POTEE	214.875	TRUE	230	12.7907	769.826	0.0282211	enh21111-POTEE
chr2	132090000	132095000	5001	*	chr2	131975000	131980000	5001	*	enh21112	intergenic	61.391	POTEE	214.875	TRUE	230	18.5067	1136.14	0.0416499	enh21112-POTEE
chr2	132425000	132430000	5001	*	chr2	131975000	131980000	5001	*	enh21124	intergenic	93.8596	POTEE	214.875	TRUE	230	7.14843	670.948	0.0245963	enh21124-POTEE
chr2	132440000	132445000	5001	*	chr2	131975000	131980000	5001	*	enh21126	intergenic	102.605	POTEE	214.875	TRUE	230	12.224	1254.24	0.0459791	enh21126-POTEE
chr2	132555000	132560000	5001	*	chr2	131975000	131980000	5001	*	enh21128	promoter	70.0725	POTEE	214.875	TRUE	230	10.0713	705.724	0.0258712	enh21128-POTEE
chr2	132795000	132800000	5001	*	chr2	131975000	131980000	5001	*	enh21135	intergenic	64.6688	POTEE	214.875	TRUE	230	9.69842	627.186	0.022992	enh21135-POTEE
chr2	132795000	132800000	5001	*	chr2	131975000	131980000	5001	*	enh21136	intergenic	63.048	POTEE	214.875	TRUE	230	9.69842	611.466	0.0224158	enh21136-POTEE
chr2	132895000	132900000	5001	*	chr2	131975000	131980000	5001	*	enh21138	intergenic	62.8337	POTEE	214.875	TRUE	230	10.1077	635.101	0.0232822	enh21138-POTEE
chr2	130985000	130990000	5001	*	chr2	132035000	132040000	5001	*	enh21080	intergenic	70.7821	LOC440910	113.5	TRUE	231	8.18966	579.682	0.0245214	enh21080-LOC440910
chr2	131510000	131515000	5001	*	chr2	132035000	132040000	5001	*	enh21095	promoter	63.8875	LOC440910	113.5	TRUE	231	14.2837	912.549	0.0386022	enh21095-LOC440910
chr2	131555000	131560000	5001	*	chr2	132035000	132040000	5001	*	enh21097	intergenic	99.1281	LOC440910	113.5	TRUE	231	5.28641	524.032	0.0221674	enh21097-LOC440910
chr2	131590000	131595000	5001	*	chr2	132035000	132040000	5001	*	enh21099	intergenic	63.7335	LOC440910	113.5	TRUE	231	8.23542	524.872	0.0222029	enh21099-LOC440910
chr2	131630000	131635000	5001	*	chr2	132035000	132040000	5001	*	enh21101	intergenic	64.0467	LOC440910	113.5	TRUE	231	13.0388	835.096	0.0353258	enh21101-LOC440910
chr2	131675000	131680000	5001	*	chr2	132035000	132040000	5001	*	enh21102	genic	61.7288	LOC440910	113.5	TRUE	231	8.17584	504.685	0.021349	enh21102-LOC440910
chr2	131910000	131915000	5001	*	chr2	132035000	132040000	5001	*	enh21110	intergenic	73.8006	LOC440910	113.5	TRUE	231	10.2438	756.001	0.03198	enh21110-LOC440910
chr2	131910000	131915000	5001	*	chr2	132035000	132040000	5001	*	enh21111	intergenic	60.1863	LOC440910	113.5	TRUE	231	10.2438	616.538	0.0260805	enh21111-LOC440910
chr2	132090000	132095000	5001	*	chr2	132035000	132040000	5001	*	enh21112	intergenic	61.391	LOC440910	113.5	TRUE	231	11.1162	682.435	0.0288681	enh21112-LOC440910
chr2	132120000	132125000	5001	*	chr2	132035000	132040000	5001	*	enh21113	promoter	69.0118	LOC440910	113.5	TRUE	231	9.68919	668.668	0.0282857	enh21113-LOC440910
chr2	132285000	132290000	5001	*	chr2	132035000	132040000	5001	*	enh21118	promoter	78.1779	LOC440910	113.5	TRUE	231	6.54405	511.6	0.0216415	enh21118-LOC440910
chr2	132340000	132345000	5001	*	chr2	132035000	132040000	5001	*	enh21120	intergenic	64.2987	LOC440910	113.5	TRUE	231	8.25222	530.607	0.0224455	enh21120-LOC440910
chr2	132430000	132435000	5001	*	chr2	132035000	132040000	5001	*	enh21125	intergenic	95.1072	LOC440910	113.5	TRUE	231	5.23369	497.762	0.0210561	enh21125-LOC440910
chr2	132525000	132530000	5001	*	chr2	132035000	132040000	5001	*	enh21127	intergenic	68.1325	LOC440910	113.5	TRUE	231	11.2883	769.103	0.0325343	enh21127-LOC440910
chr2	132900000	132905000	5001	*	chr2	132035000	132040000	5001	*	enh21139	intergenic	63.8384	LOC440910	113.5	TRUE	231	8.00911	511.289	0.0216283	enh21139-LOC440910
chr2	131910000	131915000	5001	*	chr2	132115000	132120000	5001	*	enh21110	intergenic	73.8006	WTH3DI	82.75	TRUE	232	25.6587	1893.63	0.0436009	enh21110-WTH3DI
chr2	131910000	131915000	5001	*	chr2	132115000	132120000	5001	*	enh21111	intergenic	60.1863	WTH3DI	82.75	TRUE	232	25.6587	1544.3	0.0355577	enh21111-WTH3DI
chr2	132090000	132095000	5001	*	chr2	132115000	132120000	5001	*	enh21112	intergenic	61.391	WTH3DI	82.75	TRUE	232	37.1251	2279.15	0.0524776	enh21112-WTH3DI
chr2	132120000	132125000	5001	*	chr2	132115000	132120000	5001	*	enh21113	promoter	69.0118	WTH3DI	82.75	TRUE	232	176.358	12170.8	0.280233	enh21113-WTH3DI
chr2	132225000	132230000	5001	*	chr2	132115000	132120000	5001	*	enh21114	intergenic	61.7508	WTH3DI	82.75	TRUE	232	17.9628	1109.22	0.0255399	enh21114-WTH3DI
chr2	132250000	132255000	5001	*	chr2	132115000	132120000	5001	*	enh21115	promoter	121.142	WTH3DI	82.75	TRUE	232	13.6193	1649.87	0.0379884	enh21115-WTH3DI
chr2	131900000	131905000	5001	*	chr2	132160000	132165000	5001	*	enh21109	genic	91.1735	LINC01120	32.25	TRUE	233	16.6251	1515.77	0.0386283	enh21109-LINC01120
chr2	132090000	132095000	5001	*	chr2	132160000	132165000	5001	*	enh21112	intergenic	61.391	LINC01120	32.25	TRUE	233	18.2395	1119.74	0.0285358	enh21112-LINC01120
chr2	132120000	132125000	5001	*	chr2	132160000	132165000	5001	*	enh21113	promoter	69.0118	LINC01120	32.25	TRUE	233	25.6815	1772.33	0.0451664	enh21113-LINC01120
chr2	132250000	132255000	5001	*	chr2	132160000	132165000	5001	*	enh21115	promoter	121.142	LINC01120	32.25	TRUE	233	10.2941	1247.05	0.03178	enh21115-LINC01120
chr2	132255000	132260000	5001	*	chr2	132160000	132165000	5001	*	enh21116	genic	59.673	LINC01120	32.25	TRUE	233	17.695	1055.91	0.0269091	enh21116-LINC01120
chr2	132285000	132290000	5001	*	chr2	132160000	132165000	5001	*	enh21118	promoter	78.1779	LINC01120	32.25	TRUE	233	11.1505	871.722	0.0222152	enh21118-LINC01120
chr2	132400000	132405000	5001	*	chr2	132160000	132165000	5001	*	enh21122	genic	62.116	LINC01120	32.25	TRUE	233	14.3935	894.064	0.0227845	enh21122-LINC01120
chr2	132425000	132430000	5001	*	chr2	132160000	132165000	5001	*	enh21124	intergenic	93.8596	LINC01120	32.25	TRUE	233	11.5614	1085.15	0.0276543	enh21124-LINC01120
chr2	132430000	132435000	5001	*	chr2	132160000	132165000	5001	*	enh21125	intergenic	95.1072	LINC01120	32.25	TRUE	233	14.8629	1413.57	0.0360238	enh21125-LINC01120
chr2	132440000	132445000	5001	*	chr2	132160000	132165000	5001	*	enh21126	intergenic	102.605	LINC01120	32.25	TRUE	233	12.3564	1267.83	0.0323097	enh21126-LINC01120
chr2	132555000	132560000	5001	*	chr2	132160000	132165000	5001	*	enh21128	promoter	70.0725	LINC01120	32.25	TRUE	233	12.2166	856.047	0.0218157	enh21128-LINC01120
chr2	130985000	130990000	5001	*	chr2	132195000	132200000	5001	*	enh21080	intergenic	70.7821	NOC2LP2	18.125	TRUE	234	41.2593	2920.42	0.0718704	enh21080-NOC2LP2
chr2	131850000	131855000	5001	*	chr2	132195000	132200000	5001	*	enh21106	promoter	110.842	NOC2LP2	18.125	TRUE	234	8.86873	983.032	0.024192	enh21106-NOC2LP2
chr2	132120000	132125000	5001	*	chr2	132195000	132200000	5001	*	enh21113	promoter	69.0118	NOC2LP2	18.125	TRUE	234	18.8957	1304.03	0.0320916	enh21113-NOC2LP2
chr2	132225000	132230000	5001	*	chr2	132195000	132200000	5001	*	enh21114	intergenic	61.7508	NOC2LP2	18.125	TRUE	234	45.453	2806.76	0.0690731	enh21114-NOC2LP2
chr2	132250000	132255000	5001	*	chr2	132195000	132200000	5001	*	enh21115	promoter	121.142	NOC2LP2	18.125	TRUE	234	11.5978	1404.98	0.034576	enh21115-NOC2LP2
chr2	132255000	132260000	5001	*	chr2	132195000	132200000	5001	*	enh21116	genic	59.673	NOC2LP2	18.125	TRUE	234	16.7083	997.034	0.0245366	enh21116-NOC2LP2
chr2	132270000	132275000	5001	*	chr2	132195000	132200000	5001	*	enh21117	genic	64.0092	NOC2LP2	18.125	TRUE	234	20.9615	1341.73	0.0330193	enh21117-NOC2LP2
chr2	132425000	132430000	5001	*	chr2	132195000	132200000	5001	*	enh21124	intergenic	93.8596	NOC2LP2	18.125	TRUE	234	14.8865	1397.24	0.0343855	enh21124-NOC2LP2
chr2	132440000	132445000	5001	*	chr2	132195000	132200000	5001	*	enh21126	intergenic	102.605	NOC2LP2	18.125	TRUE	234	9.54609	979.474	0.0241044	enh21126-NOC2LP2
chr2	132585000	132590000	5001	*	chr2	132195000	132200000	5001	*	enh21130	intergenic	62.5483	NOC2LP2	18.125	TRUE	234	14.1011	881.997	0.0217056	enh21130-NOC2LP2
chr2	131860000	131865000	5001	*	chr2	132230000	132235000	5001	*	enh21107	promoter	120.114	TUBA3D	62.625	TRUE	235	11.3651	1365.11	0.0244777	enh21107-TUBA3D
chr2	132225000	132230000	5001	*	chr2	132230000	132235000	5001	*	enh21114	intergenic	61.7508	TUBA3D	62.625	TRUE	235	140.898	8700.56	0.15601	enh21114-TUBA3D
chr2	132250000	132255000	5001	*	chr2	132230000	132235000	5001	*	enh21115	promoter	121.142	TUBA3D	62.625	TRUE	235	31.5998	3828.06	0.0686409	enh21115-TUBA3D
chr2	132255000	132260000	5001	*	chr2	132230000	132235000	5001	*	enh21116	genic	59.673	TUBA3D	62.625	TRUE	235	42.9874	2565.19	0.0459964	enh21116-TUBA3D
chr2	132270000	132275000	5001	*	chr2	132230000	132235000	5001	*	enh21117	genic	64.0092	TUBA3D	62.625	TRUE	235	23.3746	1496.19	0.0268281	enh21117-TUBA3D
chr2	132285000	132290000	5001	*	chr2	132230000	132235000	5001	*	enh21118	promoter	78.1779	TUBA3D	62.625	TRUE	235	21.5923	1688.04	0.0302683	enh21118-TUBA3D
chr2	132285000	132290000	5001	*	chr2	132230000	132235000	5001	*	enh21119	genic	66.6809	TUBA3D	62.625	TRUE	235	21.5923	1439.8	0.025817	enh21119-TUBA3D
chr2	132430000	132435000	5001	*	chr2	132230000	132235000	5001	*	enh21125	intergenic	95.1072	TUBA3D	62.625	TRUE	235	18.8386	1791.69	0.0321268	enh21125-TUBA3D
chr2	131860000	131865000	5001	*	chr2	132240000	132245000	5001	*	enh21107	promoter	120.114	MZT2A	1239.88	TRUE	236	12.4392	1494.13	0.0245115	enh21107-MZT2A
chr2	131900000	131905000	5001	*	chr2	132240000	132245000	5001	*	enh21109	genic	91.1735	MZT2A	1239.88	TRUE	236	14.9237	1360.64	0.0223216	enh21109-MZT2A
chr2	132225000	132230000	5001	*	chr2	132240000	132245000	5001	*	enh21114	intergenic	61.7508	MZT2A	1239.88	TRUE	236	69.8017	4310.31	0.0707116	enh21114-MZT2A
chr2	132250000	132255000	5001	*	chr2	132240000	132245000	5001	*	enh21115	promoter	121.142	MZT2A	1239.88	TRUE	236	74.5543	9031.67	0.148166	enh21115-MZT2A
chr2	132255000	132260000	5001	*	chr2	132240000	132245000	5001	*	enh21116	genic	59.673	MZT2A	1239.88	TRUE	236	47.1706	2814.81	0.0461776	enh21116-MZT2A
chr2	132270000	132275000	5001	*	chr2	132240000	132245000	5001	*	enh21117	genic	64.0092	MZT2A	1239.88	TRUE	236	38.1941	2444.77	0.040107	enh21117-MZT2A
chr2	132285000	132290000	5001	*	chr2	132240000	132245000	5001	*	enh21118	promoter	78.1779	MZT2A	1239.88	TRUE	236	31.3423	2450.27	0.0401972	enh21118-MZT2A
chr2	132285000	132290000	5001	*	chr2	132240000	132245000	5001	*	enh21119	genic	66.6809	MZT2A	1239.88	TRUE	236	31.3423	2089.93	0.0342858	enh21119-MZT2A
chr2	132395000	132400000	5001	*	chr2	132240000	132245000	5001	*	enh21121	genic	75.6324	MZT2A	1239.88	TRUE	236	18.5509	1403.05	0.0230173	enh21121-MZT2A
chr2	132425000	132430000	5001	*	chr2	132240000	132245000	5001	*	enh21124	intergenic	93.8596	MZT2A	1239.88	TRUE	236	18.8694	1771.08	0.0290549	enh21124-MZT2A
chr2	132430000	132435000	5001	*	chr2	132240000	132245000	5001	*	enh21125	intergenic	95.1072	MZT2A	1239.88	TRUE	236	15.3633	1461.16	0.0239706	enh21125-MZT2A
chr2	132250000	132255000	5001	*	chr2	132250000	132255000	5001	*	enh21115	promoter	121.142	LOC150776	1464.25	TRUE	237	559.799	67815.3	0.496928	enh21115-LOC150776
chr2	132255000	132260000	5001	*	chr2	132250000	132255000	5001	*	enh21116	genic	59.673	LOC150776	1464.25	TRUE	237	234.573	13997.7	0.10257	enh21116-LOC150776
chr2	132270000	132275000	5001	*	chr2	132250000	132255000	5001	*	enh21117	genic	64.0092	LOC150776	1464.25	TRUE	237	69.3031	4436.04	0.0325058	enh21117-LOC150776
chr2	132285000	132290000	5001	*	chr2	132250000	132255000	5001	*	enh21118	promoter	78.1779	LOC150776	1464.25	TRUE	237	50.3609	3937.11	0.0288498	enh21118-LOC150776
chr2	132285000	132290000	5001	*	chr2	132250000	132255000	5001	*	enh21119	genic	66.6809	LOC150776	1464.25	TRUE	237	50.3609	3358.11	0.0246071	enh21119-LOC150776
chr2	132250000	132255000	5001	*	chr2	132285000	132290000	5001	*	enh21115	promoter	121.142	CCDC74A	239.125	TRUE	238	50.3609	6100.83	0.0514011	enh21115-CCDC74A
chr2	132255000	132260000	5001	*	chr2	132285000	132290000	5001	*	enh21116	genic	59.673	CCDC74A	239.125	TRUE	238	49.9129	2978.46	0.0250943	enh21116-CCDC74A
chr2	132270000	132275000	5001	*	chr2	132285000	132290000	5001	*	enh21117	genic	64.0092	CCDC74A	239.125	TRUE	238	59.1941	3788.97	0.031923	enh21117-CCDC74A
chr2	132285000	132290000	5001	*	chr2	132285000	132290000	5001	*	enh21118	promoter	78.1779	CCDC74A	239.125	TRUE	238	421.99	32990.3	0.277952	enh21118-CCDC74A
chr2	132285000	132290000	5001	*	chr2	132285000	132290000	5001	*	enh21119	genic	66.6809	CCDC74A	239.125	TRUE	238	421.99	28138.7	0.237076	enh21119-CCDC74A
chr2	132425000	132430000	5001	*	chr2	132285000	132290000	5001	*	enh21124	intergenic	93.8596	CCDC74A	239.125	TRUE	238	29.0449	2726.14	0.0229685	enh21124-CCDC74A
chr2	132225000	132230000	5001	*	chr2	132350000	132355000	5001	*	enh21114	intergenic	61.7508	POTEKP	56.25	TRUE	239	14.1152	871.622	0.0206273	enh21114-POTEKP
chr2	132255000	132260000	5001	*	chr2	132350000	132355000	5001	*	enh21116	genic	59.673	POTEKP	56.25	TRUE	239	14.9895	894.466	0.0211679	enh21116-POTEKP
chr2	132285000	132290000	5001	*	chr2	132350000	132355000	5001	*	enh21118	promoter	78.1779	POTEKP	56.25	TRUE	239	22.8985	1790.15	0.0423648	enh21118-POTEKP
chr2	132285000	132290000	5001	*	chr2	132350000	132355000	5001	*	enh21119	genic	66.6809	POTEKP	56.25	TRUE	239	22.8985	1526.89	0.0361345	enh21119-POTEKP
chr2	132340000	132345000	5001	*	chr2	132350000	132355000	5001	*	enh21120	intergenic	64.2987	POTEKP	56.25	TRUE	239	81.8142	5260.55	0.124493	enh21120-POTEKP
chr2	132395000	132400000	5001	*	chr2	132350000	132355000	5001	*	enh21121	genic	75.6324	POTEKP	56.25	TRUE	239	20.007	1513.18	0.0358101	enh21121-POTEKP
chr2	132400000	132405000	5001	*	chr2	132350000	132355000	5001	*	enh21122	genic	62.116	POTEKP	56.25	TRUE	239	22.5645	1401.62	0.0331698	enh21122-POTEKP
chr2	132420000	132425000	5001	*	chr2	132350000	132355000	5001	*	enh21123	intergenic	64.3864	POTEKP	56.25	TRUE	239	21.1975	1364.83	0.0322993	enh21123-POTEKP
chr2	132425000	132430000	5001	*	chr2	132350000	132355000	5001	*	enh21124	intergenic	93.8596	POTEKP	56.25	TRUE	239	20.0326	1880.25	0.044497	enh21124-POTEKP
chr2	132430000	132435000	5001	*	chr2	132350000	132355000	5001	*	enh21125	intergenic	95.1072	POTEKP	56.25	TRUE	239	10.3013	979.725	0.0231856	enh21125-POTEKP
chr2	132440000	132445000	5001	*	chr2	132350000	132355000	5001	*	enh21126	intergenic	102.605	POTEKP	56.25	TRUE	239	18.5555	1903.88	0.0450561	enh21126-POTEKP
chr2	132250000	132255000	5001	*	chr2	132390000	132395000	5001	*	enh21115	promoter	121.142	LINC01087	162.625	TRUE	240	16.3812	1984.45	0.0331432	enh21115-LINC01087
chr2	132270000	132275000	5001	*	chr2	132390000	132395000	5001	*	enh21117	genic	64.0092	LINC01087	162.625	TRUE	240	18.7098	1197.6	0.0200017	enh21117-LINC01087
chr2	132285000	132290000	5001	*	chr2	132390000	132395000	5001	*	enh21118	promoter	78.1779	LINC01087	162.625	TRUE	240	15.7725	1233.06	0.0205939	enh21118-LINC01087
chr2	132340000	132345000	5001	*	chr2	132390000	132395000	5001	*	enh21120	intergenic	64.2987	LINC01087	162.625	TRUE	240	25.0461	1610.43	0.0268965	enh21120-LINC01087
chr2	132395000	132400000	5001	*	chr2	132390000	132395000	5001	*	enh21121	genic	75.6324	LINC01087	162.625	TRUE	240	154.652	11696.7	0.195352	enh21121-LINC01087
chr2	132400000	132405000	5001	*	chr2	132390000	132395000	5001	*	enh21122	genic	62.116	LINC01087	162.625	TRUE	240	85.8015	5329.64	0.0890128	enh21122-LINC01087
chr2	132420000	132425000	5001	*	chr2	132390000	132395000	5001	*	enh21123	intergenic	64.3864	LINC01087	162.625	TRUE	240	37.0815	2387.54	0.0398755	enh21123-LINC01087
chr2	132425000	132430000	5001	*	chr2	132390000	132395000	5001	*	enh21124	intergenic	93.8596	LINC01087	162.625	TRUE	240	47.017	4413	0.0737035	enh21124-LINC01087
chr2	132430000	132435000	5001	*	chr2	132390000	132395000	5001	*	enh21125	intergenic	95.1072	LINC01087	162.625	TRUE	240	18.2206	1732.91	0.0289421	enh21125-LINC01087
chr2	132440000	132445000	5001	*	chr2	132390000	132395000	5001	*	enh21126	intergenic	102.605	LINC01087	162.625	TRUE	240	19.2261	1972.69	0.0329468	enh21126-LINC01087
chr2	132090000	132095000	5001	*	chr2	132480000	132485000	5001	*	enh21112	intergenic	61.391	C2orf27A	288.75	TRUE	241	11.7022	718.412	0.0224819	enh21112-C2orf27A
chr2	132270000	132275000	5001	*	chr2	132480000	132485000	5001	*	enh21117	genic	64.0092	C2orf27A	288.75	TRUE	241	12.1233	776.003	0.0242842	enh21117-C2orf27A
chr2	132340000	132345000	5001	*	chr2	132480000	132485000	5001	*	enh21120	intergenic	64.2987	C2orf27A	288.75	TRUE	241	14.8924	957.565	0.029966	enh21120-C2orf27A
chr2	132395000	132400000	5001	*	chr2	132480000	132485000	5001	*	enh21121	genic	75.6324	C2orf27A	288.75	TRUE	241	9.02871	682.863	0.0213695	enh21121-C2orf27A
chr2	132420000	132425000	5001	*	chr2	132480000	132485000	5001	*	enh21123	intergenic	64.3864	C2orf27A	288.75	TRUE	241	13.5355	871.501	0.0272727	enh21123-C2orf27A
chr2	132425000	132430000	5001	*	chr2	132480000	132485000	5001	*	enh21124	intergenic	93.8596	C2orf27A	288.75	TRUE	241	17.2196	1616.22	0.0505778	enh21124-C2orf27A
chr2	132430000	132435000	5001	*	chr2	132480000	132485000	5001	*	enh21125	intergenic	95.1072	C2orf27A	288.75	TRUE	241	11.8063	1122.86	0.0351388	enh21125-C2orf27A
chr2	132440000	132445000	5001	*	chr2	132480000	132485000	5001	*	enh21126	intergenic	102.605	C2orf27A	288.75	TRUE	241	19.1398	1963.83	0.061456	enh21126-C2orf27A
chr2	132525000	132530000	5001	*	chr2	132480000	132485000	5001	*	enh21127	intergenic	68.1325	C2orf27A	288.75	TRUE	241	10.1858	693.984	0.0217175	enh21127-C2orf27A
chr2	132555000	132560000	5001	*	chr2	132480000	132485000	5001	*	enh21128	promoter	70.0725	C2orf27A	288.75	TRUE	241	21.8344	1529.99	0.0478794	enh21128-C2orf27A
chr2	132565000	132570000	5001	*	chr2	132480000	132485000	5001	*	enh21129	intergenic	65.7965	C2orf27A	288.75	TRUE	241	16.2603	1069.87	0.0334804	enh21129-C2orf27A
chr2	132585000	132590000	5001	*	chr2	132480000	132485000	5001	*	enh21130	intergenic	62.5483	C2orf27A	288.75	TRUE	241	13.0488	816.18	0.0255415	enh21130-C2orf27A
chr2	132780000	132785000	5001	*	chr2	132480000	132485000	5001	*	enh21134	intergenic	65.3461	C2orf27A	288.75	TRUE	241	11.0632	722.935	0.0226234	enh21134-C2orf27A
chr2	132900000	132905000	5001	*	chr2	132480000	132485000	5001	*	enh21139	intergenic	63.8384	C2orf27A	288.75	TRUE	241	10.8403	692.026	0.0216562	enh21139-C2orf27A
chr2	132250000	132255000	5001	*	chr2	132550000	132555000	5001	*	enh21115	promoter	121.142	C2orf27B	91.125	TRUE	242	12.0031	1454.08	0.0202646	enh21115-C2orf27B
chr2	132430000	132435000	5001	*	chr2	132550000	132555000	5001	*	enh21125	intergenic	95.1072	C2orf27B	91.125	TRUE	242	25.8801	2461.38	0.0343029	enh21125-C2orf27B
chr2	132440000	132445000	5001	*	chr2	132550000	132555000	5001	*	enh21126	intergenic	102.605	C2orf27B	91.125	TRUE	242	20.7472	2128.77	0.0296674	enh21126-C2orf27B
chr2	132525000	132530000	5001	*	chr2	132550000	132555000	5001	*	enh21127	intergenic	68.1325	C2orf27B	91.125	TRUE	242	119.614	8149.59	0.113576	enh21127-C2orf27B
chr2	132555000	132560000	5001	*	chr2	132550000	132555000	5001	*	enh21128	promoter	70.0725	C2orf27B	91.125	TRUE	242	284.895	19963.3	0.278217	enh21128-C2orf27B
chr2	132565000	132570000	5001	*	chr2	132550000	132555000	5001	*	enh21129	intergenic	65.7965	C2orf27B	91.125	TRUE	242	50.9193	3350.31	0.0466914	enh21129-C2orf27B
chr2	132585000	132590000	5001	*	chr2	132550000	132555000	5001	*	enh21130	intergenic	62.5483	C2orf27B	91.125	TRUE	242	40.8625	2555.88	0.0356198	enh21130-C2orf27B
chr2	132430000	132435000	5001	*	chr2	132905000	132910000	5001	*	enh21125	intergenic	95.1072	ANKRD30BL	71.125	TRUE	243	15.0726	1433.52	0.0277303	enh21125-ANKRD30BL
chr2	132440000	132445000	5001	*	chr2	132905000	132910000	5001	*	enh21126	intergenic	102.605	ANKRD30BL	71.125	TRUE	243	13.1573	1350	0.0261148	enh21126-ANKRD30BL
chr2	132525000	132530000	5001	*	chr2	132905000	132910000	5001	*	enh21127	intergenic	68.1325	ANKRD30BL	71.125	TRUE	243	16.2548	1107.48	0.0214233	enh21127-ANKRD30BL
chr2	132555000	132560000	5001	*	chr2	132905000	132910000	5001	*	enh21128	promoter	70.0725	ANKRD30BL	71.125	TRUE	243	15.4862	1085.16	0.0209915	enh21128-ANKRD30BL
chr2	132680000	132685000	5001	*	chr2	132905000	132910000	5001	*	enh21132	intergenic	72.5631	ANKRD30BL	71.125	TRUE	243	20.2369	1468.45	0.0284061	enh21132-ANKRD30BL
chr2	132795000	132800000	5001	*	chr2	132905000	132910000	5001	*	enh21135	intergenic	64.6688	ANKRD30BL	71.125	TRUE	243	23.8604	1543.03	0.0298487	enh21135-ANKRD30BL
chr2	132795000	132800000	5001	*	chr2	132905000	132910000	5001	*	enh21136	intergenic	63.048	ANKRD30BL	71.125	TRUE	243	23.8604	1504.35	0.0291006	enh21136-ANKRD30BL
chr2	132895000	132900000	5001	*	chr2	132905000	132910000	5001	*	enh21138	intergenic	62.8337	ANKRD30BL	71.125	TRUE	243	52.2212	3281.25	0.0634733	enh21138-ANKRD30BL
chr2	132900000	132905000	5001	*	chr2	132905000	132910000	5001	*	enh21139	intergenic	63.8384	ANKRD30BL	71.125	TRUE	243	169.148	10798.1	0.208882	enh21139-ANKRD30BL
chr2	133015000	133020000	5001	*	chr2	132905000	132910000	5001	*	enh21142	intergenic	159.557	ANKRD30BL	71.125	TRUE	243	6.69904	1068.88	0.0206766	enh21142-ANKRD30BL
chr2	133030000	133035000	5001	*	chr2	132905000	132910000	5001	*	enh21145	intergenic	142.587	ANKRD30BL	71.125	TRUE	243	8.19156	1168.01	0.0225942	enh21145-ANKRD30BL
chr2	133030000	133035000	5001	*	chr2	132905000	132910000	5001	*	enh21146	intergenic	150.791	ANKRD30BL	71.125	TRUE	243	8.19156	1235.21	0.0238942	enh21146-ANKRD30BL
chr2	133015000	133020000	5001	*	chr2	133060000	133065000	5001	*	enh21140	intergenic	131.39	ZNF806	112.5	TRUE	244	24.0271	3156.92	0.0374517	enh21140-ZNF806
chr2	133015000	133020000	5001	*	chr2	133060000	133065000	5001	*	enh21141	intergenic	136.677	ZNF806	112.5	TRUE	244	24.0271	3283.96	0.0389588	enh21141-ZNF806
chr2	133015000	133020000	5001	*	chr2	133060000	133065000	5001	*	enh21142	intergenic	159.557	ZNF806	112.5	TRUE	244	24.0271	3833.69	0.0454804	enh21142-ZNF806
chr2	133025000	133030000	5001	*	chr2	133060000	133065000	5001	*	enh21143	intergenic	182.055	ZNF806	112.5	TRUE	244	19.0932	3476.01	0.0412372	enh21143-ZNF806
chr2	133025000	133030000	5001	*	chr2	133060000	133065000	5001	*	enh21144	intergenic	167.036	ZNF806	112.5	TRUE	244	19.0932	3189.24	0.0378351	enh21144-ZNF806
chr2	133030000	133035000	5001	*	chr2	133060000	133065000	5001	*	enh21145	intergenic	142.587	ZNF806	112.5	TRUE	244	43.2062	6160.62	0.0730857	enh21145-ZNF806
chr2	133030000	133035000	5001	*	chr2	133060000	133065000	5001	*	enh21146	intergenic	150.791	ZNF806	112.5	TRUE	244	43.2062	6515.09	0.0772909	enh21146-ZNF806
chr2	133045000	133050000	5001	*	chr2	133060000	133065000	5001	*	enh21147	intergenic	70.3082	ZNF806	112.5	TRUE	244	69.8983	4914.42	0.0583016	enh21147-ZNF806
chr2	133055000	133060000	5001	*	chr2	133060000	133065000	5001	*	enh21148	intergenic	67.8359	ZNF806	112.5	TRUE	244	188.696	12800.3	0.151855	enh21148-ZNF806
chr2	133080000	133085000	5001	*	chr2	133060000	133065000	5001	*	enh21149	intergenic	71.7512	ZNF806	112.5	TRUE	244	68.6388	4924.92	0.0584261	enh21149-ZNF806
chr2	133090000	133095000	5001	*	chr2	133060000	133065000	5001	*	enh21150	intergenic	63.5136	ZNF806	112.5	TRUE	244	48.2175	3062.47	0.0363312	enh21150-ZNF806
chr2	133100000	133105000	5001	*	chr2	133060000	133065000	5001	*	enh21151	intergenic	62.6666	ZNF806	112.5	TRUE	244	27.4413	1719.66	0.0204009	enh21151-ZNF806
chr2	133025000	133030000	5001	*	chr2	133110000	133115000	5001	*	enh21143	intergenic	182.055	FAM201B	113.25	TRUE	245	13.711	2496.16	0.0216182	enh21143-FAM201B
chr2	133030000	133035000	5001	*	chr2	133110000	133115000	5001	*	enh21145	intergenic	142.587	FAM201B	113.25	TRUE	245	19.2366	2742.88	0.023755	enh21145-FAM201B
chr2	133030000	133035000	5001	*	chr2	133110000	133115000	5001	*	enh21146	intergenic	150.791	FAM201B	113.25	TRUE	245	19.2366	2900.7	0.0251218	enh21146-FAM201B
chr2	133080000	133085000	5001	*	chr2	133110000	133115000	5001	*	enh21149	intergenic	71.7512	FAM201B	113.25	TRUE	245	39.3148	2820.89	0.0244306	enh21149-FAM201B
chr2	133090000	133095000	5001	*	chr2	133110000	133115000	5001	*	enh21150	intergenic	63.5136	FAM201B	113.25	TRUE	245	56.7858	3606.67	0.031236	enh21150-FAM201B
chr2	133100000	133105000	5001	*	chr2	133110000	133115000	5001	*	enh21151	intergenic	62.6666	FAM201B	113.25	TRUE	245	99.54	6237.84	0.0540235	enh21151-FAM201B
chr2	133110000	133115000	5001	*	chr2	133110000	133115000	5001	*	enh21152	promoter	78.1082	FAM201B	113.25	TRUE	245	513.99	40146.8	0.347696	enh21152-FAM201B
chr2	133115000	133120000	5001	*	chr2	133110000	133115000	5001	*	enh21153	intergenic	63.58	FAM201B	113.25	TRUE	245	140.216	8914.91	0.0772085	enh21153-FAM201B
chr2	133120000	133125000	5001	*	chr2	133110000	133115000	5001	*	enh21154	intergenic	61.4431	FAM201B	113.25	TRUE	245	70.0715	4305.41	0.0372875	enh21154-FAM201B
chr2	133125000	133130000	5001	*	chr2	133110000	133115000	5001	*	enh21155	intergenic	66.2798	FAM201B	113.25	TRUE	245	46.2502	3065.45	0.0265487	enh21155-FAM201B
chr2	133140000	133145000	5001	*	chr2	133110000	133115000	5001	*	enh21156	intergenic	86.1591	FAM201B	113.25	TRUE	245	32.2748	2780.76	0.0240831	enh21156-FAM201B
chr2	133015000	133020000	5001	*	chr2	133170000	133175000	5001	*	enh21142	intergenic	159.557	GPR39	1328.62	TRUE	246	10.5161	1677.92	0.0209428	enh21142-GPR39
chr2	133025000	133030000	5001	*	chr2	133170000	133175000	5001	*	enh21143	intergenic	182.055	GPR39	1328.62	TRUE	246	10.1474	1847.38	0.0230579	enh21143-GPR39
chr2	133025000	133030000	5001	*	chr2	133170000	133175000	5001	*	enh21144	intergenic	167.036	GPR39	1328.62	TRUE	246	10.1474	1694.98	0.0211557	enh21144-GPR39
chr2	133030000	133035000	5001	*	chr2	133170000	133175000	5001	*	enh21146	intergenic	150.791	GPR39	1328.62	TRUE	246	10.7159	1615.86	0.0201681	enh21146-GPR39
chr2	133110000	133115000	5001	*	chr2	133170000	133175000	5001	*	enh21152	promoter	78.1082	GPR39	1328.62	TRUE	246	29.0065	2265.64	0.0282784	enh21152-GPR39
chr2	133125000	133130000	5001	*	chr2	133170000	133175000	5001	*	enh21155	intergenic	66.2798	GPR39	1328.62	TRUE	246	34.0002	2253.53	0.0281271	enh21155-GPR39
chr2	133140000	133145000	5001	*	chr2	133170000	133175000	5001	*	enh21156	intergenic	86.1591	GPR39	1328.62	TRUE	246	33.6511	2899.35	0.0361879	enh21156-GPR39
chr2	133155000	133160000	5001	*	chr2	133170000	133175000	5001	*	enh21157	intergenic	62.8108	GPR39	1328.62	TRUE	246	66.2001	4158.08	0.0518987	enh21157-GPR39
chr2	133170000	133175000	5001	*	chr2	133170000	133175000	5001	*	enh21158	promoter	69.0123	GPR39	1328.62	TRUE	246	375.495	25913.7	0.32344	enh21158-GPR39
chr2	133195000	133200000	5001	*	chr2	133170000	133175000	5001	*	enh21159	genic	55.9829	GPR39	1328.62	TRUE	246	43.2318	2420.24	0.030208	enh21159-GPR39
chr2	133335000	133340000	5001	*	chr2	133400000	133405000	5001	*	enh21160	genic	78.4791	LYPD1	160	TRUE	247	21.8478	1714.6	0.0283849	enh21160-LYPD1
chr2	133375000	133380000	5001	*	chr2	133400000	133405000	5001	*	enh21161	genic	57.8662	LYPD1	160	TRUE	247	35.8342	2073.59	0.0343279	enh21161-LYPD1
chr2	133380000	133385000	5001	*	chr2	133400000	133405000	5001	*	enh21162	genic	64.1001	LYPD1	160	TRUE	247	50.8818	3261.53	0.0539941	enh21162-LYPD1
chr2	133400000	133405000	5001	*	chr2	133400000	133405000	5001	*	enh21163	genic	67.1137	LYPD1	160	TRUE	247	422.093	28328.3	0.46897	enh21163-LYPD1
chr2	133015000	133020000	5001	*	chr2	133425000	133430000	5001	*	enh21140	intergenic	131.39	NCKAP5	3820.12	TRUE	248	8.3581	1098.17	0.0320896	enh21140-NCKAP5
chr2	133015000	133020000	5001	*	chr2	133425000	133430000	5001	*	enh21141	intergenic	136.677	NCKAP5	3820.12	TRUE	248	8.3581	1142.36	0.033381	enh21141-NCKAP5
chr2	133015000	133020000	5001	*	chr2	133425000	133430000	5001	*	enh21142	intergenic	159.557	NCKAP5	3820.12	TRUE	248	8.3581	1333.59	0.0389689	enh21142-NCKAP5
chr2	133030000	133035000	5001	*	chr2	133425000	133430000	5001	*	enh21145	intergenic	142.587	NCKAP5	3820.12	TRUE	248	10.2202	1457.27	0.0425828	enh21145-NCKAP5
chr2	133030000	133035000	5001	*	chr2	133425000	133430000	5001	*	enh21146	intergenic	150.791	NCKAP5	3820.12	TRUE	248	10.2202	1541.12	0.0450329	enh21146-NCKAP5
chr2	133120000	133125000	5001	*	chr2	133425000	133430000	5001	*	enh21154	intergenic	61.4431	NCKAP5	3820.12	TRUE	248	14.0253	861.756	0.0251813	enh21154-NCKAP5
chr2	133140000	133145000	5001	*	chr2	133425000	133430000	5001	*	enh21156	intergenic	86.1591	NCKAP5	3820.12	TRUE	248	8.35796	720.115	0.0210424	enh21156-NCKAP5
chr2	133335000	133340000	5001	*	chr2	133425000	133430000	5001	*	enh21160	genic	78.4791	NCKAP5	3820.12	TRUE	248	22.2125	1743.22	0.0509386	enh21160-NCKAP5
chr2	133375000	133380000	5001	*	chr2	133425000	133430000	5001	*	enh21161	genic	57.8662	NCKAP5	3820.12	TRUE	248	20.992	1214.72	0.0354954	enh21161-NCKAP5
chr2	133380000	133385000	5001	*	chr2	133425000	133430000	5001	*	enh21162	genic	64.1001	NCKAP5	3820.12	TRUE	248	27.8943	1788.02	0.0522478	enh21162-NCKAP5
chr2	133400000	133405000	5001	*	chr2	133425000	133430000	5001	*	enh21163	genic	67.1137	NCKAP5	3820.12	TRUE	248	35.6491	2392.54	0.0699124	enh21163-NCKAP5
chr2	133015000	133020000	5001	*	chr2	133670000	133675000	5001	*	enh21142	intergenic	159.557	LOC101928185	57.625	TRUE	249	2.22855	355.581	0.0203814	enh21142-LOC101928185
chr2	133025000	133030000	5001	*	chr2	133670000	133675000	5001	*	enh21143	intergenic	182.055	LOC101928185	57.625	TRUE	249	4.30082	782.986	0.0448796	enh21143-LOC101928185
chr2	133025000	133030000	5001	*	chr2	133670000	133675000	5001	*	enh21144	intergenic	167.036	LOC101928185	57.625	TRUE	249	4.30082	718.39	0.041177	enh21144-LOC101928185
chr2	133030000	133035000	5001	*	chr2	133670000	133675000	5001	*	enh21145	intergenic	142.587	LOC101928185	57.625	TRUE	249	2.72506	388.557	0.0222715	enh21145-LOC101928185
chr2	133030000	133035000	5001	*	chr2	133670000	133675000	5001	*	enh21146	intergenic	150.791	LOC101928185	57.625	TRUE	249	2.72506	410.914	0.023553	enh21146-LOC101928185
chr2	133115000	133120000	5001	*	chr2	133670000	133675000	5001	*	enh21153	intergenic	63.58	LOC101928185	57.625	TRUE	249	9.00223	572.362	0.0328069	enh21153-LOC101928185
chr2	133120000	133125000	5001	*	chr2	133670000	133675000	5001	*	enh21154	intergenic	61.4431	LOC101928185	57.625	TRUE	249	6.41077	393.897	0.0225776	enh21154-LOC101928185
chr2	133195000	133200000	5001	*	chr2	133670000	133675000	5001	*	enh21159	genic	55.9829	LOC101928185	57.625	TRUE	249	8.14363	455.904	0.0261317	enh21159-LOC101928185
chr2	133400000	133405000	5001	*	chr2	133670000	133675000	5001	*	enh21163	genic	67.1137	LOC101928185	57.625	TRUE	249	12.6737	850.577	0.0487538	enh21163-LOC101928185
chr2	133560000	133565000	5001	*	chr2	133670000	133675000	5001	*	enh21164	genic	68.4426	LOC101928185	57.625	TRUE	249	15.3245	1048.85	0.0601185	enh21164-LOC101928185
chr2	134005000	134010000	5001	*	chr2	133670000	133675000	5001	*	enh21167	genic	77.5775	LOC101928185	57.625	TRUE	249	6.48022	502.719	0.0288151	enh21167-LOC101928185
chr2	134005000	134010000	5001	*	chr2	134020000	134025000	5001	*	enh21167	genic	77.5775	LOC101928161	97.875	TRUE	250	66.2575	5140.09	0.0826932	enh21167-LOC101928161
chr2	134020000	134025000	5001	*	chr2	134020000	134025000	5001	*	enh21168	promoter	62.526	LOC101928161	97.875	TRUE	250	516.252	32279.2	0.519303	enh21168-LOC101928161
chr2	134875000	134880000	5001	*	chr2	135010000	135015000	5001	*	enh21187	intergenic	111.655	MGAT5	2365.5	TRUE	251	23.9391	2672.93	0.020176	enh21187-MGAT5
chr2	134990000	134995000	5001	*	chr2	135010000	135015000	5001	*	enh21197	intergenic	69.9309	MGAT5	2365.5	TRUE	251	41.2625	2885.52	0.0217807	enh21197-MGAT5
chr2	135000000	135005000	5001	*	chr2	135010000	135015000	5001	*	enh21198	intergenic	67.4763	MGAT5	2365.5	TRUE	251	76.6186	5169.94	0.0390241	enh21198-MGAT5
chr2	135005000	135010000	5001	*	chr2	135010000	135015000	5001	*	enh21199	intergenic	68.3033	MGAT5	2365.5	TRUE	251	156.658	10700.2	0.0807684	enh21199-MGAT5
chr2	135015000	135020000	5001	*	chr2	135010000	135015000	5001	*	enh21200	genic	62.0637	MGAT5	2365.5	TRUE	251	213.738	13265.4	0.100131	enh21200-MGAT5
chr2	135015000	135020000	5001	*	chr2	135010000	135015000	5001	*	enh21201	genic	63.1793	MGAT5	2365.5	TRUE	251	213.738	13503.8	0.101931	enh21201-MGAT5
chr2	135025000	135030000	5001	*	chr2	135010000	135015000	5001	*	enh21202	genic	66.1801	MGAT5	2365.5	TRUE	251	61.6526	4080.18	0.0307983	enh21202-MGAT5
chr2	135030000	135035000	5001	*	chr2	135010000	135015000	5001	*	enh21203	genic	60.6887	MGAT5	2365.5	TRUE	251	60.4058	3665.95	0.0276716	enh21203-MGAT5
chr2	135030000	135035000	5001	*	chr2	135010000	135015000	5001	*	enh21204	genic	64.4495	MGAT5	2365.5	TRUE	251	60.4058	3893.12	0.0293864	enh21204-MGAT5
chr2	135045000	135050000	5001	*	chr2	135010000	135015000	5001	*	enh21206	genic	68.4687	MGAT5	2365.5	TRUE	251	44.1767	3024.72	0.0228314	enh21206-MGAT5
chr2	135200000	135205000	5001	*	chr2	135210000	135215000	5001	*	enh21220	genic	63.236	TMEM163	2248.62	TRUE	252	51.81	3276.26	0.033775	enh21220-TMEM163
chr2	135205000	135210000	5001	*	chr2	135210000	135215000	5001	*	enh21221	genic	70.0368	TMEM163	2248.62	TRUE	252	136.558	9564.09	0.0985963	enh21221-TMEM163
chr2	135215000	135220000	5001	*	chr2	135210000	135215000	5001	*	enh21222	genic	76.7007	TMEM163	2248.62	TRUE	252	147.752	11332.7	0.116829	enh21222-TMEM163
chr2	135470000	135475000	5001	*	chr2	135595000	135600000	5001	*	enh21236	genic	67.3681	ACMSD	362.125	TRUE	253	18.707	1260.26	0.0213838	enh21236-ACMSD
chr2	135495000	135500000	5001	*	chr2	135595000	135600000	5001	*	enh21239	intergenic	93.6709	ACMSD	362.125	TRUE	253	13.8103	1293.62	0.0219499	enh21239-ACMSD
chr2	135515000	135520000	5001	*	chr2	135595000	135600000	5001	*	enh21241	intergenic	71.4283	ACMSD	362.125	TRUE	253	19.0347	1359.62	0.0230698	enh21241-ACMSD
chr2	135540000	135545000	5001	*	chr2	135595000	135600000	5001	*	enh21244	intergenic	76.5937	ACMSD	362.125	TRUE	253	18.4048	1409.69	0.0239194	enh21244-ACMSD
chr2	135540000	135545000	5001	*	chr2	135595000	135600000	5001	*	enh21245	intergenic	79.1288	ACMSD	362.125	TRUE	253	18.4048	1456.35	0.0247111	enh21245-ACMSD
chr2	135575000	135580000	5001	*	chr2	135595000	135600000	5001	*	enh21246	intergenic	58.6623	ACMSD	362.125	TRUE	253	46.6927	2739.1	0.0464766	enh21246-ACMSD
chr2	135590000	135595000	5001	*	chr2	135595000	135600000	5001	*	enh21247	intergenic	60.7418	ACMSD	362.125	TRUE	253	161.476	9808.34	0.166427	enh21247-ACMSD
chr2	135630000	135635000	5001	*	chr2	135595000	135600000	5001	*	enh21248	genic	57.7203	ACMSD	362.125	TRUE	253	38.4177	2217.48	0.037626	enh21248-ACMSD
chr2	135670000	135675000	5001	*	chr2	135595000	135600000	5001	*	enh21250	genic	69.5346	ACMSD	362.125	TRUE	253	18.3594	1276.62	0.0216614	enh21250-ACMSD
chr2	135530000	135535000	5001	*	chr2	135620000	135625000	5001	*	enh21242	intergenic	60.5536	CCNT2-AS1	1650.75	TRUE	254	23.0298	1394.54	0.0237187	enh21242-CCNT2-AS1
chr2	135540000	135545000	5001	*	chr2	135620000	135625000	5001	*	enh21244	intergenic	76.5937	CCNT2-AS1	1650.75	TRUE	254	19.6435	1504.56	0.02559	enh21244-CCNT2-AS1
chr2	135540000	135545000	5001	*	chr2	135620000	135625000	5001	*	enh21245	intergenic	79.1288	CCNT2-AS1	1650.75	TRUE	254	19.6435	1554.36	0.026437	enh21245-CCNT2-AS1
chr2	135575000	135580000	5001	*	chr2	135620000	135625000	5001	*	enh21246	intergenic	58.6623	CCNT2-AS1	1650.75	TRUE	254	24.3638	1429.24	0.0243088	enh21246-CCNT2-AS1
chr2	135590000	135595000	5001	*	chr2	135620000	135625000	5001	*	enh21247	intergenic	60.7418	CCNT2-AS1	1650.75	TRUE	254	42.5027	2581.69	0.0439101	enh21247-CCNT2-AS1
chr2	135630000	135635000	5001	*	chr2	135620000	135625000	5001	*	enh21248	genic	57.7203	CCNT2-AS1	1650.75	TRUE	254	93.2285	5381.18	0.0915245	enh21248-CCNT2-AS1
chr2	135665000	135670000	5001	*	chr2	135620000	135625000	5001	*	enh21249	genic	60.7141	CCNT2-AS1	1650.75	TRUE	254	25.2205	1531.24	0.0260437	enh21249-CCNT2-AS1
chr2	135670000	135675000	5001	*	chr2	135620000	135625000	5001	*	enh21250	genic	69.5346	CCNT2-AS1	1650.75	TRUE	254	18.6619	1297.65	0.0220708	enh21250-CCNT2-AS1
chr2	135675000	135680000	5001	*	chr2	135620000	135625000	5001	*	enh21251	promoter	126.044	CCNT2-AS1	1650.75	TRUE	254	13.7359	1731.32	0.0294467	enh21251-CCNT2-AS1
chr2	135665000	135670000	5001	*	chr2	135675000	135680000	5001	*	enh21249	genic	60.7141	CCNT2	2359.75	TRUE	255	65.118	3953.58	0.0260337	enh21249-CCNT2
chr2	135670000	135675000	5001	*	chr2	135675000	135680000	5001	*	enh21250	genic	69.5346	CCNT2	2359.75	TRUE	255	142.294	9894.35	0.0651526	enh21250-CCNT2
chr2	135675000	135680000	5001	*	chr2	135675000	135680000	5001	*	enh21251	promoter	126.044	CCNT2	2359.75	TRUE	255	498.731	62861.8	0.413935	enh21251-CCNT2
chr2	135680000	135685000	5001	*	chr2	135675000	135680000	5001	*	enh21252	genic	60.2433	CCNT2	2359.75	TRUE	255	190.522	11477.7	0.0755786	enh21252-CCNT2
chr2	135700000	135705000	5001	*	chr2	135675000	135680000	5001	*	enh21253	genic	83.2292	CCNT2	2359.75	TRUE	255	46.4502	3866.01	0.025457	enh21253-CCNT2
chr2	135675000	135680000	5001	*	chr2	135720000	135725000	5001	*	enh21251	promoter	126.044	MAP3K19	404.25	TRUE	256	28.3769	3576.73	0.0457932	enh21251-MAP3K19
chr2	135680000	135685000	5001	*	chr2	135720000	135725000	5001	*	enh21252	genic	60.2433	MAP3K19	404.25	TRUE	256	35.0024	2108.66	0.0269974	enh21252-MAP3K19
chr2	135700000	135705000	5001	*	chr2	135720000	135725000	5001	*	enh21253	genic	83.2292	MAP3K19	404.25	TRUE	256	53.2389	4431.03	0.056731	enh21253-MAP3K19
chr2	135710000	135715000	5001	*	chr2	135720000	135725000	5001	*	enh21254	genic	58.3347	MAP3K19	404.25	TRUE	256	94.4796	5511.44	0.0705636	enh21254-MAP3K19
chr2	135715000	135720000	5001	*	chr2	135720000	135725000	5001	*	enh21255	intergenic	61.611	MAP3K19	404.25	TRUE	256	184.106	11343	0.145225	enh21255-MAP3K19
chr2	135740000	135745000	5001	*	chr2	135720000	135725000	5001	*	enh21256	genic	58.3127	MAP3K19	404.25	TRUE	256	49.6646	2896.08	0.0370788	enh21256-MAP3K19
chr2	135760000	135765000	5001	*	chr2	135805000	135810000	5001	*	enh21257	genic	71.4827	RAB3GAP1	1897.12	TRUE	257	26.2914	1879.38	0.0287875	enh21257-RAB3GAP1
chr2	135780000	135785000	5001	*	chr2	135805000	135810000	5001	*	enh21258	promoter	56.7399	RAB3GAP1	1897.12	TRUE	257	55.0419	3123.07	0.0478378	enh21258-RAB3GAP1
chr2	135810000	135815000	5001	*	chr2	135805000	135810000	5001	*	enh21259	promoter	101.688	RAB3GAP1	1897.12	TRUE	257	170.627	17350.7	0.26577	enh21259-RAB3GAP1
chr2	135840000	135845000	5001	*	chr2	135805000	135810000	5001	*	enh21260	genic	66.4809	RAB3GAP1	1897.12	TRUE	257	33.4409	2223.18	0.0340536	enh21260-RAB3GAP1
chr2	135875000	135880000	5001	*	chr2	135805000	135810000	5001	*	enh21261	genic	72.3507	RAB3GAP1	1897.12	TRUE	257	25.5213	1846.48	0.0282836	enh21261-RAB3GAP1
chr2	135950000	135955000	5001	*	chr2	135950000	135955000	5001	*	enh21262	intergenic	62.612	ZRANB3	3317.5	TRUE	258	447.552	28022.1	0.421274	enh21262-ZRANB3
chr2	136010000	136015000	5001	*	chr2	135950000	135955000	5001	*	enh21263	genic	67.4935	ZRANB3	3317.5	TRUE	258	22.9459	1548.7	0.0232826	enh21263-ZRANB3
chr2	136285000	136290000	5001	*	chr2	135950000	135955000	5001	*	enh21266	promoter	132.72	ZRANB3	3317.5	TRUE	258	10.6487	1413.3	0.021247	enh21266-ZRANB3
chr2	136250000	136255000	5001	*	chr2	136285000	136290000	5001	*	enh21265	genic	80.9916	R3HDM1	3184.75	TRUE	259	35.0135	2835.8	0.0240395	enh21265-R3HDM1
chr2	136285000	136290000	5001	*	chr2	136285000	136290000	5001	*	enh21266	promoter	132.72	R3HDM1	3184.75	TRUE	259	541.486	71866.1	0.609219	enh21266-R3HDM1
chr2	136495000	136500000	5001	*	chr2	136495000	136500000	5001	*	enh21275	promoter	121.613	UBXN4	2061.25	TRUE	260	437.315	53183	0.524596	enh21275-UBXN4
chr2	136515000	136520000	5001	*	chr2	136495000	136500000	5001	*	enh21276	genic	61.6846	UBXN4	2061.25	TRUE	260	35.0294	2160.77	0.0213138	enh21276-UBXN4
chr2	136495000	136500000	5001	*	chr2	136545000	136550000	5001	*	enh21275	promoter	121.613	LCT	574.5	TRUE	261	23.7717	2890.93	0.0335599	enh21275-LCT
chr2	136515000	136520000	5001	*	chr2	136545000	136550000	5001	*	enh21276	genic	61.6846	LCT	574.5	TRUE	261	43.9888	2713.43	0.0314993	enh21276-LCT
chr2	136530000	136535000	5001	*	chr2	136545000	136550000	5001	*	enh21277	genic	67.4452	LCT	574.5	TRUE	261	66.3909	4477.75	0.0519807	enh21277-LCT
chr2	136550000	136555000	5001	*	chr2	136545000	136550000	5001	*	enh21278	genic	62.7953	LCT	574.5	TRUE	261	219.482	13782.5	0.159996	enh21278-LCT
chr2	136555000	136560000	5001	*	chr2	136545000	136550000	5001	*	enh21279	genic	70.45	LCT	574.5	TRUE	261	98.9113	6968.31	0.0808928	enh21279-LCT
chr2	136555000	136560000	5001	*	chr2	136545000	136550000	5001	*	enh21280	genic	62.5732	LCT	574.5	TRUE	261	98.9113	6189.2	0.0718484	enh21280-LCT
chr2	136575000	136580000	5001	*	chr2	136545000	136550000	5001	*	enh21281	promoter	77.0013	LCT	574.5	TRUE	261	46.8328	3606.19	0.041863	enh21281-LCT
chr2	136595000	136600000	5001	*	chr2	136545000	136550000	5001	*	enh21283	genic	69.8203	LCT	574.5	TRUE	261	28.4586	1986.99	0.0230663	enh21283-LCT
chr2	136550000	136555000	5001	*	chr2	136575000	136580000	5001	*	enh21278	genic	62.7953	LOC100507600	92.25	TRUE	262	39.095	2454.99	0.0236395	enh21278-LOC100507600
chr2	136555000	136560000	5001	*	chr2	136575000	136580000	5001	*	enh21279	genic	70.45	LOC100507600	92.25	TRUE	262	64.3632	4534.39	0.0436625	enh21279-LOC100507600
chr2	136555000	136560000	5001	*	chr2	136575000	136580000	5001	*	enh21280	genic	62.5732	LOC100507600	92.25	TRUE	262	64.3632	4027.41	0.0387807	enh21280-LOC100507600
chr2	136575000	136580000	5001	*	chr2	136575000	136580000	5001	*	enh21281	promoter	77.0013	LOC100507600	92.25	TRUE	262	475.737	36632.4	0.35274	enh21281-LOC100507600
chr2	136590000	136595000	5001	*	chr2	136575000	136580000	5001	*	enh21282	genic	65.6388	LOC100507600	92.25	TRUE	262	57.9881	3806.28	0.0366514	enh21282-LOC100507600
chr2	136595000	136600000	5001	*	chr2	136575000	136580000	5001	*	enh21283	genic	69.8203	LOC100507600	92.25	TRUE	262	46.2962	3232.41	0.0311255	enh21283-LOC100507600
chr2	136630000	136635000	5001	*	chr2	136575000	136580000	5001	*	enh21284	promoter	108.436	LOC100507600	92.25	TRUE	262	20.2992	2201.16	0.0211954	enh21284-LOC100507600
chr2	136575000	136580000	5001	*	chr2	136595000	136600000	5001	*	enh21281	promoter	77.0013	MCM6	1342.88	TRUE	263	46.2962	3564.86	0.0342851	enh21281-MCM6
chr2	136590000	136595000	5001	*	chr2	136595000	136600000	5001	*	enh21282	genic	65.6388	MCM6	1342.88	TRUE	263	182.321	11967.3	0.115096	enh21282-MCM6
chr2	136595000	136600000	5001	*	chr2	136595000	136600000	5001	*	enh21283	genic	69.8203	MCM6	1342.88	TRUE	263	420.987	29393.5	0.282692	enh21283-MCM6
chr2	136630000	136635000	5001	*	chr2	136595000	136600000	5001	*	enh21284	promoter	108.436	MCM6	1342.88	TRUE	263	39.9348	4330.36	0.0416473	enh21284-MCM6
chr2	136630000	136635000	5001	*	chr2	136660000	136665000	5001	*	enh21284	promoter	108.436	DARS	2142	TRUE	264	40.4175	4382.71	0.0541413	enh21284-DARS
chr2	136645000	136650000	5001	*	chr2	136660000	136665000	5001	*	enh21285	intergenic	61.7743	DARS	2142	TRUE	264	86.6827	5354.77	0.0661496	enh21285-DARS
chr2	136685000	136690000	5001	*	chr2	136660000	136665000	5001	*	enh21286	genic	64.9954	DARS	2142	TRUE	264	38.5456	2505.29	0.0309488	enh21286-DARS
chr2	136740000	136745000	5001	*	chr2	136660000	136665000	5001	*	enh21289	promoter	111.347	DARS	2142	TRUE	264	22.0338	2453.41	0.030308	enh21289-DARS
chr2	137130000	137135000	5001	*	chr2	136660000	136665000	5001	*	enh21324	intergenic	63.3784	DARS	2142	TRUE	264	37.2406	2360.25	0.0291571	enh21324-DARS
chr2	137135000	137140000	5001	*	chr2	136660000	136665000	5001	*	enh21325	intergenic	69.7458	DARS	2142	TRUE	264	36.8788	2572.15	0.0317747	enh21325-DARS
chr2	137135000	137140000	5001	*	chr2	136660000	136665000	5001	*	enh21326	intergenic	65.1651	DARS	2142	TRUE	264	36.8788	2403.21	0.0296879	enh21326-DARS
chr2	137140000	137145000	5001	*	chr2	136660000	136665000	5001	*	enh21327	intergenic	65.4663	DARS	2142	TRUE	264	31.5804	2067.45	0.02554	enh21327-DARS
chr2	136710000	136715000	5001	*	chr2	136740000	136745000	5001	*	enh21287	genic	65.3757	DARS-AS1	1581.5	TRUE	265	43.9941	2876.14	0.0212372	enh21287-DARS-AS1
chr2	136730000	136735000	5001	*	chr2	136740000	136745000	5001	*	enh21288	genic	65.4655	DARS-AS1	1581.5	TRUE	265	98.4615	6445.83	0.0475956	enh21288-DARS-AS1
chr2	136740000	136745000	5001	*	chr2	136740000	136745000	5001	*	enh21289	promoter	111.347	DARS-AS1	1581.5	TRUE	265	348.472	38801.5	0.286508	enh21289-DARS-AS1
chr2	136755000	136760000	5001	*	chr2	136740000	136745000	5001	*	enh21290	genic	64.7949	DARS-AS1	1581.5	TRUE	265	72.9833	4728.94	0.0349182	enh21290-DARS-AS1
chr2	136755000	136760000	5001	*	chr2	136740000	136745000	5001	*	enh21291	genic	75.4059	DARS-AS1	1581.5	TRUE	265	72.9833	5503.37	0.0406365	enh21291-DARS-AS1
chr2	136765000	136770000	5001	*	chr2	136740000	136745000	5001	*	enh21292	intergenic	103.131	DARS-AS1	1581.5	TRUE	265	59.9318	6180.8	0.0456386	enh21292-DARS-AS1
chr2	136875000	136880000	5001	*	chr2	136740000	136745000	5001	*	enh21302	promoter	102.72	DARS-AS1	1581.5	TRUE	265	40.144	4123.61	0.0304485	enh21302-DARS-AS1
chr2	136765000	136770000	5001	*	chr2	136870000	136875000	5001	*	enh21292	intergenic	103.131	CXCR4	990.875	TRUE	266	42.1132	4343.16	0.0235597	enh21292-CXCR4
chr2	136855000	136860000	5001	*	chr2	136870000	136875000	5001	*	enh21298	intergenic	65.2601	CXCR4	990.875	TRUE	266	63.9514	4173.48	0.0226393	enh21298-CXCR4
chr2	136865000	136870000	5001	*	chr2	136870000	136875000	5001	*	enh21299	intergenic	66.458	CXCR4	990.875	TRUE	266	135.362	8995.91	0.0487988	enh21299-CXCR4
chr2	136870000	136875000	5001	*	chr2	136870000	136875000	5001	*	enh21300	intergenic	65.0063	CXCR4	990.875	TRUE	266	431.6	28056.7	0.152195	enh21300-CXCR4
chr2	136870000	136875000	5001	*	chr2	136870000	136875000	5001	*	enh21301	genic	76.283	CXCR4	990.875	TRUE	266	431.6	32923.8	0.178597	enh21301-CXCR4
chr2	136875000	136880000	5001	*	chr2	136870000	136875000	5001	*	enh21302	promoter	102.72	CXCR4	990.875	TRUE	266	169.024	17362.2	0.0941824	enh21302-CXCR4
chr2	136880000	136885000	5001	*	chr2	136870000	136875000	5001	*	enh21303	intergenic	78.5352	CXCR4	990.875	TRUE	266	78.9749	6202.31	0.0336448	enh21303-CXCR4
chr2	136890000	136895000	5001	*	chr2	136870000	136875000	5001	*	enh21305	intergenic	96.2999	CXCR4	990.875	TRUE	266	45.5404	4385.54	0.0237896	enh21305-CXCR4
chr2	137180000	137185000	5001	*	chr2	137520000	137525000	5001	*	enh21330	intergenic	73.3094	THSD7B	5824.25	TRUE	267	21.0823	1545.53	0.0210921	enh21330-THSD7B
chr2	137475000	137480000	5001	*	chr2	137520000	137525000	5001	*	enh21337	intergenic	83.8857	THSD7B	5824.25	TRUE	267	20.0152	1678.99	0.0229133	enh21337-THSD7B
chr2	137495000	137500000	5001	*	chr2	137520000	137525000	5001	*	enh21338	intergenic	62.5602	THSD7B	5824.25	TRUE	267	32.1485	2011.22	0.0274473	enh21338-THSD7B
chr2	137520000	137525000	5001	*	chr2	137520000	137525000	5001	*	enh21339	promoter	60.4962	THSD7B	5824.25	TRUE	267	585.908	35445.2	0.483725	enh21339-THSD7B
chr2	137555000	137560000	5001	*	chr2	137520000	137525000	5001	*	enh21340	genic	70.7192	THSD7B	5824.25	TRUE	267	25.2643	1786.67	0.0243829	enh21340-THSD7B
chr2	138595000	138600000	5001	*	chr2	138635000	138640000	5001	*	enh21367	intergenic	83.1163	LOC101928273	377.375	TRUE	268	18.9118	1571.88	0.0247376	enh21367-LOC101928273
chr2	138620000	138625000	5001	*	chr2	138635000	138640000	5001	*	enh21368	intergenic	61.0045	LOC101928273	377.375	TRUE	268	50.9235	3106.56	0.0488898	enh21368-LOC101928273
chr2	138640000	138645000	5001	*	chr2	138635000	138640000	5001	*	enh21369	genic	64.2641	LOC101928273	377.375	TRUE	268	173.508	11150.3	0.175479	enh21369-LOC101928273
chr2	138645000	138650000	5001	*	chr2	138635000	138640000	5001	*	enh21370	genic	58.766	LOC101928273	377.375	TRUE	268	79.2254	4655.76	0.0732705	enh21370-LOC101928273
chr2	138675000	138680000	5001	*	chr2	138635000	138640000	5001	*	enh21371	genic	71.1765	LOC101928273	377.375	TRUE	268	20.4977	1458.95	0.0229604	enh21371-LOC101928273
chr2	138680000	138685000	5001	*	chr2	138635000	138640000	5001	*	enh21372	genic	61.4552	LOC101928273	377.375	TRUE	268	24.1321	1483.05	0.0233396	enh21372-LOC101928273
chr2	138705000	138710000	5001	*	chr2	138720000	138725000	5001	*	enh21373	intergenic	69.1952	HNMT	2940.88	TRUE	269	58.5145	4048.92	0.0303163	enh21373-HNMT
chr2	138710000	138715000	5001	*	chr2	138720000	138725000	5001	*	enh21374	intergenic	59.8328	HNMT	2940.88	TRUE	269	69.5704	4162.59	0.0311674	enh21374-HNMT
chr2	138715000	138720000	5001	*	chr2	138720000	138725000	5001	*	enh21375	intergenic	73.8654	HNMT	2940.88	TRUE	269	177.46	13108.1	0.0981472	enh21375-HNMT
chr2	138720000	138725000	5001	*	chr2	138720000	138725000	5001	*	enh21376	promoter	104.85	HNMT	2940.88	TRUE	269	403.526	42309.7	0.316794	enh21376-HNMT
chr2	138725000	138730000	5001	*	chr2	138720000	138725000	5001	*	enh21377	genic	95.254	HNMT	2940.88	TRUE	269	163.669	15590.1	0.116731	enh21377-HNMT
chr2	138735000	138740000	5001	*	chr2	138720000	138725000	5001	*	enh21378	genic	91.1088	HNMT	2940.88	TRUE	269	57.9846	5282.91	0.0395558	enh21378-HNMT
chr2	138740000	138745000	5001	*	chr2	138720000	138725000	5001	*	enh21379	genic	66.0948	HNMT	2940.88	TRUE	269	54.4898	3601.49	0.0269662	enh21379-HNMT
chr2	138640000	138645000	5001	*	chr2	138855000	138860000	5001	*	enh21369	genic	64.2641	LINC01832	25.5	TRUE	270	21.1338	1358.15	0.0200847	enh21369-LINC01832
chr2	138705000	138710000	5001	*	chr2	138855000	138860000	5001	*	enh21373	intergenic	69.1952	LINC01832	25.5	TRUE	270	21.5765	1492.99	0.0220787	enh21373-LINC01832
chr2	138800000	138805000	5001	*	chr2	138855000	138860000	5001	*	enh21382	intergenic	67.7788	LINC01832	25.5	TRUE	270	20.5518	1392.98	0.0205997	enh21382-LINC01832
chr2	138815000	138820000	5001	*	chr2	138855000	138860000	5001	*	enh21384	intergenic	60.8298	LINC01832	25.5	TRUE	270	26.8038	1630.47	0.0241118	enh21384-LINC01832
chr2	138845000	138850000	5001	*	chr2	138855000	138860000	5001	*	enh21385	intergenic	64.1987	LINC01832	25.5	TRUE	270	80.3961	5161.33	0.0763271	enh21385-LINC01832
chr2	138860000	138865000	5001	*	chr2	138855000	138860000	5001	*	enh21386	intergenic	61.2724	LINC01832	25.5	TRUE	270	174.642	10700.7	0.158246	enh21386-LINC01832
chr2	138870000	138875000	5001	*	chr2	138855000	138860000	5001	*	enh21387	intergenic	56.7556	LINC01832	25.5	TRUE	270	61.1865	3472.68	0.0513549	enh21387-LINC01832
chr2	138895000	138900000	5001	*	chr2	138855000	138860000	5001	*	enh21388	intergenic	58.1701	LINC01832	25.5	TRUE	270	23.3855	1360.34	0.020117	enh21388-LINC01832
chr2	139230000	139235000	5001	*	chr2	139255000	139260000	5001	*	enh21397	intergenic	70.8336	SPOPL	1824.25	TRUE	271	44.7104	3167	0.0345186	enh21397-SPOPL
chr2	139255000	139260000	5001	*	chr2	139255000	139260000	5001	*	enh21398	promoter	107.912	SPOPL	1824.25	TRUE	271	321.619	34706.7	0.378284	enh21398-SPOPL
chr2	139260000	139265000	5001	*	chr2	139255000	139260000	5001	*	enh21399	genic	74.9586	SPOPL	1824.25	TRUE	271	181.161	13579.6	0.14801	enh21399-SPOPL
chr2	139280000	139285000	5001	*	chr2	139255000	139260000	5001	*	enh21400	genic	73.9681	SPOPL	1824.25	TRUE	271	38.6456	2858.54	0.0311566	enh21400-SPOPL
chr2	139380000	139385000	5001	*	chr2	139425000	139430000	5001	*	enh21401	intergenic	70.2412	NXPH2	692.75	TRUE	272	27.1542	1907.34	0.03973	enh21401-NXPH2
chr2	139380000	139385000	5001	*	chr2	139425000	139430000	5001	*	enh21402	intergenic	63.5911	NXPH2	692.75	TRUE	272	27.1542	1726.76	0.0359685	enh21402-NXPH2
chr2	139415000	139420000	5001	*	chr2	139425000	139430000	5001	*	enh21403	intergenic	57.8957	NXPH2	692.75	TRUE	272	105.661	6117.32	0.127424	enh21403-NXPH2
chr2	139445000	139450000	5001	*	chr2	139425000	139430000	5001	*	enh21404	genic	67.8162	NXPH2	692.75	TRUE	272	47.1006	3194.18	0.066535	enh21404-NXPH2
chr2	139445000	139450000	5001	*	chr2	139425000	139430000	5001	*	enh21405	genic	59.2994	NXPH2	692.75	TRUE	272	47.1006	2793.04	0.0581791	enh21405-NXPH2
chr2	139450000	139455000	5001	*	chr2	139425000	139430000	5001	*	enh21406	genic	54.0058	NXPH2	692.75	TRUE	272	43.5823	2353.7	0.0490276	enh21406-NXPH2
chr2	139465000	139470000	5001	*	chr2	139425000	139430000	5001	*	enh21407	genic	63.4995	NXPH2	692.75	TRUE	272	26.0896	1656.68	0.0345086	enh21407-NXPH2
chr2	139465000	139470000	5001	*	chr2	139425000	139430000	5001	*	enh21408	genic	67.2079	NXPH2	692.75	TRUE	272	26.0896	1753.43	0.036524	enh21408-NXPH2
chr2	139535000	139540000	5001	*	chr2	139425000	139430000	5001	*	enh21409	promoter	69.7585	NXPH2	692.75	TRUE	272	15.3107	1068.05	0.0222476	enh21409-NXPH2
chr2	139570000	139575000	5001	*	chr2	139650000	139655000	5001	*	enh21410	intergenic	60.981	YY1P2	16	TRUE	273	12.552	765.434	0.0284134	enh21410-YY1P2
chr2	139585000	139590000	5001	*	chr2	139650000	139655000	5001	*	enh21411	intergenic	60.6517	YY1P2	16	TRUE	273	10.9175	662.164	0.02458	enh21411-YY1P2
chr2	139585000	139590000	5001	*	chr2	139650000	139655000	5001	*	enh21412	intergenic	59.7011	YY1P2	16	TRUE	273	10.9175	651.787	0.0241948	enh21412-YY1P2
chr2	139685000	139690000	5001	*	chr2	139650000	139655000	5001	*	enh21413	intergenic	58.6657	YY1P2	16	TRUE	273	21.2413	1246.13	0.0462574	enh21413-YY1P2
chr2	139705000	139710000	5001	*	chr2	139650000	139655000	5001	*	enh21414	intergenic	76.7886	YY1P2	16	TRUE	273	13.3775	1027.24	0.0381318	enh21414-YY1P2
chr2	139785000	139790000	5001	*	chr2	139650000	139655000	5001	*	enh21415	intergenic	64.2481	YY1P2	16	TRUE	273	18.1519	1166.23	0.0432912	enh21415-YY1P2
chr2	139685000	139690000	5001	*	chr2	140985000	140990000	5001	*	enh21413	intergenic	58.6657	LRP1B	10390.6	TRUE	274	9.28511	544.718	0.0330908	enh21413-LRP1B
chr2	139705000	139710000	5001	*	chr2	140985000	140990000	5001	*	enh21414	intergenic	76.7886	LRP1B	10390.6	TRUE	274	6.73249	516.978	0.0314056	enh21414-LRP1B
chr2	140640000	140645000	5001	*	chr2	140985000	140990000	5001	*	enh21430	intergenic	73.0854	LRP1B	10390.6	TRUE	274	7.05182	515.385	0.0313089	enh21430-LRP1B
chr2	140730000	140735000	5001	*	chr2	140985000	140990000	5001	*	enh21431	intergenic	71.3271	LRP1B	10390.6	TRUE	274	4.87103	347.436	0.0211062	enh21431-LRP1B
chr2	140785000	140790000	5001	*	chr2	140985000	140990000	5001	*	enh21432	intergenic	70.6151	LRP1B	10390.6	TRUE	274	5.7784	408.042	0.0247879	enh21432-LRP1B
chr2	141015000	141020000	5001	*	chr2	140985000	140990000	5001	*	enh21433	genic	66.0224	LRP1B	10390.6	TRUE	274	28.6695	1892.83	0.114986	enh21433-LRP1B
chr2	141080000	141085000	5001	*	chr2	140985000	140990000	5001	*	enh21434	genic	62.4583	LRP1B	10390.6	TRUE	274	9.96608	622.464	0.0378137	enh21434-LRP1B
chr2	141490000	141495000	5001	*	chr2	140985000	140990000	5001	*	enh21437	genic	65.9756	LRP1B	10390.6	TRUE	274	7.25281	478.509	0.0290687	enh21437-LRP1B
chr2	141535000	141540000	5001	*	chr2	140985000	140990000	5001	*	enh21438	genic	66.7912	LRP1B	10390.6	TRUE	274	5.6464	377.13	0.0229101	enh21438-LRP1B
chr2	141540000	141545000	5001	*	chr2	140985000	140990000	5001	*	enh21439	genic	63.2163	LRP1B	10390.6	TRUE	274	5.36619	339.23	0.0206077	enh21439-LRP1B
chr2	141650000	141655000	5001	*	chr2	140985000	140990000	5001	*	enh21440	genic	58.1433	LRP1B	10390.6	TRUE	274	5.82534	338.705	0.0205758	enh21440-LRP1B
chr2	260000	265000	5001	*	chr2	1415000	1420000	5001	*	enh15170	promoter	98.1654	TPO	534.375	TRUE	275	1.49617	146.872	0.0213464	enh15170-TPO
chr2	315000	320000	5001	*	chr2	1415000	1420000	5001	*	enh15173	intergenic	62.8253	TPO	534.375	TRUE	275	6.78991	426.578	0.0619992	enh15173-TPO
chr2	390000	395000	5001	*	chr2	1415000	1420000	5001	*	enh15174	intergenic	61.1542	TPO	534.375	TRUE	275	5.26815	322.169	0.0468243	enh15174-TPO
chr2	660000	665000	5001	*	chr2	1415000	1420000	5001	*	enh15176	intergenic	64.6775	TPO	534.375	TRUE	275	7.11675	460.294	0.0668994	enh15176-TPO
chr2	675000	680000	5001	*	chr2	1415000	1420000	5001	*	enh15177	promoter	121.567	TPO	534.375	TRUE	275	3.63355	441.721	0.0642	enh15177-TPO
chr2	905000	910000	5001	*	chr2	1415000	1420000	5001	*	enh15179	intergenic	67.6774	TPO	534.375	TRUE	275	5.49197	371.683	0.0540206	enh15179-TPO
chr2	1550000	1555000	5001	*	chr2	1415000	1420000	5001	*	enh15180	intergenic	61.1638	TPO	534.375	TRUE	275	12.0947	739.757	0.107517	enh15180-TPO
chr2	1820000	1825000	5001	*	chr2	1415000	1420000	5001	*	enh15181	genic	61.8357	TPO	534.375	TRUE	275	5.59582	346.021	0.0502909	enh15181-TPO
chr2	1995000	2000000	5001	*	chr2	1415000	1420000	5001	*	enh15182	genic	67.2105	TPO	534.375	TRUE	275	9.417	632.922	0.0919893	enh15182-TPO
chr2	2295000	2300000	5001	*	chr2	1415000	1420000	5001	*	enh15183	genic	78.0924	TPO	534.375	TRUE	275	2.06944	161.608	0.0234882	enh15183-TPO
chr2	3005000	3010000	5001	*	chr2	1415000	1420000	5001	*	enh15184	genic	59.9235	TPO	534.375	TRUE	275	2.37773	142.482	0.0207085	enh15184-TPO
chr2	3105000	3110000	5001	*	chr2	1415000	1420000	5001	*	enh15187	genic	64.7173	TPO	534.375	TRUE	275	2.59043	167.645	0.0243657	enh15187-TPO
chr2	3155000	3160000	5001	*	chr2	1415000	1420000	5001	*	enh15189	intergenic	61.029	TPO	534.375	TRUE	275	3.42014	208.728	0.0303367	enh15189-TPO
chr2	3250000	3255000	5001	*	chr2	1415000	1420000	5001	*	enh15195	genic	68.7745	TPO	534.375	TRUE	275	2.51623	173.052	0.0251515	enh15195-TPO
chr2	3360000	3365000	5001	*	chr2	1415000	1420000	5001	*	enh15198	genic	77.3324	TPO	534.375	TRUE	275	1.83764	142.109	0.0206543	enh15198-TPO
chr2	3520000	3525000	5001	*	chr2	1415000	1420000	5001	*	enh15204	promoter	121.931	TPO	534.375	TRUE	275	1.2166	148.34	0.0215599	enh15204-TPO
chr2	3670000	3675000	5001	*	chr2	1415000	1420000	5001	*	enh15212	genic	55.0209	TPO	534.375	TRUE	275	4.85286	267.009	0.0388073	enh15212-TPO
chr2	5765000	5770000	5001	*	chr2	1415000	1420000	5001	*	enh15231	intergenic	69.6034	TPO	534.375	TRUE	275	5.04975	351.48	0.0510843	enh15231-TPO
chr2	143620000	143625000	5001	*	chr2	143635000	143640000	5001	*	enh21477	intergenic	79.9331	KYNU	1915.62	TRUE	276	64.3581	5144.34	0.0397739	enh21477-KYNU
chr2	143625000	143630000	5001	*	chr2	143635000	143640000	5001	*	enh21478	intergenic	65.8867	KYNU	1915.62	TRUE	276	54.5652	3595.12	0.027796	enh21478-KYNU
chr2	143630000	143635000	5001	*	chr2	143635000	143640000	5001	*	enh21479	intergenic	88.7392	KYNU	1915.62	TRUE	276	172.243	15284.7	0.118175	enh21479-KYNU
chr2	143635000	143640000	5001	*	chr2	143635000	143640000	5001	*	enh21480	promoter	85.0755	KYNU	1915.62	TRUE	276	497.454	42321.1	0.32721	enh21480-KYNU
chr2	143635000	143640000	5001	*	chr2	143635000	143640000	5001	*	enh21481	genic	63.2761	KYNU	1915.62	TRUE	276	497.454	31477	0.243367	enh21481-KYNU
chr2	14200000	14205000	5001	*	chr2	14365000	14370000	5001	*	enh15731	intergenic	68.4605	LINC00276	1299.12	TRUE	277	14.733	1008.63	0.0222142	enh15731-LINC00276
chr2	14210000	14215000	5001	*	chr2	14365000	14370000	5001	*	enh15732	intergenic	65.8145	LINC00276	1299.12	TRUE	277	14.1578	931.791	0.0205218	enh15732-LINC00276
chr2	14280000	14285000	5001	*	chr2	14365000	14370000	5001	*	enh15733	intergenic	66.7398	LINC00276	1299.12	TRUE	277	15.8067	1054.94	0.023234	enh15733-LINC00276
chr2	14375000	14380000	5001	*	chr2	14365000	14370000	5001	*	enh15734	genic	74.8652	LINC00276	1299.12	TRUE	277	78.9528	5910.82	0.13018	enh15734-LINC00276
chr2	14440000	14445000	5001	*	chr2	14365000	14370000	5001	*	enh15735	genic	73.7055	LINC00276	1299.12	TRUE	277	16.5334	1218.6	0.0268386	enh15735-LINC00276
chr2	14460000	14465000	5001	*	chr2	14365000	14370000	5001	*	enh15737	genic	72.8609	LINC00276	1299.12	TRUE	277	13.5486	987.162	0.0217413	enh15737-LINC00276
chr2	143865000	143870000	5001	*	chr2	143885000	143890000	5001	*	enh21490	intergenic	69.7755	ARHGAP15	6582.62	TRUE	278	34.2203	2387.74	0.0254359	enh21490-ARHGAP15
chr2	143885000	143890000	5001	*	chr2	143885000	143890000	5001	*	enh21491	promoter	100.202	ARHGAP15	6582.62	TRUE	278	333.533	33420.7	0.356022	enh21491-ARHGAP15
chr2	143890000	143895000	5001	*	chr2	143885000	143890000	5001	*	enh21492	genic	73.9262	ARHGAP15	6582.62	TRUE	278	171.735	12695.7	0.135244	enh21492-ARHGAP15
chr2	143895000	143900000	5001	*	chr2	143885000	143890000	5001	*	enh21493	genic	91.4284	ARHGAP15	6582.62	TRUE	278	86.0068	7863.47	0.0837674	enh21493-ARHGAP15
chr2	143905000	143910000	5001	*	chr2	143885000	143890000	5001	*	enh21494	genic	79.6288	ARHGAP15	6582.62	TRUE	278	48.8428	3889.29	0.0414316	enh21494-ARHGAP15
chr2	143975000	143980000	5001	*	chr2	143885000	143890000	5001	*	enh21495	genic	79.4041	ARHGAP15	6582.62	TRUE	278	28.9182	2296.22	0.024461	enh21495-ARHGAP15
chr2	144655000	144660000	5001	*	chr2	144690000	144695000	5001	*	enh21521	intergenic	75.2611	LOC101928386	243.5	TRUE	279	35.6714	2684.67	0.025674	enh21521-LOC101928386
chr2	144660000	144665000	5001	*	chr2	144690000	144695000	5001	*	enh21522	intergenic	69.9009	LOC101928386	243.5	TRUE	279	31.6073	2209.38	0.0211286	enh21522-LOC101928386
chr2	144680000	144685000	5001	*	chr2	144690000	144695000	5001	*	enh21523	intergenic	67.6937	LOC101928386	243.5	TRUE	279	68.9348	4666.45	0.044626	enh21523-LOC101928386
chr2	144690000	144695000	5001	*	chr2	144690000	144695000	5001	*	enh21524	promoter	73.772	LOC101928386	243.5	TRUE	279	682.915	50380	0.481792	enh21524-LOC101928386
chr2	144700000	144705000	5001	*	chr2	144690000	144695000	5001	*	enh21525	genic	62.5899	LOC101928386	243.5	TRUE	279	79.3763	4968.15	0.0475113	enh21525-LOC101928386
chr2	144655000	144660000	5001	*	chr2	144700000	144705000	5001	*	enh21521	intergenic	75.2611	GTDC1	3714.25	TRUE	280	28.7927	2166.97	0.0282192	enh21521-GTDC1
chr2	144680000	144685000	5001	*	chr2	144700000	144705000	5001	*	enh21523	intergenic	67.6937	GTDC1	3714.25	TRUE	280	34.0663	2306.07	0.0300307	enh21523-GTDC1
chr2	144690000	144695000	5001	*	chr2	144700000	144705000	5001	*	enh21524	promoter	73.772	GTDC1	3714.25	TRUE	280	79.3763	5855.75	0.076256	enh21524-GTDC1
chr2	144700000	144705000	5001	*	chr2	144700000	144705000	5001	*	enh21525	genic	62.5899	GTDC1	3714.25	TRUE	280	380.641	23824.3	0.31025	enh21525-GTDC1
chr2	145130000	145135000	5001	*	chr2	145140000	145145000	5001	*	enh21544	intergenic	68.8235	ZEB2	12426.8	TRUE	281	68.1111	4687.65	0.0354202	enh21544-ZEB2
chr2	145130000	145135000	5001	*	chr2	145140000	145145000	5001	*	enh21545	intergenic	81.1538	ZEB2	12426.8	TRUE	281	68.1111	5527.47	0.041766	enh21545-ZEB2
chr2	145130000	145135000	5001	*	chr2	145140000	145145000	5001	*	enh21546	intergenic	71.9764	ZEB2	12426.8	TRUE	281	68.1111	4902.39	0.0370428	enh21546-ZEB2
chr2	145135000	145140000	5001	*	chr2	145140000	145145000	5001	*	enh21547	intergenic	71.8008	ZEB2	12426.8	TRUE	281	168.725	12114.6	0.0915386	enh21547-ZEB2
chr2	145140000	145145000	5001	*	chr2	145140000	145145000	5001	*	enh21548	intergenic	84.6523	ZEB2	12426.8	TRUE	281	535.141	45300.9	0.342297	enh21548-ZEB2
chr2	145160000	145165000	5001	*	chr2	145140000	145145000	5001	*	enh21549	genic	68.7486	ZEB2	12426.8	TRUE	281	39.534	2717.91	0.0205367	enh21549-ZEB2
chr2	145265000	145270000	5001	*	chr2	145275000	145280000	5001	*	enh21558	genic	87.5069	ZEB2-AS1	1553.62	TRUE	282	82.649	7232.36	0.0374587	enh21558-ZEB2-AS1
chr2	145265000	145270000	5001	*	chr2	145275000	145280000	5001	*	enh21559	genic	83.7104	ZEB2-AS1	1553.62	TRUE	282	82.649	6918.58	0.0358335	enh21559-ZEB2-AS1
chr2	145270000	145275000	5001	*	chr2	145275000	145280000	5001	*	enh21560	genic	126.886	ZEB2-AS1	1553.62	TRUE	282	147.177	18674.7	0.0967224	enh21560-ZEB2-AS1
chr2	145275000	145280000	5001	*	chr2	145275000	145280000	5001	*	enh21561	promoter	105.846	ZEB2-AS1	1553.62	TRUE	282	338.474	35826.1	0.185555	enh21561-ZEB2-AS1
chr2	145280000	145285000	5001	*	chr2	145275000	145280000	5001	*	enh21562	promoter	90.4712	ZEB2-AS1	1553.62	TRUE	282	164.549	14887	0.0771043	enh21562-ZEB2-AS1
chr2	145415000	145420000	5001	*	chr2	145275000	145280000	5001	*	enh21570	intergenic	108.122	ZEB2-AS1	1553.62	TRUE	282	46.0101	4974.72	0.0257657	enh21570-ZEB2-AS1
chr2	145420000	145425000	5001	*	chr2	145275000	145280000	5001	*	enh21571	intergenic	88.642	ZEB2-AS1	1553.62	TRUE	282	44.8367	3974.42	0.0205848	enh21571-ZEB2-AS1
chr2	145425000	145430000	5001	*	chr2	145275000	145280000	5001	*	enh21572	genic	104.642	ZEB2-AS1	1553.62	TRUE	282	52.4536	5488.82	0.0284283	enh21572-ZEB2-AS1
chr2	145435000	145440000	5001	*	chr2	145275000	145280000	5001	*	enh21574	genic	82.0063	ZEB2-AS1	1553.62	TRUE	282	51.3799	4213.48	0.0218229	enh21574-ZEB2-AS1
chr2	145440000	145445000	5001	*	chr2	145275000	145280000	5001	*	enh21575	genic	86.6838	ZEB2-AS1	1553.62	TRUE	282	49.7916	4316.12	0.0223546	enh21575-ZEB2-AS1
chr2	145440000	145445000	5001	*	chr2	145275000	145280000	5001	*	enh21576	genic	92.5858	ZEB2-AS1	1553.62	TRUE	282	49.7916	4610	0.0238766	enh21576-ZEB2-AS1
chr2	145445000	145450000	5001	*	chr2	145275000	145280000	5001	*	enh21577	genic	86.4021	ZEB2-AS1	1553.62	TRUE	282	50.5167	4364.75	0.0226064	enh21577-ZEB2-AS1
chr2	145455000	145460000	5001	*	chr2	145275000	145280000	5001	*	enh21579	genic	104.61	ZEB2-AS1	1553.62	TRUE	282	50.4833	5281.05	0.0273522	enh21579-ZEB2-AS1
chr2	145460000	145465000	5001	*	chr2	145275000	145280000	5001	*	enh21580	genic	95.4142	ZEB2-AS1	1553.62	TRUE	282	56.0824	5351.06	0.0277148	enh21580-ZEB2-AS1
chr2	145265000	145270000	5001	*	chr2	145275000	145280000	5001	*	enh21558	genic	87.5069	LINC01412	1516.5	TRUE	283	82.649	7232.36	0.0374587	enh21558-LINC01412
chr2	145265000	145270000	5001	*	chr2	145275000	145280000	5001	*	enh21559	genic	83.7104	LINC01412	1516.5	TRUE	283	82.649	6918.58	0.0358335	enh21559-LINC01412
chr2	145270000	145275000	5001	*	chr2	145275000	145280000	5001	*	enh21560	genic	126.886	LINC01412	1516.5	TRUE	283	147.177	18674.7	0.0967224	enh21560-LINC01412
chr2	145275000	145280000	5001	*	chr2	145275000	145280000	5001	*	enh21561	promoter	105.846	LINC01412	1516.5	TRUE	283	338.474	35826.1	0.185555	enh21561-LINC01412
chr2	145280000	145285000	5001	*	chr2	145275000	145280000	5001	*	enh21562	promoter	90.4712	LINC01412	1516.5	TRUE	283	164.549	14887	0.0771043	enh21562-LINC01412
chr2	145415000	145420000	5001	*	chr2	145275000	145280000	5001	*	enh21570	intergenic	108.122	LINC01412	1516.5	TRUE	283	46.0101	4974.72	0.0257657	enh21570-LINC01412
chr2	145420000	145425000	5001	*	chr2	145275000	145280000	5001	*	enh21571	intergenic	88.642	LINC01412	1516.5	TRUE	283	44.8367	3974.42	0.0205848	enh21571-LINC01412
chr2	145425000	145430000	5001	*	chr2	145275000	145280000	5001	*	enh21572	genic	104.642	LINC01412	1516.5	TRUE	283	52.4536	5488.82	0.0284283	enh21572-LINC01412
chr2	145435000	145440000	5001	*	chr2	145275000	145280000	5001	*	enh21574	genic	82.0063	LINC01412	1516.5	TRUE	283	51.3799	4213.48	0.0218229	enh21574-LINC01412
chr2	145440000	145445000	5001	*	chr2	145275000	145280000	5001	*	enh21575	genic	86.6838	LINC01412	1516.5	TRUE	283	49.7916	4316.12	0.0223546	enh21575-LINC01412
chr2	145440000	145445000	5001	*	chr2	145275000	145280000	5001	*	enh21576	genic	92.5858	LINC01412	1516.5	TRUE	283	49.7916	4610	0.0238766	enh21576-LINC01412
chr2	145445000	145450000	5001	*	chr2	145275000	145280000	5001	*	enh21577	genic	86.4021	LINC01412	1516.5	TRUE	283	50.5167	4364.75	0.0226064	enh21577-LINC01412
chr2	145455000	145460000	5001	*	chr2	145275000	145280000	5001	*	enh21579	genic	104.61	LINC01412	1516.5	TRUE	283	50.4833	5281.05	0.0273522	enh21579-LINC01412
chr2	145460000	145465000	5001	*	chr2	145275000	145280000	5001	*	enh21580	genic	95.4142	LINC01412	1516.5	TRUE	283	56.0824	5351.06	0.0277148	enh21580-LINC01412
chr2	145270000	145275000	5001	*	chr2	145280000	145285000	5001	*	enh21560	genic	126.886	LOC105373656	657.5	TRUE	284	57.4453	7289.02	0.0454003	enh21560-LOC105373656
chr2	145275000	145280000	5001	*	chr2	145280000	145285000	5001	*	enh21561	promoter	105.846	LOC105373656	657.5	TRUE	284	164.549	17416.9	0.108483	enh21561-LOC105373656
chr2	145280000	145285000	5001	*	chr2	145280000	145285000	5001	*	enh21562	promoter	90.4712	LOC105373656	657.5	TRUE	284	370.594	33528.1	0.208832	enh21562-LOC105373656
chr2	145360000	145365000	5001	*	chr2	145280000	145285000	5001	*	enh21567	intergenic	83.9887	LOC105373656	657.5	TRUE	284	39.7267	3336.6	0.0207823	enh21567-LOC105373656
chr2	145400000	145405000	5001	*	chr2	145280000	145285000	5001	*	enh21568	intergenic	79.7711	LOC105373656	657.5	TRUE	284	40.4389	3225.86	0.0200925	enh21568-LOC105373656
chr2	145400000	145405000	5001	*	chr2	145280000	145285000	5001	*	enh21569	intergenic	80.203	LOC105373656	657.5	TRUE	284	40.4389	3243.32	0.0202013	enh21569-LOC105373656
chr2	145415000	145420000	5001	*	chr2	145280000	145285000	5001	*	enh21570	intergenic	108.122	LOC105373656	657.5	TRUE	284	40.4064	4368.84	0.0272117	enh21570-LOC105373656
chr2	145425000	145430000	5001	*	chr2	145280000	145285000	5001	*	enh21572	genic	104.642	LOC105373656	657.5	TRUE	284	34.0756	3565.72	0.0222094	enh21572-LOC105373656
chr2	145430000	145435000	5001	*	chr2	145280000	145285000	5001	*	enh21573	genic	77.1418	LOC105373656	657.5	TRUE	284	46.2149	3565.1	0.0222055	enh21573-LOC105373656
chr2	145455000	145460000	5001	*	chr2	145280000	145285000	5001	*	enh21579	genic	104.61	LOC105373656	657.5	TRUE	284	31.5603	3301.52	0.0205638	enh21579-LOC105373656
chr2	145460000	145465000	5001	*	chr2	145280000	145285000	5001	*	enh21580	genic	95.4142	LOC105373656	657.5	TRUE	284	41.5564	3965.07	0.0246968	enh21580-LOC105373656
chr2	145270000	145275000	5001	*	chr2	145425000	145430000	5001	*	enh21560	genic	126.886	TEX41	9481.12	TRUE	285	40.3215	5116.25	0.0260776	enh21560-TEX41
chr2	145275000	145280000	5001	*	chr2	145425000	145430000	5001	*	enh21561	promoter	105.846	TEX41	9481.12	TRUE	285	52.4536	5552	0.0282987	enh21561-TEX41
chr2	145415000	145420000	5001	*	chr2	145425000	145430000	5001	*	enh21570	intergenic	108.122	TEX41	9481.12	TRUE	285	79.1242	8555.1	0.0436055	enh21570-TEX41
chr2	145420000	145425000	5001	*	chr2	145425000	145430000	5001	*	enh21571	intergenic	88.642	TEX41	9481.12	TRUE	285	206.478	18302.6	0.0932887	enh21571-TEX41
chr2	145425000	145430000	5001	*	chr2	145425000	145430000	5001	*	enh21572	genic	104.642	TEX41	9481.12	TRUE	285	448.292	46910	0.239101	enh21572-TEX41
chr2	145430000	145435000	5001	*	chr2	145425000	145430000	5001	*	enh21573	genic	77.1418	TEX41	9481.12	TRUE	285	183.254	14136.5	0.0720542	enh21573-TEX41
chr2	145435000	145440000	5001	*	chr2	145425000	145430000	5001	*	enh21574	genic	82.0063	TEX41	9481.12	TRUE	285	88.3103	7242.01	0.0369127	enh21574-TEX41
chr2	145440000	145445000	5001	*	chr2	145425000	145430000	5001	*	enh21575	genic	86.6838	TEX41	9481.12	TRUE	285	63.3526	5491.65	0.027991	enh21575-TEX41
chr2	145440000	145445000	5001	*	chr2	145425000	145430000	5001	*	enh21576	genic	92.5858	TEX41	9481.12	TRUE	285	63.3526	5865.56	0.0298969	enh21576-TEX41
chr2	145445000	145450000	5001	*	chr2	145425000	145430000	5001	*	enh21577	genic	86.4021	TEX41	9481.12	TRUE	285	56.4518	4877.56	0.024861	enh21577-TEX41
chr2	145450000	145455000	5001	*	chr2	145425000	145430000	5001	*	enh21578	genic	77.7945	TEX41	9481.12	TRUE	285	55.8379	4343.89	0.0221409	enh21578-TEX41
chr2	145455000	145460000	5001	*	chr2	145425000	145430000	5001	*	enh21579	genic	104.61	TEX41	9481.12	TRUE	285	52.8949	5533.33	0.0282035	enh21579-TEX41
chr2	145460000	145465000	5001	*	chr2	145425000	145430000	5001	*	enh21580	genic	95.4142	TEX41	9481.12	TRUE	285	46.6702	4453	0.0226971	enh21580-TEX41
chr2	147310000	147315000	5001	*	chr2	147340000	147345000	5001	*	enh21644	intergenic	63.8492	PABPC1P2	38.5	TRUE	286	37.5539	2397.79	0.0625239	enh21644-PABPC1P2
chr2	147400000	147405000	5001	*	chr2	147340000	147345000	5001	*	enh21645	intergenic	62.1254	PABPC1P2	38.5	TRUE	286	21.371	1327.68	0.0346203	enh21645-PABPC1P2
chr2	14655000	14660000	5001	*	chr2	14770000	14775000	5001	*	enh15747	intergenic	78.6991	FAM84A	140.625	TRUE	287	20.7363	1631.93	0.0208846	enh15747-FAM84A
chr2	14695000	14700000	5001	*	chr2	14770000	14775000	5001	*	enh15753	intergenic	75.0853	FAM84A	140.625	TRUE	287	24.234	1819.62	0.0232865	enh15753-FAM84A
chr2	14705000	14710000	5001	*	chr2	14770000	14775000	5001	*	enh15754	intergenic	63.2905	FAM84A	140.625	TRUE	287	29.3008	1854.46	0.0237324	enh15754-FAM84A
chr2	14740000	14745000	5001	*	chr2	14770000	14775000	5001	*	enh15755	intergenic	68.0591	FAM84A	140.625	TRUE	287	37.8979	2579.3	0.0330085	enh15755-FAM84A
chr2	14755000	14760000	5001	*	chr2	14770000	14775000	5001	*	enh15756	intergenic	64.4027	FAM84A	140.625	TRUE	287	78.8612	5078.88	0.0649967	enh15756-FAM84A
chr2	14775000	14780000	5001	*	chr2	14770000	14775000	5001	*	enh15757	genic	70.3221	FAM84A	140.625	TRUE	287	178.884	12579.5	0.160986	enh15757-FAM84A
chr2	14775000	14780000	5001	*	chr2	14770000	14775000	5001	*	enh15758	genic	63.5641	FAM84A	140.625	TRUE	287	178.884	11370.6	0.145515	enh15758-FAM84A
chr2	14820000	14825000	5001	*	chr2	14770000	14775000	5001	*	enh15759	intergenic	66.1065	FAM84A	140.625	TRUE	287	27.4114	1812.07	0.0231899	enh15759-FAM84A
chr2	148580000	148585000	5001	*	chr2	148600000	148605000	5001	*	enh21695	intergenic	64.6377	ACVR2A	1349.12	TRUE	288	53.1956	3438.44	0.027776	enh21695-ACVR2A
chr2	148580000	148585000	5001	*	chr2	148600000	148605000	5001	*	enh21696	intergenic	68.9032	ACVR2A	1349.12	TRUE	288	53.1956	3665.35	0.029609	enh21696-ACVR2A
chr2	148585000	148590000	5001	*	chr2	148600000	148605000	5001	*	enh21697	intergenic	65.8019	ACVR2A	1349.12	TRUE	288	52.0805	3427	0.0276836	enh21697-ACVR2A
chr2	148600000	148605000	5001	*	chr2	148600000	148605000	5001	*	enh21698	promoter	105.945	ACVR2A	1349.12	TRUE	288	379.928	40251.4	0.325155	enh21698-ACVR2A
chr2	148605000	148610000	5001	*	chr2	148600000	148605000	5001	*	enh21699	genic	60.5915	ACVR2A	1349.12	TRUE	288	194.091	11760.3	0.0950004	enh21699-ACVR2A
chr2	148620000	148625000	5001	*	chr2	148600000	148605000	5001	*	enh21700	genic	71.2721	ACVR2A	1349.12	TRUE	288	51.9203	3700.47	0.0298927	enh21700-ACVR2A
chr2	148665000	148670000	5001	*	chr2	148685000	148690000	5001	*	enh21701	genic	57.2305	ORC4	1180.5	TRUE	289	26.0342	1489.95	0.0212391	enh21701-ORC4
chr2	148670000	148675000	5001	*	chr2	148685000	148690000	5001	*	enh21702	genic	70.2226	ORC4	1180.5	TRUE	289	48.582	3411.55	0.0486314	enh21702-ORC4
chr2	148670000	148675000	5001	*	chr2	148685000	148690000	5001	*	enh21703	genic	64.9829	ORC4	1180.5	TRUE	289	48.582	3157	0.0450027	enh21703-ORC4
chr2	148695000	148700000	5001	*	chr2	148685000	148690000	5001	*	enh21704	genic	59.5309	ORC4	1180.5	TRUE	289	82.9891	4940.41	0.0704252	enh21704-ORC4
chr2	149265000	149270000	5001	*	chr2	148685000	148690000	5001	*	enh21717	genic	75.2157	ORC4	1180.5	TRUE	289	24.3158	1828.93	0.0260713	enh21717-ORC4
chr2	148775000	148780000	5001	*	chr2	148775000	148780000	5001	*	enh21706	promoter	110.282	MBD5	3998	TRUE	290	427.286	47121.9	0.463365	enh21706-MBD5
chr2	148780000	148785000	5001	*	chr2	148775000	148780000	5001	*	enh21707	genic	59.1791	MBD5	3998	TRUE	290	123.847	7329.16	0.0720701	enh21707-MBD5
chr2	148795000	148800000	5001	*	chr2	148775000	148780000	5001	*	enh21708	genic	73.349	MBD5	3998	TRUE	290	44.2066	3242.51	0.0318847	enh21708-MBD5
chr2	149370000	149375000	5001	*	chr2	149400000	149405000	5001	*	enh21726	intergenic	88.5176	EPC2	2428	TRUE	291	49.8862	4415.8	0.02794	enh21726-EPC2
chr2	149400000	149405000	5001	*	chr2	149400000	149405000	5001	*	enh21728	intergenic	77.5399	EPC2	2428	TRUE	291	467.484	36248.7	0.229356	enh21728-EPC2
chr2	149400000	149405000	5001	*	chr2	149400000	149405000	5001	*	enh21729	promoter	120.239	EPC2	2428	TRUE	291	467.484	56209.7	0.355654	enh21729-EPC2
chr2	149410000	149415000	5001	*	chr2	149400000	149405000	5001	*	enh21730	genic	61.5905	EPC2	2428	TRUE	291	85.6531	5275.42	0.033379	enh21730-EPC2
chr2	149415000	149420000	5001	*	chr2	149400000	149405000	5001	*	enh21731	genic	65.9501	EPC2	2428	TRUE	291	73.8274	4868.93	0.030807	enh21731-EPC2
chr2	149625000	149630000	5001	*	chr2	149630000	149635000	5001	*	enh21738	intergenic	75.6359	KIF5C	1747.25	TRUE	292	135.222	10227.7	0.0982912	enh21738-KIF5C
chr2	149630000	149635000	5001	*	chr2	149630000	149635000	5001	*	enh21739	promoter	72.2268	KIF5C	1747.25	TRUE	292	481.833	34801.3	0.334452	enh21739-KIF5C
chr2	149645000	149650000	5001	*	chr2	149630000	149635000	5001	*	enh21740	genic	65.1039	KIF5C	1747.25	TRUE	292	63.2711	4119.2	0.0395868	enh21740-KIF5C
chr2	149680000	149685000	5001	*	chr2	149630000	149635000	5001	*	enh21741	genic	88.9708	KIF5C	1747.25	TRUE	292	26.1213	2324.03	0.0223347	enh21741-KIF5C
chr2	149855000	149860000	5001	*	chr2	149890000	149895000	5001	*	enh21746	genic	65.7057	LYPD6B	1544.75	TRUE	293	30.3824	1996.3	0.0212456	enh21746-LYPD6B
chr2	149870000	149875000	5001	*	chr2	149890000	149895000	5001	*	enh21747	genic	67.0783	LYPD6B	1544.75	TRUE	293	52.6567	3532.13	0.0375906	enh21747-LYPD6B
chr2	149875000	149880000	5001	*	chr2	149890000	149895000	5001	*	enh21748	genic	66.9197	LYPD6B	1544.75	TRUE	293	73.5786	4923.86	0.0524021	enh21748-LYPD6B
chr2	149875000	149880000	5001	*	chr2	149890000	149895000	5001	*	enh21749	genic	72.034	LYPD6B	1544.75	TRUE	293	73.5786	5300.17	0.056407	enh21749-LYPD6B
chr2	149895000	149900000	5001	*	chr2	149890000	149895000	5001	*	enh21750	promoter	73.6306	LYPD6B	1544.75	TRUE	293	143.053	10533.1	0.112098	enh21750-LYPD6B
chr2	149895000	149900000	5001	*	chr2	149890000	149895000	5001	*	enh21751	genic	62.6852	LYPD6B	1544.75	TRUE	293	143.053	8967.29	0.0954343	enh21751-LYPD6B
chr2	149925000	149930000	5001	*	chr2	149890000	149895000	5001	*	enh21752	genic	65.4745	LYPD6B	1544.75	TRUE	293	34.2139	2240.14	0.0238406	enh21752-LYPD6B
chr2	149940000	149945000	5001	*	chr2	149890000	149895000	5001	*	enh21753	genic	70.4432	LYPD6B	1544.75	TRUE	293	32.3312	2277.52	0.0242384	enh21753-LYPD6B
chr2	150170000	150175000	5001	*	chr2	149890000	149895000	5001	*	enh21763	intergenic	64.7317	LYPD6B	1544.75	TRUE	293	30.6949	1986.94	0.0211459	enh21763-LYPD6B
chr2	150185000	150190000	5001	*	chr2	149890000	149895000	5001	*	enh21764	promoter	102.05	LYPD6B	1544.75	TRUE	293	19.0024	1939.2	0.0206379	enh21764-LYPD6B
chr2	150170000	150175000	5001	*	chr2	150185000	150190000	5001	*	enh21763	intergenic	64.7317	LYPD6	1208.25	TRUE	294	62.6571	4055.9	0.0375705	enh21763-LYPD6
chr2	150185000	150190000	5001	*	chr2	150185000	150190000	5001	*	enh21764	promoter	102.05	LYPD6	1208.25	TRUE	294	461.337	47079.6	0.436106	enh21764-LYPD6
chr2	150415000	150420000	5001	*	chr2	150185000	150190000	5001	*	enh21773	intergenic	56.7756	LYPD6	1208.25	TRUE	294	38.7291	2198.87	0.0203685	enh21773-LYPD6
chr2	149870000	149875000	5001	*	chr2	150425000	150430000	5001	*	enh21747	genic	67.0783	MMADHC	1064.88	TRUE	295	24.3417	1632.8	0.0210308	enh21747-MMADHC
chr2	149875000	149880000	5001	*	chr2	150425000	150430000	5001	*	enh21748	genic	66.9197	MMADHC	1064.88	TRUE	295	29.0176	1941.85	0.0250115	enh21748-MMADHC
chr2	149875000	149880000	5001	*	chr2	150425000	150430000	5001	*	enh21749	genic	72.034	MMADHC	1064.88	TRUE	295	29.0176	2090.26	0.026923	enh21749-MMADHC
chr2	150185000	150190000	5001	*	chr2	150425000	150430000	5001	*	enh21764	promoter	102.05	MMADHC	1064.88	TRUE	295	25.1975	2571.41	0.0331203	enh21764-MMADHC
chr2	150415000	150420000	5001	*	chr2	150425000	150430000	5001	*	enh21773	intergenic	56.7756	MMADHC	1064.88	TRUE	295	71.9062	4082.52	0.0525837	enh21773-MMADHC
chr2	150440000	150445000	5001	*	chr2	150425000	150430000	5001	*	enh21774	promoter	102.392	MMADHC	1064.88	TRUE	295	49.728	5091.75	0.0655829	enh21774-MMADHC
chr2	150450000	150455000	5001	*	chr2	150425000	150430000	5001	*	enh21775	genic	72.5864	MMADHC	1064.88	TRUE	295	27.848	2021.39	0.0260359	enh21775-MMADHC
chr2	150440000	150445000	5001	*	chr2	150440000	150445000	5001	*	enh21774	promoter	102.392	LOC101929231	2521.62	TRUE	296	319.968	32762.2	0.292354	enh21774-LOC101929231
chr2	150450000	150455000	5001	*	chr2	150440000	150445000	5001	*	enh21775	genic	72.5864	LOC101929231	2521.62	TRUE	296	59.0281	4284.64	0.038234	enh21775-LOC101929231
chr2	150455000	150460000	5001	*	chr2	150440000	150445000	5001	*	enh21776	genic	73.2158	LOC101929231	2521.62	TRUE	296	40.3196	2952.03	0.0263425	enh21776-LOC101929231
chr2	150570000	150575000	5001	*	chr2	150620000	150625000	5001	*	enh21781	genic	63.0741	LINC01931	1144	TRUE	297	23.4592	1479.67	0.0246225	enh21781-LINC01931
chr2	150585000	150590000	5001	*	chr2	150620000	150625000	5001	*	enh21782	genic	67.5513	LINC01931	1144	TRUE	297	34.3148	2318.01	0.0385729	enh21782-LINC01931
chr2	150635000	150640000	5001	*	chr2	150620000	150625000	5001	*	enh21783	genic	62.742	LINC01931	1144	TRUE	297	57.7859	3625.6	0.060332	enh21783-LINC01931
chr2	150655000	150660000	5001	*	chr2	150620000	150625000	5001	*	enh21784	genic	58.3036	LINC01931	1144	TRUE	297	32.1864	1876.58	0.0312273	enh21784-LINC01931
chr2	150665000	150670000	5001	*	chr2	150620000	150625000	5001	*	enh21785	genic	74.8638	LINC01931	1144	TRUE	297	18.1324	1357.46	0.0225889	enh21785-LINC01931
chr2	150715000	150720000	5001	*	chr2	150620000	150625000	5001	*	enh21788	promoter	100.192	LINC01931	1144	TRUE	297	12.8588	1288.36	0.021439	enh21788-LINC01931
chr2	151305000	151310000	5001	*	chr2	151320000	151325000	5001	*	enh21819	intergenic	61.467	RND3	680.375	TRUE	298	51.4549	3162.78	0.0242492	enh21819-RND3
chr2	151315000	151320000	5001	*	chr2	151320000	151325000	5001	*	enh21820	intergenic	66.1541	RND3	680.375	TRUE	298	172.973	11442.8	0.0877331	enh21820-RND3
chr2	151320000	151325000	5001	*	chr2	151320000	151325000	5001	*	enh21821	intergenic	78.6033	RND3	680.375	TRUE	298	332.887	26166	0.200616	enh21821-RND3
chr2	151325000	151330000	5001	*	chr2	151320000	151325000	5001	*	enh21822	genic	91.3668	RND3	680.375	TRUE	298	179.957	16442.1	0.126063	enh21822-RND3
chr2	151340000	151345000	5001	*	chr2	151320000	151325000	5001	*	enh21823	genic	71.1814	RND3	680.375	TRUE	298	51.6312	3675.18	0.0281779	enh21823-RND3
chr2	151340000	151345000	5001	*	chr2	151320000	151325000	5001	*	enh21824	promoter	86.7803	RND3	680.375	TRUE	298	51.6312	4480.57	0.0343528	enh21824-RND3
chr2	151370000	151375000	5001	*	chr2	151405000	151410000	5001	*	enh21827	intergenic	62.9458	LINC01920	148.25	TRUE	299	30.4288	1915.36	0.0222922	enh21827-LINC01920
chr2	151375000	151380000	5001	*	chr2	151405000	151410000	5001	*	enh21828	intergenic	59.106	LINC01920	148.25	TRUE	299	44.7053	2642.35	0.0307533	enh21828-LINC01920
chr2	151380000	151385000	5001	*	chr2	151405000	151410000	5001	*	enh21829	intergenic	59.5243	LINC01920	148.25	TRUE	299	40.1174	2387.96	0.0277925	enh21829-LINC01920
chr2	151385000	151390000	5001	*	chr2	151405000	151410000	5001	*	enh21830	intergenic	66.4892	LINC01920	148.25	TRUE	299	56.2627	3740.86	0.0435385	enh21830-LINC01920
chr2	151390000	151395000	5001	*	chr2	151405000	151410000	5001	*	enh21831	intergenic	54.1749	LINC01920	148.25	TRUE	299	75.0624	4066.5	0.0473284	enh21831-LINC01920
chr2	151410000	151415000	5001	*	chr2	151405000	151410000	5001	*	enh21832	genic	63.6493	LINC01920	148.25	TRUE	299	179.579	11430.1	0.133031	enh21832-LINC01920
chr2	151415000	151420000	5001	*	chr2	151405000	151410000	5001	*	enh21833	genic	65.5731	LINC01920	148.25	TRUE	299	93.7446	6147.12	0.0715439	enh21833-LINC01920
chr2	151440000	151445000	5001	*	chr2	151405000	151410000	5001	*	enh21834	intergenic	75.4754	LINC01920	148.25	TRUE	299	32.3509	2441.69	0.0284179	enh21834-LINC01920
chr2	151460000	151465000	5001	*	chr2	151485000	151490000	5001	*	enh21836	intergenic	59.4208	LOC101929282	39.125	TRUE	300	38.4978	2287.57	0.0251774	enh21836-LOC101929282
chr2	151480000	151485000	5001	*	chr2	151485000	151490000	5001	*	enh21837	intergenic	74.8236	LOC101929282	39.125	TRUE	300	184.267	13787.5	0.151748	enh21837-LOC101929282
chr2	151480000	151485000	5001	*	chr2	151485000	151490000	5001	*	enh21838	intergenic	56.9737	LOC101929282	39.125	TRUE	300	184.267	10498.3	0.115547	enh21838-LOC101929282
chr2	151500000	151505000	5001	*	chr2	151485000	151490000	5001	*	enh21839	intergenic	64.7386	LOC101929282	39.125	TRUE	300	70.7715	4581.65	0.0504264	enh21839-LOC101929282
chr2	151500000	151505000	5001	*	chr2	151485000	151490000	5001	*	enh21840	intergenic	59.6009	LOC101929282	39.125	TRUE	300	70.7715	4218.04	0.0464245	enh21840-LOC101929282
chr2	151535000	151540000	5001	*	chr2	151485000	151490000	5001	*	enh21841	intergenic	88.9343	LOC101929282	39.125	TRUE	300	22.8305	2030.41	0.0223471	enh21841-LOC101929282
chr2	152085000	152090000	5001	*	chr2	152100000	152105000	5001	*	enh21860	intergenic	63.352	RBM43	1128	TRUE	301	45.5291	2884.36	0.0353099	enh21860-RBM43
chr2	152095000	152100000	5001	*	chr2	152100000	152105000	5001	*	enh21861	intergenic	64.7834	RBM43	1128	TRUE	301	164.81	10677	0.130706	enh21861-RBM43
chr2	152115000	152120000	5001	*	chr2	152100000	152105000	5001	*	enh21862	promoter	105.761	RBM43	1128	TRUE	301	54.0818	5719.73	0.0700201	enh21862-RBM43
chr2	152120000	152125000	5001	*	chr2	152100000	152105000	5001	*	enh21863	intergenic	57.1616	RBM43	1128	TRUE	301	42.8233	2447.85	0.0299662	enh21863-RBM43
chr2	152145000	152150000	5001	*	chr2	152100000	152105000	5001	*	enh21864	promoter	119.164	RBM43	1128	TRUE	301	14.4163	1717.9	0.0210303	enh21864-RBM43
chr2	152115000	152120000	5001	*	chr2	152125000	152130000	5001	*	enh21862	promoter	105.761	NMI	1970.62	TRUE	302	80.5896	8523.22	0.112204	enh21862-NMI
chr2	152120000	152125000	5001	*	chr2	152125000	152130000	5001	*	enh21863	intergenic	57.1616	NMI	1970.62	TRUE	302	225.782	12906	0.169901	enh21863-NMI
chr2	152145000	152150000	5001	*	chr2	152125000	152130000	5001	*	enh21864	promoter	119.164	NMI	1970.62	TRUE	302	40.7978	4861.62	0.0640006	enh21864-NMI
chr2	152150000	152155000	5001	*	chr2	152125000	152130000	5001	*	enh21865	intergenic	80.7669	NMI	1970.62	TRUE	302	43.6148	3522.63	0.0463735	enh21865-NMI
chr2	152265000	152270000	5001	*	chr2	152125000	152130000	5001	*	enh21871	promoter	107.384	NMI	1970.62	TRUE	302	19.4467	2088.27	0.027491	enh21871-NMI
chr2	152115000	152120000	5001	*	chr2	152190000	152195000	5001	*	enh21862	promoter	105.761	LOC101929319	295.5	TRUE	303	19.6257	2075.63	0.0357433	enh21862-LOC101929319
chr2	152120000	152125000	5001	*	chr2	152190000	152195000	5001	*	enh21863	intergenic	57.1616	LOC101929319	295.5	TRUE	303	21.9759	1256.18	0.021632	enh21863-LOC101929319
chr2	152145000	152150000	5001	*	chr2	152190000	152195000	5001	*	enh21864	promoter	119.164	LOC101929319	295.5	TRUE	303	29.0135	3457.35	0.0595373	enh21864-LOC101929319
chr2	152150000	152155000	5001	*	chr2	152190000	152195000	5001	*	enh21865	intergenic	80.7669	LOC101929319	295.5	TRUE	303	39.3383	3177.23	0.0547135	enh21865-LOC101929319
chr2	152200000	152205000	5001	*	chr2	152190000	152195000	5001	*	enh21866	genic	57.951	LOC101929319	295.5	TRUE	303	106.548	6174.59	0.106329	enh21866-LOC101929319
chr2	152210000	152215000	5001	*	chr2	152190000	152195000	5001	*	enh21867	promoter	67.8053	LOC101929319	295.5	TRUE	303	66.8852	4535.17	0.0780979	enh21867-LOC101929319
chr2	152220000	152225000	5001	*	chr2	152190000	152195000	5001	*	enh21868	genic	68.8294	LOC101929319	295.5	TRUE	303	42.2613	2908.82	0.0500912	enh21868-LOC101929319
chr2	152245000	152250000	5001	*	chr2	152190000	152195000	5001	*	enh21869	intergenic	59.874	LOC101929319	295.5	TRUE	303	22.4592	1344.72	0.0231567	enh21869-LOC101929319
chr2	152245000	152250000	5001	*	chr2	152190000	152195000	5001	*	enh21870	intergenic	59.3902	LOC101929319	295.5	TRUE	303	22.4592	1333.85	0.0229696	enh21870-LOC101929319
chr2	152265000	152270000	5001	*	chr2	152190000	152195000	5001	*	enh21871	promoter	107.384	LOC101929319	295.5	TRUE	303	18.8392	2023.03	0.0348376	enh21871-LOC101929319
chr2	152145000	152150000	5001	*	chr2	152210000	152215000	5001	*	enh21864	promoter	119.164	TNFAIP6	194.375	TRUE	304	16.3412	1947.28	0.0220756	enh21864-TNFAIP6
chr2	152150000	152155000	5001	*	chr2	152210000	152215000	5001	*	enh21865	intergenic	80.7669	TNFAIP6	194.375	TRUE	304	26.8575	2169.2	0.0245914	enh21865-TNFAIP6
chr2	152200000	152205000	5001	*	chr2	152210000	152215000	5001	*	enh21866	genic	57.951	TNFAIP6	194.375	TRUE	304	110.268	6390.15	0.0724427	enh21866-TNFAIP6
chr2	152210000	152215000	5001	*	chr2	152210000	152215000	5001	*	enh21867	promoter	67.8053	TNFAIP6	194.375	TRUE	304	435.771	29547.6	0.33497	enh21867-TNFAIP6
chr2	152220000	152225000	5001	*	chr2	152210000	152215000	5001	*	enh21868	genic	68.8294	TNFAIP6	194.375	TRUE	304	96.0282	6609.56	0.0749301	enh21868-TNFAIP6
chr2	152245000	152250000	5001	*	chr2	152210000	152215000	5001	*	enh21869	intergenic	59.874	TNFAIP6	194.375	TRUE	304	32.3208	1935.18	0.0219384	enh21869-TNFAIP6
chr2	152245000	152250000	5001	*	chr2	152210000	152215000	5001	*	enh21870	intergenic	59.3902	TNFAIP6	194.375	TRUE	304	32.3208	1919.54	0.0217611	enh21870-TNFAIP6
chr2	152265000	152270000	5001	*	chr2	152210000	152215000	5001	*	enh21871	promoter	107.384	TNFAIP6	194.375	TRUE	304	20.8717	2241.28	0.0254086	enh21871-TNFAIP6
chr2	152145000	152150000	5001	*	chr2	152265000	152270000	5001	*	enh21864	promoter	119.164	RIF1	1959.12	TRUE	305	36.8221	4387.86	0.0403195	enh21864-RIF1
chr2	152150000	152155000	5001	*	chr2	152265000	152270000	5001	*	enh21865	intergenic	80.7669	RIF1	1959.12	TRUE	305	33.8806	2736.43	0.0251447	enh21865-RIF1
chr2	152245000	152250000	5001	*	chr2	152265000	152270000	5001	*	enh21869	intergenic	59.874	RIF1	1959.12	TRUE	305	52.388	3136.68	0.0288225	enh21869-RIF1
chr2	152245000	152250000	5001	*	chr2	152265000	152270000	5001	*	enh21870	intergenic	59.3902	RIF1	1959.12	TRUE	305	52.388	3111.33	0.0285896	enh21870-RIF1
chr2	152265000	152270000	5001	*	chr2	152265000	152270000	5001	*	enh21871	promoter	107.384	RIF1	1959.12	TRUE	305	427.203	45874.8	0.421537	enh21871-RIF1
chr2	152275000	152280000	5001	*	chr2	152265000	152270000	5001	*	enh21872	genic	55.8833	RIF1	1959.12	TRUE	305	111.061	6206.45	0.0570303	enh21872-RIF1
chr2	152115000	152120000	5001	*	chr2	152340000	152345000	5001	*	enh21862	promoter	105.761	NEB	1799.12	TRUE	306	10.3022	1089.57	0.021473	enh21862-NEB
chr2	152265000	152270000	5001	*	chr2	152340000	152345000	5001	*	enh21871	promoter	107.384	NEB	1799.12	TRUE	306	19.2517	2067.33	0.0407424	enh21871-NEB
chr2	152325000	152330000	5001	*	chr2	152340000	152345000	5001	*	enh21873	genic	64.8516	NEB	1799.12	TRUE	306	70.7963	4591.25	0.0904832	enh21873-NEB
chr2	152385000	152390000	5001	*	chr2	152340000	152345000	5001	*	enh21874	genic	71.0959	NEB	1799.12	TRUE	306	29.9191	2127.12	0.0419207	enh21874-NEB
chr2	152410000	152415000	5001	*	chr2	152340000	152345000	5001	*	enh21875	genic	65.1567	NEB	1799.12	TRUE	306	23.8827	1556.12	0.0306676	enh21875-NEB
chr2	152475000	152480000	5001	*	chr2	152340000	152345000	5001	*	enh21876	genic	62.3416	NEB	1799.12	TRUE	306	16.5261	1030.26	0.0203041	enh21876-NEB
chr2	152475000	152480000	5001	*	chr2	152655000	152660000	5001	*	enh21876	genic	62.3416	ARL5A	1242.62	TRUE	307	20.3033	1265.74	0.0241817	enh21876-ARL5A
chr2	152490000	152495000	5001	*	chr2	152655000	152660000	5001	*	enh21877	genic	72.0648	ARL5A	1242.62	TRUE	307	16.452	1185.61	0.0226509	enh21877-ARL5A
chr2	152585000	152590000	5001	*	chr2	152655000	152660000	5001	*	enh21879	genic	61.5305	ARL5A	1242.62	TRUE	307	19.9503	1227.55	0.0234521	enh21879-ARL5A
chr2	152620000	152625000	5001	*	chr2	152655000	152660000	5001	*	enh21880	intergenic	64.9735	ARL5A	1242.62	TRUE	307	27.2164	1768.34	0.0337839	enh21880-ARL5A
chr2	152625000	152630000	5001	*	chr2	152655000	152660000	5001	*	enh21881	intergenic	64.4271	ARL5A	1242.62	TRUE	307	39.2185	2526.74	0.0482728	enh21881-ARL5A
chr2	152680000	152685000	5001	*	chr2	152655000	152660000	5001	*	enh21882	promoter	110.22	ARL5A	1242.62	TRUE	307	50.4348	5558.94	0.106203	enh21882-ARL5A
chr2	152695000	152700000	5001	*	chr2	152655000	152660000	5001	*	enh21884	genic	65.9763	ARL5A	1242.62	TRUE	307	18.7677	1238.22	0.023656	enh21884-ARL5A
chr2	152700000	152705000	5001	*	chr2	152655000	152660000	5001	*	enh21885	genic	73.1727	ARL5A	1242.62	TRUE	307	15.9277	1165.48	0.0222662	enh21885-ARL5A
chr2	152735000	152740000	5001	*	chr2	152655000	152660000	5001	*	enh21886	genic	77.4136	ARL5A	1242.62	TRUE	307	13.6693	1058.19	0.0202165	enh21886-ARL5A
chr2	152740000	152745000	5001	*	chr2	152655000	152660000	5001	*	enh21887	genic	68.3553	ARL5A	1242.62	TRUE	307	16.6686	1139.39	0.0217678	enh21887-ARL5A
chr2	152760000	152765000	5001	*	chr2	152655000	152660000	5001	*	enh21888	genic	83.4982	ARL5A	1242.62	TRUE	307	15.0375	1255.61	0.0239882	enh21888-ARL5A
chr2	152765000	152770000	5001	*	chr2	152655000	152660000	5001	*	enh21890	genic	64.226	ARL5A	1242.62	TRUE	307	22.149	1422.54	0.0271774	enh21890-ARL5A
chr2	152775000	152780000	5001	*	chr2	152655000	152660000	5001	*	enh21891	genic	79.3373	ARL5A	1242.62	TRUE	307	17.5898	1395.53	0.0266613	enh21891-ARL5A
chr2	152775000	152780000	5001	*	chr2	152655000	152660000	5001	*	enh21892	genic	67.8595	ARL5A	1242.62	TRUE	307	17.5898	1193.63	0.0228042	enh21892-ARL5A
chr2	152800000	152805000	5001	*	chr2	152655000	152660000	5001	*	enh21893	genic	85.6688	ARL5A	1242.62	TRUE	307	12.243	1048.84	0.0200379	enh21893-ARL5A
chr2	152680000	152685000	5001	*	chr2	152685000	152690000	5001	*	enh21882	promoter	110.22	CACNB4	1719.25	TRUE	308	116.231	12811	0.133616	enh21882-CACNB4
chr2	152690000	152695000	5001	*	chr2	152685000	152690000	5001	*	enh21883	genic	66.5913	CACNB4	1719.25	TRUE	308	232.715	15496.8	0.161628	enh21883-CACNB4
chr2	152695000	152700000	5001	*	chr2	152685000	152690000	5001	*	enh21884	genic	65.9763	CACNB4	1719.25	TRUE	308	109.87	7248.83	0.0756037	enh21884-CACNB4
chr2	152700000	152705000	5001	*	chr2	152685000	152690000	5001	*	enh21885	genic	73.1727	CACNB4	1719.25	TRUE	308	65.2855	4777.12	0.0498243	enh21885-CACNB4
chr2	152735000	152740000	5001	*	chr2	152685000	152690000	5001	*	enh21886	genic	77.4136	CACNB4	1719.25	TRUE	308	26.3265	2038.03	0.0212562	enh21886-CACNB4
chr2	152760000	152765000	5001	*	chr2	152685000	152690000	5001	*	enh21888	genic	83.4982	CACNB4	1719.25	TRUE	308	29.7044	2480.27	0.0258686	enh21888-CACNB4
chr2	152760000	152765000	5001	*	chr2	152685000	152690000	5001	*	enh21889	genic	67.0803	CACNB4	1719.25	TRUE	308	29.7044	1992.58	0.0207822	enh21889-CACNB4
chr2	152775000	152780000	5001	*	chr2	152685000	152690000	5001	*	enh21891	genic	79.3373	CACNB4	1719.25	TRUE	308	30.3238	2405.81	0.025092	enh21891-CACNB4
chr2	152775000	152780000	5001	*	chr2	152685000	152690000	5001	*	enh21892	genic	67.8595	CACNB4	1719.25	TRUE	308	30.3238	2057.76	0.021462	enh21892-CACNB4
chr2	152800000	152805000	5001	*	chr2	152685000	152690000	5001	*	enh21893	genic	85.6688	CACNB4	1719.25	TRUE	308	27.639	2367.8	0.0246957	enh21893-CACNB4
chr2	152895000	152900000	5001	*	chr2	152970000	152975000	5001	*	enh21901	intergenic	106.915	STAM2	1776.38	TRUE	309	38.5072	4117.01	0.0453268	enh21901-STAM2
chr2	152895000	152900000	5001	*	chr2	152970000	152975000	5001	*	enh21902	intergenic	71.5767	STAM2	1776.38	TRUE	309	38.5072	2756.22	0.030345	enh21902-STAM2
chr2	152900000	152905000	5001	*	chr2	152970000	152975000	5001	*	enh21903	intergenic	89.8244	STAM2	1776.38	TRUE	309	32.3342	2904.4	0.0319764	enh21903-STAM2
chr2	152905000	152910000	5001	*	chr2	152970000	152975000	5001	*	enh21904	intergenic	74.3047	STAM2	1776.38	TRUE	309	36.1532	2686.35	0.0295759	enh21904-STAM2
chr2	152905000	152910000	5001	*	chr2	152970000	152975000	5001	*	enh21905	intergenic	75.0042	STAM2	1776.38	TRUE	309	36.1532	2711.64	0.0298543	enh21905-STAM2
chr2	152910000	152915000	5001	*	chr2	152970000	152975000	5001	*	enh21906	intergenic	77.4646	STAM2	1776.38	TRUE	309	23.5848	1826.99	0.0201145	enh21906-STAM2
chr2	152915000	152920000	5001	*	chr2	152970000	152975000	5001	*	enh21908	intergenic	77.3318	STAM2	1776.38	TRUE	309	31.1777	2411.02	0.0265446	enh21908-STAM2
chr2	152925000	152930000	5001	*	chr2	152970000	152975000	5001	*	enh21909	intergenic	73.8222	STAM2	1776.38	TRUE	309	32.3695	2389.59	0.0263086	enh21909-STAM2
chr2	152945000	152950000	5001	*	chr2	152970000	152975000	5001	*	enh21910	intergenic	91.8869	STAM2	1776.38	TRUE	309	48.4796	4454.64	0.0490441	enh21910-STAM2
chr2	152950000	152955000	5001	*	chr2	152970000	152975000	5001	*	enh21911	intergenic	63.7114	STAM2	1776.38	TRUE	309	52.0439	3315.79	0.0365058	enh21911-STAM2
chr2	152955000	152960000	5001	*	chr2	152970000	152975000	5001	*	enh21912	intergenic	83.3087	STAM2	1776.38	TRUE	309	82.5422	6876.48	0.0757077	enh21912-STAM2
chr2	152990000	152995000	5001	*	chr2	152970000	152975000	5001	*	enh21913	genic	62.8337	STAM2	1776.38	TRUE	309	62.5692	3931.46	0.043284	enh21913-STAM2
chr2	153020000	153025000	5001	*	chr2	152970000	152975000	5001	*	enh21914	genic	58.1945	STAM2	1776.38	TRUE	309	37.6635	2191.81	0.024131	enh21914-STAM2
chr2	153025000	153030000	5001	*	chr2	152970000	152975000	5001	*	enh21915	genic	60.3847	STAM2	1776.38	TRUE	309	38.3038	2312.97	0.025465	enh21915-STAM2
chr2	153030000	153035000	5001	*	chr2	152970000	152975000	5001	*	enh21916	promoter	115.818	STAM2	1776.38	TRUE	309	18.9952	2199.99	0.0242211	enh21916-STAM2
chr2	15175000	15180000	5001	*	chr2	15305000	15310000	5001	*	enh15776	intergenic	70.9205	NBAS	3117.12	TRUE	310	16.6351	1179.77	0.0228226	enh15776-NBAS
chr2	15180000	15185000	5001	*	chr2	15305000	15310000	5001	*	enh15777	intergenic	72.8614	NBAS	3117.12	TRUE	310	16.0787	1171.52	0.022663	enh15777-NBAS
chr2	15255000	15260000	5001	*	chr2	15305000	15310000	5001	*	enh15783	intergenic	84.7279	NBAS	3117.12	TRUE	310	25.6574	2173.9	0.0420541	enh15783-NBAS
chr2	15260000	15265000	5001	*	chr2	15305000	15310000	5001	*	enh15784	intergenic	61.8485	NBAS	3117.12	TRUE	310	22.826	1411.76	0.0273104	enh15784-NBAS
chr2	15280000	15285000	5001	*	chr2	15305000	15310000	5001	*	enh15785	intergenic	71.9844	NBAS	3117.12	TRUE	310	46.3134	3333.84	0.0644932	enh15785-NBAS
chr2	15360000	15365000	5001	*	chr2	15305000	15310000	5001	*	enh15786	genic	62.5154	NBAS	3117.12	TRUE	310	27.8957	1743.91	0.0337359	enh15786-NBAS
chr2	15365000	15370000	5001	*	chr2	15305000	15310000	5001	*	enh15787	genic	66.7838	NBAS	3117.12	TRUE	310	22.2029	1482.79	0.0286846	enh15787-NBAS
chr2	15715000	15720000	5001	*	chr2	15305000	15310000	5001	*	enh15796	intergenic	69.0963	NBAS	3117.12	TRUE	310	18.6511	1288.72	0.0249302	enh15796-NBAS
chr2	153175000	153180000	5001	*	chr2	153190000	153195000	5001	*	enh21924	intergenic	82.4872	FMNL2	6839.25	TRUE	311	54.7604	4517.03	0.0305524	enh21924-FMNL2
chr2	153190000	153195000	5001	*	chr2	153190000	153195000	5001	*	enh21925	promoter	103.586	FMNL2	6839.25	TRUE	311	404.17	41866.5	0.283178	enh21925-FMNL2
chr2	153200000	153205000	5001	*	chr2	153190000	153195000	5001	*	enh21926	genic	61.4446	FMNL2	6839.25	TRUE	311	95.7828	5885.33	0.0398074	enh21926-FMNL2
chr2	153205000	153210000	5001	*	chr2	153190000	153195000	5001	*	enh21927	genic	58.9737	FMNL2	6839.25	TRUE	311	68.8546	4060.61	0.0274653	enh21927-FMNL2
chr2	153210000	153215000	5001	*	chr2	153190000	153195000	5001	*	enh21928	genic	63.6729	FMNL2	6839.25	TRUE	311	62.3914	3972.64	0.0268703	enh21928-FMNL2
chr2	153220000	153225000	5001	*	chr2	153190000	153195000	5001	*	enh21929	genic	72.2597	FMNL2	6839.25	TRUE	311	42.1229	3043.79	0.0205877	enh21929-FMNL2
chr2	153275000	153280000	5001	*	chr2	153190000	153195000	5001	*	enh21935	genic	99.4932	FMNL2	6839.25	TRUE	311	36.2032	3601.97	0.0243631	enh21935-FMNL2
chr2	153030000	153035000	5001	*	chr2	153505000	153510000	5001	*	enh21916	promoter	115.818	PRPF40A	1961	TRUE	312	21.2954	2466.4	0.0302493	enh21916-PRPF40A
chr2	153040000	153045000	5001	*	chr2	153505000	153510000	5001	*	enh21917	intergenic	70.6709	PRPF40A	1961	TRUE	312	39.03	2758.28	0.0338292	enh21917-PRPF40A
chr2	153045000	153050000	5001	*	chr2	153505000	153510000	5001	*	enh21918	intergenic	68.2579	PRPF40A	1961	TRUE	312	32.1263	2192.87	0.0268946	enh21918-PRPF40A
chr2	153055000	153060000	5001	*	chr2	153505000	153510000	5001	*	enh21919	intergenic	82.7817	PRPF40A	1961	TRUE	312	28.7099	2376.66	0.0291487	enh21919-PRPF40A
chr2	153060000	153065000	5001	*	chr2	153505000	153510000	5001	*	enh21920	intergenic	67.697	PRPF40A	1961	TRUE	312	26.312	1781.25	0.0218462	enh21920-PRPF40A
chr2	153465000	153470000	5001	*	chr2	153505000	153510000	5001	*	enh21960	genic	109.844	PRPF40A	1961	TRUE	312	15.9671	1753.89	0.0215108	enh21960-PRPF40A
chr2	153480000	153485000	5001	*	chr2	153505000	153510000	5001	*	enh21961	genic	70.2467	PRPF40A	1961	TRUE	312	26.8668	1887.31	0.023147	enh21961-PRPF40A
chr2	153490000	153495000	5001	*	chr2	153505000	153510000	5001	*	enh21962	genic	67.4896	PRPF40A	1961	TRUE	312	71.1585	4802.45	0.0589	enh21962-PRPF40A
chr2	153550000	153555000	5001	*	chr2	153505000	153510000	5001	*	enh21963	genic	62.9799	PRPF40A	1961	TRUE	312	30.1195	1896.92	0.023265	enh21963-PRPF40A
chr2	153570000	153575000	5001	*	chr2	153505000	153510000	5001	*	enh21964	promoter	138.76	PRPF40A	1961	TRUE	312	20.4217	2833.72	0.0347543	enh21964-PRPF40A
chr2	153550000	153555000	5001	*	chr2	153570000	153575000	5001	*	enh21963	genic	62.9799	ARL6IP6	2498.25	TRUE	313	53.1838	3349.51	0.0328469	enh21963-ARL6IP6
chr2	153570000	153575000	5001	*	chr2	153570000	153575000	5001	*	enh21964	promoter	138.76	ARL6IP6	2498.25	TRUE	313	338.509	46971.7	0.460627	enh21964-ARL6IP6
chr2	153585000	153590000	5001	*	chr2	153570000	153575000	5001	*	enh21965	genic	75.5771	ARL6IP6	2498.25	TRUE	313	49.1406	3713.9	0.0364204	enh21965-ARL6IP6
chr2	154305000	154310000	5001	*	chr2	154330000	154335000	5001	*	enh21974	intergenic	60.8474	RPRM	135.625	TRUE	314	28.0672	1707.82	0.0250791	enh21974-RPRM
chr2	154330000	154335000	5001	*	chr2	154330000	154335000	5001	*	enh21975	intergenic	67.6033	RPRM	135.625	TRUE	314	383.328	25914.2	0.380548	enh21975-RPRM
chr2	154335000	154340000	5001	*	chr2	154330000	154335000	5001	*	enh21976	promoter	77.987	RPRM	135.625	TRUE	314	146.487	11424.1	0.167761	enh21976-RPRM
chr2	154340000	154345000	5001	*	chr2	154330000	154335000	5001	*	enh21977	intergenic	60.1409	RPRM	135.625	TRUE	314	59.7236	3591.83	0.0527456	enh21977-RPRM
chr2	154370000	154375000	5001	*	chr2	154330000	154335000	5001	*	enh21978	intergenic	63.1258	RPRM	135.625	TRUE	314	32.0702	2024.46	0.029729	enh21978-RPRM
chr2	154340000	154345000	5001	*	chr2	154725000	154730000	5001	*	enh21977	intergenic	60.1409	GALNT13	2980.88	TRUE	315	6.63577	399.081	0.0230901	enh21977-GALNT13
chr2	154440000	154445000	5001	*	chr2	154725000	154730000	5001	*	enh21980	intergenic	59.1654	GALNT13	2980.88	TRUE	315	8.44286	499.525	0.0289016	enh21980-GALNT13
chr2	154795000	154800000	5001	*	chr2	154725000	154730000	5001	*	enh21982	genic	65.3788	GALNT13	2980.88	TRUE	315	15.7718	1031.14	0.0596601	enh21982-GALNT13
chr2	154805000	154810000	5001	*	chr2	154725000	154730000	5001	*	enh21983	genic	57.4959	GALNT13	2980.88	TRUE	315	10.9343	628.68	0.0363743	enh21983-GALNT13
chr2	154895000	154900000	5001	*	chr2	154725000	154730000	5001	*	enh21984	genic	57.1488	GALNT13	2980.88	TRUE	315	8.62909	493.142	0.0285323	enh21984-GALNT13
chr2	154915000	154920000	5001	*	chr2	154725000	154730000	5001	*	enh21985	genic	64.277	GALNT13	2980.88	TRUE	315	13.1517	845.351	0.0489105	enh21985-GALNT13
chr2	155000000	155005000	5001	*	chr2	154725000	154730000	5001	*	enh21986	genic	66.9959	GALNT13	2980.88	TRUE	315	10.0239	671.563	0.0388554	enh21986-GALNT13
chr2	155010000	155015000	5001	*	chr2	154725000	154730000	5001	*	enh21987	genic	64.6104	GALNT13	2980.88	TRUE	315	8.48814	548.422	0.0317307	enh21987-GALNT13
chr2	155230000	155235000	5001	*	chr2	154725000	154730000	5001	*	enh21990	genic	61.9574	GALNT13	2980.88	TRUE	315	9.67801	599.624	0.0346932	enh21990-GALNT13
chr2	155055000	155060000	5001	*	chr2	155290000	155295000	5001	*	enh21988	genic	66.6199	LOC100144595	121.375	TRUE	316	10.4182	694.058	0.0277664	enh21988-LOC100144595
chr2	155230000	155235000	5001	*	chr2	155290000	155295000	5001	*	enh21990	genic	61.9574	LOC100144595	121.375	TRUE	316	9.41362	583.243	0.0233332	enh21990-LOC100144595
chr2	155320000	155325000	5001	*	chr2	155290000	155295000	5001	*	enh21991	intergenic	61.7663	LOC100144595	121.375	TRUE	316	27.2687	1684.29	0.0673814	enh21991-LOC100144595
chr2	155340000	155345000	5001	*	chr2	155290000	155295000	5001	*	enh21992	intergenic	59.9686	LOC100144595	121.375	TRUE	316	20.3689	1221.49	0.048867	enh21992-LOC100144595
chr2	155345000	155350000	5001	*	chr2	155290000	155295000	5001	*	enh21993	intergenic	71.3677	LOC100144595	121.375	TRUE	316	11.9318	851.544	0.0340668	enh21993-LOC100144595
chr2	155370000	155375000	5001	*	chr2	155290000	155295000	5001	*	enh21994	intergenic	65.1786	LOC100144595	121.375	TRUE	316	13.1124	854.647	0.034191	enh21994-LOC100144595
chr2	155445000	155450000	5001	*	chr2	155290000	155295000	5001	*	enh21995	intergenic	60.4741	LOC100144595	121.375	TRUE	316	18.7094	1131.43	0.0452641	enh21995-LOC100144595
chr2	155545000	155550000	5001	*	chr2	155290000	155295000	5001	*	enh21997	intergenic	62.8071	LOC100144595	121.375	TRUE	316	9.37507	588.821	0.0235563	enh21997-LOC100144595
chr2	155550000	155555000	5001	*	chr2	155290000	155295000	5001	*	enh21998	promoter	70.2741	LOC100144595	121.375	TRUE	316	8.5545	601.16	0.02405	enh21998-LOC100144595
chr2	155540000	155545000	5001	*	chr2	155555000	155560000	5001	*	enh21996	intergenic	70.2861	KCNJ3	765.125	TRUE	317	58.0998	4083.61	0.115796	enh21996-KCNJ3
chr2	155545000	155550000	5001	*	chr2	155555000	155560000	5001	*	enh21997	intergenic	62.8071	KCNJ3	765.125	TRUE	317	71.6318	4498.99	0.127575	enh21997-KCNJ3
chr2	155550000	155555000	5001	*	chr2	155555000	155560000	5001	*	enh21998	promoter	70.2741	KCNJ3	765.125	TRUE	317	111.506	7835.97	0.222199	enh21998-KCNJ3
chr2	155770000	155775000	5001	*	chr2	155555000	155560000	5001	*	enh21999	intergenic	85.008	KCNJ3	765.125	TRUE	317	11.473	975.294	0.0276557	enh21999-KCNJ3
chr2	155830000	155835000	5001	*	chr2	155555000	155560000	5001	*	enh22000	intergenic	60.6984	KCNJ3	765.125	TRUE	317	12.1438	737.106	0.0209016	enh22000-KCNJ3
chr2	156035000	156040000	5001	*	chr2	155555000	155560000	5001	*	enh22001	intergenic	70.4327	KCNJ3	765.125	TRUE	317	13.1198	924.065	0.0262031	enh22001-KCNJ3
chr2	156265000	156270000	5001	*	chr2	156875000	156880000	5001	*	enh22003	intergenic	67.8472	LINC01876	1489.38	TRUE	318	17.7249	1202.58	0.0242011	enh22003-LINC01876
chr2	156695000	156700000	5001	*	chr2	156875000	156880000	5001	*	enh22014	intergenic	65.772	LINC01876	1489.38	TRUE	318	16.7606	1102.38	0.0221844	enh22014-LINC01876
chr2	156835000	156840000	5001	*	chr2	156875000	156880000	5001	*	enh22016	intergenic	67.9184	LINC01876	1489.38	TRUE	318	22.2801	1513.23	0.0304525	enh22016-LINC01876
chr2	156860000	156865000	5001	*	chr2	156875000	156880000	5001	*	enh22017	intergenic	58.2954	LINC01876	1489.38	TRUE	318	70.6746	4120	0.0829118	enh22017-LINC01876
chr2	156880000	156885000	5001	*	chr2	156875000	156880000	5001	*	enh22018	genic	72.1896	LINC01876	1489.38	TRUE	318	163.073	11772.1	0.236905	enh22018-LINC01876
chr2	156890000	156895000	5001	*	chr2	156875000	156880000	5001	*	enh22019	genic	60.6956	LINC01876	1489.38	TRUE	318	45.8592	2783.45	0.0560148	enh22019-LINC01876
chr2	156965000	156970000	5001	*	chr2	156875000	156880000	5001	*	enh22020	genic	64.4981	LINC01876	1489.38	TRUE	318	15.9815	1030.78	0.0207436	enh22020-LINC01876
chr2	157185000	157190000	5001	*	chr2	156875000	156880000	5001	*	enh22028	promoter	104.534	LINC01876	1489.38	TRUE	318	11.2456	1175.55	0.023657	enh22028-LINC01876
chr2	157165000	157170000	5001	*	chr2	157180000	157185000	5001	*	enh22025	intergenic	70.1872	NR4A2	573.875	TRUE	319	49.9216	3503.86	0.0364352	enh22025-NR4A2
chr2	157175000	157180000	5001	*	chr2	157180000	157185000	5001	*	enh22026	intergenic	63.472	NR4A2	573.875	TRUE	319	126.752	8045.19	0.0836587	enh22026-NR4A2
chr2	157175000	157180000	5001	*	chr2	157180000	157185000	5001	*	enh22027	intergenic	66.9649	NR4A2	573.875	TRUE	319	126.752	8487.92	0.0882625	enh22027-NR4A2
chr2	157185000	157190000	5001	*	chr2	157180000	157185000	5001	*	enh22028	promoter	104.534	NR4A2	573.875	TRUE	319	198.743	20775.4	0.216035	enh22028-NR4A2
chr2	157190000	157195000	5001	*	chr2	157180000	157185000	5001	*	enh22029	intergenic	111.02	NR4A2	573.875	TRUE	319	63.6753	7069.24	0.0735102	enh22029-NR4A2
chr2	157195000	157200000	5001	*	chr2	157180000	157185000	5001	*	enh22030	intergenic	125.474	NR4A2	573.875	TRUE	319	29.9827	3762.04	0.0391199	enh22030-NR4A2
chr2	157255000	157260000	5001	*	chr2	157290000	157295000	5001	*	enh22035	intergenic	94.7437	GPD2	2214.25	TRUE	320	38.2707	3625.91	0.0261245	enh22035-GPD2
chr2	157260000	157265000	5001	*	chr2	157290000	157295000	5001	*	enh22036	intergenic	81.0351	GPD2	2214.25	TRUE	320	55.5805	4503.97	0.0324509	enh22036-GPD2
chr2	157285000	157290000	5001	*	chr2	157290000	157295000	5001	*	enh22037	intergenic	77.9201	GPD2	2214.25	TRUE	320	190.907	14875.5	0.107177	enh22037-GPD2
chr2	157290000	157295000	5001	*	chr2	157290000	157295000	5001	*	enh22038	promoter	113.334	GPD2	2214.25	TRUE	320	505.872	57332.4	0.413078	enh22038-GPD2
chr2	157300000	157305000	5001	*	chr2	157290000	157295000	5001	*	enh22039	genic	60.0552	GPD2	2214.25	TRUE	320	68.3786	4106.49	0.0295871	enh22039-GPD2
chr2	157325000	157330000	5001	*	chr2	157290000	157295000	5001	*	enh22043	genic	79.0554	GPD2	2214.25	TRUE	320	36.0005	2846.03	0.0205056	enh22043-GPD2
chr2	15700000	15705000	5001	*	chr2	15730000	15735000	5001	*	enh15795	promoter	89.0827	DDX1	1099.75	TRUE	321	30.4462	2712.23	0.0270842	enh15795-DDX1
chr2	15715000	15720000	5001	*	chr2	15730000	15735000	5001	*	enh15796	intergenic	69.0963	DDX1	1099.75	TRUE	321	55.7422	3851.58	0.0384616	enh15796-DDX1
chr2	15725000	15730000	5001	*	chr2	15730000	15735000	5001	*	enh15797	intergenic	57.484	DDX1	1099.75	TRUE	321	140.765	8091.73	0.0808035	enh15797-DDX1
chr2	15730000	15735000	5001	*	chr2	15730000	15735000	5001	*	enh15798	promoter	103.198	DDX1	1099.75	TRUE	321	376.593	38863.6	0.38809	enh15798-DDX1
chr2	158115000	158120000	5001	*	chr2	158110000	158115000	5001	*	enh22058	genic	68.5516	GALNT5	523.625	TRUE	322	149.472	10246.5	0.16906	enh22058-GALNT5
chr2	158125000	158130000	5001	*	chr2	158110000	158115000	5001	*	enh22059	genic	71.6892	GALNT5	523.625	TRUE	322	56.5564	4054.48	0.0668959	enh22059-GALNT5
chr2	158145000	158150000	5001	*	chr2	158110000	158115000	5001	*	enh22060	genic	73.8868	GALNT5	523.625	TRUE	322	27.8959	2061.14	0.0340073	enh22060-GALNT5
chr2	158175000	158180000	5001	*	chr2	158110000	158115000	5001	*	enh22064	genic	69.7966	GALNT5	523.625	TRUE	322	18.9039	1319.43	0.0217696	enh22064-GALNT5
chr2	158155000	158160000	5001	*	chr2	158175000	158180000	5001	*	enh22061	genic	62.7102	ERMN	88.25	TRUE	323	49.9951	3135.2	0.0242697	enh22061-ERMN
chr2	158160000	158165000	5001	*	chr2	158175000	158180000	5001	*	enh22062	genic	60.5827	ERMN	88.25	TRUE	323	54.743	3316.48	0.0256729	enh22062-ERMN
chr2	158160000	158165000	5001	*	chr2	158175000	158180000	5001	*	enh22063	genic	64.9603	ERMN	88.25	TRUE	323	54.743	3556.12	0.027528	enh22063-ERMN
chr2	158175000	158180000	5001	*	chr2	158175000	158180000	5001	*	enh22064	genic	69.7966	ERMN	88.25	TRUE	323	460.327	32129.2	0.248713	enh22064-ERMN
chr2	158180000	158185000	5001	*	chr2	158175000	158180000	5001	*	enh22065	intergenic	71.5527	ERMN	88.25	TRUE	323	189.857	13584.8	0.10516	enh22065-ERMN
chr2	158320000	158325000	5001	*	chr2	158175000	158180000	5001	*	enh22078	intergenic	85.7108	ERMN	88.25	TRUE	323	30.7123	2632.37	0.0203772	enh22078-ERMN
chr2	158260000	158265000	5001	*	chr2	158270000	158275000	5001	*	enh22068	intergenic	63.4654	CYTIP	1808.12	TRUE	324	89.1911	5660.55	0.0377184	enh22068-CYTIP
chr2	158270000	158275000	5001	*	chr2	158270000	158275000	5001	*	enh22069	genic	80.6684	CYTIP	1808.12	TRUE	324	334.719	27001.3	0.17992	enh22069-CYTIP
chr2	158275000	158280000	5001	*	chr2	158270000	158275000	5001	*	enh22070	genic	83.0781	CYTIP	1808.12	TRUE	324	141.657	11768.6	0.0784186	enh22070-CYTIP
chr2	158275000	158280000	5001	*	chr2	158270000	158275000	5001	*	enh22071	genic	100.146	CYTIP	1808.12	TRUE	324	141.657	14186.4	0.0945296	enh22071-CYTIP
chr2	158280000	158285000	5001	*	chr2	158270000	158275000	5001	*	enh22072	genic	62.5355	CYTIP	1808.12	TRUE	324	81.4687	5094.68	0.0339478	enh22072-CYTIP
chr2	158285000	158290000	5001	*	chr2	158270000	158275000	5001	*	enh22073	genic	63.0713	CYTIP	1808.12	TRUE	324	71.9365	4537.13	0.0302326	enh22073-CYTIP
chr2	158295000	158300000	5001	*	chr2	158270000	158275000	5001	*	enh22074	genic	79.2824	CYTIP	1808.12	TRUE	324	45.4962	3607.05	0.0240351	enh22074-CYTIP
chr2	158295000	158300000	5001	*	chr2	158270000	158275000	5001	*	enh22075	genic	88.9943	CYTIP	1808.12	TRUE	324	45.4962	4048.9	0.0269793	enh22075-CYTIP
chr2	158300000	158305000	5001	*	chr2	158270000	158275000	5001	*	enh22076	promoter	86.8358	CYTIP	1808.12	TRUE	324	51.4169	4464.83	0.0297508	enh22076-CYTIP
chr2	158310000	158315000	5001	*	chr2	158270000	158275000	5001	*	enh22077	intergenic	97.3935	CYTIP	1808.12	TRUE	324	40.0388	3899.52	0.025984	enh22077-CYTIP
chr2	158320000	158325000	5001	*	chr2	158270000	158275000	5001	*	enh22078	intergenic	85.7108	CYTIP	1808.12	TRUE	324	36.7339	3148.49	0.0209796	enh22078-CYTIP
chr2	158325000	158330000	5001	*	chr2	158270000	158275000	5001	*	enh22080	intergenic	100.929	CYTIP	1808.12	TRUE	324	34.6542	3497.63	0.023306	enh22080-CYTIP
chr2	15775000	15780000	5001	*	chr2	15830000	15835000	5001	*	enh15799	intergenic	64.4658	LINC01804	154.75	TRUE	325	19.9088	1283.44	0.0273824	enh15799-LINC01804
chr2	15805000	15810000	5001	*	chr2	15830000	15835000	5001	*	enh15800	intergenic	65.2923	LINC01804	154.75	TRUE	325	46.0337	3005.65	0.0641261	enh15800-LINC01804
chr2	15825000	15830000	5001	*	chr2	15830000	15835000	5001	*	enh15801	intergenic	61.7078	LINC01804	154.75	TRUE	325	179.023	11047.1	0.235693	enh15801-LINC01804
chr2	15860000	15865000	5001	*	chr2	15830000	15835000	5001	*	enh15802	intergenic	65.2385	LINC01804	154.75	TRUE	325	47.2445	3082.16	0.0657586	enh15802-LINC01804
chr2	15870000	15875000	5001	*	chr2	15830000	15835000	5001	*	enh15803	intergenic	73.3961	LINC01804	154.75	TRUE	325	33.708	2474.04	0.0527841	enh15803-LINC01804
chr2	15870000	15875000	5001	*	chr2	15830000	15835000	5001	*	enh15804	intergenic	63.3256	LINC01804	154.75	TRUE	325	33.708	2134.58	0.0455417	enh15804-LINC01804
chr2	15920000	15925000	5001	*	chr2	15830000	15835000	5001	*	enh15805	intergenic	67.2843	LINC01804	154.75	TRUE	325	14.7497	992.42	0.0211735	enh15805-LINC01804
chr2	158325000	158330000	5001	*	chr2	158380000	158385000	5001	*	enh22080	intergenic	100.929	ACVR1C	1068.38	TRUE	326	21.5814	2178.2	0.0202968	enh22080-ACVR1C
chr2	158355000	158360000	5001	*	chr2	158380000	158385000	5001	*	enh22086	intergenic	87.2124	ACVR1C	1068.38	TRUE	326	34.8002	3035.01	0.0282807	enh22086-ACVR1C
chr2	158365000	158370000	5001	*	chr2	158380000	158385000	5001	*	enh22087	intergenic	78.0463	ACVR1C	1068.38	TRUE	326	78.0588	6092.2	0.0567681	enh22087-ACVR1C
chr2	158380000	158385000	5001	*	chr2	158380000	158385000	5001	*	enh22088	intergenic	72.0191	ACVR1C	1068.38	TRUE	326	525.211	37825.2	0.352461	enh22088-ACVR1C
chr2	158390000	158395000	5001	*	chr2	158380000	158385000	5001	*	enh22089	genic	71.92	ACVR1C	1068.38	TRUE	326	92.909	6682.02	0.0622641	enh22089-ACVR1C
chr2	158450000	158455000	5001	*	chr2	158380000	158385000	5001	*	enh22090	genic	70.0395	ACVR1C	1068.38	TRUE	326	37.0003	2591.48	0.0241478	enh22090-ACVR1C
chr2	158350000	158355000	5001	*	chr2	158590000	158595000	5001	*	enh22085	intergenic	70.3855	ACVR1	1732.62	TRUE	327	16.2563	1144.21	0.02024	enh22085-ACVR1
chr2	158355000	158360000	5001	*	chr2	158590000	158595000	5001	*	enh22086	intergenic	87.2124	ACVR1	1732.62	TRUE	327	13.2464	1155.25	0.0204353	enh22086-ACVR1
chr2	158485000	158490000	5001	*	chr2	158590000	158595000	5001	*	enh22091	promoter	95.0463	ACVR1	1732.62	TRUE	327	19.0756	1813.07	0.0320715	enh22091-ACVR1
chr2	158545000	158550000	5001	*	chr2	158590000	158595000	5001	*	enh22092	intergenic	62.321	ACVR1	1732.62	TRUE	327	29.7416	1853.52	0.0327871	enh22092-ACVR1
chr2	158605000	158610000	5001	*	chr2	158590000	158595000	5001	*	enh22093	genic	62.9568	ACVR1	1732.62	TRUE	327	61.035	3842.57	0.0679714	enh22093-ACVR1
chr2	158620000	158625000	5001	*	chr2	158590000	158595000	5001	*	enh22094	genic	74.9949	ACVR1	1732.62	TRUE	327	40.9394	3070.25	0.0543098	enh22094-ACVR1
chr2	158630000	158635000	5001	*	chr2	158590000	158595000	5001	*	enh22095	genic	73.3859	ACVR1	1732.62	TRUE	327	22.4512	1647.61	0.0291446	enh22095-ACVR1
chr2	158635000	158640000	5001	*	chr2	158590000	158595000	5001	*	enh22096	genic	67.302	ACVR1	1732.62	TRUE	327	20.8221	1401.37	0.0247889	enh22096-ACVR1
chr2	158890000	158895000	5001	*	chr2	158955000	158960000	5001	*	enh22107	intergenic	79.1283	UPP2	754.75	TRUE	328	18.2714	1445.78	0.0203999	enh22107-UPP2
chr2	158895000	158900000	5001	*	chr2	158955000	158960000	5001	*	enh22108	intergenic	79.1754	UPP2	754.75	TRUE	328	28.575	2262.44	0.0319228	enh22108-UPP2
chr2	158900000	158905000	5001	*	chr2	158955000	158960000	5001	*	enh22109	intergenic	65.7044	UPP2	754.75	TRUE	328	31.4425	2065.91	0.0291499	enh22109-UPP2
chr2	158910000	158915000	5001	*	chr2	158955000	158960000	5001	*	enh22110	intergenic	67.8177	UPP2	754.75	TRUE	328	32.8152	2225.45	0.031401	enh22110-UPP2
chr2	158925000	158930000	5001	*	chr2	158955000	158960000	5001	*	enh22111	intergenic	64.8787	UPP2	754.75	TRUE	328	41.3821	2684.82	0.0378826	enh22111-UPP2
chr2	158945000	158950000	5001	*	chr2	158955000	158960000	5001	*	enh22112	intergenic	59.0628	UPP2	754.75	TRUE	328	100.321	5925.24	0.0836048	enh22112-UPP2
chr2	158970000	158975000	5001	*	chr2	158955000	158960000	5001	*	enh22113	genic	93.2092	UPP2	754.75	TRUE	328	55.1952	5144.7	0.0725914	enh22113-UPP2
chr2	158995000	159000000	5001	*	chr2	158955000	158960000	5001	*	enh22114	intergenic	103.661	UPP2	754.75	TRUE	328	35.7186	3702.61	0.0522437	enh22114-UPP2
chr2	159010000	159015000	5001	*	chr2	158955000	158960000	5001	*	enh22115	intergenic	64.5429	UPP2	754.75	TRUE	328	28.4316	1835.05	0.0258925	enh22115-UPP2
chr2	159010000	159015000	5001	*	chr2	158955000	158960000	5001	*	enh22116	intergenic	59.9372	UPP2	754.75	TRUE	328	28.4316	1704.11	0.0240448	enh22116-UPP2
chr2	158890000	158895000	5001	*	chr2	159020000	159025000	5001	*	enh22107	intergenic	79.1283	CCDC148-AS1	818.875	TRUE	329	25.1776	1992.26	0.0206389	enh22107-CCDC148-AS1
chr2	158895000	158900000	5001	*	chr2	159020000	159025000	5001	*	enh22108	intergenic	79.1754	CCDC148-AS1	818.875	TRUE	329	26.1287	2068.75	0.0214314	enh22108-CCDC148-AS1
chr2	158970000	158975000	5001	*	chr2	159020000	159025000	5001	*	enh22113	genic	93.2092	CCDC148-AS1	818.875	TRUE	329	32.9616	3072.32	0.0318279	enh22113-CCDC148-AS1
chr2	158995000	159000000	5001	*	chr2	159020000	159025000	5001	*	enh22114	intergenic	103.661	CCDC148-AS1	818.875	TRUE	329	45.1341	4678.63	0.0484686	enh22114-CCDC148-AS1
chr2	159010000	159015000	5001	*	chr2	159020000	159025000	5001	*	enh22115	intergenic	64.5429	CCDC148-AS1	818.875	TRUE	329	87.4503	5644.29	0.0584724	enh22115-CCDC148-AS1
chr2	159010000	159015000	5001	*	chr2	159020000	159025000	5001	*	enh22116	intergenic	59.9372	CCDC148-AS1	818.875	TRUE	329	87.4503	5241.52	0.0542999	enh22116-CCDC148-AS1
chr2	159015000	159020000	5001	*	chr2	159020000	159025000	5001	*	enh22117	intergenic	79.2537	CCDC148-AS1	818.875	TRUE	329	188.92	14972.6	0.15511	enh22117-CCDC148-AS1
chr2	159035000	159040000	5001	*	chr2	159020000	159025000	5001	*	enh22118	genic	61.7344	CCDC148-AS1	818.875	TRUE	329	60.9611	3763.4	0.0389871	enh22118-CCDC148-AS1
chr2	159310000	159315000	5001	*	chr2	159020000	159025000	5001	*	enh22130	promoter	124.89	CCDC148-AS1	818.875	TRUE	329	15.5614	1943.46	0.0201334	enh22130-CCDC148-AS1
chr2	158890000	158895000	5001	*	chr2	159025000	159030000	5001	*	enh22107	intergenic	79.1283	CCDC148	3078.88	TRUE	330	31.2783	2474.99	0.0279877	enh22107-CCDC148
chr2	158895000	158900000	5001	*	chr2	159025000	159030000	5001	*	enh22108	intergenic	79.1754	CCDC148	3078.88	TRUE	330	23.7545	1880.77	0.0212681	enh22108-CCDC148
chr2	158900000	158905000	5001	*	chr2	159025000	159030000	5001	*	enh22109	intergenic	65.7044	CCDC148	3078.88	TRUE	330	30.2224	1985.74	0.0224552	enh22109-CCDC148
chr2	158970000	158975000	5001	*	chr2	159025000	159030000	5001	*	enh22113	genic	93.2092	CCDC148	3078.88	TRUE	330	25.024	2332.47	0.026376	enh22113-CCDC148
chr2	158995000	159000000	5001	*	chr2	159025000	159030000	5001	*	enh22114	intergenic	103.661	CCDC148	3078.88	TRUE	330	30.9705	3210.42	0.0363041	enh22114-CCDC148
chr2	159010000	159015000	5001	*	chr2	159025000	159030000	5001	*	enh22115	intergenic	64.5429	CCDC148	3078.88	TRUE	330	76.7258	4952.1	0.0559994	enh22115-CCDC148
chr2	159010000	159015000	5001	*	chr2	159025000	159030000	5001	*	enh22116	intergenic	59.9372	CCDC148	3078.88	TRUE	330	76.7258	4598.73	0.0520034	enh22116-CCDC148
chr2	159015000	159020000	5001	*	chr2	159025000	159030000	5001	*	enh22117	intergenic	79.2537	CCDC148	3078.88	TRUE	330	105.742	8380.47	0.0947681	enh22117-CCDC148
chr2	159035000	159040000	5001	*	chr2	159025000	159030000	5001	*	enh22118	genic	61.7344	CCDC148	3078.88	TRUE	330	74.7615	4615.35	0.0521914	enh22118-CCDC148
chr2	159045000	159050000	5001	*	chr2	159025000	159030000	5001	*	enh22119	genic	58.2817	CCDC148	3078.88	TRUE	330	57.2857	3338.71	0.0377548	enh22119-CCDC148
chr2	159050000	159055000	5001	*	chr2	159025000	159030000	5001	*	enh22120	genic	65.8709	CCDC148	3078.88	TRUE	330	38.1015	2509.78	0.0283811	enh22120-CCDC148
chr2	159310000	159315000	5001	*	chr2	159025000	159030000	5001	*	enh22130	promoter	124.89	CCDC148	3078.88	TRUE	330	18.8115	2349.37	0.0265672	enh22130-CCDC148
chr2	159310000	159315000	5001	*	chr2	159310000	159315000	5001	*	enh22130	promoter	124.89	PKP4	3656.12	TRUE	331	384.101	47970.4	0.422023	enh22130-PKP4
chr2	159470000	159475000	5001	*	chr2	159510000	159515000	5001	*	enh22136	genic	59.2062	PKP4-AS1	990.125	TRUE	332	24.604	1456.71	0.0251841	enh22136-PKP4-AS1
chr2	159475000	159480000	5001	*	chr2	159510000	159515000	5001	*	enh22137	genic	65.028	PKP4-AS1	990.125	TRUE	332	34.3851	2236	0.0386566	enh22137-PKP4-AS1
chr2	159550000	159555000	5001	*	chr2	159510000	159515000	5001	*	enh22138	genic	74.7478	PKP4-AS1	990.125	TRUE	332	33.1288	2476.31	0.0428112	enh22138-PKP4-AS1
chr2	159560000	159565000	5001	*	chr2	159510000	159515000	5001	*	enh22139	genic	75.8016	PKP4-AS1	990.125	TRUE	332	23.148	1754.66	0.030335	enh22139-PKP4-AS1
chr2	159570000	159575000	5001	*	chr2	159510000	159515000	5001	*	enh22140	genic	71.4695	PKP4-AS1	990.125	TRUE	332	27.0256	1931.5	0.0333924	enh22140-PKP4-AS1
chr2	159600000	159605000	5001	*	chr2	159510000	159515000	5001	*	enh22142	intergenic	60.8117	PKP4-AS1	990.125	TRUE	332	22.4679	1366.31	0.0236213	enh22142-PKP4-AS1
chr2	159615000	159620000	5001	*	chr2	159650000	159655000	5001	*	enh22145	intergenic	81.747	DAPL1	135.125	TRUE	333	30.1502	2464.69	0.0224425	enh22145-DAPL1
chr2	159630000	159635000	5001	*	chr2	159650000	159655000	5001	*	enh22147	intergenic	57.0424	DAPL1	135.125	TRUE	333	46.8116	2670.24	0.0243142	enh22147-DAPL1
chr2	159635000	159640000	5001	*	chr2	159650000	159655000	5001	*	enh22148	intergenic	73.6902	DAPL1	135.125	TRUE	333	69.6053	5129.23	0.0467047	enh22148-DAPL1
chr2	159640000	159645000	5001	*	chr2	159650000	159655000	5001	*	enh22149	intergenic	71.7475	DAPL1	135.125	TRUE	333	105.032	7535.77	0.0686177	enh22149-DAPL1
chr2	159650000	159655000	5001	*	chr2	159650000	159655000	5001	*	enh22150	promoter	61.3952	DAPL1	135.125	TRUE	333	517.651	31781.3	0.289388	enh22150-DAPL1
chr2	159690000	159695000	5001	*	chr2	159650000	159655000	5001	*	enh22151	intergenic	71.5802	DAPL1	135.125	TRUE	333	38.507	2756.34	0.0250982	enh22151-DAPL1
chr2	159690000	159695000	5001	*	chr2	159650000	159655000	5001	*	enh22152	intergenic	62.5601	DAPL1	135.125	TRUE	333	38.507	2409	0.0219354	enh22152-DAPL1
chr2	159765000	159770000	5001	*	chr2	159825000	159830000	5001	*	enh22155	intergenic	81.3477	TANC1	4455.25	TRUE	334	33.3277	2711.13	0.02763	enh22155-TANC1
chr2	159780000	159785000	5001	*	chr2	159825000	159830000	5001	*	enh22156	intergenic	70.2126	TANC1	4455.25	TRUE	334	34.7555	2440.27	0.0248696	enh22156-TANC1
chr2	159790000	159795000	5001	*	chr2	159825000	159830000	5001	*	enh22158	intergenic	66.816	TANC1	4455.25	TRUE	334	33.4727	2236.51	0.022793	enh22158-TANC1
chr2	159800000	159805000	5001	*	chr2	159825000	159830000	5001	*	enh22159	intergenic	62.2515	TANC1	4455.25	TRUE	334	43.6051	2714.48	0.0276642	enh22159-TANC1
chr2	159810000	159815000	5001	*	chr2	159825000	159830000	5001	*	enh22160	intergenic	71.1197	TANC1	4455.25	TRUE	334	57.534	4091.8	0.0417008	enh22160-TANC1
chr2	159820000	159825000	5001	*	chr2	159825000	159830000	5001	*	enh22161	promoter	103.852	TANC1	4455.25	TRUE	334	187.892	19513	0.198863	enh22161-TANC1
chr2	159850000	159855000	5001	*	chr2	159825000	159830000	5001	*	enh22162	genic	77.373	TANC1	4455.25	TRUE	334	68.45	5296.19	0.0539751	enh22162-TANC1
chr2	159855000	159860000	5001	*	chr2	159825000	159830000	5001	*	enh22163	genic	78.6174	TANC1	4455.25	TRUE	334	47.3206	3720.22	0.0379139	enh22163-TANC1
chr2	159880000	159885000	5001	*	chr2	159825000	159830000	5001	*	enh22164	genic	78.8646	TANC1	4455.25	TRUE	334	33.9622	2678.41	0.0272966	enh22164-TANC1
chr2	159945000	159950000	5001	*	chr2	159825000	159830000	5001	*	enh22167	genic	86.2808	TANC1	4455.25	TRUE	334	28.012	2416.9	0.0246314	enh22167-TANC1
chr2	159975000	159980000	5001	*	chr2	159825000	159830000	5001	*	enh22170	genic	72.9232	TANC1	4455.25	TRUE	334	28.0759	2047.39	0.0208656	enh22170-TANC1
chr2	160000000	160005000	5001	*	chr2	160090000	160095000	5001	*	enh22174	genic	71.4519	WDSUB1	1549	TRUE	335	24.5352	1753.09	0.0220094	enh22174-WDSUB1
chr2	160040000	160045000	5001	*	chr2	160090000	160095000	5001	*	enh22177	genic	59.923	WDSUB1	1549	TRUE	335	28.9836	1736.79	0.0218047	enh22177-WDSUB1
chr2	160050000	160055000	5001	*	chr2	160090000	160095000	5001	*	enh22178	genic	72.1165	WDSUB1	1549	TRUE	335	25.9208	1869.32	0.0234687	enh22178-WDSUB1
chr2	160080000	160085000	5001	*	chr2	160090000	160095000	5001	*	enh22180	genic	77.2628	WDSUB1	1549	TRUE	335	104.636	8084.47	0.101498	enh22180-WDSUB1
chr2	160105000	160110000	5001	*	chr2	160090000	160095000	5001	*	enh22181	genic	95.425	WDSUB1	1549	TRUE	335	78.6749	7507.56	0.0942548	enh22181-WDSUB1
chr2	160140000	160145000	5001	*	chr2	160090000	160095000	5001	*	enh22183	promoter	111.704	WDSUB1	1549	TRUE	335	31.2224	3487.66	0.0437864	enh22183-WDSUB1
chr2	160105000	160110000	5001	*	chr2	160175000	160180000	5001	*	enh22181	genic	95.425	BAZ2B	6585	TRUE	336	17.6523	1684.47	0.0272396	enh22181-BAZ2B
chr2	160120000	160125000	5001	*	chr2	160175000	160180000	5001	*	enh22182	genic	57.5719	BAZ2B	6585	TRUE	336	21.6225	1244.85	0.0201305	enh22182-BAZ2B
chr2	160140000	160145000	5001	*	chr2	160175000	160180000	5001	*	enh22183	promoter	111.704	BAZ2B	6585	TRUE	336	32.2247	3599.62	0.0582095	enh22183-BAZ2B
chr2	160145000	160150000	5001	*	chr2	160175000	160180000	5001	*	enh22184	intergenic	72.2068	BAZ2B	6585	TRUE	336	47.857	3455.6	0.0558807	enh22184-BAZ2B
chr2	160215000	160220000	5001	*	chr2	160175000	160180000	5001	*	enh22185	genic	66.3599	BAZ2B	6585	TRUE	336	23.727	1574.52	0.0254616	enh22185-BAZ2B
chr2	160310000	160315000	5001	*	chr2	160175000	160180000	5001	*	enh22187	genic	69.2212	BAZ2B	6585	TRUE	336	17.8832	1237.89	0.020018	enh22187-BAZ2B
chr2	160470000	160475000	5001	*	chr2	160175000	160180000	5001	*	enh22195	promoter	121.025	BAZ2B	6585	TRUE	336	11.6012	1404.03	0.0227047	enh22195-BAZ2B
chr2	160565000	160570000	5001	*	chr2	160175000	160180000	5001	*	enh22202	promoter	121.657	BAZ2B	6585	TRUE	336	14.5597	1771.29	0.0286435	enh22202-BAZ2B
chr2	160450000	160455000	5001	*	chr2	160470000	160475000	5001	*	enh22194	genic	81.4062	LOC643072	2283.88	TRUE	337	49.2651	4010.49	0.0243365	enh22194-LOC643072
chr2	160470000	160475000	5001	*	chr2	160470000	160475000	5001	*	enh22195	promoter	121.025	LOC643072	2283.88	TRUE	337	555.236	67197.6	0.40777	enh22195-LOC643072
chr2	160475000	160480000	5001	*	chr2	160470000	160475000	5001	*	enh22196	intergenic	84.0231	LOC643072	2283.88	TRUE	337	153.622	12907.8	0.0783276	enh22196-LOC643072
chr2	160490000	160495000	5001	*	chr2	160470000	160475000	5001	*	enh22197	intergenic	73.509	LOC643072	2283.88	TRUE	337	51.7459	3803.79	0.0230823	enh22197-LOC643072
chr2	160565000	160570000	5001	*	chr2	160470000	160475000	5001	*	enh22202	promoter	121.657	LOC643072	2283.88	TRUE	337	54.6717	6651.19	0.0403609	enh22202-LOC643072
chr2	160470000	160475000	5001	*	chr2	160565000	160570000	5001	*	enh22195	promoter	121.025	2024-03-07	3360.62	TRUE	338	54.6717	6616.66	0.0426019	enh22195-MARCH7
chr2	160550000	160555000	5001	*	chr2	160565000	160570000	5001	*	enh22200	intergenic	84.5727	2024-03-07	3360.62	TRUE	338	66.7676	5646.71	0.0363568	enh22200-MARCH7
chr2	160560000	160565000	5001	*	chr2	160565000	160570000	5001	*	enh22201	intergenic	75.4298	2024-03-07	3360.62	TRUE	338	180.814	13638.7	0.087814	enh22201-MARCH7
chr2	160565000	160570000	5001	*	chr2	160565000	160570000	5001	*	enh22202	promoter	121.657	2024-03-07	3360.62	TRUE	338	365.167	44425.1	0.286034	enh22202-MARCH7
chr2	160580000	160585000	5001	*	chr2	160565000	160570000	5001	*	enh22203	genic	67.2888	2024-03-07	3360.62	TRUE	338	55.6093	3741.88	0.0240924	enh22203-MARCH7
chr2	160585000	160590000	5001	*	chr2	160565000	160570000	5001	*	enh22204	genic	69.1322	2024-03-07	3360.62	TRUE	338	45.1337	3120.19	0.0200896	enh22204-MARCH7
chr2	15805000	15810000	5001	*	chr2	16060000	16065000	5001	*	enh15800	intergenic	65.2923	MYCNUT	78	TRUE	339	14.2581	930.942	0.0289923	enh15800-MYCNUT
chr2	15920000	15925000	5001	*	chr2	16060000	16065000	5001	*	enh15805	intergenic	67.2843	MYCNUT	78	TRUE	339	13.4448	904.624	0.0281727	enh15805-MYCNUT
chr2	16075000	16080000	5001	*	chr2	16060000	16065000	5001	*	enh15806	promoter	66.3148	MYCNUT	78	TRUE	339	69.9966	4641.81	0.14456	enh15806-MYCNUT
chr2	16080000	16085000	5001	*	chr2	16060000	16065000	5001	*	enh15807	promoter	66.4418	MYCNUT	78	TRUE	339	42.3287	2812.4	0.0875864	enh15807-MYCNUT
chr2	16145000	16150000	5001	*	chr2	16060000	16065000	5001	*	enh15808	intergenic	63.2957	MYCNUT	78	TRUE	339	17.7771	1125.21	0.0350425	enh15808-MYCNUT
chr2	16195000	16200000	5001	*	chr2	16060000	16065000	5001	*	enh15809	genic	60.4949	MYCNUT	78	TRUE	339	13.4136	811.457	0.0252712	enh15809-MYCNUT
chr2	16685000	16690000	5001	*	chr2	16060000	16065000	5001	*	enh15812	intergenic	68.9264	MYCNUT	78	TRUE	339	13.613	938.293	0.0292212	enh15812-MYCNUT
chr2	160580000	160585000	5001	*	chr2	160625000	160630000	5001	*	enh22203	genic	67.2888	CD302	1517	TRUE	340	27.2128	1831.12	0.0209883	enh22203-CD302
chr2	160585000	160590000	5001	*	chr2	160625000	160630000	5001	*	enh22204	genic	69.1322	CD302	1517	TRUE	340	30.9188	2137.49	0.0244999	enh22204-CD302
chr2	160585000	160590000	5001	*	chr2	160625000	160630000	5001	*	enh22205	genic	59.3382	CD302	1517	TRUE	340	30.9188	1834.67	0.021029	enh22205-CD302
chr2	160595000	160600000	5001	*	chr2	160625000	160630000	5001	*	enh22206	genic	74.3521	CD302	1517	TRUE	340	34.8091	2588.13	0.0296651	enh22206-CD302
chr2	160610000	160615000	5001	*	chr2	160625000	160630000	5001	*	enh22207	genic	85.5773	CD302	1517	TRUE	340	70.1364	6002.08	0.0687958	enh22207-CD302
chr2	160640000	160645000	5001	*	chr2	160625000	160630000	5001	*	enh22208	genic	61.8143	CD302	1517	TRUE	340	58.0585	3588.85	0.0411353	enh22208-CD302
chr2	160645000	160650000	5001	*	chr2	160625000	160630000	5001	*	enh22209	genic	80.3864	CD302	1517	TRUE	340	31.8536	2560.6	0.0293495	enh22209-CD302
chr2	160650000	160655000	5001	*	chr2	160625000	160630000	5001	*	enh22210	promoter	96.4884	CD302	1517	TRUE	340	29.4436	2840.97	0.0325631	enh22210-CD302
chr2	160655000	160660000	5001	*	chr2	160625000	160630000	5001	*	enh22211	genic	73.347	CD302	1517	TRUE	340	30.0994	2207.7	0.0253046	enh22211-CD302
chr2	160760000	160765000	5001	*	chr2	160625000	160630000	5001	*	enh22221	promoter	110.84	CD302	1517	TRUE	340	19.2456	2133.18	0.0244505	enh22221-CD302
chr2	160580000	160585000	5001	*	chr2	160625000	160630000	5001	*	enh22203	genic	67.2888	LY75-CD302	3126.25	TRUE	341	27.2128	1831.12	0.0209883	enh22203-LY75-CD302
chr2	160585000	160590000	5001	*	chr2	160625000	160630000	5001	*	enh22204	genic	69.1322	LY75-CD302	3126.25	TRUE	341	30.9188	2137.49	0.0244999	enh22204-LY75-CD302
chr2	160585000	160590000	5001	*	chr2	160625000	160630000	5001	*	enh22205	genic	59.3382	LY75-CD302	3126.25	TRUE	341	30.9188	1834.67	0.021029	enh22205-LY75-CD302
chr2	160595000	160600000	5001	*	chr2	160625000	160630000	5001	*	enh22206	genic	74.3521	LY75-CD302	3126.25	TRUE	341	34.8091	2588.13	0.0296651	enh22206-LY75-CD302
chr2	160610000	160615000	5001	*	chr2	160625000	160630000	5001	*	enh22207	genic	85.5773	LY75-CD302	3126.25	TRUE	341	70.1364	6002.08	0.0687958	enh22207-LY75-CD302
chr2	160640000	160645000	5001	*	chr2	160625000	160630000	5001	*	enh22208	genic	61.8143	LY75-CD302	3126.25	TRUE	341	58.0585	3588.85	0.0411353	enh22208-LY75-CD302
chr2	160645000	160650000	5001	*	chr2	160625000	160630000	5001	*	enh22209	genic	80.3864	LY75-CD302	3126.25	TRUE	341	31.8536	2560.6	0.0293495	enh22209-LY75-CD302
chr2	160650000	160655000	5001	*	chr2	160625000	160630000	5001	*	enh22210	promoter	96.4884	LY75-CD302	3126.25	TRUE	341	29.4436	2840.97	0.0325631	enh22210-LY75-CD302
chr2	160655000	160660000	5001	*	chr2	160625000	160630000	5001	*	enh22211	genic	73.347	LY75-CD302	3126.25	TRUE	341	30.0994	2207.7	0.0253046	enh22211-LY75-CD302
chr2	160760000	160765000	5001	*	chr2	160625000	160630000	5001	*	enh22221	promoter	110.84	LY75-CD302	3126.25	TRUE	341	19.2456	2133.18	0.0244505	enh22221-LY75-CD302
chr2	160640000	160645000	5001	*	chr2	160655000	160660000	5001	*	enh22208	genic	61.8143	LY75	1817.12	TRUE	342	59.336	3667.81	0.0241086	enh22208-LY75
chr2	160645000	160650000	5001	*	chr2	160655000	160660000	5001	*	enh22209	genic	80.3864	LY75	1817.12	TRUE	342	79.3516	6378.79	0.0419279	enh22209-LY75
chr2	160650000	160655000	5001	*	chr2	160655000	160660000	5001	*	enh22210	promoter	96.4884	LY75	1817.12	TRUE	342	173.434	16734.3	0.109995	enh22210-LY75
chr2	160655000	160660000	5001	*	chr2	160655000	160660000	5001	*	enh22211	genic	73.347	LY75	1817.12	TRUE	342	411.912	30212.5	0.198588	enh22211-LY75
chr2	160660000	160665000	5001	*	chr2	160655000	160660000	5001	*	enh22212	genic	60.9065	LY75	1817.12	TRUE	342	218.983	13337.5	0.0876677	enh22212-LY75
chr2	160670000	160675000	5001	*	chr2	160655000	160660000	5001	*	enh22213	genic	68.3365	LY75	1817.12	TRUE	342	67.963	4644.35	0.0305275	enh22213-LY75
chr2	160760000	160765000	5001	*	chr2	160795000	160800000	5001	*	enh22221	promoter	110.84	PLA2R1	871	TRUE	343	36.4545	4040.61	0.031695	enh22221-PLA2R1
chr2	160775000	160780000	5001	*	chr2	160795000	160800000	5001	*	enh22222	intergenic	56.3661	PLA2R1	871	TRUE	343	62.5148	3523.72	0.0276404	enh22222-PLA2R1
chr2	160775000	160780000	5001	*	chr2	160795000	160800000	5001	*	enh22223	intergenic	66.3902	PLA2R1	871	TRUE	343	62.5148	4150.37	0.0325559	enh22223-PLA2R1
chr2	160790000	160795000	5001	*	chr2	160795000	160800000	5001	*	enh22224	intergenic	86.3889	PLA2R1	871	TRUE	343	196.954	17014.7	0.133465	enh22224-PLA2R1
chr2	160795000	160800000	5001	*	chr2	160795000	160800000	5001	*	enh22225	intergenic	61.2517	PLA2R1	871	TRUE	343	349.896	21431.8	0.168113	enh22225-PLA2R1
chr2	160815000	160820000	5001	*	chr2	160795000	160800000	5001	*	enh22226	genic	65.1194	PLA2R1	871	TRUE	343	58.1374	3785.87	0.0296968	enh22226-PLA2R1
chr2	16075000	16080000	5001	*	chr2	16080000	16085000	5001	*	enh15806	promoter	66.3148	MYCNOS	42.25	TRUE	344	95.3461	6322.86	0.0944242	enh15806-MYCNOS
chr2	16080000	16085000	5001	*	chr2	16080000	16085000	5001	*	enh15807	promoter	66.4418	MYCNOS	42.25	TRUE	344	465.671	30940	0.462051	enh15807-MYCNOS
chr2	16685000	16690000	5001	*	chr2	16080000	16085000	5001	*	enh15812	intergenic	68.9264	MYCNOS	42.25	TRUE	344	20.5883	1419.08	0.0211922	enh15812-MYCNOS
chr2	16075000	16080000	5001	*	chr2	16080000	16085000	5001	*	enh15806	promoter	66.3148	MYCN	90.75	TRUE	345	95.3461	6322.86	0.0944242	enh15806-MYCN
chr2	16080000	16085000	5001	*	chr2	16080000	16085000	5001	*	enh15807	promoter	66.4418	MYCN	90.75	TRUE	345	465.671	30940	0.462051	enh15807-MYCN
chr2	16685000	16690000	5001	*	chr2	16080000	16085000	5001	*	enh15812	intergenic	68.9264	MYCN	90.75	TRUE	345	20.5883	1419.08	0.0211922	enh15812-MYCN
chr2	160945000	160950000	5001	*	chr2	160955000	160960000	5001	*	enh22231	intergenic	61.5399	ITGB6	593.625	TRUE	346	87.1145	5361.02	0.0422745	enh22231-ITGB6
chr2	160950000	160955000	5001	*	chr2	160955000	160960000	5001	*	enh22232	intergenic	70.811	ITGB6	593.625	TRUE	346	189.378	13410.1	0.105746	enh22232-ITGB6
chr2	160955000	160960000	5001	*	chr2	160955000	160960000	5001	*	enh22233	genic	57.5869	ITGB6	593.625	TRUE	346	413.9	23835.2	0.187954	enh22233-ITGB6
chr2	160960000	160965000	5001	*	chr2	160955000	160960000	5001	*	enh22234	genic	69.7649	ITGB6	593.625	TRUE	346	194.153	13545.1	0.10681	enh22234-ITGB6
chr2	160965000	160970000	5001	*	chr2	160955000	160960000	5001	*	enh22235	genic	65.0461	ITGB6	593.625	TRUE	346	91.6454	5961.17	0.0470071	enh22235-ITGB6
chr2	161070000	161075000	5001	*	chr2	161110000	161115000	5001	*	enh22241	intergenic	69.0877	LOC100505984	336.875	TRUE	347	33.4094	2308.18	0.0232133	enh22241-LOC100505984
chr2	161080000	161085000	5001	*	chr2	161110000	161115000	5001	*	enh22242	intergenic	69.0838	LOC100505984	336.875	TRUE	347	34.0781	2354.24	0.0236766	enh22242-LOC100505984
chr2	161080000	161085000	5001	*	chr2	161110000	161115000	5001	*	enh22243	intergenic	65.676	LOC100505984	336.875	TRUE	347	34.0781	2238.11	0.0225087	enh22243-LOC100505984
chr2	161095000	161100000	5001	*	chr2	161110000	161115000	5001	*	enh22244	intergenic	73.6679	LOC100505984	336.875	TRUE	347	55.2742	4071.93	0.0409514	enh22244-LOC100505984
chr2	161105000	161110000	5001	*	chr2	161110000	161115000	5001	*	enh22245	intergenic	63.2257	LOC100505984	336.875	TRUE	347	195.654	12370.4	0.124409	enh22245-LOC100505984
chr2	161125000	161130000	5001	*	chr2	161110000	161115000	5001	*	enh22246	genic	89.8185	LOC100505984	336.875	TRUE	347	53.4676	4802.38	0.0482975	enh22246-LOC100505984
chr2	161135000	161140000	5001	*	chr2	161110000	161115000	5001	*	enh22247	genic	63.3165	LOC100505984	336.875	TRUE	347	32.0479	2029.16	0.0204072	enh22247-LOC100505984
chr2	161105000	161110000	5001	*	chr2	161125000	161130000	5001	*	enh22245	intergenic	63.2257	RBMS1	4076.62	TRUE	348	48.2268	3049.17	0.0232071	enh22245-RBMS1
chr2	161125000	161130000	5001	*	chr2	161125000	161130000	5001	*	enh22246	genic	89.8185	RBMS1	4076.62	TRUE	348	443.889	39869.4	0.303444	enh22246-RBMS1
chr2	161135000	161140000	5001	*	chr2	161125000	161130000	5001	*	enh22247	genic	63.3165	RBMS1	4076.62	TRUE	348	99.1198	6275.92	0.0477657	enh22247-RBMS1
chr2	161135000	161140000	5001	*	chr2	161125000	161130000	5001	*	enh22248	genic	58.5294	RBMS1	4076.62	TRUE	348	99.1198	5801.42	0.0441543	enh22248-RBMS1
chr2	161150000	161155000	5001	*	chr2	161125000	161130000	5001	*	enh22249	genic	69.9534	RBMS1	4076.62	TRUE	348	43.3983	3035.86	0.0231058	enh22249-RBMS1
chr2	16075000	16080000	5001	*	chr2	16190000	16195000	5001	*	enh15806	promoter	66.3148	GACAT3	171.25	TRUE	349	14.936	990.477	0.0304755	enh15806-GACAT3
chr2	16080000	16085000	5001	*	chr2	16190000	16195000	5001	*	enh15807	promoter	66.4418	GACAT3	171.25	TRUE	349	13.2178	878.216	0.0270214	enh15807-GACAT3
chr2	16145000	16150000	5001	*	chr2	16190000	16195000	5001	*	enh15808	intergenic	63.2957	GACAT3	171.25	TRUE	349	30.3464	1920.8	0.0591001	enh15808-GACAT3
chr2	16195000	16200000	5001	*	chr2	16190000	16195000	5001	*	enh15809	genic	60.4949	GACAT3	171.25	TRUE	349	169.348	10244.7	0.315215	enh15809-GACAT3
chr2	16450000	16455000	5001	*	chr2	16190000	16195000	5001	*	enh15810	intergenic	62.6929	GACAT3	171.25	TRUE	349	16.258	1019.26	0.0313612	enh15810-GACAT3
chr2	161930000	161935000	5001	*	chr2	161990000	161995000	5001	*	enh22297	intergenic	102.398	TANK	2386.75	TRUE	350	30.7408	3147.79	0.020483	enh22297-TANK
chr2	161980000	161985000	5001	*	chr2	161990000	161995000	5001	*	enh22300	intergenic	76.9732	TANK	2386.75	TRUE	350	101.589	7819.63	0.0508831	enh22300-TANK
chr2	161990000	161995000	5001	*	chr2	161990000	161995000	5001	*	enh22301	intergenic	71.6227	TANK	2386.75	TRUE	350	452.489	32408.4	0.210885	enh22301-TANK
chr2	161990000	161995000	5001	*	chr2	161990000	161995000	5001	*	enh22302	promoter	89.9813	TANK	2386.75	TRUE	350	452.489	40715.5	0.26494	enh22302-TANK
chr2	162000000	162005000	5001	*	chr2	161990000	161995000	5001	*	enh22303	genic	58.6343	TANK	2386.75	TRUE	350	92.2144	5406.93	0.0351834	enh22303-TANK
chr2	162015000	162020000	5001	*	chr2	161990000	161995000	5001	*	enh22304	genic	116.49	TANK	2386.75	TRUE	350	50.4137	5872.69	0.0382142	enh22304-TANK
chr2	162020000	162025000	5001	*	chr2	161990000	161995000	5001	*	enh22305	genic	82.0037	TANK	2386.75	TRUE	350	51.9448	4259.66	0.0277181	enh22305-TANK
chr2	161930000	161935000	5001	*	chr2	162075000	162080000	5001	*	enh22297	intergenic	102.398	LOC101929512	314.625	TRUE	351	13.9141	1424.77	0.0204133	enh22297-LOC101929512
chr2	161955000	161960000	5001	*	chr2	162075000	162080000	5001	*	enh22299	intergenic	65.4941	LOC101929512	314.625	TRUE	351	23.1788	1518.08	0.0217501	enh22299-LOC101929512
chr2	162015000	162020000	5001	*	chr2	162075000	162080000	5001	*	enh22304	genic	116.49	LOC101929512	314.625	TRUE	351	15.2124	1772.09	0.0253895	enh22304-LOC101929512
chr2	162020000	162025000	5001	*	chr2	162075000	162080000	5001	*	enh22305	genic	82.0037	LOC101929512	314.625	TRUE	351	17.3446	1422.32	0.0203782	enh22305-LOC101929512
chr2	162025000	162030000	5001	*	chr2	162075000	162080000	5001	*	enh22306	genic	66.1913	LOC101929512	314.625	TRUE	351	21.7343	1438.62	0.0206116	enh22306-LOC101929512
chr2	162030000	162035000	5001	*	chr2	162075000	162080000	5001	*	enh22308	genic	67.069	LOC101929512	314.625	TRUE	351	22.6096	1516.4	0.0217261	enh22308-LOC101929512
chr2	162045000	162050000	5001	*	chr2	162075000	162080000	5001	*	enh22309	genic	61.9388	LOC101929512	314.625	TRUE	351	46.5392	2882.58	0.0412999	enh22309-LOC101929512
chr2	162055000	162060000	5001	*	chr2	162075000	162080000	5001	*	enh22310	genic	59.7624	LOC101929512	314.625	TRUE	351	42.0968	2515.81	0.036045	enh22310-LOC101929512
chr2	162060000	162065000	5001	*	chr2	162075000	162080000	5001	*	enh22311	genic	61.5784	LOC101929512	314.625	TRUE	351	57.0511	3513.11	0.0503337	enh22311-LOC101929512
chr2	162085000	162090000	5001	*	chr2	162075000	162080000	5001	*	enh22312	genic	57.9007	LOC101929512	314.625	TRUE	351	59.8266	3464	0.0496301	enh22312-LOC101929512
chr2	162090000	162095000	5001	*	chr2	162075000	162080000	5001	*	enh22313	genic	79.399	LOC101929512	314.625	TRUE	351	73.897	5867.35	0.0840638	enh22313-LOC101929512
chr2	162105000	162110000	5001	*	chr2	162075000	162080000	5001	*	enh22314	genic	59.6792	LOC101929512	314.625	TRUE	351	27.597	1646.97	0.0235968	enh22314-LOC101929512
chr2	162015000	162020000	5001	*	chr2	162100000	162105000	5001	*	enh22304	genic	116.49	LINC01806	28.375	TRUE	352	16.6903	1944.25	0.0262503	enh22304-LINC01806
chr2	162055000	162060000	5001	*	chr2	162100000	162105000	5001	*	enh22310	genic	59.7624	LINC01806	28.375	TRUE	352	25.1926	1505.57	0.0203275	enh22310-LINC01806
chr2	162060000	162065000	5001	*	chr2	162100000	162105000	5001	*	enh22311	genic	61.5784	LINC01806	28.375	TRUE	352	28.2376	1738.83	0.0234768	enh22311-LINC01806
chr2	162085000	162090000	5001	*	chr2	162100000	162105000	5001	*	enh22312	genic	57.9007	LINC01806	28.375	TRUE	352	76.534	4431.37	0.0598304	enh22312-LINC01806
chr2	162090000	162095000	5001	*	chr2	162100000	162105000	5001	*	enh22313	genic	79.399	LINC01806	28.375	TRUE	352	78.595	6240.36	0.0842545	enh22313-LINC01806
chr2	162105000	162110000	5001	*	chr2	162100000	162105000	5001	*	enh22314	genic	59.6792	LINC01806	28.375	TRUE	352	163.911	9782.07	0.132073	enh22314-LINC01806
chr2	162125000	162130000	5001	*	chr2	162100000	162105000	5001	*	enh22315	intergenic	59.5072	LINC01806	28.375	TRUE	352	47.3015	2814.78	0.0380039	enh22315-LINC01806
chr2	162160000	162165000	5001	*	chr2	162100000	162105000	5001	*	enh22316	promoter	106.129	LINC01806	28.375	TRUE	352	18.6889	1983.44	0.0267795	enh22316-LINC01806
chr2	162160000	162165000	5001	*	chr2	162160000	162165000	5001	*	enh22316	promoter	106.129	PSMD14	1905.88	TRUE	353	332.016	35236.5	0.410822	enh22316-PSMD14
chr2	162185000	162190000	5001	*	chr2	162160000	162165000	5001	*	enh22317	genic	67.2633	PSMD14	1905.88	TRUE	353	29.7395	2000.38	0.0233224	enh22317-PSMD14
chr2	162270000	162275000	5001	*	chr2	162270000	162275000	5001	*	enh22319	intergenic	66.4127	TBR1	150.875	TRUE	354	416.916	27688.5	0.308972	enh22319-TBR1
chr2	162275000	162280000	5001	*	chr2	162270000	162275000	5001	*	enh22320	genic	67.7031	TBR1	150.875	TRUE	354	207.7	14062	0.156916	enh22320-TBR1
chr2	162280000	162285000	5001	*	chr2	162270000	162275000	5001	*	enh22321	genic	72.7825	TBR1	150.875	TRUE	354	81.8178	5954.9	0.06645	enh22321-TBR1
chr2	162280000	162285000	5001	*	chr2	162270000	162275000	5001	*	enh22322	intergenic	62.9485	TBR1	150.875	TRUE	354	81.8178	5150.31	0.0574716	enh22322-TBR1
chr2	162280000	162285000	5001	*	chr2	162355000	162360000	5001	*	enh22321	genic	72.7825	AHCTF1P1	66	TRUE	355	18.1975	1324.46	0.0200777	enh22321-AHCTF1P1
chr2	162355000	162360000	5001	*	chr2	162355000	162360000	5001	*	enh22323	genic	59.6497	AHCTF1P1	66	TRUE	355	480.231	28645.6	0.434246	enh22323-AHCTF1P1
chr2	162360000	162365000	5001	*	chr2	162355000	162360000	5001	*	enh22324	genic	60.0397	AHCTF1P1	66	TRUE	355	194.475	11676.2	0.177003	enh22324-AHCTF1P1
chr2	162160000	162165000	5001	*	chr2	162480000	162485000	5001	*	enh22316	promoter	106.129	SLC4A10	1834.5	TRUE	356	4.94086	524.369	0.0206576	enh22316-SLC4A10
chr2	162270000	162275000	5001	*	chr2	162480000	162485000	5001	*	enh22319	intergenic	66.4127	SLC4A10	1834.5	TRUE	356	12.7045	843.737	0.0332392	enh22319-SLC4A10
chr2	162360000	162365000	5001	*	chr2	162480000	162485000	5001	*	enh22324	genic	60.0397	SLC4A10	1834.5	TRUE	356	11.5886	695.776	0.0274103	enh22324-SLC4A10
chr2	162555000	162560000	5001	*	chr2	162480000	162485000	5001	*	enh22325	genic	72.7127	SLC4A10	1834.5	TRUE	356	10.8295	787.442	0.0310214	enh22325-SLC4A10
chr2	162560000	162565000	5001	*	chr2	162480000	162485000	5001	*	enh22326	genic	65.4988	SLC4A10	1834.5	TRUE	356	25.0571	1641.21	0.0646559	enh22326-SLC4A10
chr2	162760000	162765000	5001	*	chr2	162480000	162485000	5001	*	enh22327	genic	68.1314	SLC4A10	1834.5	TRUE	356	9.54436	650.27	0.0256175	enh22327-SLC4A10
chr2	162815000	162820000	5001	*	chr2	162480000	162485000	5001	*	enh22328	genic	68.1485	SLC4A10	1834.5	TRUE	356	9.96554	679.137	0.0267547	enh22328-SLC4A10
chr2	162825000	162830000	5001	*	chr2	162480000	162485000	5001	*	enh22330	genic	63.5789	SLC4A10	1834.5	TRUE	356	11.1147	706.659	0.027839	enh22330-SLC4A10
chr2	162830000	162835000	5001	*	chr2	162480000	162485000	5001	*	enh22331	genic	79.1587	SLC4A10	1834.5	TRUE	356	7.20523	570.357	0.0224693	enh22331-SLC4A10
chr2	162855000	162860000	5001	*	chr2	162480000	162485000	5001	*	enh22334	genic	78.4373	SLC4A10	1834.5	TRUE	356	6.74758	529.262	0.0208504	enh22334-SLC4A10
chr2	162930000	162935000	5001	*	chr2	162480000	162485000	5001	*	enh22339	promoter	75.6209	SLC4A10	1834.5	TRUE	356	10.708	809.75	0.0319003	enh22339-SLC4A10
chr2	162945000	162950000	5001	*	chr2	162480000	162485000	5001	*	enh22340	intergenic	68.421	SLC4A10	1834.5	TRUE	356	10.2357	700.339	0.02759	enh22340-SLC4A10
chr2	162970000	162975000	5001	*	chr2	162480000	162485000	5001	*	enh22341	promoter	72.5545	SLC4A10	1834.5	TRUE	356	9.19388	667.058	0.0262789	enh22341-SLC4A10
chr2	162975000	162980000	5001	*	chr2	162480000	162485000	5001	*	enh22342	genic	60.744	SLC4A10	1834.5	TRUE	356	10.2462	622.397	0.0245195	enh22342-SLC4A10
chr2	162980000	162985000	5001	*	chr2	162480000	162485000	5001	*	enh22343	genic	80.5431	SLC4A10	1834.5	TRUE	356	14.8374	1195.05	0.0470794	enh22343-SLC4A10
chr2	162825000	162830000	5001	*	chr2	162845000	162850000	5001	*	enh22330	genic	63.5789	DPP4	1068.5	TRUE	357	34.8346	2214.74	0.0223845	enh22330-DPP4
chr2	162830000	162835000	5001	*	chr2	162845000	162850000	5001	*	enh22331	genic	79.1587	DPP4	1068.5	TRUE	357	64.7806	5127.95	0.0518283	enh22331-DPP4
chr2	162835000	162840000	5001	*	chr2	162845000	162850000	5001	*	enh22332	genic	69.5617	DPP4	1068.5	TRUE	357	99.8953	6948.89	0.0702326	enh22332-DPP4
chr2	162845000	162850000	5001	*	chr2	162845000	162850000	5001	*	enh22333	intergenic	69.1956	DPP4	1068.5	TRUE	357	494.91	34245.6	0.346121	enh22333-DPP4
chr2	162855000	162860000	5001	*	chr2	162845000	162850000	5001	*	enh22334	genic	78.4373	DPP4	1068.5	TRUE	357	87.6665	6876.33	0.0694992	enh22334-DPP4
chr2	162870000	162875000	5001	*	chr2	162845000	162850000	5001	*	enh22335	genic	87.1471	DPP4	1068.5	TRUE	357	30.0081	2615.12	0.0264311	enh22335-DPP4
chr2	162980000	162985000	5001	*	chr2	162845000	162850000	5001	*	enh22343	genic	80.5431	DPP4	1068.5	TRUE	357	33.8197	2723.94	0.027531	enh22343-DPP4
chr2	162830000	162835000	5001	*	chr2	162970000	162975000	5001	*	enh22331	genic	79.1587	LOC101929532	449.75	TRUE	358	27.6576	2189.34	0.021426	enh22331-LOC101929532
chr2	162855000	162860000	5001	*	chr2	162970000	162975000	5001	*	enh22334	genic	78.4373	LOC101929532	449.75	TRUE	358	28.7957	2258.66	0.0221043	enh22334-LOC101929532
chr2	162870000	162875000	5001	*	chr2	162970000	162975000	5001	*	enh22335	genic	87.1471	LOC101929532	449.75	TRUE	358	29.1862	2543.49	0.0248918	enh22335-LOC101929532
chr2	162930000	162935000	5001	*	chr2	162970000	162975000	5001	*	enh22339	promoter	75.6209	LOC101929532	449.75	TRUE	358	34.619	2617.92	0.0256203	enh22339-LOC101929532
chr2	162945000	162950000	5001	*	chr2	162970000	162975000	5001	*	enh22340	intergenic	68.421	LOC101929532	449.75	TRUE	358	45.0683	3083.62	0.0301778	enh22340-LOC101929532
chr2	162970000	162975000	5001	*	chr2	162970000	162975000	5001	*	enh22341	promoter	72.5545	LOC101929532	449.75	TRUE	358	470.203	34115.3	0.333869	enh22341-LOC101929532
chr2	162975000	162980000	5001	*	chr2	162970000	162975000	5001	*	enh22342	genic	60.744	LOC101929532	449.75	TRUE	358	189.292	11498.3	0.112528	enh22342-LOC101929532
chr2	162980000	162985000	5001	*	chr2	162970000	162975000	5001	*	enh22343	genic	80.5431	LOC101929532	449.75	TRUE	358	77.8933	6273.76	0.0613981	enh22343-LOC101929532
chr2	162830000	162835000	5001	*	chr2	162995000	163000000	5001	*	enh22331	genic	79.1587	GCG	39.875	TRUE	359	17.5746	1391.18	0.0267726	enh22331-GCG
chr2	162835000	162840000	5001	*	chr2	162995000	163000000	5001	*	enh22332	genic	69.5617	GCG	39.875	TRUE	359	19.1397	1331.39	0.0256218	enh22332-GCG
chr2	162855000	162860000	5001	*	chr2	162995000	163000000	5001	*	enh22334	genic	78.4373	GCG	39.875	TRUE	359	17.6611	1385.29	0.0266591	enh22334-GCG
chr2	162870000	162875000	5001	*	chr2	162995000	163000000	5001	*	enh22335	genic	87.1471	GCG	39.875	TRUE	359	15.4946	1350.3	0.0259859	enh22335-GCG
chr2	162970000	162975000	5001	*	chr2	162995000	163000000	5001	*	enh22341	promoter	72.5545	GCG	39.875	TRUE	359	19.8377	1439.31	0.0276988	enh22341-GCG
chr2	162975000	162980000	5001	*	chr2	162995000	163000000	5001	*	enh22342	genic	60.744	GCG	39.875	TRUE	359	20.4481	1242.1	0.0239034	enh22342-GCG
chr2	162980000	162985000	5001	*	chr2	162995000	163000000	5001	*	enh22343	genic	80.5431	GCG	39.875	TRUE	359	47.3263	3811.81	0.0733561	enh22343-GCG
chr2	163010000	163015000	5001	*	chr2	162995000	163000000	5001	*	enh22344	genic	66.6054	GCG	39.875	TRUE	359	55.879	3721.84	0.0716247	enh22344-GCG
chr2	163070000	163075000	5001	*	chr2	162995000	163000000	5001	*	enh22346	genic	57.2075	GCG	39.875	TRUE	359	18.7031	1069.96	0.0205907	enh22346-GCG
chr2	163085000	163090000	5001	*	chr2	162995000	163000000	5001	*	enh22348	genic	74.8388	GCG	39.875	TRUE	359	22.6099	1692.1	0.0325635	enh22348-GCG
chr2	163115000	163120000	5001	*	chr2	162995000	163000000	5001	*	enh22350	intergenic	94.1271	GCG	39.875	TRUE	359	12.1472	1143.38	0.0220036	enh22350-GCG
chr2	163155000	163160000	5001	*	chr2	162995000	163000000	5001	*	enh22351	genic	62.049	GCG	39.875	TRUE	359	30.4415	1888.86	0.0363501	enh22351-GCG
chr2	163175000	163180000	5001	*	chr2	162995000	163000000	5001	*	enh22352	promoter	103.836	GCG	39.875	TRUE	359	13.4732	1399	0.026923	enh22352-GCG
chr2	163200000	163205000	5001	*	chr2	162995000	163000000	5001	*	enh22354	genic	108.751	GCG	39.875	TRUE	359	9.98277	1085.64	0.0208925	enh22354-GCG
chr2	162975000	162980000	5001	*	chr2	163025000	163030000	5001	*	enh22342	genic	60.744	FAP	669.25	TRUE	360	18.0684	1097.54	0.0247731	enh22342-FAP
chr2	162980000	162985000	5001	*	chr2	163025000	163030000	5001	*	enh22343	genic	80.5431	FAP	669.25	TRUE	360	15.19	1223.45	0.027615	enh22343-FAP
chr2	163010000	163015000	5001	*	chr2	163025000	163030000	5001	*	enh22344	genic	66.6054	FAP	669.25	TRUE	360	64.9715	4327.45	0.0976767	enh22344-FAP
chr2	163065000	163070000	5001	*	chr2	163025000	163030000	5001	*	enh22345	genic	69.5639	FAP	669.25	TRUE	360	39.3104	2734.59	0.0617235	enh22345-FAP
chr2	163070000	163075000	5001	*	chr2	163025000	163030000	5001	*	enh22346	genic	57.2075	FAP	669.25	TRUE	360	35.2959	2019.19	0.0455759	enh22346-FAP
chr2	163075000	163080000	5001	*	chr2	163025000	163030000	5001	*	enh22347	genic	62.2322	FAP	669.25	TRUE	360	30.6922	1910.05	0.0431124	enh22347-FAP
chr2	163085000	163090000	5001	*	chr2	163025000	163030000	5001	*	enh22348	genic	74.8388	FAP	669.25	TRUE	360	20.2006	1511.79	0.0341233	enh22348-FAP
chr2	163115000	163120000	5001	*	chr2	163025000	163030000	5001	*	enh22350	intergenic	94.1271	FAP	669.25	TRUE	360	19.3799	1824.18	0.0411743	enh22350-FAP
chr2	163155000	163160000	5001	*	chr2	163025000	163030000	5001	*	enh22351	genic	62.049	FAP	669.25	TRUE	360	32.5287	2018.37	0.0455576	enh22351-FAP
chr2	163185000	163190000	5001	*	chr2	163025000	163030000	5001	*	enh22353	genic	57.6332	FAP	669.25	TRUE	360	15.7417	907.247	0.0204778	enh22353-FAP
chr2	163200000	163205000	5001	*	chr2	163025000	163030000	5001	*	enh22354	genic	108.751	FAP	669.25	TRUE	360	10.3206	1122.37	0.0253336	enh22354-FAP
chr2	163010000	163015000	5001	*	chr2	163120000	163125000	5001	*	enh22344	genic	66.6054	IFIH1	1203.88	TRUE	361	21.599	1438.61	0.0238925	enh22344-IFIH1
chr2	163065000	163070000	5001	*	chr2	163120000	163125000	5001	*	enh22345	genic	69.5639	IFIH1	1203.88	TRUE	361	23.4522	1631.43	0.0270948	enh22345-IFIH1
chr2	163070000	163075000	5001	*	chr2	163120000	163125000	5001	*	enh22346	genic	57.2075	IFIH1	1203.88	TRUE	361	24.5591	1404.96	0.0233337	enh22346-IFIH1
chr2	163075000	163080000	5001	*	chr2	163120000	163125000	5001	*	enh22347	genic	62.2322	IFIH1	1203.88	TRUE	361	27.2651	1696.76	0.02818	enh22347-IFIH1
chr2	163085000	163090000	5001	*	chr2	163120000	163125000	5001	*	enh22348	genic	74.8388	IFIH1	1203.88	TRUE	361	43.5289	3257.65	0.0541033	enh22348-IFIH1
chr2	163110000	163115000	5001	*	chr2	163120000	163125000	5001	*	enh22349	intergenic	66.5408	IFIH1	1203.88	TRUE	361	85.016	5657.03	0.0939523	enh22349-IFIH1
chr2	163115000	163120000	5001	*	chr2	163120000	163125000	5001	*	enh22350	intergenic	94.1271	IFIH1	1203.88	TRUE	361	165.127	15542.9	0.258138	enh22350-IFIH1
chr2	163155000	163160000	5001	*	chr2	163120000	163125000	5001	*	enh22351	genic	62.049	IFIH1	1203.88	TRUE	361	38.5943	2394.74	0.039772	enh22351-IFIH1
chr2	163175000	163180000	5001	*	chr2	163120000	163125000	5001	*	enh22352	promoter	103.836	IFIH1	1203.88	TRUE	361	13.0624	1356.35	0.0225263	enh22352-IFIH1
chr2	163115000	163120000	5001	*	chr2	163175000	163180000	5001	*	enh22350	intergenic	94.1271	GCA	1463.75	TRUE	362	21.6413	2037.03	0.0246899	enh22350-GCA
chr2	163155000	163160000	5001	*	chr2	163175000	163180000	5001	*	enh22351	genic	62.049	GCA	1463.75	TRUE	362	31.3141	1943.01	0.0235503	enh22351-GCA
chr2	163175000	163180000	5001	*	chr2	163175000	163180000	5001	*	enh22352	promoter	103.836	GCA	1463.75	TRUE	362	375.979	39040	0.473185	enh22352-GCA
chr2	163185000	163190000	5001	*	chr2	163175000	163180000	5001	*	enh22353	genic	57.6332	GCA	1463.75	TRUE	362	70.7184	4075.73	0.0493999	enh22353-GCA
chr2	163200000	163205000	5001	*	chr2	163175000	163180000	5001	*	enh22354	genic	108.751	GCA	1463.75	TRUE	362	39.7408	4321.86	0.0523831	enh22354-GCA
chr2	163175000	163180000	5001	*	chr2	163225000	163230000	5001	*	enh22352	promoter	103.836	KCNH7	1748.38	TRUE	363	18.4198	1912.63	0.040299	enh22352-KCNH7
chr2	163185000	163190000	5001	*	chr2	163225000	163230000	5001	*	enh22353	genic	57.6332	KCNH7	1748.38	TRUE	363	20.5831	1186.27	0.0249946	enh22353-KCNH7
chr2	163200000	163205000	5001	*	chr2	163225000	163230000	5001	*	enh22354	genic	108.751	KCNH7	1748.38	TRUE	363	39.7736	4325.43	0.0911365	enh22354-KCNH7
chr2	163225000	163230000	5001	*	chr2	163225000	163230000	5001	*	enh22355	intergenic	62.1813	KCNH7	1748.38	TRUE	363	323.929	20142.3	0.424397	enh22355-KCNH7
chr2	260000	265000	5001	*	chr2	1635000	1640000	5001	*	enh15170	promoter	98.1654	PXDN	478.25	TRUE	364	1.24545	122.26	0.0239661	enh15170-PXDN
chr2	290000	295000	5001	*	chr2	1635000	1640000	5001	*	enh15172	intergenic	66.8577	PXDN	478.25	TRUE	364	2.74812	183.733	0.0360165	enh15172-PXDN
chr2	315000	320000	5001	*	chr2	1635000	1640000	5001	*	enh15173	intergenic	62.8253	PXDN	478.25	TRUE	364	5.65209	355.094	0.0696079	enh15173-PXDN
chr2	660000	665000	5001	*	chr2	1635000	1640000	5001	*	enh15176	intergenic	64.6775	PXDN	478.25	TRUE	364	1.97472	127.72	0.0250365	enh15176-PXDN
chr2	675000	680000	5001	*	chr2	1635000	1640000	5001	*	enh15177	promoter	121.567	PXDN	478.25	TRUE	364	2.01644	245.133	0.0480525	enh15177-PXDN
chr2	1550000	1555000	5001	*	chr2	1635000	1640000	5001	*	enh15180	intergenic	61.1638	PXDN	478.25	TRUE	364	8.62965	527.822	0.103467	enh15180-PXDN
chr2	1820000	1825000	5001	*	chr2	1635000	1640000	5001	*	enh15181	genic	61.8357	PXDN	478.25	TRUE	364	9.31619	576.073	0.112926	enh15181-PXDN
chr2	1995000	2000000	5001	*	chr2	1635000	1640000	5001	*	enh15182	genic	67.2105	PXDN	478.25	TRUE	364	1.56779	105.372	0.0206557	enh15182-PXDN
chr2	2295000	2300000	5001	*	chr2	1635000	1640000	5001	*	enh15183	genic	78.0924	PXDN	478.25	TRUE	364	1.72265	134.526	0.0263707	enh15183-PXDN
chr2	3005000	3010000	5001	*	chr2	1635000	1640000	5001	*	enh15184	genic	59.9235	PXDN	478.25	TRUE	364	1.97929	118.606	0.0232499	enh15184-PXDN
chr2	3105000	3110000	5001	*	chr2	1635000	1640000	5001	*	enh15187	genic	64.7173	PXDN	478.25	TRUE	364	3.2345	209.328	0.0410339	enh15187-PXDN
chr2	3135000	3140000	5001	*	chr2	1635000	1640000	5001	*	enh15188	intergenic	72.3539	PXDN	478.25	TRUE	364	2.79225	202.031	0.0396033	enh15188-PXDN
chr2	3155000	3160000	5001	*	chr2	1635000	1640000	5001	*	enh15189	intergenic	61.029	PXDN	478.25	TRUE	364	2.84701	173.75	0.0340596	enh15189-PXDN
chr2	3360000	3365000	5001	*	chr2	1635000	1640000	5001	*	enh15198	genic	77.3324	PXDN	478.25	TRUE	364	3.0594	236.591	0.046378	enh15198-PXDN
chr2	3520000	3525000	5001	*	chr2	1635000	1640000	5001	*	enh15204	promoter	121.931	PXDN	478.25	TRUE	364	2.02545	246.965	0.0484116	enh15204-PXDN
chr2	3605000	3610000	5001	*	chr2	1635000	1640000	5001	*	enh15207	promoter	114.494	PXDN	478.25	TRUE	364	0.998262	114.295	0.0224048	enh15207-PXDN
chr2	3620000	3625000	5001	*	chr2	1635000	1640000	5001	*	enh15208	promoter	110.45	PXDN	478.25	TRUE	364	2.10608	232.616	0.0455989	enh15208-PXDN
chr2	3695000	3700000	5001	*	chr2	1635000	1640000	5001	*	enh15213	intergenic	71.6227	PXDN	478.25	TRUE	364	2.47288	177.115	0.0347191	enh15213-PXDN
chr2	4835000	4840000	5001	*	chr2	1635000	1640000	5001	*	enh15229	intergenic	57.4366	PXDN	478.25	TRUE	364	3.28941	188.932	0.0370357	enh15229-PXDN
chr2	5160000	5165000	5001	*	chr2	1635000	1640000	5001	*	enh15230	intergenic	64.5474	PXDN	478.25	TRUE	364	1.99676	128.886	0.025265	enh15230-PXDN
chr2	163155000	163160000	5001	*	chr2	163625000	163630000	5001	*	enh22351	genic	62.049	LOC101929570	101.25	TRUE	365	3.74097	232.124	0.0213907	enh22351-LOC101929570
chr2	163175000	163180000	5001	*	chr2	163625000	163630000	5001	*	enh22352	promoter	103.836	LOC101929570	101.25	TRUE	365	2.09402	217.434	0.020037	enh22352-LOC101929570
chr2	163185000	163190000	5001	*	chr2	163625000	163630000	5001	*	enh22353	genic	57.6332	LOC101929570	101.25	TRUE	365	6.89669	397.478	0.0366285	enh22353-LOC101929570
chr2	163200000	163205000	5001	*	chr2	163625000	163630000	5001	*	enh22354	genic	108.751	LOC101929570	101.25	TRUE	365	3.9564	430.262	0.0396496	enh22354-LOC101929570
chr2	163225000	163230000	5001	*	chr2	163625000	163630000	5001	*	enh22355	intergenic	62.1813	LOC101929570	101.25	TRUE	365	4.71544	293.212	0.0270201	enh22355-LOC101929570
chr2	163345000	163350000	5001	*	chr2	163625000	163630000	5001	*	enh22356	genic	57.2103	LOC101929570	101.25	TRUE	365	6.70242	383.447	0.0353355	enh22356-LOC101929570
chr2	163745000	163750000	5001	*	chr2	163625000	163630000	5001	*	enh22357	intergenic	61.4929	LOC101929570	101.25	TRUE	365	9.50731	584.632	0.0538751	enh22357-LOC101929570
chr2	163785000	163790000	5001	*	chr2	163625000	163630000	5001	*	enh22358	intergenic	65.0504	LOC101929570	101.25	TRUE	365	11.0781	720.635	0.066408	enh22358-LOC101929570
chr2	163805000	163810000	5001	*	chr2	163625000	163630000	5001	*	enh22359	intergenic	59.3802	LOC101929570	101.25	TRUE	365	14.3419	851.626	0.0784792	enh22359-LOC101929570
chr2	164515000	164520000	5001	*	chr2	163625000	163630000	5001	*	enh22377	genic	62.6369	LOC101929570	101.25	TRUE	365	3.83078	239.948	0.0221117	enh22377-LOC101929570
chr2	164870000	164875000	5001	*	chr2	163625000	163630000	5001	*	enh22382	intergenic	58.5692	LOC101929570	101.25	TRUE	365	3.76232	220.356	0.0203063	enh22382-LOC101929570
chr2	164010000	164015000	5001	*	chr2	164460000	164465000	5001	*	enh22360	intergenic	60.7367	FIGN	878.125	TRUE	366	10.1598	617.07	0.021647	enh22360-FIGN
chr2	164070000	164075000	5001	*	chr2	164460000	164465000	5001	*	enh22362	intergenic	69.263	FIGN	878.125	TRUE	366	8.88722	615.556	0.0215939	enh22362-FIGN
chr2	164110000	164115000	5001	*	chr2	164460000	164465000	5001	*	enh22363	intergenic	60.6101	FIGN	878.125	TRUE	366	13.8103	837.041	0.0293636	enh22363-FIGN
chr2	164205000	164210000	5001	*	chr2	164460000	164465000	5001	*	enh22366	intergenic	113.832	FIGN	878.125	TRUE	366	20.1664	2295.58	0.0805295	enh22366-FIGN
chr2	164250000	164255000	5001	*	chr2	164460000	164465000	5001	*	enh22369	intergenic	63.5504	FIGN	878.125	TRUE	366	13.2331	840.968	0.0295014	enh22369-FIGN
chr2	164285000	164290000	5001	*	chr2	164460000	164465000	5001	*	enh22370	intergenic	67.6784	FIGN	878.125	TRUE	366	14.017	948.647	0.0332788	enh22370-FIGN
chr2	164320000	164325000	5001	*	chr2	164460000	164465000	5001	*	enh22371	intergenic	67.4467	FIGN	878.125	TRUE	366	21.8708	1475.11	0.0517473	enh22371-FIGN
chr2	164330000	164335000	5001	*	chr2	164460000	164465000	5001	*	enh22372	intergenic	63.2046	FIGN	878.125	TRUE	366	13.2626	838.257	0.0294063	enh22372-FIGN
chr2	164345000	164350000	5001	*	chr2	164460000	164465000	5001	*	enh22373	intergenic	58.9574	FIGN	878.125	TRUE	366	14.5408	857.289	0.0300739	enh22373-FIGN
chr2	164380000	164385000	5001	*	chr2	164460000	164465000	5001	*	enh22374	intergenic	62.1858	FIGN	878.125	TRUE	366	17.661	1098.27	0.0385274	enh22374-FIGN
chr2	164415000	164420000	5001	*	chr2	164460000	164465000	5001	*	enh22375	intergenic	67.0111	FIGN	878.125	TRUE	366	28.4717	1907.92	0.0669303	enh22375-FIGN
chr2	164485000	164490000	5001	*	chr2	164460000	164465000	5001	*	enh22376	genic	64.0008	FIGN	878.125	TRUE	366	37.7469	2415.83	0.084748	enh22376-FIGN
chr2	164515000	164520000	5001	*	chr2	164460000	164465000	5001	*	enh22377	genic	62.6369	FIGN	878.125	TRUE	366	9.76981	611.951	0.0214674	enh22377-FIGN
chr2	164520000	164525000	5001	*	chr2	164460000	164465000	5001	*	enh22378	genic	58.3252	FIGN	878.125	TRUE	366	11.8275	689.84	0.0241998	enh22378-FIGN
chr2	164535000	164540000	5001	*	chr2	164460000	164465000	5001	*	enh22379	genic	67.0709	FIGN	878.125	TRUE	366	23.6668	1587.35	0.0556847	enh22379-FIGN
chr2	164740000	164745000	5001	*	chr2	164460000	164465000	5001	*	enh22381	intergenic	72.1974	FIGN	878.125	TRUE	366	11.4087	823.68	0.0288949	enh22381-FIGN
chr2	163805000	163810000	5001	*	chr2	165345000	165350000	5001	*	enh22359	intergenic	59.3802	GRB14	474.25	TRUE	367	5.10235	302.979	0.0250879	enh22359-GRB14
chr2	164010000	164015000	5001	*	chr2	165345000	165350000	5001	*	enh22360	intergenic	60.7367	GRB14	474.25	TRUE	367	13.9511	847.341	0.0701635	enh22360-GRB14
chr2	164025000	164030000	5001	*	chr2	165345000	165350000	5001	*	enh22361	intergenic	69.7968	GRB14	474.25	TRUE	367	6.93198	483.83	0.0400632	enh22361-GRB14
chr2	164070000	164075000	5001	*	chr2	165345000	165350000	5001	*	enh22362	intergenic	69.263	GRB14	474.25	TRUE	367	5.81126	402.506	0.0333292	enh22362-GRB14
chr2	164140000	164145000	5001	*	chr2	165345000	165350000	5001	*	enh22364	intergenic	63.4604	GRB14	474.25	TRUE	367	4.18392	265.514	0.0219857	enh22364-GRB14
chr2	164380000	164385000	5001	*	chr2	165345000	165350000	5001	*	enh22374	intergenic	62.1858	GRB14	474.25	TRUE	367	4.61935	287.258	0.0237862	enh22374-GRB14
chr2	164520000	164525000	5001	*	chr2	165345000	165350000	5001	*	enh22378	genic	58.3252	GRB14	474.25	TRUE	367	4.64032	270.648	0.0224108	enh22378-GRB14
chr2	164535000	164540000	5001	*	chr2	165345000	165350000	5001	*	enh22379	genic	67.0709	GRB14	474.25	TRUE	367	3.90959	262.22	0.0217129	enh22379-GRB14
chr2	164870000	164875000	5001	*	chr2	165345000	165350000	5001	*	enh22382	intergenic	58.5692	GRB14	474.25	TRUE	367	5.57708	326.645	0.0270476	enh22382-GRB14
chr2	164915000	164920000	5001	*	chr2	165345000	165350000	5001	*	enh22384	intergenic	58.5653	GRB14	474.25	TRUE	367	7.77691	455.457	0.0377138	enh22384-GRB14
chr2	165245000	165250000	5001	*	chr2	165345000	165350000	5001	*	enh22385	intergenic	63.5053	GRB14	474.25	TRUE	367	12.8575	816.52	0.0676113	enh22385-GRB14
chr2	165695000	165700000	5001	*	chr2	165345000	165350000	5001	*	enh22386	promoter	78.5621	GRB14	474.25	TRUE	367	4.04354	317.669	0.0263043	enh22386-GRB14
chr2	165775000	165780000	5001	*	chr2	165345000	165350000	5001	*	enh22388	genic	58.3987	GRB14	474.25	TRUE	367	7.40126	432.224	0.0357899	enh22388-GRB14
chr2	167645000	167650000	5001	*	chr2	165345000	165350000	5001	*	enh22410	intergenic	61.8753	GRB14	474.25	TRUE	367	4.02432	249.006	0.0206188	enh22410-GRB14
chr2	163745000	163750000	5001	*	chr2	165535000	165540000	5001	*	enh22357	intergenic	61.4929	COBLL1	643.375	TRUE	368	3.40964	209.668	0.0244643	enh22357-COBLL1
chr2	163785000	163790000	5001	*	chr2	165535000	165540000	5001	*	enh22358	intergenic	65.0504	COBLL1	643.375	TRUE	368	3.57568	232.599	0.0271398	enh22358-COBLL1
chr2	164110000	164115000	5001	*	chr2	165535000	165540000	5001	*	enh22363	intergenic	60.6101	COBLL1	643.375	TRUE	368	2.91302	176.559	0.020601	enh22363-COBLL1
chr2	165245000	165250000	5001	*	chr2	165535000	165540000	5001	*	enh22385	intergenic	63.5053	COBLL1	643.375	TRUE	368	3.33288	211.655	0.0246961	enh22385-COBLL1
chr2	165720000	165725000	5001	*	chr2	165535000	165540000	5001	*	enh22387	intergenic	59.8872	COBLL1	643.375	TRUE	368	11.015	659.659	0.0769695	enh22387-COBLL1
chr2	165775000	165780000	5001	*	chr2	165535000	165540000	5001	*	enh22388	genic	58.3987	COBLL1	643.375	TRUE	368	6.39509	373.464	0.0435761	enh22388-COBLL1
chr2	165820000	165825000	5001	*	chr2	165535000	165540000	5001	*	enh22389	intergenic	62.2168	COBLL1	643.375	TRUE	368	5.80013	360.866	0.0421061	enh22389-COBLL1
chr2	165835000	165840000	5001	*	chr2	165535000	165540000	5001	*	enh22390	intergenic	64.8834	COBLL1	643.375	TRUE	368	6.01408	390.214	0.0455305	enh22390-COBLL1
chr2	165845000	165850000	5001	*	chr2	165535000	165540000	5001	*	enh22391	intergenic	60.318	COBLL1	643.375	TRUE	368	4.42887	267.14	0.0311701	enh22391-COBLL1
chr2	165845000	165850000	5001	*	chr2	165535000	165540000	5001	*	enh22392	intergenic	61.0637	COBLL1	643.375	TRUE	368	4.42887	270.443	0.0315555	enh22392-COBLL1
chr2	166750000	166755000	5001	*	chr2	165535000	165540000	5001	*	enh22401	genic	75.2585	COBLL1	643.375	TRUE	368	2.33733	175.904	0.0205246	enh22401-COBLL1
chr2	167395000	167400000	5001	*	chr2	165535000	165540000	5001	*	enh22406	intergenic	61.855	COBLL1	643.375	TRUE	368	4.22037	261.051	0.0304597	enh22406-COBLL1
chr2	165695000	165700000	5001	*	chr2	165695000	165700000	5001	*	enh22386	promoter	78.5621	LOC101929633	132.375	TRUE	369	558.153	43849.7	0.731109	enh22386-LOC101929633
chr2	165720000	165725000	5001	*	chr2	165695000	165700000	5001	*	enh22387	intergenic	59.8872	LOC101929633	132.375	TRUE	369	38.4519	2302.78	0.0383944	enh22387-LOC101929633
chr2	165695000	165700000	5001	*	chr2	165750000	165755000	5001	*	enh22386	promoter	78.5621	SLC38A11	186.875	TRUE	370	22.2083	1744.73	0.111585	enh22386-SLC38A11
chr2	165720000	165725000	5001	*	chr2	165750000	165755000	5001	*	enh22387	intergenic	59.8872	SLC38A11	186.875	TRUE	370	51.8302	3103.97	0.198515	enh22387-SLC38A11
chr2	165775000	165780000	5001	*	chr2	165750000	165755000	5001	*	enh22388	genic	58.3987	SLC38A11	186.875	TRUE	370	34.8428	2034.77	0.130134	enh22388-SLC38A11
chr2	165820000	165825000	5001	*	chr2	165750000	165755000	5001	*	enh22389	intergenic	62.2168	SLC38A11	186.875	TRUE	370	12.9278	804.326	0.0514408	enh22389-SLC38A11
chr2	165835000	165840000	5001	*	chr2	165750000	165755000	5001	*	enh22390	intergenic	64.8834	SLC38A11	186.875	TRUE	370	7.44704	483.189	0.0309024	enh22390-SLC38A11
chr2	165845000	165850000	5001	*	chr2	165750000	165755000	5001	*	enh22391	intergenic	60.318	SLC38A11	186.875	TRUE	370	5.48412	330.791	0.0211558	enh22391-SLC38A11
chr2	165845000	165850000	5001	*	chr2	165750000	165755000	5001	*	enh22392	intergenic	61.0637	SLC38A11	186.875	TRUE	370	5.48412	334.88	0.0214173	enh22392-SLC38A11
chr2	165695000	165700000	5001	*	chr2	165940000	165945000	5001	*	enh22386	promoter	78.5621	SCN3A	413.75	TRUE	371	5.15725	405.165	0.0430757	enh22386-SCN3A
chr2	165720000	165725000	5001	*	chr2	165940000	165945000	5001	*	enh22387	intergenic	59.8872	SCN3A	413.75	TRUE	371	6.96827	417.31	0.044367	enh22387-SCN3A
chr2	165775000	165780000	5001	*	chr2	165940000	165945000	5001	*	enh22388	genic	58.3987	SCN3A	413.75	TRUE	371	8.09126	472.518	0.0502365	enh22388-SCN3A
chr2	165820000	165825000	5001	*	chr2	165940000	165945000	5001	*	enh22389	intergenic	62.2168	SCN3A	413.75	TRUE	371	4.89234	304.386	0.0323612	enh22389-SCN3A
chr2	165835000	165840000	5001	*	chr2	165940000	165945000	5001	*	enh22390	intergenic	64.8834	SCN3A	413.75	TRUE	371	8.8774	575.996	0.0612378	enh22390-SCN3A
chr2	165845000	165850000	5001	*	chr2	165940000	165945000	5001	*	enh22391	intergenic	60.318	SCN3A	413.75	TRUE	371	4.66962	281.662	0.0299453	enh22391-SCN3A
chr2	165845000	165850000	5001	*	chr2	165940000	165945000	5001	*	enh22392	intergenic	61.0637	SCN3A	413.75	TRUE	371	4.66962	285.144	0.0303155	enh22392-SCN3A
chr2	166150000	166155000	5001	*	chr2	165940000	165945000	5001	*	enh22393	promoter	65.1974	SCN3A	413.75	TRUE	371	10.0373	654.403	0.0695739	enh22393-SCN3A
chr2	166750000	166755000	5001	*	chr2	165940000	165945000	5001	*	enh22401	genic	75.2585	SCN3A	413.75	TRUE	371	3.69658	278.199	0.0295771	enh22401-SCN3A
chr2	166755000	166760000	5001	*	chr2	165940000	165945000	5001	*	enh22402	genic	61.5618	SCN3A	413.75	TRUE	371	3.23706	199.279	0.0211867	enh22402-SCN3A
chr2	166810000	166815000	5001	*	chr2	165940000	165945000	5001	*	enh22403	promoter	99.3058	SCN3A	413.75	TRUE	371	5.33037	529.337	0.0562773	enh22403-SCN3A
chr2	165845000	165850000	5001	*	chr2	166150000	166155000	5001	*	enh22391	intergenic	60.318	SCN2A	364	TRUE	372	20.6262	1244.13	0.0307058	enh22391-SCN2A
chr2	165845000	165850000	5001	*	chr2	166150000	166155000	5001	*	enh22392	intergenic	61.0637	SCN2A	364	TRUE	372	20.6262	1259.51	0.0310854	enh22392-SCN2A
chr2	166150000	166155000	5001	*	chr2	166150000	166155000	5001	*	enh22393	promoter	65.1974	SCN2A	364	TRUE	372	399.022	26015.2	0.642067	enh22393-SCN2A
chr2	165845000	165850000	5001	*	chr2	166425000	166430000	5001	*	enh22391	intergenic	60.318	CSRNP3	447.5	TRUE	373	6.12789	369.622	0.026772	enh22391-CSRNP3
chr2	165845000	165850000	5001	*	chr2	166425000	166430000	5001	*	enh22392	intergenic	61.0637	CSRNP3	447.5	TRUE	373	6.12789	374.191	0.027103	enh22392-CSRNP3
chr2	166440000	166445000	5001	*	chr2	166425000	166430000	5001	*	enh22394	genic	63.1303	CSRNP3	447.5	TRUE	373	56.4483	3563.6	0.258114	enh22394-CSRNP3
chr2	166600000	166605000	5001	*	chr2	166425000	166430000	5001	*	enh22395	intergenic	67.0216	CSRNP3	447.5	TRUE	373	16.2467	1088.88	0.0788688	enh22395-CSRNP3
chr2	166650000	166655000	5001	*	chr2	166425000	166430000	5001	*	enh22396	promoter	79.9505	CSRNP3	447.5	TRUE	373	3.66088	292.689	0.0211997	enh22396-CSRNP3
chr2	166680000	166685000	5001	*	chr2	166425000	166430000	5001	*	enh22398	intergenic	62.4853	CSRNP3	447.5	TRUE	373	4.7375	296.024	0.0214413	enh22398-CSRNP3
chr2	166730000	166735000	5001	*	chr2	166425000	166430000	5001	*	enh22399	genic	59.4079	CSRNP3	447.5	TRUE	373	13.9717	830.026	0.0601195	enh22399-CSRNP3
chr2	166730000	166735000	5001	*	chr2	166425000	166430000	5001	*	enh22400	genic	69.3828	CSRNP3	447.5	TRUE	373	13.9717	969.392	0.0702139	enh22400-CSRNP3
chr2	166810000	166815000	5001	*	chr2	166425000	166430000	5001	*	enh22403	promoter	99.3058	CSRNP3	447.5	TRUE	373	7.34474	729.376	0.0528293	enh22403-CSRNP3
chr2	166600000	166605000	5001	*	chr2	166600000	166605000	5001	*	enh22395	intergenic	67.0216	GALNT3	317.875	TRUE	374	438.513	29389.8	0.638673	enh22395-GALNT3
chr2	166650000	166655000	5001	*	chr2	166600000	166605000	5001	*	enh22396	promoter	79.9505	GALNT3	317.875	TRUE	374	21.1925	1694.35	0.0368202	enh22396-GALNT3
chr2	166680000	166685000	5001	*	chr2	166600000	166605000	5001	*	enh22398	intergenic	62.4853	GALNT3	317.875	TRUE	374	15.4266	963.933	0.0209473	enh22398-GALNT3
chr2	166730000	166735000	5001	*	chr2	166600000	166605000	5001	*	enh22399	genic	59.4079	GALNT3	317.875	TRUE	374	16.9849	1009.04	0.0219275	enh22399-GALNT3
chr2	166730000	166735000	5001	*	chr2	166600000	166605000	5001	*	enh22400	genic	69.3828	GALNT3	317.875	TRUE	374	16.9849	1178.46	0.0256093	enh22400-GALNT3
chr2	165835000	165840000	5001	*	chr2	166710000	166715000	5001	*	enh22390	intergenic	64.8834	LOC100506124	74.25	TRUE	375	11.6634	756.763	0.0325647	enh22390-LOC100506124
chr2	166440000	166445000	5001	*	chr2	166710000	166715000	5001	*	enh22394	genic	63.1303	LOC100506124	74.25	TRUE	375	7.69228	485.616	0.0208968	enh22394-LOC100506124
chr2	166600000	166605000	5001	*	chr2	166710000	166715000	5001	*	enh22395	intergenic	67.0216	LOC100506124	74.25	TRUE	375	16.4466	1102.28	0.0474328	enh22395-LOC100506124
chr2	166650000	166655000	5001	*	chr2	166710000	166715000	5001	*	enh22396	promoter	79.9505	LOC100506124	74.25	TRUE	375	14.8237	1185.16	0.0509993	enh22396-LOC100506124
chr2	166670000	166675000	5001	*	chr2	166710000	166715000	5001	*	enh22397	intergenic	71.3433	LOC100506124	74.25	TRUE	375	16.1673	1153.43	0.0496339	enh22397-LOC100506124
chr2	166680000	166685000	5001	*	chr2	166710000	166715000	5001	*	enh22398	intergenic	62.4853	LOC100506124	74.25	TRUE	375	34.3083	2143.76	0.0922494	enh22398-LOC100506124
chr2	166730000	166735000	5001	*	chr2	166710000	166715000	5001	*	enh22399	genic	59.4079	LOC100506124	74.25	TRUE	375	36.5556	2171.69	0.0934512	enh22399-LOC100506124
chr2	166730000	166735000	5001	*	chr2	166710000	166715000	5001	*	enh22400	genic	69.3828	LOC100506124	74.25	TRUE	375	36.5556	2536.33	0.109142	enh22400-LOC100506124
chr2	166750000	166755000	5001	*	chr2	166710000	166715000	5001	*	enh22401	genic	75.2585	LOC100506124	74.25	TRUE	375	22.6646	1705.7	0.073399	enh22401-LOC100506124
chr2	166755000	166760000	5001	*	chr2	166710000	166715000	5001	*	enh22402	genic	61.5618	LOC100506124	74.25	TRUE	375	11.9083	733.096	0.0315463	enh22402-LOC100506124
chr2	166810000	166815000	5001	*	chr2	166710000	166715000	5001	*	enh22403	promoter	99.3058	LOC100506124	74.25	TRUE	375	5.88271	584.188	0.0251385	enh22403-LOC100506124
chr2	166600000	166605000	5001	*	chr2	166725000	166730000	5001	*	enh22395	intergenic	67.0216	TTC21B	1005.88	TRUE	376	17.3025	1159.64	0.0287252	enh22395-TTC21B
chr2	166650000	166655000	5001	*	chr2	166725000	166730000	5001	*	enh22396	promoter	79.9505	TTC21B	1005.88	TRUE	376	18.7142	1496.21	0.037062	enh22396-TTC21B
chr2	166670000	166675000	5001	*	chr2	166725000	166730000	5001	*	enh22397	intergenic	71.3433	TTC21B	1005.88	TRUE	376	27.025	1928.05	0.0477591	enh22397-TTC21B
chr2	166680000	166685000	5001	*	chr2	166725000	166730000	5001	*	enh22398	intergenic	62.4853	TTC21B	1005.88	TRUE	376	30.2722	1891.57	0.0468554	enh22398-TTC21B
chr2	166730000	166735000	5001	*	chr2	166725000	166730000	5001	*	enh22399	genic	59.4079	TTC21B	1005.88	TRUE	376	127.965	7602.1	0.188309	enh22399-TTC21B
chr2	166730000	166735000	5001	*	chr2	166725000	166730000	5001	*	enh22400	genic	69.3828	TTC21B	1005.88	TRUE	376	127.965	8878.53	0.219927	enh22400-TTC21B
chr2	166750000	166755000	5001	*	chr2	166725000	166730000	5001	*	enh22401	genic	75.2585	TTC21B	1005.88	TRUE	376	32.5472	2449.45	0.0606746	enh22401-TTC21B
chr2	166755000	166760000	5001	*	chr2	166725000	166730000	5001	*	enh22402	genic	61.5618	TTC21B	1005.88	TRUE	376	26.4655	1629.26	0.0403579	enh22402-TTC21B
chr2	166810000	166815000	5001	*	chr2	166725000	166730000	5001	*	enh22403	promoter	99.3058	TTC21B	1005.88	TRUE	376	18.1024	1797.68	0.0445297	enh22403-TTC21B
chr2	166600000	166605000	5001	*	chr2	166790000	166795000	5001	*	enh22395	intergenic	67.0216	TTC21B-AS1	66.375	TRUE	377	8.39823	562.863	0.0214081	enh22395-TTC21B-AS1
chr2	166650000	166655000	5001	*	chr2	166790000	166795000	5001	*	enh22396	promoter	79.9505	TTC21B-AS1	66.375	TRUE	377	15.139	1210.37	0.0460356	enh22396-TTC21B-AS1
chr2	166670000	166675000	5001	*	chr2	166790000	166795000	5001	*	enh22397	intergenic	71.3433	TTC21B-AS1	66.375	TRUE	377	16.3966	1169.79	0.044492	enh22397-TTC21B-AS1
chr2	166680000	166685000	5001	*	chr2	166790000	166795000	5001	*	enh22398	intergenic	62.4853	TTC21B-AS1	66.375	TRUE	377	12.8567	803.355	0.0305551	enh22398-TTC21B-AS1
chr2	166730000	166735000	5001	*	chr2	166790000	166795000	5001	*	enh22399	genic	59.4079	TTC21B-AS1	66.375	TRUE	377	24.5555	1458.79	0.055484	enh22399-TTC21B-AS1
chr2	166730000	166735000	5001	*	chr2	166790000	166795000	5001	*	enh22400	genic	69.3828	TTC21B-AS1	66.375	TRUE	377	24.5555	1703.72	0.0648	enh22400-TTC21B-AS1
chr2	166750000	166755000	5001	*	chr2	166790000	166795000	5001	*	enh22401	genic	75.2585	TTC21B-AS1	66.375	TRUE	377	22.568	1698.44	0.0645988	enh22401-TTC21B-AS1
chr2	166755000	166760000	5001	*	chr2	166790000	166795000	5001	*	enh22402	genic	61.5618	TTC21B-AS1	66.375	TRUE	377	38.7018	2382.55	0.0906187	enh22402-TTC21B-AS1
chr2	166810000	166815000	5001	*	chr2	166790000	166795000	5001	*	enh22403	promoter	99.3058	TTC21B-AS1	66.375	TRUE	377	35.7968	3554.83	0.135205	enh22403-TTC21B-AS1
chr2	166730000	166735000	5001	*	chr2	166810000	166815000	5001	*	enh22399	genic	59.4079	LOC102724058	302.5	TRUE	378	25.6993	1526.74	0.0292614	enh22399-LOC102724058
chr2	166730000	166735000	5001	*	chr2	166810000	166815000	5001	*	enh22400	genic	69.3828	LOC102724058	302.5	TRUE	378	25.6993	1783.09	0.0341746	enh22400-LOC102724058
chr2	166750000	166755000	5001	*	chr2	166810000	166815000	5001	*	enh22401	genic	75.2585	LOC102724058	302.5	TRUE	378	17.1384	1289.81	0.0247204	enh22401-LOC102724058
chr2	166755000	166760000	5001	*	chr2	166810000	166815000	5001	*	enh22402	genic	61.5618	LOC102724058	302.5	TRUE	378	21.4399	1319.88	0.0252967	enh22402-LOC102724058
chr2	166810000	166815000	5001	*	chr2	166810000	166815000	5001	*	enh22403	promoter	99.3058	LOC102724058	302.5	TRUE	378	325.508	32324.8	0.619534	enh22403-LOC102724058
chr2	165695000	165700000	5001	*	chr2	166845000	166850000	5001	*	enh22386	promoter	78.5621	SCN1A	307.375	TRUE	379	6.47635	508.796	0.0318724	enh22386-SCN1A
chr2	166440000	166445000	5001	*	chr2	166845000	166850000	5001	*	enh22394	genic	63.1303	SCN1A	307.375	TRUE	379	7.87752	497.31	0.031153	enh22394-SCN1A
chr2	166650000	166655000	5001	*	chr2	166845000	166850000	5001	*	enh22396	promoter	79.9505	SCN1A	307.375	TRUE	379	5.8387	466.808	0.0292422	enh22396-SCN1A
chr2	166680000	166685000	5001	*	chr2	166845000	166850000	5001	*	enh22398	intergenic	62.4853	SCN1A	307.375	TRUE	379	11.3337	708.189	0.044363	enh22398-SCN1A
chr2	166730000	166735000	5001	*	chr2	166845000	166850000	5001	*	enh22399	genic	59.4079	SCN1A	307.375	TRUE	379	8.9133	529.52	0.0331707	enh22399-SCN1A
chr2	166730000	166735000	5001	*	chr2	166845000	166850000	5001	*	enh22400	genic	69.3828	SCN1A	307.375	TRUE	379	8.9133	618.429	0.0387402	enh22400-SCN1A
chr2	166750000	166755000	5001	*	chr2	166845000	166850000	5001	*	enh22401	genic	75.2585	SCN1A	307.375	TRUE	379	12.7657	960.727	0.0601827	enh22401-SCN1A
chr2	166755000	166760000	5001	*	chr2	166845000	166850000	5001	*	enh22402	genic	61.5618	SCN1A	307.375	TRUE	379	16.2601	1001	0.0627055	enh22402-SCN1A
chr2	166810000	166815000	5001	*	chr2	166845000	166850000	5001	*	enh22403	promoter	99.3058	SCN1A	307.375	TRUE	379	26.1056	2592.44	0.162398	enh22403-SCN1A
chr2	167260000	167265000	5001	*	chr2	166845000	166850000	5001	*	enh22405	genic	63.5675	SCN1A	307.375	TRUE	379	5.7116	363.072	0.0227439	enh22405-SCN1A
chr2	165845000	165850000	5001	*	chr2	166935000	166940000	5001	*	enh22391	intergenic	60.318	LOC101929680	813.5	TRUE	380	8.24653	497.414	0.0332531	enh22391-LOC101929680
chr2	165845000	165850000	5001	*	chr2	166935000	166940000	5001	*	enh22392	intergenic	61.0637	LOC101929680	813.5	TRUE	380	8.24653	503.564	0.0336642	enh22392-LOC101929680
chr2	166600000	166605000	5001	*	chr2	166935000	166940000	5001	*	enh22395	intergenic	67.0216	LOC101929680	813.5	TRUE	380	9.37023	628.008	0.0419836	enh22395-LOC101929680
chr2	166670000	166675000	5001	*	chr2	166935000	166940000	5001	*	enh22397	intergenic	71.3433	LOC101929680	813.5	TRUE	380	5.9133	421.875	0.0282032	enh22397-LOC101929680
chr2	166680000	166685000	5001	*	chr2	166935000	166940000	5001	*	enh22398	intergenic	62.4853	LOC101929680	813.5	TRUE	380	8.19699	512.191	0.034241	enh22398-LOC101929680
chr2	166750000	166755000	5001	*	chr2	166935000	166940000	5001	*	enh22401	genic	75.2585	LOC101929680	813.5	TRUE	380	8.39334	631.67	0.0422284	enh22401-LOC101929680
chr2	166755000	166760000	5001	*	chr2	166935000	166940000	5001	*	enh22402	genic	61.5618	LOC101929680	813.5	TRUE	380	8.16663	502.753	0.03361	enh22402-LOC101929680
chr2	166810000	166815000	5001	*	chr2	166935000	166940000	5001	*	enh22403	promoter	99.3058	LOC101929680	813.5	TRUE	380	14.5236	1442.28	0.096419	enh22403-LOC101929680
chr2	167230000	167235000	5001	*	chr2	166935000	166940000	5001	*	enh22404	promoter	67.2036	LOC101929680	813.5	TRUE	380	6.79328	456.533	0.0305201	enh22404-LOC101929680
chr2	167260000	167265000	5001	*	chr2	166935000	166940000	5001	*	enh22405	genic	63.5675	LOC101929680	813.5	TRUE	380	6.42578	408.471	0.0273071	enh22405-LOC101929680
chr2	167395000	167400000	5001	*	chr2	166935000	166940000	5001	*	enh22406	intergenic	61.855	LOC101929680	813.5	TRUE	380	5.05177	312.478	0.0208898	enh22406-LOC101929680
chr2	167580000	167585000	5001	*	chr2	166935000	166940000	5001	*	enh22409	intergenic	62.5701	LOC101929680	813.5	TRUE	380	5.01338	313.687	0.0209706	enh22409-LOC101929680
chr2	162915000	162920000	5001	*	chr2	167050000	167055000	5001	*	enh22337	genic	55.1036	SCN9A	669.875	TRUE	381	5.18764	285.857	0.0212704	enh22337-SCN9A
chr2	165695000	165700000	5001	*	chr2	167050000	167055000	5001	*	enh22386	promoter	78.5621	SCN9A	669.875	TRUE	381	4.42158	347.369	0.0258474	enh22386-SCN9A
chr2	166150000	166155000	5001	*	chr2	167050000	167055000	5001	*	enh22393	promoter	65.1974	SCN9A	669.875	TRUE	381	8.06763	525.988	0.0391383	enh22393-SCN9A
chr2	166600000	166605000	5001	*	chr2	167050000	167055000	5001	*	enh22395	intergenic	67.0216	SCN9A	669.875	TRUE	381	7.07627	474.263	0.0352894	enh22395-SCN9A
chr2	166730000	166735000	5001	*	chr2	167050000	167055000	5001	*	enh22399	genic	59.4079	SCN9A	669.875	TRUE	381	6.08535	361.518	0.0269002	enh22399-SCN9A
chr2	166730000	166735000	5001	*	chr2	167050000	167055000	5001	*	enh22400	genic	69.3828	SCN9A	669.875	TRUE	381	6.08535	422.218	0.0314169	enh22400-SCN9A
chr2	166810000	166815000	5001	*	chr2	167050000	167055000	5001	*	enh22403	promoter	99.3058	SCN9A	669.875	TRUE	381	12.339	1225.34	0.091176	enh22403-SCN9A
chr2	167230000	167235000	5001	*	chr2	167050000	167055000	5001	*	enh22404	promoter	67.2036	SCN9A	669.875	TRUE	381	4.61717	310.291	0.0230884	enh22404-SCN9A
chr2	167260000	167265000	5001	*	chr2	167050000	167055000	5001	*	enh22405	genic	63.5675	SCN9A	669.875	TRUE	381	12.4783	793.213	0.0590222	enh22405-SCN9A
chr2	169345000	169350000	5001	*	chr2	167050000	167055000	5001	*	enh22447	genic	109.211	SCN9A	669.875	TRUE	381	2.64244	288.585	0.0214733	enh22447-SCN9A
chr2	169400000	169405000	5001	*	chr2	167050000	167055000	5001	*	enh22453	genic	64.8848	SCN9A	669.875	TRUE	381	5.71498	370.815	0.027592	enh22453-SCN9A
chr2	167230000	167235000	5001	*	chr2	167260000	167265000	5001	*	enh22404	promoter	67.2036	SCN7A	313.625	TRUE	382	22.9956	1545.39	0.0417977	enh22404-SCN7A
chr2	167260000	167265000	5001	*	chr2	167260000	167265000	5001	*	enh22405	genic	63.5675	SCN7A	313.625	TRUE	382	379.282	24110	0.652098	enh22405-SCN7A
chr2	16685000	16690000	5001	*	chr2	16730000	16735000	5001	*	enh15812	intergenic	68.9264	FAM49A	2566.12	TRUE	383	24.5419	1691.58	0.0334828	enh15812-FAM49A
chr2	16765000	16770000	5001	*	chr2	16730000	16735000	5001	*	enh15813	genic	71.6319	FAM49A	2566.12	TRUE	383	32.5253	2329.85	0.0461164	enh15813-FAM49A
chr2	16790000	16795000	5001	*	chr2	16730000	16735000	5001	*	enh15814	genic	77.7275	FAM49A	2566.12	TRUE	383	39.1526	3043.23	0.060237	enh15814-FAM49A
chr2	16795000	16800000	5001	*	chr2	16730000	16735000	5001	*	enh15815	genic	70.5323	FAM49A	2566.12	TRUE	383	28.2465	1992.29	0.0394348	enh15815-FAM49A
chr2	16800000	16805000	5001	*	chr2	16730000	16735000	5001	*	enh15816	genic	73.3084	FAM49A	2566.12	TRUE	383	21.8873	1604.52	0.0317595	enh15816-FAM49A
chr2	16805000	16810000	5001	*	chr2	16730000	16735000	5001	*	enh15817	genic	89.9256	FAM49A	2566.12	TRUE	383	13.9022	1250.16	0.0247454	enh15817-FAM49A
chr2	16835000	16840000	5001	*	chr2	16730000	16735000	5001	*	enh15824	genic	79.7908	FAM49A	2566.12	TRUE	383	14.3771	1147.16	0.0227066	enh15824-FAM49A
chr2	16835000	16840000	5001	*	chr2	16730000	16735000	5001	*	enh15825	genic	95.526	FAM49A	2566.12	TRUE	383	14.3771	1373.38	0.0271844	enh15825-FAM49A
chr2	16925000	16930000	5001	*	chr2	16730000	16735000	5001	*	enh15833	intergenic	61.9762	FAM49A	2566.12	TRUE	383	27.558	1707.94	0.0338065	enh15833-FAM49A
chr2	16930000	16935000	5001	*	chr2	16730000	16735000	5001	*	enh15834	intergenic	61.6242	FAM49A	2566.12	TRUE	383	32.5164	2003.8	0.0396626	enh15834-FAM49A
chr2	16935000	16940000	5001	*	chr2	16730000	16735000	5001	*	enh15835	intergenic	67.3886	FAM49A	2566.12	TRUE	383	30.5948	2061.74	0.0408096	enh15835-FAM49A
chr2	16945000	16950000	5001	*	chr2	16730000	16735000	5001	*	enh15836	intergenic	77.2288	FAM49A	2566.12	TRUE	383	14.3409	1107.53	0.0219223	enh15836-FAM49A
chr2	16950000	16955000	5001	*	chr2	16730000	16735000	5001	*	enh15837	intergenic	64.6544	FAM49A	2566.12	TRUE	383	18.5242	1197.67	0.0237064	enh15837-FAM49A
chr2	167260000	167265000	5001	*	chr2	167740000	167745000	5001	*	enh22405	genic	63.5675	XIRP2	1392.12	TRUE	384	3.99678	254.065	0.0237747	enh22405-XIRP2
chr2	167395000	167400000	5001	*	chr2	167740000	167745000	5001	*	enh22406	intergenic	61.855	XIRP2	1392.12	TRUE	384	10.9976	680.254	0.0636561	enh22406-XIRP2
chr2	167445000	167450000	5001	*	chr2	167740000	167745000	5001	*	enh22407	intergenic	59.3441	XIRP2	1392.12	TRUE	384	4.10828	243.802	0.0228143	enh22407-XIRP2
chr2	167480000	167485000	5001	*	chr2	167740000	167745000	5001	*	enh22408	intergenic	62.925	XIRP2	1392.12	TRUE	384	8.31135	522.991	0.0489399	enh22408-XIRP2
chr2	167580000	167585000	5001	*	chr2	167740000	167745000	5001	*	enh22409	intergenic	62.5701	XIRP2	1392.12	TRUE	384	12.733	796.702	0.074553	enh22409-XIRP2
chr2	167645000	167650000	5001	*	chr2	167740000	167745000	5001	*	enh22410	intergenic	61.8753	XIRP2	1392.12	TRUE	384	15.0346	930.273	0.0870521	enh22410-XIRP2
chr2	168145000	168150000	5001	*	chr2	167740000	167745000	5001	*	enh22411	intergenic	80.5756	XIRP2	1392.12	TRUE	384	5.05435	407.257	0.0381099	enh22411-XIRP2
chr2	168880000	168885000	5001	*	chr2	167740000	167745000	5001	*	enh22414	genic	77.0318	XIRP2	1392.12	TRUE	384	3.79081	292.013	0.0273257	enh22414-XIRP2
chr2	169015000	169020000	5001	*	chr2	167740000	167745000	5001	*	enh22420	genic	65.8393	XIRP2	1392.12	TRUE	384	3.39431	223.479	0.0209125	enh22420-XIRP2
chr2	169100000	169105000	5001	*	chr2	167740000	167745000	5001	*	enh22430	promoter	107.973	XIRP2	1392.12	TRUE	384	2.67311	288.624	0.0270086	enh22430-XIRP2
chr2	169345000	169350000	5001	*	chr2	167740000	167745000	5001	*	enh22447	genic	109.211	XIRP2	1392.12	TRUE	384	2.25699	246.489	0.0230657	enh22447-XIRP2
chr2	166750000	166755000	5001	*	chr2	167975000	167980000	5001	*	enh22401	genic	75.2585	XIRP2-AS1	68.75	TRUE	385	2.97016	223.53	0.0212289	enh22401-XIRP2-AS1
chr2	167395000	167400000	5001	*	chr2	167975000	167980000	5001	*	enh22406	intergenic	61.855	XIRP2-AS1	68.75	TRUE	385	8.93839	552.884	0.052508	enh22406-XIRP2-AS1
chr2	167445000	167450000	5001	*	chr2	167975000	167980000	5001	*	enh22407	intergenic	59.3441	XIRP2-AS1	68.75	TRUE	385	7.01201	416.121	0.0395195	enh22407-XIRP2-AS1
chr2	167480000	167485000	5001	*	chr2	167975000	167980000	5001	*	enh22408	intergenic	62.925	XIRP2-AS1	68.75	TRUE	385	9.72741	612.097	0.0581315	enh22408-XIRP2-AS1
chr2	167580000	167585000	5001	*	chr2	167975000	167980000	5001	*	enh22409	intergenic	62.5701	XIRP2-AS1	68.75	TRUE	385	7.9834	499.522	0.0474402	enh22409-XIRP2-AS1
chr2	168145000	168150000	5001	*	chr2	167975000	167980000	5001	*	enh22411	intergenic	80.5756	XIRP2-AS1	68.75	TRUE	385	9.85915	794.407	0.0754457	enh22411-XIRP2-AS1
chr2	168560000	168565000	5001	*	chr2	167975000	167980000	5001	*	enh22412	intergenic	61.6394	XIRP2-AS1	68.75	TRUE	385	9.35339	576.538	0.0547544	enh22412-XIRP2-AS1
chr2	168880000	168885000	5001	*	chr2	167975000	167980000	5001	*	enh22414	genic	77.0318	XIRP2-AS1	68.75	TRUE	385	3.69723	284.804	0.0270481	enh22414-XIRP2-AS1
chr2	170215000	170220000	5001	*	chr2	167975000	167980000	5001	*	enh22512	promoter	85.3409	XIRP2-AS1	68.75	TRUE	385	3.07964	262.819	0.0249602	enh22512-XIRP2-AS1
chr2	168560000	168565000	5001	*	chr2	168670000	168675000	5001	*	enh22412	intergenic	61.6394	LOC105616981	577.625	TRUE	386	12.1155	746.791	0.0467858	enh22412-LOC105616981
chr2	168855000	168860000	5001	*	chr2	168670000	168675000	5001	*	enh22413	genic	64.0979	LOC105616981	577.625	TRUE	386	9.82378	629.683	0.0394491	enh22413-LOC105616981
chr2	168880000	168885000	5001	*	chr2	168670000	168675000	5001	*	enh22414	genic	77.0318	LOC105616981	577.625	TRUE	386	5.2244	402.445	0.0252128	enh22414-LOC105616981
chr2	168895000	168900000	5001	*	chr2	168670000	168675000	5001	*	enh22415	genic	65.6946	LOC105616981	577.625	TRUE	386	7.84939	515.663	0.0323058	enh22415-LOC105616981
chr2	168975000	168980000	5001	*	chr2	168670000	168675000	5001	*	enh22416	genic	63.2364	LOC105616981	577.625	TRUE	386	15.872	1003.69	0.06288	enh22416-LOC105616981
chr2	169100000	169105000	5001	*	chr2	168670000	168675000	5001	*	enh22430	promoter	107.973	LOC105616981	577.625	TRUE	386	3.68401	397.775	0.0249202	enh22430-LOC105616981
chr2	167395000	167400000	5001	*	chr2	168675000	168680000	5001	*	enh22406	intergenic	61.855	B3GALT1	254.75	TRUE	387	6.30848	390.211	0.026964	enh22406-B3GALT1
chr2	167480000	167485000	5001	*	chr2	168675000	168680000	5001	*	enh22408	intergenic	62.925	B3GALT1	254.75	TRUE	387	5.14901	324.001	0.0223889	enh22408-B3GALT1
chr2	167580000	167585000	5001	*	chr2	168675000	168680000	5001	*	enh22409	intergenic	62.5701	B3GALT1	254.75	TRUE	387	5.63448	352.55	0.0243616	enh22409-B3GALT1
chr2	168560000	168565000	5001	*	chr2	168675000	168680000	5001	*	enh22412	intergenic	61.6394	B3GALT1	254.75	TRUE	387	16.5034	1017.26	0.070294	enh22412-B3GALT1
chr2	168855000	168860000	5001	*	chr2	168675000	168680000	5001	*	enh22413	genic	64.0979	B3GALT1	254.75	TRUE	387	7.35995	471.757	0.032599	enh22413-B3GALT1
chr2	168880000	168885000	5001	*	chr2	168675000	168680000	5001	*	enh22414	genic	77.0318	B3GALT1	254.75	TRUE	387	3.91411	301.511	0.0208347	enh22414-B3GALT1
chr2	168975000	168980000	5001	*	chr2	168675000	168680000	5001	*	enh22416	genic	63.2364	B3GALT1	254.75	TRUE	387	7.92749	501.306	0.0346408	enh22416-B3GALT1
chr2	168985000	168990000	5001	*	chr2	168675000	168680000	5001	*	enh22417	genic	65.4803	B3GALT1	254.75	TRUE	387	7.8787	515.899	0.0356492	enh22417-B3GALT1
chr2	169020000	169025000	5001	*	chr2	168675000	168680000	5001	*	enh22421	genic	82.8451	B3GALT1	254.75	TRUE	387	4.05757	336.15	0.0232283	enh22421-B3GALT1
chr2	169065000	169070000	5001	*	chr2	168675000	168680000	5001	*	enh22428	genic	82.1066	B3GALT1	254.75	TRUE	387	4.26457	350.149	0.0241957	enh22428-B3GALT1
chr2	169165000	169170000	5001	*	chr2	168675000	168680000	5001	*	enh22431	intergenic	59.6173	B3GALT1	254.75	TRUE	387	5.07625	302.632	0.0209122	enh22431-B3GALT1
chr2	169170000	169175000	5001	*	chr2	168675000	168680000	5001	*	enh22432	intergenic	60.5577	B3GALT1	254.75	TRUE	387	6.27173	379.801	0.0262447	enh22432-B3GALT1
chr2	168145000	168150000	5001	*	chr2	168810000	168815000	5001	*	enh22411	intergenic	80.5756	STK39	3592.62	TRUE	388	6.26309	504.652	0.0214579	enh22411-STK39
chr2	168560000	168565000	5001	*	chr2	168810000	168815000	5001	*	enh22412	intergenic	61.6394	STK39	3592.62	TRUE	388	10.6953	659.249	0.0280314	enh22412-STK39
chr2	168855000	168860000	5001	*	chr2	168810000	168815000	5001	*	enh22413	genic	64.0979	STK39	3592.62	TRUE	388	21.1987	1358.79	0.057776	enh22413-STK39
chr2	168880000	168885000	5001	*	chr2	168810000	168815000	5001	*	enh22414	genic	77.0318	STK39	3592.62	TRUE	388	15.0316	1157.91	0.0492346	enh22414-STK39
chr2	168895000	168900000	5001	*	chr2	168810000	168815000	5001	*	enh22415	genic	65.6946	STK39	3592.62	TRUE	388	12.7036	834.56	0.0354856	enh22415-STK39
chr2	168975000	168980000	5001	*	chr2	168810000	168815000	5001	*	enh22416	genic	63.2364	STK39	3592.62	TRUE	388	17.125	1082.92	0.0460461	enh22416-STK39
chr2	169000000	169005000	5001	*	chr2	168810000	168815000	5001	*	enh22418	genic	64.1085	STK39	3592.62	TRUE	388	9.13433	585.588	0.0248993	enh22418-STK39
chr2	169025000	169030000	5001	*	chr2	168810000	168815000	5001	*	enh22422	genic	76.9898	STK39	3592.62	TRUE	388	6.11193	470.556	0.0200081	enh22422-STK39
chr2	169080000	169085000	5001	*	chr2	168810000	168815000	5001	*	enh22429	genic	73.2318	STK39	3592.62	TRUE	388	6.44567	472.028	0.0200707	enh22429-STK39
chr2	169305000	169310000	5001	*	chr2	169310000	169315000	5001	*	enh22440	intergenic	65.909	CERS6	6460.75	TRUE	389	137.475	9060.81	0.0646515	enh22440-CERS6
chr2	169310000	169315000	5001	*	chr2	169310000	169315000	5001	*	enh22441	promoter	122.24	CERS6	6460.75	TRUE	389	333.485	40765	0.29087	enh22441-CERS6
chr2	169315000	169320000	5001	*	chr2	169310000	169315000	5001	*	enh22442	genic	58.1495	CERS6	6460.75	TRUE	389	133.988	7791.33	0.0555934	enh22442-CERS6
chr2	169320000	169325000	5001	*	chr2	169310000	169315000	5001	*	enh22443	genic	65.963	CERS6	6460.75	TRUE	389	79.8982	5270.33	0.0376053	enh22443-CERS6
chr2	169325000	169330000	5001	*	chr2	169310000	169315000	5001	*	enh22444	genic	77.6407	CERS6	6460.75	TRUE	389	58.0824	4509.56	0.032177	enh22444-CERS6
chr2	169325000	169330000	5001	*	chr2	169310000	169315000	5001	*	enh22445	genic	64.4344	CERS6	6460.75	TRUE	389	58.0824	3742.5	0.0267039	enh22445-CERS6
chr2	169335000	169340000	5001	*	chr2	169310000	169315000	5001	*	enh22446	genic	77.9941	CERS6	6460.75	TRUE	389	42.8954	3345.58	0.0238717	enh22446-CERS6
chr2	169345000	169350000	5001	*	chr2	169310000	169315000	5001	*	enh22447	genic	109.211	CERS6	6460.75	TRUE	389	39.3803	4300.77	0.0306873	enh22447-CERS6
chr2	169200000	169205000	5001	*	chr2	169625000	169630000	5001	*	enh22434	intergenic	72.7169	CERS6-AS1	119.25	TRUE	390	19.8532	1443.66	0.0241484	enh22434-CERS6-AS1
chr2	169200000	169205000	5001	*	chr2	169625000	169630000	5001	*	enh22435	intergenic	64.0848	CERS6-AS1	119.25	TRUE	390	19.8532	1272.29	0.0212818	enh22435-CERS6-AS1
chr2	169570000	169575000	5001	*	chr2	169625000	169630000	5001	*	enh22470	genic	61.8383	CERS6-AS1	119.25	TRUE	390	23.1032	1428.66	0.0238974	enh22470-CERS6-AS1
chr2	169585000	169590000	5001	*	chr2	169625000	169630000	5001	*	enh22471	genic	72.5851	CERS6-AS1	119.25	TRUE	390	27.7665	2015.43	0.0337125	enh22471-CERS6-AS1
chr2	169610000	169615000	5001	*	chr2	169625000	169630000	5001	*	enh22472	genic	64.3586	CERS6-AS1	119.25	TRUE	390	66.9031	4305.79	0.0720237	enh22472-CERS6-AS1
chr2	169615000	169620000	5001	*	chr2	169625000	169630000	5001	*	enh22473	genic	61.4146	CERS6-AS1	119.25	TRUE	390	100.111	6148.29	0.102843	enh22473-CERS6-AS1
chr2	169775000	169780000	5001	*	chr2	169625000	169630000	5001	*	enh22477	intergenic	58.9552	CERS6-AS1	119.25	TRUE	390	21.6572	1276.81	0.0213574	enh22477-CERS6-AS1
chr2	169200000	169205000	5001	*	chr2	169655000	169660000	5001	*	enh22434	intergenic	72.7169	NOSTRIN	402.5	TRUE	391	14.6813	1067.58	0.0219031	enh22434-NOSTRIN
chr2	169585000	169590000	5001	*	chr2	169655000	169660000	5001	*	enh22471	genic	72.5851	NOSTRIN	402.5	TRUE	391	16.9229	1228.35	0.0252017	enh22471-NOSTRIN
chr2	169610000	169615000	5001	*	chr2	169655000	169660000	5001	*	enh22472	genic	64.3586	NOSTRIN	402.5	TRUE	391	22.4743	1446.41	0.0296756	enh22472-NOSTRIN
chr2	169615000	169620000	5001	*	chr2	169655000	169660000	5001	*	enh22473	genic	61.4146	NOSTRIN	402.5	TRUE	391	20.8486	1280.41	0.0262697	enh22473-NOSTRIN
chr2	169745000	169750000	5001	*	chr2	169655000	169660000	5001	*	enh22475	promoter	90.1224	NOSTRIN	402.5	TRUE	391	13.71	1235.58	0.0253499	enh22475-NOSTRIN
chr2	169735000	169740000	5001	*	chr2	169725000	169730000	5001	*	enh22474	genic	63.5339	SPC25	562.75	TRUE	392	76.7428	4875.77	0.0869775	enh22474-SPC25
chr2	169745000	169750000	5001	*	chr2	169725000	169730000	5001	*	enh22475	promoter	90.1224	SPC25	562.75	TRUE	392	58.6265	5283.56	0.094252	enh22475-SPC25
chr2	169750000	169755000	5001	*	chr2	169725000	169730000	5001	*	enh22476	intergenic	67.3889	SPC25	562.75	TRUE	392	41.3751	2788.22	0.0497383	enh22476-SPC25
chr2	169735000	169740000	5001	*	chr2	169755000	169760000	5001	*	enh22474	genic	63.5339	G6PC2	43.625	TRUE	393	48.8707	3104.95	0.0411801	enh22474-G6PC2
chr2	169745000	169750000	5001	*	chr2	169755000	169760000	5001	*	enh22475	promoter	90.1224	G6PC2	43.625	TRUE	393	90.2204	8130.87	0.107837	enh22475-G6PC2
chr2	169750000	169755000	5001	*	chr2	169755000	169760000	5001	*	enh22476	intergenic	67.3889	G6PC2	43.625	TRUE	393	163.995	11051.4	0.146572	enh22476-G6PC2
chr2	169775000	169780000	5001	*	chr2	169755000	169760000	5001	*	enh22477	intergenic	58.9552	G6PC2	43.625	TRUE	393	57.4597	3387.55	0.0449281	enh22477-G6PC2
chr2	169200000	169205000	5001	*	chr2	169775000	169780000	5001	*	enh22434	intergenic	72.7169	ABCB11	835.875	TRUE	394	32.1853	2340.42	0.0261074	enh22434-ABCB11
chr2	169200000	169205000	5001	*	chr2	169775000	169780000	5001	*	enh22435	intergenic	64.0848	ABCB11	835.875	TRUE	394	32.1853	2062.59	0.0230083	enh22435-ABCB11
chr2	169745000	169750000	5001	*	chr2	169775000	169780000	5001	*	enh22475	promoter	90.1224	ABCB11	835.875	TRUE	394	34.9657	3151.19	0.0351516	enh22475-ABCB11
chr2	169750000	169755000	5001	*	chr2	169775000	169780000	5001	*	enh22476	intergenic	67.3889	ABCB11	835.875	TRUE	394	40.063	2699.8	0.0301163	enh22476-ABCB11
chr2	169775000	169780000	5001	*	chr2	169775000	169780000	5001	*	enh22477	intergenic	58.9552	ABCB11	835.875	TRUE	394	402.447	23726.3	0.264668	enh22477-ABCB11
chr2	169895000	169900000	5001	*	chr2	169920000	169925000	5001	*	enh22488	intergenic	68.8484	DHRS9	3893.62	TRUE	395	74.9331	5159.03	0.030381	enh22488-DHRS9
chr2	169900000	169905000	5001	*	chr2	169920000	169925000	5001	*	enh22489	intergenic	74.8221	DHRS9	3893.62	TRUE	395	74.6505	5585.51	0.0328924	enh22489-DHRS9
chr2	169920000	169925000	5001	*	chr2	169920000	169925000	5001	*	enh22490	promoter	72.9594	DHRS9	3893.62	TRUE	395	528.027	38524.5	0.226867	enh22490-DHRS9
chr2	169925000	169930000	5001	*	chr2	169920000	169925000	5001	*	enh22491	genic	92.1459	DHRS9	3893.62	TRUE	395	195.115	17979.1	0.105877	enh22491-DHRS9
chr2	169925000	169930000	5001	*	chr2	169920000	169925000	5001	*	enh22492	genic	97.5515	DHRS9	3893.62	TRUE	395	195.115	19033.8	0.112088	enh22492-DHRS9
chr2	169930000	169935000	5001	*	chr2	169920000	169925000	5001	*	enh22493	genic	68.4549	DHRS9	3893.62	TRUE	395	60.8083	4162.62	0.0245132	enh22493-DHRS9
chr2	169935000	169940000	5001	*	chr2	169920000	169925000	5001	*	enh22494	genic	84.0947	DHRS9	3893.62	TRUE	395	60.1763	5060.5	0.0298007	enh22494-DHRS9
chr2	169935000	169940000	5001	*	chr2	169920000	169925000	5001	*	enh22495	genic	86.9522	DHRS9	3893.62	TRUE	395	60.1763	5232.46	0.0308134	enh22495-DHRS9
chr2	169940000	169945000	5001	*	chr2	169920000	169925000	5001	*	enh22496	genic	72.7121	DHRS9	3893.62	TRUE	395	55.8349	4059.87	0.0239081	enh22496-DHRS9
chr2	169950000	169955000	5001	*	chr2	169920000	169925000	5001	*	enh22498	genic	86.8966	DHRS9	3893.62	TRUE	395	43.4675	3777.18	0.0222434	enh22498-DHRS9
chr2	169805000	169810000	5001	*	chr2	169980000	169985000	5001	*	enh22478	genic	62.5539	LRP2	1545.25	TRUE	396	36.3297	2272.57	0.0218347	enh22478-LRP2
chr2	169815000	169820000	5001	*	chr2	169980000	169985000	5001	*	enh22479	genic	66.3715	LRP2	1545.25	TRUE	396	40.0598	2658.83	0.0255458	enh22479-LRP2
chr2	169925000	169930000	5001	*	chr2	169980000	169985000	5001	*	enh22491	genic	92.1459	LRP2	1545.25	TRUE	396	22.8885	2109.09	0.020264	enh22491-LRP2
chr2	169925000	169930000	5001	*	chr2	169980000	169985000	5001	*	enh22492	genic	97.5515	LRP2	1545.25	TRUE	396	22.8885	2232.81	0.0214527	enh22492-LRP2
chr2	169950000	169955000	5001	*	chr2	169980000	169985000	5001	*	enh22498	genic	86.8966	LRP2	1545.25	TRUE	396	32.8732	2856.57	0.0274458	enh22498-LRP2
chr2	169960000	169965000	5001	*	chr2	169980000	169985000	5001	*	enh22500	intergenic	72.9535	LRP2	1545.25	TRUE	396	54.5165	3977.17	0.0382124	enh22500-LRP2
chr2	169965000	169970000	5001	*	chr2	169980000	169985000	5001	*	enh22501	intergenic	68.7098	LRP2	1545.25	TRUE	396	93.6271	6433.1	0.0618088	enh22501-LRP2
chr2	169970000	169975000	5001	*	chr2	169980000	169985000	5001	*	enh22502	intergenic	60.5268	LRP2	1545.25	TRUE	396	114.931	6956.41	0.0668368	enh22502-LRP2
chr2	169970000	169975000	5001	*	chr2	169980000	169985000	5001	*	enh22503	intergenic	56.3854	LRP2	1545.25	TRUE	396	114.931	6480.44	0.0622637	enh22503-LRP2
chr2	169985000	169990000	5001	*	chr2	169980000	169985000	5001	*	enh22504	genic	61.8456	LRP2	1545.25	TRUE	396	151.974	9398.9	0.0903041	enh22504-LRP2
chr2	169995000	170000000	5001	*	chr2	169980000	169985000	5001	*	enh22505	genic	66.7701	LRP2	1545.25	TRUE	396	64.3918	4299.45	0.0413089	enh22505-LRP2
chr2	170335000	170340000	5001	*	chr2	170335000	170340000	5001	*	enh22515	promoter	93.1997	BBS5	512.25	TRUE	397	414.736	38653.3	0.437028	enh22515-BBS5
chr2	170360000	170365000	5001	*	chr2	170335000	170340000	5001	*	enh22516	intergenic	60.9712	BBS5	512.25	TRUE	397	52.6586	3210.66	0.0363009	enh22516-BBS5
chr2	170380000	170385000	5001	*	chr2	170335000	170340000	5001	*	enh22517	genic	65.3626	BBS5	512.25	TRUE	397	29.2433	1911.42	0.0216111	enh22517-BBS5
chr2	170305000	170310000	5001	*	chr2	170365000	170370000	5001	*	enh22514	intergenic	64.0973	KLHL41	88.25	TRUE	398	21.0449	1348.92	0.0219454	enh22514-KLHL41
chr2	170335000	170340000	5001	*	chr2	170365000	170370000	5001	*	enh22515	promoter	93.1997	KLHL41	88.25	TRUE	398	32.2313	3003.95	0.0488709	enh22515-KLHL41
chr2	170360000	170365000	5001	*	chr2	170365000	170370000	5001	*	enh22516	intergenic	60.9712	KLHL41	88.25	TRUE	398	190.003	11584.7	0.188471	enh22516-KLHL41
chr2	170380000	170385000	5001	*	chr2	170365000	170370000	5001	*	enh22517	genic	65.3626	KLHL41	88.25	TRUE	398	68.8704	4501.55	0.0732352	enh22517-KLHL41
chr2	170430000	170435000	5001	*	chr2	170365000	170370000	5001	*	enh22518	promoter	98.5403	KLHL41	88.25	TRUE	398	13.1938	1300.12	0.0211516	enh22518-KLHL41
chr2	170440000	170445000	5001	*	chr2	170365000	170370000	5001	*	enh22519	promoter	109.097	KLHL41	88.25	TRUE	398	15.5883	1700.64	0.0276675	enh22519-KLHL41
chr2	170335000	170340000	5001	*	chr2	170385000	170390000	5001	*	enh22515	promoter	93.1997	FASTKD1	1000.5	TRUE	399	25.1717	2346	0.0406099	enh22515-FASTKD1
chr2	170360000	170365000	5001	*	chr2	170385000	170390000	5001	*	enh22516	intergenic	60.9712	FASTKD1	1000.5	TRUE	399	41.3922	2523.73	0.0436866	enh22516-FASTKD1
chr2	170380000	170385000	5001	*	chr2	170385000	170390000	5001	*	enh22517	genic	65.3626	FASTKD1	1000.5	TRUE	399	152.127	9943.39	0.172123	enh22517-FASTKD1
chr2	170430000	170435000	5001	*	chr2	170385000	170390000	5001	*	enh22518	promoter	98.5403	FASTKD1	1000.5	TRUE	399	23.4281	2308.61	0.0399627	enh22518-FASTKD1
chr2	170440000	170445000	5001	*	chr2	170385000	170390000	5001	*	enh22519	promoter	109.097	FASTKD1	1000.5	TRUE	399	21.6686	2363.98	0.0409212	enh22519-FASTKD1
chr2	170445000	170450000	5001	*	chr2	170385000	170390000	5001	*	enh22520	genic	69.5983	FASTKD1	1000.5	TRUE	399	21.9172	1525.4	0.0264051	enh22520-FASTKD1
chr2	170550000	170555000	5001	*	chr2	170385000	170390000	5001	*	enh22523	promoter	95.5705	FASTKD1	1000.5	TRUE	399	12.4471	1189.58	0.020592	enh22523-FASTKD1
chr2	170625000	170630000	5001	*	chr2	170385000	170390000	5001	*	enh22527	intergenic	74.2026	FASTKD1	1000.5	TRUE	399	17.0208	1262.99	0.0218627	enh22527-FASTKD1
chr2	170625000	170630000	5001	*	chr2	170385000	170390000	5001	*	enh22528	intergenic	79.1525	FASTKD1	1000.5	TRUE	399	17.0208	1347.24	0.0233211	enh22528-FASTKD1
chr2	170430000	170435000	5001	*	chr2	170440000	170445000	5001	*	enh22518	promoter	98.5403	PPIG	1776.38	TRUE	400	104.853	10332.3	0.0909011	enh22518-PPIG
chr2	170440000	170445000	5001	*	chr2	170440000	170445000	5001	*	enh22519	promoter	109.097	PPIG	1776.38	TRUE	400	436.535	47624.8	0.418992	enh22519-PPIG
chr2	170445000	170450000	5001	*	chr2	170440000	170445000	5001	*	enh22520	genic	69.5983	PPIG	1776.38	TRUE	400	178.679	12435.7	0.109407	enh22520-PPIG
chr2	170430000	170435000	5001	*	chr2	170500000	170505000	5001	*	enh22518	promoter	98.5403	CCDC173	695.125	TRUE	401	18.8272	1855.24	0.0380917	enh22518-CCDC173
chr2	170440000	170445000	5001	*	chr2	170500000	170505000	5001	*	enh22519	promoter	109.097	CCDC173	695.125	TRUE	401	13.9025	1516.73	0.0311414	enh22519-CCDC173
chr2	170445000	170450000	5001	*	chr2	170500000	170505000	5001	*	enh22520	genic	69.5983	CCDC173	695.125	TRUE	401	22.2916	1551.46	0.0318544	enh22520-CCDC173
chr2	170515000	170520000	5001	*	chr2	170500000	170505000	5001	*	enh22521	genic	70.0061	CCDC173	695.125	TRUE	401	69.3129	4852.33	0.0996276	enh22521-CCDC173
chr2	170520000	170525000	5001	*	chr2	170500000	170505000	5001	*	enh22522	genic	63.6494	CCDC173	695.125	TRUE	401	57.481	3658.63	0.0751187	enh22522-CCDC173
chr2	170550000	170555000	5001	*	chr2	170500000	170505000	5001	*	enh22523	promoter	95.5705	CCDC173	695.125	TRUE	401	29.6134	2830.17	0.0581089	enh22523-CCDC173
chr2	170575000	170580000	5001	*	chr2	170500000	170505000	5001	*	enh22524	genic	60.2674	CCDC173	695.125	TRUE	401	31.7298	1912.28	0.0392627	enh22524-CCDC173
chr2	170590000	170595000	5001	*	chr2	170500000	170505000	5001	*	enh22525	promoter	90.0146	CCDC173	695.125	TRUE	401	19.3377	1740.67	0.0357394	enh22525-CCDC173
chr2	170620000	170625000	5001	*	chr2	170500000	170505000	5001	*	enh22526	intergenic	62.3732	CCDC173	695.125	TRUE	401	17.0285	1062.12	0.0218074	enh22526-CCDC173
chr2	170680000	170685000	5001	*	chr2	170500000	170505000	5001	*	enh22532	promoter	91.4744	CCDC173	695.125	TRUE	401	11.3153	1035.06	0.0212518	enh22532-CCDC173
chr2	170680000	170685000	5001	*	chr2	170500000	170505000	5001	*	enh22533	promoter	106.45	CCDC173	695.125	TRUE	401	11.3153	1204.51	0.0247309	enh22533-CCDC173
chr2	170515000	170520000	5001	*	chr2	170550000	170555000	5001	*	enh22521	genic	70.0061	PHOSPHO2-KLHL23	1107.88	TRUE	402	35.6776	2497.65	0.0242208	enh22521-PHOSPHO2-KLHL23
chr2	170520000	170525000	5001	*	chr2	170550000	170555000	5001	*	enh22522	genic	63.6494	PHOSPHO2-KLHL23	1107.88	TRUE	402	37.8544	2409.41	0.023365	enh22522-PHOSPHO2-KLHL23
chr2	170550000	170555000	5001	*	chr2	170550000	170555000	5001	*	enh22523	promoter	95.5705	PHOSPHO2-KLHL23	1107.88	TRUE	402	522.135	49900.7	0.483909	enh22523-PHOSPHO2-KLHL23
chr2	170575000	170580000	5001	*	chr2	170550000	170555000	5001	*	enh22524	genic	60.2674	PHOSPHO2-KLHL23	1107.88	TRUE	402	47.7619	2878.49	0.0279139	enh22524-PHOSPHO2-KLHL23
chr2	170590000	170595000	5001	*	chr2	170550000	170555000	5001	*	enh22525	promoter	90.0146	PHOSPHO2-KLHL23	1107.88	TRUE	402	36.0823	3247.93	0.0314965	enh22525-PHOSPHO2-KLHL23
chr2	170655000	170660000	5001	*	chr2	170550000	170555000	5001	*	enh22530	promoter	104.497	PHOSPHO2-KLHL23	1107.88	TRUE	402	19.8901	2078.45	0.0201556	enh22530-PHOSPHO2-KLHL23
chr2	170515000	170520000	5001	*	chr2	170550000	170555000	5001	*	enh22521	genic	70.0061	PHOSPHO2	535.125	TRUE	403	35.6776	2497.65	0.0242208	enh22521-PHOSPHO2
chr2	170520000	170525000	5001	*	chr2	170550000	170555000	5001	*	enh22522	genic	63.6494	PHOSPHO2	535.125	TRUE	403	37.8544	2409.41	0.023365	enh22522-PHOSPHO2
chr2	170550000	170555000	5001	*	chr2	170550000	170555000	5001	*	enh22523	promoter	95.5705	PHOSPHO2	535.125	TRUE	403	522.135	49900.7	0.483909	enh22523-PHOSPHO2
chr2	170575000	170580000	5001	*	chr2	170550000	170555000	5001	*	enh22524	genic	60.2674	PHOSPHO2	535.125	TRUE	403	47.7619	2878.49	0.0279139	enh22524-PHOSPHO2
chr2	170590000	170595000	5001	*	chr2	170550000	170555000	5001	*	enh22525	promoter	90.0146	PHOSPHO2	535.125	TRUE	403	36.0823	3247.93	0.0314965	enh22525-PHOSPHO2
chr2	170655000	170660000	5001	*	chr2	170550000	170555000	5001	*	enh22530	promoter	104.497	PHOSPHO2	535.125	TRUE	403	19.8901	2078.45	0.0201556	enh22530-PHOSPHO2
chr2	170550000	170555000	5001	*	chr2	170590000	170595000	5001	*	enh22523	promoter	95.5705	KLHL23	500.25	TRUE	404	36.0823	3448.4	0.0364554	enh22523-KLHL23
chr2	170575000	170580000	5001	*	chr2	170590000	170595000	5001	*	enh22524	genic	60.2674	KLHL23	500.25	TRUE	404	70.3911	4242.29	0.0448482	enh22524-KLHL23
chr2	170590000	170595000	5001	*	chr2	170590000	170595000	5001	*	enh22525	promoter	90.0146	KLHL23	500.25	TRUE	404	423.016	38077.6	0.402544	enh22525-KLHL23
chr2	170620000	170625000	5001	*	chr2	170590000	170595000	5001	*	enh22526	intergenic	62.3732	KLHL23	500.25	TRUE	404	54.2439	3383.36	0.0357678	enh22526-KLHL23
chr2	170625000	170630000	5001	*	chr2	170590000	170595000	5001	*	enh22527	intergenic	74.2026	KLHL23	500.25	TRUE	404	42.2781	3137.14	0.0331649	enh22527-KLHL23
chr2	170625000	170630000	5001	*	chr2	170590000	170595000	5001	*	enh22528	intergenic	79.1525	KLHL23	500.25	TRUE	404	42.2781	3346.41	0.0353772	enh22528-KLHL23
chr2	170625000	170630000	5001	*	chr2	170655000	170660000	5001	*	enh22527	intergenic	74.2026	SSB	920.25	TRUE	405	41.7394	3097.17	0.0273049	enh22527-SSB
chr2	170625000	170630000	5001	*	chr2	170655000	170660000	5001	*	enh22528	intergenic	79.1525	SSB	920.25	TRUE	405	41.7394	3303.78	0.0291264	enh22528-SSB
chr2	170645000	170650000	5001	*	chr2	170655000	170660000	5001	*	enh22529	intergenic	61.4389	SSB	920.25	TRUE	405	81.8177	5026.79	0.0443166	enh22529-SSB
chr2	170655000	170660000	5001	*	chr2	170655000	170660000	5001	*	enh22530	promoter	104.497	SSB	920.25	TRUE	405	427.904	44714.6	0.394207	enh22530-SSB
chr2	170675000	170680000	5001	*	chr2	170655000	170660000	5001	*	enh22531	genic	61.7027	SSB	920.25	TRUE	405	62.3527	3847.33	0.0339183	enh22531-SSB
chr2	170680000	170685000	5001	*	chr2	170655000	170660000	5001	*	enh22532	promoter	91.4744	SSB	920.25	TRUE	405	59.1924	5414.59	0.0477355	enh22532-SSB
chr2	170680000	170685000	5001	*	chr2	170655000	170660000	5001	*	enh22533	promoter	106.45	SSB	920.25	TRUE	405	59.1924	6301	0.0555501	enh22533-SSB
chr2	170625000	170630000	5001	*	chr2	170665000	170670000	5001	*	enh22527	intergenic	74.2026	METTL5	629.125	TRUE	406	29.7802	2209.77	0.0289294	enh22527-METTL5
chr2	170625000	170630000	5001	*	chr2	170665000	170670000	5001	*	enh22528	intergenic	79.1525	METTL5	629.125	TRUE	406	29.7802	2357.18	0.0308592	enh22528-METTL5
chr2	170645000	170650000	5001	*	chr2	170665000	170670000	5001	*	enh22529	intergenic	61.4389	METTL5	629.125	TRUE	406	42.7309	2625.34	0.0343699	enh22529-METTL5
chr2	170655000	170660000	5001	*	chr2	170665000	170670000	5001	*	enh22530	promoter	104.497	METTL5	629.125	TRUE	406	117.912	12321.4	0.161306	enh22530-METTL5
chr2	170675000	170680000	5001	*	chr2	170665000	170670000	5001	*	enh22531	genic	61.7027	METTL5	629.125	TRUE	406	124.099	7657.24	0.100245	enh22531-METTL5
chr2	170680000	170685000	5001	*	chr2	170665000	170670000	5001	*	enh22532	promoter	91.4744	METTL5	629.125	TRUE	406	59.4807	5440.97	0.0712309	enh22532-METTL5
chr2	170680000	170685000	5001	*	chr2	170665000	170670000	5001	*	enh22533	promoter	106.45	METTL5	629.125	TRUE	406	59.4807	6331.7	0.0828919	enh22533-METTL5
chr2	170705000	170710000	5001	*	chr2	170665000	170670000	5001	*	enh22534	genic	91.9844	METTL5	629.125	TRUE	406	30.5597	2811.01	0.0368006	enh22534-METTL5
chr2	170655000	170660000	5001	*	chr2	170680000	170685000	5001	*	enh22530	promoter	104.497	UBR3	3234.88	TRUE	407	59.1924	6185.41	0.0413305	enh22530-UBR3
chr2	170675000	170680000	5001	*	chr2	170680000	170685000	5001	*	enh22531	genic	61.7027	UBR3	3234.88	TRUE	407	194.127	11978.2	0.0800373	enh22531-UBR3
chr2	170680000	170685000	5001	*	chr2	170680000	170685000	5001	*	enh22532	promoter	91.4744	UBR3	3234.88	TRUE	407	415.076	37968.8	0.253705	enh22532-UBR3
chr2	170680000	170685000	5001	*	chr2	170680000	170685000	5001	*	enh22533	promoter	106.45	UBR3	3234.88	TRUE	407	415.076	44184.6	0.295239	enh22533-UBR3
chr2	170705000	170710000	5001	*	chr2	170680000	170685000	5001	*	enh22534	genic	91.9844	UBR3	3234.88	TRUE	407	52.7321	4850.53	0.0324109	enh22534-UBR3
chr2	170905000	170910000	5001	*	chr2	171030000	171035000	5001	*	enh22538	genic	70.6161	MYO3B	2800	TRUE	408	16.5256	1166.97	0.0232672	enh22538-MYO3B
chr2	170955000	170960000	5001	*	chr2	171030000	171035000	5001	*	enh22540	intergenic	61.827	MYO3B	2800	TRUE	408	24.7252	1528.69	0.030479	enh22540-MYO3B
chr2	171010000	171015000	5001	*	chr2	171030000	171035000	5001	*	enh22541	intergenic	62.2581	MYO3B	2800	TRUE	408	48.1316	2996.58	0.0597459	enh22541-MYO3B
chr2	171015000	171020000	5001	*	chr2	171030000	171035000	5001	*	enh22542	intergenic	56.4524	MYO3B	2800	TRUE	408	85.7222	4839.22	0.0964846	enh22542-MYO3B
chr2	171020000	171025000	5001	*	chr2	171030000	171035000	5001	*	enh22543	intergenic	60.4577	MYO3B	2800	TRUE	408	95.5415	5776.22	0.115167	enh22543-MYO3B
chr2	171060000	171065000	5001	*	chr2	171030000	171035000	5001	*	enh22544	genic	68.1672	MYO3B	2800	TRUE	408	29.79	2030.7	0.0404882	enh22544-MYO3B
chr2	171065000	171070000	5001	*	chr2	171030000	171035000	5001	*	enh22545	genic	84.4025	MYO3B	2800	TRUE	408	27.8717	2352.44	0.046903	enh22545-MYO3B
chr2	171085000	171090000	5001	*	chr2	171030000	171035000	5001	*	enh22546	genic	54.7829	MYO3B	2800	TRUE	408	24.8639	1362.12	0.027158	enh22546-MYO3B
chr2	171180000	171185000	5001	*	chr2	171195000	171200000	5001	*	enh22547	genic	62.3416	LOC101929753	69.625	TRUE	409	84.032	5238.69	0.10616	enh22547-LOC101929753
chr2	171215000	171220000	5001	*	chr2	171195000	171200000	5001	*	enh22548	genic	63.4199	LOC101929753	69.625	TRUE	409	40.3294	2557.68	0.0518303	enh22548-LOC101929753
chr2	171670000	171675000	5001	*	chr2	171195000	171200000	5001	*	enh22564	promoter	67.5311	LOC101929753	69.625	TRUE	409	20.1267	1359.18	0.0275431	enh22564-LOC101929753
chr2	171670000	171675000	5001	*	chr2	171195000	171200000	5001	*	enh22565	promoter	66.7415	LOC101929753	69.625	TRUE	409	20.1267	1343.29	0.0272211	enh22565-LOC101929753
chr2	171675000	171680000	5001	*	chr2	171195000	171200000	5001	*	enh22566	genic	83.2158	LOC101929753	69.625	TRUE	409	15.2752	1271.14	0.025759	enh22566-LOC101929753
chr2	171560000	171565000	5001	*	chr2	171555000	171560000	5001	*	enh22557	genic	64.0653	LOC101926913	1079.38	TRUE	410	196.543	12591.6	0.172975	enh22557-LOC101926913
chr2	171560000	171565000	5001	*	chr2	171555000	171560000	5001	*	enh22558	genic	69.9579	LOC101926913	1079.38	TRUE	410	196.543	13749.7	0.188885	enh22558-LOC101926913
chr2	171570000	171575000	5001	*	chr2	171555000	171560000	5001	*	enh22559	promoter	84.6909	LOC101926913	1079.38	TRUE	410	48.2927	4089.95	0.0561851	enh22559-LOC101926913
chr2	171570000	171575000	5001	*	chr2	171555000	171560000	5001	*	enh22560	genic	69.9155	LOC101926913	1079.38	TRUE	410	48.2927	3376.41	0.0463829	enh22560-LOC101926913
chr2	171590000	171595000	5001	*	chr2	171555000	171560000	5001	*	enh22561	genic	72.0281	LOC101926913	1079.38	TRUE	410	22.2318	1601.31	0.0219978	enh22561-LOC101926913
chr2	171625000	171630000	5001	*	chr2	171555000	171560000	5001	*	enh22563	promoter	88.5533	LOC101926913	1079.38	TRUE	410	21.8729	1936.91	0.0266081	enh22563-LOC101926913
chr2	171560000	171565000	5001	*	chr2	171565000	171570000	5001	*	enh22557	genic	64.0653	LINC01124	110.5	TRUE	411	174.385	11172	0.113835	enh22557-LINC01124
chr2	171560000	171565000	5001	*	chr2	171565000	171570000	5001	*	enh22558	genic	69.9579	LINC01124	110.5	TRUE	411	174.385	12199.6	0.124305	enh22558-LINC01124
chr2	171570000	171575000	5001	*	chr2	171565000	171570000	5001	*	enh22559	promoter	84.6909	LINC01124	110.5	TRUE	411	179.019	15161.3	0.154482	enh22559-LINC01124
chr2	171570000	171575000	5001	*	chr2	171565000	171570000	5001	*	enh22560	genic	69.9155	LINC01124	110.5	TRUE	411	179.019	12516.2	0.127531	enh22560-LINC01124
chr2	171590000	171595000	5001	*	chr2	171565000	171570000	5001	*	enh22561	genic	72.0281	LINC01124	110.5	TRUE	411	47.1837	3398.55	0.0346288	enh22561-LINC01124
chr2	171600000	171605000	5001	*	chr2	171565000	171570000	5001	*	enh22562	genic	77.5142	LINC01124	110.5	TRUE	411	29.5711	2292.18	0.0233557	enh22562-LINC01124
chr2	171625000	171630000	5001	*	chr2	171565000	171570000	5001	*	enh22563	promoter	88.5533	LINC01124	110.5	TRUE	411	23.8299	2110.22	0.0215016	enh22563-LINC01124
chr2	171560000	171565000	5001	*	chr2	171570000	171575000	5001	*	enh22557	genic	64.0653	SP5	168.625	TRUE	412	77.7112	4978.59	0.0406094	enh22557-SP5
chr2	171560000	171565000	5001	*	chr2	171570000	171575000	5001	*	enh22558	genic	69.9579	SP5	168.625	TRUE	412	77.7112	5436.51	0.0443445	enh22558-SP5
chr2	171570000	171575000	5001	*	chr2	171570000	171575000	5001	*	enh22559	promoter	84.6909	SP5	168.625	TRUE	412	382.234	32371.7	0.264049	enh22559-SP5
chr2	171570000	171575000	5001	*	chr2	171570000	171575000	5001	*	enh22560	genic	69.9155	SP5	168.625	TRUE	412	382.234	26724	0.217983	enh22560-SP5
chr2	171590000	171595000	5001	*	chr2	171570000	171575000	5001	*	enh22561	genic	72.0281	SP5	168.625	TRUE	412	63.8106	4596.16	0.0374899	enh22561-SP5
chr2	171600000	171605000	5001	*	chr2	171570000	171575000	5001	*	enh22562	genic	77.5142	SP5	168.625	TRUE	412	40.3276	3125.96	0.0254978	enh22562-SP5
chr2	171625000	171630000	5001	*	chr2	171570000	171575000	5001	*	enh22563	promoter	88.5533	SP5	168.625	TRUE	412	39.7438	3519.45	0.0287074	enh22563-SP5
chr2	171570000	171575000	5001	*	chr2	171625000	171630000	5001	*	enh22559	promoter	84.6909	ERICH2	381.25	TRUE	413	39.7438	3365.94	0.0363109	enh22559-ERICH2
chr2	171570000	171575000	5001	*	chr2	171625000	171630000	5001	*	enh22560	genic	69.9155	ERICH2	381.25	TRUE	413	39.7438	2778.71	0.029976	enh22560-ERICH2
chr2	171590000	171595000	5001	*	chr2	171625000	171630000	5001	*	enh22561	genic	72.0281	ERICH2	381.25	TRUE	413	41.901	3018.05	0.0325579	enh22561-ERICH2
chr2	171600000	171605000	5001	*	chr2	171625000	171630000	5001	*	enh22562	genic	77.5142	ERICH2	381.25	TRUE	413	47.8863	3711.87	0.0400427	enh22562-ERICH2
chr2	171625000	171630000	5001	*	chr2	171625000	171630000	5001	*	enh22563	promoter	88.5533	ERICH2	381.25	TRUE	413	411.523	36441.7	0.393124	enh22563-ERICH2
chr2	171215000	171220000	5001	*	chr2	171670000	171675000	5001	*	enh22548	genic	63.4199	GAD1	495	TRUE	414	42.1282	2671.77	0.0214679	enh22548-GAD1
chr2	171260000	171265000	5001	*	chr2	171670000	171675000	5001	*	enh22549	genic	63.8887	GAD1	495	TRUE	414	45.5214	2908.3	0.0233684	enh22549-GAD1
chr2	171265000	171270000	5001	*	chr2	171670000	171675000	5001	*	enh22550	genic	76.4762	GAD1	495	TRUE	414	34.5331	2640.96	0.0212203	enh22550-GAD1
chr2	171590000	171595000	5001	*	chr2	171670000	171675000	5001	*	enh22561	genic	72.0281	GAD1	495	TRUE	414	39.2297	2825.64	0.0227042	enh22561-GAD1
chr2	171670000	171675000	5001	*	chr2	171670000	171675000	5001	*	enh22564	promoter	67.5311	GAD1	495	TRUE	414	364.248	24598	0.197647	enh22564-GAD1
chr2	171670000	171675000	5001	*	chr2	171670000	171675000	5001	*	enh22565	promoter	66.7415	GAD1	495	TRUE	414	364.248	24310.5	0.195336	enh22565-GAD1
chr2	171675000	171680000	5001	*	chr2	171670000	171675000	5001	*	enh22566	genic	83.2158	GAD1	495	TRUE	414	180.308	15004.5	0.120562	enh22566-GAD1
chr2	171785000	171790000	5001	*	chr2	171785000	171790000	5001	*	enh22571	promoter	120.748	GORASP2	1719	TRUE	415	324.563	39190.4	0.385198	enh22571-GORASP2
chr2	171805000	171810000	5001	*	chr2	171785000	171790000	5001	*	enh22572	genic	64.1626	GORASP2	1719	TRUE	415	62.0135	3978.95	0.0391086	enh22572-GORASP2
chr2	171830000	171835000	5001	*	chr2	171785000	171790000	5001	*	enh22573	intergenic	85.179	GORASP2	1719	TRUE	415	30.0145	2556.61	0.0251286	enh22573-GORASP2
chr2	171785000	171790000	5001	*	chr2	171845000	171850000	5001	*	enh22571	promoter	120.748	TLK1	2406.25	TRUE	416	11.1553	1346.98	0.0207779	enh22571-TLK1
chr2	171805000	171810000	5001	*	chr2	171845000	171850000	5001	*	enh22572	genic	64.1626	TLK1	2406.25	TRUE	416	23.3134	1495.85	0.0230742	enh22572-TLK1
chr2	171830000	171835000	5001	*	chr2	171845000	171850000	5001	*	enh22573	intergenic	85.179	TLK1	2406.25	TRUE	416	70.4012	5996.71	0.0925023	enh22573-TLK1
chr2	171875000	171880000	5001	*	chr2	171845000	171850000	5001	*	enh22574	genic	65.5548	TLK1	2406.25	TRUE	416	46.2171	3029.75	0.0467355	enh22574-TLK1
chr2	172000000	172005000	5001	*	chr2	171845000	171850000	5001	*	enh22576	genic	75.8416	TLK1	2406.25	TRUE	416	20.5465	1558.28	0.0240372	enh22576-TLK1
chr2	172015000	172020000	5001	*	chr2	171845000	171850000	5001	*	enh22577	promoter	113.73	TLK1	2406.25	TRUE	416	26.2779	2988.58	0.0461004	enh22577-TLK1
chr2	172290000	172295000	5001	*	chr2	171845000	171850000	5001	*	enh22598	promoter	120.389	TLK1	2406.25	TRUE	416	17.3361	2087.08	0.0321943	enh22598-TLK1
chr2	172015000	172020000	5001	*	chr2	172170000	172175000	5001	*	enh22577	promoter	113.73	METTL8	2078.88	TRUE	417	16.7666	1906.86	0.0221432	enh22577-METTL8
chr2	172090000	172095000	5001	*	chr2	172170000	172175000	5001	*	enh22581	intergenic	74.53	METTL8	2078.88	TRUE	417	24.2284	1805.75	0.020969	enh22581-METTL8
chr2	172115000	172120000	5001	*	chr2	172170000	172175000	5001	*	enh22584	intergenic	64.6036	METTL8	2078.88	TRUE	417	31.3756	2026.98	0.023538	enh22584-METTL8
chr2	172115000	172120000	5001	*	chr2	172170000	172175000	5001	*	enh22585	intergenic	62.1491	METTL8	2078.88	TRUE	417	31.3756	1949.97	0.0226437	enh22585-METTL8
chr2	172120000	172125000	5001	*	chr2	172170000	172175000	5001	*	enh22586	intergenic	65.4798	METTL8	2078.88	TRUE	417	41.2054	2698.13	0.0313316	enh22586-METTL8
chr2	172125000	172130000	5001	*	chr2	172170000	172175000	5001	*	enh22587	intergenic	60.3256	METTL8	2078.88	TRUE	417	40.8913	2466.79	0.0286453	enh22587-METTL8
chr2	172140000	172145000	5001	*	chr2	172170000	172175000	5001	*	enh22588	intergenic	72.0706	METTL8	2078.88	TRUE	417	47.8377	3447.69	0.0400358	enh22588-METTL8
chr2	172175000	172180000	5001	*	chr2	172170000	172175000	5001	*	enh22589	genic	67.1375	METTL8	2078.88	TRUE	417	205.382	13788.8	0.160121	enh22589-METTL8
chr2	172180000	172185000	5001	*	chr2	172170000	172175000	5001	*	enh22590	genic	73.3713	METTL8	2078.88	TRUE	417	92.3322	6774.53	0.0786683	enh22590-METTL8
chr2	172185000	172190000	5001	*	chr2	172170000	172175000	5001	*	enh22591	genic	65.0385	METTL8	2078.88	TRUE	417	86.5799	5631.03	0.0653895	enh22591-METTL8
chr2	172190000	172195000	5001	*	chr2	172170000	172175000	5001	*	enh22592	genic	70.7713	METTL8	2078.88	TRUE	417	51.9035	3673.28	0.0426554	enh22592-METTL8
chr2	172200000	172205000	5001	*	chr2	172170000	172175000	5001	*	enh22593	genic	66.3829	METTL8	2078.88	TRUE	417	36.5897	2428.93	0.0282056	enh22593-METTL8
chr2	172270000	172275000	5001	*	chr2	172290000	172295000	5001	*	enh22596	genic	67.0134	DCAF17	1684.12	TRUE	418	53.868	3609.88	0.0300614	enh22596-DCAF17
chr2	172275000	172280000	5001	*	chr2	172290000	172295000	5001	*	enh22597	genic	56.1148	DCAF17	1684.12	TRUE	418	64.9614	3645.29	0.0303563	enh22597-DCAF17
chr2	172290000	172295000	5001	*	chr2	172290000	172295000	5001	*	enh22598	promoter	120.389	DCAF17	1684.12	TRUE	418	406.172	48898.7	0.407205	enh22598-DCAF17
chr2	172365000	172370000	5001	*	chr2	172375000	172380000	5001	*	enh22599	intergenic	65.1707	CYBRD1	781.375	TRUE	419	113.721	7411.29	0.0532562	enh22599-CYBRD1
chr2	172370000	172375000	5001	*	chr2	172375000	172380000	5001	*	enh22600	intergenic	65.6518	CYBRD1	781.375	TRUE	419	206.837	13579.2	0.097578	enh22600-CYBRD1
chr2	172370000	172375000	5001	*	chr2	172375000	172380000	5001	*	enh22601	intergenic	63.0003	CYBRD1	781.375	TRUE	419	206.837	13030.8	0.093637	enh22601-CYBRD1
chr2	172375000	172380000	5001	*	chr2	172375000	172380000	5001	*	enh22602	promoter	103.238	CYBRD1	781.375	TRUE	419	415.468	42892.1	0.308215	enh22602-CYBRD1
chr2	172385000	172390000	5001	*	chr2	172375000	172380000	5001	*	enh22603	genic	61.1284	CYBRD1	781.375	TRUE	419	92.2201	5637.27	0.0405084	enh22603-CYBRD1
chr2	172455000	172460000	5001	*	chr2	172540000	172545000	5001	*	enh22607	intergenic	66.4563	DYNC1I2	1333.5	TRUE	420	42.0885	2797.05	0.0201924	enh22607-DYNC1I2
chr2	172505000	172510000	5001	*	chr2	172540000	172545000	5001	*	enh22609	intergenic	66.5662	DYNC1I2	1333.5	TRUE	420	43.822	2917.06	0.0210588	enh22609-DYNC1I2
chr2	172540000	172545000	5001	*	chr2	172540000	172545000	5001	*	enh22611	promoter	104.02	DYNC1I2	1333.5	TRUE	420	687.108	71472.9	0.515975	enh22611-DYNC1I2
chr2	172570000	172575000	5001	*	chr2	172635000	172640000	5001	*	enh22613	genic	60.3134	SLC25A12	1610.62	TRUE	421	28.4043	1713.16	0.022854	enh22613-SLC25A12
chr2	172595000	172600000	5001	*	chr2	172635000	172640000	5001	*	enh22615	genic	60.8327	SLC25A12	1610.62	TRUE	421	38.9181	2367.49	0.031583	enh22615-SLC25A12
chr2	172615000	172620000	5001	*	chr2	172635000	172640000	5001	*	enh22616	intergenic	61.5079	SLC25A12	1610.62	TRUE	421	73.4307	4516.57	0.0602521	enh22616-SLC25A12
chr2	172655000	172660000	5001	*	chr2	172635000	172640000	5001	*	enh22617	genic	90.7122	SLC25A12	1610.62	TRUE	421	59.1526	5365.86	0.071582	enh22617-SLC25A12
chr2	172675000	172680000	5001	*	chr2	172635000	172640000	5001	*	enh22618	genic	71.0773	SLC25A12	1610.62	TRUE	421	32.8057	2331.74	0.031106	enh22618-SLC25A12
chr2	172690000	172695000	5001	*	chr2	172635000	172640000	5001	*	enh22620	genic	55.2708	SLC25A12	1610.62	TRUE	421	28.2021	1558.76	0.0207942	enh22620-SLC25A12
chr2	172750000	172755000	5001	*	chr2	172635000	172640000	5001	*	enh22622	promoter	93.387	SLC25A12	1610.62	TRUE	421	16.4804	1539.06	0.0205314	enh22622-SLC25A12
chr2	172775000	172780000	5001	*	chr2	172635000	172640000	5001	*	enh22623	promoter	109.738	SLC25A12	1610.62	TRUE	421	17.2134	1888.97	0.0251994	enh22623-SLC25A12
chr2	172960000	172965000	5001	*	chr2	172635000	172640000	5001	*	enh22635	genic	75.9015	SLC25A12	1610.62	TRUE	421	22.6063	1715.85	0.0228899	enh22635-SLC25A12
chr2	172965000	172970000	5001	*	chr2	172635000	172640000	5001	*	enh22636	promoter	89.7756	SLC25A12	1610.62	TRUE	421	21.8531	1961.88	0.0261719	enh22636-SLC25A12
chr2	172750000	172755000	5001	*	chr2	172775000	172780000	5001	*	enh22622	promoter	93.387	HAT1	2306.62	TRUE	422	57.7593	5393.96	0.0451052	enh22622-HAT1
chr2	172775000	172780000	5001	*	chr2	172775000	172780000	5001	*	enh22623	promoter	109.738	HAT1	2306.62	TRUE	422	377.97	41477.8	0.346844	enh22623-HAT1
chr2	172810000	172815000	5001	*	chr2	172775000	172780000	5001	*	enh22625	genic	94.065	HAT1	2306.62	TRUE	422	32.5082	3057.88	0.0255705	enh22625-HAT1
chr2	172860000	172865000	5001	*	chr2	172775000	172780000	5001	*	enh22628	promoter	93.3232	HAT1	2306.62	TRUE	422	27.6177	2577.37	0.0215524	enh22628-HAT1
chr2	172965000	172970000	5001	*	chr2	172775000	172780000	5001	*	enh22636	promoter	89.7756	HAT1	2306.62	TRUE	422	32.7846	2943.26	0.024612	enh22636-HAT1
chr2	172775000	172780000	5001	*	chr2	172860000	172865000	5001	*	enh22623	promoter	109.738	METAP1D	1311.38	TRUE	423	27.6177	3030.72	0.0240257	enh22623-METAP1D
chr2	172810000	172815000	5001	*	chr2	172860000	172865000	5001	*	enh22624	genic	73.3576	METAP1D	1311.38	TRUE	423	36.5324	2679.93	0.0212449	enh22624-METAP1D
chr2	172810000	172815000	5001	*	chr2	172860000	172865000	5001	*	enh22625	genic	94.065	METAP1D	1311.38	TRUE	423	36.5324	3436.42	0.0272419	enh22625-METAP1D
chr2	172815000	172820000	5001	*	chr2	172860000	172865000	5001	*	enh22626	genic	78.7003	METAP1D	1311.38	TRUE	423	45.8	3604.48	0.0285741	enh22626-METAP1D
chr2	172825000	172830000	5001	*	chr2	172860000	172865000	5001	*	enh22627	genic	58.7936	METAP1D	1311.38	TRUE	423	45.0375	2647.92	0.0209911	enh22627-METAP1D
chr2	172860000	172865000	5001	*	chr2	172860000	172865000	5001	*	enh22628	promoter	93.3232	METAP1D	1311.38	TRUE	423	402.994	37608.7	0.29814	enh22628-METAP1D
chr2	172875000	172880000	5001	*	chr2	172860000	172865000	5001	*	enh22629	genic	69.6686	METAP1D	1311.38	TRUE	423	77.7007	5413.3	0.0429134	enh22629-METAP1D
chr2	172875000	172880000	5001	*	chr2	172860000	172865000	5001	*	enh22630	genic	77.2323	METAP1D	1311.38	TRUE	423	77.7007	6001.01	0.0475724	enh22630-METAP1D
chr2	172880000	172885000	5001	*	chr2	172860000	172865000	5001	*	enh22631	genic	67.9183	METAP1D	1311.38	TRUE	423	56.7502	3854.38	0.0305552	enh22631-METAP1D
chr2	172885000	172890000	5001	*	chr2	172860000	172865000	5001	*	enh22632	genic	66.4011	METAP1D	1311.38	TRUE	423	56.8362	3773.98	0.0299179	enh22632-METAP1D
chr2	172945000	172950000	5001	*	chr2	172860000	172865000	5001	*	enh22633	promoter	115.274	METAP1D	1311.38	TRUE	423	24.1587	2784.88	0.0220769	enh22633-METAP1D
chr2	172955000	172960000	5001	*	chr2	172860000	172865000	5001	*	enh22634	intergenic	86.7116	METAP1D	1311.38	TRUE	423	33.1237	2872.21	0.0227692	enh22634-METAP1D
chr2	172810000	172815000	5001	*	chr2	172950000	172955000	5001	*	enh22625	genic	94.065	DLX1	616.875	TRUE	424	29.2191	2748.49	0.0213012	enh22625-DLX1
chr2	172945000	172950000	5001	*	chr2	172950000	172955000	5001	*	enh22633	promoter	115.274	DLX1	616.875	TRUE	424	138.194	15930.3	0.123462	enh22633-DLX1
chr2	172955000	172960000	5001	*	chr2	172950000	172955000	5001	*	enh22634	intergenic	86.7116	DLX1	616.875	TRUE	424	257.973	22369.3	0.173365	enh22634-DLX1
chr2	172960000	172965000	5001	*	chr2	172950000	172955000	5001	*	enh22635	genic	75.9015	DLX1	616.875	TRUE	424	108.014	8198.4	0.0635386	enh22635-DLX1
chr2	172965000	172970000	5001	*	chr2	172950000	172955000	5001	*	enh22636	promoter	89.7756	DLX1	616.875	TRUE	424	58.6002	5260.87	0.0407724	enh22636-DLX1
chr2	172965000	172970000	5001	*	chr2	172950000	172955000	5001	*	enh22637	genic	68.285	DLX1	616.875	TRUE	424	58.6002	4001.52	0.0310123	enh22637-DLX1
chr2	172970000	172975000	5001	*	chr2	172950000	172955000	5001	*	enh22638	genic	84.9119	DLX1	616.875	TRUE	424	35.9692	3054.21	0.0236705	enh22638-DLX1
chr2	172810000	172815000	5001	*	chr2	172960000	172965000	5001	*	enh22625	genic	94.065	DLX2	308.5	TRUE	425	37.4255	3520.43	0.0208907	enh22625-DLX2
chr2	172945000	172950000	5001	*	chr2	172960000	172965000	5001	*	enh22633	promoter	115.274	DLX2	308.5	TRUE	425	75.2352	8672.7	0.0514648	enh22633-DLX2
chr2	172955000	172960000	5001	*	chr2	172960000	172965000	5001	*	enh22634	intergenic	86.7116	DLX2	308.5	TRUE	425	228.641	19825.8	0.117649	enh22634-DLX2
chr2	172960000	172965000	5001	*	chr2	172960000	172965000	5001	*	enh22635	genic	75.9015	DLX2	308.5	TRUE	425	465.78	35353.4	0.209791	enh22635-DLX2
chr2	172965000	172970000	5001	*	chr2	172960000	172965000	5001	*	enh22636	promoter	89.7756	DLX2	308.5	TRUE	425	142.912	12830	0.0761347	enh22636-DLX2
chr2	172965000	172970000	5001	*	chr2	172960000	172965000	5001	*	enh22637	genic	68.285	DLX2	308.5	TRUE	425	142.912	9758.74	0.0579095	enh22637-DLX2
chr2	172970000	172975000	5001	*	chr2	172960000	172965000	5001	*	enh22638	genic	84.9119	DLX2	308.5	TRUE	425	54.7274	4647.01	0.0275759	enh22638-DLX2
chr2	172945000	172950000	5001	*	chr2	172965000	172970000	5001	*	enh22633	promoter	115.274	DLX2-AS1	442.625	TRUE	426	44.7725	5161.13	0.0261712	enh22633-DLX2-AS1
chr2	172955000	172960000	5001	*	chr2	172965000	172970000	5001	*	enh22634	intergenic	86.7116	DLX2-AS1	442.625	TRUE	426	64.618	5603.13	0.0284125	enh22634-DLX2-AS1
chr2	172960000	172965000	5001	*	chr2	172965000	172970000	5001	*	enh22635	genic	75.9015	DLX2-AS1	442.625	TRUE	426	142.912	10847.2	0.0550043	enh22635-DLX2-AS1
chr2	172965000	172970000	5001	*	chr2	172965000	172970000	5001	*	enh22636	promoter	89.7756	DLX2-AS1	442.625	TRUE	426	520.267	46707.3	0.236845	enh22636-DLX2-AS1
chr2	172965000	172970000	5001	*	chr2	172965000	172970000	5001	*	enh22637	genic	68.285	DLX2-AS1	442.625	TRUE	426	520.267	35526.5	0.180149	enh22637-DLX2-AS1
chr2	172970000	172975000	5001	*	chr2	172965000	172970000	5001	*	enh22638	genic	84.9119	DLX2-AS1	442.625	TRUE	426	145.684	12370.3	0.0627277	enh22638-DLX2-AS1
chr2	173245000	173250000	5001	*	chr2	173290000	173295000	5001	*	enh22660	intergenic	91.9295	ITGA6	1262.62	TRUE	427	46.0938	4237.38	0.0228927	enh22660-ITGA6
chr2	173255000	173260000	5001	*	chr2	173290000	173295000	5001	*	enh22661	intergenic	87.6326	ITGA6	1262.62	TRUE	427	57.2274	5014.99	0.0270937	enh22661-ITGA6
chr2	173280000	173285000	5001	*	chr2	173290000	173295000	5001	*	enh22662	intergenic	85.5642	ITGA6	1262.62	TRUE	427	102.355	8757.9	0.047315	enh22662-ITGA6
chr2	173290000	173295000	5001	*	chr2	173290000	173295000	5001	*	enh22663	promoter	91.7528	ITGA6	1262.62	TRUE	427	588.507	53997.2	0.291723	enh22663-ITGA6
chr2	173295000	173300000	5001	*	chr2	173290000	173295000	5001	*	enh22664	genic	68.3307	ITGA6	1262.62	TRUE	427	228.91	15641.6	0.0845045	enh22664-ITGA6
chr2	173300000	173305000	5001	*	chr2	173290000	173295000	5001	*	enh22665	genic	73.3729	ITGA6	1262.62	TRUE	427	119.868	8795.04	0.0475156	enh22665-ITGA6
chr2	173305000	173310000	5001	*	chr2	173290000	173295000	5001	*	enh22666	genic	64.9269	ITGA6	1262.62	TRUE	427	63.3014	4109.97	0.0222043	enh22666-ITGA6
chr2	173320000	173325000	5001	*	chr2	173290000	173295000	5001	*	enh22669	genic	66.2412	ITGA6	1262.62	TRUE	427	59.3775	3933.23	0.0212495	enh22669-ITGA6
chr2	173375000	173380000	5001	*	chr2	173420000	173425000	5001	*	enh22675	intergenic	79.0877	PDK1	1331.25	TRUE	428	38.2772	3027.25	0.0236196	enh22675-PDK1
chr2	173375000	173380000	5001	*	chr2	173420000	173425000	5001	*	enh22676	intergenic	84.6653	PDK1	1331.25	TRUE	428	38.2772	3240.75	0.0252853	enh22676-PDK1
chr2	173420000	173425000	5001	*	chr2	173420000	173425000	5001	*	enh22678	promoter	115.189	PDK1	1331.25	TRUE	428	462.17	53236.8	0.41537	enh22678-PDK1
chr2	173555000	173560000	5001	*	chr2	173585000	173590000	5001	*	enh22681	intergenic	97.6996	RAPGEF4-AS1	257.125	TRUE	429	36.9111	3606.2	0.0289742	enh22681-RAPGEF4-AS1
chr2	173560000	173565000	5001	*	chr2	173585000	173590000	5001	*	enh22682	intergenic	77.8687	RAPGEF4-AS1	257.125	TRUE	429	38.8837	3027.83	0.0243272	enh22682-RAPGEF4-AS1
chr2	173565000	173570000	5001	*	chr2	173585000	173590000	5001	*	enh22683	intergenic	73.9351	RAPGEF4-AS1	257.125	TRUE	429	37.776	2792.97	0.0224403	enh22683-RAPGEF4-AS1
chr2	173575000	173580000	5001	*	chr2	173585000	173590000	5001	*	enh22684	intergenic	63.5728	RAPGEF4-AS1	257.125	TRUE	429	94.9888	6038.71	0.0485183	enh22684-RAPGEF4-AS1
chr2	173585000	173590000	5001	*	chr2	173585000	173590000	5001	*	enh22685	intergenic	65.9802	RAPGEF4-AS1	257.125	TRUE	429	454.119	29962.9	0.240738	enh22685-RAPGEF4-AS1
chr2	173590000	173595000	5001	*	chr2	173585000	173590000	5001	*	enh22686	genic	69.3727	RAPGEF4-AS1	257.125	TRUE	429	219.922	15256.6	0.12258	enh22686-RAPGEF4-AS1
chr2	173600000	173605000	5001	*	chr2	173585000	173590000	5001	*	enh22687	promoter	74.3062	RAPGEF4-AS1	257.125	TRUE	429	62.6001	4651.58	0.0373734	enh22687-RAPGEF4-AS1
chr2	173615000	173620000	5001	*	chr2	173585000	173590000	5001	*	enh22688	intergenic	64.7645	RAPGEF4-AS1	257.125	TRUE	429	40.023	2592.07	0.0208261	enh22688-RAPGEF4-AS1
chr2	173655000	173660000	5001	*	chr2	173720000	173725000	5001	*	enh22689	intergenic	65.3918	RAPGEF4	1702.75	TRUE	430	25.5598	1671.41	0.0238494	enh22689-RAPGEF4
chr2	173675000	173680000	5001	*	chr2	173720000	173725000	5001	*	enh22690	intergenic	63.4043	RAPGEF4	1702.75	TRUE	430	24.4564	1550.64	0.0221263	enh22690-RAPGEF4
chr2	173685000	173690000	5001	*	chr2	173720000	173725000	5001	*	enh22691	intergenic	65.6363	RAPGEF4	1702.75	TRUE	430	45.5727	2991.22	0.0426821	enh22691-RAPGEF4
chr2	173685000	173690000	5001	*	chr2	173720000	173725000	5001	*	enh22692	intergenic	58.4072	RAPGEF4	1702.75	TRUE	430	45.5727	2661.77	0.0379811	enh22692-RAPGEF4
chr2	173700000	173705000	5001	*	chr2	173720000	173725000	5001	*	enh22693	intergenic	72.6377	RAPGEF4	1702.75	TRUE	430	61.3636	4457.31	0.0636018	enh22693-RAPGEF4
chr2	173710000	173715000	5001	*	chr2	173720000	173725000	5001	*	enh22694	intergenic	61.3073	RAPGEF4	1702.75	TRUE	430	88.2583	5410.88	0.0772084	enh22694-RAPGEF4
chr2	173785000	173790000	5001	*	chr2	173720000	173725000	5001	*	enh22695	genic	63.1342	RAPGEF4	1702.75	TRUE	430	28.5313	1801.3	0.0257029	enh22695-RAPGEF4
chr2	173795000	173800000	5001	*	chr2	173720000	173725000	5001	*	enh22696	genic	61.0822	RAPGEF4	1702.75	TRUE	430	25.2694	1543.51	0.0220245	enh22696-RAPGEF4
chr2	173825000	173830000	5001	*	chr2	173720000	173725000	5001	*	enh22697	genic	78.2484	RAPGEF4	1702.75	TRUE	430	17.982	1407.06	0.0200775	enh22697-RAPGEF4
chr2	173905000	173910000	5001	*	chr2	173940000	173945000	5001	*	enh22705	genic	90.3308	ZAK	2541.75	TRUE	431	41.9066	3785.46	0.0310475	enh22705-ZAK
chr2	173910000	173915000	5001	*	chr2	173940000	173945000	5001	*	enh22706	genic	83.0976	ZAK	2541.75	TRUE	431	38.3284	3184.99	0.0261226	enh22706-ZAK
chr2	173920000	173925000	5001	*	chr2	173940000	173945000	5001	*	enh22707	intergenic	64.1826	ZAK	2541.75	TRUE	431	51.3475	3295.61	0.0270299	enh22707-ZAK
chr2	173920000	173925000	5001	*	chr2	173940000	173945000	5001	*	enh22708	intergenic	63.0017	ZAK	2541.75	TRUE	431	51.3475	3234.98	0.0265325	enh22708-ZAK
chr2	173940000	173945000	5001	*	chr2	173940000	173945000	5001	*	enh22709	promoter	108.777	ZAK	2541.75	TRUE	431	411.513	44763	0.367136	enh22709-ZAK
chr2	173890000	173895000	5001	*	chr2	174060000	174065000	5001	*	enh22704	genic	72.2403	MAP3K20-AS1	657.375	TRUE	432	42.265	3053.23	0.0395238	enh22704-MAP3K20-AS1
chr2	173905000	173910000	5001	*	chr2	174060000	174065000	5001	*	enh22705	genic	90.3308	MAP3K20-AS1	657.375	TRUE	432	17.4105	1572.7	0.0203585	enh22705-MAP3K20-AS1
chr2	173910000	173915000	5001	*	chr2	174060000	174065000	5001	*	enh22706	genic	83.0976	MAP3K20-AS1	657.375	TRUE	432	24.7466	2056.38	0.0266197	enh22706-MAP3K20-AS1
chr2	173940000	173945000	5001	*	chr2	174060000	174065000	5001	*	enh22709	promoter	108.777	MAP3K20-AS1	657.375	TRUE	432	38.8561	4226.64	0.0547135	enh22709-MAP3K20-AS1
chr2	173990000	173995000	5001	*	chr2	174060000	174065000	5001	*	enh22712	genic	68.4292	MAP3K20-AS1	657.375	TRUE	432	25.6235	1753.4	0.0226976	enh22712-MAP3K20-AS1
chr2	173995000	174000000	5001	*	chr2	174060000	174065000	5001	*	enh22713	genic	71.822	MAP3K20-AS1	657.375	TRUE	432	26.2475	1885.15	0.0244031	enh22713-MAP3K20-AS1
chr2	174010000	174015000	5001	*	chr2	174060000	174065000	5001	*	enh22714	genic	76.008	MAP3K20-AS1	657.375	TRUE	432	33.9546	2580.82	0.0334085	enh22714-MAP3K20-AS1
chr2	174015000	174020000	5001	*	chr2	174060000	174065000	5001	*	enh22715	genic	69.2757	MAP3K20-AS1	657.375	TRUE	432	29.0646	2013.47	0.0260642	enh22715-MAP3K20-AS1
chr2	174020000	174025000	5001	*	chr2	174060000	174065000	5001	*	enh22716	genic	70.091	MAP3K20-AS1	657.375	TRUE	432	38.6548	2709.35	0.0350723	enh22716-MAP3K20-AS1
chr2	174045000	174050000	5001	*	chr2	174060000	174065000	5001	*	enh22717	genic	62.1065	MAP3K20-AS1	657.375	TRUE	432	67.0763	4165.87	0.0539269	enh22717-MAP3K20-AS1
chr2	174075000	174080000	5001	*	chr2	174060000	174065000	5001	*	enh22718	genic	65.9656	MAP3K20-AS1	657.375	TRUE	432	59.3921	3917.83	0.050716	enh22718-MAP3K20-AS1
chr2	174215000	174220000	5001	*	chr2	174215000	174220000	5001	*	enh22723	promoter	100.619	CDCA7	1140.5	TRUE	433	431.547	43421.7	0.343522	enh22723-CDCA7
chr2	174220000	174225000	5001	*	chr2	174215000	174220000	5001	*	enh22724	genic	74.8113	CDCA7	1140.5	TRUE	433	153.569	11488.7	0.0908904	enh22724-CDCA7
chr2	174225000	174230000	5001	*	chr2	174215000	174220000	5001	*	enh22725	genic	57.7291	CDCA7	1140.5	TRUE	433	77.2263	4458.2	0.0352702	enh22725-CDCA7
chr2	174235000	174240000	5001	*	chr2	174215000	174220000	5001	*	enh22726	intergenic	63.449	CDCA7	1140.5	TRUE	433	45.412	2881.34	0.0227952	enh22726-CDCA7
chr2	174825000	174830000	5001	*	chr2	174890000	174895000	5001	*	enh22754	promoter	146.436	LINC01960	291	TRUE	435	49.9622	7316.25	0.0477284	enh22754-LINC01960
chr2	174860000	174865000	5001	*	chr2	174890000	174895000	5001	*	enh22756	intergenic	87.4304	LINC01960	291	TRUE	435	46.084	4029.15	0.0262846	enh22756-LINC01960
chr2	174875000	174880000	5001	*	chr2	174890000	174895000	5001	*	enh22757	intergenic	99.6002	LINC01960	291	TRUE	435	77.9675	7765.58	0.0506597	enh22757-LINC01960
chr2	174885000	174890000	5001	*	chr2	174890000	174895000	5001	*	enh22758	promoter	103.853	LINC01960	291	TRUE	435	195.491	20302.4	0.132445	enh22758-LINC01960
chr2	174895000	174900000	5001	*	chr2	174890000	174895000	5001	*	enh22759	intergenic	93.6136	LINC01960	291	TRUE	435	241.353	22593.9	0.147394	enh22759-LINC01960
chr2	174900000	174905000	5001	*	chr2	174890000	174895000	5001	*	enh22760	intergenic	83.3438	LINC01960	291	TRUE	435	101.19	8433.54	0.0550172	enh22760-LINC01960
chr2	174900000	174905000	5001	*	chr2	174890000	174895000	5001	*	enh22761	intergenic	91.9465	LINC01960	291	TRUE	435	101.19	9304.05	0.060696	enh22761-LINC01960
chr2	174905000	174910000	5001	*	chr2	174890000	174895000	5001	*	enh22762	intergenic	72.0745	LINC01960	291	TRUE	435	74.9056	5398.79	0.0352196	enh22762-LINC01960
chr2	175200000	175205000	5001	*	chr2	174890000	174895000	5001	*	enh22783	promoter	112.054	LINC01960	291	TRUE	435	29.5809	3314.65	0.0216235	enh22783-LINC01960
chr2	174900000	174905000	5001	*	chr2	174935000	174940000	5001	*	enh22760	intergenic	83.3438	OLA1	4336.12	TRUE	436	35.6703	2972.9	0.0241666	enh22760-OLA1
chr2	174900000	174905000	5001	*	chr2	174935000	174940000	5001	*	enh22761	intergenic	91.9465	OLA1	4336.12	TRUE	436	35.6703	3279.76	0.0266611	enh22761-OLA1
chr2	174915000	174920000	5001	*	chr2	174935000	174940000	5001	*	enh22763	intergenic	68.5981	OLA1	4336.12	TRUE	436	52.298	3587.54	0.029163	enh22763-OLA1
chr2	174915000	174920000	5001	*	chr2	174935000	174940000	5001	*	enh22764	intergenic	80.5712	OLA1	4336.12	TRUE	436	52.298	4213.72	0.0342532	enh22764-OLA1
chr2	174920000	174925000	5001	*	chr2	174935000	174940000	5001	*	enh22765	intergenic	88.68	OLA1	4336.12	TRUE	436	72.0012	6385.07	0.051904	enh22765-OLA1
chr2	174935000	174940000	5001	*	chr2	174935000	174940000	5001	*	enh22766	genic	72.2834	OLA1	4336.12	TRUE	436	408.952	29560.4	0.240296	enh22766-OLA1
chr2	174975000	174980000	5001	*	chr2	174935000	174940000	5001	*	enh22767	genic	77.072	OLA1	4336.12	TRUE	436	35.6695	2749.12	0.0223475	enh22767-OLA1
chr2	175095000	175100000	5001	*	chr2	175190000	175195000	5001	*	enh22775	genic	80.9773	LINC01305	1689.12	TRUE	437	46.752	3785.85	0.0210431	enh22775-LINC01305
chr2	175095000	175100000	5001	*	chr2	175190000	175195000	5001	*	enh22776	genic	87.0108	LINC01305	1689.12	TRUE	437	46.752	4067.92	0.022611	enh22776-LINC01305
chr2	175110000	175115000	5001	*	chr2	175190000	175195000	5001	*	enh22777	promoter	118.634	LINC01305	1689.12	TRUE	437	61.2833	7270.28	0.0404109	enh22777-LINC01305
chr2	175115000	175120000	5001	*	chr2	175190000	175195000	5001	*	enh22778	intergenic	73.9177	LINC01305	1689.12	TRUE	437	51.1271	3779.2	0.0210062	enh22778-LINC01305
chr2	175190000	175195000	5001	*	chr2	175190000	175195000	5001	*	enh22781	promoter	121.416	LINC01305	1689.12	TRUE	437	392.816	47694.2	0.265102	enh22781-LINC01305
chr2	175195000	175200000	5001	*	chr2	175190000	175195000	5001	*	enh22782	promoter	105.698	LINC01305	1689.12	TRUE	437	236.411	24988.1	0.138893	enh22782-LINC01305
chr2	175200000	175205000	5001	*	chr2	175190000	175195000	5001	*	enh22783	promoter	112.054	LINC01305	1689.12	TRUE	437	67.4785	7561.22	0.0420281	enh22783-LINC01305
chr2	175205000	175210000	5001	*	chr2	175190000	175195000	5001	*	enh22784	intergenic	102.584	LINC01305	1689.12	TRUE	437	44.6567	4581.08	0.0254633	enh22784-LINC01305
chr2	175205000	175210000	5001	*	chr2	175190000	175195000	5001	*	enh22785	intergenic	88.7073	LINC01305	1689.12	TRUE	437	44.6567	3961.37	0.0220188	enh22785-LINC01305
chr2	175095000	175100000	5001	*	chr2	175195000	175200000	5001	*	enh22775	genic	80.9773	SP9	2653.75	TRUE	438	52.5544	4255.72	0.0213783	enh22775-SP9
chr2	175095000	175100000	5001	*	chr2	175195000	175200000	5001	*	enh22776	genic	87.0108	SP9	2653.75	TRUE	438	52.5544	4572.8	0.0229712	enh22776-SP9
chr2	175110000	175115000	5001	*	chr2	175195000	175200000	5001	*	enh22777	promoter	118.634	SP9	2653.75	TRUE	438	64.4731	7648.7	0.0384228	enh22777-SP9
chr2	175190000	175195000	5001	*	chr2	175195000	175200000	5001	*	enh22781	promoter	121.416	SP9	2653.75	TRUE	438	236.411	28704.1	0.144193	enh22781-SP9
chr2	175195000	175200000	5001	*	chr2	175195000	175200000	5001	*	enh22782	promoter	105.698	SP9	2653.75	TRUE	438	480.137	50749.4	0.254936	enh22782-SP9
chr2	175200000	175205000	5001	*	chr2	175195000	175200000	5001	*	enh22783	promoter	112.054	SP9	2653.75	TRUE	438	106.619	11947	0.0600151	enh22783-SP9
chr2	175205000	175210000	5001	*	chr2	175195000	175200000	5001	*	enh22784	intergenic	102.584	SP9	2653.75	TRUE	438	53.9743	5536.92	0.0278144	enh22784-SP9
chr2	175205000	175210000	5001	*	chr2	175195000	175200000	5001	*	enh22785	intergenic	88.7073	SP9	2653.75	TRUE	438	53.9743	4787.91	0.0240518	enh22785-SP9
chr2	175190000	175195000	5001	*	chr2	175210000	175215000	5001	*	enh22781	promoter	121.416	CIR1	1168.75	TRUE	439	26.2954	3192.69	0.0245088	enh22781-CIR1
chr2	175200000	175205000	5001	*	chr2	175210000	175215000	5001	*	enh22783	promoter	112.054	CIR1	1168.75	TRUE	439	64.7136	7251.39	0.0556656	enh22783-CIR1
chr2	175205000	175210000	5001	*	chr2	175210000	175215000	5001	*	enh22784	intergenic	102.584	CIR1	1168.75	TRUE	439	154.259	15824.6	0.121478	enh22784-CIR1
chr2	175205000	175210000	5001	*	chr2	175210000	175215000	5001	*	enh22785	intergenic	88.7073	CIR1	1168.75	TRUE	439	154.259	13683.9	0.105045	enh22785-CIR1
chr2	175230000	175235000	5001	*	chr2	175210000	175215000	5001	*	enh22786	genic	61.4776	CIR1	1168.75	TRUE	439	48.7197	2995.17	0.0229925	enh22786-CIR1
[truncated: 52,309,088 more chars]
