## Supplemental Table 6 for "Deciphering the functional impact of Alzheimer’s Disease-associated variants in resting and proinflammatory immune cells"

### Sheet: Description
Table S6, TF motif disruption by emVars.
Page 1: emVar motifbreakR (direct output from running motifbreakR on all emVars, pre-filtered for significant and strong effects on TF binding)
chr	hg19 coordinates of emvar
start
end
width	width of variant
strand	forward (+) or reverse (-) strand
SNP_id	rsID
REF	reference allele (A1)
ALT	alternative allele (A2)
varType	classification of variant type (SNV = single nucleotide variant)
motifPos	position of TF motif relative to emvar
geneSymbol	HGNC gene symbol of the TF that binds to the motif
dataSource	database source of TF motif
providerName	name from the source
providerId	ID from the source
seqMatch	sequence on the strand that corresponds to the TF motif
pctRef	TF motif score for the reference allele	See motifbreakR documentation for more information
pctAlt	TF motif score for the alternative allele
Refpvalue	p-value for pctRef
Altpvaleu	p-value for pctAlt
snpPos	coordinates of emvar
alleleRef	proportional frequency of the reference allele at motifPos
alleleAlt	proportional frequency of the alternative allele at motifPos
effect	effect of the emvar on the TF motif (pre-filtered for strong effects only)
altPos	position of alternative allele in reference to reference allele
alleleDiff	difference between score of reference allele vs score of alternative allele
alleleEffectSize	ratio of alleleDiff under the position weight matrix (PWM)

### Sheet: emVar motifbreakR
chr	start	end	width	strand	SNP_id	REF	ALT	varType	motifPos	geneSymbol	dataSource	providerName	providerId	seqMatch	pctRef	pctAlt	scoreRef	scoreAlt	Refpvalue	Altpvalue	snpPos	alleleRef	alleleAlt	effect	altPos	alleleDiff	alleleEffectSize
chr1	161155392	161155392	1	+	rs4575098	G	A	SNV	-5,12	TP63	jaspar2016	MA0525.2	MA0525.2	ctctcagccaataaaatGttaatacattgaaatcc	0.688947	0.596638	14.96	12.9634	0.000569475	0.00542231	NA	NA	NA	strong	1	-1.99663	-0.0920614
chr1	161155392	161155392	1	+	rs4575098	G	A	SNV	-5,12	TP63	jaspar2018	MA0525.2	MA0525.2	ctctcagccaataaaatGttaatacattgaaatcc	0.688947	0.596638	14.96	12.9634	0.000569475	0.00542231	NA	NA	NA	strong	1	-1.99663	-0.0920614
chr1	161155392	161155392	1	+	rs4575098	G	A	SNV	-5,12	TP63	jaspar2022	MA0525.2	MA0525.2	ctctcagccaataaaatGttaatacattgaaatcc	0.688947	0.596638	14.96	12.9634	0.000569475	0.00542231	NA	NA	NA	strong	1	-1.99663	-0.0920614
chr1	161155392	161155392	1	+	rs4575098	G	A	SNV	-12,2	SOX21	jaspar2016	MA0866.1	MA0866.1	tcagccaataaaatGttaatacattgaaa	0.701466	0.609788	15.2228	13.2447	0.000654669	0.00519671	NA	NA	NA	strong	1	-1.97815	-0.0913094
chr1	161155392	161155392	1	+	rs4575098	G	A	SNV	-12,2	SOX21	jaspar2022	MA0866.1	MA0866.1	tcagccaataaaatGttaatacattgaaa	0.701466	0.609788	15.2228	13.2447	0.000654669	0.00519671	NA	NA	NA	strong	1	-1.97815	-0.0913094
chr1	161155392	161155392	1	+	rs4575098	G	A	SNV	-12,2	SOX21	jaspar2018	MA0866.1	MA0866.1	tcagccaataaaatGttaatacattgaaa	0.701466	0.609788	15.2228	13.2447	0.000654669	0.00519671	NA	NA	NA	strong	1	-1.97815	-0.0913094
chr1	161155392	161155392	1	+	rs4575098	G	A	SNV	-5,7	SOX3	HOCOMOCOv10	SOX3_HUMAN.H10MO.D	SOX3_HUMAN.H10MO.D	agccaataaaatGttaatacattga	0.854412	0.702444	10.7904	8.90204	0.000268906	0.00612277	NA	NA	NA	strong	1	-1.88836	-0.149876
chr1	161155392	161155392	1	+	rs4575098	G	A	SNV	-3,5	POU3F4	jaspar2018	MA0789.1	MA0789.1	aataaaatGttaataca	0.846323	0.707409	10.2917	8.61942	0.000286102	0.00430679	NA	NA	NA	strong	1	-1.67227	-0.13773
chr1	161155392	161155392	1	+	rs4575098	G	A	SNV	-3,5	POU3F4	jaspar2016	MA0789.1	MA0789.1	aataaaatGttaataca	0.846323	0.707409	10.2917	8.61942	0.000286102	0.00430679	NA	NA	NA	strong	1	-1.67227	-0.13773
chr1	161155392	161155392	1	+	rs4575098	G	A	SNV	-3,5	POU3F4	jaspar2022	MA0789.1	MA0789.1	aataaaatGttaataca	0.846323	0.707409	10.2917	8.61942	0.000286102	0.00430679	NA	NA	NA	strong	1	-1.67227	-0.13773
chr1	161155392	161155392	1	+	rs4575098	G	A	SNV	-6,5	ZNF652	jaspar2022	MA1657.1	MA1657.1	gccaataaaatGttaatacattg	0.851673	0.703026	9.67657	8.03566	0.000164986	0.00396192	NA	NA	NA	strong	1	-1.64091	-0.145034
chr1	161155392	161155392	1	+	rs4575098	G	A	SNV	-4,7	POU3F2	jaspar2016	MA0787.1	MA0787.1	gccaataaaatGttaatacattg	0.868668	0.743715	10.3304	8.87344	0.000120103	0.00216299	NA	NA	NA	strong	1	-1.457	-0.122831
chr1	161155392	161155392	1	+	rs4575098	G	A	SNV	-4,7	POU3F2	jaspar2022	MA0787.1	MA0787.1	gccaataaaatGttaatacattg	0.868668	0.743715	10.3304	8.87344	0.000120103	0.00216299	NA	NA	NA	strong	1	-1.457	-0.122831
chr1	161155392	161155392	1	+	rs4575098	G	A	SNV	-4,7	POU3F2	jaspar2018	MA0787.1	MA0787.1	gccaataaaatGttaatacattg	0.868668	0.743715	10.3304	8.87344	0.000120103	0.00216299	NA	NA	NA	strong	1	-1.457	-0.122831
chr1	161155392	161155392	1	+	rs4575098	G	A	SNV	-6,5	NR4A1	jaspar2022	MA1112.2	MA1112.2	gccaataaaatGttaatacattg	0.810025	0.676926	8.99102	7.53404	0.000705302	0.0078941	NA	NA	NA	strong	1	-1.45698	-0.131608
chr1	161155392	161155392	1	-	rs4575098	G	A	SNV	-4,10	FOXA1	jaspar2016	MA0148.3	MA0148.3	tcagccaataaaatGttaatacattgaaa	0.835124	0.710245	9.65032	8.21912	0.000611732	0.00665186	NA	NA	NA	strong	1	-1.43121	-0.124022
chr1	161155392	161155392	1	-	rs4575098	G	A	SNV	-4,10	FOXA1	JASPAR_2014	FOXA1	MA0148.3	tcagccaataaaatGttaatacattgaaa	0.835124	0.710245	9.65032	8.21912	0.000611732	0.00665186	NA	NA	NA	strong	1	-1.43121	-0.124022
chr1	161155392	161155392	1	-	rs4575098	G	A	SNV	-4,10	FOXA1	jaspar2018	MA0148.3	MA0148.3	tcagccaataaaatGttaatacattgaaa	0.835124	0.710245	9.65032	8.21912	0.000611732	0.00665186	NA	NA	NA	strong	1	-1.43121	-0.124022
chr1	161155392	161155392	1	+	rs4575098	G	A	SNV	-5,8	POU2F2	jaspar2022	MA0507.2	MA0507.2	cagccaataaaatGttaatacattgaa	0.741903	0.657742	12.4699	11.0723	0.000885669	0.00516288	NA	NA	NA	strong	1	-1.39756	-0.0834079
chr1	161155392	161155392	1	+	rs4575098	G	A	SNV	-5,8	POU1F1	jaspar2018	MA0784.1	MA0784.1	cagccaataaaatGttaatacattgaa	0.818803	0.711857	10.469	9.14309	0.000189286	0.00230286	NA	NA	NA	strong	1	-1.32588	-0.104273
chr1	161155392	161155392	1	+	rs4575098	G	A	SNV	-5,8	POU1F1	jaspar2016	MA0784.1	MA0784.1	cagccaataaaatGttaatacattgaa	0.818803	0.711857	10.469	9.14309	0.000189286	0.00230286	NA	NA	NA	strong	1	-1.32588	-0.104273
chr1	161155392	161155392	1	+	rs4575098	G	A	SNV	-4,7	POU3F1	jaspar2016	MA0786.1	MA0786.1	gccaataaaatGttaatacattg	0.897345	0.767026	8.98863	7.71726	0.000105083	0.00219876	NA	NA	NA	strong	1	-1.27137	-0.127263
chr1	161155392	161155392	1	+	rs4575098	G	A	SNV	-4,7	POU3F1	jaspar2022	MA0786.1	MA0786.1	gccaataaaatGttaatacattg	0.897345	0.767026	8.98863	7.71726	0.000105083	0.00219876	NA	NA	NA	strong	1	-1.27137	-0.127263
chr1	161155392	161155392	1	+	rs4575098	G	A	SNV	-4,7	POU3F1	jaspar2018	MA0786.1	MA0786.1	gccaataaaatGttaatacattg	0.897345	0.767026	8.98863	7.71726	0.000105083	0.00219876	NA	NA	NA	strong	1	-1.27137	-0.127263
chr1	161155392	161155392	1	+	rs4575098	G	A	SNV	-5,7	POU3F3	jaspar2016	MA0788.1	MA0788.1	agccaataaaatGttaatacattga	0.858305	0.742378	9.57728	8.31895	0.00010857	0.00180468	NA	NA	NA	strong	1	-1.25833	-0.113207
chr1	161155392	161155392	1	+	rs4575098	G	A	SNV	-5,7	POU3F3	jaspar2022	MA0788.1	MA0788.1	agccaataaaatGttaatacattga	0.858305	0.742378	9.57728	8.31895	0.00010857	0.00180468	NA	NA	NA	strong	1	-1.25833	-0.113207
chr1	161155392	161155392	1	+	rs4575098	G	A	SNV	-5,7	POU3F3	jaspar2018	MA0788.1	MA0788.1	agccaataaaatGttaatacattga	0.858305	0.742378	9.57728	8.31895	0.00010857	0.00180468	NA	NA	NA	strong	1	-1.25833	-0.113207
chr1	161155392	161155392	1	-	rs4575098	G	A	SNV	-5,7	FOXA1	HOCOMOCOv10	FOXA1_HUMAN.H10MO.A	FOXA1_HUMAN.H10MO.A	agccaataaaatGttaatacattga	0.84368	0.72021	8.61361	7.36462	0.000615567	0.00677025	NA	NA	NA	strong	1	-1.24899	-0.122512
chr1	161155392	161155392	1	+	rs4575098	G	A	SNV	-7,8	SOX1	HOCOMOCOv10	SOX1_HUMAN.H10MO.D	SOX1_HUMAN.H10MO.D	ctcagccaataaaatGttaatacattgaaat	0.737007	0.657528	11.2335	10.044	0.000504157	0.00335846	NA	NA	NA	strong	1	-1.18945	-0.0784121
chr1	161155392	161155392	1	+	rs4575098	G	A	SNV	-7,8	SOX1	HOCOMOCOv11-secondary-D	SOX1_HUMAN.H11MO.0.D	SOX1_HUMAN.H11MO.0.D	ctcagccaataaaatGttaatacattgaaat	0.737007	0.657528	11.2335	10.044	0.000504157	0.00335846	NA	NA	NA	strong	1	-1.18945	-0.0784121
chr1	161155392	161155392	1	+	rs4575098	G	A	SNV	-5,6	POU2F1	jaspar2022	MA0785.1	MA0785.1	gccaataaaatGttaatacattg	0.859505	0.746112	8.83296	7.69342	0.000226796	0.00291985	NA	NA	NA	strong	1	-1.13954	-0.111231
chr1	161155392	161155392	1	+	rs4575098	G	A	SNV	-5,6	POU2F1	jaspar2018	MA0785.1	MA0785.1	gccaataaaatGttaatacattg	0.859505	0.746112	8.83296	7.69342	0.000226796	0.00291985	NA	NA	NA	strong	1	-1.13954	-0.111231
chr1	161155392	161155392	1	+	rs4575098	G	A	SNV	-5,6	POU2F1	jaspar2016	MA0785.1	MA0785.1	gccaataaaatGttaatacattg	0.859505	0.746112	8.83296	7.69342	0.000226796	0.00291985	NA	NA	NA	strong	1	-1.13954	-0.111231
chr1	161155392	161155392	1	-	rs4575098	G	A	SNV	-4,8	POU2F2	jaspar2018	MA0507.1	MA0507.1	agccaataaaatGttaatacattga	0.769763	0.689306	10.7909	9.6696	0.00105032	0.00500168	NA	NA	NA	strong	1	-1.12128	-0.0800937
chr1	161155392	161155392	1	-	rs4575098	G	A	SNV	-4,8	POU2F2	jaspar2016	MA0507.1	MA0507.1	agccaataaaatGttaatacattga	0.769763	0.689306	10.7909	9.6696	0.00105032	0.00500168	NA	NA	NA	strong	1	-1.12128	-0.0800937
chr1	161155392	161155392	1	-	rs4575098	G	A	SNV	-4,8	POU2F2	JASPAR_2014	POU2F2	MA0507.1	agccaataaaatGttaatacattga	0.769763	0.689306	10.7909	9.6696	0.00105032	0.00500168	NA	NA	NA	strong	1	-1.12128	-0.0800937
chr1	161155392	161155392	1	+	rs4575098	G	A	SNV	-3,5	PO2F1	HOCOMOCOv10	PO2F1_HUMAN.H10MO.B	PO2F1_HUMAN.H10MO.B	aataaaatGttaataca	0.859296	0.707109	6.07786	5.0393	0.000339508	0.0064888	NA	NA	NA	strong	1	-1.03856	-0.147563
chr1	161155392	161155392	1	-	rs4575098	G	A	SNV	-4,8	FOXA3	HOCOMOCOv11-core-B	FOXA3_HUMAN.H11MO.0.B	FOXA3_HUMAN.H11MO.0.B	agccaataaaatGttaatacattga	0.835519	0.730354	8.38312	7.34968	0.000620425	0.00484325	NA	NA	NA	strong	1	-1.03345	-0.10335
chr1	161155392	161155392	1	+	rs4575098	G	A	SNV	-13,6	BRAC	HOCOMOCOv11-core-A	BRAC_HUMAN.H11MO.0.A	BRAC_HUMAN.H11MO.0.A	tcctctcagccaataaaatGttaatacattgaaatccac	0.833491	0.703645	6.79625	5.80679	0.000571898	0.0100527	NA	NA	NA	strong	1	-0.989461	-0.122684
chr1	161155392	161155392	1	+	rs4575098	G	A	SNV	-4,7	FOXQ1	HOCOMOCOv10	FOXQ1_HUMAN.H10MO.C	FOXQ1_HUMAN.H10MO.C	gccaataaaatGttaatacattg	0.786422	0.704709	9.73998	8.75494	0.000538588	0.00258356	NA	NA	NA	strong	1	-0.985041	-0.0799896
chr1	161155392	161155392	1	+	rs4575098	G	A	SNV	-4,7	FOXQ1	HOCOMOCOv11-core-C	FOXQ1_HUMAN.H11MO.0.C	FOXQ1_HUMAN.H11MO.0.C	gccaataaaatGttaatacattg	0.786422	0.704709	9.73998	8.75494	0.000538588	0.00258356	NA	NA	NA	strong	1	-0.985041	-0.0799896
chr1	161155392	161155392	1	-	rs4575098	G	A	SNV	-10,3	HXA9	HOCOMOCOv10	HXA9_HUMAN.H10MO.D	HXA9_HUMAN.H10MO.D	cagccaataaaatGttaatacattgaa	0.753091	0.671163	8.71494	7.79561	0.000781443	0.00454861	NA	NA	NA	strong	1	-0.919329	-0.0800422
chr1	161155392	161155392	1	+	rs4575098	G	A	SNV	-3,5	POU5F1B	jaspar2022	MA0792.1	MA0792.1	aataaaatGttaataca	0.889297	0.787396	7.99332	7.09646	0.000175476	0.00199127	NA	NA	NA	strong	1	-0.896863	-0.100011
chr1	161155392	161155392	1	+	rs4575098	G	A	SNV	-3,5	POU5F1B	jaspar2016	MA0792.1	MA0792.1	aataaaatGttaataca	0.889297	0.787396	7.99332	7.09646	0.000175476	0.00199127	NA	NA	NA	strong	1	-0.896863	-0.100011
chr1	161155392	161155392	1	+	rs4575098	G	A	SNV	-3,5	POU5F1B	jaspar2018	MA0792.1	MA0792.1	aataaaatGttaataca	0.889297	0.787396	7.99332	7.09646	0.000175476	0.00199127	NA	NA	NA	strong	1	-0.896863	-0.100011
chr1	161155392	161155392	1	-	rs4575098	G	A	SNV	-1,5	FOXO4	jaspar2018	MA0848.1	MA0848.1	taaaatGttaata	0.832804	0.741875	8.06488	7.18836	0.000976562	0.00543213	NA	NA	NA	strong	1	-0.87652	-0.0905814
chr1	161155392	161155392	1	-	rs4575098	G	A	SNV	-1,5	FOXO4	jaspar2016	MA0848.1	MA0848.1	taaaatGttaata	0.832804	0.741875	8.06488	7.18836	0.000976562	0.00543213	NA	NA	NA	strong	1	-0.87652	-0.0905814
chr1	161155392	161155392	1	-	rs4575098	G	A	SNV	-1,5	FOXO4	jaspar2022	MA0848.1	MA0848.1	taaaatGttaata	0.832804	0.741875	8.06488	7.18836	0.000976562	0.00543213	NA	NA	NA	strong	1	-0.87652	-0.0905814
chr1	161155392	161155392	1	+	rs4575098	G	A	SNV	-5,5	ZN652	HOCOMOCOv11-secondary-D	ZN652_HUMAN.H11MO.0.D	ZN652_HUMAN.H11MO.0.D	ccaataaaatGttaatacatt	0.796384	0.700694	7.39643	6.55011	0.000779867	0.00488091	NA	NA	NA	strong	1	-0.846314	-0.0920178
chr1	161155392	161155392	1	+	rs4575098	G	A	SNV	-5,5	ZN652	HOCOMOCOv10	ZN652_HUMAN.H10MO.D	ZN652_HUMAN.H10MO.D	ccaataaaatGttaatacatt	0.796384	0.700694	7.39643	6.55011	0.000779867	0.00488091	NA	NA	NA	strong	1	-0.846314	-0.0920178
chr1	161155392	161155392	1	+	rs4575098	G	A	SNV	-7,8	SOX21	HOCOMOCOv10	SOX21_HUMAN.H10MO.D	SOX21_HUMAN.H10MO.D	ctcagccaataaaatGttaatacattgaaat	0.813541	0.748851	10.4585	9.64646	0.000328963	0.00134537	NA	NA	NA	strong	1	-0.812045	-0.0634454
chr1	161155392	161155392	1	+	rs4575098	G	A	SNV	-7,8	SOX21	HOCOMOCOv11-secondary-D	SOX21_HUMAN.H11MO.0.D	SOX21_HUMAN.H11MO.0.D	ctcagccaataaaatGttaatacattgaaat	0.813541	0.748851	10.4585	9.64646	0.000328963	0.00134537	NA	NA	NA	strong	1	-0.812045	-0.0634454
chr1	161155392	161155392	1	+	rs4575098	G	A	SNV	-3,7	FOXB1	jaspar2016	MA0845.1	MA0845.1	ccaataaaatGttaatacatt	0.888098	0.807422	8.98059	8.17919	8.05855e-05	0.000681162	NA	NA	NA	strong	1	-0.801395	-0.0794076
chr1	161155392	161155392	1	+	rs4575098	G	A	SNV	-3,7	FOXB1	jaspar2022	MA0845.1	MA0845.1	ccaataaaatGttaatacatt	0.888098	0.807422	8.98059	8.17919	8.05855e-05	0.000681162	NA	NA	NA	strong	1	-0.801395	-0.0794076
chr1	161155392	161155392	1	+	rs4575098	G	A	SNV	-3,7	FOXB1	jaspar2018	MA0845.1	MA0845.1	ccaataaaatGttaatacatt	0.888098	0.807422	8.98059	8.17919	8.05855e-05	0.000681162	NA	NA	NA	strong	1	-0.801395	-0.0794076
chr1	161155392	161155392	1	-	rs4575098	G	A	SNV	-10,6	POU2F1::SOX2	jaspar2022	MA1962.1	MA1962.1	tctcagccaataaaatGttaatacattgaaatc	0.710241	0.665753	12.2787	11.521	0.000637315	0.00190948	NA	NA	NA	strong	1	-0.757621	-0.0440142
chr1	161155392	161155392	1	-	rs4575098	G	A	SNV	-5,9	HXC6	HOCOMOCOv11-secondary-D	HXC6_HUMAN.H11MO.0.D	HXC6_HUMAN.H11MO.0.D	tcagccaataaaatAttaatacattgaaa	0.660539	0.713883	9.73304	10.4762	0.00118665	0.000298925	NA	NA	NA	strong	1	0.74311	0.0513841
chr1	161155392	161155392	1	-	rs4575098	G	A	SNV	-5,9	HXC6	HOCOMOCOv10	HXC6_HUMAN.H10MO.D	HXC6_HUMAN.H10MO.D	tcagccaataaaatAttaatacattgaaa	0.660539	0.713883	9.73304	10.4762	0.00118665	0.000298925	NA	NA	NA	strong	1	0.74311	0.0513841
chr1	161155392	161155392	1	-	rs4575098	G	A	SNV	-10,8	FOXD2	HOCOMOCOv10	FOXD2_HUMAN.H10MO.D	FOXD2_HUMAN.H10MO.D	cctctcagccaataaaatAttaatacattgaaatcca	0.793485	0.847664	12.3923	13.2245	0.00019026	3.12491e-05	NA	NA	NA	strong	1	0.832181	0.053467
chr1	161155392	161155392	1	-	rs4575098	G	A	SNV	-10,8	FOXD2	HOCOMOCOv11-secondary-D	FOXD2_HUMAN.H11MO.0.D	FOXD2_HUMAN.H11MO.0.D	cctctcagccaataaaatAttaatacattgaaatcca	0.793485	0.847664	12.3923	13.2245	0.00019026	3.12491e-05	NA	NA	NA	strong	1	0.832181	0.053467
chr1	161155392	161155392	1	-	rs4575098	G	A	SNV	-5,5	ZFHX3	HOCOMOCOv10	ZFHX3_HUMAN.H10MO.D	ZFHX3_HUMAN.H10MO.D	ccaataaaatAttaatacatt	0.704936	0.810838	5.9832	6.83276	0.00546288	0.000703096	NA	NA	NA	strong	1	0.849562	0.101741
chr1	161155392	161155392	1	-	rs4575098	G	A	SNV	-5,5	ZFHX3	HOCOMOCOv11-secondary-D	ZFHX3_HUMAN.H11MO.0.D	ZFHX3_HUMAN.H11MO.0.D	ccaataaaatAttaatacatt	0.704936	0.810838	5.9832	6.83276	0.00546288	0.000703096	NA	NA	NA	strong	1	0.849562	0.101741
chr1	161155392	161155392	1	-	rs4575098	G	A	SNV	-7,6	HNF1B	HOCOMOCOv10	HNF1B_HUMAN.H10MO.B	HNF1B_HUMAN.H10MO.B	cagccaataaaatAttaatacattgaa	0.780037	0.890343	6.82368	7.75001	0.000389669	1.07661e-05	NA	NA	NA	strong	1	0.926331	0.106832
chr1	161155392	161155392	1	-	rs4575098	G	A	SNV	-2,9	MEF2D	HOCOMOCOv11-core-A	MEF2D_HUMAN.H11MO.0.A	MEF2D_HUMAN.H11MO.0.A	gccaataaaatAttaatacattg	0.686471	0.774321	7.76164	8.73519	0.00507396	0.000842929	NA	NA	NA	strong	1	0.973553	0.0866445
chr1	161155392	161155392	1	-	rs4575098	G	A	SNV	-3,8	MEF2D	HOCOMOCOv10	MEF2D_HUMAN.H10MO.C	MEF2D_HUMAN.H10MO.C	gccaataaaatAttaatacattg	0.657405	0.7719	6.16971	7.19734	0.00790823	0.000801742	NA	NA	NA	strong	1	1.02762	0.111159
chr1	161155392	161155392	1	+	rs4575098	G	A	SNV	-8,4	PO6F1	HOCOMOCOv11-secondary-D	PO6F1_HUMAN.H11MO.0.D	PO6F1_HUMAN.H11MO.0.D	agccaataaaatAttaatacattga	0.642702	0.729051	8.97378	10.1405	0.00512706	0.000829756	NA	NA	NA	strong	1	1.16676	0.084538
chr1	161155392	161155392	1	+	rs4575098	G	A	SNV	-8,4	PO6F1	HOCOMOCOv10	PO6F1_HUMAN.H10MO.D	PO6F1_HUMAN.H10MO.D	agccaataaaatAttaatacattga	0.642702	0.729051	8.97378	10.1405	0.00512706	0.000829756	NA	NA	NA	strong	1	1.16676	0.084538
chr1	161155392	161155392	1	+	rs4575098	G	A	SNV	-5,18	ZN260	HOCOMOCOv11-core-C	ZN260_HUMAN.H11MO.0.C	ZN260_HUMAN.H11MO.0.C	acatcctctcagccaataaaatAttaatacattgaaatccactttc	0.56958	0.617027	14.4456	15.6172	0.00250243	0.000592379	NA	NA	NA	strong	1	1.17154	0.0467245
chr1	161155392	161155392	1	-	rs4575098	G	A	SNV	-8,6	HNF1B	HOCOMOCOv11-core-A	HNF1B_HUMAN.H11MO.0.A	HNF1B_HUMAN.H11MO.0.A	tcagccaataaaatAttaatacattgaaa	0.722758	0.823485	9.02788	10.2452	0.00111479	6.29872e-05	NA	NA	NA	strong	1	1.21734	0.098343
chr1	161155392	161155392	1	+	rs4575098	G	A	SNV	-10,4	MEF2A	jaspar2022	MA0052.4	MA0052.4	tcagccaataaaatAttaatacattgaaa	0.672432	0.793273	7.14828	8.37822	0.00642293	0.00059031	NA	NA	NA	strong	1	1.22994	0.117335
chr1	161155392	161155392	1	-	rs4575098	G	A	SNV	-8,5	MEF2B	HOCOMOCOv11-core-A	MEF2B_HUMAN.H11MO.0.A	MEF2B_HUMAN.H11MO.0.A	cagccaataaaatAttaatacattgaa	0.661545	0.805467	5.9849	7.22839	0.0108646	0.000669971	NA	NA	NA	strong	1	1.2435	0.139575
chr1	161155392	161155392	1	-	rs4575098	G	A	SNV	-9,3	MEF2C	HOCOMOCOv11-core-A	MEF2C_HUMAN.H11MO.0.A	MEF2C_HUMAN.H11MO.0.A	agccaataaaatAttaatacattga	0.681457	0.816854	6.84551	8.16457	0.00902632	0.000678003	NA	NA	NA	strong	1	1.31906	0.132585
chr1	161155392	161155392	1	-	rs4575098	G	A	SNV	-7,4	HNF1B	JASPAR_CORE	HNF1B	MA0153.1	gccaataaaatAttaatacattg	0.690128	0.826028	7.0374	8.36141	0.00379276	0.000159502	NA	NA	NA	strong	1	1.324	0.131659
chr1	161155392	161155392	1	-	rs4575098	G	A	SNV	-9,3	MEF2C	HOCOMOCOv10	MEF2C_HUMAN.H10MO.C	MEF2C_HUMAN.H10MO.C	agccaataaaatAttaatacattga	0.685779	0.826862	7.02193	8.42786	0.00907691	0.000621304	NA	NA	NA	strong	1	1.40593	0.138471
chr1	161155392	161155392	1	+	rs4575098	G	A	SNV	-6,3	PAX3	jaspar2022	MA0780.1	MA0780.1	caataaaatAttaatacat	0.675297	0.775181	9.58151	10.9876	0.00587559	0.000943184	NA	NA	NA	strong	1	1.40606	0.0993516
chr1	161155392	161155392	1	+	rs4575098	G	A	SNV	-6,3	PAX3	jaspar2018	MA0780.1	MA0780.1	caataaaatAttaatacat	0.675297	0.775181	9.58151	10.9876	0.00587559	0.000943184	NA	NA	NA	strong	1	1.40606	0.0993516
chr1	161155392	161155392	1	+	rs4575098	G	A	SNV	-6,3	PAX3	jaspar2016	MA0780.1	MA0780.1	caataaaatAttaatacat	0.675297	0.775181	9.58151	10.9876	0.00587559	0.000943184	NA	NA	NA	strong	1	1.40606	0.0993516
chr1	161155392	161155392	1	+	rs4575098	G	A	SNV	-8,6	HNF1A	jaspar2016	MA0046.2	MA0046.2	tcagccaataaaatAttaatacattgaaa	0.720744	0.825449	10.0993	11.543	0.00113971	7.46697e-05	NA	NA	NA	strong	1	1.4437	0.103493
chr1	161155392	161155392	1	+	rs4575098	G	A	SNV	-8,6	HNF1A	jaspar2018	MA0046.2	MA0046.2	tcagccaataaaatAttaatacattgaaa	0.720744	0.825449	10.0993	11.543	0.00113971	7.46697e-05	NA	NA	NA	strong	1	1.4437	0.103493
chr1	161155392	161155392	1	+	rs4575098	G	A	SNV	-8,6	HNF1A	jaspar2022	MA0046.2	MA0046.2	tcagccaataaaatAttaatacattgaaa	0.720744	0.825449	10.0993	11.543	0.00113971	7.46697e-05	NA	NA	NA	strong	1	1.4437	0.103493
chr1	161155392	161155392	1	-	rs4575098	G	A	SNV	-9,3	MEF2A	HOCOMOCOv11-core-A	MEF2A_HUMAN.H11MO.0.A	MEF2A_HUMAN.H11MO.0.A	agccaataaaatAttaatacattga	0.661992	0.809051	6.76733	8.23158	0.0106118	0.000629082	NA	NA	NA	strong	1	1.46425	0.144505
chr1	161155392	161155392	1	+	rs4575098	G	A	SNV	-7,5	HNF1B	jaspar2022	MA0153.2	MA0153.2	agccaataaaatAttaatacattga	0.686043	0.792301	9.99625	11.5197	0.00210528	0.000163987	NA	NA	NA	strong	1	1.52343	0.105082
chr1	161155392	161155392	1	+	rs4575098	G	A	SNV	-7,5	HNF1B	jaspar2018	MA0153.2	MA0153.2	agccaataaaatAttaatacattga	0.686043	0.792301	9.99625	11.5197	0.00210528	0.000163987	NA	NA	NA	strong	1	1.52343	0.105082
chr1	161155392	161155392	1	+	rs4575098	G	A	SNV	-7,5	HNF1B	jaspar2016	MA0153.2	MA0153.2	agccaataaaatAttaatacattga	0.686043	0.792301	9.99625	11.5197	0.00210528	0.000163987	NA	NA	NA	strong	1	1.52343	0.105082
chr1	161155392	161155392	1	+	rs4575098	G	A	SNV	-11,3	MEF2C	jaspar2018	MA0497.1	MA0497.1	tcagccaataaaatAttaatacattgaaa	0.675368	0.810815	8.00774	9.58438	0.00900802	0.000669016	NA	NA	NA	strong	1	1.57664	0.133766
chr1	161155392	161155392	1	+	rs4575098	G	A	SNV	-11,3	MEF2C	JASPAR_2014	MEF2C	MA0497.1	tcagccaataaaatAttaatacattgaaa	0.675368	0.810815	8.00774	9.58438	0.00900802	0.000669016	NA	NA	NA	strong	1	1.57664	0.133766
chr1	161155392	161155392	1	+	rs4575098	G	A	SNV	-11,3	MEF2C	jaspar2022	MA0497.1	MA0497.1	tcagccaataaaatAttaatacattgaaa	0.675368	0.810815	8.00774	9.58438	0.00900802	0.000669016	NA	NA	NA	strong	1	1.57664	0.133766
chr1	161155392	161155392	1	+	rs4575098	G	A	SNV	-11,3	MEF2C	jaspar2016	MA0497.1	MA0497.1	tcagccaataaaatAttaatacattgaaa	0.675368	0.810815	8.00774	9.58438	0.00900802	0.000669016	NA	NA	NA	strong	1	1.57664	0.133766
chr1	161155392	161155392	1	-	rs4575098	G	A	SNV	-2,7	MEF2A	jaspar2016	MA0052.1	MA0052.1	caataaaatAttaatacat	0.638702	0.758798	8.58282	10.1848	0.00856018	0.000842094	NA	NA	NA	strong	1	1.602	0.119532
chr1	161155392	161155392	1	-	rs4575098	G	A	SNV	-2,7	MEF2A	JASPAR_CORE	MEF2A	MA0052.1	caataaaatAttaatacat	0.638702	0.758798	8.58282	10.1848	0.00856018	0.000842094	NA	NA	NA	strong	1	1.602	0.119532
chr1	161155392	161155392	1	-	rs4575098	G	A	SNV	-2,7	MEF2A	jaspar2018	MA0052.1	MA0052.1	caataaaatAttaatacat	0.638702	0.758798	8.58282	10.1848	0.00856018	0.000842094	NA	NA	NA	strong	1	1.602	0.119532
chr1	161155392	161155392	1	-	rs4575098	G	A	SNV	-10,5	POU4F3	jaspar2018	MA0791.1	MA0791.1	ctcagccaataaaatAttaatacattgaaat	0.734381	0.888607	8.36784	10.0411	0.00163747	1.92949e-05	NA	NA	NA	strong	1	1.67323	0.148737
chr1	161155392	161155392	1	-	rs4575098	G	A	SNV	-10,5	POU4F3	jaspar2022	MA0791.1	MA0791.1	ctcagccaataaaatAttaatacattgaaat	0.734381	0.888607	8.36784	10.0411	0.00163747	1.92949e-05	NA	NA	NA	strong	1	1.67323	0.148737
chr1	161155392	161155392	1	-	rs4575098	G	A	SNV	-10,5	POU4F3	jaspar2016	MA0791.1	MA0791.1	ctcagccaataaaatAttaatacattgaaat	0.734381	0.888607	8.36784	10.0411	0.00163747	1.92949e-05	NA	NA	NA	strong	1	1.67323	0.148737
chr1	161155392	161155392	1	-	rs4575098	G	A	SNV	-8,5	POU4F1	jaspar2022	MA0790.1	MA0790.1	cagccaataaaatAttaatacattgaa	0.741742	0.904257	8.03961	9.72702	0.00167512	1.51843e-05	NA	NA	NA	strong	1	1.68742	0.157391
chr1	161155392	161155392	1	-	rs4575098	G	A	SNV	-8,5	POU4F1	jaspar2016	MA0790.1	MA0790.1	cagccaataaaatAttaatacattgaa	0.741742	0.904257	8.03961	9.72702	0.00167512	1.51843e-05	NA	NA	NA	strong	1	1.68742	0.157391
chr1	161155392	161155392	1	-	rs4575098	G	A	SNV	-8,5	POU4F1	jaspar2018	MA0790.1	MA0790.1	cagccaataaaatAttaatacattgaa	0.741742	0.904257	8.03961	9.72702	0.00167512	1.51843e-05	NA	NA	NA	strong	1	1.68742	0.157391
chr1	161155392	161155392	1	+	rs4575098	G	A	SNV	-5,8	ONECUT3	jaspar2018	MA0757.1	MA0757.1	cagccaataaaatAttaatacattgaa	0.630175	0.747754	9.78793	11.5783	0.00874017	0.000911988	NA	NA	NA	strong	1	1.79035	0.116112
chr1	161155392	161155392	1	+	rs4575098	G	A	SNV	-5,8	ONECUT3	jaspar2022	MA0757.1	MA0757.1	cagccaataaaatAttaatacattgaa	0.630175	0.747754	9.78793	11.5783	0.00874017	0.000911988	NA	NA	NA	strong	1	1.79035	0.116112
chr1	161155392	161155392	1	+	rs4575098	G	A	SNV	-5,8	ONECUT3	jaspar2016	MA0757.1	MA0757.1	cagccaataaaatAttaatacattgaa	0.630175	0.747754	9.78793	11.5783	0.00874017	0.000911988	NA	NA	NA	strong	1	1.79035	0.116112
chr1	161155392	161155392	1	+	rs4575098	G	A	SNV	-9,5	PO4F3	HOCOMOCOv10	PO4F3_HUMAN.H10MO.D	PO4F3_HUMAN.H10MO.D	tcagccaataaaatAttaatacattgaaa	0.708259	0.817602	12.1277	13.9585	0.000854935	4.12026e-05	NA	NA	NA	strong	1	1.83073	0.107612
chr1	161155392	161155392	1	+	rs4575098	G	A	SNV	-9,5	PO4F3	HOCOMOCOv11-secondary-D	PO4F3_HUMAN.H11MO.0.D	PO4F3_HUMAN.H11MO.0.D	tcagccaataaaatAttaatacattgaaa	0.708259	0.817602	12.1277	13.9585	0.000854935	4.12026e-05	NA	NA	NA	strong	1	1.83073	0.107612
chr1	161155392	161155392	1	+	rs4575098	G	A	SNV	-3,8	MEF2A	jaspar2016	MA0052.3	MA0052.3	gccaataaaatAttaatacattg	0.653158	0.776968	10.1293	12.0396	0.00653297	0.000549197	NA	NA	NA	strong	1	1.91025	0.123396
chr1	161155392	161155392	1	+	rs4575098	G	A	SNV	-3,8	MEF2A	jaspar2018	MA0052.3	MA0052.3	gccaataaaatAttaatacattg	0.653158	0.776968	10.1293	12.0396	0.00653297	0.000549197	NA	NA	NA	strong	1	1.91025	0.123396
chr1	161155392	161155392	1	+	rs4575098	G	A	SNV	-6,3	PAX7	jaspar2016	MA0680.1	MA0680.1	caataaaatAttaatacat	0.643499	0.768566	9.93029	11.8512	0.00794506	0.000736237	NA	NA	NA	strong	1	1.92089	0.124686
chr1	161155392	161155392	1	+	rs4575098	G	A	SNV	-6,3	PAX7	jaspar2018	MA0680.1	MA0680.1	caataaaatAttaatacat	0.643499	0.768566	9.93029	11.8512	0.00794506	0.000736237	NA	NA	NA	strong	1	1.92089	0.124686
chr1	161155392	161155392	1	+	rs4575098	G	A	SNV	-8,5	PO4F1	HOCOMOCOv11-secondary-D	PO4F1_HUMAN.H11MO.0.D	PO4F1_HUMAN.H11MO.0.D	cagccaataaaatAttaatacattgaa	0.734502	0.871112	10.7563	12.7043	0.000819724	1.63801e-05	NA	NA	NA	strong	1	1.94799	0.133955
chr1	161155392	161155392	1	+	rs4575098	G	A	SNV	-8,5	PO4F1	HOCOMOCOv10	PO4F1_HUMAN.H10MO.D	PO4F1_HUMAN.H10MO.D	cagccaataaaatAttaatacattgaa	0.734502	0.871112	10.7563	12.7043	0.000819724	1.63801e-05	NA	NA	NA	strong	1	1.94799	0.133955
chr1	161155392	161155392	1	-	rs4575098	G	A	SNV	-5,7	FOXJ3	HOCOMOCOv10	FOXJ3_HUMAN.H10MO.S	FOXJ3_HUMAN.H10MO.S	agccaataaaatAttaatacattga	0.713214	0.854271	10.1282	12.1094	0.0037338	0.000175938	NA	NA	NA	strong	1	1.98125	0.139955
chr1	161155392	161155392	1	-	rs4575098	G	A	SNV	-5,7	FOXJ3	HOCOMOCOv11-secondary-B	FOXJ3_HUMAN.H11MO.1.B	FOXJ3_HUMAN.H11MO.1.B	agccaataaaatAttaatacattga	0.713214	0.854271	10.1282	12.1094	0.0037338	0.000175938	NA	NA	NA	strong	1	1.98125	0.139955
chr1	161155392	161155392	1	-	rs4575098	G	A	SNV	-10,5	POU4F2	jaspar2018	MA0683.1	MA0683.1	ctcagccaataaaatAttaatacattgaaat	0.650023	0.757667	12.2716	14.2635	0.00197883	0.000113972	NA	NA	NA	strong	1	1.99196	0.10625
chr1	161155392	161155392	1	-	rs4575098	G	A	SNV	-10,5	POU4F2	jaspar2016	MA0683.1	MA0683.1	ctcagccaataaaatAttaatacattgaaat	0.650023	0.757667	12.2716	14.2635	0.00197883	0.000113972	NA	NA	NA	strong	1	1.99196	0.10625
chr1	161155392	161155392	1	-	rs4575098	G	A	SNV	-10,5	POU4F2	jaspar2022	MA0683.1	MA0683.1	ctcagccaataaaatAttaatacattgaaat	0.650023	0.757667	12.2716	14.2635	0.00197883	0.000113972	NA	NA	NA	strong	1	1.99196	0.10625
chr6	32426723	32426723	1	+	rs28895220	A	T	SNV	-11,5	ZNF410	jaspar2018	MA0752.1	MA0752.1	ccctgcccaacccagaAgcccagccagcgtcac	0.668903	0.583976	15.6419	13.6664	0.00102494	0.00706212	NA	NA	NA	strong	1	-1.97554	-0.0846284
chr6	32426723	32426723	1	+	rs28895220	A	T	SNV	-11,5	ZNF410	jaspar2022	MA0752.1	MA0752.1	ccctgcccaacccagaAgcccagccagcgtcac	0.668903	0.583976	15.6419	13.6664	0.00102494	0.00706212	NA	NA	NA	strong	1	-1.97554	-0.0846284
chr6	32426723	32426723	1	+	rs28895220	A	T	SNV	-11,5	ZNF410	jaspar2016	MA0752.1	MA0752.1	ccctgcccaacccagaAgcccagccagcgtcac	0.668903	0.583976	15.6419	13.6664	0.00102494	0.00706212	NA	NA	NA	strong	1	-1.97554	-0.0846284
chr6	32426723	32426723	1	+	rs28895220	A	T	SNV	-8,4	ELF3	jaspar2016	MA0640.1	MA0640.1	gcccaacccagaAgcccagccagcg	0.754237	0.637375	12.0497	10.1994	0.000642538	0.00660643	NA	NA	NA	strong	1	-1.85025	-0.11607
chr6	32426723	32426723	1	+	rs28895220	A	T	SNV	-8,4	ELF3	jaspar2018	MA0640.1	MA0640.1	gcccaacccagaAgcccagccagcg	0.754237	0.637375	12.0497	10.1994	0.000642538	0.00660643	NA	NA	NA	strong	1	-1.85025	-0.11607
chr6	32426723	32426723	1	+	rs28895220	A	T	SNV	-8,3	ELF4	jaspar2016	MA0641.1	MA0641.1	cccaacccagaAgcccagccagc	0.771726	0.648548	11.5663	9.74193	0.000573874	0.00643772	NA	NA	NA	strong	1	-1.82434	-0.122053
chr6	32426723	32426723	1	+	rs28895220	A	T	SNV	-8,3	ELF4	jaspar2018	MA0641.1	MA0641.1	cccaacccagaAgcccagccagc	0.771726	0.648548	11.5663	9.74193	0.000573874	0.00643772	NA	NA	NA	strong	1	-1.82434	-0.122053
chr6	32426723	32426723	1	+	rs28895220	A	T	SNV	-8,3	ELF4	jaspar2022	MA0641.1	MA0641.1	cccaacccagaAgcccagccagc	0.771726	0.648548	11.5663	9.74193	0.000573874	0.00643772	NA	NA	NA	strong	1	-1.82434	-0.122053
chr6	32426723	32426723	1	-	rs28895220	A	T	SNV	-10,2	ZN410	HOCOMOCOv10	ZN410_HUMAN.H10MO.D	ZN410_HUMAN.H10MO.D	gcccaacccagaAgcccagccagcg	0.690597	0.602399	14.3522	12.5358	0.000860512	0.00596796	NA	NA	NA	strong	1	-1.81643	-0.0876471
chr6	32426723	32426723	1	-	rs28895220	A	T	SNV	-10,2	ZN410	HOCOMOCOv11-secondary-D	ZN410_HUMAN.H11MO.0.D	ZN410_HUMAN.H11MO.0.D	gcccaacccagaAgcccagccagcg	0.690597	0.602399	14.3522	12.5358	0.000860512	0.00596796	NA	NA	NA	strong	1	-1.81643	-0.0876471
chr6	32426723	32426723	1	-	rs28895220	A	T	SNV	-6,3	OSR1	jaspar2022	MA1542.1	MA1542.1	caacccagaAgcccagcca	0.84291	0.680959	9.50865	7.69963	0.000681877	0.0105572	NA	NA	NA	strong	1	-1.80903	-0.160611
chr6	32426723	32426723	1	+	rs28895220	A	T	SNV	-8,3	ELF1	jaspar2016	MA0473.2	MA0473.2	cccaacccagaAgcccagccagc	0.778539	0.65709	11.7193	9.9115	0.000540316	0.0058192	NA	NA	NA	strong	1	-1.80781	-0.120394
chr6	32426723	32426723	1	+	rs28895220	A	T	SNV	-8,3	ELF1	jaspar2018	MA0473.2	MA0473.2	cccaacccagaAgcccagccagc	0.778539	0.65709	11.7193	9.9115	0.000540316	0.0058192	NA	NA	NA	strong	1	-1.80781	-0.120394
chr6	32426723	32426723	1	-	rs28895220	A	T	SNV	-2,16	THRB	jaspar2022	MA1576.1	MA1576.1	gtccctgcccaacccagaAgcccagccagcgtcacct	0.688259	0.591631	12.9115	11.1256	0.000975818	0.00845806	NA	NA	NA	strong	1	-1.78592	-0.0956407
chr6	32426723	32426723	1	+	rs28895220	A	T	SNV	-6,14	REST	jaspar2018	MA0138.2	MA0138.2	aagtccctgcccaacccagaAgcccagccagcgtcacctct	0.710657	0.62134	14.5905	12.8113	0.000223168	0.00239935	NA	NA	NA	strong	1	-1.77928	-0.0874144
chr6	32426723	32426723	1	+	rs28895220	A	T	SNV	-6,14	REST	jaspar2022	MA0138.2	MA0138.2	aagtccctgcccaacccagaAgcccagccagcgtcacctct	0.710657	0.62134	14.5905	12.8113	0.000223168	0.00239935	NA	NA	NA	strong	1	-1.77928	-0.0874144
chr6	32426723	32426723	1	+	rs28895220	A	T	SNV	-6,14	REST	jaspar2016	MA0138.2	MA0138.2	aagtccctgcccaacccagaAgcccagccagcgtcacctct	0.710657	0.62134	14.5905	12.8113	0.000223168	0.00239935	NA	NA	NA	strong	1	-1.77928	-0.0874144
chr6	32426723	32426723	1	+	rs28895220	A	T	SNV	-6,14	REST	JASPAR_CORE	REST	MA0138.2	aagtccctgcccaacccagaAgcccagccagcgtcacctct	0.710657	0.62134	14.5904	12.8112	0.000223168	0.00239934	NA	NA	NA	strong	1	-1.77926	-0.0874142
chr6	32426723	32426723	1	+	rs28895220	A	T	SNV	-6,14	REST	JASPAR_2014	REST	MA0138.2	aagtccctgcccaacccagaAgcccagccagcgtcacctct	0.710657	0.62134	14.5904	12.8112	0.000223168	0.00239934	NA	NA	NA	strong	1	-1.77926	-0.0874142
chr6	32426723	32426723	1	-	rs28895220	A	T	SNV	-11,3	ZNF136	jaspar2022	MA1588.1	MA1588.1	ctgcccaacccagaAgcccagccagcgtc	0.826526	0.717905	12.8816	11.2238	3.40613e-05	0.000723728	NA	NA	NA	strong	1	-1.65773	-0.10675
chr6	32426723	32426723	1	-	rs28895220	A	T	SNV	-7,8	OSR2	HOCOMOCOv11-core-C	OSR2_HUMAN.H11MO.0.C	OSR2_HUMAN.H11MO.0.C	cctgcccaacccagaAgcccagccagcgtca	0.902253	0.728124	8.40883	6.83843	0.000496658	0.00872659	NA	NA	NA	strong	1	-1.5704	-0.169036
chr6	32426723	32426723	1	+	rs28895220	A	T	SNV	-6,15	REST	HOCOMOCOv11-core-A	REST_HUMAN.H11MO.0.A	REST_HUMAN.H11MO.0.A	caagtccctgcccaacccagaAgcccagccagcgtcacctctc	0.705393	0.626618	14.0843	12.5718	0.00016145	0.00151356	NA	NA	NA	strong	1	-1.51248	-0.0766171
chr6	32426723	32426723	1	-	rs28895220	A	T	SNV	-12,11	ZN436	HOCOMOCOv11-core-C	ZN436_HUMAN.H11MO.0.C	ZN436_HUMAN.H11MO.0.C	ccaagtccctgcccaacccagaAgcccagccagcgtcacctctcaa	0.607464	0.554739	17.3107	15.8375	0.000582983	0.00289779	NA	NA	NA	strong	1	-1.47323	-0.0520965
chr6	32426723	32426723	1	+	rs28895220	A	T	SNV	-7,4	OSR2	jaspar2022	MA1646.1	MA1646.1	cccaacccagaAgcccagccagc	0.983267	0.829889	9.05566	7.68379	2.00868e-05	0.000943661	NA	NA	NA	strong	1	-1.37187	-0.14903
chr6	32426723	32426723	1	+	rs28895220	A	T	SNV	-6,15	REST	HOCOMOCOv10	REST_HUMAN.H10MO.A	REST_HUMAN.H10MO.A	caagtccctgcccaacccagaAgcccagccagcgtcacctctc	0.709025	0.63539	13.7044	12.3387	0.000134273	0.00116206	NA	NA	NA	strong	1	-1.36569	-0.0714984
chr6	32426723	32426723	1	-	rs28895220	A	T	SNV	-5,6	ZN418	HOCOMOCOv11-secondary-D	ZN418_HUMAN.H11MO.1.D	ZN418_HUMAN.H11MO.1.D	cccaacccagaAgcccagccagc	0.87009	0.698828	6.73118	5.42979	0.000591218	0.0143691	NA	NA	NA	strong	1	-1.30139	-0.16861
chr6	32426723	32426723	1	+	rs28895220	A	T	SNV	-7,8	ZNF682	jaspar2022	MA1599.1	MA1599.1	cctgcccaacccagaAgcccagccagcgtca	0.751641	0.655178	9.97531	8.74017	0.000912327	0.00596524	NA	NA	NA	strong	1	-1.23514	-0.0938891
chr6	32426723	32426723	1	-	rs28895220	A	T	SNV	-5,13	REST	jaspar2016	MA0138.1	MA0138.1	gtccctgcccaacccagaAgcccagccagcgtcacct	0.702131	0.638348	12.2758	11.1931	0.000291248	0.00166036	NA	NA	NA	strong	1	-1.08271	-0.0624683
chr6	32426723	32426723	1	-	rs28895220	A	T	SNV	-5,13	REST	jaspar2018	MA0138.1	MA0138.1	gtccctgcccaacccagaAgcccagccagcgtcacct	0.702131	0.638348	12.2758	11.1931	0.000291248	0.00166036	NA	NA	NA	strong	1	-1.08271	-0.0624683
chr6	32426723	32426723	1	+	rs28895220	A	T	SNV	-10,10	ZNF76	jaspar2022	MA1716.1	MA1716.1	aagtccctgcccaacccagaAgcccagccagcgtcacctct	0.778107	0.714193	12.9718	11.9303	0.000176031	0.000928919	NA	NA	NA	strong	1	-1.04151	-0.0627883
chr6	32426723	32426723	1	+	rs28895220	A	T	SNV	-5,6	ZNF667	jaspar2022	MA1984.1	MA1984.1	cccaacccagaAgcccagccagc	0.784979	0.696446	8.20248	7.29943	0.000659883	0.00426513	NA	NA	NA	strong	1	-0.903051	-0.0868675
chr6	32426723	32426723	1	-	rs28895220	A	T	SNV	-17,4	THA11	HOCOMOCOv11-core-B	THA11_HUMAN.H11MO.0.B	THA11_HUMAN.H11MO.0.B	caagtccctgcccaacccagaAgcccagccagcgtcacctctc	0.702724	0.654888	12.657	11.8247	0.000205401	0.000872408	NA	NA	NA	strong	1	-0.832309	-0.0466819
chr6	32426723	32426723	1	+	rs28895220	A	T	SNV	-3,10	ZNF449	jaspar2022	MA1656.1	MA1656.1	tgcccaacccagaAgcccagccagcgt	0.91556	0.850715	10.9551	10.1954	2.59541e-05	0.000189375	NA	NA	NA	strong	1	-0.759752	-0.0636072
chr6	32426723	32426723	1	-	rs28895220	A	T	SNV	-12,8	PAX5	HOCOMOCOv11-core-A	PAX5_HUMAN.H11MO.0.A	PAX5_HUMAN.H11MO.0.A	aagtccctgcccaacccagaTgcccagccagcgtcacctct	0.640316	0.718694	6.67843	7.44004	0.0032031	0.000363999	NA	NA	NA	strong	1	0.761615	0.0748624
chr6	32426723	32426723	1	-	rs28895220	A	T	SNV	-3,17	MAFG	HOCOMOCOv10	MAFG_HUMAN.H10MO.C	MAFG_HUMAN.H10MO.C	aagtccctgcccaacccagaTgcccagccagcgtcacctct	0.626405	0.676133	10.0899	10.8597	0.00321796	0.000999276	NA	NA	NA	strong	1	0.769781	0.0484959
chr6	32426723	32426723	1	-	rs28895220	A	T	SNV	-15,2	OLIG2	HOCOMOCOv11-core-B	OLIG2_HUMAN.H11MO.0.B	OLIG2_HUMAN.H11MO.0.B	tccctgcccaacccagaTgcccagccagcgtcacc	0.723879	0.835621	5.80007	6.6553	0.00718008	0.000749347	NA	NA	NA	strong	1	0.855235	0.108074
chr6	32426723	32426723	1	-	rs28895220	A	T	SNV	-13,6	ZN121	HOCOMOCOv11-core-C	ZN121_HUMAN.H11MO.0.C	ZN121_HUMAN.H11MO.0.C	agtccctgcccaacccagaTgcccagccagcgtcacctc	0.646374	0.694256	12.44	13.3245	0.000570329	0.000123917	NA	NA	NA	strong	1	0.884481	0.0466195
chr6	32426723	32426723	1	-	rs28895220	A	T	SNV	-6,3	HTF4	HOCOMOCOv11-core-A	HTF4_HUMAN.H11MO.0.A	HTF4_HUMAN.H11MO.0.A	caacccagaTgcccagcca	0.757126	0.867068	6.2623	7.15593	0.0062294	0.000879288	NA	NA	NA	strong	1	0.893628	0.108497
chr6	32426723	32426723	1	+	rs28895220	A	T	SNV	-6,3	ATOH7	jaspar2022	MA1468.1	MA1468.1	caacccagaTgcccagcca	0.748425	0.860055	6.80533	7.80839	0.00782585	0.000967979	NA	NA	NA	strong	1	1.00307	0.110642
chr6	32426723	32426723	1	-	rs28895220	A	T	SNV	-5,3	PTF1A	HOCOMOCOv11-secondary-B	PTF1A_HUMAN.H11MO.1.B	PTF1A_HUMAN.H11MO.1.B	aacccagaTgcccagcc	0.725479	0.837856	6.59137	7.59493	0.00672531	0.000892639	NA	NA	NA	strong	1	1.00355	0.110977
chr6	32426723	32426723	1	-	rs28895220	A	T	SNV	-2,8	NFIC	jaspar2022	MA0161.2	MA0161.2	ccaacccagaTgcccagccag	0.746591	0.855464	7.3218	8.36277	0.00271821	0.000822306	NA	NA	NA	strong	1	1.04097	0.106824
chr6	32426723	32426723	1	-	rs28895220	A	T	SNV	-2,8	NFIC	jaspar2018	MA0161.2	MA0161.2	ccaacccagaTgcccagccag	0.746591	0.855464	7.3218	8.36277	0.00271821	0.000822306	NA	NA	NA	strong	1	1.04097	0.106824
chr6	32426723	32426723	1	+	rs28895220	A	T	SNV	-6,2	NDF2	HOCOMOCOv11-core-B	NDF2_HUMAN.H11MO.0.B	NDF2_HUMAN.H11MO.0.B	aacccagaTgcccagcc	0.778241	0.88025	8.08931	9.14352	0.0031395	0.000415802	NA	NA	NA	strong	1	1.0542	0.101551
chr6	32426723	32426723	1	+	rs28895220	A	T	SNV	-7,3	HTF4	HOCOMOCOv10	HTF4_HUMAN.H10MO.B	HTF4_HUMAN.H10MO.B	ccaacccagaTgcccagccag	0.823883	0.93731	7.82337	8.88703	0.00203753	0.000404835	NA	NA	NA	strong	1	1.06365	0.11226
chr6	32426723	32426723	1	+	rs28895220	A	T	SNV	-7,3	SPDEF	jaspar2018	MA0686.1	MA0686.1	ccaacccagaTgcccagccag	0.713224	0.797618	9.34189	10.4401	0.00399804	0.000783443	NA	NA	NA	strong	1	1.09824	0.0840033
chr6	32426723	32426723	1	+	rs28895220	A	T	SNV	-7,3	SPDEF	jaspar2016	MA0686.1	MA0686.1	ccaacccagaTgcccagccag	0.713224	0.797618	9.34189	10.4401	0.00399804	0.000783443	NA	NA	NA	strong	1	1.09824	0.0840033
chr6	32426723	32426723	1	+	rs28895220	A	T	SNV	-7,3	SPDEF	jaspar2022	MA0686.1	MA0686.1	ccaacccagaTgcccagccag	0.713224	0.797618	9.34189	10.4401	0.00399804	0.000783443	NA	NA	NA	strong	1	1.09824	0.0840033
chr6	32426723	32426723	1	+	rs28895220	A	T	SNV	-11,3	TAL1	HOCOMOCOv11-secondary-A	TAL1_HUMAN.H11MO.1.A	TAL1_HUMAN.H11MO.1.A	ctgcccaacccagaTgcccagccagcgtc	0.733216	0.881942	5.87237	7.01587	0.00978836	0.000786455	NA	NA	NA	strong	1	1.1435	0.144316
chr6	32426723	32426723	1	+	rs28895220	A	T	SNV	-6,4	TFE2	HOCOMOCOv10	TFE2_HUMAN.H10MO.C	TFE2_HUMAN.H10MO.C	ccaacccagaTgcccagccag	0.845377	0.972409	7.81236	8.96348	0.0015316	4.22001e-05	NA	NA	NA	strong	1	1.15112	0.124938
chr6	32426723	32426723	1	+	rs28895220	A	T	SNV	-7,4	TCF21	jaspar2022	MA1568.1	MA1568.1	cccaacccagaTgcccagccagc	0.699837	0.818371	6.92459	8.08294	0.00780779	0.000872791	NA	NA	NA	strong	1	1.15835	0.117505
chr6	32426723	32426723	1	+	rs28895220	A	T	SNV	-6,4	ZBT18	HOCOMOCOv11-core-C	ZBT18_HUMAN.H11MO.0.C	ZBT18_HUMAN.H11MO.0.C	ccaacccagaTgcccagccag	0.805657	0.940516	7.32233	8.52814	0.00217891	0.000140429	NA	NA	NA	strong	1	1.20581	0.133092
chr6	32426723	32426723	1	-	rs28895220	A	T	SNV	-5,1	MYF6	HOCOMOCOv11-core-C	MYF6_HUMAN.H11MO.0.C	MYF6_HUMAN.H11MO.0.C	cccagaTgcccag	0.716257	0.895321	5.16814	6.39537	0.0137939	0.000976562	NA	NA	NA	strong	1	1.22723	0.172538
chr6	32426723	32426723	1	+	rs28895220	A	T	SNV	-5,1	MYF6	HOCOMOCOv10	MYF6_HUMAN.H10MO.C	MYF6_HUMAN.H10MO.C	cccagaTgcccag	0.727347	0.906411	5.24415	6.47138	0.0101318	0.000854492	NA	NA	NA	strong	1	1.22723	0.172538
chr6	32426723	32426723	1	-	rs28895220	A	T	SNV	-6,3	ITF2	HOCOMOCOv11-core-C	ITF2_HUMAN.H11MO.0.C	ITF2_HUMAN.H11MO.0.C	caacccagaTgcccagcca	0.720565	0.885598	5.56194	6.78938	0.0106173	0.000714302	NA	NA	NA	strong	1	1.22744	0.160654
chr6	32426723	32426723	1	-	rs28895220	A	T	SNV	-6,3	ASCL1	jaspar2022	MA1100.2	MA1100.2	caacccagaTgcccagcca	0.768414	0.921912	6.32269	7.56518	0.0060606	0.000582695	NA	NA	NA	strong	1	1.24248	0.151573
chr6	32426723	32426723	1	-	rs28895220	A	T	SNV	-8,4	TCF4	jaspar2022	MA0830.2	MA0830.2	gcccaacccagaTgcccagccagcg	0.697583	0.835743	6.8531	8.17242	0.00598955	0.00062573	NA	NA	NA	strong	1	1.31932	0.135441
chr6	32426723	32426723	1	-	rs28895220	A	T	SNV	-15,2	PTF1A	HOCOMOCOv11-core-B	PTF1A_HUMAN.H11MO.0.B	PTF1A_HUMAN.H11MO.0.B	tccctgcccaacccagaTgcccagccagcgtcacc	0.698196	0.851896	6.79825	8.22776	0.00997971	0.000660924	NA	NA	NA	strong	1	1.42951	0.148826
chr6	32426723	32426723	1	+	rs28895220	A	T	SNV	-7,4	NDF1	HOCOMOCOv10	NDF1_HUMAN.H10MO.C	NDF1_HUMAN.H10MO.C	cccaacccagaTgcccagccagc	0.729121	0.908761	6.14217	7.60446	0.00957745	0.000530779	NA	NA	NA	strong	1	1.46229	0.175184
chr6	32426723	32426723	1	-	rs28895220	A	T	SNV	-8,4	MYOD1	jaspar2022	MA0499.2	MA0499.2	gcccaacccagaTgcccagccagcg	0.678951	0.820193	7.22277	8.68737	0.00889467	0.000818804	NA	NA	NA	strong	1	1.46461	0.138801
chr6	32426723	32426723	1	+	rs28895220	A	T	SNV	-6,3	HAND2	jaspar2022	MA1638.1	MA1638.1	caacccagaTgcccagcca	0.863675	0.999438	9.41775	10.8922	0.00053978	2.28882e-05	NA	NA	NA	strong	1	1.47442	0.13529
chr6	32426723	32426723	1	+	rs28895220	A	T	SNV	-7,5	NEUROD1	jaspar2018	MA1109.1	MA1109.1	gcccaacccagaTgcccagccagcg	0.753395	0.889257	8.37476	9.85876	0.00259097	0.000190675	NA	NA	NA	strong	1	1.484	0.134076
chr6	32426723	32426723	1	+	rs28895220	A	T	SNV	-7,5	NEUROD1	jaspar2022	MA1109.1	MA1109.1	gcccaacccagaTgcccagccagcg	0.753395	0.889257	8.37476	9.85876	0.00259097	0.000190675	NA	NA	NA	strong	1	1.484	0.134076
chr6	32426723	32426723	1	+	rs28895220	A	T	SNV	-8,4	NEUROG2	jaspar2022	MA1642.1	MA1642.1	gcccaacccagaTgcccagccagcg	0.796243	0.94344	8.23963	9.73513	0.00230618	0.000159174	NA	NA	NA	strong	1	1.4955	0.145056
chr6	32426723	32426723	1	+	rs28895220	A	T	SNV	-7,4	NHLH1	jaspar2018	MA0048.1	MA0048.1	cccaacccagaTgcccagccagc	0.675746	0.805674	8.08315	9.6096	0.00678545	0.000595927	NA	NA	NA	strong	1	1.52645	0.128353
chr6	32426723	32426723	1	+	rs28895220	A	T	SNV	-7,4	NHLH1	JASPAR_2014	NHLH1	MA0048.1	cccaacccagaTgcccagccagc	0.675746	0.805674	8.08315	9.6096	0.00678545	0.000595927	NA	NA	NA	strong	1	1.52645	0.128353
chr6	32426723	32426723	1	+	rs28895220	A	T	SNV	-7,4	NHLH1	jaspar2016	MA0048.1	MA0048.1	cccaacccagaTgcccagccagc	0.675746	0.805674	8.08315	9.6096	0.00678545	0.000595927	NA	NA	NA	strong	1	1.52645	0.128353
chr6	32426723	32426723	1	+	rs28895220	A	T	SNV	-7,4	NHLH1	JASPAR_CORE	NHLH1	MA0048.1	cccaacccagaTgcccagccagc	0.675746	0.805674	8.08315	9.6096	0.00678545	0.000595927	NA	NA	NA	strong	1	1.52645	0.128353
chr6	32426723	32426723	1	-	rs28895220	A	T	SNV	-2,9	THAP1	jaspar2022	MA0597.2	MA0597.2	cccaacccagaTgcccagccagc	0.692303	0.851319	6.94635	8.49067	0.00534534	0.000285864	NA	NA	NA	strong	1	1.54433	0.155449
chr6	32426723	32426723	1	+	rs28895220	A	T	SNV	-7,3	FIGLA	HOCOMOCOv10	FIGLA_HUMAN.H10MO.D	FIGLA_HUMAN.H10MO.D	ccaacccagaTgcccagccag	0.659123	0.850401	5.66096	7.24439	0.0214355	0.00105715	NA	NA	NA	strong	1	1.58342	0.186663
chr6	32426723	32426723	1	+	rs28895220	A	T	SNV	-7,3	FIGLA	HOCOMOCOv11-secondary-D	FIGLA_HUMAN.H11MO.0.D	FIGLA_HUMAN.H11MO.0.D	ccaacccagaTgcccagccag	0.659123	0.850401	5.66096	7.24439	0.0214355	0.00105715	NA	NA	NA	strong	1	1.58342	0.186663
chr6	32426723	32426723	1	+	rs28895220	A	T	SNV	-8,4	TWIST1	jaspar2022	MA1123.2	MA1123.2	gcccaacccagaTgcccagccagcg	0.804126	0.964137	8.23584	9.83889	0.00132234	4.00841e-05	NA	NA	NA	strong	1	1.60305	0.15719
chr6	32426723	32426723	1	+	rs28895220	A	T	SNV	-6,7	ZBT18	HOCOMOCOv10	ZBT18_HUMAN.H10MO.D	ZBT18_HUMAN.H10MO.D	tgcccaacccagaTgcccagccagcgt	0.707113	0.835298	9.14834	10.7566	0.00279697	0.000168294	NA	NA	NA	strong	1	1.60822	0.125417
chr6	32426723	32426723	1	+	rs28895220	A	T	SNV	-8,4	TWIST1	jaspar2018	MA1123.1	MA1123.1	gcccaacccagaTgcccagccagcg	0.795635	0.957734	8.30688	9.96434	0.00162238	4.26024e-05	NA	NA	NA	strong	1	1.65746	0.159425
chr6	32426723	32426723	1	-	rs28895220	A	T	SNV	-7,5	ASCL1	jaspar2018	MA1100.1	MA1100.1	gcccaacccagaTgcccagccagcg	0.707865	0.847308	8.5738	10.232	0.00602499	0.000457883	NA	NA	NA	strong	1	1.65816	0.137633
chr6	32426723	32426723	1	-	rs28895220	A	T	SNV	-6,2	MYOD1	HOCOMOCOv10	MYOD1_HUMAN.H10MO.C	MYOD1_HUMAN.H10MO.C	aacccagaTgcccagcc	0.704384	0.909855	5.90508	7.58717	0.0157776	0.000839233	NA	NA	NA	strong	1	1.68209	0.202049
chr6	32426723	32426723	1	+	rs28895220	A	T	SNV	-6,2	ATOH1	HOCOMOCOv11-core-B	ATOH1_HUMAN.H11MO.0.B	ATOH1_HUMAN.H11MO.0.B	aacccagaTgcccagcc	0.75434	0.911658	8.22863	9.93254	0.00593185	0.000465393	NA	NA	NA	strong	1	1.70391	0.156475
chr6	32426723	32426723	1	-	rs28895220	A	T	SNV	-6,4	MYOD1	HOCOMOCOv11-secondary-A	MYOD1_HUMAN.H11MO.1.A	MYOD1_HUMAN.H11MO.1.A	ccaacccagaTgcccagccag	0.674819	0.824142	7.87956	9.60169	0.011981	0.000982046	NA	NA	NA	strong	1	1.72213	0.148079
chr6	32426723	32426723	1	-	rs28895220	A	T	SNV	-6,3	TWST1	HOCOMOCOv11-secondary-A	TWST1_HUMAN.H11MO.1.A	TWST1_HUMAN.H11MO.1.A	caacccagaTgcccagcca	0.775325	0.969376	7.18816	8.95927	0.00500107	6.96182e-05	NA	NA	NA	strong	1	1.77111	0.191704
chr6	32426723	32426723	1	-	rs28895220	A	T	SNV	-9,4	ASCL1	HOCOMOCOv11-core-A	ASCL1_HUMAN.H11MO.0.A	ASCL1_HUMAN.H11MO.0.A	tgcccaacccagaTgcccagccagcgt	0.682697	0.846825	7.52636	9.29936	0.0141255	0.000883464	NA	NA	NA	strong	1	1.773	0.161858
chr6	32426723	32426723	1	+	rs28895220	A	T	SNV	-6,3	NEUROG2	jaspar2016	MA0669.1	MA0669.1	caacccagaTgcccagcca	0.670082	0.807988	8.68746	10.4711	0.00866604	0.000741005	NA	NA	NA	strong	1	1.78362	0.137684
chr6	32426723	32426723	1	+	rs28895220	A	T	SNV	-6,3	NEUROG2	jaspar2022	MA0669.1	MA0669.1	caacccagaTgcccagcca	0.670082	0.807988	8.68746	10.4711	0.00866604	0.000741005	NA	NA	NA	strong	1	1.78362	0.137684
chr6	32426723	32426723	1	+	rs28895220	A	T	SNV	-6,3	NEUROG2	jaspar2018	MA0669.1	MA0669.1	caacccagaTgcccagcca	0.670082	0.807988	8.68746	10.4711	0.00866604	0.000741005	NA	NA	NA	strong	1	1.78362	0.137684
chr6	32426723	32426723	1	+	rs28895220	A	T	SNV	-4,4	HIC1	HOCOMOCOv11-core-C	HIC1_HUMAN.H11MO.0.C	HIC1_HUMAN.H11MO.0.C	aacccagaTgcccagcc	0.691897	0.881157	6.6941	8.48412	0.0139771	0.000701904	NA	NA	NA	strong	1	1.79002	0.186302
chr6	32426723	32426723	1	+	rs28895220	A	T	SNV	-4,4	HIC1	HOCOMOCOv10	HIC1_HUMAN.H10MO.C	HIC1_HUMAN.H10MO.C	aacccagaTgcccagcc	0.691897	0.881157	6.6941	8.48412	0.0139771	0.000701904	NA	NA	NA	strong	1	1.79002	0.186302
chr6	32426723	32426723	1	+	rs28895220	A	T	SNV	-8,3	NGN2	HOCOMOCOv11-secondary-D	NGN2_HUMAN.H11MO.0.D	NGN2_HUMAN.H11MO.0.D	cccaacccagaTgcccagccagc	0.748378	0.912962	8.28758	10.081	0.00469095	0.000224471	NA	NA	NA	strong	1	1.79344	0.162604
chr6	32426723	32426723	1	+	rs28895220	A	T	SNV	-1,7	HIC2	jaspar2018	MA0738.1	MA0738.1	aacccagaTgcccagcc	0.742863	0.995482	5.39337	7.18862	0.0158539	2.28882e-05	NA	NA	NA	strong	1	1.79526	0.248626
chr6	32426723	32426723	1	+	rs28895220	A	T	SNV	-1,7	HIC2	jaspar2016	MA0738.1	MA0738.1	aacccagaTgcccagcc	0.742863	0.995482	5.39337	7.18862	0.0158539	2.28882e-05	NA	NA	NA	strong	1	1.79526	0.248626
chr6	32426723	32426723	1	+	rs28895220	A	T	SNV	-1,7	HIC2	jaspar2022	MA0738.1	MA0738.1	aacccagaTgcccagcc	0.742863	0.995482	5.39337	7.18862	0.0158539	2.28882e-05	NA	NA	NA	strong	1	1.79526	0.248626
chr6	32426723	32426723	1	-	rs28895220	A	T	SNV	-5,5	BHA15	HOCOMOCOv11-core-B	BHA15_HUMAN.H11MO.0.B	BHA15_HUMAN.H11MO.0.B	ccaacccagaTgcccagccag	0.641389	0.807008	7.08386	8.8824	0.0175984	0.00103307	NA	NA	NA	strong	1	1.79854	0.163829
chr6	32426723	32426723	1	+	rs28895220	A	T	SNV	-7,4	TAL1	HOCOMOCOv10	TAL1_HUMAN.H10MO.S	TAL1_HUMAN.H10MO.S	cccaacccagaTgcccagccagc	0.655974	0.783824	9.43938	11.238	0.00723958	0.000638366	NA	NA	NA	strong	1	1.7986	0.12596
chr6	32426723	32426723	1	+	rs28895220	A	T	SNV	-6,3	NDF1	HOCOMOCOv11-core-A	NDF1_HUMAN.H11MO.0.A	NDF1_HUMAN.H11MO.0.A	caacccagaTgcccagcca	0.736708	0.902883	8.39641	10.279	0.00647163	0.000349998	NA	NA	NA	strong	1	1.88263	0.165443
chr6	32426723	32426723	1	+	rs28895220	A	T	SNV	-8,4	ZBTB18	jaspar2018	MA0698.1	MA0698.1	gcccaacccagaTgcccagccagcg	0.688212	0.823775	9.742	11.6399	0.00555721	0.000383705	NA	NA	NA	strong	1	1.89791	0.134536
chr6	32426723	32426723	1	+	rs28895220	A	T	SNV	-8,4	ZBTB18	jaspar2022	MA0698.1	MA0698.1	gcccaacccagaTgcccagccagcg	0.688212	0.823775	9.742	11.6399	0.00555721	0.000383705	NA	NA	NA	strong	1	1.89791	0.134536
chr6	32426723	32426723	1	+	rs28895220	A	T	SNV	-8,4	ZBTB18	jaspar2016	MA0698.1	MA0698.1	gcccaacccagaTgcccagccagcg	0.688212	0.823775	9.742	11.6399	0.00555721	0.000383705	NA	NA	NA	strong	1	1.89791	0.134536
chr6	32426723	32426723	1	-	rs28895220	A	T	SNV	-12,2	MYOD1	HOCOMOCOv11-core-A	MYOD1_HUMAN.H11MO.0.A	MYOD1_HUMAN.H11MO.0.A	ctgcccaacccagaTgcccagccagcgtc	0.684968	0.8498	8.08117	9.98533	0.0137285	0.000837096	NA	NA	NA	strong	1	1.90416	0.162465
chr6	32426723	32426723	1	+	rs28895220	A	T	SNV	-7,5	MYOG	HOCOMOCOv11-core-B	MYOG_HUMAN.H11MO.0.B	MYOG_HUMAN.H11MO.0.B	gcccaacccagaTgcccagccagcg	0.665187	0.829568	7.8335	9.74144	0.0148773	0.00092265	NA	NA	NA	strong	1	1.90794	0.162799
chr6	32426723	32426723	1	+	rs28895220	A	T	SNV	-7,3	BHA15	HOCOMOCOv10	BHA15_HUMAN.H10MO.D	BHA15_HUMAN.H10MO.D	ccaacccagaTgcccagccag	0.668107	0.809176	9.19761	11.1249	0.00954008	0.000859499	NA	NA	NA	strong	1	1.92729	0.140351
chr6	32426723	32426723	1	+	rs28895220	A	T	SNV	-6,4	TFE2	HOCOMOCOv11-core-A	TFE2_HUMAN.H11MO.0.A	TFE2_HUMAN.H11MO.0.A	ccaacccagaTgcccagccag	0.696405	0.884087	7.23364	9.16549	0.012188	0.000591516	NA	NA	NA	strong	1	1.93184	0.186497
chr6	32426723	32426723	1	+	rs28895220	A	T	SNV	-6,3	NHLH1	jaspar2016	MA0048.2	MA0048.2	caacccagaTgcccagcca	0.676938	0.840914	8.16913	10.121	0.00971317	0.000515938	NA	NA	NA	strong	1	1.95185	0.162456
chr6	32426723	32426723	1	+	rs28895220	A	T	SNV	-6,3	NHLH1	jaspar2022	MA0048.2	MA0048.2	caacccagaTgcccagcca	0.676938	0.840914	8.16913	10.121	0.00971317	0.000515938	NA	NA	NA	strong	1	1.95185	0.162456
chr6	32426723	32426723	1	+	rs28895220	A	T	SNV	-6,3	NHLH1	jaspar2018	MA0048.2	MA0048.2	caacccagaTgcccagcca	0.676938	0.840914	8.16913	10.121	0.00971317	0.000515938	NA	NA	NA	strong	1	1.95185	0.162456
chr6	32426723	32426723	1	-	rs28895220	A	T	SNV	-6,3	ID4	jaspar2018	MA0824.1	MA0824.1	caacccagaTgcccagcca	0.66226	0.847335	7.05239	9.00699	0.0217628	0.00104237	NA	NA	NA	strong	1	1.9546	0.184061
chr6	32426723	32426723	1	-	rs28895220	A	T	SNV	-6,3	ID4	jaspar2016	MA0824.1	MA0824.1	caacccagaTgcccagcca	0.66226	0.847335	7.05239	9.00699	0.0217628	0.00104237	NA	NA	NA	strong	1	1.9546	0.184061
chr6	32426723	32426723	1	-	rs28895220	A	T	SNV	-6,3	TCF3	jaspar2016	MA0522.2	MA0522.2	caacccagaTgcccagcca	0.716165	0.899982	7.65696	9.61269	0.0115757	0.000593185	NA	NA	NA	strong	1	1.95573	0.183175
chr6	32426723	32426723	1	-	rs28895220	A	T	SNV	-6,3	TCF3	jaspar2018	MA0522.2	MA0522.2	caacccagaTgcccagcca	0.716165	0.899982	7.65696	9.61269	0.0115757	0.000593185	NA	NA	NA	strong	1	1.95573	0.183175
chr6	32426723	32426723	1	-	rs28895220	A	T	SNV	-10,7	NHLH2	jaspar2022	MA1529.1	MA1529.1	tccctgcccaacccagaTgcccagccagcgtcacc	0.60969	0.734588	9.97168	11.9543	0.00962955	0.000729715	NA	NA	NA	strong	1	1.98266	0.122632
chr6	32426723	32426723	1	-	rs28895220	A	T	SNV	-14,3	GATA1::TAL1	jaspar2022	MA0140.2	MA0140.2	tccctgcccaacccagaTgcccagccagcgtcacc	0.663448	0.820817	8.57411	10.5713	0.00987649	0.000609525	NA	NA	NA	strong	1	1.99722	0.155481
chr6	32426723	32426723	1	-	rs28895220	A	T	SNV	-14,3	GATA1::TAL1	jaspar2018	MA0140.2	MA0140.2	tccctgcccaacccagaTgcccagccagcgtcacc	0.663448	0.820817	8.57411	10.5713	0.00987649	0.000609525	NA	NA	NA	strong	1	1.99722	0.155481
chr6	32426723	32426723	1	-	rs28895220	A	T	SNV	-14,3	TAL1::GATA1	JASPAR_2014	TAL1::GATA1	MA0140.2	tccctgcccaacccagaTgcccagccagcgtcacc	0.663448	0.820817	8.57411	10.5713	0.00987649	0.000609525	NA	NA	NA	strong	1	1.99722	0.155481
chr6	32426723	32426723	1	-	rs28895220	A	T	SNV	-14,3	GATA1::TAL1	jaspar2016	MA0140.2	MA0140.2	tccctgcccaacccagaTgcccagccagcgtcacc	0.663448	0.820817	8.57411	10.5713	0.00987649	0.000609525	NA	NA	NA	strong	1	1.99722	0.155481
chr6	32426723	32426723	1	-	rs28895220	A	T	SNV	-6,3	TCF4	jaspar2018	MA0830.1	MA0830.1	caacccagaTgcccagcca	0.726215	0.906284	8.09434	10.0937	0.00869179	0.000382423	NA	NA	NA	strong	1	1.99935	0.179568
chr6	32426723	32426723	1	-	rs28895220	A	T	SNV	-6,3	TCF4	jaspar2016	MA0830.1	MA0830.1	caacccagaTgcccagcca	0.726215	0.906284	8.09434	10.0937	0.00869179	0.000382423	NA	NA	NA	strong	1	1.99935	0.179568
chr6	32427841	32427841	1	-	rs28732235	G	A	SNV	-5,4	HEY1	jaspar2018	MA0823.1	MA0823.1	atagcactcGtgtttaatc	0.843606	0.664132	9.5297	7.53323	0.000815392	0.0161076	NA	NA	NA	strong	1	-1.99647	-0.177158
chr6	32427841	32427841	1	-	rs28732235	G	A	SNV	-5,4	HEY1	jaspar2016	MA0823.1	MA0823.1	atagcactcGtgtttaatc	0.843606	0.664132	9.5297	7.53323	0.000815392	0.0161076	NA	NA	NA	strong	1	-1.99647	-0.177158
chr6	32427841	32427841	1	-	rs28732235	G	A	SNV	-5,4	HEY1	jaspar2022	MA0823.1	MA0823.1	atagcactcGtgtttaatc	0.843606	0.664132	9.5297	7.53323	0.000815392	0.0161076	NA	NA	NA	strong	1	-1.99647	-0.177158
chr6	32427841	32427841	1	+	rs28732235	G	A	SNV	-5,4	HES1	jaspar2022	MA1099.2	MA1099.2	atagcactcGtgtttaatc	0.901535	0.691519	8.62408	6.64168	0.000910759	0.0178318	NA	NA	NA	strong	1	-1.98239	-0.207504
chr6	32427841	32427841	1	+	rs28732235	G	A	SNV	-4,3	MYCN	HOCOMOCOv10	MYCN_HUMAN.H10MO.B	MYCN_HUMAN.H10MO.B	agcactcGtgtttaa	0.918667	0.787154	9.07352	7.77943	0.000793457	0.00453186	NA	NA	NA	strong	1	-1.29409	-0.131063
chr6	32427841	32427841	1	-	rs28732235	G	A	SNV	-5,4	CLOCK	jaspar2016	MA0819.1	MA0819.1	atagcactcGtgtttaatc	0.834759	0.717667	8.8812	7.64659	0.000555038	0.00497437	NA	NA	NA	strong	1	-1.23461	-0.116215
chr6	32427841	32427841	1	-	rs28732235	G	A	SNV	-5,4	CLOCK	jaspar2018	MA0819.1	MA0819.1	atagcactcGtgtttaatc	0.834759	0.717667	8.8812	7.64659	0.000555038	0.00497437	NA	NA	NA	strong	1	-1.23461	-0.116215
chr6	32427841	32427841	1	-	rs28732235	G	A	SNV	-6,5	MYCN	HOCOMOCOv11-core-A	MYCN_HUMAN.H11MO.0.A	MYCN_HUMAN.H11MO.0.A	aaatagcactcGtgtttaatctg	0.840509	0.709063	7.67611	6.50331	0.000795186	0.0086053	NA	NA	NA	strong	1	-1.1728	-0.128891
chr6	32427841	32427841	1	+	rs28732235	G	A	SNV	-3,4	TFE3	jaspar2018	MA0831.2	MA0831.2	agcactcGtgtttaa	0.866495	0.764161	8.48917	7.49644	0.000823975	0.00457764	NA	NA	NA	strong	1	-0.992724	-0.101461
chr6	32427841	32427841	1	-	rs28732235	G	A	SNV	-4,5	MAX	HOCOMOCOv11-core-A	MAX_HUMAN.H11MO.0.A	MAX_HUMAN.H11MO.0.A	atagcactcGtgtttaatc	0.864926	0.767291	7.67241	6.82126	0.000849724	0.00442314	NA	NA	NA	strong	1	-0.851156	-0.0961763
chr6	32427841	32427841	1	+	rs28732235	G	A	SNV	-8,1	MSANTD3	jaspar2022	MA1523.1	MA1523.1	atagcactcAtgtttaatc	0.848568	0.945558	6.43331	7.14486	0.0017767	0.00022316	NA	NA	NA	strong	1	0.71155	0.0943168
chr6	32427841	32427841	1	-	rs28732235	G	A	SNV	-8,7	T	jaspar2016	MA0009.2	MA0009.2	gcagaaatagcactcAtgtttaatctgctcc	0.725412	0.772412	12.2476	13.028	0.0006376	0.000183579	NA	NA	NA	strong	1	0.780411	0.0464338
chr6	32427841	32427841	1	-	rs28732235	G	A	SNV	-8,7	T	jaspar2018	MA0009.2	MA0009.2	gcagaaatagcactcAtgtttaatctgctcc	0.725412	0.772412	12.2476	13.028	0.0006376	0.000183579	NA	NA	NA	strong	1	0.780411	0.0464338
chr6	32427841	32427841	1	-	rs28732235	G	A	SNV	-8,7	TBXT	jaspar2022	MA0009.2	MA0009.2	gcagaaatagcactcAtgtttaatctgctcc	0.725412	0.772412	12.2476	13.028	0.0006376	0.000183579	NA	NA	NA	strong	1	0.780411	0.0464338
chr6	32427841	32427841	1	+	rs28732235	G	A	SNV	-9,4	NKX2-2	jaspar2022	MA1645.1	MA1645.1	agaaatagcactcAtgtttaatctgct	0.776461	0.868274	7.49137	8.3501	0.00196476	0.000232842	NA	NA	NA	strong	1	0.858734	0.0896183
chr6	32427841	32427841	1	-	rs28732235	G	A	SNV	-5,10	SIX2	jaspar2018	MA1119.1	MA1119.1	gcagaaatagcactcAtgtttaatctgctcc	0.694223	0.782247	7.80237	8.74309	0.00334041	0.000508689	NA	NA	NA	strong	1	0.940725	0.0849779
chr6	32427841	32427841	1	-	rs28732235	G	A	SNV	-5,10	SIX2	jaspar2022	MA1119.1	MA1119.1	gcagaaatagcactcAtgtttaatctgctcc	0.694223	0.782247	7.80237	8.74309	0.00334041	0.000508689	NA	NA	NA	strong	1	0.940725	0.0849779
chr6	32427841	32427841	1	+	rs28732235	G	A	SNV	-11,10	TBX19	HOCOMOCOv10	TBX19_HUMAN.H10MO.D	TBX19_HUMAN.H10MO.D	ccattgcagaaatagcactcAtgtttaatctgctccaagaaa	0.668738	0.729049	11.5361	12.5347	0.00143519	0.000297108	NA	NA	NA	strong	1	0.998531	0.0586659
chr6	32427841	32427841	1	+	rs28732235	G	A	SNV	-11,10	TBX19	HOCOMOCOv11-secondary-D	TBX19_HUMAN.H11MO.0.D	TBX19_HUMAN.H11MO.0.D	ccattgcagaaatagcactcAtgtttaatctgctccaagaaa	0.668738	0.729049	11.5361	12.5347	0.00143519	0.000297108	NA	NA	NA	strong	1	0.998531	0.0586659
chr6	32427841	32427841	1	-	rs28732235	G	A	SNV	-4,7	PAX6	HOCOMOCOv11-core-C	PAX6_HUMAN.H11MO.0.C	PAX6_HUMAN.H11MO.0.C	aaatagcactcAtgtttaatctg	0.713148	0.882333	4.60934	5.64815	0.00622159	9.78708e-05	NA	NA	NA	strong	1	1.03881	0.163062
chr6	32427841	32427841	1	-	rs28732235	G	A	SNV	-4,6	SIX1	jaspar2022	MA1118.1	MA1118.1	aatagcactcAtgtttaatct	0.748839	0.856648	7.87761	8.97862	0.0025022	0.00024581	NA	NA	NA	strong	1	1.10101	0.105434
chr6	32427841	32427841	1	-	rs28732235	G	A	SNV	-4,6	SIX1	jaspar2018	MA1118.1	MA1118.1	aatagcactcAtgtttaatct	0.748839	0.856648	7.87761	8.97862	0.0025022	0.00024581	NA	NA	NA	strong	1	1.10101	0.105434
chr6	32427841	32427841	1	+	rs28732235	G	A	SNV	-7,3	NKX2-5	jaspar2022	MA0063.2	MA0063.2	aatagcactcAtgtttaatct	0.747914	0.868202	7.04125	8.15077	0.00406575	0.000442982	NA	NA	NA	strong	1	1.10952	0.118457
chr6	32427841	32427841	1	-	rs28732235	G	A	SNV	-11,4	ZNF274	jaspar2022	MA1592.1	MA1592.1	gcagaaatagcactcAtgtttaatctgctcc	0.74169	0.818568	11.1222	12.2654	0.00126424	0.000200387	NA	NA	NA	strong	1	1.14322	0.0764011
chr6	32427841	32427841	1	+	rs28732235	G	A	SNV	-4,11	POU4F3	jaspar2018	MA0791.1	MA0791.1	gcagaaatagcactcAtgtttaatctgctcc	0.651531	0.78772	7.46898	8.94653	0.00811568	0.000463487	NA	NA	NA	strong	1	1.47755	0.131343
chr6	32427841	32427841	1	+	rs28732235	G	A	SNV	-4,11	POU4F3	jaspar2022	MA0791.1	MA0791.1	gcagaaatagcactcAtgtttaatctgctcc	0.651531	0.78772	7.46898	8.94653	0.00811568	0.000463487	NA	NA	NA	strong	1	1.47755	0.131343
chr6	32427841	32427841	1	+	rs28732235	G	A	SNV	-4,11	POU4F3	jaspar2016	MA0791.1	MA0791.1	gcagaaatagcactcAtgtttaatctgctcc	0.651531	0.78772	7.46898	8.94653	0.00811568	0.000463487	NA	NA	NA	strong	1	1.47755	0.131343
chr6	32427841	32427841	1	-	rs28732235	G	A	SNV	-4,9	PO4F1	HOCOMOCOv11-secondary-D	PO4F1_HUMAN.H11MO.0.D	PO4F1_HUMAN.H11MO.0.D	agaaatagcactcAtgtttaatctgct	0.597711	0.728881	8.8057	10.6761	0.0126389	0.000935629	NA	NA	NA	strong	1	1.87042	0.12862
chr6	32427841	32427841	1	-	rs28732235	G	A	SNV	-4,9	PO4F1	HOCOMOCOv10	PO4F1_HUMAN.H10MO.D	PO4F1_HUMAN.H10MO.D	agaaatagcactcAtgtttaatctgct	0.597711	0.728881	8.8057	10.6761	0.0126389	0.000935629	NA	NA	NA	strong	1	1.87042	0.12862
chr6	32427841	32427841	1	+	rs28732235	G	A	SNV	-4,11	POU4F2	jaspar2022	MA0683.1	MA0683.1	gcagaaatagcactcAtgtttaatctgctcc	0.594059	0.697497	11.2359	13.1501	0.00665325	0.000613782	NA	NA	NA	strong	1	1.91412	0.102098
chr6	32427841	32427841	1	+	rs28732235	G	A	SNV	-4,11	POU4F2	jaspar2016	MA0683.1	MA0683.1	gcagaaatagcactcAtgtttaatctgctcc	0.594059	0.697497	11.2359	13.1501	0.00665325	0.000613782	NA	NA	NA	strong	1	1.91412	0.102098
chr6	32427841	32427841	1	+	rs28732235	G	A	SNV	-4,11	POU4F2	jaspar2018	MA0683.1	MA0683.1	gcagaaatagcactcAtgtttaatctgctcc	0.594059	0.697497	11.2359	13.1501	0.00665325	0.000613782	NA	NA	NA	strong	1	1.91412	0.102098
chr6	32427841	32427841	1	-	rs28732235	G	A	SNV	-4,10	PO4F3	HOCOMOCOv11-secondary-D	PO4F3_HUMAN.H11MO.0.D	PO4F3_HUMAN.H11MO.0.D	cagaaatagcactcAtgtttaatctgctc	0.616549	0.731519	10.5922	12.5172	0.00621379	0.00048306	NA	NA	NA	strong	1	1.92493	0.113149
chr6	32427841	32427841	1	-	rs28732235	G	A	SNV	-4,10	PO4F3	HOCOMOCOv10	PO4F3_HUMAN.H10MO.D	PO4F3_HUMAN.H10MO.D	cagaaatagcactcAtgtttaatctgctc	0.616549	0.731519	10.5922	12.5172	0.00621379	0.00048306	NA	NA	NA	strong	1	1.92493	0.113149
chr6	32453163	32453163	1	+	rs67037615	T	C	SNV	-11,4	SOX9	HOCOMOCOv11-core-B	SOX9_HUMAN.H11MO.0.B	SOX9_HUMAN.H11MO.0.B	actgaagaagtctgtTgtatctaaccatatt	0.835559	0.651427	9.16581	7.18834	0.000498273	0.0157185	NA	NA	NA	strong	1	-1.97747	-0.180891
chr6	32453163	32453163	1	+	rs67037615	T	C	SNV	-12,6	ZIM3	HOCOMOCOv11-core-C	ZIM3_HUMAN.H11MO.0.C	ZIM3_HUMAN.H11MO.0.C	aaaactgaagaagtctgtTgtatctaaccatattttt	0.79987	0.674869	12.5837	10.661	0.000271582	0.00399476	NA	NA	NA	strong	1	-1.92274	-0.122764
chr6	32453163	32453163	1	+	rs67037615	T	C	SNV	-9,2	MYB	HOCOMOCOv11-core-A	MYB_HUMAN.H11MO.0.A	MYB_HUMAN.H11MO.0.A	aagaagtctgtTgtatctaacca	0.931847	0.68414	7.36914	5.45341	0.000393689	0.0210139	NA	NA	NA	strong	1	-1.91573	-0.242613
chr6	32453163	32453163	1	+	rs67037615	T	C	SNV	-7,1	BRCA1	HOCOMOCOv11-secondary-D	BRCA1_HUMAN.H11MO.0.D	BRCA1_HUMAN.H11MO.0.D	aagtctgtTgtatctaa	0.964456	0.673106	6.34714	4.4706	0.000278473	0.0350876	NA	NA	NA	strong	1	-1.87654	-0.285359
chr6	32453163	32453163	1	+	rs67037615	T	C	SNV	-7,1	BRCA1	HOCOMOCOv10	BRCA1_HUMAN.H10MO.D	BRCA1_HUMAN.H10MO.D	aagtctgtTgtatctaa	0.964456	0.673106	6.34714	4.4706	0.000278473	0.0350876	NA	NA	NA	strong	1	-1.87654	-0.285359
chr6	32453163	32453163	1	-	rs67037615	T	C	SNV	-11,3	ZIM3	jaspar2022	MA1709.1	MA1709.1	ctgaagaagtctgtTgtatctaaccatat	0.80702	0.680525	11.6176	9.82831	0.000274473	0.00414669	NA	NA	NA	strong	1	-1.78927	-0.124711
chr6	32453163	32453163	1	-	rs67037615	T	C	SNV	-6,3	MYB	jaspar2018	MA0100.3	MA0100.3	gaagtctgtTgtatctaac	0.873411	0.720193	9.49431	7.83439	0.000828743	0.0060463	NA	NA	NA	strong	1	-1.65993	-0.152767
chr6	32453163	32453163	1	-	rs67037615	T	C	SNV	-6,3	MYB	jaspar2022	MA0100.3	MA0100.3	gaagtctgtTgtatctaac	0.873411	0.720193	9.49431	7.83439	0.000828743	0.0060463	NA	NA	NA	strong	1	-1.65993	-0.152767
chr6	32453163	32453163	1	+	rs67037615	T	C	SNV	-12,3	SOX10	HOCOMOCOv11-core-B	SOX10_HUMAN.H11MO.0.B	SOX10_HUMAN.H11MO.0.B	actgaagaagtctgtTgtatctaaccatatt	0.842329	0.665843	8.07705	6.44481	0.000395331	0.011561	NA	NA	NA	strong	1	-1.63224	-0.171179
chr6	32453163	32453163	1	-	rs67037615	T	C	SNV	-4,2	BRCA1	JASPAR_CORE	BRCA1	MA0133.1	gtctgtTgtatct	0.982267	0.599109	3.84327	2.40834	0.000488281	0.109436	NA	NA	NA	strong	1	-1.43493	-0.36702
chr6	32453163	32453163	1	-	rs67037615	T	C	SNV	-4,2	BRCA1	JASPAR_2014	BRCA1	MA0133.1	gtctgtTgtatct	0.982267	0.599109	3.84327	2.40834	0.000488281	0.109436	NA	NA	NA	strong	1	-1.43493	-0.36702
chr6	32453163	32453163	1	-	rs67037615	T	C	SNV	-9,10	ZNF8	jaspar2022	MA1718.1	MA1718.1	aaaactgaagaagtctgtTgtatctaaccatattttta	0.666248	0.607723	14.7118	13.4523	0.000295269	0.00165762	NA	NA	NA	strong	1	-1.25948	-0.0575257
chr6	32453163	32453163	1	-	rs67037615	T	C	SNV	-7,4	ZNF317	jaspar2022	MA1593.1	MA1593.1	aagaagtctgtTgtatctaacca	0.874997	0.753122	9.18986	7.94766	0.000117064	0.00218302	NA	NA	NA	strong	1	-1.24221	-0.118713
chr6	32453163	32453163	1	-	rs67037615	T	C	SNV	-2,9	DMRTA1	jaspar2022	MA1707.1	MA1707.1	aagaagtctgtTgtatctaacca	0.915859	0.78419	8.575	7.37113	0.00045085	0.00548869	NA	NA	NA	strong	1	-1.20387	-0.128835
chr6	32453163	32453163	1	-	rs67037615	T	C	SNV	-2,9	DMRTC2	jaspar2022	MA1479.1	MA1479.1	aagaagtctgtTgtatctaacca	0.863208	0.75002	9.05917	7.89818	0.000310421	0.00361454	NA	NA	NA	strong	1	-1.16099	-0.110969
chr6	32453163	32453163	1	+	rs67037615	T	C	SNV	-2,8	DMRT3	jaspar2018	MA0610.1	MA0610.1	agaagtctgtTgtatctaacc	0.961587	0.861617	9.82358	8.82007	0.000120163	0.00144315	NA	NA	NA	strong	1	-1.00351	-0.0982953
chr6	32453163	32453163	1	+	rs67037615	T	C	SNV	-2,8	DMRT3	jaspar2022	MA0610.1	MA0610.1	agaagtctgtTgtatctaacc	0.961587	0.861617	9.82358	8.82007	0.000120163	0.00144315	NA	NA	NA	strong	1	-1.00351	-0.0982953
chr6	32453163	32453163	1	+	rs67037615	T	C	SNV	-2,8	DMRT3	jaspar2016	MA0610.1	MA0610.1	agaagtctgtTgtatctaacc	0.961587	0.861617	9.82358	8.82007	0.000120163	0.00144315	NA	NA	NA	strong	1	-1.00351	-0.0982953
chr6	32453163	32453163	1	-	rs67037615	T	C	SNV	-2,9	DMRTA2	jaspar2022	MA1478.1	MA1478.1	aagaagtctgtTgtatctaacca	0.939804	0.823566	7.48499	6.58422	0.000458598	0.00550634	NA	NA	NA	strong	1	-0.900768	-0.113283
chr6	32453163	32453163	1	-	rs67037615	T	C	SNV	-4,9	GATA6	HOCOMOCOv10	GATA6_HUMAN.H10MO.B	GATA6_HUMAN.H10MO.B	tgaagaagtctgtCgtatctaaccata	0.772154	0.834428	8.85195	9.55485	0.00232908	0.000761081	NA	NA	NA	strong	1	0.702896	0.0615296
chr6	32453163	32453163	1	-	rs67037615	T	C	SNV	-3,9	GATA6	jaspar2018	MA1104.1	MA1104.1	gaagaagtctgtCgtatctaaccat	0.767987	0.848646	8.39257	9.25839	0.00221615	0.000521496	NA	NA	NA	strong	1	0.865815	0.0795562
chr6	32453163	32453163	1	+	rs67037615	T	C	SNV	-3,8	GATA4	jaspar2022	MA0482.2	MA0482.2	aagaagtctgtCgtatctaacca	0.730287	0.823454	7.29814	8.2013	0.00449425	0.000900328	NA	NA	NA	strong	1	0.903158	0.0911109
chr6	32453163	32453163	1	-	rs67037615	T	C	SNV	-4,8	GATA6	HOCOMOCOv11-core-A	GATA6_HUMAN.H11MO.0.A	GATA6_HUMAN.H11MO.0.A	gaagaagtctgtCgtatctaaccat	0.754499	0.843321	8.54456	9.53089	0.00332256	0.000579432	NA	NA	NA	strong	1	0.986332	0.0875125
chr6	32453163	32453163	1	+	rs67037615	T	C	SNV	-8,4	SMAD4	HOCOMOCOv11-core-B	SMAD4_HUMAN.H11MO.0.B	SMAD4_HUMAN.H11MO.0.B	gaagaagtctgtCgtatctaaccat	0.704751	0.865854	6.6355	8.08349	0.00839075	0.000639901	NA	NA	NA	strong	1	1.44799	0.155879
chr6	32453163	32453163	1	-	rs67037615	T	C	SNV	-5,1	TGIF1	HOCOMOCOv11-core-A	TGIF1_HUMAN.H11MO.0.A	TGIF1_HUMAN.H11MO.0.A	gtctgtCgtatct	0.713464	0.924366	5.36085	6.91692	0.0177002	0.000915527	NA	NA	NA	strong	1	1.55606	0.20817
chr6	32505390	32505390	1	+	rs75459649	A	G	SNV	-9,4	SPI1	jaspar2016	MA0080.4	MA0080.4	aatgggaaactgaAagtgcctctgatt	0.726732	0.628751	14.8322	12.8428	0.000419471	0.00420015	NA	NA	NA	strong	1	-1.98934	-0.0976106
chr6	32505390	32505390	1	+	rs75459649	A	G	SNV	-9,4	SPI1	jaspar2018	MA0080.4	MA0080.4	aatgggaaactgaAagtgcctctgatt	0.726732	0.628751	14.8322	12.8428	0.000419471	0.00420015	NA	NA	NA	strong	1	-1.98934	-0.0976106
chr6	32505390	32505390	1	+	rs75459649	A	G	SNV	-11,3	IRF9	jaspar2018	MA0653.1	MA0653.1	aaatgggaaactgaAagtgcctctgattg	0.770027	0.688107	18.1926	16.2641	4.32907e-05	0.000489193	NA	NA	NA	strong	1	-1.92849	-0.0816933
chr6	32505390	32505390	1	+	rs75459649	A	G	SNV	-11,3	IRF9	jaspar2022	MA0653.1	MA0653.1	aaatgggaaactgaAagtgcctctgattg	0.770027	0.688107	18.1926	16.2641	4.32907e-05	0.000489193	NA	NA	NA	strong	1	-1.92849	-0.0816933
chr6	32505390	32505390	1	+	rs75459649	A	G	SNV	-11,3	IRF9	jaspar2016	MA0653.1	MA0653.1	aaatgggaaactgaAagtgcctctgattg	0.770027	0.688107	18.1926	16.2641	4.32907e-05	0.000489193	NA	NA	NA	strong	1	-1.92849	-0.0816933
chr6	32505390	32505390	1	-	rs75459649	A	G	SNV	-4,5	PRDM1	jaspar2018	MA0508.2	MA0508.2	ggaaactgaAagtgcctct	0.968945	0.812246	12.0349	10.1083	7.82013e-05	0.00159454	NA	NA	NA	strong	1	-1.92661	-0.155163
chr6	32505390	32505390	1	-	rs75459649	A	G	SNV	-12,6	ZIM3	HOCOMOCOv11-core-C	ZIM3_HUMAN.H11MO.0.C	ZIM3_HUMAN.H11MO.0.C	tgacaaatgggaaactgaAagtgcctctgattggttg	0.745444	0.620357	11.7465	9.82245	0.00090846	0.00999668	NA	NA	NA	strong	1	-1.92407	-0.122849
chr6	32505390	32505390	1	+	rs75459649	A	G	SNV	-9,4	FOXO1::FLI1	jaspar2022	MA1956.1	MA1956.1	aatgggaaactgaAagtgcctctgatt	0.791991	0.673623	12.9242	11.003	0.000142794	0.00253697	NA	NA	NA	strong	1	-1.92127	-0.117866
chr6	32505390	32505390	1	+	rs75459649	A	G	SNV	-10,3	IRF7	jaspar2018	MA0772.1	MA0772.1	aatgggaaactgaAagtgcctctgatt	0.917779	0.797263	14.6716	12.7664	6.62357e-06	0.000251841	NA	NA	NA	strong	1	-1.90517	-0.119287
chr6	32505390	32505390	1	+	rs75459649	A	G	SNV	-10,3	IRF7	jaspar2022	MA0772.1	MA0772.1	aatgggaaactgaAagtgcctctgatt	0.917779	0.797263	14.6716	12.7664	6.62357e-06	0.000251841	NA	NA	NA	strong	1	-1.90517	-0.119287
chr6	32505390	32505390	1	+	rs75459649	A	G	SNV	-10,3	IRF7	jaspar2016	MA0772.1	MA0772.1	aatgggaaactgaAagtgcctctgatt	0.917779	0.797263	14.6716	12.7664	6.62357e-06	0.000251841	NA	NA	NA	strong	1	-1.90517	-0.119287
chr6	32505390	32505390	1	-	rs75459649	A	G	SNV	-9,5	STAT1::STAT2	jaspar2018	MA0517.1	MA0517.1	aaatgggaaactgaAagtgcctctgattg	0.937518	0.803878	13.4352	11.5467	2.73157e-06	0.000263942	NA	NA	NA	strong	1	-1.88848	-0.131894
chr6	32505390	32505390	1	-	rs75459649	A	G	SNV	-9,5	STAT1::STAT2	jaspar2016	MA0517.1	MA0517.1	aaatgggaaactgaAagtgcctctgattg	0.937518	0.803878	13.4352	11.5467	2.73157e-06	0.000263942	NA	NA	NA	strong	1	-1.88848	-0.131894
chr6	32505390	32505390	1	-	rs75459649	A	G	SNV	-9,5	STAT1::STAT2	jaspar2022	MA0517.1	MA0517.1	aaatgggaaactgaAagtgcctctgattg	0.937518	0.803878	13.4352	11.5467	2.73157e-06	0.000263942	NA	NA	NA	strong	1	-1.88848	-0.131894
chr6	32505390	32505390	1	-	rs75459649	A	G	SNV	-9,5	STAT2::STAT1	JASPAR_2014	STAT2::STAT1	MA0517.1	aaatgggaaactgaAagtgcctctgattg	0.937518	0.803878	13.4352	11.5467	2.73157e-06	0.000263942	NA	NA	NA	strong	1	-1.88848	-0.131894
chr6	32505390	32505390	1	+	rs75459649	A	G	SNV	-10,3	IRF8	jaspar2016	MA0652.1	MA0652.1	aatgggaaactgaAagtgcctctgatt	0.860253	0.772025	18.3632	16.4821	5.1856e-06	9.0003e-05	NA	NA	NA	strong	1	-1.88109	-0.0881375
chr6	32505390	32505390	1	+	rs75459649	A	G	SNV	-10,3	IRF8	jaspar2018	MA0652.1	MA0652.1	aatgggaaactgaAagtgcctctgatt	0.860253	0.772025	18.3632	16.4821	5.1856e-06	9.0003e-05	NA	NA	NA	strong	1	-1.88109	-0.0881375
chr6	32505390	32505390	1	+	rs75459649	A	G	SNV	-10,3	IRF8	jaspar2022	MA0652.1	MA0652.1	aatgggaaactgaAagtgcctctgatt	0.860253	0.772025	18.3632	16.4821	5.1856e-06	9.0003e-05	NA	NA	NA	strong	1	-1.88109	-0.0881375
chr6	32505390	32505390	1	+	rs75459649	A	G	SNV	-14,5	IRF2	HOCOMOCOv11-core-A	IRF2_HUMAN.H11MO.0.A	IRF2_HUMAN.H11MO.0.A	gtgacaaatgggaaactgaAagtgcctctgattggttgt	0.951544	0.835184	15.3449	13.5037	1.3212e-07	3.95105e-05	NA	NA	NA	strong	1	-1.84123	-0.114279
chr6	32505390	32505390	1	+	rs75459649	A	G	SNV	-9,5	ZIM3	jaspar2022	MA1709.1	MA1709.1	aaatgggaaactgaAagtgcctctgattg	0.765742	0.637899	11.0337	9.22537	0.000767135	0.00830701	NA	NA	NA	strong	1	-1.80833	-0.12604
chr6	32505390	32505390	1	+	rs75459649	A	G	SNV	-10,4	IRF4	jaspar2022	MA1419.1	MA1419.1	aaatgggaaactgaAagtgcctctgattg	0.817197	0.735085	17.9647	16.1666	2.13617e-05	0.000244847	NA	NA	NA	strong	1	-1.79808	-0.081851
chr6	32505390	32505390	1	+	rs75459649	A	G	SNV	-10,4	IRF4	jaspar2018	MA1419.1	MA1419.1	aaatgggaaactgaAagtgcctctgattg	0.817197	0.735085	17.9647	16.1666	2.13617e-05	0.000244847	NA	NA	NA	strong	1	-1.79808	-0.081851
chr6	32505390	32505390	1	+	rs75459649	A	G	SNV	-9,4	IRF2	HOCOMOCOv10	IRF2_HUMAN.H10MO.C	IRF2_HUMAN.H10MO.C	aatgggaaactgaAagtgcctctgatt	0.977018	0.838199	12.7595	10.9731	1.2964e-06	0.000219192	NA	NA	NA	strong	1	-1.7864	-0.136834
chr6	32505390	32505390	1	+	rs75459649	A	G	SNV	-8,5	TCF7L2	JASPAR_2014	TCF7L2	MA0523.1	aatgggaaactgaAagtgcctctgatt	0.842065	0.688809	9.85807	8.08511	0.000600655	0.00963751	NA	NA	NA	strong	1	-1.77295	-0.151727
chr6	32505390	32505390	1	+	rs75459649	A	G	SNV	-8,5	TCF7L2	jaspar2022	MA0523.1	MA0523.1	aatgggaaactgaAagtgcctctgatt	0.842065	0.688809	9.85807	8.08511	0.000600655	0.00963751	NA	NA	NA	strong	1	-1.77295	-0.151727
chr6	32505390	32505390	1	+	rs75459649	A	G	SNV	-8,5	TCF7L2	jaspar2016	MA0523.1	MA0523.1	aatgggaaactgaAagtgcctctgatt	0.842065	0.688809	9.85807	8.08511	0.000600655	0.00963751	NA	NA	NA	strong	1	-1.77295	-0.151727
chr6	32505390	32505390	1	+	rs75459649	A	G	SNV	-8,5	TCF7L2	jaspar2018	MA0523.1	MA0523.1	aatgggaaactgaAagtgcctctgatt	0.842065	0.688809	9.85807	8.08511	0.000600655	0.00963751	NA	NA	NA	strong	1	-1.77295	-0.151727
chr6	32505390	32505390	1	-	rs75459649	A	G	SNV	-13,7	IRF1	jaspar2016	MA0050.2	MA0050.2	cgtgacaaatgggaaactgaAagtgcctctgattggttgtt	0.95673	0.840511	14.7336	12.9812	1.75032e-07	5.84112e-05	NA	NA	NA	strong	1	-1.75243	-0.113897
chr6	32505390	32505390	1	-	rs75459649	A	G	SNV	-13,7	IRF1	jaspar2018	MA0050.2	MA0050.2	cgtgacaaatgggaaactgaAagtgcctctgattggttgtt	0.95673	0.840511	14.7336	12.9812	1.75032e-07	5.84112e-05	NA	NA	NA	strong	1	-1.75243	-0.113897
chr6	32505390	32505390	1	-	rs75459649	A	G	SNV	-13,7	IRF1	JASPAR_2014	IRF1	MA0050.2	cgtgacaaatgggaaactgaAagtgcctctgattggttgtt	0.95673	0.840511	14.7336	12.9812	1.75032e-07	5.84112e-05	NA	NA	NA	strong	1	-1.75243	-0.113897
chr6	32505390	32505390	1	+	rs75459649	A	G	SNV	-16,4	IRF3	jaspar2018	MA1418.1	MA1418.1	cgtgacaaatgggaaactgaAagtgcctctgattggttgtt	0.857872	0.776161	18.4536	16.7181	2.02038e-06	4.30015e-05	NA	NA	NA	strong	1	-1.73543	-0.0808222
chr6	32505390	32505390	1	+	rs75459649	A	G	SNV	-16,4	IRF3	jaspar2022	MA1418.1	MA1418.1	cgtgacaaatgggaaactgaAagtgcctctgattggttgtt	0.857872	0.776161	18.4536	16.7181	2.02038e-06	4.30015e-05	NA	NA	NA	strong	1	-1.73543	-0.0808222
chr6	32505390	32505390	1	+	rs75459649	A	G	SNV	-3,8	NKX22	HOCOMOCOv10	NKX22_HUMAN.H10MO.D	NKX22_HUMAN.H10MO.D	tgggaaactgaAagtgcctctga	0.852511	0.673352	8.2111	6.52336	0.000725389	0.0143573	NA	NA	NA	strong	1	-1.68774	-0.175797
chr6	32505390	32505390	1	+	rs75459649	A	G	SNV	-2,4	NKX25	HOCOMOCOv10	NKX25_HUMAN.H10MO.C	NKX25_HUMAN.H10MO.C	aactgaAagtgcc	0.950384	0.71472	6.91225	5.22476	0.000732422	0.0147705	NA	NA	NA	strong	1	-1.68748	-0.232195
chr6	32505390	32505390	1	-	rs75459649	A	G	SNV	-2,6	NKX3-2	jaspar2016	MA0122.2	MA0122.2	gaaactgaAagtgcctc	0.897168	0.719842	8.3352	6.71031	0.000518799	0.0101776	NA	NA	NA	strong	1	-1.6249	-0.175144
chr6	32505390	32505390	1	-	rs75459649	A	G	SNV	-2,6	NKX3-2	jaspar2018	MA0122.2	MA0122.2	gaaactgaAagtgcctc	0.897168	0.719842	8.3352	6.71031	0.000518799	0.0101776	NA	NA	NA	strong	1	-1.6249	-0.175144
chr6	32505390	32505390	1	+	rs75459649	A	G	SNV	-9,4	FOXO1::ELK1	jaspar2022	MA1954.1	MA1954.1	aatgggaaactgaAagtgcctctgatt	0.768738	0.643961	10.1672	8.55035	0.000731736	0.00836527	NA	NA	NA	strong	1	-1.61681	-0.122823
chr6	32505390	32505390	1	+	rs75459649	A	G	SNV	-14,5	IRF1	HOCOMOCOv11-core-A	IRF1_HUMAN.H11MO.0.A	IRF1_HUMAN.H11MO.0.A	gtgacaaatgggaaactgaAagtgcctctgattggttgt	0.95656	0.846625	14.3322	12.7261	2.25054e-07	3.88651e-05	NA	NA	NA	strong	1	-1.60617	-0.107315
chr6	32505390	32505390	1	+	rs75459649	A	G	SNV	-8,5	PRDM1	HOCOMOCOv10	PRDM1_HUMAN.H10MO.C	PRDM1_HUMAN.H10MO.C	aatgggaaactgaAagtgcctctgatt	0.901534	0.782709	12.2138	10.6351	1.67228e-05	0.000442073	NA	NA	NA	strong	1	-1.57867	-0.116749
chr6	32505390	32505390	1	+	rs75459649	A	G	SNV	-9,4	STAT1	jaspar2016	MA0137.1	MA0137.1	aatgggaaactgaAagtgcctctgatt	0.906658	0.786888	12.0244	10.475	9.12696e-06	0.00031586	NA	NA	NA	strong	1	-1.54944	-0.117098
chr6	32505390	32505390	1	+	rs75459649	A	G	SNV	-9,4	STAT1	jaspar2018	MA0137.1	MA0137.1	aatgggaaactgaAagtgcctctgatt	0.906658	0.786888	12.0244	10.475	9.12696e-06	0.00031586	NA	NA	NA	strong	1	-1.54944	-0.117098
chr6	32505390	32505390	1	+	rs75459649	A	G	SNV	-9,4	FOXO1::ELK3	jaspar2022	MA1955.1	MA1955.1	aatgggaaactgaAagtgcctctgatt	0.824549	0.703044	10.6838	9.13676	0.000141349	0.00249939	NA	NA	NA	strong	1	-1.54702	-0.11976
chr6	32505390	32505390	1	-	rs75459649	A	G	SNV	-7,5	TF7L2	HOCOMOCOv10	TF7L2_HUMAN.H10MO.A	TF7L2_HUMAN.H10MO.A	atgggaaactgaAagtgcctctgat	0.860245	0.691115	8.06194	6.51886	0.000603348	0.0114992	NA	NA	NA	strong	1	-1.54308	-0.165264
chr6	32505390	32505390	1	+	rs75459649	A	G	SNV	-9,8	IRF2	JASPAR_2014	IRF2	MA0051.1	gacaaatgggaaactgaAagtgcctctgattggtt	0.900985	0.790515	12.3663	10.8983	6.12688e-06	0.000213666	NA	NA	NA	strong	1	-1.46801	-0.107295
chr6	32505390	32505390	1	+	rs75459649	A	G	SNV	-9,8	IRF2	jaspar2016	MA0051.1	MA0051.1	gacaaatgggaaactgaAagtgcctctgattggtt	0.900985	0.790515	12.3663	10.8983	6.12688e-06	0.000213666	NA	NA	NA	strong	1	-1.46801	-0.107295
chr6	32505390	32505390	1	+	rs75459649	A	G	SNV	-9,8	IRF2	JASPAR_CORE	IRF2	MA0051.1	gacaaatgggaaactgaAagtgcctctgattggtt	0.900985	0.790515	12.3663	10.8983	6.12688e-06	0.000213666	NA	NA	NA	strong	1	-1.46801	-0.107295
chr6	32505390	32505390	1	+	rs75459649	A	G	SNV	-9,8	IRF2	jaspar2018	MA0051.1	MA0051.1	gacaaatgggaaactgaAagtgcctctgattggtt	0.900985	0.790515	12.3663	10.8983	6.12688e-06	0.000213666	NA	NA	NA	strong	1	-1.46801	-0.107295
chr6	32505390	32505390	1	+	rs75459649	A	G	SNV	-9,8	IRF2	jaspar2022	MA0051.1	MA0051.1	gacaaatgggaaactgaAagtgcctctgattggtt	0.900985	0.790515	12.3663	10.8983	6.12688e-06	0.000213666	NA	NA	NA	strong	1	-1.46801	-0.107295
chr6	32505390	32505390	1	-	rs75459649	A	G	SNV	-7,5	TF7L1	HOCOMOCOv11-core-B	TF7L1_HUMAN.H11MO.0.B	TF7L1_HUMAN.H11MO.0.B	atgggaaactgaAagtgcctctgat	0.855859	0.692741	7.61284	6.19989	0.000745118	0.0119313	NA	NA	NA	strong	1	-1.41295	-0.15945
chr6	32505390	32505390	1	+	rs75459649	A	G	SNV	-9,7	IRF3	HOCOMOCOv10	IRF3_HUMAN.H10MO.C	IRF3_HUMAN.H10MO.C	acaaatgggaaactgaAagtgcctctgattggt	0.960232	0.839615	11.2041	9.83504	2.00787e-06	0.000182313	NA	NA	NA	strong	1	-1.3691	-0.117463
chr6	32505390	32505390	1	+	rs75459649	A	G	SNV	-9,3	ETV5::FOXI1	jaspar2022	MA1946.1	MA1946.1	atgggaaactgaAagtgcctctgat	0.812915	0.695172	9.49592	8.13755	0.000116751	0.00225277	NA	NA	NA	strong	1	-1.35838	-0.116556
chr6	32505390	32505390	1	+	rs75459649	A	G	SNV	-8,3	IRF1	jaspar2016	MA0050.1	MA0050.1	tgggaaactgaAagtgcctctga	0.947412	0.831376	11.2207	9.87221	1.15633e-05	0.000282168	NA	NA	NA	strong	1	-1.3485	-0.113972
chr6	32505390	32505390	1	+	rs75459649	A	G	SNV	-8,3	IRF1	jaspar2018	MA0050.1	MA0050.1	tgggaaactgaAagtgcctctga	0.947412	0.831376	11.2207	9.87221	1.15633e-05	0.000282168	NA	NA	NA	strong	1	-1.3485	-0.113972
chr6	32505390	32505390	1	+	rs75459649	A	G	SNV	-8,3	IRF1	JASPAR_CORE	IRF1	MA0050.1	tgggaaactgaAagtgcctctga	0.947412	0.831376	11.2207	9.87221	1.15633e-05	0.000282168	NA	NA	NA	strong	1	-1.3485	-0.113972
chr6	32505390	32505390	1	+	rs75459649	A	G	SNV	-9,4	SPIC	jaspar2018	MA0687.1	MA0687.1	aatgggaaactgaAagtgcctctgatt	0.823991	0.70237	8.87023	7.59372	0.000231825	0.0036832	NA	NA	NA	strong	1	-1.27651	-0.119104
chr6	32505390	32505390	1	+	rs75459649	A	G	SNV	-9,4	SPIC	jaspar2022	MA0687.1	MA0687.1	aatgggaaactgaAagtgcctctgatt	0.823991	0.70237	8.87023	7.59372	0.000231825	0.0036832	NA	NA	NA	strong	1	-1.27651	-0.119104
chr6	32505390	32505390	1	+	rs75459649	A	G	SNV	-9,4	SPIC	jaspar2016	MA0687.1	MA0687.1	aatgggaaactgaAagtgcctctgatt	0.823991	0.70237	8.87023	7.59372	0.000231825	0.0036832	NA	NA	NA	strong	1	-1.27651	-0.119104
chr6	32505390	32505390	1	+	rs75459649	A	G	SNV	-3,7	NKX23	HOCOMOCOv11-secondary-D	NKX23_HUMAN.H11MO.0.D	NKX23_HUMAN.H11MO.0.D	gggaaactgaAagtgcctctg	0.904762	0.759955	8.11833	6.84671	0.000786066	0.00608158	NA	NA	NA	strong	1	-1.27162	-0.142007
chr6	32505390	32505390	1	+	rs75459649	A	G	SNV	-3,7	NKX23	HOCOMOCOv10	NKX23_HUMAN.H10MO.D	NKX23_HUMAN.H10MO.D	gggaaactgaAagtgcctctg	0.904762	0.759955	8.11833	6.84671	0.000786066	0.00608158	NA	NA	NA	strong	1	-1.27162	-0.142007
chr6	32505390	32505390	1	-	rs75459649	A	G	SNV	-3,6	NKX2-3	jaspar2018	MA0672.1	MA0672.1	ggaaactgaAagtgcctct	0.931295	0.800907	9.15162	7.88119	0.000750542	0.00320625	NA	NA	NA	strong	1	-1.27042	-0.129357
chr6	32505390	32505390	1	-	rs75459649	A	G	SNV	-3,6	NKX2-3	jaspar2022	MA0672.1	MA0672.1	ggaaactgaAagtgcctct	0.931295	0.800907	9.15162	7.88119	0.000750542	0.00320625	NA	NA	NA	strong	1	-1.27042	-0.129357
chr6	32505390	32505390	1	-	rs75459649	A	G	SNV	-3,6	NKX2-3	jaspar2016	MA0672.1	MA0672.1	ggaaactgaAagtgcctct	0.931295	0.800907	9.15162	7.88119	0.000750542	0.00320625	NA	NA	NA	strong	1	-1.27042	-0.129357
chr6	32505390	32505390	1	+	rs75459649	A	G	SNV	-14,5	IRF1	HOCOMOCOv10	IRF1_HUMAN.H10MO.A	IRF1_HUMAN.H10MO.A	gtgacaaatgggaaactgaAagtgcctctgattggttgt	0.940749	0.84754	13.0907	11.8301	1.65133e-07	2.09204e-05	NA	NA	NA	strong	1	-1.26055	-0.0907391
chr6	32505390	32505390	1	+	rs75459649	A	G	SNV	-9,5	PRDM1	JASPAR_2014	PRDM1	MA0508.1	aaatgggaaactgaAagtgcctctgattg	0.903326	0.807855	11.9429	10.707	1.43405e-05	0.000244615	NA	NA	NA	strong	1	-1.23588	-0.0936673
chr6	32505390	32505390	1	+	rs75459649	A	G	SNV	-9,5	PRDM1	jaspar2018	MA0508.1	MA0508.1	aaatgggaaactgaAagtgcctctgattg	0.903326	0.807855	11.9429	10.707	1.43405e-05	0.000244615	NA	NA	NA	strong	1	-1.23588	-0.0936673
chr6	32505390	32505390	1	+	rs75459649	A	G	SNV	-9,5	PRDM1	jaspar2016	MA0508.1	MA0508.1	aaatgggaaactgaAagtgcctctgattg	0.903326	0.807855	11.9429	10.707	1.43405e-05	0.000244615	NA	NA	NA	strong	1	-1.23588	-0.0936673
chr6	32505390	32505390	1	+	rs75459649	A	G	SNV	-8,5	PRDM1	HOCOMOCOv11-core-A	PRDM1_HUMAN.H11MO.0.A	PRDM1_HUMAN.H11MO.0.A	aatgggaaactgaAagtgcctctgatt	0.935212	0.832612	11.3147	10.0983	8.76933e-06	0.000214633	NA	NA	NA	strong	1	-1.21635	-0.100669
chr6	32505390	32505390	1	-	rs75459649	A	G	SNV	-9,5	STAT2	HOCOMOCOv10	STAT2_HUMAN.H10MO.B	STAT2_HUMAN.H10MO.B	aaatgggaaactgaAagtgcctctgattg	0.969442	0.838398	9.17248	7.96672	1.36532e-06	0.000288231	NA	NA	NA	strong	1	-1.20576	-0.127545
chr6	32505390	32505390	1	+	rs75459649	A	G	SNV	-10,4	IRF8	HOCOMOCOv10	IRF8_HUMAN.H10MO.D	IRF8_HUMAN.H10MO.D	aaatgggaaactgaAagtgcctctgattg	0.996708	0.884541	9.75956	8.69836	9.31323e-09	0.00010229	NA	NA	NA	strong	1	-1.0612	-0.108389
chr6	32505390	32505390	1	+	rs75459649	A	G	SNV	-14,5	IRF3	HOCOMOCOv11-core-B	IRF3_HUMAN.H11MO.0.B	IRF3_HUMAN.H11MO.0.B	gtgacaaatgggaaactgaAagtgcctctgattggttgt	0.906566	0.805466	9.8962	8.84063	5.60909e-07	5.96871e-05	NA	NA	NA	strong	1	-1.05557	-0.0970927
chr6	32505390	32505390	1	+	rs75459649	A	G	SNV	-14,5	IRF5	HOCOMOCOv10	IRF5_HUMAN.H10MO.D	IRF5_HUMAN.H10MO.D	gtgacaaatgggaaactgaAagtgcctctgattggttgt	0.84473	0.755882	10.6678	9.61924	3.06955e-06	8.98565e-05	NA	NA	NA	strong	1	-1.0486	-0.0838853
chr6	32505390	32505390	1	+	rs75459649	A	G	SNV	-14,5	IRF5	HOCOMOCOv11-secondary-D	IRF5_HUMAN.H11MO.0.D	IRF5_HUMAN.H11MO.0.D	gtgacaaatgggaaactgaAagtgcctctgattggttgt	0.84473	0.755882	10.6678	9.61924	3.06955e-06	8.98565e-05	NA	NA	NA	strong	1	-1.0486	-0.0838853
chr6	32505390	32505390	1	+	rs75459649	A	G	SNV	-8,3	IRF9	HOCOMOCOv10	IRF9_HUMAN.H10MO.C	IRF9_HUMAN.H10MO.C	tgggaaactgaAagtgcctctga	0.934425	0.812078	8.48008	7.43149	4.17233e-06	0.000214159	NA	NA	NA	strong	1	-1.0486	-0.115968
chr6	32505390	32505390	1	+	rs75459649	A	G	SNV	-8,3	IRF9	HOCOMOCOv11-core-C	IRF9_HUMAN.H11MO.0.C	IRF9_HUMAN.H11MO.0.C	tgggaaactgaAagtgcctctga	0.934425	0.812078	8.48008	7.43149	4.17233e-06	0.000214159	NA	NA	NA	strong	1	-1.0486	-0.115968
chr6	32505390	32505390	1	+	rs75459649	A	G	SNV	-10,5	TCF7	HOCOMOCOv11-core-A	TCF7_HUMAN.H11MO.0.A	TCF7_HUMAN.H11MO.0.A	caaatgggaaactgaAagtgcctctgattgg	0.783787	0.664048	6.83524	5.83323	0.000997982	0.0104947	NA	NA	NA	strong	1	-1.00201	-0.115912
chr6	32505390	32505390	1	+	rs75459649	A	G	SNV	-9,4	ERF::FOXO1	jaspar2022	MA1936.1	MA1936.1	aatgggaaactgaAagtgcctctgatt	0.79819	0.702596	8.44486	7.44621	0.000600144	0.00468414	NA	NA	NA	strong	1	-0.998653	-0.094631
chr6	32505390	32505390	1	+	rs75459649	A	G	SNV	-7,8	SOX8	HOCOMOCOv11-secondary-D	SOX8_HUMAN.H11MO.0.D	SOX8_HUMAN.H11MO.0.D	caaatgggaaactgaAagtgcctctgattgg	0.756092	0.675982	9.53215	8.55047	0.00090866	0.00472086	NA	NA	NA	strong	1	-0.981679	-0.0784023
chr6	32505390	32505390	1	+	rs75459649	A	G	SNV	-7,8	SOX8	HOCOMOCOv10	SOX8_HUMAN.H10MO.D	SOX8_HUMAN.H10MO.D	caaatgggaaactgaAagtgcctctgattgg	0.756092	0.675982	9.53215	8.55047	0.00090866	0.00472086	NA	NA	NA	strong	1	-0.981679	-0.0784023
chr6	32505390	32505390	1	+	rs75459649	A	G	SNV	-8,1	IRF7	HOCOMOCOv10	IRF7_HUMAN.H10MO.C	IRF7_HUMAN.H10MO.C	ggaaactgaAagtgcctct	0.997927	0.883198	8.09705	7.182	1.90735e-06	0.000470161	NA	NA	NA	strong	1	-0.91505	-0.11278
chr6	32505390	32505390	1	+	rs75459649	A	G	SNV	-8,1	IRF7	HOCOMOCOv11-core-C	IRF7_HUMAN.H11MO.0.C	IRF7_HUMAN.H11MO.0.C	ggaaactgaAagtgcctct	0.997927	0.883198	8.09705	7.182	1.90735e-06	0.000470161	NA	NA	NA	strong	1	-0.91505	-0.11278
chr6	32505390	32505390	1	+	rs75459649	A	G	SNV	-14,5	IRF8	HOCOMOCOv11-core-B	IRF8_HUMAN.H11MO.0.B	IRF8_HUMAN.H11MO.0.B	gtgacaaatgggaaactgaAagtgcctctgattggttgt	0.90607	0.839659	12.5396	11.641	4.31246e-06	6.15825e-05	NA	NA	NA	strong	1	-0.89858	-0.0650648
chr6	32505390	32505390	1	-	rs75459649	A	G	SNV	-9,4	LEF1	HOCOMOCOv11-core-A	LEF1_HUMAN.H11MO.0.A	LEF1_HUMAN.H11MO.0.A	aatgggaaactgaAagtgcctctgatt	0.911579	0.768641	5.34114	4.53314	0.000299491	0.00812666	NA	NA	NA	strong	1	-0.808004	-0.138334
chr6	32505390	32505390	1	+	rs75459649	A	G	SNV	-10,8	STAT1	HOCOMOCOv11-secondary-A	STAT1_HUMAN.H11MO.1.A	STAT1_HUMAN.H11MO.1.A	tgacaaatgggaaactgaAagtgcctctgattggttg	0.911375	0.836899	10.1278	9.33097	8.51191e-06	0.000140695	NA	NA	NA	strong	1	-0.796861	-0.0719443
chr6	32505390	32505390	1	-	rs75459649	A	G	SNV	-5,10	HESX1	HOCOMOCOv11-secondary-D	HESX1_HUMAN.H11MO.0.D	HESX1_HUMAN.H11MO.0.D	caaatgggaaactgaAagtgcctctgattgg	0.868725	0.73621	5.02471	4.31408	0.000459097	0.00988222	NA	NA	NA	strong	1	-0.710626	-0.124047
chr6	32505390	32505390	1	-	rs75459649	A	G	SNV	-5,10	HESX1	HOCOMOCOv10	HESX1_HUMAN.H10MO.D	HESX1_HUMAN.H10MO.D	caaatgggaaactgaAagtgcctctgattgg	0.868725	0.73621	5.02471	4.31408	0.000459097	0.00988222	NA	NA	NA	strong	1	-0.710626	-0.124047
chr6	32505390	32505390	1	+	rs75459649	A	G	SNV	-14,6	PAX5	HOCOMOCOv11-core-A	PAX5_HUMAN.H11MO.0.A	PAX5_HUMAN.H11MO.0.A	cgtgacaaatgggaaactgaGagtgcctctgattggttgtt	0.619591	0.691768	6.47704	7.1784	0.00528547	0.000810316	NA	NA	NA	strong	1	0.701356	0.0689393
chr6	32505390	32505390	1	+	rs75459649	A	G	SNV	-6,1	PAX5	HOCOMOCOv10	PAX5_HUMAN.H10MO.S	PAX5_HUMAN.H10MO.S	aaactgaGagtgcct	0.846176	0.928501	7.65275	8.39379	0.00212097	0.000534058	NA	NA	NA	strong	1	0.741042	0.0819975
chr6	32505390	32505390	1	-	rs75459649	A	G	SNV	-2,7	MSANTD3	jaspar2022	MA1523.1	MA1523.1	ggaaactgaGagtgcctct	0.765573	0.883831	5.82444	6.69201	0.00639534	0.000946999	NA	NA	NA	strong	1	0.867575	0.114998
chr6	32505390	32505390	1	+	rs75459649	A	G	SNV	-18,3	ZN143	HOCOMOCOv11-core-A	ZN143_HUMAN.H11MO.0.A	ZN143_HUMAN.H11MO.0.A	cgtgacaaatgggaaactgaGagtgcctctgattggttgttt	0.61001	0.682451	10.431	11.6057	0.00394205	0.000626774	NA	NA	NA	strong	1	1.17465	0.0701081
chr6	32505390	32505390	1	-	rs75459649	A	G	SNV	-1,18	ZNF85	HOCOMOCOv11-core-C	ZNF85_HUMAN.H11MO.0.C	ZNF85_HUMAN.H11MO.0.C	gtgacaaatgggaaactgaGagtgcctctgattggttgt	0.665607	0.77482	8.21861	9.48707	0.00429561	0.000298865	NA	NA	NA	strong	1	1.26846	0.10481
chr6	32505390	32505390	1	+	rs75459649	A	G	SNV	-12,7	ZN121	HOCOMOCOv11-core-C	ZN121_HUMAN.H11MO.0.C	ZN121_HUMAN.H11MO.0.C	gtgacaaatgggaaactgaGagtgcctctgattggttgt	0.573219	0.643554	11.0886	12.3879	0.00421015	0.000620429	NA	NA	NA	strong	1	1.29925	0.0684811
chr6	32505390	32505390	1	-	rs75459649	A	G	SNV	-3,9	ZNF85	HOCOMOCOv11-secondary-C	ZNF85_HUMAN.H11MO.1.C	ZNF85_HUMAN.H11MO.1.C	atgggaaactgaGagtgcctctgat	0.676414	0.814711	7.15834	8.58051	0.00991389	0.000749901	NA	NA	NA	strong	1	1.42217	0.135626
chr6	32505390	32505390	1	+	rs75459649	A	G	SNV	-9,5	ZN423	HOCOMOCOv10	ZN423_HUMAN.H10MO.D	ZN423_HUMAN.H10MO.D	aaatgggaaactgaGagtgcctctgattg	0.592801	0.670102	13.0268	14.6921	0.0041955	0.000657201	NA	NA	NA	strong	1	1.66531	0.0763934
chr6	32505390	32505390	1	+	rs75459649	A	G	SNV	-9,5	ZN423	HOCOMOCOv11-secondary-D	ZN423_HUMAN.H11MO.0.D	ZN423_HUMAN.H11MO.0.D	aaatgggaaactgaGagtgcctctgattg	0.592801	0.670102	13.0268	14.6921	0.0041955	0.000657201	NA	NA	NA	strong	1	1.66531	0.0763934
chr6	32505390	32505390	1	+	rs75459649	A	G	SNV	-5,10	ZNF85	jaspar2022	MA1720.1	MA1720.1	caaatgggaaactgaGagtgcctctgattgg	0.631753	0.763973	8.60792	10.3547	0.0110549	0.000992257	NA	NA	NA	strong	1	1.74678	0.129651
chr6	32505390	32505390	1	+	rs75459649	A	G	SNV	-6,8	ZNF574	jaspar2022	MA1982.1	MA1982.1	aaatgggaaactgaGagtgcctctgattg	0.635688	0.781325	8.45281	10.345	0.0115203	0.000715144	NA	NA	NA	strong	1	1.89222	0.1435
chr6	32520420	32520420	1	-	rs78678274	T	C	SNV	-5,10	PO2F2	HOCOMOCOv10	PO2F2_HUMAN.H10MO.D	PO2F2_HUMAN.H10MO.D	tacttattatatataTatgaaaaccattatt	0.806652	0.699483	12.4051	10.7842	0.000167872	0.00211036	NA	NA	NA	strong	1	-1.62086	-0.105736
chr6	32520420	32520420	1	+	rs78678274	T	C	SNV	-2,11	POU2F2	jaspar2022	MA0507.2	MA0507.2	cttattatatataTatgaaaaccatta	0.795749	0.698963	13.364	11.7568	0.000259701	0.00225934	NA	NA	NA	strong	1	-1.60721	-0.0959201
chr6	32520420	32520420	1	-	rs78678274	T	C	SNV	-5,10	P5F1B	HOCOMOCOv10	P5F1B_HUMAN.H10MO.D	P5F1B_HUMAN.H10MO.D	tacttattatatataTatgaaaaccattatt	0.811525	0.702417	11.053	9.60246	0.000103266	0.00168953	NA	NA	NA	strong	1	-1.45057	-0.106984
chr6	32520420	32520420	1	-	rs78678274	T	C	SNV	-5,10	P5F1B	HOCOMOCOv11-secondary-D	P5F1B_HUMAN.H11MO.0.D	P5F1B_HUMAN.H11MO.0.D	tacttattatatataTatgaaaaccattatt	0.811525	0.702417	11.053	9.60246	0.000103266	0.00168953	NA	NA	NA	strong	1	-1.45057	-0.106984
chr6	32520420	32520420	1	-	rs78678274	T	C	SNV	-2,13	POU1F1	jaspar2022	MA0784.2	MA0784.2	tacttattatatataTatgaaaaccattatt	0.756646	0.677962	13.715	12.3068	0.000348527	0.0021233	NA	NA	NA	strong	1	-1.40817	-0.077928
chr6	32520420	32520420	1	-	rs78678274	T	C	SNV	-6,10	PO3F4	HOCOMOCOv10	PO3F4_HUMAN.H10MO.D	PO3F4_HUMAN.H10MO.D	atacttattatatataTatgaaaaccattattc	0.779506	0.697006	10.1695	9.12581	0.000562477	0.00340417	NA	NA	NA	strong	1	-1.04372	-0.08054
chr6	32520420	32520420	1	-	rs78678274	T	C	SNV	-6,10	PO3F4	HOCOMOCOv11-secondary-D	PO3F4_HUMAN.H11MO.0.D	PO3F4_HUMAN.H11MO.0.D	atacttattatatataTatgaaaaccattattc	0.779506	0.697006	10.1695	9.12581	0.000562477	0.00340417	NA	NA	NA	strong	1	-1.04372	-0.08054
chr6	32520420	32520420	1	+	rs78678274	T	C	SNV	-1,10	POU3F2	jaspar2018	MA0787.1	MA0787.1	tattatatataTatgaaaaccat	0.829694	0.755074	9.87599	9.00589	0.000340462	0.00170511	NA	NA	NA	strong	1	-0.870096	-0.0733527
chr6	32520420	32520420	1	+	rs78678274	T	C	SNV	-1,10	POU3F2	jaspar2016	MA0787.1	MA0787.1	tattatatataTatgaaaaccat	0.829694	0.755074	9.87599	9.00589	0.000340462	0.00170511	NA	NA	NA	strong	1	-0.870096	-0.0733527
chr6	32520420	32520420	1	+	rs78678274	T	C	SNV	-1,10	POU3F2	jaspar2022	MA0787.1	MA0787.1	tattatatataTatgaaaaccat	0.829694	0.755074	9.87599	9.00589	0.000340462	0.00170511	NA	NA	NA	strong	1	-0.870096	-0.0733527
chr6	32520420	32520420	1	+	rs78678274	T	C	SNV	-2,11	POU1F1	jaspar2016	MA0784.1	MA0784.1	cttattatatataTatgaaaaccatta	0.808254	0.740189	10.3382	9.49434	0.000262592	0.00132244	NA	NA	NA	strong	1	-0.843851	-0.0663645
chr6	32520420	32520420	1	+	rs78678274	T	C	SNV	-2,11	POU1F1	jaspar2018	MA0784.1	MA0784.1	cttattatatataTatgaaaaccatta	0.808254	0.740189	10.3382	9.49434	0.000262592	0.00132244	NA	NA	NA	strong	1	-0.843851	-0.0663645
chr6	32520420	32520420	1	+	rs78678274	T	C	SNV	1,8	POU3F4	jaspar2016	MA0789.1	MA0789.1	tatatataTatgaaaac	0.834706	0.766653	10.1518	9.3326	0.000411987	0.00136566	NA	NA	NA	strong	1	-0.819232	-0.0674727
chr6	32520420	32520420	1	+	rs78678274	T	C	SNV	1,8	POU3F4	jaspar2022	MA0789.1	MA0789.1	tatatataTatgaaaac	0.834706	0.766653	10.1518	9.3326	0.000411987	0.00136566	NA	NA	NA	strong	1	-0.819232	-0.0674727
chr6	32520420	32520420	1	+	rs78678274	T	C	SNV	1,8	POU3F4	jaspar2018	MA0789.1	MA0789.1	tatatataTatgaaaac	0.834706	0.766653	10.1518	9.3326	0.000411987	0.00136566	NA	NA	NA	strong	1	-0.819232	-0.0674727
chr6	32520420	32520420	1	+	rs78678274	T	C	SNV	-3,9	NFIL3	jaspar2022	MA0025.2	MA0025.2	ttattatatataTatgaaaaccatt	0.822139	0.749795	8.34396	7.62972	0.000978634	0.00174607	NA	NA	NA	strong	1	-0.71424	-0.0707173
chr6	32520420	32520420	1	-	rs78678274	T	C	SNV	-1,17	FOXD2	HOCOMOCOv11-secondary-D	FOXD2_HUMAN.H11MO.0.D	FOXD2_HUMAN.H11MO.0.D	atatacttattatatataTatgaaaaccattattcta	0.739762	0.693801	11.5672	10.8612	0.000824426	0.00242534	NA	NA	NA	strong	1	-0.705942	-0.0453563
chr6	32520420	32520420	1	-	rs78678274	T	C	SNV	-1,17	FOXD2	HOCOMOCOv10	FOXD2_HUMAN.H10MO.D	FOXD2_HUMAN.H10MO.D	atatacttattatatataTatgaaaaccattattcta	0.739762	0.693801	11.5672	10.8612	0.000824426	0.00242534	NA	NA	NA	strong	1	-0.705942	-0.0453563
chr6	32520420	32520420	1	+	rs78678274	T	C	SNV	-2,9	POU2F1	jaspar2018	MA0785.1	MA0785.1	tattatatataTatgaaaaccat	0.869443	0.79955	8.93283	8.23044	0.000186086	0.000994682	NA	NA	NA	strong	1	-0.702389	-0.0685601
chr6	32520420	32520420	1	+	rs78678274	T	C	SNV	-2,9	POU2F1	jaspar2022	MA0785.1	MA0785.1	tattatatataTatgaaaaccat	0.869443	0.79955	8.93283	8.23044	0.000186086	0.000994682	NA	NA	NA	strong	1	-0.702389	-0.0685601
chr6	32520420	32520420	1	+	rs78678274	T	C	SNV	-2,9	POU2F1	jaspar2016	MA0785.1	MA0785.1	tattatatataTatgaaaaccat	0.869443	0.79955	8.93283	8.23044	0.000186086	0.000994682	NA	NA	NA	strong	1	-0.702389	-0.0685601
chr6	32520420	32520420	1	+	rs78678274	T	C	SNV	-5,8	FOXJ2::ELF1	jaspar2022	MA1952.1	MA1952.1	cttattatatataCatgaaaaccatta	0.751192	0.827906	7.69657	8.45967	0.00312256	0.000527397	NA	NA	NA	strong	1	0.763104	0.0750232
chr6	32520420	32520420	1	+	rs78678274	T	C	SNV	-11,1	PO6F1	HOCOMOCOv10	PO6F1_HUMAN.H10MO.D	PO6F1_HUMAN.H10MO.D	ttattatatataCatgaaaaccatt	0.70014	0.757073	9.74989	10.5192	0.00162126	0.000429347	NA	NA	NA	strong	1	0.769296	0.0557394
chr6	32520420	32520420	1	+	rs78678274	T	C	SNV	-11,1	PO6F1	HOCOMOCOv11-secondary-D	PO6F1_HUMAN.H11MO.0.D	PO6F1_HUMAN.H11MO.0.D	ttattatatataCatgaaaaccatt	0.70014	0.757073	9.74989	10.5192	0.00162126	0.000429347	NA	NA	NA	strong	1	0.769296	0.0557394
chr6	32520420	32520420	1	-	rs78678274	T	C	SNV	-5,10	PO5F1	HOCOMOCOv11-core-A	PO5F1_HUMAN.H11MO.0.A	PO5F1_HUMAN.H11MO.0.A	tacttattatatataCatgaaaaccattatt	0.763995	0.840943	8.41922	9.2276	0.00061341	7.096e-05	NA	NA	NA	strong	1	0.808383	0.0741732
chr6	32520420	32520420	1	-	rs78678274	T	C	SNV	-4,8	FOXJ3	HOCOMOCOv11-secondary-B	FOXJ3_HUMAN.H11MO.1.B	FOXJ3_HUMAN.H11MO.1.B	ttattatatataCatgaaaaccatt	0.739813	0.804357	10.5018	11.4083	0.00219698	0.000566855	NA	NA	NA	strong	1	0.906569	0.0640399
chr6	32520420	32520420	1	-	rs78678274	T	C	SNV	-4,8	FOXJ3	HOCOMOCOv10	FOXJ3_HUMAN.H10MO.S	FOXJ3_HUMAN.H10MO.S	ttattatatataCatgaaaaccatt	0.739813	0.804357	10.5018	11.4083	0.00219698	0.000566855	NA	NA	NA	strong	1	0.906569	0.0640399
chr6	32520420	32520420	1	+	rs78678274	T	C	SNV	-5,8	FOXO1::ELF1	jaspar2022	MA1953.1	MA1953.1	cttattatatataCatgaaaaccatta	0.657421	0.748536	7.3217	8.30616	0.00636758	0.00101184	NA	NA	NA	strong	1	0.98446	0.0893087
chr6	32520420	32520420	1	+	rs78678274	T	C	SNV	-6,10	POU2F1::SOX2	jaspar2022	MA1962.1	MA1962.1	atacttattatatataCatgaaaaccattattc	0.726835	0.786585	12.5612	13.5788	0.000411031	7.20031e-05	NA	NA	NA	strong	1	1.01752	0.0591133
chr6	32520420	32520420	1	+	rs78678274	T	C	SNV	-7,3	FOXK2	jaspar2018	MA1103.1	MA1103.1	attatatataCatgaaaacca	0.740716	0.850512	7.12711	8.16005	0.00518823	0.000668764	NA	NA	NA	strong	1	1.03294	0.107976
chr6	32520420	32520420	1	-	rs78678274	T	C	SNV	-19,4	ZN136	HOCOMOCOv11-core-C	ZN136_HUMAN.H11MO.0.C	ZN136_HUMAN.H11MO.0.C	cctcatatacttattatatataCatgaaaaccattattctattggg	0.563166	0.608808	13.4202	14.4681	0.00252067	0.000609652	NA	NA	NA	strong	1	1.04794	0.0446887
chr6	32520420	32520420	1	-	rs78678274	T	C	SNV	-16,7	OZF	HOCOMOCOv11-core-C	OZF_HUMAN.H11MO.0.C	OZF_HUMAN.H11MO.0.C	cctcatatacttattatatataCatgaaaaccattattctattggg	0.588904	0.620641	20.3267	21.4132	0.000727422	0.000250592	NA	NA	NA	strong	1	1.08647	0.0315833
chr6	32520420	32520420	1	-	rs78678274	T	C	SNV	-8,2	FOXA2	jaspar2022	MA0047.3	MA0047.3	attatatataCatgaaaacca	0.710561	0.837337	6.79544	7.97848	0.00727677	0.000801563	NA	NA	NA	strong	1	1.18304	0.124578
chr6	32520420	32520420	1	-	rs78678274	T	C	SNV	-4,9	RFX3	HOCOMOCOv10	RFX3_HUMAN.H10MO.B	RFX3_HUMAN.H10MO.B	cttattatatataCatgaaaaccatta	0.687451	0.765487	10.5373	11.7226	0.00301761	0.000563394	NA	NA	NA	strong	1	1.1853	0.0775486
chr6	32520420	32520420	1	-	rs78678274	T	C	SNV	-4,9	RFX3	HOCOMOCOv11-core-B	RFX3_HUMAN.H11MO.0.B	RFX3_HUMAN.H11MO.0.B	cttattatatataCatgaaaaccatta	0.687451	0.765487	10.5373	11.7226	0.00301761	0.000563394	NA	NA	NA	strong	1	1.1853	0.0775486
chr6	32520420	32520420	1	-	rs78678274	T	C	SNV	-5,9	RFX4	HOCOMOCOv10	RFX4_HUMAN.H10MO.D	RFX4_HUMAN.H10MO.D	acttattatatataCatgaaaaccattat	0.676449	0.770477	9.32118	10.581	0.0018405	0.000154644	NA	NA	NA	strong	1	1.2598	0.0922514
chr6	32520420	32520420	1	-	rs78678274	T	C	SNV	-5,9	RFX4	HOCOMOCOv11-secondary-D	RFX4_HUMAN.H11MO.0.D	RFX4_HUMAN.H11MO.0.D	acttattatatataCatgaaaaccattat	0.676449	0.770477	9.32118	10.581	0.0018405	0.000154644	NA	NA	NA	strong	1	1.2598	0.0922514
chr6	32520420	32520420	1	-	rs78678274	T	C	SNV	-6,9	RFX1	jaspar2022	MA0509.3	MA0509.3	tacttattatatataCatgaaaaccattatt	0.645772	0.706197	13.6808	14.9564	0.00212035	0.000471263	NA	NA	NA	strong	1	1.27551	0.0602845
chr6	32520420	32520420	1	-	rs78678274	T	C	SNV	-10,4	FOXC1	HOCOMOCOv11-core-C	FOXC1_HUMAN.H11MO.0.C	FOXC1_HUMAN.H11MO.0.C	acttattatatataCatgaaaaccattat	0.69779	0.801147	8.86719	10.1474	0.00351329	0.000373539	NA	NA	NA	strong	1	1.28017	0.101518
chr6	32520420	32520420	1	-	rs78678274	T	C	SNV	-10,4	FOXC1	HOCOMOCOv10	FOXC1_HUMAN.H10MO.C	FOXC1_HUMAN.H10MO.C	acttattatatataCatgaaaaccattat	0.69779	0.801147	8.86719	10.1474	0.00351329	0.000373539	NA	NA	NA	strong	1	1.28017	0.101518
chr6	32520420	32520420	1	-	rs78678274	T	C	SNV	-13,2	POU4F2	jaspar2016	MA0683.1	MA0683.1	tacttattatatataCatgaaaaccattatt	0.76124	0.830708	14.3296	15.6151	0.000102096	1.00229e-05	NA	NA	NA	strong	1	1.28551	0.068568
chr6	32520420	32520420	1	-	rs78678274	T	C	SNV	-13,2	POU4F2	jaspar2018	MA0683.1	MA0683.1	tacttattatatataCatgaaaaccattatt	0.76124	0.830708	14.3296	15.6151	0.000102096	1.00229e-05	NA	NA	NA	strong	1	1.28551	0.068568
chr6	32520420	32520420	1	-	rs78678274	T	C	SNV	-13,2	POU4F2	jaspar2022	MA0683.1	MA0683.1	tacttattatatataCatgaaaaccattatt	0.76124	0.830708	14.3296	15.6151	0.000102096	1.00229e-05	NA	NA	NA	strong	1	1.28551	0.068568
chr6	32520420	32520420	1	-	rs78678274	T	C	SNV	-4,14	IRX2	HOCOMOCOv10	IRX2_HUMAN.H10MO.D	IRX2_HUMAN.H10MO.D	atatacttattatatataCatgaaaaccattattcta	0.643451	0.885852	3.85135	5.18015	0.0789894	0.000548423	NA	NA	NA	strong	1	1.3288	0.228871
chr6	32520420	32520420	1	-	rs78678274	T	C	SNV	-4,14	IRX2	HOCOMOCOv11-secondary-D	IRX2_HUMAN.H11MO.0.D	IRX2_HUMAN.H11MO.0.D	atatacttattatatataCatgaaaaccattattcta	0.643451	0.885852	3.85135	5.18015	0.0789894	0.000548423	NA	NA	NA	strong	1	1.3288	0.228871
chr6	32520420	32520420	1	+	rs78678274	T	C	SNV	-5,8	FLI1::FOXI1	jaspar2022	MA1950.1	MA1950.1	cttattatatataCatgaaaaccatta	0.652377	0.782069	7.56418	9.01361	0.0108767	0.00101907	NA	NA	NA	strong	1	1.44943	0.126597
chr6	32520420	32520420	1	+	rs78678274	T	C	SNV	-6,9	RFX3	jaspar2022	MA0798.3	MA0798.3	tacttattatatataCatgaaaaccattatt	0.630519	0.699953	13.2933	14.7503	0.00278467	0.000498425	NA	NA	NA	strong	1	1.45697	0.0692271
chr6	32520420	32520420	1	-	rs78678274	T	C	SNV	-7,5	PIT1	HOCOMOCOv10	PIT1_HUMAN.H10MO.C	PIT1_HUMAN.H10MO.C	ttattatatataCatgaaaaccatt	0.781523	0.978079	6.38709	7.94074	0.00256187	1.07288e-06	NA	NA	NA	strong	1	1.55365	0.191477
chr6	32520420	32520420	1	-	rs78678274	T	C	SNV	-7,5	PIT1	HOCOMOCOv11-core-C	PIT1_HUMAN.H11MO.0.C	PIT1_HUMAN.H11MO.0.C	ttattatatataCatgaaaaccatt	0.781523	0.978079	6.38709	7.94074	0.00256187	1.07288e-06	NA	NA	NA	strong	1	1.55365	0.191477
chr6	32520420	32520420	1	-	rs78678274	T	C	SNV	-4,6	IRX3	HOCOMOCOv10	IRX3_HUMAN.H10MO.D	IRX3_HUMAN.H10MO.D	attatatataCatgaaaacca	0.749391	0.991888	5.49991	7.22877	0.0157013	3.33786e-05	NA	NA	NA	strong	1	1.72886	0.237265
chr6	32520420	32520420	1	-	rs78678274	T	C	SNV	-4,6	IRX3	HOCOMOCOv11-secondary-D	IRX3_HUMAN.H11MO.0.D	IRX3_HUMAN.H11MO.0.D	attatatataCatgaaaacca	0.749391	0.991888	5.49991	7.22877	0.0157013	3.33786e-05	NA	NA	NA	strong	1	1.72886	0.237265
chr6	32520420	32520420	1	-	rs78678274	T	C	SNV	-13,10	ZN490	HOCOMOCOv11-core-C	ZN490_HUMAN.H11MO.0.C	ZN490_HUMAN.H11MO.0.C	cctcatatacttattatatataCatgaaaaccattattctattggg	0.606228	0.66702	17.8628	19.6339	0.00116356	0.00017063	NA	NA	NA	strong	1	1.77106	0.0603743
chr6	32566533	32566533	1	+	6:32566533	A	G	SNV	-3,10	IRF7	jaspar2018	MA0772.1	MA0772.1	aagccagttacagAaagacaaatattg	0.780347	0.657327	12.499	10.5543	0.00038486	0.00506441	NA	NA	NA	strong	1	-1.94475	-0.121765
chr6	32566533	32566533	1	+	6:32566533	A	G	SNV	-3,10	IRF7	jaspar2016	MA0772.1	MA0772.1	aagccagttacagAaagacaaatattg	0.780347	0.657327	12.499	10.5543	0.00038486	0.00506441	NA	NA	NA	strong	1	-1.94475	-0.121765
chr6	32566533	32566533	1	+	6:32566533	A	G	SNV	-3,10	IRF7	jaspar2022	MA0772.1	MA0772.1	aagccagttacagAaagacaaatattg	0.780347	0.657327	12.499	10.5543	0.00038486	0.00506441	NA	NA	NA	strong	1	-1.94475	-0.121765
chr6	32566533	32566533	1	+	6:32566533	A	G	SNV	-9,11	IRF3	jaspar2022	MA1418.1	MA1418.1	gtgaaataagccagttacagAaagacaaatattgcataatt	0.702749	0.611275	15.1589	13.2162	0.000397913	0.00382874	NA	NA	NA	strong	1	-1.94279	-0.0904792
chr6	32566533	32566533	1	+	6:32566533	A	G	SNV	-9,11	IRF3	jaspar2018	MA1418.1	MA1418.1	gtgaaataagccagttacagAaagacaaatattgcataatt	0.702749	0.611275	15.1589	13.2162	0.000397913	0.00382874	NA	NA	NA	strong	1	-1.94279	-0.0904792
chr6	32566533	32566533	1	-	6:32566533	A	G	SNV	-1,11	FOXJ3	HOCOMOCOv11-secondary-B	FOXJ3_HUMAN.H11MO.1.B	FOXJ3_HUMAN.H11MO.1.B	agccagttacagAaagacaaatatt	0.823629	0.694438	11.679	9.86444	0.000366136	0.00527577	NA	NA	NA	strong	1	-1.81459	-0.128183
chr6	32566533	32566533	1	-	6:32566533	A	G	SNV	-1,11	FOXJ3	HOCOMOCOv10	FOXJ3_HUMAN.H10MO.S	FOXJ3_HUMAN.H10MO.S	agccagttacagAaagacaaatatt	0.823629	0.694438	11.679	9.86444	0.000366136	0.00527577	NA	NA	NA	strong	1	-1.81459	-0.128183
chr6	32566533	32566533	1	-	6:32566533	A	G	SNV	-4,7	FOXI1	jaspar2016	MA0042.1	MA0042.1	gccagttacagAaagacaaatat	0.876084	0.697726	8.74218	6.99599	0.000641346	0.0116024	NA	NA	NA	strong	1	-1.74619	-0.175402
chr6	32566533	32566533	1	-	6:32566533	A	G	SNV	-4,7	FOXI1	JASPAR_2014	FOXI1	MA0042.1	gccagttacagAaagacaaatat	0.876084	0.697726	8.74218	6.99599	0.000641346	0.0116024	NA	NA	NA	strong	1	-1.74619	-0.175402
chr6	32566533	32566533	1	-	6:32566533	A	G	SNV	-4,7	FOXI1	jaspar2018	MA0042.1	MA0042.1	gccagttacagAaagacaaatat	0.876084	0.697726	8.74218	6.99599	0.000641346	0.0116024	NA	NA	NA	strong	1	-1.74619	-0.175402
chr6	32566533	32566533	1	-	6:32566533	A	G	SNV	-4,7	FOXI1	JASPAR_CORE	FOXI1	MA0042.1	gccagttacagAaagacaaatat	0.876084	0.697726	8.74218	6.99599	0.000641346	0.0116024	NA	NA	NA	strong	1	-1.74619	-0.175402
chr6	32566533	32566533	1	+	6:32566533	A	G	SNV	-7,12	IRF2	HOCOMOCOv11-core-A	IRF2_HUMAN.H11MO.0.A	IRF2_HUMAN.H11MO.0.A	tgaaataagccagttacagAaagacaaatattgcataat	0.791497	0.681299	12.8124	11.0687	0.000150469	0.00227204	NA	NA	NA	strong	1	-1.74373	-0.108228
chr6	32566533	32566533	1	-	6:32566533	A	G	SNV	-1,11	FOXJ3	HOCOMOCOv10	FOXJ3_HUMAN.H10MO.A	FOXJ3_HUMAN.H10MO.A	agccagttacagAaagacaaatatt	0.822294	0.710727	12.26	10.6057	0.000174493	0.0022718	NA	NA	NA	strong	1	-1.65432	-0.111065
chr6	32566533	32566533	1	-	6:32566533	A	G	SNV	-1,11	FOXJ3	HOCOMOCOv11-core-A	FOXJ3_HUMAN.H11MO.0.A	FOXJ3_HUMAN.H11MO.0.A	agccagttacagAaagacaaatatt	0.822294	0.710727	12.26	10.6057	0.000174493	0.0022718	NA	NA	NA	strong	1	-1.65432	-0.111065
chr6	32566533	32566533	1	+	6:32566533	A	G	SNV	-8,3	DBP	jaspar2018	MA0639.1	MA0639.1	gccagttacagAaagacaaatat	0.826317	0.691063	10.0149	8.38022	0.000605881	0.00747395	NA	NA	NA	strong	1	-1.63472	-0.134943
chr6	32566533	32566533	1	+	6:32566533	A	G	SNV	-8,3	DBP	jaspar2022	MA0639.1	MA0639.1	gccagttacagAaagacaaatat	0.826317	0.691063	10.0149	8.38022	0.000605881	0.00747395	NA	NA	NA	strong	1	-1.63472	-0.134943
chr6	32566533	32566533	1	+	6:32566533	A	G	SNV	-8,3	DBP	jaspar2016	MA0639.1	MA0639.1	gccagttacagAaagacaaatat	0.826317	0.691063	10.0149	8.38022	0.000605881	0.00747395	NA	NA	NA	strong	1	-1.63472	-0.134943
chr6	32566533	32566533	1	+	6:32566533	A	G	SNV	-8,4	CEBPD	jaspar2022	MA0836.2	MA0836.2	agccagttacagAaagacaaatatt	0.837257	0.684323	9.07455	7.45387	0.000645414	0.0093748	NA	NA	NA	strong	1	-1.62067	-0.150074
chr6	32566533	32566533	1	-	6:32566533	A	G	SNV	-9,4	HLF	jaspar2022	MA0043.3	MA0043.3	aagccagttacagAaagacaaatattg	0.835427	0.703679	10.2226	8.62944	0.00043847	0.005263	NA	NA	NA	strong	1	-1.59319	-0.130453
chr6	32566533	32566533	1	-	6:32566533	A	G	SNV	-5,5	PRDM1	jaspar2022	MA0508.3	MA0508.3	ccagttacagAaagacaaata	0.845306	0.699638	9.11477	7.57468	0.000709295	0.00865388	NA	NA	NA	strong	1	-1.54009	-0.14326
chr6	32566533	32566533	1	-	6:32566533	A	G	SNV	-6,14	IRF1	jaspar2018	MA0050.2	MA0050.2	gtgaaataagccagttacagAaagacaaatattgcataatt	0.802975	0.702364	12.4152	10.8981	0.000169558	0.00185925	NA	NA	NA	strong	1	-1.51708	-0.0986004
chr6	32566533	32566533	1	-	6:32566533	A	G	SNV	-6,14	IRF1	JASPAR_2014	IRF1	MA0050.2	gtgaaataagccagttacagAaagacaaatattgcataatt	0.802975	0.702364	12.4152	10.8981	0.000169558	0.00185925	NA	NA	NA	strong	1	-1.51708	-0.0986004
chr6	32566533	32566533	1	-	6:32566533	A	G	SNV	-6,14	IRF1	jaspar2016	MA0050.2	MA0050.2	gtgaaataagccagttacagAaagacaaatattgcataatt	0.802975	0.702364	12.4152	10.8981	0.000169558	0.00185925	NA	NA	NA	strong	1	-1.51708	-0.0986004
chr6	32566533	32566533	1	+	6:32566533	A	G	SNV	-8,3	TEF	jaspar2016	MA0843.1	MA0843.1	gccagttacagAaagacaaatat	0.816498	0.701718	10.5259	9.05112	0.000626922	0.00528479	NA	NA	NA	strong	1	-1.47476	-0.114468
chr6	32566533	32566533	1	+	6:32566533	A	G	SNV	-8,3	TEF	jaspar2022	MA0843.1	MA0843.1	gccagttacagAaagacaaatat	0.816498	0.701718	10.5259	9.05112	0.000626922	0.00528479	NA	NA	NA	strong	1	-1.47476	-0.114468
chr6	32566533	32566533	1	+	6:32566533	A	G	SNV	-8,3	TEF	jaspar2018	MA0843.1	MA0843.1	gccagttacagAaagacaaatat	0.816498	0.701718	10.5259	9.05112	0.000626922	0.00528479	NA	NA	NA	strong	1	-1.47476	-0.114468
chr6	32566533	32566533	1	+	6:32566533	A	G	SNV	-2,15	IRF2	jaspar2016	MA0051.1	MA0051.1	aaataagccagttacagAaagacaaatattgcata	0.771078	0.660608	10.64	9.17195	0.000363335	0.0043731	NA	NA	NA	strong	1	-1.46801	-0.107295
chr6	32566533	32566533	1	+	6:32566533	A	G	SNV	-2,15	IRF2	jaspar2018	MA0051.1	MA0051.1	aaataagccagttacagAaagacaaatattgcata	0.771078	0.660608	10.64	9.17195	0.000363335	0.0043731	NA	NA	NA	strong	1	-1.46801	-0.107295
chr6	32566533	32566533	1	+	6:32566533	A	G	SNV	-2,15	IRF2	jaspar2022	MA0051.1	MA0051.1	aaataagccagttacagAaagacaaatattgcata	0.771078	0.660608	10.64	9.17195	0.000363335	0.0043731	NA	NA	NA	strong	1	-1.46801	-0.107295
chr6	32566533	32566533	1	+	6:32566533	A	G	SNV	-2,15	IRF2	JASPAR_CORE	IRF2	MA0051.1	aaataagccagttacagAaagacaaatattgcata	0.771078	0.660608	10.64	9.17195	0.000363335	0.0043731	NA	NA	NA	strong	1	-1.46801	-0.107295
chr6	32566533	32566533	1	+	6:32566533	A	G	SNV	-2,15	IRF2	JASPAR_2014	IRF2	MA0051.1	aaataagccagttacagAaagacaaatattgcata	0.771078	0.660608	10.64	9.17195	0.000363335	0.0043731	NA	NA	NA	strong	1	-1.46801	-0.107295
chr6	32566533	32566533	1	+	6:32566533	A	G	SNV	-7,12	IRF1	HOCOMOCOv11-core-A	IRF1_HUMAN.H11MO.0.A	IRF1_HUMAN.H11MO.0.A	tgaaataagccagttacagAaagacaaatattgcataat	0.81981	0.72508	12.3343	10.9503	9.63479e-05	0.00107886	NA	NA	NA	strong	1	-1.38402	-0.0924722
chr6	32566533	32566533	1	+	6:32566533	A	G	SNV	-8,6	ZIM3	jaspar2022	MA1709.1	MA1709.1	taagccagttacagAaagacaaatattgc	0.784678	0.687682	11.3015	9.92955	0.000511508	0.00361686	NA	NA	NA	strong	1	-1.37199	-0.0956274
chr6	32566533	32566533	1	+	6:32566533	A	G	SNV	-9,4	CEBPA	jaspar2022	MA0102.4	MA0102.4	aagccagttacagAaagacaaatattg	0.815773	0.687763	8.80825	7.46287	0.000538923	0.00626772	NA	NA	NA	strong	1	-1.34538	-0.125216
chr6	32566533	32566533	1	+	6:32566533	A	G	SNV	-7,12	IRF1	HOCOMOCOv10	IRF1_HUMAN.H10MO.A	IRF1_HUMAN.H10MO.A	tgaaataagccagttacagAaagacaaatattgcataat	0.748754	0.649641	10.4942	9.15381	0.000428588	0.00422869	NA	NA	NA	strong	1	-1.34039	-0.0964864
chr6	32566533	32566533	1	-	6:32566533	A	G	SNV	-11,7	ZIM3	HOCOMOCOv11-core-C	ZIM3_HUMAN.H11MO.0.C	ZIM3_HUMAN.H11MO.0.C	gaaataagccagttacagAaagacaaatattgcataa	0.785794	0.699302	12.3672	11.0368	0.000381684	0.00264665	NA	NA	NA	strong	1	-1.33041	-0.0849448
chr6	32566533	32566533	1	+	6:32566533	A	G	SNV	-7,6	PRDM1	HOCOMOCOv11-core-A	PRDM1_HUMAN.H11MO.0.A	PRDM1_HUMAN.H11MO.0.A	aagccagttacagAaagacaaatattg	0.814663	0.70587	9.88553	8.59575	0.000343185	0.00357033	NA	NA	NA	strong	1	-1.28978	-0.106746
chr6	32566533	32566533	1	+	6:32566533	A	G	SNV	-1,10	IRF1	JASPAR_CORE	IRF1	MA0050.1	gccagttacagAaagacaaatat	0.808828	0.698899	9.61018	8.33265	0.000544906	0.00450027	NA	NA	NA	strong	1	-1.27753	-0.107974
chr6	32566533	32566533	1	+	6:32566533	A	G	SNV	-1,10	IRF1	jaspar2018	MA0050.1	MA0050.1	gccagttacagAaagacaaatat	0.808828	0.698899	9.61018	8.33265	0.000544906	0.00450027	NA	NA	NA	strong	1	-1.27753	-0.107974
chr6	32566533	32566533	1	+	6:32566533	A	G	SNV	-1,10	IRF1	jaspar2016	MA0050.1	MA0050.1	gccagttacagAaagacaaatat	0.808828	0.698899	9.61018	8.33265	0.000544906	0.00450027	NA	NA	NA	strong	1	-1.27753	-0.107974
chr6	32566533	32566533	1	+	6:32566533	A	G	SNV	-8,3	HLF	jaspar2016	MA0043.2	MA0043.2	gccagttacagAaagacaaatat	0.891001	0.762258	8.81142	7.54792	0.000268221	0.00403827	NA	NA	NA	strong	1	-1.26351	-0.12787
chr6	32566533	32566533	1	+	6:32566533	A	G	SNV	-8,3	HLF	jaspar2018	MA0043.2	MA0043.2	gccagttacagAaagacaaatat	0.891001	0.762258	8.81142	7.54792	0.000268221	0.00403827	NA	NA	NA	strong	1	-1.26351	-0.12787
chr6	32566533	32566533	1	-	6:32566533	A	G	SNV	-9,3	NFIL3	jaspar2022	MA0025.2	MA0025.2	agccagttacagAaagacaaatatt	0.831026	0.704975	8.4317	7.18723	0.000784531	0.00668697	NA	NA	NA	strong	1	-1.24447	-0.123215
chr6	32566533	32566533	1	+	6:32566533	A	G	SNV	-1,8	IRF7	HOCOMOCOv10	IRF7_HUMAN.H10MO.C	IRF7_HUMAN.H10MO.C	cagttacagAaagacaaat	0.926076	0.770382	7.52398	6.28221	0.000134468	0.00395012	NA	NA	NA	strong	1	-1.24177	-0.153048
chr6	32566533	32566533	1	+	6:32566533	A	G	SNV	-1,8	IRF7	HOCOMOCOv11-core-C	IRF7_HUMAN.H11MO.0.C	IRF7_HUMAN.H11MO.0.C	cagttacagAaagacaaat	0.926076	0.770382	7.52398	6.28221	0.000134468	0.00395012	NA	NA	NA	strong	1	-1.24177	-0.153048
chr6	32566533	32566533	1	-	6:32566533	A	G	SNV	-9,1	NFIL3	jaspar2018	MA0025.1	MA0025.1	ccagttacagAaagacaaata	0.865959	0.753929	9.53321	8.31941	0.000205517	0.00186729	NA	NA	NA	strong	1	-1.2138	-0.110491
chr6	32566533	32566533	1	-	6:32566533	A	G	SNV	-9,1	NFIL3	jaspar2016	MA0025.1	MA0025.1	ccagttacagAaagacaaata	0.865959	0.753929	9.53321	8.31941	0.000205517	0.00186729	NA	NA	NA	strong	1	-1.2138	-0.110491
chr6	32566533	32566533	1	-	6:32566533	A	G	SNV	-9,1	NFIL3	JASPAR_CORE	NFIL3	MA0025.1	ccagttacagAaagacaaata	0.865959	0.753929	9.53321	8.31941	0.000205517	0.00186729	NA	NA	NA	strong	1	-1.2138	-0.110491
chr6	32566533	32566533	1	-	6:32566533	A	G	SNV	-9,1	NFIL3	JASPAR_2014	NFIL3	MA0025.1	ccagttacagAaagacaaata	0.865959	0.753929	9.53321	8.31941	0.000205517	0.00186729	NA	NA	NA	strong	1	-1.2138	-0.110491
chr6	32566533	32566533	1	+	6:32566533	A	G	SNV	-7,11	ZN713	HOCOMOCOv11-secondary-D	ZN713_HUMAN.H11MO.0.D	ZN713_HUMAN.H11MO.0.D	gaaataagccagttacagAaagacaaatattgcataa	0.763085	0.619645	6.79162	5.59853	0.000624041	0.0144646	NA	NA	NA	strong	1	-1.19309	-0.136163
chr6	32566533	32566533	1	+	6:32566533	A	G	SNV	-7,11	ZN713	HOCOMOCOv10	ZN713_HUMAN.H10MO.D	ZN713_HUMAN.H10MO.D	gaaataagccagttacagAaagacaaatattgcataa	0.763085	0.619645	6.79162	5.59853	0.000624041	0.0144646	NA	NA	NA	strong	1	-1.19309	-0.136163
chr6	32566533	32566533	1	-	6:32566533	A	G	SNV	-9,3	CEBPA	HOCOMOCOv10	CEBPA_HUMAN.H10MO.A	CEBPA_HUMAN.H10MO.A	agccagttacagAaagacaaatatt	0.859883	0.75917	10.032	8.87044	0.000562921	0.00344229	NA	NA	NA	strong	1	-1.16159	-0.099724
chr6	32566533	32566533	1	-	6:32566533	A	G	SNV	-11,2	NFIL3	HOCOMOCOv10	NFIL3_HUMAN.H10MO.C	NFIL3_HUMAN.H10MO.C	aagccagttacagAaagacaaatattg	0.824473	0.721153	9.29829	8.15153	0.000788052	0.00498631	NA	NA	NA	strong	1	-1.14676	-0.101966
chr6	32566533	32566533	1	+	6:32566533	A	G	SNV	-8,6	PRDM1	JASPAR_2014	PRDM1	MA0508.1	taagccagttacagAaagacaaatattgc	0.758291	0.672569	10.0654	8.95572	0.000842378	0.00479295	NA	NA	NA	strong	1	-1.10969	-0.0841033
chr6	32566533	32566533	1	+	6:32566533	A	G	SNV	-8,6	PRDM1	jaspar2018	MA0508.1	MA0508.1	taagccagttacagAaagacaaatattgc	0.758291	0.672569	10.0654	8.95572	0.000842378	0.00479295	NA	NA	NA	strong	1	-1.10969	-0.0841033
chr6	32566533	32566533	1	+	6:32566533	A	G	SNV	-8,6	PRDM1	jaspar2016	MA0508.1	MA0508.1	taagccagttacagAaagacaaatattgc	0.758291	0.672569	10.0654	8.95572	0.000842378	0.00479295	NA	NA	NA	strong	1	-1.10969	-0.0841033
chr6	32566533	32566533	1	+	6:32566533	A	G	SNV	-1,10	IRF9	HOCOMOCOv10	IRF9_HUMAN.H10MO.C	IRF9_HUMAN.H10MO.C	gccagttacagAaagacaaatat	0.849595	0.727248	7.75303	6.70443	8.43406e-05	0.00162709	NA	NA	NA	strong	1	-1.0486	-0.115968
chr6	32566533	32566533	1	+	6:32566533	A	G	SNV	-1,10	IRF9	HOCOMOCOv11-core-C	IRF9_HUMAN.H11MO.0.C	IRF9_HUMAN.H11MO.0.C	gccagttacagAaagacaaatat	0.849595	0.727248	7.75303	6.70443	8.43406e-05	0.00162709	NA	NA	NA	strong	1	-1.0486	-0.115968
chr6	32566533	32566533	1	+	6:32566533	A	G	SNV	-2,7	PBX1	HOCOMOCOv11-core-A	PBX1_HUMAN.H11MO.0.A	PBX1_HUMAN.H11MO.0.A	cagttacagAaagacaaat	0.867365	0.709767	5.95834	4.91947	0.000538826	0.00959396	NA	NA	NA	strong	1	-1.03887	-0.152045
chr6	32566533	32566533	1	+	6:32566533	A	G	SNV	-2,14	IRF3	HOCOMOCOv10	IRF3_HUMAN.H10MO.C	IRF3_HUMAN.H10MO.C	aataagccagttacagAaagacaaatattgcat	0.846519	0.755987	9.91341	8.8858	0.000143953	0.00137743	NA	NA	NA	strong	1	-1.02761	-0.088165
chr6	32566533	32566533	1	+	6:32566533	A	G	SNV	-7,3	CEBPA	JASPAR_2014	CEBPA	MA0102.3	ccagttacagAaagacaaata	0.853855	0.766094	9.96316	8.94653	0.000670671	0.00314069	NA	NA	NA	strong	1	-1.01663	-0.0872184
chr6	32566533	32566533	1	+	6:32566533	A	G	SNV	-7,3	CEBPA	jaspar2018	MA0102.3	MA0102.3	ccagttacagAaagacaaata	0.853855	0.766094	9.96316	8.94653	0.000670671	0.00314069	NA	NA	NA	strong	1	-1.01663	-0.0872184
chr6	32566533	32566533	1	+	6:32566533	A	G	SNV	-7,3	CEBPA	jaspar2016	MA0102.3	MA0102.3	ccagttacagAaagacaaata	0.853855	0.766094	9.96316	8.94653	0.000670671	0.00314069	NA	NA	NA	strong	1	-1.01663	-0.0872184
chr6	32566533	32566533	1	+	6:32566533	A	G	SNV	-2,11	IRF2	HOCOMOCOv10	IRF2_HUMAN.H10MO.C	IRF2_HUMAN.H10MO.C	aagccagttacagAaagacaaatattg	0.828605	0.749692	10.8497	9.83418	0.00029872	0.00160065	NA	NA	NA	strong	1	-1.0155	-0.0777847
chr6	32566533	32566533	1	-	6:32566533	A	G	SNV	-5,6	SMAD1	HOCOMOCOv10	SMAD1_HUMAN.H10MO.D	SMAD1_HUMAN.H10MO.D	gccagttacagAaagacaaatat	0.855108	0.714909	6.25231	5.27124	0.000201941	0.00466657	NA	NA	NA	strong	1	-0.981068	-0.135018
chr6	32566533	32566533	1	-	6:32566533	A	G	SNV	-5,6	SMAD1	HOCOMOCOv11-secondary-D	SMAD1_HUMAN.H11MO.0.D	SMAD1_HUMAN.H11MO.0.D	gccagttacagAaagacaaatat	0.855108	0.714909	6.25231	5.27124	0.000201941	0.00466657	NA	NA	NA	strong	1	-0.981068	-0.135018
chr6	32566533	32566533	1	-	6:32566533	A	G	SNV	-7,3	NFIL3	HOCOMOCOv11-secondary-D	NFIL3_HUMAN.H11MO.0.D	NFIL3_HUMAN.H11MO.0.D	ccagttacagAaagacaaata	0.889701	0.812701	8.64384	7.90695	0.000293255	0.00158048	NA	NA	NA	strong	1	-0.736896	-0.0759733
chr6	32566533	32566533	1	-	6:32566533	A	G	SNV	-10,8	FOXL1	HOCOMOCOv11-secondary-D	FOXL1_HUMAN.H11MO.0.D	FOXL1_HUMAN.H11MO.0.D	gaaataagccagttacagAaagacaaatattgcataa	0.690842	0.657585	15.3434	14.6139	0.00070462	0.00160575	NA	NA	NA	strong	1	-0.72953	-0.0329729
chr6	32566533	32566533	1	-	6:32566533	A	G	SNV	-10,8	FOXL1	HOCOMOCOv10	FOXL1_HUMAN.H10MO.D	FOXL1_HUMAN.H10MO.D	gaaataagccagttacagAaagacaaatattgcataa	0.690842	0.657585	15.3434	14.6139	0.00070462	0.00160575	NA	NA	NA	strong	1	-0.72953	-0.0329729
chr6	32566533	32566533	1	-	6:32566533	A	G	SNV	-4,7	FUBP1	HOCOMOCOv11-secondary-D	FUBP1_HUMAN.H11MO.0.D	FUBP1_HUMAN.H11MO.0.D	gccagttacagAaagacaaatat	0.902778	0.806328	6.90074	6.19497	0.000145435	0.00222695	NA	NA	NA	strong	1	-0.705762	-0.0927152
chr6	32566533	32566533	1	-	6:32566533	A	G	SNV	-4,7	FUBP1	HOCOMOCOv10	FUBP1_HUMAN.H10MO.D	FUBP1_HUMAN.H10MO.D	gccagttacagAaagacaaatat	0.902778	0.806328	6.90074	6.19497	0.000145435	0.00222695	NA	NA	NA	strong	1	-0.705762	-0.0927152
chr6	32566533	32566533	1	+	6:32566533	A	G	SNV	-5,7	ETS2	HOCOMOCOv11-core-B	ETS2_HUMAN.H11MO.0.B	ETS2_HUMAN.H11MO.0.B	agccagttacagGaagacaaatatt	0.853818	0.956706	6.01109	6.71143	0.00567928	0.000311315	NA	NA	NA	strong	1	0.700339	0.099961
chr6	32566533	32566533	1	+	6:32566533	A	G	SNV	-4,5	FEV	HOCOMOCOv11-core-B	FEV_HUMAN.H11MO.0.B	FEV_HUMAN.H11MO.0.B	cagttacagGaagacaaat	0.801327	0.938811	4.34259	5.05646	0.0179443	0.000370979	NA	NA	NA	strong	1	0.713865	0.132833
chr6	32566533	32566533	1	-	6:32566533	A	G	SNV	-6,5	STAT3	HOCOMOCOv11-core-A	STAT3_HUMAN.H11MO.0.A	STAT3_HUMAN.H11MO.0.A	gccagttacagGaagacaaatat	0.796686	0.881262	7.60928	8.40095	0.00111026	0.000139594	NA	NA	NA	strong	1	0.791672	0.0832252
chr6	32566533	32566533	1	+	6:32566533	A	G	SNV	-10,2	BCL6	HOCOMOCOv11-core-A	BCL6_HUMAN.H11MO.0.A	BCL6_HUMAN.H11MO.0.A	agccagttacagGaagacaaatatt	0.695534	0.799628	6.38323	7.29678	0.00542647	0.000611752	NA	NA	NA	strong	1	0.913552	0.100886
chr6	32566533	32566533	1	+	6:32566533	A	G	SNV	-7,12	IRF8	HOCOMOCOv11-core-B	IRF8_HUMAN.H11MO.0.B	IRF8_HUMAN.H11MO.0.B	tgaaataagccagttacagGaagacaaatattgcataat	0.674645	0.747464	9.40831	10.3936	0.00372681	0.000737954	NA	NA	NA	strong	1	0.985278	0.0713424
chr6	32566533	32566533	1	+	6:32566533	A	G	SNV	-2,3	SPI1	jaspar2016	MA0080.1	MA0080.1	tacagGaagac	0.806444	0.995729	4.89978	6.02658	0.00976562	0.000488281	NA	NA	NA	strong	1	1.1268	0.186186
chr6	32566533	32566533	1	+	6:32566533	A	G	SNV	-2,3	SPI1	jaspar2018	MA0080.1	MA0080.1	tacagGaagac	0.806444	0.995729	4.89978	6.02658	0.00976562	0.000488281	NA	NA	NA	strong	1	1.1268	0.186186
chr6	32566533	32566533	1	-	6:32566533	A	G	SNV	-15,6	STAT1	HOCOMOCOv10	STAT1_HUMAN.H10MO.A	STAT1_HUMAN.H10MO.A	agtgaaataagccagttacagGaagacaaatattgcataattc	0.71202	0.796402	9.99841	11.128	0.00111783	0.000100583	NA	NA	NA	strong	1	1.12963	0.0815403
chr6	32566533	32566533	1	+	6:32566533	A	G	SNV	-2,4	SPI1	JASPAR_CORE	SPI1	MA0080.2	ttacagGaagaca	0.7848	0.92978	6.24674	7.38015	0.00366211	0.00012207	NA	NA	NA	strong	1	1.13341	0.142943
chr6	32566533	32566533	1	+	6:32566533	A	G	SNV	-2,4	SPI1	jaspar2016	MA0080.2	MA0080.2	ttacagGaagaca	0.7848	0.92978	6.24674	7.38015	0.00366211	0.00012207	NA	NA	NA	strong	1	1.13341	0.142943
chr6	32566533	32566533	1	+	6:32566533	A	G	SNV	-2,4	SPI1	jaspar2018	MA0080.2	MA0080.2	ttacagGaagaca	0.7848	0.92978	6.24674	7.38015	0.00366211	0.00012207	NA	NA	NA	strong	1	1.13341	0.142943
chr6	32566533	32566533	1	-	6:32566533	A	G	SNV	-7,3	STAT3	jaspar2022	MA0144.2	MA0144.2	ccagttacagGaagacaaata	0.758698	0.860911	8.65293	9.81323	0.00322032	0.000370264	NA	NA	NA	strong	1	1.16029	0.10185
chr6	32566533	32566533	1	-	6:32566533	A	G	SNV	-7,3	STAT3	jaspar2016	MA0144.2	MA0144.2	ccagttacagGaagacaaata	0.758698	0.860911	8.65293	9.81323	0.00322032	0.000370264	NA	NA	NA	strong	1	1.16029	0.10185
chr6	32566533	32566533	1	-	6:32566533	A	G	SNV	-7,3	STAT3	JASPAR_2014	STAT3	MA0144.2	ccagttacagGaagacaaata	0.758698	0.860911	8.65293	9.81323	0.00322032	0.000370264	NA	NA	NA	strong	1	1.16029	0.10185
chr6	32566533	32566533	1	-	6:32566533	A	G	SNV	-7,3	STAT3	jaspar2018	MA0144.2	MA0144.2	ccagttacagGaagacaaata	0.758698	0.860911	8.65293	9.81323	0.00322032	0.000370264	NA	NA	NA	strong	1	1.16029	0.10185
chr6	32566533	32566533	1	+	6:32566533	A	G	SNV	-11,5	ERF::NHLH1	jaspar2022	MA1938.1	MA1938.1	aataagccagttacagGaagacaaatattgcat	0.610394	0.676479	10.949	12.1199	0.0041277	0.000828212	NA	NA	NA	strong	1	1.17096	0.065591
chr6	32566533	32566533	1	-	6:32566533	A	G	SNV	-7,3	STAT3	HOCOMOCOv10	STAT3_HUMAN.H10MO.A	STAT3_HUMAN.H10MO.A	ccagttacagGaagacaaata	0.761549	0.88603	7.40511	8.59168	0.00223064	0.000123024	NA	NA	NA	strong	1	1.18657	0.122604
chr6	32566533	32566533	1	+	6:32566533	A	G	SNV	-8,4	ETV5::FOXI1	jaspar2022	MA1946.1	MA1946.1	agccagttacagGaagacaaatatt	0.633076	0.736378	7.42117	8.61293	0.00789279	0.000881016	NA	NA	NA	strong	1	1.19176	0.10226
chr6	32566533	32566533	1	+	6:32566533	A	G	SNV	-5,7	ETV5	HOCOMOCOv10	ETV5_HUMAN.H10MO.D	ETV5_HUMAN.H10MO.D	agccagttacagGaagacaaatatt	0.678258	0.90066	3.97331	5.17759	0.0171978	6.55204e-05	NA	NA	NA	strong	1	1.20428	0.210704
chr6	32566533	32566533	1	+	6:32566533	A	G	SNV	-8,5	ERF::FOXO1	jaspar2022	MA1936.1	MA1936.1	aagccagttacagGaagacaaatattg	0.789245	0.90621	8.35141	9.57333	0.000745114	2.1629e-05	NA	NA	NA	strong	1	1.22192	0.115787
chr6	32566533	32566533	1	+	6:32566533	A	G	SNV	-4,5	GABPA	jaspar2018	MA0062.1	MA0062.1	cagttacagGaagacaaat	0.752239	0.907932	6.24964	7.47687	0.00315094	0.000144958	NA	NA	NA	strong	1	1.22723	0.149615
chr6	32566533	32566533	1	+	6:32566533	A	G	SNV	-4,5	GABPA	jaspar2016	MA0062.1	MA0062.1	cagttacagGaagacaaat	0.752239	0.907932	6.24964	7.47687	0.00315094	0.000144958	NA	NA	NA	strong	1	1.22723	0.149615
chr6	32566533	32566533	1	+	6:32566533	A	G	SNV	-9,5	STAT1	HOCOMOCOv10	STAT1_HUMAN.H10MO.S	STAT1_HUMAN.H10MO.S	taagccagttacagGaagacaaatattgc	0.795572	0.910345	8.95339	10.2131	0.000961433	4.93787e-05	NA	NA	NA	strong	1	1.25972	0.112503
chr6	32566533	32566533	1	+	6:32566533	A	G	SNV	-4,6	ETS2	HOCOMOCOv10	ETS2_HUMAN.H10MO.C	ETS2_HUMAN.H10MO.C	ccagttacagGaagacaaata	0.733025	0.94106	4.69056	5.95632	0.0189183	0.000681162	NA	NA	NA	strong	1	1.26576	0.200439
chr6	32566533	32566533	1	-	6:32566533	A	G	SNV	-7,3	STAT4	HOCOMOCOv10	STAT4_HUMAN.H10MO.D	STAT4_HUMAN.H10MO.D	ccagttacagGaagacaaata	0.770257	0.921805	6.60589	7.87419	0.00418401	0.000152826	NA	NA	NA	strong	1	1.26831	0.148712
chr6	32566533	32566533	1	+	6:32566533	A	G	SNV	-5,3	ZN394	HOCOMOCOv11-secondary-D	ZN394_HUMAN.H11MO.1.D	ZN394_HUMAN.H11MO.1.D	agttacagGaagacaaa	0.73187	0.906575	5.47469	6.74977	0.0108643	0.000434875	NA	NA	NA	strong	1	1.27508	0.171575
chr6	32566533	32566533	1	+	6:32566533	A	G	SNV	-7,9	ETV7	HOCOMOCOv10	ETV7_HUMAN.H10MO.D	ETV7_HUMAN.H10MO.D	aataagccagttacagGaagacaaatattgcat	0.686659	0.815189	7.35554	8.64807	0.00392868	0.000251748	NA	NA	NA	strong	1	1.29254	0.123021
chr6	32566533	32566533	1	+	6:32566533	A	G	SNV	-8,5	FOXO1::ELK3	jaspar2022	MA1955.1	MA1955.1	aagccagttacagGaagacaaatattg	0.70171	0.80438	9.11978	10.427	0.00256473	0.000245418	NA	NA	NA	strong	1	1.3072	0.101195
chr6	32566533	32566533	1	+	6:32566533	A	G	SNV	-3,4	ETV4	HOCOMOCOv10	ETV4_HUMAN.H10MO.B	ETV4_HUMAN.H10MO.B	gttacagGaagacaa	0.748115	0.97053	4.57831	5.90209	0.00978088	0.000152588	NA	NA	NA	strong	1	1.32378	0.217816
chr6	32566533	32566533	1	-	6:32566533	A	G	SNV	-9,5	STAT1	JASPAR_CORE	STAT1	MA0137.2	taagccagttacagGaagacaaatattgc	0.784144	0.905919	8.94548	10.2995	0.00125816	7.09649e-05	NA	NA	NA	strong	1	1.35407	0.119347
chr6	32566533	32566533	1	-	6:32566533	A	G	SNV	-9,5	STAT1	jaspar2018	MA0137.2	MA0137.2	taagccagttacagGaagacaaatattgc	0.784144	0.905919	8.9455	10.2996	0.00125813	7.09649e-05	NA	NA	NA	strong	1	1.35407	0.119347
chr6	32566533	32566533	1	-	6:32566533	A	G	SNV	-9,5	STAT1	jaspar2016	MA0137.2	MA0137.2	taagccagttacagGaagacaaatattgc	0.784144	0.905919	8.9455	10.2996	0.00125813	7.09649e-05	NA	NA	NA	strong	1	1.35407	0.119347
chr6	32566533	32566533	1	+	6:32566533	A	G	SNV	-7,4	IKZF1	jaspar2022	MA1508.1	MA1508.1	gccagttacagGaagacaaatat	0.801592	0.942809	8.11816	9.50448	0.000836432	2.90871e-05	NA	NA	NA	strong	1	1.38632	0.137724
chr6	32566533	32566533	1	-	6:32566533	A	G	SNV	-11,7	STAT1	HOCOMOCOv11-core-A	STAT1_HUMAN.H11MO.0.A	STAT1_HUMAN.H11MO.0.A	gaaataagccagttacagGaagacaaatattgcataa	0.751639	0.866718	9.47682	10.8742	0.00147042	9.71092e-05	NA	NA	NA	strong	1	1.39741	0.111858
chr6	32566533	32566533	1	+	6:32566533	A	G	SNV	-6,7	ETV5	HOCOMOCOv11-core-C	ETV5_HUMAN.H11MO.0.C	ETV5_HUMAN.H11MO.0.C	aagccagttacagGaagacaaatattg	0.756508	0.950336	5.75914	7.16278	0.00736121	0.000142619	NA	NA	NA	strong	1	1.40363	0.186593
chr6	32566533	32566533	1	+	6:32566533	A	G	SNV	-8,5	FOXO1::ELF1	jaspar2022	MA1953.1	MA1953.1	aagccagttacagGaagacaaatattg	0.722211	0.852909	8.02172	9.43386	0.00188165	6.9309e-05	NA	NA	NA	strong	1	1.41214	0.128107
chr6	32566533	32566533	1	+	6:32566533	A	G	SNV	-9,5	ETV2::FOXI1	jaspar2022	MA1942.1	MA1942.1	taagccagttacagGaagacaaatattgc	0.768052	0.901299	8.46054	9.88064	0.00112351	2.70074e-05	NA	NA	NA	strong	1	1.4201	0.129896
chr6	32566533	32566533	1	-	6:32566533	A	G	SNV	-6,7	GABPA	jaspar2022	MA0062.3	MA0062.3	aagccagttacagGaagacaaatattg	0.759235	0.903434	7.84739	9.2753	0.00146934	4.86374e-05	NA	NA	NA	strong	1	1.42791	0.13956
chr6	32566533	32566533	1	+	6:32566533	A	G	SNV	-6,13	ZN528	HOCOMOCOv11-core-C	ZN528_HUMAN.H11MO.0.C	ZN528_HUMAN.H11MO.0.C	tgaaataagccagttacagGaagacaaatattgcataat	0.616805	0.704685	10.4162	11.8474	0.00421107	0.000489905	NA	NA	NA	strong	1	1.43121	0.0859229
chr6	32566533	32566533	1	-	6:32566533	A	G	SNV	-7,3	STAT4	HOCOMOCOv11-core-A	STAT4_HUMAN.H11MO.0.A	STAT4_HUMAN.H11MO.0.A	ccagttacagGaagacaaata	0.796573	0.966506	6.92458	8.37426	0.00399995	5.43594e-05	NA	NA	NA	strong	1	1.44969	0.1674
chr6	32566533	32566533	1	+	6:32566533	A	G	SNV	-8,5	ERF::FOXI1	jaspar2022	MA1935.1	MA1935.1	aagccagttacagGaagacaaatattg	0.742914	0.931558	5.99535	7.4566	0.00740801	3.6411e-05	NA	NA	NA	strong	1	1.46124	0.182958
chr6	32566533	32566533	1	+	6:32566533	A	G	SNV	-4,6	ELK4	HOCOMOCOv10	ELK4_HUMAN.H10MO.A	ELK4_HUMAN.H10MO.A	ccagttacagGaagacaaata	0.693244	0.881644	5.62755	7.09028	0.0148814	0.00075388	NA	NA	NA	strong	1	1.46273	0.182631
chr6	32566533	32566533	1	+	6:32566533	A	G	SNV	-7,9	EHF	HOCOMOCOv10	EHF_HUMAN.H10MO.C	EHF_HUMAN.H10MO.C	aataagccagttacagGaagacaaatattgcat	0.754428	0.912734	7.25509	8.72458	0.00571792	0.00032571	NA	NA	NA	strong	1	1.4695	0.154122
chr6	32566533	32566533	1	+	6:32566533	A	G	SNV	-6,8	ZNF680	jaspar2022	MA1729.1	MA1729.1	taagccagttacagGaagacaaatattgc	0.669608	0.77223	9.88252	11.36	0.00312055	0.000291019	NA	NA	NA	strong	1	1.47744	0.100924
chr6	32566533	32566533	1	+	6:32566533	A	G	SNV	-8,10	ZN232	HOCOMOCOv10	ZN232_HUMAN.H10MO.D	ZN232_HUMAN.H10MO.D	gaaataagccagttacagGaagacaaatattgcataa	0.615713	0.687309	13.1409	14.6296	0.00197562	0.000279854	NA	NA	NA	strong	1	1.48867	0.0704489
chr6	32566533	32566533	1	+	6:32566533	A	G	SNV	-8,10	ZN232	HOCOMOCOv11-secondary-D	ZN232_HUMAN.H11MO.0.D	ZN232_HUMAN.H11MO.0.D	gaaataagccagttacagGaagacaaatattgcataa	0.615713	0.687309	13.1409	14.6296	0.00197562	0.000279854	NA	NA	NA	strong	1	1.48867	0.0704489
chr6	32566533	32566533	1	+	6:32566533	A	G	SNV	-4,2	SPIB	JASPAR_CORE	SPIB	MA0081.1	ttacagGaagaca	0.775263	0.978401	5.76106	7.25013	0.00561523	0.000183105	NA	NA	NA	strong	1	1.48907	0.200996
chr6	32566533	32566533	1	+	6:32566533	A	G	SNV	-4,2	SPIB	jaspar2018	MA0081.1	MA0081.1	ttacagGaagaca	0.775263	0.978401	5.76106	7.25013	0.00561523	0.000183105	NA	NA	NA	strong	1	1.48907	0.200996
chr6	32566533	32566533	1	+	6:32566533	A	G	SNV	-4,2	SPIB	JASPAR_2014	SPIB	MA0081.1	ttacagGaagaca	0.775263	0.978401	5.76106	7.25013	0.00561523	0.000183105	NA	NA	NA	strong	1	1.48907	0.200996
chr6	32566533	32566533	1	+	6:32566533	A	G	SNV	-4,2	SPIB	jaspar2016	MA0081.1	MA0081.1	ttacagGaagaca	0.775263	0.978401	5.76106	7.25013	0.00561523	0.000183105	NA	NA	NA	strong	1	1.48907	0.200996
chr6	32566533	32566533	1	+	6:32566533	A	G	SNV	-9,4	ELF3	HOCOMOCOv10	ELF3_HUMAN.H10MO.D	ELF3_HUMAN.H10MO.D	aagccagttacagGaagacaaatattg	0.714788	0.878762	6.95829	8.48368	0.0052115	0.000163421	NA	NA	NA	strong	1	1.5254	0.158705
chr6	32566533	32566533	1	+	6:32566533	A	G	SNV	-7,10	IRF4	HOCOMOCOv11-core-A	IRF4_HUMAN.H11MO.0.A	IRF4_HUMAN.H11MO.0.A	aaataagccagttacagGaagacaaatattgcata	0.643767	0.762892	8.53433	10.06	0.00745733	0.000624586	NA	NA	NA	strong	1	1.52566	0.116492
chr6	32566533	32566533	1	+	6:32566533	A	G	SNV	-4,6	NFAT5	HOCOMOCOv11-secondary-D	NFAT5_HUMAN.H11MO.0.D	NFAT5_HUMAN.H11MO.0.D	ccagttacagGaagacaaata	0.755666	0.960314	5.77182	7.3012	0.0105944	0.00104928	NA	NA	NA	strong	1	1.52939	0.201294
chr6	32566533	32566533	1	+	6:32566533	A	G	SNV	-7,3	STAT1	JASPAR_2014	STAT1	MA0137.3	ccagttacagGaagacaaata	0.779298	0.896604	10.263	11.8003	0.00133014	6.48499e-05	NA	NA	NA	strong	1	1.53737	0.116862
chr6	32566533	32566533	1	+	6:32566533	A	G	SNV	-7,3	STAT1	jaspar2016	MA0137.3	MA0137.3	ccagttacagGaagacaaata	0.779298	0.896604	10.263	11.8003	0.00133014	6.48499e-05	NA	NA	NA	strong	1	1.53737	0.116862
chr6	32566533	32566533	1	+	6:32566533	A	G	SNV	-7,3	STAT1	jaspar2018	MA0137.3	MA0137.3	ccagttacagGaagacaaata	0.779298	0.896604	10.263	11.8003	0.00133014	6.48499e-05	NA	NA	NA	strong	1	1.53737	0.116862
chr6	32566533	32566533	1	+	6:32566533	A	G	SNV	-7,3	STAT1	jaspar2022	MA0137.3	MA0137.3	ccagttacagGaagacaaata	0.779298	0.896604	10.263	11.8003	0.00133014	6.48499e-05	NA	NA	NA	strong	1	1.53737	0.116862
chr6	32566533	32566533	1	-	6:32566533	A	G	SNV	-8,3	STA5B	HOCOMOCOv11-core-A	STA5B_HUMAN.H11MO.0.A	STA5B_HUMAN.H11MO.0.A	gccagttacagGaagacaaatat	0.673939	0.829157	6.8907	8.44094	0.0122141	0.000827312	NA	NA	NA	strong	1	1.55024	0.152775
chr6	32566533	32566533	1	+	6:32566533	A	G	SNV	-4,4	ELK1	HOCOMOCOv10	ELK1_HUMAN.H10MO.A	ELK1_HUMAN.H10MO.A	agttacagGaagacaaa	0.703433	0.918247	5.20282	6.75345	0.015152	0.000354767	NA	NA	NA	strong	1	1.55063	0.211155
chr6	32566533	32566533	1	-	6:32566533	A	G	SNV	-2,3	ETS1	jaspar2018	MA0098.1	MA0098.1	tacagGaagac	0.71559	0.997581	4.04187	5.60086	0.015625	0.000488281	NA	NA	NA	strong	1	1.55899	0.277686
chr6	32566533	32566533	1	-	6:32566533	A	G	SNV	-2,3	ETS1	JASPAR_CORE	ETS1	MA0098.1	tacagGaagac	0.71559	0.997581	4.04187	5.60086	0.015625	0.000488281	NA	NA	NA	strong	1	1.55899	0.277686
chr6	32566533	32566533	1	-	6:32566533	A	G	SNV	-2,3	ETS1	jaspar2016	MA0098.1	MA0098.1	tacagGaagac	0.71559	0.997581	4.04187	5.60086	0.015625	0.000488281	NA	NA	NA	strong	1	1.55899	0.277686
chr6	32566533	32566533	1	+	6:32566533	A	G	SNV	-8,5	FOXO1::FLI1	jaspar2022	MA1956.1	MA1956.1	aagccagttacagGaagacaaatattg	0.659408	0.756522	10.7722	12.3485	0.00340303	0.000365216	NA	NA	NA	strong	1	1.57627	0.0967008
chr6	32566533	32566533	1	-	6:32566533	A	G	SNV	-5,8	ELF3	jaspar2022	MA0640.2	MA0640.2	aagccagttacagGaagacaaatattg	0.728697	0.885387	7.65256	9.23934	0.00374176	0.00011196	NA	NA	NA	strong	1	1.58678	0.152575
chr6	32566533	32566533	1	+	6:32566533	A	G	SNV	-5,5	ETV4	HOCOMOCOv11-core-B	ETV4_HUMAN.H11MO.0.B	ETV4_HUMAN.H11MO.0.B	ccagttacagGaagacaaata	0.794353	0.989116	6.65156	8.24705	0.00429726	5.22137e-05	NA	NA	NA	strong	1	1.59549	0.191393
chr6	32566533	32566533	1	+	6:32566533	A	G	SNV	-6,7	ELF1	jaspar2022	MA0473.3	MA0473.3	aagccagttacagGaagacaaatattg	0.723395	0.870302	8.26455	9.88588	0.00265373	0.000104133	NA	NA	NA	strong	1	1.62133	0.143262
chr6	32566533	32566533	1	+	6:32566533	A	G	SNV	-4,4	ELK4	jaspar2018	MA0076.1	MA0076.1	agttacagGaagacaaa	0.655577	0.808065	7.23444	8.87359	0.0116768	0.000782013	NA	NA	NA	strong	1	1.63915	0.149875
chr6	32566533	32566533	1	+	6:32566533	A	G	SNV	-4,4	ELK4	JASPAR_CORE	ELK4	MA0076.1	agttacagGaagacaaa	0.655577	0.808065	7.23444	8.87359	0.0116768	0.000782013	NA	NA	NA	strong	1	1.63915	0.149875
chr6	32566533	32566533	1	+	6:32566533	A	G	SNV	-4,4	ELK4	jaspar2016	MA0076.1	MA0076.1	agttacagGaagacaaa	0.655577	0.808065	7.23444	8.87359	0.0116768	0.000782013	NA	NA	NA	strong	1	1.63915	0.149875
chr6	32566533	32566533	1	-	6:32566533	A	G	SNV	-7,7	EHF	jaspar2022	MA0598.3	MA0598.3	taagccagttacagGaagacaaatattgc	0.698649	0.856601	7.55758	9.20194	0.00605038	0.000298466	NA	NA	NA	strong	1	1.64436	0.153754
chr6	32566533	32566533	1	+	6:32566533	A	G	SNV	-6,7	ETV1	jaspar2022	MA0761.2	MA0761.2	aagccagttacagGaagacaaatattg	0.785321	0.947269	8.36721	10.0356	0.00116968	2.49147e-05	NA	NA	NA	strong	1	1.66841	0.157711
chr6	32566533	32566533	1	+	6:32566533	A	G	SNV	-5,7	ZBTB7A	jaspar2018	MA0750.2	MA0750.2	agccagttacagGaagacaaatatt	0.716556	0.890994	7.27729	8.98976	0.00543483	0.000176087	NA	NA	NA	strong	1	1.71247	0.170228
chr6	32566533	32566533	1	+	6:32566533	A	G	SNV	-5,7	ZBTB7A	jaspar2022	MA0750.2	MA0750.2	agccagttacagGaagacaaatatt	0.716556	0.890994	7.27729	8.98976	0.00543483	0.000176087	NA	NA	NA	strong	1	1.71247	0.170228
chr6	32566533	32566533	1	+	6:32566533	A	G	SNV	-3,3	ETV7	HOCOMOCOv11-secondary-D	ETV7_HUMAN.H11MO.0.D	ETV7_HUMAN.H11MO.0.D	ttacagGaagaca	0.776497	1	6.09016	7.82283	0.00567627	0	NA	NA	NA	strong	1	1.73267	0.221489
chr6	32566533	32566533	1	+	6:32566533	A	G	SNV	-8,15	OZF	HOCOMOCOv11-core-C	OZF_HUMAN.H11MO.0.C	OZF_HUMAN.H11MO.0.C	gagtgaaataagccagttacagGaagacaaatattgcataattcct	0.537719	0.58858	18.5744	20.3156	0.00341003	0.000735068	NA	NA	NA	strong	1	1.74118	0.0506154
chr6	32566533	32566533	1	+	6:32566533	A	G	SNV	-6,6	ELF2	HOCOMOCOv11-core-C	ELF2_HUMAN.H11MO.0.C	ELF2_HUMAN.H11MO.0.C	agccagttacagGaagacaaatatt	0.733257	0.90798	7.51957	9.26234	0.00718173	0.000306636	NA	NA	NA	strong	1	1.74277	0.171192
chr6	32566533	32566533	1	+	6:32566533	A	G	SNV	-4,4	ETV6	HOCOMOCOv11-secondary-D	ETV6_HUMAN.H11MO.0.D	ETV6_HUMAN.H11MO.0.D	agttacagGaagacaaa	0.779207	0.993068	6.48101	8.23485	0.00843048	3.43323e-05	NA	NA	NA	strong	1	1.75383	0.211517
chr6	32566533	32566533	1	+	6:32566533	A	G	SNV	-6,6	ETS1	HOCOMOCOv11-core-A	ETS1_HUMAN.H11MO.0.A	ETS1_HUMAN.H11MO.0.A	agccagttacagGaagacaaatatt	0.722416	0.902214	7.27928	9.03922	0.00752352	0.000129089	NA	NA	NA	strong	1	1.75994	0.176057
chr6	32566533	32566533	1	+	6:32566533	A	G	SNV	-9,10	ZN680	HOCOMOCOv11-core-C	ZN680_HUMAN.H11MO.0.C	ZN680_HUMAN.H11MO.0.C	tgaaataagccagttacagGaagacaaatattgcataat	0.583366	0.668271	12.4155	14.1791	0.00490714	0.000552761	NA	NA	NA	strong	1	1.76361	0.0837039
chr6	32566533	32566533	1	+	6:32566533	A	G	SNV	-8,4	ETV5::FOXO1	jaspar2022	MA1947.1	MA1947.1	agccagttacagGaagacaaatatt	0.61123	0.792384	6.09677	7.8641	0.0232431	0.000910625	NA	NA	NA	strong	1	1.76733	0.178706
chr6	32566533	32566533	1	+	6:32566533	A	G	SNV	-8,5	FOXO1::ELK1	jaspar2022	MA1954.1	MA1954.1	aagccagttacagGaagacaaatattg	0.736319	0.872798	9.7471	11.5155	0.00148191	5.08092e-05	NA	NA	NA	strong	1	1.76844	0.134341
chr6	32566533	32566533	1	+	6:32566533	A	G	SNV	-3,6	GABP1	HOCOMOCOv10	GABP1_HUMAN.H10MO.C	GABP1_HUMAN.H10MO.C	cagttacagGaagacaaat	0.703482	0.911423	6.16643	7.94202	0.0122042	0.000314713	NA	NA	NA	strong	1	1.77559	0.204129
chr6	32566533	32566533	1	+	6:32566533	A	G	SNV	-6,6	FLI1	HOCOMOCOv11-secondary-A	FLI1_HUMAN.H11MO.1.A	FLI1_HUMAN.H11MO.1.A	agccagttacagGaagacaaatatt	0.783636	0.965434	7.91997	9.7178	0.00348879	4.59999e-05	NA	NA	NA	strong	1	1.79783	0.178717
chr6	32566533	32566533	1	+	6:32566533	A	G	SNV	-7,6	GABPA	HOCOMOCOv11-core-A	GABPA_HUMAN.H11MO.0.A	GABPA_HUMAN.H11MO.0.A	aagccagttacagGaagacaaatattg	0.692339	0.85715	7.80643	9.6247	0.0088188	0.000460103	NA	NA	NA	strong	1	1.81826	0.162335
chr6	32566533	32566533	1	+	6:32566533	A	G	SNV	-7,6	ELF1	HOCOMOCOv10	ELF1_HUMAN.H10MO.A	ELF1_HUMAN.H10MO.A	aagccagttacagGaagacaaatattg	0.737486	0.909104	8.0739	9.89583	0.00506383	0.000159465	NA	NA	NA	strong	1	1.82193	0.167753
chr6	32566533	32566533	1	+	6:32566533	A	G	SNV	-6,3	STA5A	HOCOMOCOv11-core-A	STA5A_HUMAN.H11MO.0.A	STA5A_HUMAN.H11MO.0.A	cagttacagGaagacaaat	0.671385	0.833507	7.62346	9.44916	0.0114594	0.000631332	NA	NA	NA	strong	1	1.8257	0.161223
chr6	32566533	32566533	1	+	6:32566533	A	G	SNV	-8,5	FOXJ2::ELF1	jaspar2022	MA1952.1	MA1952.1	aagccagttacagGaagacaaatattg	0.725675	0.909381	7.44274	9.27014	0.0049855	3.19183e-05	NA	NA	NA	strong	1	1.8274	0.179658
chr6	32566533	32566533	1	+	6:32566533	A	G	SNV	-4,5	ERF	jaspar2018	MA0760.1	MA0760.1	cagttacagGaagacaaat	0.659641	0.824067	7.45256	9.28692	0.0105238	0.000459671	NA	NA	NA	strong	1	1.83436	0.163059
chr6	32566533	32566533	1	+	6:32566533	A	G	SNV	-4,5	ERF	jaspar2022	MA0760.1	MA0760.1	cagttacagGaagacaaat	0.659641	0.824067	7.45256	9.28692	0.0105238	0.000459671	NA	NA	NA	strong	1	1.83436	0.163059
chr6	32566533	32566533	1	+	6:32566533	A	G	SNV	-4,5	ERF	jaspar2016	MA0760.1	MA0760.1	cagttacagGaagacaaat	0.659641	0.824067	7.45256	9.28692	0.0105238	0.000459671	NA	NA	NA	strong	1	1.83436	0.163059
chr6	32566533	32566533	1	+	6:32566533	A	G	SNV	-8,9	FLI1	HOCOMOCOv11-core-A	FLI1_HUMAN.H11MO.0.A	FLI1_HUMAN.H11MO.0.A	aaataagccagttacagGaagacaaatattgcata	0.726335	0.893766	8.27286	10.1103	0.00425571	0.000125689	NA	NA	NA	strong	1	1.83745	0.16295
chr6	32566533	32566533	1	+	6:32566533	A	G	SNV	-4,5	ELK1	jaspar2018	MA0028.2	MA0028.2	cagttacagGaagacaaat	0.64432	0.782157	8.69899	10.5425	0.010375	0.000876427	NA	NA	NA	strong	1	1.84349	0.137001
chr6	32566533	32566533	1	+	6:32566533	A	G	SNV	-4,5	ELK1	jaspar2022	MA0028.2	MA0028.2	cagttacagGaagacaaat	0.64432	0.782157	8.69899	10.5425	0.010375	0.000876427	NA	NA	NA	strong	1	1.84349	0.137001
chr6	32566533	32566533	1	+	6:32566533	A	G	SNV	-4,5	ELK1	jaspar2016	MA0028.2	MA0028.2	cagttacagGaagacaaat	0.64432	0.782157	8.69899	10.5425	0.010375	0.000876427	NA	NA	NA	strong	1	1.84349	0.137001
chr6	32566533	32566533	1	+	6:32566533	A	G	SNV	-6,6	ERG	HOCOMOCOv11-core-A	ERG_HUMAN.H11MO.0.A	ERG_HUMAN.H11MO.0.A	agccagttacagGaagacaaatatt	0.774543	0.961738	7.86617	9.728	0.00331886	4.3273e-05	NA	NA	NA	strong	1	1.86183	0.184184
chr6	32566533	32566533	1	+	6:32566533	A	G	SNV	-4,4	ETS1	HOCOMOCOv10	ETS1_HUMAN.H10MO.C	ETS1_HUMAN.H10MO.C	agttacagGaagacaaa	0.732834	0.973755	5.80796	7.67612	0.0158463	3.43323e-05	NA	NA	NA	strong	1	1.86817	0.237088
chr6	32566533	32566533	1	+	6:32566533	A	G	SNV	-5,6	FEV	jaspar2022	MA0156.3	MA0156.3	gccagttacagGaagacaaatat	0.651236	0.790313	8.89079	10.7695	0.00908548	0.000754952	NA	NA	NA	strong	1	1.87871	0.13812
chr6	32566533	32566533	1	+	6:32566533	A	G	SNV	-7,9	ELF2	HOCOMOCOv10	ELF2_HUMAN.H10MO.C	ELF2_HUMAN.H10MO.C	aataagccagttacagGaagacaaatattgcat	0.698578	0.892265	6.99452	8.87375	0.0125339	0.000403625	NA	NA	NA	strong	1	1.87923	0.189456
chr6	32566533	32566533	1	+	6:32566533	A	G	SNV	-8,6	ELF5	HOCOMOCOv11-core-A	ELF5_HUMAN.H11MO.0.A	ELF5_HUMAN.H11MO.0.A	taagccagttacagGaagacaaatattgc	0.720974	0.898751	7.83586	9.71752	0.00743329	0.000293177	NA	NA	NA	strong	1	1.88166	0.174402
chr6	32566533	32566533	1	+	6:32566533	A	G	SNV	-4,6	ELK1	HOCOMOCOv11-core-B	ELK1_HUMAN.H11MO.0.B	ELK1_HUMAN.H11MO.0.B	ccagttacagGaagacaaata	0.667396	0.833485	7.73398	9.61564	0.0115073	0.000622988	NA	NA	NA	strong	1	1.88166	0.163592
chr6	32566533	32566533	1	+	6:32566533	A	G	SNV	-7,6	ELF3	HOCOMOCOv11-core-A	ELF3_HUMAN.H11MO.0.A	ELF3_HUMAN.H11MO.0.A	aagccagttacagGaagacaaatattg	0.679452	0.843562	7.97988	9.87298	0.0092877	0.000446245	NA	NA	NA	strong	1	1.89311	0.162115
chr6	32566533	32566533	1	+	6:32566533	A	G	SNV	-8,5	FLI1::FOXI1	jaspar2022	MA1950.1	MA1950.1	aagccagttacagGaagacaaatattg	0.718971	0.8886	8.30844	10.2042	0.00363653	7.95312e-05	NA	NA	NA	strong	1	1.89576	0.16558
chr6	32566533	32566533	1	+	6:32566533	A	G	SNV	-5,5	ELF5	jaspar2016	MA0136.2	MA0136.2	ccagttacagGaagacaaata	0.70865	0.922915	6.41918	8.31754	0.0148604	0.0003829	NA	NA	NA	strong	1	1.89837	0.210918
chr6	32566533	32566533	1	+	6:32566533	A	G	SNV	-5,5	ELF5	jaspar2018	MA0136.2	MA0136.2	ccagttacagGaagacaaata	0.70865	0.922915	6.41918	8.31754	0.0148604	0.0003829	NA	NA	NA	strong	1	1.89837	0.210918
chr6	32566533	32566533	1	+	6:32566533	A	G	SNV	-7,6	ELF1	HOCOMOCOv11-core-A	ELF1_HUMAN.H11MO.0.A	ELF1_HUMAN.H11MO.0.A	aagccagttacagGaagacaaatattg	0.71732	0.894013	7.94679	9.85096	0.0071291	0.00028323	NA	NA	NA	strong	1	1.90416	0.173214
chr6	32566533	32566533	1	+	6:32566533	A	G	SNV	-8,7	ETV2	HOCOMOCOv11-core-B	ETV2_HUMAN.H11MO.0.B	ETV2_HUMAN.H11MO.0.B	ataagccagttacagGaagacaaatattgca	0.744707	0.908693	8.88232	10.7923	0.00337862	9.38864e-05	NA	NA	NA	strong	1	1.91002	0.161104
chr6	32566533	32566533	1	+	6:32566533	A	G	SNV	-4,5	ETV6	jaspar2016	MA0645.1	MA0645.1	cagttacagGaagacaaat	0.670366	0.843129	7.56646	9.48542	0.0134144	0.000801086	NA	NA	NA	strong	1	1.91896	0.17091
chr6	32566533	32566533	1	+	6:32566533	A	G	SNV	-4,5	ETV6	jaspar2022	MA0645.1	MA0645.1	cagttacagGaagacaaat	0.670366	0.843129	7.56646	9.48542	0.0134144	0.000801086	NA	NA	NA	strong	1	1.91896	0.17091
chr6	32566533	32566533	1	+	6:32566533	A	G	SNV	-4,5	ETV6	jaspar2018	MA0645.1	MA0645.1	cagttacagGaagacaaat	0.670366	0.843129	7.56646	9.48542	0.0134144	0.000801086	NA	NA	NA	strong	1	1.91896	0.17091
chr6	32566533	32566533	1	+	6:32566533	A	G	SNV	-4,9	ELK1::HOXA1	jaspar2022	MA1931.1	MA1931.1	aagccagttacagGaagacaaatattg	0.606563	0.735481	9.33138	11.2529	0.0113241	0.000986192	NA	NA	NA	strong	1	1.92152	0.126453
chr6	32566533	32566533	1	+	6:32566533	A	G	SNV	-4,5	ERG	jaspar2016	MA0474.2	MA0474.2	cagttacagGaagacaaat	0.653006	0.84267	6.71517	8.64273	0.0197487	0.000930786	NA	NA	NA	strong	1	1.92757	0.188208
chr6	32566533	32566533	1	+	6:32566533	A	G	SNV	-4,5	ERG	jaspar2018	MA0474.2	MA0474.2	cagttacagGaagacaaat	0.653006	0.84267	6.71517	8.64273	0.0197487	0.000930786	NA	NA	NA	strong	1	1.92757	0.188208
chr6	32566533	32566533	1	+	6:32566533	A	G	SNV	-5,6	ELK4	HOCOMOCOv11-core-A	ELK4_HUMAN.H11MO.0.A	ELK4_HUMAN.H11MO.0.A	gccagttacagGaagacaaatat	0.652602	0.828659	7.37978	9.32491	0.0158906	0.000869036	NA	NA	NA	strong	1	1.94513	0.173395
chr6	32566533	32566533	1	+	6:32566533	A	G	SNV	-4,5	ETS1	jaspar2018	MA0098.3	MA0098.3	cagttacagGaagacaaat	0.664088	0.85098	7.01844	8.96548	0.0162144	0.000693321	NA	NA	NA	strong	1	1.94705	0.185116
chr6	32566533	32566533	1	+	6:32566533	A	G	SNV	-4,5	ETS1	jaspar2016	MA0098.3	MA0098.3	cagttacagGaagacaaat	0.664088	0.85098	7.01844	8.96548	0.0162144	0.000693321	NA	NA	NA	strong	1	1.94705	0.185116
chr6	32566533	32566533	1	+	6:32566533	A	G	SNV	-4,5	ETS1	jaspar2022	MA0098.3	MA0098.3	cagttacagGaagacaaat	0.664088	0.85098	7.01844	8.96548	0.0162144	0.000693321	NA	NA	NA	strong	1	1.94705	0.185116
chr6	32566533	32566533	1	+	6:32566533	A	G	SNV	-4,8	FLI1	HOCOMOCOv10	FLI1_HUMAN.H10MO.A	FLI1_HUMAN.H10MO.A	agccagttacagGaagacaaatatt	0.756806	0.942958	8.05387	10.0046	0.00482324	8.51154e-05	NA	NA	NA	strong	1	1.9507	0.183988
chr6	32566533	32566533	1	+	6:32566533	A	G	SNV	-8,8	SPI1	HOCOMOCOv11-core-A	SPI1_HUMAN.H11MO.0.A	SPI1_HUMAN.H11MO.0.A	aataagccagttacagGaagacaaatattgcat	0.605122	0.752639	8.26669	10.2174	0.0156325	0.000920924	NA	NA	NA	strong	1	1.9507	0.144621
chr6	32566533	32566533	1	+	6:32566533	A	G	SNV	-7,7	EHF	HOCOMOCOv11-core-B	EHF_HUMAN.H11MO.0.B	EHF_HUMAN.H11MO.0.B	taagccagttacagGaagacaaatattgc	0.689699	0.85587	8.2398	10.1905	0.00906624	0.000451889	NA	NA	NA	strong	1	1.9507	0.164166
chr6	32566533	32566533	1	+	6:32566533	A	G	SNV	-8,13	ETV1	HOCOMOCOv10	ETV1_HUMAN.H10MO.B	ETV1_HUMAN.H10MO.B	agtgaaataagccagttacagGaagacaaatattgcataattc	0.754951	0.932103	8.68358	10.6515	0.00419963	0.000105328	NA	NA	NA	strong	1	1.96788	0.172535
chr6	32566533	32566533	1	+	6:32566533	A	G	SNV	-5,5	ETV1	HOCOMOCOv11-core-A	ETV1_HUMAN.H11MO.0.A	ETV1_HUMAN.H11MO.0.A	ccagttacagGaagacaaata	0.727062	0.915118	7.78341	9.76088	0.00616169	0.000125647	NA	NA	NA	strong	1	1.97747	0.185618
chr6	32566533	32566533	1	+	6:32566533	A	G	SNV	-4,5	FLI1	jaspar2016	MA0475.2	MA0475.2	cagttacagGaagacaaat	0.659793	0.827126	7.88738	9.86934	0.0127182	0.000673294	NA	NA	NA	strong	1	1.98197	0.166315
chr6	32566533	32566533	1	+	6:32566533	A	G	SNV	-4,5	FLI1	jaspar2018	MA0475.2	MA0475.2	cagttacagGaagacaaat	0.659793	0.827126	7.88738	9.86934	0.0127182	0.000673294	NA	NA	NA	strong	1	1.98197	0.166315
chr6	32566533	32566533	1	+	6:32566533	A	G	SNV	-4,5	FLI1	jaspar2022	MA0475.2	MA0475.2	cagttacagGaagacaaat	0.659793	0.827126	7.88738	9.86934	0.0127182	0.000673294	NA	NA	NA	strong	1	1.98197	0.166315
chr6	32566533	32566533	1	+	6:32566533	A	G	SNV	-6,5	ELF2	jaspar2022	MA1483.2	MA1483.2	gccagttacagGaagacaaatat	0.656064	0.826393	7.80992	9.79886	0.0136356	0.000742018	NA	NA	NA	strong	1	1.98894	0.168183
chr6	32566533	32566533	1	+	6:32566533	A	G	SNV	-6,6	ERG	HOCOMOCOv10	ERG_HUMAN.H10MO.B	ERG_HUMAN.H10MO.B	agccagttacagGaagacaaatatt	0.630432	0.771284	9.04202	11.0311	0.0126116	0.00101057	NA	NA	NA	strong	1	1.98903	0.139475
chr6	32566533	32566533	1	+	6:32566533	A	G	SNV	-5,4	ETS2	jaspar2022	MA1484.1	MA1484.1	cagttacagGaagacaaat	0.675648	0.844605	7.98974	9.97886	0.0105724	0.000478745	NA	NA	NA	strong	1	1.98912	0.168451
chr6	32566533	32566533	1	-	6:32566533	A	G	SNV	-3,4	EHF	jaspar2016	MA0598.1	MA0598.1	gttacagGaagacaa	0.807319	0.961034	10.4609	12.4521	0.00189209	9.15527e-05	NA	NA	NA	strong	1	1.99129	0.153685
chr6	32566533	32566533	1	-	6:32566533	A	G	SNV	-3,4	EHF	JASPAR_2014	EHF	MA0598.1	gttacagGaagacaa	0.807319	0.961034	10.4609	12.4521	0.00189209	9.15527e-05	NA	NA	NA	strong	1	1.99129	0.153685
chr6	32566533	32566533	1	-	6:32566533	A	G	SNV	-3,4	EHF	jaspar2018	MA0598.1	MA0598.1	gttacagGaagacaa	0.807319	0.961034	10.4609	12.4521	0.00189209	9.15527e-05	NA	NA	NA	strong	1	1.99129	0.153685
chr6	32566533	32566533	1	+	6:32566533	A	G	SNV	-5,5	ETV2	jaspar2022	MA0762.1	MA0762.1	ccagttacagGaagacaaata	0.656885	0.808059	8.73899	10.7331	0.00939274	0.000556707	NA	NA	NA	strong	1	1.99414	0.150331
chr6	32566533	32566533	1	+	6:32566533	A	G	SNV	-5,5	ETV2	jaspar2018	MA0762.1	MA0762.1	ccagttacagGaagacaaata	0.656885	0.808059	8.73899	10.7331	0.00939274	0.000556707	NA	NA	NA	strong	1	1.99414	0.150331
chr6	32566533	32566533	1	+	6:32566533	A	G	SNV	-5,5	ETV2	jaspar2016	MA0762.1	MA0762.1	ccagttacagGaagacaaata	0.656885	0.808059	8.73899	10.7331	0.00939274	0.000556707	NA	NA	NA	strong	1	1.99414	0.150331
chr6	32566533	32566533	1	+	6:32566533	A	G	SNV	-6,6	GABPA	HOCOMOCOv10	GABPA_HUMAN.H10MO.A	GABPA_HUMAN.H10MO.A	agccagttacagGaagacaaatatt	0.686407	0.848773	8.55737	10.5526	0.00806919	0.000403166	NA	NA	NA	strong	1	1.99522	0.160763
chr6	32566533	32566533	1	-	6:32566533	A	G	SNV	-4,6	ELK4	JASPAR_2014	ELK4	MA0076.2	ccagttacagGaagacaaata	0.705477	0.876204	8.3404	10.3365	0.00881481	0.000439167	NA	NA	NA	strong	1	1.9961	0.169392
chr6	32566533	32566533	1	-	6:32566533	A	G	SNV	-4,6	ELK4	jaspar2018	MA0076.2	MA0076.2	ccagttacagGaagacaaata	0.705477	0.876204	8.3404	10.3365	0.00881481	0.000439167	NA	NA	NA	strong	1	1.9961	0.169392
chr6	32566533	32566533	1	-	6:32566533	A	G	SNV	-4,6	ELK4	jaspar2016	MA0076.2	MA0076.2	ccagttacagGaagacaaata	0.705477	0.876204	8.3404	10.3365	0.00881481	0.000439167	NA	NA	NA	strong	1	1.9961	0.169392
chr6	32566533	32566533	1	-	6:32566533	A	G	SNV	-4,6	ELK4	jaspar2022	MA0076.2	MA0076.2	ccagttacagGaagacaaata	0.705477	0.876204	8.3404	10.3365	0.00881481	0.000439167	NA	NA	NA	strong	1	1.9961	0.169392
chr6	32566533	32566533	1	+	6:32566533	A	G	SNV	-4,6	FLI1	JASPAR_2014	FLI1	MA0475.1	ccagttacagGaagacaaata	0.7667	0.942426	8.81591	10.8122	0.00289059	3.79086e-05	NA	NA	NA	strong	1	1.99633	0.174104
chr6	32566533	32566533	1	+	6:32566533	A	G	SNV	-4,6	FLI1	jaspar2018	MA0475.1	MA0475.1	ccagttacagGaagacaaata	0.7667	0.942426	8.81591	10.8122	0.00289059	3.79086e-05	NA	NA	NA	strong	1	1.99633	0.174104
chr6	32566533	32566533	1	+	6:32566533	A	G	SNV	-4,6	FLI1	jaspar2016	MA0475.1	MA0475.1	ccagttacagGaagacaaata	0.7667	0.942426	8.81591	10.8122	0.00289059	3.79086e-05	NA	NA	NA	strong	1	1.99633	0.174104
chr6	32566533	32566533	1	+	6:32566533	A	G	SNV	-7,5	ELF1	jaspar2018	MA0473.1	MA0473.1	agccagttacagGaagacaaatatt	0.751949	0.918254	9.17934	11.1782	0.00320125	8.61734e-05	NA	NA	NA	strong	1	1.9989	0.164373
chr6	32566533	32566533	1	+	6:32566533	A	G	SNV	-7,5	ELF1	jaspar2016	MA0473.1	MA0473.1	agccagttacagGaagacaaatatt	0.751949	0.918254	9.17934	11.1782	0.00320125	8.61734e-05	NA	NA	NA	strong	1	1.9989	0.164373
chr6	32566533	32566533	1	+	6:32566533	A	G	SNV	-7,5	ELF1	JASPAR_2014	ELF1	MA0473.1	agccagttacagGaagacaaatatt	0.751949	0.918254	9.17934	11.1782	0.00320125	8.61734e-05	NA	NA	NA	strong	1	1.9989	0.164373
chr6	32566533	32566533	1	+	6:32566533	A	G	SNV	-4,5	ETV5	jaspar2022	MA0765.3	MA0765.3	cagttacagGaagacaaat	0.632027	0.783283	8.44004	10.4394	0.0131788	0.000950813	NA	NA	NA	strong	1	1.99934	0.150281
chr6	32571789	32571789	1	+	rs9270887	C	A	SNV	-7,12	ZN554	HOCOMOCOv11-core-C	ZN554_HUMAN.H11MO.0.C	ZN554_HUMAN.H11MO.0.C	tggatgtgagttccagaggCagtgaaactcaaaacacag	0.786777	0.555202	6.74384	4.89536	0.000768803	0.057724	NA	NA	NA	strong	1	-1.84849	-0.218863
chr6	32571789	32571789	1	+	rs9270887	C	A	SNV	-6,4	ZN770	HOCOMOCOv11-secondary-C	ZN770_HUMAN.H11MO.1.C	ZN770_HUMAN.H11MO.1.C	gttccagaggCagtgaaactc	0.873049	0.723914	10.8899	9.04914	0.000272036	0.00464439	NA	NA	NA	strong	1	-1.84076	-0.147771
chr6	32571789	32571789	1	+	rs9270887	C	A	SNV	-7,1	ZN554	HOCOMOCOv11-secondary-D	ZN554_HUMAN.H11MO.1.D	ZN554_HUMAN.H11MO.1.D	tccagaggCagtgaaac	0.924465	0.721935	7.6989	6.04742	0.000167847	0.00930786	NA	NA	NA	strong	1	-1.65148	-0.198619
chr6	32571789	32571789	1	+	rs9270887	C	A	SNV	-9,1	TFAP2B(var.2)	jaspar2018	MA0812.1	MA0812.1	gttccagaggCagtgaaactc	0.85957	0.735098	9.64505	8.25878	0.000437021	0.00478268	NA	NA	NA	strong	1	-1.38627	-0.123674
chr6	32571789	32571789	1	+	rs9270887	C	A	SNV	-9,1	TFAP2B	jaspar2022	MA0812.1	MA0812.1	gttccagaggCagtgaaactc	0.85957	0.735098	9.64505	8.25878	0.000437021	0.00478268	NA	NA	NA	strong	1	-1.38627	-0.123674
chr6	32571789	32571789	1	+	rs9270887	C	A	SNV	-9,1	TFAP2B(var.2)	jaspar2016	MA0812.1	MA0812.1	gttccagaggCagtgaaactc	0.85957	0.735098	9.64505	8.25878	0.000437021	0.00478268	NA	NA	NA	strong	1	-1.38627	-0.123674
chr6	32571789	32571789	1	+	rs9270887	C	A	SNV	-9,1	TFAP2A	jaspar2016	MA0003.3	MA0003.3	gttccagaggCagtgaaactc	0.864749	0.732985	8.22004	6.97894	0.000617027	0.00707507	NA	NA	NA	strong	1	-1.24111	-0.130725
chr6	32571789	32571789	1	+	rs9270887	C	A	SNV	-9,1	TFAP2A	jaspar2018	MA0003.3	MA0003.3	gttccagaggCagtgaaactc	0.864749	0.732985	8.22004	6.97894	0.000617027	0.00707507	NA	NA	NA	strong	1	-1.24111	-0.130725
chr6	32571789	32571789	1	+	rs9270887	C	A	SNV	-9,1	TFAP2C(var.2)	jaspar2018	MA0814.1	MA0814.1	gttccagaggCagtgaaactc	0.850114	0.729231	8.43467	7.24861	0.000602961	0.00552583	NA	NA	NA	strong	1	-1.18606	-0.11974
chr6	32571789	32571789	1	+	rs9270887	C	A	SNV	-9,1	TFAP2C(var.2)	jaspar2016	MA0814.1	MA0814.1	gttccagaggCagtgaaactc	0.850114	0.729231	8.43467	7.24861	0.000602961	0.00552583	NA	NA	NA	strong	1	-1.18606	-0.11974
chr6	32571789	32571789	1	+	rs9270887	C	A	SNV	-3,31	CTCF	jaspar2022	MA1930.1	MA1930.1	aggaagcatttgtatggatgtgagttccagaggCagtgaaactcaaaacacagaggaagggttatgat	0.731219	0.671817	12.0958	11.1764	0.000196985	0.00112874	NA	NA	NA	strong	1	-0.919397	-0.0565579
chr6	32571789	32571789	1	+	rs9270887	C	A	SNV	-14,6	REST	jaspar2022	MA0138.2	MA0138.2	atggatgtgagttccagaggCagtgaaactcaaaacacaga	0.656673	0.613987	13.5151	12.6648	0.000999613	0.00285435	NA	NA	NA	strong	1	-0.850329	-0.041776
chr6	32571789	32571789	1	+	rs9270887	C	A	SNV	-14,6	REST	jaspar2016	MA0138.2	MA0138.2	atggatgtgagttccagaggCagtgaaactcaaaacacaga	0.656673	0.613987	13.5151	12.6648	0.000999613	0.00285435	NA	NA	NA	strong	1	-0.850329	-0.041776
chr6	32571789	32571789	1	+	rs9270887	C	A	SNV	-14,6	REST	jaspar2018	MA0138.2	MA0138.2	atggatgtgagttccagaggCagtgaaactcaaaacacaga	0.656673	0.613987	13.5151	12.6648	0.000999613	0.00285435	NA	NA	NA	strong	1	-0.850329	-0.041776
chr6	32571789	32571789	1	+	rs9270887	C	A	SNV	-14,6	REST	JASPAR_2014	REST	MA0138.2	atggatgtgagttccagaggCagtgaaactcaaaacacaga	0.656672	0.613987	13.515	12.6647	0.000999615	0.00285435	NA	NA	NA	strong	1	-0.850321	-0.041776
chr6	32571789	32571789	1	+	rs9270887	C	A	SNV	-14,6	REST	JASPAR_CORE	REST	MA0138.2	atggatgtgagttccagaggCagtgaaactcaaaacacaga	0.656672	0.613987	13.515	12.6647	0.000999615	0.00285435	NA	NA	NA	strong	1	-0.850321	-0.041776
chr6	32571789	32571789	1	+	rs9270887	C	A	SNV	-9,2	OSR2	jaspar2022	MA1646.1	MA1646.1	agttccagaggCagtgaaactca	0.832778	0.743485	7.70963	6.91096	0.000829458	0.0047487	NA	NA	NA	strong	1	-0.798665	-0.0867612
chr6	32571789	32571789	1	-	rs9270887	C	A	SNV	-9,1	TFAP2E	jaspar2022	MA1569.1	MA1569.1	gttccagaggCagtgaaactc	0.897724	0.825934	9.28132	8.54382	0.00102949	0.00312901	NA	NA	NA	strong	1	-0.737501	-0.0713803
chr6	32571789	32571789	1	+	rs9270887	C	A	SNV	-4,16	IRF3	jaspar2018	MA1418.1	MA1418.1	atggatgtgagttccagaggAagtgaaactcaaaacacaga	0.775413	0.809595	16.7022	17.4282	4.40599e-05	1.36969e-05	NA	NA	NA	strong	1	0.725968	0.0338097
chr6	32571789	32571789	1	+	rs9270887	C	A	SNV	-4,16	IRF3	jaspar2022	MA1418.1	MA1418.1	atggatgtgagttccagaggAagtgaaactcaaaacacaga	0.775413	0.809595	16.7022	17.4282	4.40599e-05	1.36969e-05	NA	NA	NA	strong	1	0.725968	0.0338097
chr6	32571789	32571789	1	-	rs9270887	C	A	SNV	-10,-1	STAT6	HOCOMOCOv11-core-B	STAT6_HUMAN.H11MO.0.B	STAT6_HUMAN.H11MO.0.B	gttccagaggAagtgaaactc	0.770515	0.856077	6.75299	7.48275	0.0025239	0.000422478	NA	NA	NA	strong	1	0.729758	0.0837814
chr6	32571789	32571789	1	-	rs9270887	C	A	SNV	-22,1	ZFP82	HOCOMOCOv11-core-C	ZFP82_HUMAN.H11MO.0.C	ZFP82_HUMAN.H11MO.0.C	tgtatggatgtgagttccagaggAagtgaaactcaaaacacagagga	0.597238	0.663139	7.43953	8.19166	0.00468361	0.000696316	NA	NA	NA	strong	1	0.752136	0.062489
chr6	32571789	32571789	1	+	rs9270887	C	A	SNV	-5,4	FEV	HOCOMOCOv11-core-B	FEV_HUMAN.H11MO.0.B	FEV_HUMAN.H11MO.0.B	ttccagaggAagtgaaact	0.803228	0.951687	4.35246	5.12331	0.0173578	0.000175476	NA	NA	NA	strong	1	0.770854	0.143437
chr6	32571789	32571789	1	+	rs9270887	C	A	SNV	-6,6	ETV5	HOCOMOCOv10	ETV5_HUMAN.H10MO.D	ETV5_HUMAN.H10MO.D	gagttccagaggAagtgaaactcaa	0.718561	0.869548	4.19154	5.00912	0.0103443	0.000258669	NA	NA	NA	strong	1	0.817578	0.143046
chr6	32571789	32571789	1	-	rs9270887	C	A	SNV	-3,5	NKX2-8	jaspar2016	MA0673.1	MA0673.1	tccagaggAagtgaaac	0.801479	0.911189	6.10614	6.93206	0.00664139	0.00100708	NA	NA	NA	strong	1	0.825912	0.108664
chr6	32571789	32571789	1	-	rs9270887	C	A	SNV	-3,5	NKX2-8	jaspar2018	MA0673.1	MA0673.1	tccagaggAagtgaaac	0.801479	0.911189	6.10614	6.93206	0.00664139	0.00100708	NA	NA	NA	strong	1	0.825912	0.108664
chr6	32571789	32571789	1	-	rs9270887	C	A	SNV	-3,5	NKX2-8	jaspar2022	MA0673.1	MA0673.1	tccagaggAagtgaaac	0.801479	0.911189	6.10614	6.93206	0.00664139	0.00100708	NA	NA	NA	strong	1	0.825912	0.108664
chr6	32571789	32571789	1	+	rs9270887	C	A	SNV	-9,12	ETV1	HOCOMOCOv10	ETV1_HUMAN.H10MO.B	ETV1_HUMAN.H10MO.B	tatggatgtgagttccagaggAagtgaaactcaaaacacagag	0.794649	0.870923	9.12456	9.97184	0.00190573	0.000423113	NA	NA	NA	strong	1	0.847287	0.0742863
chr6	32571789	32571789	1	+	rs9270887	C	A	SNV	-9,4	ERF::FOXI1	jaspar2022	MA1935.1	MA1935.1	tgagttccagaggAagtgaaactcaaa	0.76291	0.882579	6.15025	7.0772	0.00549545	0.000265129	NA	NA	NA	strong	1	0.926951	0.116061
chr6	32571789	32571789	1	+	rs9270887	C	A	SNV	-3,8	EOMES	HOCOMOCOv10	EOMES_HUMAN.H10MO.D	EOMES_HUMAN.H10MO.D	agttccagaggAagtgaaactca	0.775501	0.888256	6.63882	7.5818	0.0042429	0.000477076	NA	NA	NA	strong	1	0.94298	0.110726
chr6	32571789	32571789	1	+	rs9270887	C	A	SNV	-3,8	EOMES	HOCOMOCOv11-secondary-D	EOMES_HUMAN.H11MO.0.D	EOMES_HUMAN.H11MO.0.D	agttccagaggAagtgaaactca	0.775501	0.888256	6.63882	7.5818	0.0042429	0.000477076	NA	NA	NA	strong	1	0.94298	0.110726
chr6	32571789	32571789	1	+	rs9270887	C	A	SNV	-8,5	ELF1	HOCOMOCOv10	ELF1_HUMAN.H10MO.A	ELF1_HUMAN.H10MO.A	tgagttccagaggAagtgaaactcaaa	0.797155	0.89081	8.70736	9.70161	0.00168507	0.000311285	NA	NA	NA	strong	1	0.994253	0.0915451
chr6	32571789	32571789	1	+	rs9270887	C	A	SNV	-8,5	ELF1	HOCOMOCOv11-core-A	ELF1_HUMAN.H11MO.0.A	ELF1_HUMAN.H11MO.0.A	tgagttccagaggAagtgaaactcaaa	0.803143	0.896171	8.87168	9.87422	0.0019592	0.000262234	NA	NA	NA	strong	1	1.00254	0.0911969
chr6	32571789	32571789	1	+	rs9270887	C	A	SNV	-6,6	ETS2	HOCOMOCOv11-core-B	ETS2_HUMAN.H11MO.0.B	ETS2_HUMAN.H11MO.0.B	gagttccagaggAagtgaaactcaa	0.829797	0.98149	5.84758	6.88012	0.00858271	2.52277e-05	NA	NA	NA	strong	1	1.03254	0.147377
chr6	32571789	32571789	1	+	rs9270887	C	A	SNV	-2,17	IRF5	HOCOMOCOv11-secondary-D	IRF5_HUMAN.H11MO.0.D	IRF5_HUMAN.H11MO.0.D	tggatgtgagttccagaggAagtgaaactcaaaacacag	0.662539	0.751387	8.51759	9.56619	0.00138016	0.000105778	NA	NA	NA	strong	1	1.0486	0.0838853
chr6	32571789	32571789	1	+	rs9270887	C	A	SNV	-2,17	IRF5	HOCOMOCOv10	IRF5_HUMAN.H10MO.D	IRF5_HUMAN.H10MO.D	tggatgtgagttccagaggAagtgaaactcaaaacacag	0.662539	0.751387	8.51759	9.56619	0.00138016	0.000105778	NA	NA	NA	strong	1	1.0486	0.0838853
chr6	32571789	32571789	1	+	rs9270887	C	A	SNV	-2,9	IRF9	HOCOMOCOv10	IRF9_HUMAN.H10MO.C	IRF9_HUMAN.H10MO.C	agttccagaggAagtgaaactca	0.740259	0.862605	6.81594	7.86454	0.00120342	5.45979e-05	NA	NA	NA	strong	1	1.0486	0.115968
chr6	32571789	32571789	1	+	rs9270887	C	A	SNV	-2,9	IRF9	HOCOMOCOv11-core-C	IRF9_HUMAN.H11MO.0.C	IRF9_HUMAN.H11MO.0.C	agttccagaggAagtgaaactca	0.740259	0.862605	6.81594	7.86454	0.00120342	5.45979e-05	NA	NA	NA	strong	1	1.0486	0.115968
chr6	32571789	32571789	1	+	rs9270887	C	A	SNV	-9,4	FOXJ2::ELF1	jaspar2022	MA1952.1	MA1952.1	tgagttccagaggAagtgaaactcaaa	0.75293	0.858434	7.71385	8.76335	0.00302484	0.000207543	NA	NA	NA	strong	1	1.0495	0.10318
chr6	32571789	32571789	1	+	rs9270887	C	A	SNV	-1,18	TBX4	HOCOMOCOv11-secondary-D	TBX4_HUMAN.H11MO.0.D	TBX4_HUMAN.H11MO.0.D	tggatgtgagttccagaggAagtgaaactcaaaacacag	0.67143	0.771928	7.72644	8.79096	0.00269058	0.000222132	NA	NA	NA	strong	1	1.06452	0.0949885
chr6	32571789	32571789	1	+	rs9270887	C	A	SNV	-1,18	TBX4	HOCOMOCOv10	TBX4_HUMAN.H10MO.D	TBX4_HUMAN.H10MO.D	tggatgtgagttccagaggAagtgaaactcaaaacacag	0.67143	0.771928	7.72644	8.79096	0.00269058	0.000222132	NA	NA	NA	strong	1	1.06452	0.0949885
chr6	32571789	32571789	1	+	rs9270887	C	A	SNV	-8,8	BC11A	HOCOMOCOv10	BC11A_HUMAN.H10MO.C	BC11A_HUMAN.H10MO.C	atgtgagttccagaggAagtgaaactcaaaaca	0.811427	0.962062	6.11048	7.17763	0.000224085	8.28877e-08	NA	NA	NA	strong	1	1.06715	0.143311
chr6	32571789	32571789	1	+	rs9270887	C	A	SNV	-8,8	BC11A	HOCOMOCOv11-core-A	BC11A_HUMAN.H11MO.0.A	BC11A_HUMAN.H11MO.0.A	atgtgagttccagaggAagtgaaactcaaaaca	0.811427	0.962062	6.11048	7.17763	0.000224085	8.28877e-08	NA	NA	NA	strong	1	1.06715	0.143311
chr6	32571789	32571789	1	+	rs9270887	C	A	SNV	-9,6	ETV2	HOCOMOCOv11-core-B	ETV2_HUMAN.H11MO.0.B	ETV2_HUMAN.H11MO.0.B	tgtgagttccagaggAagtgaaactcaaaac	0.753422	0.845448	8.98383	10.0557	0.00293514	0.000353016	NA	NA	NA	strong	1	1.07187	0.0904091
chr6	32571789	32571789	1	+	rs9270887	C	A	SNV	-3,14	IRF2	JASPAR_2014	IRF2	MA0051.1	gatgtgagttccagaggAagtgaaactcaaaacac	0.768473	0.849683	10.6053	11.6845	0.000389043	3.78694e-05	NA	NA	NA	strong	1	1.07917	0.0788752
chr6	32571789	32571789	1	+	rs9270887	C	A	SNV	-3,14	IRF2	jaspar2022	MA0051.1	MA0051.1	gatgtgagttccagaggAagtgaaactcaaaacac	0.768473	0.849683	10.6053	11.6845	0.000389043	3.78694e-05	NA	NA	NA	strong	1	1.07917	0.0788752
chr6	32571789	32571789	1	+	rs9270887	C	A	SNV	-3,14	IRF2	JASPAR_CORE	IRF2	MA0051.1	gatgtgagttccagaggAagtgaaactcaaaacac	0.768473	0.849683	10.6053	11.6845	0.000389043	3.78694e-05	NA	NA	NA	strong	1	1.07917	0.0788752
chr6	32571789	32571789	1	+	rs9270887	C	A	SNV	-3,14	IRF2	jaspar2016	MA0051.1	MA0051.1	gatgtgagttccagaggAagtgaaactcaaaacac	0.768473	0.849683	10.6053	11.6845	0.000389043	3.78694e-05	NA	NA	NA	strong	1	1.07917	0.0788752
chr6	32571789	32571789	1	+	rs9270887	C	A	SNV	-3,14	IRF2	jaspar2018	MA0051.1	MA0051.1	gatgtgagttccagaggAagtgaaactcaaaacac	0.768473	0.849683	10.6053	11.6845	0.000389043	3.78694e-05	NA	NA	NA	strong	1	1.07917	0.0788752
chr6	32571789	32571789	1	+	rs9270887	C	A	SNV	-8,11	IRF1	HOCOMOCOv10	IRF1_HUMAN.H10MO.A	IRF1_HUMAN.H10MO.A	tggatgtgagttccagaggAagtgaaactcaaaacacag	0.762007	0.842252	10.6734	11.7586	0.000299798	2.50805e-05	NA	NA	NA	strong	1	1.08521	0.0781176
chr6	32571789	32571789	1	+	rs9270887	C	A	SNV	-5,3	ETV6	HOCOMOCOv11-secondary-D	ETV6_HUMAN.H11MO.0.D	ETV6_HUMAN.H11MO.0.D	tccagaggAagtgaaac	0.845101	0.981517	7.0214	8.14012	0.00123978	0.00012207	NA	NA	NA	strong	1	1.11872	0.134921
chr6	32571789	32571789	1	+	rs9270887	C	A	SNV	-9,4	FOXO1::ELF1	jaspar2022	MA1953.1	MA1953.1	tgagttccagaggAagtgaaactcaaa	0.669986	0.775463	7.45746	8.59709	0.00508578	0.000543382	NA	NA	NA	strong	1	1.13963	0.103386
chr6	32571789	32571789	1	-	rs9270887	C	A	SNV	-6,4	PRDM1	jaspar2022	MA0508.3	MA0508.3	gttccagaggAagtgaaactc	0.74209	0.851104	8.02351	9.17607	0.00210524	0.000501633	NA	NA	NA	strong	1	1.15256	0.107212
chr6	32571789	32571789	1	+	rs9270887	C	A	SNV	-4,3	ETV4	HOCOMOCOv10	ETV4_HUMAN.H10MO.B	ETV4_HUMAN.H10MO.B	ccagaggAagtgaaa	0.801016	0.994779	4.89317	6.04641	0.0045166	1.52588e-05	NA	NA	NA	strong	1	1.15324	0.189757
chr6	32571789	32571789	1	+	rs9270887	C	A	SNV	-6,5	ELK3	HOCOMOCOv10	ELK3_HUMAN.H10MO.D	ELK3_HUMAN.H10MO.D	agttccagaggAagtgaaactca	0.667861	0.84708	4.88359	6.11082	0.0157496	0.000646472	NA	NA	NA	strong	1	1.22723	0.171449
chr6	32571789	32571789	1	+	rs9270887	C	A	SNV	-5,4	GABPA	jaspar2018	MA0062.1	MA0062.1	ttccagaggAagtgaaact	0.725263	0.880956	6.03701	7.26423	0.00518227	0.00028038	NA	NA	NA	strong	1	1.22723	0.149615
chr6	32571789	32571789	1	+	rs9270887	C	A	SNV	-5,4	GABPA	jaspar2016	MA0062.1	MA0062.1	ttccagaggAagtgaaact	0.725263	0.880956	6.03701	7.26423	0.00518227	0.00028038	NA	NA	NA	strong	1	1.22723	0.149615
chr6	32571789	32571789	1	+	rs9270887	C	A	SNV	-6,5	ELK3	HOCOMOCOv11-secondary-D	ELK3_HUMAN.H11MO.0.D	ELK3_HUMAN.H11MO.0.D	agttccagaggAagtgaaactca	0.667861	0.84708	4.88359	6.11082	0.0157496	0.000646472	NA	NA	NA	strong	1	1.22723	0.171449
chr6	32571789	32571789	1	+	rs9270887	C	A	SNV	-9,4	SPIC	jaspar2022	MA0687.1	MA0687.1	tgagttccagaggAagtgaaactcaaa	0.64847	0.765917	7.02798	8.26069	0.00971311	0.000973515	NA	NA	NA	strong	1	1.23271	0.115017
chr6	32571789	32571789	1	+	rs9270887	C	A	SNV	-9,4	SPIC	jaspar2018	MA0687.1	MA0687.1	tgagttccagaggAagtgaaactcaaa	0.64847	0.765917	7.02798	8.26069	0.00971311	0.000973515	NA	NA	NA	strong	1	1.23271	0.115017
chr6	32571789	32571789	1	+	rs9270887	C	A	SNV	-9,4	SPIC	jaspar2016	MA0687.1	MA0687.1	tgagttccagaggAagtgaaactcaaa	0.64847	0.765917	7.02798	8.26069	0.00971311	0.000973515	NA	NA	NA	strong	1	1.23271	0.115017
chr6	32571789	32571789	1	+	rs9270887	C	A	SNV	-6,2	ZN394	HOCOMOCOv11-secondary-D	ZN394_HUMAN.H11MO.1.D	ZN394_HUMAN.H11MO.1.D	tccagaggAagtgaaac	0.714893	0.884081	5.35078	6.5856	0.0136261	0.000766754	NA	NA	NA	strong	1	1.23482	0.166157
chr6	32571789	32571789	1	+	rs9270887	C	A	SNV	-8,8	ETV7	HOCOMOCOv10	ETV7_HUMAN.H10MO.D	ETV7_HUMAN.H10MO.D	atgtgagttccagaggAagtgaaactcaaaaca	0.773509	0.89703	8.22893	9.4711	0.000661904	1.91417e-05	NA	NA	NA	strong	1	1.24217	0.118228
chr6	32571789	32571789	1	+	rs9270887	C	A	SNV	-8,5	GABPA	HOCOMOCOv11-core-A	GABPA_HUMAN.H11MO.0.A	GABPA_HUMAN.H11MO.0.A	tgagttccagaggAagtgaaactcaaa	0.770657	0.88378	8.67047	9.9185	0.00275092	0.000274424	NA	NA	NA	strong	1	1.24802	0.111424
chr6	32571789	32571789	1	+	rs9270887	C	A	SNV	-7,8	IRF4	HOCOMOCOv10	IRF4_HUMAN.H10MO.C	IRF4_HUMAN.H10MO.C	tgtgagttccagaggAagtgaaactcaaaac	0.811836	0.978151	6.79221	8.11789	0.000462684	1.03144e-07	NA	NA	NA	strong	1	1.32568	0.159873
chr6	32571789	32571789	1	+	rs9270887	C	A	SNV	-2,9	IRF1	JASPAR_CORE	IRF1	MA0050.1	agttccagaggAagtgaaactca	0.754489	0.870526	8.97869	10.3272	0.00144362	8.32081e-05	NA	NA	NA	strong	1	1.3485	0.113972
chr6	32571789	32571789	1	+	rs9270887	C	A	SNV	-2,9	IRF1	jaspar2016	MA0050.1	MA0050.1	agttccagaggAagtgaaactca	0.754489	0.870526	8.97869	10.3272	0.00144362	8.32081e-05	NA	NA	NA	strong	1	1.3485	0.113972
chr6	32571789	32571789	1	+	rs9270887	C	A	SNV	-2,9	IRF1	jaspar2018	MA0050.1	MA0050.1	agttccagaggAagtgaaactca	0.754489	0.870526	8.97869	10.3272	0.00144362	8.32081e-05	NA	NA	NA	strong	1	1.3485	0.113972
chr6	32571789	32571789	1	+	rs9270887	C	A	SNV	-3,7	NKX23	HOCOMOCOv10	NKX23_HUMAN.H10MO.D	NKX23_HUMAN.H10MO.D	gttccagaggAagtgaaactc	0.741053	0.894953	6.68073	8.0322	0.00924039	0.000965118	NA	NA	NA	strong	1	1.35147	0.150924
chr6	32571789	32571789	1	+	rs9270887	C	A	SNV	-3,7	NKX23	HOCOMOCOv11-secondary-D	NKX23_HUMAN.H11MO.0.D	NKX23_HUMAN.H11MO.0.D	gttccagaggAagtgaaactc	0.741053	0.894953	6.68073	8.0322	0.00924039	0.000965118	NA	NA	NA	strong	1	1.35147	0.150924
chr6	32571789	32571789	1	+	rs9270887	C	A	SNV	-9,4	FLI1::FOXI1	jaspar2022	MA1950.1	MA1950.1	tgagttccagaggAagtgaaactcaaa	0.662355	0.784153	7.6757	9.0369	0.00929391	0.000972968	NA	NA	NA	strong	1	1.3612	0.11889
chr6	32571789	32571789	1	+	rs9270887	C	A	SNV	-6,4	ETV4	HOCOMOCOv11-core-B	ETV4_HUMAN.H11MO.0.B	ETV4_HUMAN.H11MO.0.B	gttccagaggAagtgaaactc	0.805466	0.972405	6.74259	8.11015	0.0030992	8.96454e-05	NA	NA	NA	strong	1	1.36756	0.16405
chr6	32571789	32571789	1	+	rs9270887	C	A	SNV	-8,8	EHF	HOCOMOCOv10	EHF_HUMAN.H10MO.C	EHF_HUMAN.H10MO.C	atgtgagttccagaggAagtgaaactcaaaaca	0.771852	0.919296	7.41684	8.7855	0.00452793	0.00025549	NA	NA	NA	strong	1	1.36867	0.143547
chr6	32571789	32571789	1	+	rs9270887	C	A	SNV	-8,8	ELF2	HOCOMOCOv10	ELF2_HUMAN.H10MO.C	ELF2_HUMAN.H10MO.C	atgtgagttccagaggAagtgaaactcaaaaca	0.755925	0.898941	7.55092	8.93853	0.00469258	0.000345545	NA	NA	NA	strong	1	1.3876	0.139893
chr6	32571789	32571789	1	-	rs9270887	C	A	SNV	-3,6	NKX2-3	jaspar2018	MA0672.1	MA0672.1	ttccagaggAagtgaaact	0.76821	0.91328	7.56262	8.97609	0.00747108	0.000968933	NA	NA	NA	strong	1	1.41348	0.143923
chr6	32571789	32571789	1	-	rs9270887	C	A	SNV	-3,6	NKX2-3	jaspar2022	MA0672.1	MA0672.1	ttccagaggAagtgaaact	0.76821	0.91328	7.56262	8.97609	0.00747108	0.000968933	NA	NA	NA	strong	1	1.41348	0.143923
chr6	32571789	32571789	1	-	rs9270887	C	A	SNV	-3,6	NKX2-3	jaspar2016	MA0672.1	MA0672.1	ttccagaggAagtgaaact	0.76821	0.91328	7.56262	8.97609	0.00747108	0.000968933	NA	NA	NA	strong	1	1.41348	0.143923
chr6	32571789	32571789	1	+	rs9270887	C	A	SNV	-3,10	IRF2	HOCOMOCOv10	IRF2_HUMAN.H10MO.C	IRF2_HUMAN.H10MO.C	tgagttccagaggAagtgaaactcaaa	0.795705	0.909107	10.4263	11.8856	0.000714008	4.10788e-05	NA	NA	NA	strong	1	1.45933	0.111781
chr6	32571789	32571789	1	-	rs9270887	C	A	SNV	-7,6	GABPA	jaspar2022	MA0062.3	MA0062.3	tgagttccagaggAagtgaaactcaaa	0.783622	0.931743	8.08889	9.55562	0.00088805	1.57356e-05	NA	NA	NA	strong	1	1.46674	0.143354
chr6	32571789	32571789	1	+	rs9270887	C	A	SNV	-9,8	FLI1	HOCOMOCOv11-core-A	FLI1_HUMAN.H11MO.0.A	FLI1_HUMAN.H11MO.0.A	gatgtgagttccagaggAagtgaaactcaaaacac	0.751733	0.885387	8.5516	10.0184	0.0027921	0.000157485	NA	NA	NA	strong	1	1.46676	0.130076
chr6	32571789	32571789	1	+	rs9270887	C	A	SNV	-5,4	ETV3	jaspar2016	MA0763.1	MA0763.1	ttccagaggAagtgaaact	0.651646	0.805024	6.44292	7.92972	0.0123043	0.000736237	NA	NA	NA	strong	1	1.48679	0.151408
chr6	32571789	32571789	1	+	rs9270887	C	A	SNV	-5,4	ETV3	jaspar2018	MA0763.1	MA0763.1	ttccagaggAagtgaaact	0.651646	0.805024	6.44292	7.92972	0.0123043	0.000736237	NA	NA	NA	strong	1	1.48679	0.151408
chr6	32571789	32571789	1	+	rs9270887	C	A	SNV	-5,4	ETV3	jaspar2022	MA0763.1	MA0763.1	ttccagaggAagtgaaact	0.651646	0.805024	6.44292	7.92972	0.0123043	0.000736237	NA	NA	NA	strong	1	1.48679	0.151408
chr6	32571789	32571789	1	+	rs9270887	C	A	SNV	-8,3	IKZF1	jaspar2022	MA1508.1	MA1508.1	agttccagaggAagtgaaactca	0.725305	0.877765	7.36927	8.86595	0.00368804	0.000157416	NA	NA	NA	strong	1	1.49667	0.148687
chr6	32571789	32571789	1	+	rs9270887	C	A	SNV	-6,6	ZBTB7A	jaspar2018	MA0750.2	MA0750.2	gagttccagaggAagtgaaactcaa	0.688026	0.840588	6.9972	8.49492	0.00815438	0.000539616	NA	NA	NA	strong	1	1.49772	0.14888
chr6	32571789	32571789	1	+	rs9270887	C	A	SNV	-6,6	ZBTB7A	jaspar2022	MA0750.2	MA0750.2	gagttccagaggAagtgaaactcaa	0.688026	0.840588	6.9972	8.49492	0.00815438	0.000539616	NA	NA	NA	strong	1	1.49772	0.14888
chr6	32571789	32571789	1	+	rs9270887	C	A	SNV	-4,5	FEV	HOCOMOCOv10	FEV_HUMAN.H10MO.C	FEV_HUMAN.H10MO.C	ttccagaggAagtgaaact	0.774653	0.952704	6.75614	8.25459	0.00384521	0.000107765	NA	NA	NA	strong	1	1.49845	0.173178
chr6	32571789	32571789	1	+	rs9270887	C	A	SNV	-4,3	FEV	jaspar2016	MA0156.1	MA0156.1	ccagaggAagtgaaa	0.773721	0.9547	6.62125	8.11969	0.00421143	0.00012207	NA	NA	NA	strong	1	1.49845	0.176397
chr6	32571789	32571789	1	+	rs9270887	C	A	SNV	-4,14	STAT1	HOCOMOCOv11-secondary-A	STAT1_HUMAN.H11MO.1.A	STAT1_HUMAN.H11MO.1.A	ggatgtgagttccagaggAagtgaaactcaaaacaca	0.814292	0.956488	9.08908	10.6105	0.000244904	2.83453e-07	NA	NA	NA	strong	1	1.52143	0.137362
chr6	32571789	32571789	1	+	rs9270887	C	A	SNV	-5,5	ETS2	HOCOMOCOv10	ETS2_HUMAN.H10MO.C	ETS2_HUMAN.H10MO.C	gttccagaggAagtgaaactc	0.705692	0.956629	4.52426	6.05105	0.0220852	0.000327587	NA	NA	NA	strong	1	1.52679	0.241774
chr6	32571789	32571789	1	-	rs9270887	C	A	SNV	-6,7	ELF3	jaspar2022	MA0640.2	MA0640.2	tgagttccagaggAagtgaaactcaaa	0.817962	0.969832	8.55654	10.0945	0.000803296	1.68681e-05	NA	NA	NA	strong	1	1.53796	0.147881
chr6	32571789	32571789	1	+	rs9270887	C	A	SNV	-3,10	STAT1	jaspar2018	MA0137.1	MA0137.1	tgagttccagaggAagtgaaactcaaa	0.824724	0.944494	10.9645	12.5139	0.000118993	2.13087e-06	NA	NA	NA	strong	1	1.54944	0.117098
chr6	32571789	32571789	1	+	rs9270887	C	A	SNV	-3,10	STAT1	jaspar2016	MA0137.1	MA0137.1	tgagttccagaggAagtgaaactcaaa	0.824724	0.944494	10.9645	12.5139	0.000118993	2.13087e-06	NA	NA	NA	strong	1	1.54944	0.117098
chr6	32571789	32571789	1	+	rs9270887	C	A	SNV	-9,5	ELF5	HOCOMOCOv11-core-A	ELF5_HUMAN.H11MO.0.A	ELF5_HUMAN.H11MO.0.A	gtgagttccagaggAagtgaaactcaaaa	0.756417	0.904586	8.211	9.77928	0.00417772	0.000242025	NA	NA	NA	strong	1	1.56828	0.145357
chr6	32571789	32571789	1	+	rs9270887	C	A	SNV	-8,6	EHF	HOCOMOCOv11-core-B	EHF_HUMAN.H11MO.0.B	EHF_HUMAN.H11MO.0.B	gtgagttccagaggAagtgaaactcaaaa	0.75164	0.885515	8.96693	10.5385	0.00351098	0.000206822	NA	NA	NA	strong	1	1.57158	0.13226
chr6	32571789	32571789	1	+	rs9270887	C	A	SNV	-5,5	NFAT5	HOCOMOCOv11-secondary-D	NFAT5_HUMAN.H11MO.0.D	NFAT5_HUMAN.H11MO.0.D	gttccagaggAagtgaaactc	0.752491	0.962922	5.74809	7.32069	0.0119381	0.000980854	NA	NA	NA	strong	1	1.5726	0.206982
chr6	32571789	32571789	1	+	rs9270887	C	A	SNV	-4,5	GABP1	HOCOMOCOv10	GABP1_HUMAN.H10MO.C	GABP1_HUMAN.H10MO.C	ttccagaggAagtgaaact	0.734612	0.91971	6.43225	8.01279	0.00761509	0.00026989	NA	NA	NA	strong	1	1.58054	0.181705
chr6	32571789	32571789	1	+	rs9270887	C	A	SNV	-10,4	ETV2::FOXI1	jaspar2022	MA1942.1	MA1942.1	gtgagttccagaggAagtgaaactcaaaa	0.656394	0.805076	7.27052	8.85512	0.00928982	0.000471473	NA	NA	NA	strong	1	1.5846	0.144943
chr6	32571789	32571789	1	+	rs9270887	C	A	SNV	-5,3	ELK1	HOCOMOCOv10	ELK1_HUMAN.H10MO.A	ELK1_HUMAN.H10MO.A	tccagaggAagtgaaac	0.669867	0.889776	4.96052	6.54793	0.0242424	0.000785828	NA	NA	NA	strong	1	1.5874	0.216162
chr6	32571789	32571789	1	+	rs9270887	C	A	SNV	-4,10	IRF8	HOCOMOCOv10	IRF8_HUMAN.H10MO.D	IRF8_HUMAN.H10MO.D	gtgagttccagaggAagtgaaactcaaaa	0.816859	0.984855	8.05802	9.64743	0.000513089	3.63216e-07	NA	NA	NA	strong	1	1.58941	0.162338
chr6	32571789	32571789	1	+	rs9270887	C	A	SNV	-9,4	FOXO1::ELK1	jaspar2022	MA1954.1	MA1954.1	tgagttccagaggAagtgaaactcaaa	0.660349	0.783545	8.76271	10.359	0.00629597	0.000526998	NA	NA	NA	strong	1	1.59632	0.121266
chr6	32571789	32571789	1	+	rs9270887	C	A	SNV	-5,4	ERF	jaspar2022	MA0760.1	MA0760.1	ttccagaggAagtgaaact	0.692551	0.836234	7.81972	9.42266	0.0063343	0.000339508	NA	NA	NA	strong	1	1.60294	0.142488
chr6	32571789	32571789	1	+	rs9270887	C	A	SNV	-5,4	ERF	jaspar2018	MA0760.1	MA0760.1	ttccagaggAagtgaaact	0.692551	0.836234	7.81972	9.42266	0.0063343	0.000339508	NA	NA	NA	strong	1	1.60294	0.142488
chr6	32571789	32571789	1	+	rs9270887	C	A	SNV	-5,4	ERF	jaspar2016	MA0760.1	MA0760.1	ttccagaggAagtgaaact	0.692551	0.836234	7.81972	9.42266	0.0063343	0.000339508	NA	NA	NA	strong	1	1.60294	0.142488
chr6	32571789	32571789	1	+	rs9270887	C	A	SNV	-5,8	ZKSCAN5	jaspar2022	MA1652.1	MA1652.1	tgagttccagaggAagtgaaactcaaa	0.836628	0.97185	10.1902	11.7999	0.000509895	1.96174e-05	NA	NA	NA	strong	1	1.60975	0.132653
chr6	32571789	32571789	1	+	rs9270887	C	A	SNV	-7,6	ELF1	jaspar2022	MA0473.3	MA0473.3	tgagttccagaggAagtgaaactcaaa	0.790038	0.936082	9.00006	10.6119	0.000827808	1.74567e-05	NA	NA	NA	strong	1	1.61181	0.14242
chr6	32571789	32571789	1	-	rs9270887	C	A	SNV	-3,2	ETS1	jaspar2016	MA0098.1	MA0098.1	agaggAagtga	0.705686	0.997581	3.98712	5.60086	0.0214844	0.000488281	NA	NA	NA	strong	1	1.61375	0.287438
chr6	32571789	32571789	1	-	rs9270887	C	A	SNV	-3,2	ETS1	jaspar2018	MA0098.1	MA0098.1	agaggAagtga	0.705686	0.997581	3.98712	5.60086	0.0214844	0.000488281	NA	NA	NA	strong	1	1.61375	0.287438
chr6	32571789	32571789	1	-	rs9270887	C	A	SNV	-3,2	ETS1	JASPAR_CORE	ETS1	MA0098.1	agaggAagtga	0.705686	0.997581	3.98712	5.60086	0.0214844	0.000488281	NA	NA	NA	strong	1	1.61375	0.287438
chr6	32571789	32571789	1	-	rs9270887	C	A	SNV	-3,11	STAT2	HOCOMOCOv10	STAT2_HUMAN.H10MO.B	STAT2_HUMAN.H10MO.B	gtgagttccagaggAagtgaaactcaaaa	0.788447	0.966878	7.5071	9.14888	0.00101559	1.65123e-06	NA	NA	NA	strong	1	1.64178	0.173666
chr6	32571789	32571789	1	+	rs9270887	C	A	SNV	-3,13	IRF3	HOCOMOCOv10	IRF3_HUMAN.H10MO.C	IRF3_HUMAN.H10MO.C	atgtgagttccagaggAagtgaaactcaaaaca	0.732434	0.877075	8.61846	10.2602	0.00210382	6.82289e-05	NA	NA	NA	strong	1	1.64179	0.140859
chr6	32571789	32571789	1	+	rs9270887	C	A	SNV	-5,1	SPIB	JASPAR_2014	SPIB	MA0081.1	cagaggAagtgaa	0.775168	1	5.76036	7.40846	0.0057373	0	NA	NA	NA	strong	1	1.6481	0.222462
chr6	32571789	32571789	1	+	rs9270887	C	A	SNV	-5,1	SPIB	jaspar2016	MA0081.1	MA0081.1	cagaggAagtgaa	0.775168	1	5.76036	7.40846	0.0057373	0	NA	NA	NA	strong	1	1.6481	0.222462
chr6	32571789	32571789	1	+	rs9270887	C	A	SNV	-5,1	SPIB	JASPAR_CORE	SPIB	MA0081.1	cagaggAagtgaa	0.775168	1	5.76036	7.40846	0.0057373	0	NA	NA	NA	strong	1	1.6481	0.222462
chr6	32571789	32571789	1	+	rs9270887	C	A	SNV	-5,1	SPIB	jaspar2018	MA0081.1	MA0081.1	cagaggAagtgaa	0.775168	1	5.76036	7.40846	0.0057373	0	NA	NA	NA	strong	1	1.6481	0.222462
chr6	32571789	32571789	1	-	rs9270887	C	A	SNV	-8,6	EHF	jaspar2022	MA0598.3	MA0598.3	gtgagttccagaggAagtgaaactcaaaa	0.792469	0.952	8.53429	10.1951	0.00105454	2.59001e-05	NA	NA	NA	strong	1	1.6608	0.15529
chr6	32571789	32571789	1	+	rs9270887	C	A	SNV	-7,6	ETV1	jaspar2022	MA0761.2	MA0761.2	tgagttccagaggAagtgaaactcaaa	0.744303	0.905847	7.94464	9.60888	0.0025386	6.68243e-05	NA	NA	NA	strong	1	1.66424	0.157318
chr6	32571789	32571789	1	+	rs9270887	C	A	SNV	-8,9	IRF4	HOCOMOCOv11-core-A	IRF4_HUMAN.H11MO.0.A	IRF4_HUMAN.H11MO.0.A	gatgtgagttccagaggAagtgaaactcaaaacac	0.834887	0.965127	10.9821	12.6501	9.00787e-05	1.85988e-07	NA	NA	NA	strong	1	1.66803	0.127362
chr6	32571789	32571789	1	+	rs9270887	C	A	SNV	-3,2	SPI1	jaspar2016	MA0080.1	MA0080.1	agaggAagtga	0.713762	0.995729	4.34805	6.02658	0.0283203	0.000488281	NA	NA	NA	strong	1	1.67853	0.277351
chr6	32571789	32571789	1	+	rs9270887	C	A	SNV	-3,2	SPI1	jaspar2018	MA0080.1	MA0080.1	agaggAagtga	0.713762	0.995729	4.34805	6.02658	0.0283203	0.000488281	NA	NA	NA	strong	1	1.67853	0.277351
chr6	32571789	32571789	1	-	rs9270887	C	A	SNV	-2,6	NKX3-2	jaspar2018	MA0122.2	MA0122.2	tccagaggAagtgaaac	0.697634	0.881294	6.50681	8.18974	0.0139084	0.000938416	NA	NA	NA	strong	1	1.68294	0.1814
chr6	32571789	32571789	1	-	rs9270887	C	A	SNV	-2,6	NKX3-2	jaspar2016	MA0122.2	MA0122.2	tccagaggAagtgaaac	0.697634	0.881294	6.50681	8.18974	0.0139084	0.000938416	NA	NA	NA	strong	1	1.68294	0.1814
chr6	32571789	32571789	1	+	rs9270887	C	A	SNV	-7,5	ELF2	HOCOMOCOv11-core-C	ELF2_HUMAN.H11MO.0.C	ELF2_HUMAN.H11MO.0.C	gagttccagaggAagtgaaactcaa	0.740796	0.91203	7.59477	9.30273	0.00645743	0.000287473	NA	NA	NA	strong	1	1.70797	0.167774
chr6	32571789	32571789	1	+	rs9270887	C	A	SNV	-2,4	NKX25	HOCOMOCOv10	NKX25_HUMAN.H10MO.C	NKX25_HUMAN.H10MO.C	cagaggAagtgaa	0.714833	0.954631	5.22557	6.94266	0.0146484	0.000610352	NA	NA	NA	strong	1	1.71709	0.236268
chr6	32571789	32571789	1	+	rs9270887	C	A	SNV	-4,2	ETV7	HOCOMOCOv11-secondary-D	ETV7_HUMAN.H11MO.0.D	ETV7_HUMAN.H11MO.0.D	cagaggAagtgaa	0.774154	0.996476	6.072	7.79551	0.00622559	6.10352e-05	NA	NA	NA	strong	1	1.72352	0.220319
chr6	32571789	32571789	1	+	rs9270887	C	A	SNV	-7,5	ERG	HOCOMOCOv11-core-A	ERG_HUMAN.H11MO.0.A	ERG_HUMAN.H11MO.0.A	gagttccagaggAagtgaaactcaa	0.790627	0.964221	8.02613	9.75269	0.00245665	3.59565e-05	NA	NA	NA	strong	1	1.72656	0.170802
chr6	32571789	32571789	1	+	rs9270887	C	A	SNV	-5,5	ELK4	HOCOMOCOv10	ELK4_HUMAN.H10MO.A	ELK4_HUMAN.H10MO.A	gttccagaggAagtgaaactc	0.714616	0.93841	5.79348	7.531	0.0108922	0.000116348	NA	NA	NA	strong	1	1.73752	0.216941
chr6	32571789	32571789	1	-	rs9270887	C	A	SNV	-8,7	SPIB	jaspar2022	MA0081.2	MA0081.2	tgtgagttccagaggAagtgaaactcaaaac	0.823642	0.965935	10.4124	12.1557	0.00016512	4.84753e-07	NA	NA	NA	strong	1	1.74338	0.138659
chr6	32571789	32571789	1	+	rs9270887	C	A	SNV	-6,4	ELF5	HOCOMOCOv10	ELF5_HUMAN.H10MO.D	ELF5_HUMAN.H10MO.D	gttccagaggAagtgaaactc	0.695095	0.92408	5.59262	7.38264	0.0184922	0.000319958	NA	NA	NA	strong	1	1.79002	0.224422
chr6	32571789	32571789	1	+	rs9270887	C	A	SNV	-8,4	ELF1	jaspar2018	MA0473.1	MA0473.1	gagttccagaggAagtgaaactcaa	0.776438	0.92555	9.47368	11.2659	0.00190735	6.20037e-05	NA	NA	NA	strong	1	1.79225	0.14738
chr6	32571789	32571789	1	+	rs9270887	C	A	SNV	-8,4	ELF1	jaspar2016	MA0473.1	MA0473.1	gagttccagaggAagtgaaactcaa	0.776438	0.92555	9.47368	11.2659	0.00190735	6.20037e-05	NA	NA	NA	strong	1	1.79225	0.14738
chr6	32571789	32571789	1	+	rs9270887	C	A	SNV	-8,4	ELF1	JASPAR_2014	ELF1	MA0473.1	gagttccagaggAagtgaaactcaa	0.776438	0.92555	9.47368	11.2659	0.00190735	6.20037e-05	NA	NA	NA	strong	1	1.79225	0.14738
chr6	32571789	32571789	1	+	rs9270887	C	A	SNV	-2,7	IRF7	HOCOMOCOv10	IRF7_HUMAN.H10MO.C	IRF7_HUMAN.H10MO.C	ttccagaggAagtgaaact	0.619323	0.844306	5.07741	6.87181	0.033824	0.000982285	NA	NA	NA	strong	1	1.7944	0.22116
chr6	32571789	32571789	1	+	rs9270887	C	A	SNV	-2,7	IRF7	HOCOMOCOv11-core-C	IRF7_HUMAN.H11MO.0.C	IRF7_HUMAN.H11MO.0.C	ttccagaggAagtgaaact	0.619323	0.844306	5.07741	6.87181	0.033824	0.000982285	NA	NA	NA	strong	1	1.7944	0.22116
chr6	32571789	32571789	1	-	rs9270887	C	A	SNV	-3,11	STAT1::STAT2	jaspar2022	MA0517.1	MA0517.1	gtgagttccagaggAagtgaaactcaaaa	0.826137	0.953554	11.8613	13.6618	0.000145545	1.13156e-06	NA	NA	NA	strong	1	1.80054	0.125752
chr6	32571789	32571789	1	-	rs9270887	C	A	SNV	-3,11	STAT1::STAT2	jaspar2018	MA0517.1	MA0517.1	gtgagttccagaggAagtgaaactcaaaa	0.826137	0.953554	11.8613	13.6618	0.000145545	1.13156e-06	NA	NA	NA	strong	1	1.80054	0.125752
chr6	32571789	32571789	1	-	rs9270887	C	A	SNV	-3,11	STAT1::STAT2	jaspar2016	MA0517.1	MA0517.1	gtgagttccagaggAagtgaaactcaaaa	0.826137	0.953554	11.8613	13.6618	0.000145545	1.13156e-06	NA	NA	NA	strong	1	1.80054	0.125752
chr6	32571789	32571789	1	-	rs9270887	C	A	SNV	-3,11	STAT2::STAT1	JASPAR_2014	STAT2::STAT1	MA0517.1	gtgagttccagaggAagtgaaactcaaaa	0.826137	0.953554	11.8613	13.6618	0.000145545	1.13156e-06	NA	NA	NA	strong	1	1.80054	0.125752
chr6	32571789	32571789	1	+	rs9270887	C	A	SNV	-3,3	SPI1	jaspar2016	MA0080.2	MA0080.2	cagaggAagtgaa	0.76942	1	6.1265	7.92911	0.00506592	0	NA	NA	NA	strong	1	1.80261	0.227341
chr6	32571789	32571789	1	+	rs9270887	C	A	SNV	-3,3	SPI1	jaspar2018	MA0080.2	MA0080.2	cagaggAagtgaa	0.76942	1	6.1265	7.92911	0.00506592	0	NA	NA	NA	strong	1	1.80261	0.227341
chr6	32571789	32571789	1	+	rs9270887	C	A	SNV	-3,3	SPI1	JASPAR_CORE	SPI1	MA0080.2	cagaggAagtgaa	0.76942	1	6.1265	7.92911	0.00506592	0	NA	NA	NA	strong	1	1.80261	0.227341
chr6	32571789	32571789	1	+	rs9270887	C	A	SNV	-5,8	ELK1::HOXA1	jaspar2022	MA1931.1	MA1931.1	tgagttccagaggAagtgaaactcaaa	0.619862	0.741461	9.5296	11.342	0.00904628	0.000858594	NA	NA	NA	strong	1	1.81244	0.119274
chr6	32571789	32571789	1	+	rs9270887	C	A	SNV	-7,5	FLI1	HOCOMOCOv11-secondary-A	FLI1_HUMAN.H11MO.1.A	FLI1_HUMAN.H11MO.1.A	gagttccagaggAagtgaaactcaa	0.774519	0.958538	7.82981	9.64961	0.00417367	7.04676e-05	NA	NA	NA	strong	1	1.81981	0.180902
chr6	32571789	32571789	1	+	rs9270887	C	A	SNV	-4,14	STAT2	HOCOMOCOv11-core-A	STAT2_HUMAN.H11MO.0.A	STAT2_HUMAN.H11MO.0.A	ggatgtgagttccagaggAagtgaaactcaaaacaca	0.832554	0.966519	11.7951	13.6371	0.000121137	6.28934e-08	NA	NA	NA	strong	1	1.84193	0.130657
chr6	32571789	32571789	1	+	rs9270887	C	A	SNV	-8,5	ELF3	HOCOMOCOv11-core-A	ELF3_HUMAN.H11MO.0.A	ELF3_HUMAN.H11MO.0.A	tgagttccagaggAagtgaaactcaaa	0.727128	0.890178	8.52985	10.4107	0.00453895	0.000175208	NA	NA	NA	strong	1	1.88088	0.161067
chr6	32571789	32571789	1	+	rs9270887	C	A	SNV	-8,11	IRF8	HOCOMOCOv11-core-B	IRF8_HUMAN.H11MO.0.B	IRF8_HUMAN.H11MO.0.B	tggatgtgagttccagaggAagtgaaactcaaaacacag	0.837725	0.976792	11.6149	13.4965	6.40165e-05	2.12985e-08	NA	NA	NA	strong	1	1.88166	0.136248
chr6	32571789	32571789	1	+	rs9270887	C	A	SNV	-7,5	ETS1	HOCOMOCOv11-core-A	ETS1_HUMAN.H11MO.0.A	ETS1_HUMAN.H11MO.0.A	gagttccagaggAagtgaaactcaa	0.74715	0.939383	7.52139	9.40305	0.00520962	1.98632e-05	NA	NA	NA	strong	1	1.88166	0.188234
chr6	32571789	32571789	1	+	rs9270887	C	A	SNV	-4,10	IRF4	jaspar2018	MA1419.1	MA1419.1	gtgagttccagaggAagtgaaactcaaaa	0.61941	0.705798	13.6336	15.5253	0.00350253	0.000466408	NA	NA	NA	strong	1	1.8917	0.086113
chr6	32571789	32571789	1	+	rs9270887	C	A	SNV	-4,10	IRF4	jaspar2022	MA1419.1	MA1419.1	gtgagttccagaggAagtgaaactcaaaa	0.61941	0.705798	13.6336	15.5253	0.00350253	0.000466408	NA	NA	NA	strong	1	1.8917	0.086113
chr6	32571789	32571789	1	+	rs9270887	C	A	SNV	-7,4	EHF	jaspar2018	MA0598.2	MA0598.2	agttccagaggAagtgaaactca	0.630816	0.775244	8.4918	10.3917	0.0110593	0.000748158	NA	NA	NA	strong	1	1.89989	0.142333
chr6	32571789	32571789	1	+	rs9270887	C	A	SNV	-7,4	EHF	jaspar2016	MA0598.2	MA0598.2	agttccagaggAagtgaaactca	0.630816	0.775244	8.4918	10.3917	0.0110593	0.000748158	NA	NA	NA	strong	1	1.89989	0.142333
chr6	32571789	32571789	1	+	rs9270887	C	A	SNV	-6,4	ELF5	jaspar2016	MA0136.2	MA0136.2	gttccagaggAagtgaaactc	0.713377	0.930116	6.46106	8.38134	0.0137391	0.000286818	NA	NA	NA	strong	1	1.92028	0.213353
chr6	32571789	32571789	1	+	rs9270887	C	A	SNV	-6,4	ELF5	jaspar2018	MA0136.2	MA0136.2	gttccagaggAagtgaaactc	0.713377	0.930116	6.46106	8.38134	0.0137391	0.000286818	NA	NA	NA	strong	1	1.92028	0.213353
chr6	32571789	32571789	1	-	rs9270887	C	A	SNV	-4,5	PRDM1	jaspar2018	MA0508.2	MA0508.2	ttccagaggAagtgaaact	0.684455	0.840988	8.53708	10.4616	0.00475693	0.000259399	NA	NA	NA	strong	1	1.92456	0.154998
chr6	32571789	32571789	1	+	rs9270887	C	A	SNV	-7,4	ELF4	jaspar2022	MA0641.1	MA0641.1	agttccagaggAagtgaaactca	0.616661	0.746874	9.26966	11.1982	0.0116203	0.000993729	NA	NA	NA	strong	1	1.92854	0.129024
chr6	32571789	32571789	1	+	rs9270887	C	A	SNV	-7,4	ELF4	jaspar2018	MA0641.1	MA0641.1	agttccagaggAagtgaaactca	0.616661	0.746874	9.26966	11.1982	0.0116203	0.000993729	NA	NA	NA	strong	1	1.92854	0.129024
chr6	32571789	32571789	1	+	rs9270887	C	A	SNV	-7,4	ELF4	jaspar2016	MA0641.1	MA0641.1	agttccagaggAagtgaaactca	0.616661	0.746874	9.26966	11.1982	0.0116203	0.000993729	NA	NA	NA	strong	1	1.92854	0.129024
chr6	32571789	32571789	1	+	rs9270887	C	A	SNV	-5,3	ETS1	HOCOMOCOv10	ETS1_HUMAN.H10MO.C	ETS1_HUMAN.H10MO.C	tccagaggAagtgaaac	0.721109	0.970377	5.71704	7.64993	0.0160942	3.8147e-05	NA	NA	NA	strong	1	1.93289	0.245302
chr6	32571789	32571789	1	+	rs9270887	C	A	SNV	-5,7	FLI1	HOCOMOCOv10	FLI1_HUMAN.H10MO.A	FLI1_HUMAN.H10MO.A	gagttccagaggAagtgaaactcaa	0.743535	0.92814	7.91481	9.84929	0.00594392	0.000128537	NA	NA	NA	strong	1	1.93448	0.182458
chr6	32571789	32571789	1	+	rs9270887	C	A	SNV	-4,9	IRF8	jaspar2016	MA0652.1	MA0652.1	tgagttccagaggAagtgaaactcaaa	0.663213	0.754098	14.1621	16.0999	0.00171117	0.000172958	NA	NA	NA	strong	1	1.93774	0.090792
chr6	32571789	32571789	1	+	rs9270887	C	A	SNV	-4,9	IRF8	jaspar2018	MA0652.1	MA0652.1	tgagttccagaggAagtgaaactcaaa	0.663213	0.754098	14.1621	16.0999	0.00171117	0.000172958	NA	NA	NA	strong	1	1.93774	0.090792
chr6	32571789	32571789	1	+	rs9270887	C	A	SNV	-4,9	IRF8	jaspar2022	MA0652.1	MA0652.1	tgagttccagaggAagtgaaactcaaa	0.663213	0.754098	14.1621	16.0999	0.00171117	0.000172958	NA	NA	NA	strong	1	1.93774	0.090792
chr6	32571789	32571789	1	+	rs9270887	C	A	SNV	-6,4	ETV7	jaspar2022	MA1708.1	MA1708.1	gttccagaggAagtgaaactc	0.766649	0.966217	7.62744	9.57048	0.0047555	4.91142e-05	NA	NA	NA	strong	1	1.94304	0.196279
chr6	32571789	32571789	1	+	rs9270887	C	A	SNV	-5,5	ELK1	HOCOMOCOv11-core-B	ELK1_HUMAN.H11MO.0.B	ELK1_HUMAN.H11MO.0.B	gttccagaggAagtgaaactc	0.689005	0.861188	7.9788	9.9295	0.00712729	0.000254631	NA	NA	NA	strong	1	1.9507	0.169595
chr6	32571789	32571789	1	+	rs9270887	C	A	SNV	-6,4	ETV6	HOCOMOCOv10	ETV6_HUMAN.H10MO.D	ETV6_HUMAN.H10MO.D	gttccagaggAagtgaaactc	0.73408	0.905906	8.48313	10.4354	0.00410604	0.000141382	NA	NA	NA	strong	1	1.95228	0.169697
chr6	32571789	32571789	1	+	rs9270887	C	A	SNV	-6,4	ETV1	HOCOMOCOv11-core-A	ETV1_HUMAN.H11MO.0.A	ETV1_HUMAN.H11MO.0.A	gttccagaggAagtgaaactc	0.676696	0.862578	7.25379	9.20841	0.0132952	0.000613928	NA	NA	NA	strong	1	1.95461	0.183473
chr6	32571789	32571789	1	+	rs9270887	C	A	SNV	-7,4	ELF2	jaspar2022	MA1483.2	MA1483.2	agttccagaggAagtgaaactca	0.649185	0.817453	7.72959	9.69447	0.0149174	0.000878751	NA	NA	NA	strong	1	1.96488	0.166148
chr6	32571789	32571789	1	+	rs9270887	C	A	SNV	-9,7	SPI1	HOCOMOCOv10	SPI1_HUMAN.H10MO.A	SPI1_HUMAN.H10MO.A	atgtgagttccagaggAagtgaaactcaaaaca	0.76628	0.893267	12.1831	14.1585	0.000262075	2.66574e-06	NA	NA	NA	strong	1	1.97537	0.124875
chr6	32571789	32571789	1	+	rs9270887	C	A	SNV	-9,7	SPIB	HOCOMOCOv11-core-A	SPIB_HUMAN.H11MO.0.A	SPIB_HUMAN.H11MO.0.A	atgtgagttccagaggAagtgaaactcaaaaca	0.779341	0.913621	11.7094	13.6868	0.000317686	2.69862e-06	NA	NA	NA	strong	1	1.97747	0.132194
chr6	32571789	32571789	1	+	rs9270887	C	A	SNV	-9,7	SPI1	HOCOMOCOv11-core-A	SPI1_HUMAN.H11MO.0.A	SPI1_HUMAN.H11MO.0.A	atgtgagttccagaggAagtgaaactcaaaaca	0.753435	0.902976	10.2279	12.2054	0.000904307	5.8451e-06	NA	NA	NA	strong	1	1.97747	0.146605
chr6	32571789	32571789	1	+	rs9270887	C	A	SNV	-4,9	IRF7	jaspar2022	MA0772.1	MA0772.1	tgagttccagaggAagtgaaactcaaa	0.682193	0.80762	10.9473	12.9301	0.0031556	0.000190601	NA	NA	NA	strong	1	1.9828	0.124147
chr6	32571789	32571789	1	+	rs9270887	C	A	SNV	-4,9	IRF7	jaspar2016	MA0772.1	MA0772.1	tgagttccagaggAagtgaaactcaaa	0.682193	0.80762	10.9473	12.9301	0.0031556	0.000190601	NA	NA	NA	strong	1	1.9828	0.124147
chr6	32571789	32571789	1	+	rs9270887	C	A	SNV	-4,9	IRF7	jaspar2018	MA0772.1	MA0772.1	tgagttccagaggAagtgaaactcaaa	0.682193	0.80762	10.9473	12.9301	0.0031556	0.000190601	NA	NA	NA	strong	1	1.9828	0.124147
chr6	32571789	32571789	1	+	rs9270887	C	A	SNV	-7,5	GABPA	HOCOMOCOv10	GABPA_HUMAN.H10MO.A	GABPA_HUMAN.H10MO.A	gagttccagaggAagtgaaactcaa	0.703677	0.86514	8.7696	10.7537	0.00644664	0.000308752	NA	NA	NA	strong	1	1.98412	0.159869
chr6	32571789	32571789	1	+	rs9270887	C	A	SNV	-5,4	ETV6	jaspar2022	MA0645.1	MA0645.1	ttccagaggAagtgaaact	0.77647	0.955221	8.74501	10.7305	0.00278282	6.10352e-05	NA	NA	NA	strong	1	1.98547	0.176834
chr6	32571789	32571789	1	+	rs9270887	C	A	SNV	-5,4	ETV6	jaspar2016	MA0645.1	MA0645.1	ttccagaggAagtgaaact	0.77647	0.955221	8.74501	10.7305	0.00278282	6.10352e-05	NA	NA	NA	strong	1	1.98547	0.176834
chr6	32571789	32571789	1	+	rs9270887	C	A	SNV	-5,4	ETV6	jaspar2018	MA0645.1	MA0645.1	ttccagaggAagtgaaact	0.77647	0.955221	8.74501	10.7305	0.00278282	6.10352e-05	NA	NA	NA	strong	1	1.98547	0.176834
chr6	32571789	32571789	1	+	rs9270887	C	A	SNV	-9,4	SPI1	jaspar2016	MA0080.4	MA0080.4	tgagttccagaggAagtgaaactcaaa	0.619537	0.71748	12.6558	14.6443	0.0051754	0.000575885	NA	NA	NA	strong	1	1.98856	0.0975724
chr6	32571789	32571789	1	+	rs9270887	C	A	SNV	-9,4	SPI1	jaspar2018	MA0080.4	MA0080.4	tgagttccagaggAagtgaaactcaaa	0.619537	0.71748	12.6558	14.6443	0.0051754	0.000575885	NA	NA	NA	strong	1	1.98856	0.0975724
chr6	32571789	32571789	1	-	rs9270887	C	A	SNV	-4,3	EHF	jaspar2018	MA0598.1	MA0598.1	ccagaggAagtgaaa	0.844456	0.99817	10.9419	12.9332	0.00106812	4.57764e-05	NA	NA	NA	strong	1	1.99129	0.153685
chr6	32571789	32571789	1	-	rs9270887	C	A	SNV	-4,3	EHF	JASPAR_2014	EHF	MA0598.1	ccagaggAagtgaaa	0.844456	0.99817	10.9419	12.9332	0.00106812	4.57764e-05	NA	NA	NA	strong	1	1.99129	0.153685
chr6	32571789	32571789	1	-	rs9270887	C	A	SNV	-4,3	EHF	jaspar2016	MA0598.1	MA0598.1	ccagaggAagtgaaa	0.844456	0.99817	10.9419	12.9332	0.00106812	4.57764e-05	NA	NA	NA	strong	1	1.99129	0.153685
chr6	32571789	32571789	1	-	rs9270887	C	A	SNV	-5,5	ELK4	JASPAR_2014	ELK4	MA0076.2	gttccagaggAagtgaaactc	0.670406	0.841134	7.93037	9.92646	0.011898	0.000660896	NA	NA	NA	strong	1	1.9961	0.169392
chr6	32571789	32571789	1	-	rs9270887	C	A	SNV	-5,5	ELK4	jaspar2016	MA0076.2	MA0076.2	gttccagaggAagtgaaactc	0.670406	0.841134	7.93037	9.92646	0.011898	0.000660896	NA	NA	NA	strong	1	1.9961	0.169392
chr6	32571789	32571789	1	-	rs9270887	C	A	SNV	-5,5	ELK4	jaspar2018	MA0076.2	MA0076.2	gttccagaggAagtgaaactc	0.670406	0.841134	7.93037	9.92646	0.011898	0.000660896	NA	NA	NA	strong	1	1.9961	0.169392
chr6	32571789	32571789	1	-	rs9270887	C	A	SNV	-5,5	ELK4	jaspar2022	MA0076.2	MA0076.2	gttccagaggAagtgaaactc	0.670406	0.841134	7.93037	9.92646	0.011898	0.000660896	NA	NA	NA	strong	1	1.9961	0.169392
chr6	32571789	32571789	1	+	rs9270887	C	A	SNV	-5,5	FLI1	jaspar2018	MA0475.1	MA0475.1	gttccagaggAagtgaaactc	0.763638	0.939364	8.78112	10.7774	0.00301647	4.22001e-05	NA	NA	NA	strong	1	1.99633	0.174104
chr6	32571789	32571789	1	+	rs9270887	C	A	SNV	-5,5	FLI1	jaspar2016	MA0475.1	MA0475.1	gttccagaggAagtgaaactc	0.763638	0.939364	8.78112	10.7774	0.00301647	4.22001e-05	NA	NA	NA	strong	1	1.99633	0.174104
chr6	32571789	32571789	1	+	rs9270887	C	A	SNV	-5,5	FLI1	JASPAR_2014	FLI1	MA0475.1	gttccagaggAagtgaaactc	0.763638	0.939364	8.78112	10.7774	0.00301647	4.22001e-05	NA	NA	NA	strong	1	1.99633	0.174104
chr6	32578127	32578127	1	+	rs9271176	A	G	SNV	-11,6	EWSR1-FLI1	JASPAR_2014	EWSR1-FLI1	MA0149.1	tgaacgagatggaaatgAtgaagaagcccatgatc	0.611005	0.548928	18.9012	16.9913	0.000817832	0.00444875	NA	NA	NA	strong	1	-1.90988	-0.0618702
chr6	32578127	32578127	1	+	rs9271176	A	G	SNV	-11,6	EWSR1-FLI1	jaspar2016	MA0149.1	MA0149.1	tgaacgagatggaaatgAtgaagaagcccatgatc	0.611005	0.548928	18.9012	16.9913	0.000817832	0.00444875	NA	NA	NA	strong	1	-1.90988	-0.0618702
chr6	32578127	32578127	1	+	rs9271176	A	G	SNV	-11,6	EWSR1-FLI1	jaspar2018	MA0149.1	MA0149.1	tgaacgagatggaaatgAtgaagaagcccatgatc	0.611005	0.548928	18.9012	16.9913	0.000817832	0.00444875	NA	NA	NA	strong	1	-1.90988	-0.0618702
chr6	32578127	32578127	1	+	rs9271176	A	G	SNV	-11,6	EWSR1-FLI1	jaspar2022	MA0149.1	MA0149.1	tgaacgagatggaaatgAtgaagaagcccatgatc	0.611005	0.548928	18.9012	16.9913	0.000817832	0.00444875	NA	NA	NA	strong	1	-1.90988	-0.0618702
chr6	32578127	32578127	1	+	rs9271176	A	G	SNV	-11,6	EWSR1-FLI1	JASPAR_CORE	EWSR1-FLI1	MA0149.1	tgaacgagatggaaatgAtgaagaagcccatgatc	0.611005	0.548928	18.9012	16.9913	0.000817832	0.00444875	NA	NA	NA	strong	1	-1.90988	-0.0618702
chr6	32578127	32578127	1	+	rs9271176	A	G	SNV	-5,6	ATF4	HOCOMOCOv11-core-A	ATF4_HUMAN.H11MO.0.A	ATF4_HUMAN.H11MO.0.A	agatggaaatgAtgaagaagccc	0.79138	0.674199	11.4259	9.74252	0.000850856	0.00685966	NA	NA	NA	strong	1	-1.68341	-0.116717
chr6	32578127	32578127	1	+	rs9271176	A	G	SNV	-5,8	ATF4	jaspar2022	MA0833.2	MA0833.2	cgagatggaaatgAtgaagaagcccat	0.791066	0.671612	10.8925	9.26883	0.000885956	0.00762748	NA	NA	NA	strong	1	-1.62371	-0.118238
chr6	32578127	32578127	1	+	rs9271176	A	G	SNV	-10,3	ZKSCAN5	jaspar2022	MA1652.1	MA1652.1	cgagatggaaatgAtgaagaagcccat	0.845399	0.710319	10.2946	8.68655	0.000360832	0.00455699	NA	NA	NA	strong	1	-1.60806	-0.132514
chr6	32578127	32578127	1	+	rs9271176	A	G	SNV	-7,5	HNF1B	jaspar2016	MA0153.2	MA0153.2	gagatggaaatgAtgaagaagccca	0.742043	0.635786	10.7991	9.2757	0.000603616	0.00582601	NA	NA	NA	strong	1	-1.52343	-0.105082
chr6	32578127	32578127	1	+	rs9271176	A	G	SNV	-7,5	HNF1B	jaspar2018	MA0153.2	MA0153.2	gagatggaaatgAtgaagaagccca	0.742043	0.635786	10.7991	9.2757	0.000603616	0.00582601	NA	NA	NA	strong	1	-1.52343	-0.105082
chr6	32578127	32578127	1	+	rs9271176	A	G	SNV	-7,5	HNF1B	jaspar2022	MA0153.2	MA0153.2	gagatggaaatgAtgaagaagccca	0.742043	0.635786	10.7991	9.2757	0.000603616	0.00582601	NA	NA	NA	strong	1	-1.52343	-0.105082
chr6	32578127	32578127	1	-	rs9271176	A	G	SNV	-5,7	FOXJ3	HOCOMOCOv11-core-A	FOXJ3_HUMAN.H11MO.0.A	FOXJ3_HUMAN.H11MO.0.A	gagatggaaatgAtgaagaagccca	0.784708	0.691545	11.7027	10.3212	0.000457525	0.00332788	NA	NA	NA	strong	1	-1.38143	-0.0927445
chr6	32578127	32578127	1	-	rs9271176	A	G	SNV	-5,7	FOXJ3	HOCOMOCOv10	FOXJ3_HUMAN.H10MO.A	FOXJ3_HUMAN.H10MO.A	gagatggaaatgAtgaagaagccca	0.784708	0.691545	11.7027	10.3212	0.000457525	0.00332788	NA	NA	NA	strong	1	-1.38143	-0.0927445
chr6	32578127	32578127	1	-	rs9271176	A	G	SNV	-5,5	ZFHX3	HOCOMOCOv10	ZFHX3_HUMAN.H10MO.D	ZFHX3_HUMAN.H10MO.D	gatggaaatgAtgaagaagcc	0.831377	0.678396	6.99753	5.7703	0.000449657	0.00856018	NA	NA	NA	strong	1	-1.22723	-0.146969
chr6	32578127	32578127	1	-	rs9271176	A	G	SNV	-5,5	ZFHX3	HOCOMOCOv11-secondary-D	ZFHX3_HUMAN.H11MO.0.D	ZFHX3_HUMAN.H11MO.0.D	gatggaaatgAtgaagaagcc	0.831377	0.678396	6.99753	5.7703	0.000449657	0.00856018	NA	NA	NA	strong	1	-1.22723	-0.146969
chr6	32578127	32578127	1	-	rs9271176	A	G	SNV	-12,3	POU1F1	jaspar2022	MA0784.2	MA0784.2	aacgagatggaaatgAtgaagaagcccatga	0.766967	0.700956	13.8997	12.7183	0.000260784	0.00131252	NA	NA	NA	strong	1	-1.18137	-0.0653769
chr6	32578127	32578127	1	+	rs9271176	A	G	SNV	-13,4	IRF4	HOCOMOCOv11-core-A	IRF4_HUMAN.H11MO.0.A	IRF4_HUMAN.H11MO.0.A	tgaacgagatggaaatgAtgaagaagcccatgatc	0.773044	0.681052	10.19	9.01184	0.000482902	0.0036925	NA	NA	NA	strong	1	-1.17817	-0.0899591
chr6	32578127	32578127	1	+	rs9271176	A	G	SNV	-17,2	ZN586	HOCOMOCOv11-core-C	ZN586_HUMAN.H11MO.0.C	ZN586_HUMAN.H11MO.0.C	ggtgaacgagatggaaatgAtgaagaagcccatgatccc	0.597995	0.558799	18.1008	16.9227	0.000908251	0.00278991	NA	NA	NA	strong	1	-1.17815	-0.0390316
chr6	32578127	32578127	1	-	rs9271176	A	G	SNV	-4,7	PAX6	HOCOMOCOv11-core-C	PAX6_HUMAN.H11MO.0.C	PAX6_HUMAN.H11MO.0.C	agatggaaatgAtgaagaagccc	0.870067	0.700882	5.57283	4.53402	0.00014466	0.00779325	NA	NA	NA	strong	1	-1.03881	-0.163062
chr6	32578127	32578127	1	+	rs9271176	A	G	SNV	-4,10	ZNF680	jaspar2022	MA1729.1	MA1729.1	acgagatggaaatgAtgaagaagcccatg	0.722976	0.654426	10.6509	9.66394	0.000978081	0.00421715	NA	NA	NA	strong	1	-0.986908	-0.0674157
chr6	32578127	32578127	1	+	rs9271176	A	G	SNV	-13,6	IRF8	HOCOMOCOv11-core-B	IRF8_HUMAN.H11MO.0.B	IRF8_HUMAN.H11MO.0.B	ggtgaacgagatggaaatgAtgaagaagcccatgatccc	0.737857	0.67943	10.2636	9.47305	0.000934757	0.00335486	NA	NA	NA	strong	1	-0.790548	-0.0572424
chr6	32578127	32578127	1	+	rs9271176	A	G	SNV	-8,6	HNF1B	HOCOMOCOv11-core-A	HNF1B_HUMAN.H11MO.0.A	HNF1B_HUMAN.H11MO.0.A	acgagatggaaatgAtgaagaagcccatg	0.727972	0.670021	9.09089	8.39054	0.000989242	0.00360533	NA	NA	NA	strong	1	-0.70035	-0.0565781
chr6	32578127	32578127	1	+	rs9271176	A	G	SNV	-10,8	ZN713	HOCOMOCOv10	ZN713_HUMAN.H10MO.D	ZN713_HUMAN.H10MO.D	gtgaacgagatggaaatgGtgaagaagcccatgatcc	0.702414	0.790176	6.28698	7.01695	0.00280941	0.000285649	NA	NA	NA	strong	1	0.729978	0.0833098
chr6	32578127	32578127	1	+	rs9271176	A	G	SNV	-10,8	ZN713	HOCOMOCOv11-secondary-D	ZN713_HUMAN.H11MO.0.D	ZN713_HUMAN.H11MO.0.D	gtgaacgagatggaaatgGtgaagaagcccatgatcc	0.702414	0.790176	6.28698	7.01695	0.00280941	0.000285649	NA	NA	NA	strong	1	0.729978	0.0833098
chr6	32578127	32578127	1	+	rs9271176	A	G	SNV	-3,12	VDR	HOCOMOCOv10	VDR_HUMAN.H10MO.B	VDR_HUMAN.H10MO.B	aacgagatggaaatgGtgaagaagcccatga	0.643103	0.769578	4.90576	5.80526	0.0142034	0.00103302	NA	NA	NA	strong	1	0.899503	0.120835
chr6	32578127	32578127	1	+	rs9271176	A	G	SNV	-11,5	HOXD12::ELK1	jaspar2022	MA1958.1	MA1958.1	gaacgagatggaaatgGtgaagaagcccatgat	0.735553	0.798537	14.2995	15.5154	0.000331304	5.44341e-05	NA	NA	NA	strong	1	1.21583	0.0626574
chr6	32578127	32578127	1	+	rs9271176	A	G	SNV	-12,8	ZNF701	jaspar2022	MA1987.1	MA1987.1	tggtgaacgagatggaaatgGtgaagaagcccatgatccca	0.655	0.754031	9.1421	10.4825	0.00491803	0.000555201	NA	NA	NA	strong	1	1.34039	0.0970477
chr6	32578127	32578127	1	+	rs9271176	A	G	SNV	-5,5	ZN652	HOCOMOCOv10	ZN652_HUMAN.H10MO.D	ZN652_HUMAN.H10MO.D	gatggaaatgGtgaagaagcc	0.632765	0.79461	5.94932	7.38074	0.0137281	0.000822306	NA	NA	NA	strong	1	1.43142	0.155635
chr6	32578127	32578127	1	+	rs9271176	A	G	SNV	-5,5	ZN652	HOCOMOCOv11-secondary-D	ZN652_HUMAN.H11MO.0.D	ZN652_HUMAN.H11MO.0.D	gatggaaatgGtgaagaagcc	0.632765	0.79461	5.94932	7.38074	0.0137281	0.000822306	NA	NA	NA	strong	1	1.43142	0.155635
chr6	32578127	32578127	1	-	rs9271176	A	G	SNV	-5,5	YY2	jaspar2016	MA0748.1	MA0748.1	gatggaaatgGtgaagaagcc	0.680015	0.853597	7.19802	8.98087	0.0112324	0.000484228	NA	NA	NA	strong	1	1.78285	0.170045
chr6	32578127	32578127	1	-	rs9271176	A	G	SNV	-5,5	YY2	jaspar2018	MA0748.1	MA0748.1	gatggaaatgGtgaagaagcc	0.680015	0.853597	7.19802	8.98087	0.0112324	0.000484228	NA	NA	NA	strong	1	1.78285	0.170045
chr2	127887985	127887985	1	-	rs12989701	C	A	SNV	-16,1	EWSR1-FLI1	jaspar2022	MA0149.1	MA0149.1	taaatgcttaattccttCtctttatttccagaata	0.626939	0.569966	19.3914	17.6385	0.000390161	0.00207153	NA	NA	NA	strong	1	-1.75286	-0.0567835
chr2	127887985	127887985	1	-	rs12989701	C	A	SNV	-16,1	EWSR1-FLI1	JASPAR_CORE	EWSR1-FLI1	MA0149.1	taaatgcttaattccttCtctttatttccagaata	0.626939	0.569966	19.3914	17.6385	0.000390161	0.00207153	NA	NA	NA	strong	1	-1.75286	-0.0567835
chr2	127887985	127887985	1	-	rs12989701	C	A	SNV	-16,1	EWSR1-FLI1	jaspar2016	MA0149.1	MA0149.1	taaatgcttaattccttCtctttatttccagaata	0.626939	0.569966	19.3914	17.6385	0.000390161	0.00207153	NA	NA	NA	strong	1	-1.75286	-0.0567835
chr2	127887985	127887985	1	-	rs12989701	C	A	SNV	-16,1	EWSR1-FLI1	JASPAR_2014	EWSR1-FLI1	MA0149.1	taaatgcttaattccttCtctttatttccagaata	0.626939	0.569966	19.3914	17.6385	0.000390161	0.00207153	NA	NA	NA	strong	1	-1.75286	-0.0567835
chr2	127887985	127887985	1	-	rs12989701	C	A	SNV	-16,1	EWSR1-FLI1	jaspar2018	MA0149.1	MA0149.1	taaatgcttaattccttCtctttatttccagaata	0.626939	0.569966	19.3914	17.6385	0.000390161	0.00207153	NA	NA	NA	strong	1	-1.75286	-0.0567835
chr2	127887985	127887985	1	-	rs12989701	C	A	SNV	-2,14	ERF::SREBF2	jaspar2022	MA1939.1	MA1939.1	aaatgcttaattccttCtctttatttccagaat	0.721646	0.625768	13.0149	11.3018	0.000272915	0.00326802	NA	NA	NA	strong	1	-1.71307	-0.0952323
chr2	127887985	127887985	1	-	rs12989701	C	A	SNV	-7,6	PRDM1	HOCOMOCOv10	PRDM1_HUMAN.H10MO.C	PRDM1_HUMAN.H10MO.C	tgcttaattccttCtctttatttccag	0.755635	0.631162	10.2754	8.62167	0.000804085	0.00920635	NA	NA	NA	strong	1	-1.65372	-0.122299
chr2	127887985	127887985	1	-	rs12989701	C	A	SNV	-7,7	PRDM1	jaspar2018	MA0508.1	MA0508.1	atgcttaattccttCtctttatttccaga	0.77229	0.644827	10.2466	8.59661	0.000617657	0.00801618	NA	NA	NA	strong	1	-1.65002	-0.125055
chr2	127887985	127887985	1	-	rs12989701	C	A	SNV	-7,7	PRDM1	jaspar2016	MA0508.1	MA0508.1	atgcttaattccttCtctttatttccaga	0.77229	0.644827	10.2466	8.59661	0.000617657	0.00801618	NA	NA	NA	strong	1	-1.65002	-0.125055
chr2	127887985	127887985	1	-	rs12989701	C	A	SNV	-7,7	PRDM1	JASPAR_2014	PRDM1	MA0508.1	atgcttaattccttCtctttatttccaga	0.77229	0.644827	10.2466	8.59661	0.000617657	0.00801618	NA	NA	NA	strong	1	-1.65002	-0.125055
chr2	127887985	127887985	1	-	rs12989701	C	A	SNV	-10,6	ZNF528	jaspar2022	MA1597.1	MA1597.1	aaatgcttaattccttCtctttatttccagaat	0.690302	0.606074	13.6466	12.0199	0.000501004	0.00390914	NA	NA	NA	strong	1	-1.62667	-0.0828764
chr2	127887985	127887985	1	+	rs12989701	C	A	SNV	-6,4	PRDM1	jaspar2022	MA0508.3	MA0508.3	ttaattccttCtctttatttc	0.851563	0.697813	9.18093	7.55538	0.000489712	0.0091269	NA	NA	NA	strong	1	-1.62555	-0.15121
chr2	127887985	127887985	1	-	rs12989701	C	A	SNV	-7,12	IRF1	HOCOMOCOv10	IRF1_HUMAN.H10MO.A	IRF1_HUMAN.H10MO.A	tataaatgcttaattccttCtctttatttccagaatacg	0.742029	0.625128	10.4032	8.8223	0.000510665	0.00691072	NA	NA	NA	strong	1	-1.58095	-0.113803
chr2	127887985	127887985	1	+	rs12989701	C	A	SNV	-9,11	IRF1	JASPAR_2014	IRF1	MA0050.2	tataaatgcttaattccttCtctttatttccagaatacgg	0.761197	0.665057	11.7853	10.3356	0.000590294	0.00425294	NA	NA	NA	strong	1	-1.44968	-0.0942199
chr2	127887985	127887985	1	+	rs12989701	C	A	SNV	-9,11	IRF1	jaspar2016	MA0050.2	MA0050.2	tataaatgcttaattccttCtctttatttccagaatacgg	0.761197	0.665057	11.7853	10.3356	0.000590294	0.00425294	NA	NA	NA	strong	1	-1.44968	-0.0942199
chr2	127887985	127887985	1	+	rs12989701	C	A	SNV	-9,11	IRF1	jaspar2018	MA0050.2	MA0050.2	tataaatgcttaattccttCtctttatttccagaatacgg	0.761197	0.665057	11.7853	10.3356	0.000590294	0.00425294	NA	NA	NA	strong	1	-1.44968	-0.0942199
chr2	127887985	127887985	1	-	rs12989701	C	A	SNV	-7,12	IRF2	HOCOMOCOv11-core-A	IRF2_HUMAN.H11MO.0.A	IRF2_HUMAN.H11MO.0.A	tataaatgcttaattccttCtctttatttccagaatacg	0.7486	0.662569	12.1336	10.7723	0.000491705	0.00338163	NA	NA	NA	strong	1	-1.36133	-0.0844932
chr2	127887985	127887985	1	-	rs12989701	C	A	SNV	-10,7	IRF2	jaspar2016	MA0051.1	MA0051.1	taaatgcttaattccttCtctttatttccagaata	0.745849	0.646249	10.3047	8.98114	0.00068011	0.00577579	NA	NA	NA	strong	1	-1.32356	-0.0967369
chr2	127887985	127887985	1	-	rs12989701	C	A	SNV	-10,7	IRF2	JASPAR_2014	IRF2	MA0051.1	taaatgcttaattccttCtctttatttccagaata	0.745849	0.646249	10.3047	8.98114	0.00068011	0.00577579	NA	NA	NA	strong	1	-1.32356	-0.0967369
chr2	127887985	127887985	1	-	rs12989701	C	A	SNV	-10,7	IRF2	jaspar2018	MA0051.1	MA0051.1	taaatgcttaattccttCtctttatttccagaata	0.745849	0.646249	10.3047	8.98114	0.00068011	0.00577579	NA	NA	NA	strong	1	-1.32356	-0.0967369
chr2	127887985	127887985	1	-	rs12989701	C	A	SNV	-10,7	IRF2	jaspar2022	MA0051.1	MA0051.1	taaatgcttaattccttCtctttatttccagaata	0.745849	0.646249	10.3047	8.98114	0.00068011	0.00577579	NA	NA	NA	strong	1	-1.32356	-0.0967369
chr2	127887985	127887985	1	-	rs12989701	C	A	SNV	-10,7	IRF2	JASPAR_CORE	IRF2	MA0051.1	taaatgcttaattccttCtctttatttccagaata	0.745849	0.646249	10.3047	8.98114	0.00068011	0.00577579	NA	NA	NA	strong	1	-1.32356	-0.0967369
chr2	127887985	127887985	1	-	rs12989701	C	A	SNV	-5,8	IRF7	jaspar2022	MA0772.1	MA0772.1	tgcttaattccttCtctttatttccag	0.739129	0.659877	11.8474	10.5946	0.000990804	0.00482652	NA	NA	NA	strong	1	-1.25285	-0.0784436
chr2	127887985	127887985	1	-	rs12989701	C	A	SNV	-5,8	IRF7	jaspar2018	MA0772.1	MA0772.1	tgcttaattccttCtctttatttccag	0.739129	0.659877	11.8474	10.5946	0.000990804	0.00482652	NA	NA	NA	strong	1	-1.25285	-0.0784436
chr2	127887985	127887985	1	-	rs12989701	C	A	SNV	-5,8	IRF7	jaspar2016	MA0772.1	MA0772.1	tgcttaattccttCtctttatttccag	0.739129	0.659877	11.8474	10.5946	0.000990804	0.00482652	NA	NA	NA	strong	1	-1.25285	-0.0784436
chr2	127887985	127887985	1	-	rs12989701	C	A	SNV	-7,6	PRDM1	HOCOMOCOv11-core-A	PRDM1_HUMAN.H11MO.0.A	PRDM1_HUMAN.H11MO.0.A	tgcttaattccttCtctttatttccag	0.780165	0.67495	9.47654	8.22919	0.000783801	0.00610888	NA	NA	NA	strong	1	-1.24735	-0.103234
chr2	127887985	127887985	1	-	rs12989701	C	A	SNV	-6,7	IRF2	HOCOMOCOv10	IRF2_HUMAN.H10MO.C	IRF2_HUMAN.H10MO.C	tgcttaattccttCtctttatttccag	0.790903	0.694628	10.3645	9.12559	0.000789605	0.00474065	NA	NA	NA	strong	1	-1.23892	-0.0948978
chr2	127887985	127887985	1	-	rs12989701	C	A	SNV	-1,14	ELK1::SREBF2	jaspar2022	MA1933.1	MA1933.1	aatgcttaattccttCtctttatttccagaa	0.736333	0.670174	11.7033	10.6744	0.000317813	0.00172489	NA	NA	NA	strong	1	-1.02891	-0.0651051
chr2	127887985	127887985	1	+	rs12989701	C	A	SNV	-2,17	ZFP28	HOCOMOCOv11-core-C	ZFP28_HUMAN.H11MO.0.C	ZFP28_HUMAN.H11MO.0.C	tataaatgcttaattccttCtctttatttccagaatacg	0.67495	0.616795	11.9442	10.9519	0.000507053	0.00247921	NA	NA	NA	strong	1	-0.992265	-0.0567322
chr2	127887985	127887985	1	-	rs12989701	C	A	SNV	-9,10	ZNF85	HOCOMOCOv11-core-C	ZNF85_HUMAN.H11MO.0.C	ZNF85_HUMAN.H11MO.0.C	tataaatgcttaattccttCtctttatttccagaatacg	0.756828	0.673305	9.2781	8.30802	0.000488755	0.00368688	NA	NA	NA	strong	1	-0.970084	-0.0801561
chr2	127887985	127887985	1	-	rs12989701	C	A	SNV	-2,11	HSF1	HOCOMOCOv10	HSF1_HUMAN.H10MO.A	HSF1_HUMAN.H10MO.A	tgcttaattccttCtctttatttccag	0.817367	0.674272	5.92161	4.96408	0.000363573	0.0066454	NA	NA	NA	strong	1	-0.957531	-0.134038
chr2	127887985	127887985	1	-	rs12989701	C	A	SNV	-7,12	IRF1	HOCOMOCOv11-core-A	IRF1_HUMAN.H11MO.0.A	IRF1_HUMAN.H11MO.0.A	tataaatgcttaattccttCtctttatttccagaatacg	0.740576	0.680107	11.1767	10.2932	0.000743482	0.00290987	NA	NA	NA	strong	1	-0.883456	-0.0590273
chr2	127887985	127887985	1	-	rs12989701	C	A	SNV	-6,7	SPIC	jaspar2022	MA0687.1	MA0687.1	tgcttaattccttCtctttatttccag	0.791538	0.724305	8.52961	7.82394	0.000529312	0.00237678	NA	NA	NA	strong	1	-0.705675	-0.0658426
chr2	127887985	127887985	1	-	rs12989701	C	A	SNV	-6,7	SPIC	jaspar2016	MA0687.1	MA0687.1	tgcttaattccttCtctttatttccag	0.791538	0.724305	8.52961	7.82394	0.000529312	0.00237678	NA	NA	NA	strong	1	-0.705675	-0.0658426
chr2	127887985	127887985	1	-	rs12989701	C	A	SNV	-6,7	SPIC	jaspar2018	MA0687.1	MA0687.1	tgcttaattccttCtctttatttccag	0.791538	0.724305	8.52961	7.82394	0.000529312	0.00237678	NA	NA	NA	strong	1	-0.705675	-0.0658426
chr2	127887985	127887985	1	+	rs12989701	C	A	SNV	-14,1	POU4F2	jaspar2016	MA0683.1	MA0683.1	aatgcttaattccttAtctttatttccagaa	0.654916	0.694653	12.3621	13.0974	0.00176501	0.00066026	NA	NA	NA	strong	1	0.735324	0.0392217
chr2	127887985	127887985	1	+	rs12989701	C	A	SNV	-14,1	POU4F2	jaspar2018	MA0683.1	MA0683.1	aatgcttaattccttAtctttatttccagaa	0.654916	0.694653	12.3621	13.0974	0.00176501	0.00066026	NA	NA	NA	strong	1	0.735324	0.0392217
chr2	127887985	127887985	1	+	rs12989701	C	A	SNV	-14,1	POU4F2	jaspar2022	MA0683.1	MA0683.1	aatgcttaattccttAtctttatttccagaa	0.654916	0.694653	12.3621	13.0974	0.00176501	0.00066026	NA	NA	NA	strong	1	0.735324	0.0392217
chr2	127887985	127887985	1	+	rs12989701	C	A	SNV	-6,6	FOXJ3	HOCOMOCOv11-core-A	FOXJ3_HUMAN.H11MO.0.A	FOXJ3_HUMAN.H11MO.0.A	gcttaattccttAtctttatttcca	0.697238	0.752655	10.4056	11.2274	0.00296973	0.000941724	NA	NA	NA	strong	1	0.821723	0.0551677
chr2	127887985	127887985	1	+	rs12989701	C	A	SNV	-6,6	FOXJ3	HOCOMOCOv10	FOXJ3_HUMAN.H10MO.A	FOXJ3_HUMAN.H10MO.A	gcttaattccttAtctttatttcca	0.697238	0.752655	10.4056	11.2274	0.00296973	0.000941724	NA	NA	NA	strong	1	0.821723	0.0551677
chr2	127887985	127887985	1	-	rs12989701	C	A	SNV	-5,5	GATA3	HOCOMOCOv11-core-A	GATA3_HUMAN.H11MO.0.A	GATA3_HUMAN.H11MO.0.A	ttaattccttAtctttatttc	0.886757	0.985601	7.5516	8.37823	0.000545263	2.55108e-05	NA	NA	NA	strong	1	0.826626	0.0972656
chr2	127887985	127887985	1	+	rs12989701	C	A	SNV	-3,8	MEF2D	HOCOMOCOv10	MEF2D_HUMAN.H10MO.C	MEF2D_HUMAN.H10MO.C	cttaattccttAtctttatttcc	0.71691	0.809057	6.70378	7.53084	0.00264144	0.000327289	NA	NA	NA	strong	1	0.827051	0.0894631
chr2	127887985	127887985	1	-	rs12989701	C	A	SNV	-9,-1	PAX7	jaspar2018	MA0680.1	MA0680.1	taattccttAtctttattt	0.730835	0.78962	11.2717	12.1745	0.00160599	0.00044632	NA	NA	NA	strong	1	0.902877	0.0586065
chr2	127887985	127887985	1	-	rs12989701	C	A	SNV	-9,-1	PAX7	jaspar2016	MA0680.1	MA0680.1	taattccttAtctttattt	0.730835	0.78962	11.2717	12.1745	0.00160599	0.00044632	NA	NA	NA	strong	1	0.902877	0.0586065
chr2	127887985	127887985	1	+	rs12989701	C	A	SNV	-11,4	POU4F3	jaspar2016	MA0791.1	MA0791.1	aatgcttaattccttAtctttatttccagaa	0.673494	0.758971	7.70727	8.63462	0.00552804	0.000947723	NA	NA	NA	strong	1	0.927352	0.0824343
chr2	127887985	127887985	1	+	rs12989701	C	A	SNV	-11,4	POU4F3	jaspar2018	MA0791.1	MA0791.1	aatgcttaattccttAtctttatttccagaa	0.673494	0.758971	7.70727	8.63462	0.00552804	0.000947723	NA	NA	NA	strong	1	0.927352	0.0824343
chr2	127887985	127887985	1	+	rs12989701	C	A	SNV	-11,4	POU4F3	jaspar2022	MA0791.1	MA0791.1	aatgcttaattccttAtctttatttccagaa	0.673494	0.758971	7.70727	8.63462	0.00552804	0.000947723	NA	NA	NA	strong	1	0.927352	0.0824343
chr2	127887985	127887985	1	+	rs12989701	C	A	SNV	-2,7	MEF2A	jaspar2018	MA0052.1	MA0052.1	taattccttAtctttattt	0.677706	0.753325	9.1031	10.1118	0.0043602	0.000966072	NA	NA	NA	strong	1	1.00871	0.0752642
chr2	127887985	127887985	1	+	rs12989701	C	A	SNV	-2,7	MEF2A	JASPAR_CORE	MEF2A	MA0052.1	taattccttAtctttattt	0.677706	0.753325	9.1031	10.1118	0.0043602	0.000966072	NA	NA	NA	strong	1	1.00871	0.0752642
chr2	127887985	127887985	1	+	rs12989701	C	A	SNV	-2,7	MEF2A	jaspar2016	MA0052.1	MA0052.1	taattccttAtctttattt	0.677706	0.753325	9.1031	10.1118	0.0043602	0.000966072	NA	NA	NA	strong	1	1.00871	0.0752642
chr2	127887985	127887985	1	-	rs12989701	C	A	SNV	-5,5	GATA2	HOCOMOCOv11-secondary-A	GATA2_HUMAN.H11MO.1.A	GATA2_HUMAN.H11MO.1.A	ttaattccttAtctttatttc	0.843245	0.987922	6.88362	8.03484	0.00203419	1.5974e-05	NA	NA	NA	strong	1	1.15122	0.141585
chr2	127887985	127887985	1	-	rs12989701	C	A	SNV	-1,6	FOXL1	JASPAR_2014	FOXL1	MA0033.1	attccttAtctttat	0.69832	0.983634	3.10695	4.32075	0.0254822	0.000457764	NA	NA	NA	strong	1	1.2138	0.276468
chr2	127887985	127887985	1	-	rs12989701	C	A	SNV	-1,6	FOXL1	jaspar2018	MA0033.1	MA0033.1	attccttAtctttat	0.69832	0.983634	3.10695	4.32075	0.0254822	0.000457764	NA	NA	NA	strong	1	1.2138	0.276468
chr2	127887985	127887985	1	-	rs12989701	C	A	SNV	-1,6	FOXL1	JASPAR_CORE	FOXL1	MA0033.1	attccttAtctttat	0.69832	0.983634	3.10695	4.32075	0.0254822	0.000457764	NA	NA	NA	strong	1	1.2138	0.276468
chr2	127887985	127887985	1	-	rs12989701	C	A	SNV	-1,6	FOXL1	jaspar2016	MA0033.1	MA0033.1	attccttAtctttat	0.69832	0.983634	3.10695	4.32075	0.0254822	0.000457764	NA	NA	NA	strong	1	1.2138	0.276468
chr2	127887985	127887985	1	-	rs12989701	C	A	SNV	-10,1	CEBPE	HOCOMOCOv11-core-A	CEBPE_HUMAN.H11MO.0.A	CEBPE_HUMAN.H11MO.0.A	cttaattccttAtctttatttcc	0.736886	0.885899	6.13611	7.35394	0.0115839	0.000942886	NA	NA	NA	strong	1	1.21783	0.146967
chr2	127887985	127887985	1	-	rs12989701	C	A	SNV	-10,1	CEBPE	HOCOMOCOv10	CEBPE_HUMAN.H10MO.A	CEBPE_HUMAN.H10MO.A	cttaattccttAtctttatttcc	0.736886	0.885899	6.13611	7.35394	0.0115839	0.000942886	NA	NA	NA	strong	1	1.21783	0.146967
chr2	127887985	127887985	1	+	rs12989701	C	A	SNV	-6,5	GATA4	jaspar2022	MA0482.2	MA0482.2	cttaattccttAtctttatttcc	0.86334	1	8.58796	9.91274	0.000422716	0	NA	NA	NA	strong	1	1.32478	0.133644
chr2	127887985	127887985	1	-	rs12989701	C	A	SNV	-4,5	GATA4	HOCOMOCOv11-core-A	GATA4_HUMAN.H11MO.0.A	GATA4_HUMAN.H11MO.0.A	taattccttAtctttattt	0.838107	0.980038	8.14474	9.50582	0.00110817	2.09808e-05	NA	NA	NA	strong	1	1.36109	0.140358
chr2	127887985	127887985	1	+	rs12989701	C	A	SNV	-5,5	GATA1	jaspar2022	MA0035.4	MA0035.4	ttaattccttAtctttatttc	0.783348	0.95154	6.99936	8.46009	0.00269556	7.55787e-05	NA	NA	NA	strong	1	1.46073	0.164479
chr2	127887985	127887985	1	-	rs12989701	C	A	SNV	-9,7	GATA5	HOCOMOCOv10	GATA5_HUMAN.H10MO.D	GATA5_HUMAN.H10MO.D	aaatgcttaattccttAtctttatttccagaat	0.706533	0.927843	5.11428	6.61272	0.0162241	0.000114787	NA	NA	NA	strong	1	1.49845	0.211011
chr2	127887985	127887985	1	-	rs12989701	C	A	SNV	-9,7	GATA5	HOCOMOCOv11-secondary-D	GATA5_HUMAN.H11MO.0.D	GATA5_HUMAN.H11MO.0.D	aaatgcttaattccttAtctttatttccagaat	0.706533	0.927843	5.11428	6.61272	0.0162241	0.000114787	NA	NA	NA	strong	1	1.49845	0.211011
chr2	127887985	127887985	1	+	rs12989701	C	A	SNV	-11,1	PAX3	HOCOMOCOv11-secondary-D	PAX3_HUMAN.H11MO.0.D	PAX3_HUMAN.H11MO.0.D	gcttaattccttAtctttatttcca	0.675986	0.762061	12.3281	13.8843	0.00286189	0.000698999	NA	NA	NA	strong	1	1.55614	0.0855681
chr2	127887985	127887985	1	+	rs12989701	C	A	SNV	-11,1	PAX3	HOCOMOCOv10	PAX3_HUMAN.H10MO.D	PAX3_HUMAN.H10MO.D	gcttaattccttAtctttatttcca	0.675986	0.762061	12.3281	13.8843	0.00286189	0.000698999	NA	NA	NA	strong	1	1.55614	0.0855681
chr2	127887985	127887985	1	+	rs12989701	C	A	SNV	-6,5	TRPS1	jaspar2022	MA1970.1	MA1970.1	cttaattccttAtctttatttcc	0.784969	0.960701	7.25405	8.81609	0.00194305	1.54972e-05	NA	NA	NA	strong	1	1.56204	0.170428
chr2	127887985	127887985	1	-	rs12989701	C	A	SNV	-3,5	GATA4	HOCOMOCOv10	GATA4_HUMAN.H10MO.B	GATA4_HUMAN.H10MO.B	aattccttAtctttatt	0.775714	0.993626	5.73203	7.30781	0.00600433	0.000106812	NA	NA	NA	strong	1	1.57578	0.214278
chr2	127887985	127887985	1	-	rs12989701	C	A	SNV	-6,6	GATA6	jaspar2018	MA1104.1	MA1104.1	gcttaattccttAtctttatttcca	0.820503	0.970738	8.9563	10.569	0.000869289	1.52886e-05	NA	NA	NA	strong	1	1.61265	0.14818
chr2	127887985	127887985	1	+	rs12989701	C	A	SNV	-7,5	GATA6	jaspar2022	MA1104.2	MA1104.2	gcttaattccttAtctttatttcca	0.78964	0.961194	7.8423	9.49256	0.00170863	1.73748e-05	NA	NA	NA	strong	1	1.65026	0.16727
chr2	127887985	127887985	1	+	rs12989701	C	A	SNV	-11,2	POU4F1	jaspar2016	MA0790.1	MA0790.1	tgcttaattccttAtctttatttccag	0.614965	0.776223	6.72327	8.39763	0.0164616	0.000778414	NA	NA	NA	strong	1	1.67436	0.156174
chr2	127887985	127887985	1	+	rs12989701	C	A	SNV	-11,2	POU4F1	jaspar2018	MA0790.1	MA0790.1	tgcttaattccttAtctttatttccag	0.614965	0.776223	6.72327	8.39763	0.0164616	0.000778414	NA	NA	NA	strong	1	1.67436	0.156174
chr2	127887985	127887985	1	+	rs12989701	C	A	SNV	-11,2	POU4F1	jaspar2022	MA0790.1	MA0790.1	tgcttaattccttAtctttatttccag	0.614965	0.776223	6.72327	8.39763	0.0164616	0.000778414	NA	NA	NA	strong	1	1.67436	0.156174
chr2	127887985	127887985	1	-	rs12989701	C	A	SNV	-4,14	GATA2	HOCOMOCOv11-core-A	GATA2_HUMAN.H11MO.0.A	GATA2_HUMAN.H11MO.0.A	ataaatgcttaattccttAtctttatttccagaatac	0.775932	0.944944	8.14543	9.86756	0.002771	5.41183e-05	NA	NA	NA	strong	1	1.72213	0.165137
chr2	127887985	127887985	1	-	rs12989701	C	A	SNV	-4,14	GATA1	HOCOMOCOv10	GATA1_HUMAN.H10MO.A	GATA1_HUMAN.H10MO.A	ataaatgcttaattccttAtctttatttccagaatac	0.776303	0.941319	8.44202	10.178	0.0025269	4.68741e-05	NA	NA	NA	strong	1	1.73601	0.160811
chr2	127887985	127887985	1	-	rs12989701	C	A	SNV	-2,4	GATA6	HOCOMOCOv10	GATA6_HUMAN.H10MO.S	GATA6_HUMAN.H10MO.S	ttccttAtcttta	0.731953	1	4.84708	6.58918	0.015625	0	NA	NA	NA	strong	1	1.74209	0.264387
chr2	127887985	127887985	1	-	rs12989701	C	A	SNV	-5,5	GATA3	HOCOMOCOv10	GATA3_HUMAN.H10MO.C	GATA3_HUMAN.H10MO.C	ttaattccttAtctttatttc	0.778489	0.980196	6.91597	8.66118	0.00534606	5.22137e-05	NA	NA	NA	strong	1	1.74521	0.197589
chr2	127887985	127887985	1	-	rs12989701	C	A	SNV	-5,5	GATA2	HOCOMOCOv10	GATA2_HUMAN.H10MO.A	GATA2_HUMAN.H10MO.A	ttaattccttAtctttatttc	0.79994	0.988766	7.78401	9.59104	0.0029335	2.24113e-05	NA	NA	NA	strong	1	1.80703	0.18632
chr2	127887985	127887985	1	-	rs12989701	C	A	SNV	-4,14	GATA1	HOCOMOCOv11-core-A	GATA1_HUMAN.H11MO.0.A	GATA1_HUMAN.H11MO.0.A	ataaatgcttaattccttAtctttatttccagaatac	0.769576	0.956374	7.73107	9.55067	0.00448828	7.38902e-05	NA	NA	NA	strong	1	1.8196	0.182404
chr2	127887985	127887985	1	-	rs12989701	C	A	SNV	-5,5	GATA1	HOCOMOCOv11-secondary-A	GATA1_HUMAN.H11MO.1.A	GATA1_HUMAN.H11MO.1.A	ttaattccttAtctttatttc	0.811539	0.993443	8.29844	10.1355	0.00209832	2.16961e-05	NA	NA	NA	strong	1	1.83705	0.180073
chr2	127887985	127887985	1	-	rs12989701	C	A	SNV	-7,5	GATA6	HOCOMOCOv11-core-A	GATA6_HUMAN.H11MO.0.A	GATA6_HUMAN.H11MO.0.A	gcttaattccttAtctttatttcca	0.803632	0.970985	9.09016	10.9486	0.00135784	1.82986e-05	NA	NA	NA	strong	1	1.8584	0.164887
chr2	127887985	127887985	1	+	rs12989701	C	A	SNV	-5,5	GATA2	jaspar2018	MA0036.3	MA0036.3	ttaattccttAtctttatttc	0.806567	0.999368	8.10412	10.0069	0.00174832	5.48363e-06	NA	NA	NA	strong	1	1.90281	0.190031
chr2	127887985	127887985	1	+	rs12989701	C	A	SNV	-5,5	GATA2	jaspar2022	MA0036.3	MA0036.3	ttaattccttAtctttatttc	0.806567	0.999368	8.10412	10.0069	0.00174832	5.48363e-06	NA	NA	NA	strong	1	1.90281	0.190031
chr2	127887985	127887985	1	-	rs12989701	C	A	SNV	-4,14	TAL1	HOCOMOCOv11-core-A	TAL1_HUMAN.H11MO.0.A	TAL1_HUMAN.H11MO.0.A	ataaatgcttaattccttAtctttatttccagaatac	0.727815	0.908654	7.96174	9.86968	0.00584045	0.000116353	NA	NA	NA	strong	1	1.90794	0.176116
chr2	127887985	127887985	1	-	rs12989701	C	A	SNV	-7,6	GATA6	HOCOMOCOv10	GATA6_HUMAN.H10MO.B	GATA6_HUMAN.H10MO.B	tgcttaattccttAtctttatttccag	0.793346	0.964732	9.09114	11.0256	0.00162464	1.63168e-05	NA	NA	NA	strong	1	1.93448	0.169339
chr2	127887985	127887985	1	-	rs12989701	C	A	SNV	-4,14	TAL1	HOCOMOCOv10	TAL1_HUMAN.H10MO.A	TAL1_HUMAN.H10MO.A	ataaatgcttaattccttAtctttatttccagaatac	0.730313	0.927877	7.46504	9.41966	0.00708511	0.000125203	NA	NA	NA	strong	1	1.95461	0.192892
chr2	127887985	127887985	1	-	rs12989701	C	A	SNV	-4,5	GATA1	HOCOMOCOv10	GATA1_HUMAN.H10MO.S	GATA1_HUMAN.H10MO.S	taattccttAtctttattt	0.806562	0.989356	8.85824	10.8457	0.00191021	2.19345e-05	NA	NA	NA	strong	1	1.98746	0.181314
chr2	127887985	127887985	1	-	rs12989701	C	A	SNV	-4,3	GATA3	jaspar2018	MA0037.3	MA0037.3	attccttAtctttat	0.772903	0.997341	6.91169	8.89965	0.00697327	1.52588e-05	NA	NA	NA	strong	1	1.98797	0.222786
chr2	127887985	127887985	1	+	rs12989701	C	A	SNV	-8,5	GATA2	jaspar2018	MA0036.2	MA0036.2	tgcttaattccttAtctttatttccag	0.799159	0.96982	9.45237	11.4493	0.00152041	1.72183e-05	NA	NA	NA	strong	1	1.99688	0.169193
chr2	127887985	127887985	1	+	rs12989701	C	A	SNV	-8,5	GATA2	jaspar2016	MA0036.2	MA0036.2	tgcttaattccttAtctttatttccag	0.799159	0.96982	9.45237	11.4493	0.00152041	1.72183e-05	NA	NA	NA	strong	1	1.99688	0.169193
chr2	127887985	127887985	1	+	rs12989701	C	A	SNV	-8,5	GATA2	JASPAR_2014	GATA2	MA0036.2	tgcttaattccttAtctttatttccag	0.799159	0.96982	9.45237	11.4493	0.00152041	1.72183e-05	NA	NA	NA	strong	1	1.99688	0.169193
chr2	127887985	127887985	1	-	rs12989701	C	A	SNV	-4,3	GATA3	jaspar2016	MA0037.2	MA0037.2	attccttAtctttat	0.830901	0.982195	10.9684	12.9654	0.000518799	1.52588e-05	NA	NA	NA	strong	1	1.99704	0.151285
chr2	127887985	127887985	1	-	rs12989701	C	A	SNV	-4,3	GATA3	jaspar2018	MA0037.2	MA0037.2	attccttAtctttat	0.830901	0.982195	10.9684	12.9654	0.000518799	1.52588e-05	NA	NA	NA	strong	1	1.99704	0.151285
chr2	127887985	127887985	1	-	rs12989701	C	A	SNV	-4,3	GATA3	JASPAR_2014	GATA3	MA0037.2	attccttAtctttat	0.830901	0.982195	10.9684	12.9654	0.000518799	1.52588e-05	NA	NA	NA	strong	1	1.99704	0.151285
chr2	127887985	127887985	1	-	rs12989701	C	A	SNV	-4,3	GATA5	jaspar2018	MA0766.1	MA0766.1	attccttAtctttat	0.727777	0.997519	5.49015	7.48753	0.0160065	1.52588e-05	NA	NA	NA	strong	1	1.99738	0.266108
chr2	127887985	127887985	1	-	rs12989701	C	A	SNV	-4,3	GATA5	jaspar2016	MA0766.1	MA0766.1	attccttAtctttat	0.727777	0.997519	5.49015	7.48753	0.0160065	1.52588e-05	NA	NA	NA	strong	1	1.99738	0.266108
chr2	127887985	127887985	1	-	rs12989701	C	A	SNV	-5,4	GATA5	jaspar2022	MA0766.2	MA0766.2	taattccttAtctttattt	0.803244	0.996873	8.34451	10.3437	0.00315571	2.67029e-05	NA	NA	NA	strong	1	1.99921	0.192676
chr6	32602086	32602086	1	-	rs36173887	A	G	SNV	-1,6	EHF	jaspar2016	MA0598.1	MA0598.1	accccacAggatgtg	0.845155	0.691441	10.951	8.95971	0.000793457	0.00875854	NA	NA	NA	strong	1	-1.99129	-0.153685
chr6	32602086	32602086	1	-	rs36173887	A	G	SNV	-1,6	EHF	JASPAR_2014	EHF	MA0598.1	accccacAggatgtg	0.845155	0.691441	10.951	8.95971	0.000793457	0.00875854	NA	NA	NA	strong	1	-1.99129	-0.153685
chr6	32602086	32602086	1	-	rs36173887	A	G	SNV	-1,6	EHF	jaspar2018	MA0598.1	MA0598.1	accccacAggatgtg	0.845155	0.691441	10.951	8.95971	0.000793457	0.00875854	NA	NA	NA	strong	1	-1.99129	-0.153685
chr6	32602086	32602086	1	+	rs36173887	A	G	SNV	-9,6	GLIS1	jaspar2018	MA0735.1	MA0735.1	ttcccttcaccccacAggatgtgaggtctga	0.770608	0.698558	18.6431	16.9039	5.44861e-05	0.000450471	NA	NA	NA	strong	1	-1.73923	-0.0719272
chr6	32602086	32602086	1	+	rs36173887	A	G	SNV	-9,6	GLIS1	jaspar2016	MA0735.1	MA0735.1	ttcccttcaccccacAggatgtgaggtctga	0.770608	0.698558	18.6431	16.9039	5.44861e-05	0.000450471	NA	NA	NA	strong	1	-1.73923	-0.0719272
chr6	32602086	32602086	1	+	rs36173887	A	G	SNV	-9,6	GLIS1	jaspar2022	MA0735.1	MA0735.1	ttcccttcaccccacAggatgtgaggtctga	0.770608	0.698558	18.6431	16.9039	5.44861e-05	0.000450471	NA	NA	NA	strong	1	-1.73923	-0.0719272
chr6	32602086	32602086	1	+	rs36173887	A	G	SNV	-8,7	SCRT2	jaspar2022	MA0744.2	MA0744.2	ttcccttcaccccacAggatgtgaggtctga	0.793205	0.63926	9.21669	7.47878	0.000758652	0.0121021	NA	NA	NA	strong	1	-1.73792	-0.150453
chr6	32602086	32602086	1	+	rs36173887	A	G	SNV	-6,7	FOXO1::FLI1	jaspar2022	MA1956.1	MA1956.1	cccttcaccccacAggatgtgaggtct	0.764316	0.667002	12.475	10.8955	0.000295691	0.00290534	NA	NA	NA	strong	1	-1.57952	-0.0969003
chr6	32602086	32602086	1	+	rs36173887	A	G	SNV	-3,7	ETV4	HOCOMOCOv11-core-B	ETV4_HUMAN.H11MO.0.B	ETV4_HUMAN.H11MO.0.B	ttcaccccacAggatgtgagg	0.875575	0.685845	7.31692	5.76266	0.000978708	0.0162764	NA	NA	NA	strong	1	-1.55426	-0.186447
chr6	32602086	32602086	1	+	rs36173887	A	G	SNV	-5,6	IKZF1	jaspar2022	MA1508.1	MA1508.1	cttcaccccacAggatgtgaggt	0.799448	0.656341	8.09712	6.69226	0.000881433	0.0108684	NA	NA	NA	strong	1	-1.40486	-0.139566
chr6	32602086	32602086	1	+	rs36173887	A	G	SNV	-6,7	FOXO1::ELF1	jaspar2022	MA1953.1	MA1953.1	cccttcaccccacAggatgtgaggtct	0.822997	0.698713	9.11068	7.76784	0.000176448	0.00304401	NA	NA	NA	strong	1	-1.34284	-0.12182
chr6	32602086	32602086	1	+	rs36173887	A	G	SNV	-8,5	GLIS3	jaspar2016	MA0737.1	MA0737.1	cccttcaccccacAggatgtgaggtct	0.796492	0.728517	15.4146	14.1029	4.82984e-05	0.000347327	NA	NA	NA	strong	1	-1.31162	-0.0678142
chr6	32602086	32602086	1	+	rs36173887	A	G	SNV	-8,5	GLIS3	jaspar2018	MA0737.1	MA0737.1	cccttcaccccacAggatgtgaggtct	0.796492	0.728517	15.4146	14.1029	4.82984e-05	0.000347327	NA	NA	NA	strong	1	-1.31162	-0.0678142
chr6	32602086	32602086	1	+	rs36173887	A	G	SNV	-8,5	GLIS3	jaspar2022	MA0737.1	MA0737.1	cccttcaccccacAggatgtgaggtct	0.796492	0.728517	15.4146	14.1029	4.82984e-05	0.000347327	NA	NA	NA	strong	1	-1.31162	-0.0678142
chr6	32602086	32602086	1	+	rs36173887	A	G	SNV	-11,-1	E2F8	jaspar2018	MA0865.1	MA0865.1	cttcaccccacAggatgtgaggt	0.683226	0.616206	13.4281	12.1197	0.000969112	0.00372374	NA	NA	NA	strong	1	-1.30841	-0.0667135
chr6	32602086	32602086	1	+	rs36173887	A	G	SNV	-11,-1	E2F8	jaspar2016	MA0865.1	MA0865.1	cttcaccccacAggatgtgaggt	0.683226	0.616206	13.4281	12.1197	0.000969112	0.00372374	NA	NA	NA	strong	1	-1.30841	-0.0667135
chr6	32602086	32602086	1	-	rs36173887	A	G	SNV	-4,10	ZIC3	HOCOMOCOv11-core-B	ZIC3_HUMAN.H11MO.0.B	ZIC3_HUMAN.H11MO.0.B	tcccttcaccccacAggatgtgaggtctg	0.780115	0.664791	9.0269	7.72073	0.000958104	0.00841815	NA	NA	NA	strong	1	-1.30617	-0.113409
chr6	32602086	32602086	1	-	rs36173887	A	G	SNV	-3,10	ELF3	jaspar2022	MA0640.2	MA0640.2	cccttcaccccacAggatgtgaggtct	0.849093	0.721111	8.8718	7.57574	0.000409726	0.00444258	NA	NA	NA	strong	1	-1.29606	-0.124621
chr6	32602086	32602086	1	+	rs36173887	A	G	SNV	-6,9	ETV2	HOCOMOCOv11-core-B	ETV2_HUMAN.H11MO.0.B	ETV2_HUMAN.H11MO.0.B	ttcccttcaccccacAggatgtgaggtctga	0.820173	0.709443	9.76131	8.47159	0.000690753	0.00583648	NA	NA	NA	strong	1	-1.28972	-0.108783
chr6	32602086	32602086	1	+	rs36173887	A	G	SNV	-4,9	ETV1	jaspar2022	MA0761.2	MA0761.2	cccttcaccccacAggatgtgaggtct	0.888702	0.770037	9.43225	8.20975	9.41195e-05	0.00148164	NA	NA	NA	strong	1	-1.2225	-0.115561
chr6	32602086	32602086	1	+	rs36173887	A	G	SNV	-4,9	ELF1	jaspar2022	MA0473.3	MA0473.3	cccttcaccccacAggatgtgaggtct	0.860613	0.755355	9.77895	8.61727	0.000139784	0.00150945	NA	NA	NA	strong	1	-1.16168	-0.102646
chr6	32602086	32602086	1	-	rs36173887	A	G	SNV	-4,9	GABPA	jaspar2022	MA0062.3	MA0062.3	cccttcaccccacAggatgtgaggtct	0.878487	0.765541	9.02827	7.90984	0.000112705	0.00127396	NA	NA	NA	strong	1	-1.11843	-0.109312
chr6	32602086	32602086	1	+	rs36173887	A	G	SNV	-6,7	FOXO1::ELK1	jaspar2022	MA1954.1	MA1954.1	cccttcaccccacAggatgtgaggtct	0.817906	0.733746	10.8043	9.71376	0.000230681	0.00156688	NA	NA	NA	strong	1	-1.09051	-0.0828419
chr6	32602086	32602086	1	-	rs36173887	A	G	SNV	-9,4	RUNX2	HOCOMOCOv11-core-A	RUNX2_HUMAN.H11MO.0.A	RUNX2_HUMAN.H11MO.0.A	cccttcaccccacAggatgtgaggtct	0.883057	0.766549	8.51478	7.42525	0.000456147	0.00339543	NA	NA	NA	strong	1	-1.08953	-0.113394
chr6	32602086	32602086	1	+	rs36173887	A	G	SNV	-7,6	ELF3	HOCOMOCOv10	ELF3_HUMAN.H10MO.D	ELF3_HUMAN.H10MO.D	cccttcaccccacAggatgtgaggtct	0.835588	0.719813	8.08205	7.00503	0.000438288	0.00480442	NA	NA	NA	strong	1	-1.07701	-0.112054
chr6	32602086	32602086	1	+	rs36173887	A	G	SNV	-9,5	TFAP2C	JASPAR_2014	TFAP2C	MA0524.1	tcccttcaccccacAggatgtgaggtctg	0.877859	0.775716	9.35163	8.2826	0.000385335	0.00330727	NA	NA	NA	strong	1	-1.06904	-0.100568
chr6	32602086	32602086	1	+	rs36173887	A	G	SNV	-9,5	TFAP2C	jaspar2018	MA0524.1	MA0524.1	tcccttcaccccacAggatgtgaggtctg	0.877859	0.775716	9.35163	8.2826	0.000385335	0.00330727	NA	NA	NA	strong	1	-1.06904	-0.100568
chr6	32602086	32602086	1	+	rs36173887	A	G	SNV	-9,5	TFAP2C	jaspar2016	MA0524.1	MA0524.1	tcccttcaccccacAggatgtgaggtctg	0.877859	0.775716	9.35163	8.2826	0.000385335	0.00330727	NA	NA	NA	strong	1	-1.06904	-0.100568
chr6	32602086	32602086	1	+	rs36173887	A	G	SNV	-6,6	ETV5::FOXO1	jaspar2022	MA1947.1	MA1947.1	ccttcaccccacAggatgtgaggtc	0.808778	0.708024	8.02405	7.0411	0.00064002	0.00503425	NA	NA	NA	strong	1	-0.982952	-0.0993925
chr6	32602086	32602086	1	+	rs36173887	A	G	SNV	-6,7	FLI1::FOXI1	jaspar2022	MA1950.1	MA1950.1	cccttcaccccacAggatgtgaggtct	0.871833	0.78653	10.0168	9.06347	0.000123449	0.000924822	NA	NA	NA	strong	1	-0.953336	-0.0832666
chr6	32602086	32602086	1	+	rs36173887	A	G	SNV	-12,4	ZNF282	jaspar2022	MA1154.1	MA1154.1	tttcccttcaccccacAggatgtgaggtctgaa	0.710403	0.658458	13.1786	12.2269	0.000729204	0.00246417	NA	NA	NA	strong	1	-0.951664	-0.0514854
chr6	32602086	32602086	1	+	rs36173887	A	G	SNV	-12,4	ZNF282	jaspar2018	MA1154.1	MA1154.1	tttcccttcaccccacAggatgtgaggtctgaa	0.710403	0.658458	13.1786	12.2269	0.000729204	0.00246417	NA	NA	NA	strong	1	-0.951664	-0.0514854
chr6	32602086	32602086	1	+	rs36173887	A	G	SNV	-8,5	TFAP2A	jaspar2022	MA0003.4	MA0003.4	cccttcaccccacAggatgtgaggtct	0.847725	0.758216	8.81452	7.9113	0.000565894	0.00259132	NA	NA	NA	strong	1	-0.903229	-0.0872589
chr6	32602086	32602086	1	+	rs36173887	A	G	SNV	-7,7	ETV2::FOXI1	jaspar2022	MA1942.1	MA1942.1	tcccttcaccccacAggatgtgaggtctg	0.885043	0.800968	9.70738	8.81134	4.73205e-05	0.000524451	NA	NA	NA	strong	1	-0.896039	-0.0819606
chr6	32602086	32602086	1	-	rs36173887	A	G	SNV	-5,9	EHF	jaspar2022	MA0598.3	MA0598.3	tcccttcaccccacAggatgtgaggtctg	0.822811	0.737577	8.85017	7.96284	0.000649684	0.00305259	NA	NA	NA	strong	1	-0.887331	-0.0829685
chr6	32602086	32602086	1	+	rs36173887	A	G	SNV	-2,8	FLI1	jaspar2018	MA0475.1	MA0475.1	ttcaccccacAggatgtgagg	0.85152	0.775336	9.7795	8.91401	0.000585556	0.00253773	NA	NA	NA	strong	1	-0.865492	-0.0754813
chr6	32602086	32602086	1	+	rs36173887	A	G	SNV	-2,8	FLI1	jaspar2016	MA0475.1	MA0475.1	ttcaccccacAggatgtgagg	0.85152	0.775336	9.7795	8.91401	0.000585556	0.00253773	NA	NA	NA	strong	1	-0.865492	-0.0754813
chr6	32602086	32602086	1	+	rs36173887	A	G	SNV	-2,8	FLI1	JASPAR_2014	FLI1	MA0475.1	ttcaccccacAggatgtgagg	0.85152	0.775336	9.7795	8.91401	0.000585556	0.00253773	NA	NA	NA	strong	1	-0.865492	-0.0754813
chr6	32602086	32602086	1	-	rs36173887	A	G	SNV	-8,6	RUNX2	jaspar2018	MA0511.1	MA0511.1	tcccttcaccccacAggatgtgaggtctg	0.881291	0.806351	10.2134	9.3616	0.000423458	0.00118382	NA	NA	NA	strong	1	-0.851832	-0.0736702
chr6	32602086	32602086	1	-	rs36173887	A	G	SNV	-8,6	RUNX2	JASPAR_2014	RUNX2	MA0511.1	tcccttcaccccacAggatgtgaggtctg	0.881291	0.806351	10.2134	9.3616	0.000423458	0.00118382	NA	NA	NA	strong	1	-0.851832	-0.0736702
chr6	32602086	32602086	1	-	rs36173887	A	G	SNV	-8,6	RUNX2	jaspar2016	MA0511.1	MA0511.1	tcccttcaccccacAggatgtgaggtctg	0.881291	0.806351	10.2134	9.3616	0.000423458	0.00118382	NA	NA	NA	strong	1	-0.851832	-0.0736702
chr6	32602086	32602086	1	+	rs36173887	A	G	SNV	-5,11	ETV7	HOCOMOCOv10	ETV7_HUMAN.H10MO.D	ETV7_HUMAN.H10MO.D	tttcccttcaccccacAggatgtgaggtctgaa	0.889693	0.807251	9.39731	8.56825	2.40745e-05	0.000307903	NA	NA	NA	strong	1	-0.829063	-0.0789088
chr6	32602086	32602086	1	-	rs36173887	A	G	SNV	-9,1	RUNX2	HOCOMOCOv10	RUNX2_HUMAN.H10MO.B	RUNX2_HUMAN.H10MO.B	ttcaccccacAggatgtgagg	0.869917	0.76704	6.93294	6.13638	0.00103712	0.00704288	NA	NA	NA	strong	1	-0.796556	-0.10032
chr6	32602086	32602086	1	-	rs36173887	A	G	SNV	-8,6	AP2A	HOCOMOCOv10	AP2A_HUMAN.H10MO.C	AP2A_HUMAN.H10MO.C	tcccttcaccccacAggatgtgaggtctg	0.878977	0.801965	8.89284	8.12877	0.000273499	0.00191023	NA	NA	NA	strong	1	-0.764071	-0.0756989
chr6	32602086	32602086	1	-	rs36173887	A	G	SNV	-8,6	AP2A	HOCOMOCOv11-core-A	AP2A_HUMAN.H11MO.0.A	AP2A_HUMAN.H11MO.0.A	tcccttcaccccacAggatgtgaggtctg	0.878977	0.801965	8.89284	8.12877	0.000273499	0.00191023	NA	NA	NA	strong	1	-0.764071	-0.0756989
chr6	32602086	32602086	1	+	rs36173887	A	G	SNV	-6,7	FOXO1::ELK3	jaspar2022	MA1955.1	MA1955.1	cccttcaccccacAggatgtgaggtct	0.781755	0.722287	10.1389	9.38177	0.000452723	0.00173596	NA	NA	NA	strong	1	-0.757151	-0.0586138
chr6	32602086	32602086	1	-	rs36173887	A	G	SNV	-8,5	TFAP2C	jaspar2022	MA0814.2	MA0814.2	cccttcaccccacAggatgtgaggtct	0.837219	0.76398	8.5652	7.83781	0.000465509	0.00192773	NA	NA	NA	strong	1	-0.727391	-0.0714395
chr6	32602086	32602086	1	-	rs36173887	A	G	SNV	-2,7	TEAD1	jaspar2016	MA0090.2	MA0090.2	tcaccccacGggatgtgag	0.801797	0.895615	6.42877	7.17074	0.00347137	0.000529289	NA	NA	NA	strong	1	0.741966	0.092789
chr6	32602086	32602086	1	-	rs36173887	A	G	SNV	-2,7	TEAD1	jaspar2018	MA0090.2	MA0090.2	tcaccccacGggatgtgag	0.801797	0.895615	6.42877	7.17074	0.00347137	0.000529289	NA	NA	NA	strong	1	0.741966	0.092789
chr6	32602086	32602086	1	+	rs36173887	A	G	SNV	-5,4	TFE3	jaspar2018	MA0831.1	MA0831.1	tcaccccacGggatgtgag	0.801207	0.895496	6.55798	7.30968	0.00383949	0.000511169	NA	NA	NA	strong	1	0.751701	0.0923145
chr6	32602086	32602086	1	+	rs36173887	A	G	SNV	-5,4	TFE3	jaspar2016	MA0831.1	MA0831.1	tcaccccacGggatgtgag	0.801207	0.895496	6.55798	7.30968	0.00383949	0.000511169	NA	NA	NA	strong	1	0.751701	0.0923145
chr6	32602086	32602086	1	+	rs36173887	A	G	SNV	-1,7	PATZ1	HOCOMOCOv11-secondary-C	PATZ1_HUMAN.H11MO.1.C	PATZ1_HUMAN.H11MO.1.C	caccccacGggatgtga	0.745854	0.8469	6.23007	7.0569	0.00501633	0.000743866	NA	NA	NA	strong	1	0.826833	0.0995023
chr6	32602086	32602086	1	-	rs36173887	A	G	SNV	-7,8	ZIC5	jaspar2022	MA1584.1	MA1584.1	ttcccttcaccccacGggatgtgaggtctga	0.679994	0.732737	11.5854	12.4745	0.00215914	0.000643309	NA	NA	NA	strong	1	0.889024	0.0523592
chr6	32602086	32602086	1	+	rs36173887	A	G	SNV	-1,20	ZN467	HOCOMOCOv11-core-C	ZN467_HUMAN.H11MO.0.C	ZN467_HUMAN.H11MO.0.C	tggactttcccttcaccccacGggatgtgaggtctgaaacggc	0.638035	0.707535	8.8521	9.76913	0.00514099	0.000923252	NA	NA	NA	strong	1	0.917033	0.0672897
chr6	32602086	32602086	1	-	rs36173887	A	G	SNV	-6,5	MYCN	HOCOMOCOv11-core-A	MYCN_HUMAN.H11MO.0.A	MYCN_HUMAN.H11MO.0.A	cttcaccccacGggatgtgaggt	0.701847	0.833293	6.43892	7.61172	0.00971699	0.00100595	NA	NA	NA	strong	1	1.1728	0.128891
chr6	32602086	32602086	1	+	rs36173887	A	G	SNV	-4,4	BHE40	HOCOMOCOv10	BHE40_HUMAN.H10MO.A	BHE40_HUMAN.H10MO.A	caccccacGggatgtga	0.715421	0.826408	7.67103	8.84474	0.00534821	0.000946045	NA	NA	NA	strong	1	1.17371	0.109893
chr6	32602086	32602086	1	-	rs36173887	A	G	SNV	-6,17	THRA	jaspar2022	MA1969.1	MA1969.1	ttggactttcccttcaccccacGggatgtgaggtctgaaacggcac	0.623358	0.693819	10.9582	12.1545	0.00330773	0.00057131	NA	NA	NA	strong	1	1.19629	0.0689392
chr6	32602086	32602086	1	+	rs36173887	A	G	SNV	-3,20	PRDM9	jaspar2022	MA1723.1	MA1723.1	ttggactttcccttcaccccacGggatgtgaggtctgaaacggcac	0.652676	0.749948	8.7294	9.9821	0.00733749	0.000970267	NA	NA	NA	strong	1	1.2527	0.0948846
chr6	32602086	32602086	1	+	rs36173887	A	G	SNV	-9,5	EBF1	jaspar2022	MA0154.4	MA0154.4	tcccttcaccccacGggatgtgaggtctg	0.742448	0.860835	8.29711	9.57574	0.00113739	5.52982e-05	NA	NA	NA	strong	1	1.27863	0.115413
chr6	32602086	32602086	1	+	rs36173887	A	G	SNV	-6,5	MYC	jaspar2022	MA0147.3	MA0147.3	cttcaccccacGggatgtgaggt	0.693714	0.829881	7.09717	8.4515	0.00756454	0.000944197	NA	NA	NA	strong	1	1.35433	0.133517
chr6	32602086	32602086	1	+	rs36173887	A	G	SNV	-6,5	MYC	jaspar2018	MA0147.3	MA0147.3	cttcaccccacGggatgtgaggt	0.693714	0.829881	7.09717	8.4515	0.00756454	0.000944197	NA	NA	NA	strong	1	1.35433	0.133517
chr6	32602086	32602086	1	-	rs36173887	A	G	SNV	-5,5	MYC	HOCOMOCOv10	MYC_HUMAN.H10MO.A	MYC_HUMAN.H10MO.A	ttcaccccacGggatgtgagg	0.679611	0.81532	6.98223	8.34226	0.00908518	0.00105977	NA	NA	NA	strong	1	1.36003	0.133427
chr6	32602086	32602086	1	+	rs36173887	A	G	SNV	-5,4	SREBF2(var.2)	jaspar2018	MA0828.1	MA0828.1	tcaccccacGggatgtgag	0.672141	0.772361	9.52983	10.9478	0.0053215	0.000763893	NA	NA	NA	strong	1	1.418	0.10008
chr6	32602086	32602086	1	+	rs36173887	A	G	SNV	-5,4	SREBF2(var.2)	jaspar2016	MA0828.1	MA0828.1	tcaccccacGggatgtgag	0.672141	0.772361	9.52983	10.9478	0.0053215	0.000763893	NA	NA	NA	strong	1	1.418	0.10008
chr6	32602086	32602086	1	+	rs36173887	A	G	SNV	-3,3	USF1	jaspar2018	MA0093.1	MA0093.1	ccccacGggatgt	0.708339	0.862729	6.82016	8.28515	0.00708008	0.000488281	NA	NA	NA	strong	1	1.46499	0.152799
chr6	32602086	32602086	1	+	rs36173887	A	G	SNV	-3,3	USF1	jaspar2016	MA0093.1	MA0093.1	ccccacGggatgt	0.708339	0.862729	6.82016	8.28515	0.00708008	0.000488281	NA	NA	NA	strong	1	1.46499	0.152799
chr6	32602086	32602086	1	+	rs36173887	A	G	SNV	-3,3	USF1	JASPAR_CORE	USF1	MA0093.1	ccccacGggatgt	0.708339	0.862729	6.82016	8.28515	0.00708008	0.000488281	NA	NA	NA	strong	1	1.46499	0.152799
chr6	32602086	32602086	1	-	rs36173887	A	G	SNV	-4,8	TEAD2	jaspar2018	MA1121.1	MA1121.1	ccttcaccccacGggatgtgaggtc	0.683664	0.835829	6.86652	8.34575	0.00958574	0.000803903	NA	NA	NA	strong	1	1.47923	0.148791
chr6	32602086	32602086	1	-	rs36173887	A	G	SNV	-4,8	TEAD2	jaspar2022	MA1121.1	MA1121.1	ccttcaccccacGggatgtgaggtc	0.683664	0.835829	6.86652	8.34575	0.00958574	0.000803903	NA	NA	NA	strong	1	1.47923	0.148791
chr6	32602086	32602086	1	-	rs36173887	A	G	SNV	-8,6	COE1	HOCOMOCOv11-core-A	COE1_HUMAN.H11MO.0.A	COE1_HUMAN.H11MO.0.A	tcccttcaccccacGggatgtgaggtctg	0.759669	0.894256	8.53156	10.0119	0.00246638	9.28352e-05	NA	NA	NA	strong	1	1.48029	0.132466
chr6	32602086	32602086	1	+	rs36173887	A	G	SNV	-8,13	ZN143	HOCOMOCOv11-core-A	ZN143_HUMAN.H11MO.0.A	ZN143_HUMAN.H11MO.0.A	tggactttcccttcaccccacGggatgtgaggtctgaaacggc	0.606586	0.699544	10.3755	11.8828	0.00426319	0.000383944	NA	NA	NA	strong	1	1.50732	0.0899634
chr6	32602086	32602086	1	-	rs36173887	A	G	SNV	-4,5	MAX	jaspar2016	MA0058.1	MA0058.1	tcaccccacGggatgtgag	0.696863	0.865049	6.77004	8.36056	0.00725269	0.000362396	NA	NA	NA	strong	1	1.59052	0.165047
chr6	32602086	32602086	1	-	rs36173887	A	G	SNV	-4,5	MAX	JASPAR_CORE	MAX	MA0058.1	tcaccccacGggatgtgag	0.696863	0.865049	6.77004	8.36056	0.00725269	0.000362396	NA	NA	NA	strong	1	1.59052	0.165047
chr6	32602086	32602086	1	-	rs36173887	A	G	SNV	-4,5	MAX	jaspar2018	MA0058.1	MA0058.1	tcaccccacGggatgtgag	0.696863	0.865049	6.77004	8.36056	0.00725269	0.000362396	NA	NA	NA	strong	1	1.59052	0.165047
chr6	32602086	32602086	1	+	rs36173887	A	G	SNV	-7,5	EBF3	jaspar2022	MA1637.1	MA1637.1	ccttcaccccacGggatgtgaggtc	0.797476	0.947694	8.78141	10.3806	0.000814036	2.51681e-05	NA	NA	NA	strong	1	1.59921	0.146214
chr6	32602086	32602086	1	-	rs36173887	A	G	SNV	-5,4	HES1	jaspar2022	MA1099.2	MA1099.2	tcaccccacGggatgtgag	0.736782	0.907289	7.06893	8.67839	0.0105419	0.000784874	NA	NA	NA	strong	1	1.60946	0.168468
chr6	32602086	32602086	1	+	rs36173887	A	G	SNV	-9,5	COE1	HOCOMOCOv10	COE1_HUMAN.H10MO.A	COE1_HUMAN.H10MO.A	tcccttcaccccacGggatgtgaggtctg	0.787554	0.932315	9.17082	10.8298	0.0015401	3.24743e-05	NA	NA	NA	strong	1	1.65899	0.142949
chr6	32602086	32602086	1	-	rs36173887	A	G	SNV	-5,4	MLXIPL	jaspar2018	MA0664.1	MA0664.1	tcaccccacGggatgtgag	0.673776	0.821015	7.9865	9.71074	0.00780964	0.00101089	NA	NA	NA	strong	1	1.72424	0.146039
chr6	32602086	32602086	1	-	rs36173887	A	G	SNV	-5,4	MLXIPL	jaspar2022	MA0664.1	MA0664.1	tcaccccacGggatgtgag	0.673776	0.821015	7.9865	9.71074	0.00780964	0.00101089	NA	NA	NA	strong	1	1.72424	0.146039
chr6	32602086	32602086	1	-	rs36173887	A	G	SNV	-5,4	MLXIPL	jaspar2016	MA0664.1	MA0664.1	tcaccccacGggatgtgag	0.673776	0.821015	7.9865	9.71074	0.00780964	0.00101089	NA	NA	NA	strong	1	1.72424	0.146039
chr6	32602086	32602086	1	+	rs36173887	A	G	SNV	-8,5	EBF1	jaspar2016	MA0154.3	MA0154.3	cccttcaccccacGggatgtgaggtct	0.746174	0.871387	10.891	12.6909	0.00143063	7.09333e-05	NA	NA	NA	strong	1	1.79992	0.123794
chr6	32602086	32602086	1	+	rs36173887	A	G	SNV	-8,5	EBF1	jaspar2018	MA0154.3	MA0154.3	cccttcaccccacGggatgtgaggtct	0.746174	0.871387	10.891	12.6909	0.00143063	7.09333e-05	NA	NA	NA	strong	1	1.79992	0.123794
chr6	32602086	32602086	1	-	rs36173887	A	G	SNV	-6,4	EBF1	jaspar2016	MA0154.2	MA0154.2	ttcaccccacGggatgtgagg	0.740787	0.901593	8.40178	10.2165	0.00471425	0.000144482	NA	NA	NA	strong	1	1.81475	0.160213
chr6	32602086	32602086	1	-	rs36173887	A	G	SNV	-6,4	EBF1	JASPAR_2014	EBF1	MA0154.2	ttcaccccacGggatgtgagg	0.740787	0.901593	8.40178	10.2165	0.00471425	0.000144482	NA	NA	NA	strong	1	1.81475	0.160213
chr6	32602086	32602086	1	-	rs36173887	A	G	SNV	-6,4	EBF1	jaspar2018	MA0154.2	MA0154.2	ttcaccccacGggatgtgagg	0.740787	0.901593	8.40178	10.2165	0.00471425	0.000144482	NA	NA	NA	strong	1	1.81475	0.160213
chr6	32602086	32602086	1	-	rs36173887	A	G	SNV	-5,4	MLX	jaspar2022	MA0663.1	MA0663.1	tcaccccacGggatgtgag	0.641122	0.780648	8.70378	10.5803	0.0112133	0.000998497	NA	NA	NA	strong	1	1.87649	0.138688
chr6	32602086	32602086	1	-	rs36173887	A	G	SNV	-5,4	MLX	jaspar2018	MA0663.1	MA0663.1	tcaccccacGggatgtgag	0.641122	0.780648	8.70378	10.5803	0.0112133	0.000998497	NA	NA	NA	strong	1	1.87649	0.138688
chr6	32602086	32602086	1	-	rs36173887	A	G	SNV	-5,4	MLX	jaspar2016	MA0663.1	MA0663.1	tcaccccacGggatgtgag	0.641122	0.780648	8.70378	10.5803	0.0112133	0.000998497	NA	NA	NA	strong	1	1.87649	0.138688
chr6	32602086	32602086	1	+	rs36173887	A	G	SNV	-5,4	BHLHE40	jaspar2016	MA0464.2	MA0464.2	tcaccccacGggatgtgag	0.677927	0.84019	8.00137	9.89495	0.00995255	0.000628471	NA	NA	NA	strong	1	1.89358	0.16102
chr6	32602086	32602086	1	+	rs36173887	A	G	SNV	-5,4	BHLHE40	jaspar2018	MA0464.2	MA0464.2	tcaccccacGggatgtgag	0.677927	0.84019	8.00137	9.89495	0.00995255	0.000628471	NA	NA	NA	strong	1	1.89358	0.16102
chr6	32602086	32602086	1	+	rs36173887	A	G	SNV	-5,4	BHLHE40	jaspar2022	MA0464.2	MA0464.2	tcaccccacGggatgtgag	0.677927	0.84019	8.00137	9.89495	0.00995255	0.000628471	NA	NA	NA	strong	1	1.89358	0.16102
chr6	32602086	32602086	1	+	rs36173887	A	G	SNV	-5,5	TFEC	jaspar2022	MA0871.2	MA0871.2	ttcaccccacGggatgtgagg	0.646527	0.78352	8.98198	10.8765	0.0108502	0.000995636	NA	NA	NA	strong	1	1.89452	0.136589
chr6	32602086	32602086	1	-	rs36173887	A	G	SNV	-2,7	SP5	jaspar2022	MA1965.1	MA1965.1	tcaccccacGggatgtgag	0.672114	0.838323	7.90105	9.83883	0.00990582	0.000484467	NA	NA	NA	strong	1	1.93779	0.165287
chr6	32602086	32602086	1	-	rs36173887	A	G	SNV	-5,4	ARNT2	jaspar2022	MA1464.1	MA1464.1	tcaccccacGggatgtgag	0.657441	0.825233	7.73986	9.69073	0.0162258	0.000946045	NA	NA	NA	strong	1	1.95087	0.166418
chr6	32602086	32602086	1	-	rs36173887	A	G	SNV	-3,5	TFEB	HOCOMOCOv10	TFEB_HUMAN.H10MO.C	TFEB_HUMAN.H10MO.C	caccccacGggatgtga	0.683575	0.819627	9.88528	11.8446	0.00755692	0.000686646	NA	NA	NA	strong	1	1.95937	0.135669
chr6	32602086	32602086	1	-	rs36173887	A	G	SNV	-3,5	TFEB	HOCOMOCOv11-core-C	TFEB_HUMAN.H11MO.0.C	TFEB_HUMAN.H11MO.0.C	caccccacGggatgtga	0.683575	0.819627	9.88528	11.8446	0.00755692	0.000686646	NA	NA	NA	strong	1	1.95937	0.135669
chr6	32602086	32602086	1	-	rs36173887	A	G	SNV	-4,3	MYCN	HOCOMOCOv10	MYCN_HUMAN.H10MO.B	MYCN_HUMAN.H10MO.B	accccacGggatgtg	0.713191	0.914013	7.05163	9.02772	0.0149384	0.000854492	NA	NA	NA	strong	1	1.97608	0.200133
chr6	32602086	32602086	1	-	rs36173887	A	G	SNV	-1,6	TEAD3	jaspar2018	MA0808.1	MA0808.1	accccacGggatgtg	0.727065	0.916878	7.65912	9.65547	0.00939941	0.000457764	NA	NA	NA	strong	1	1.99635	0.189592
chr6	32602086	32602086	1	-	rs36173887	A	G	SNV	-1,6	TEAD3	jaspar2022	MA0808.1	MA0808.1	accccacGggatgtg	0.727065	0.916878	7.65912	9.65547	0.00939941	0.000457764	NA	NA	NA	strong	1	1.99635	0.189592
chr6	32602086	32602086	1	-	rs36173887	A	G	SNV	-1,6	TEAD3	jaspar2016	MA0808.1	MA0808.1	accccacGggatgtg	0.727065	0.916878	7.65912	9.65547	0.00939941	0.000457764	NA	NA	NA	strong	1	1.99635	0.189592
chr6	32602086	32602086	1	-	rs36173887	A	G	SNV	-4,6	MLX	HOCOMOCOv10	MLX_HUMAN.H10MO.D	MLX_HUMAN.H10MO.D	ttcaccccacGggatgtgagg	0.681279	0.836435	8.91878	10.9179	0.00662136	0.000501633	NA	NA	NA	strong	1	1.99914	0.15348
chr6	32602086	32602086	1	-	rs36173887	A	G	SNV	-4,6	MLX	HOCOMOCOv11-secondary-D	MLX_HUMAN.H11MO.0.D	MLX_HUMAN.H11MO.0.D	ttcaccccacGggatgtgagg	0.681279	0.836435	8.91878	10.9179	0.00662136	0.000501633	NA	NA	NA	strong	1	1.99914	0.15348
chr6	32666051	32666051	1	-	rs36062941	C	T	SNV	-2,15	TP63	jaspar2022	MA0525.2	MA0525.2	aggtgatgggttaatatCgagtgtcaacttgattg	0.699266	0.606957	15.1832	13.1866	0.000428358	0.00432247	NA	NA	NA	strong	1	-1.99663	-0.0920614
chr6	32666051	32666051	1	-	rs36062941	C	T	SNV	-2,15	TP63	jaspar2016	MA0525.2	MA0525.2	aggtgatgggttaatatCgagtgtcaacttgattg	0.699266	0.606957	15.1832	13.1866	0.000428358	0.00432247	NA	NA	NA	strong	1	-1.99663	-0.0920614
chr6	32666051	32666051	1	-	rs36062941	C	T	SNV	-2,15	TP63	jaspar2018	MA0525.2	MA0525.2	aggtgatgggttaatatCgagtgtcaacttgattg	0.699266	0.606957	15.1832	13.1866	0.000428358	0.00432247	NA	NA	NA	strong	1	-1.99663	-0.0920614
chr6	32666051	32666051	1	-	rs36062941	C	T	SNV	-2,15	TP73	jaspar2016	MA0861.1	MA0861.1	aggtgatgggttaatatCgagtgtcaacttgattg	0.826046	0.699514	12.0966	10.2723	0.000137298	0.00301108	NA	NA	NA	strong	1	-1.82436	-0.124916
chr6	32666051	32666051	1	-	rs36062941	C	T	SNV	-2,15	TP73	jaspar2018	MA0861.1	MA0861.1	aggtgatgggttaatatCgagtgtcaacttgattg	0.826046	0.699514	12.0966	10.2723	0.000137298	0.00301108	NA	NA	NA	strong	1	-1.82436	-0.124916
chr6	32666051	32666051	1	-	rs36062941	C	T	SNV	-2,15	TP73	jaspar2022	MA0861.1	MA0861.1	aggtgatgggttaatatCgagtgtcaacttgattg	0.826046	0.699514	12.0966	10.2723	0.000137298	0.00301108	NA	NA	NA	strong	1	-1.82436	-0.124916
chr6	32666051	32666051	1	+	rs36062941	C	T	SNV	-7,11	NR1H2	HOCOMOCOv10	NR1H2_HUMAN.H10MO.D	NR1H2_HUMAN.H10MO.D	taggtgatgggttaatatCgagtgtcaacttgattga	0.636229	0.566048	15.1012	13.4768	0.000802929	0.00484392	NA	NA	NA	strong	1	-1.62436	-0.0690606
chr6	32666051	32666051	1	+	rs36062941	C	T	SNV	-7,11	NR1H2	HOCOMOCOv11-secondary-D	NR1H2_HUMAN.H11MO.0.D	NR1H2_HUMAN.H11MO.0.D	taggtgatgggttaatatCgagtgtcaacttgattga	0.636229	0.566048	15.1012	13.4768	0.000802929	0.00484392	NA	NA	NA	strong	1	-1.62436	-0.0690606
chr6	32666051	32666051	1	-	rs36062941	C	T	SNV	-2,16	P73	HOCOMOCOv11-core-A	P73_HUMAN.H11MO.0.A	P73_HUMAN.H11MO.0.A	taggtgatgggttaatatCgagtgtcaacttgattga	0.806623	0.677517	7.89328	6.69819	0.000815288	0.00953543	NA	NA	NA	strong	1	-1.1951	-0.123418
chr6	32666051	32666051	1	-	rs36062941	C	T	SNV	-12,7	ZN274	HOCOMOCOv11-core-A	ZN274_HUMAN.H11MO.0.A	ZN274_HUMAN.H11MO.0.A	ctaggtgatgggttaatatCgagtgtcaacttgattgaa	0.634981	0.56274	8.525	7.62059	0.000950283	0.00675586	NA	NA	NA	strong	1	-0.904417	-0.0690666
chr6	32666051	32666051	1	-	rs36062941	C	T	SNV	-1,8	MSANTD3	jaspar2022	MA1523.1	MA1523.1	ggttaatatTgagtgtcaa	0.862547	0.959538	6.53587	7.24742	0.00150967	0.000131607	NA	NA	NA	strong	1	0.71155	0.0943168
chr6	32666051	32666051	1	-	rs36062941	C	T	SNV	-13,3	FOXB1	HOCOMOCOv11-secondary-D	FOXB1_HUMAN.H11MO.0.D	FOXB1_HUMAN.H11MO.0.D	ggtgatgggttaatatTgagtgtcaacttgatt	0.763622	0.817519	10.6027	11.3327	0.000408183	8.63911e-05	NA	NA	NA	strong	1	0.730009	0.0528826
chr6	32666051	32666051	1	-	rs36062941	C	T	SNV	-13,3	FOXB1	HOCOMOCOv10	FOXB1_HUMAN.H10MO.D	FOXB1_HUMAN.H10MO.D	ggtgatgggttaatatTgagtgtcaacttgatt	0.763622	0.817519	10.6027	11.3327	0.000408183	8.63911e-05	NA	NA	NA	strong	1	0.730009	0.0528826
chr6	32666051	32666051	1	+	rs36062941	C	T	SNV	-9,4	HNF1B	HOCOMOCOv10	HNF1B_HUMAN.H10MO.B	HNF1B_HUMAN.H10MO.B	gatgggttaatatTgagtgtcaacttg	0.677182	0.764773	5.95992	6.69549	0.00449521	0.000586588	NA	NA	NA	strong	1	0.735572	0.0848324
chr6	32666051	32666051	1	+	rs36062941	C	T	SNV	-3,13	PBX3	jaspar2018	MA1114.1	MA1114.1	ggtgatgggttaatatTgagtgtcaacttgatt	0.740152	0.812765	8.48305	9.27905	0.000964884	0.000161081	NA	NA	NA	strong	1	0.796005	0.0702465
chr6	32666051	32666051	1	+	rs36062941	C	T	SNV	-3,13	PBX3	jaspar2022	MA1114.1	MA1114.1	ggtgatgggttaatatTgagtgtcaacttgatt	0.740152	0.812765	8.48305	9.27905	0.000964884	0.000161081	NA	NA	NA	strong	1	0.796005	0.0702465
chr6	32666051	32666051	1	+	rs36062941	C	T	SNV	-5,8	HNF6	HOCOMOCOv10	HNF6_HUMAN.H10MO.C	HNF6_HUMAN.H10MO.C	gatgggttaatatTgagtgtcaacttg	0.789141	0.871962	8.12634	8.95365	0.00146174	0.000204645	NA	NA	NA	strong	1	0.827318	0.0808508
chr6	32666051	32666051	1	-	rs36062941	C	T	SNV	-5,5	CUX2	HOCOMOCOv11-secondary-D	CUX2_HUMAN.H11MO.0.D	CUX2_HUMAN.H11MO.0.D	gggttaatatTgagtgtcaac	0.748167	0.88521	4.77512	5.60357	0.00588775	0.00039649	NA	NA	NA	strong	1	0.828454	0.131553
chr6	32666051	32666051	1	+	rs36062941	C	T	SNV	-5,5	HNF6	HOCOMOCOv11-core-B	HNF6_HUMAN.H11MO.0.B	HNF6_HUMAN.H11MO.0.B	gggttaatatTgagtgtcaac	0.765686	0.83928	8.87962	9.7226	0.00322604	0.000764132	NA	NA	NA	strong	1	0.842981	0.0728997
chr6	32666051	32666051	1	-	rs36062941	C	T	SNV	-4,9	NKX2-2	jaspar2022	MA1645.1	MA1645.1	gatgggttaatatTgagtgtcaacttg	0.841406	0.93322	8.0988	8.95754	0.000650719	7.09146e-05	NA	NA	NA	strong	1	0.858734	0.0896183
chr6	32666051	32666051	1	+	rs36062941	C	T	SNV	-9,1	HNF1B	HOCOMOCOv11-secondary-A	HNF1B_HUMAN.H11MO.1.A	HNF1B_HUMAN.H11MO.1.A	gggttaatatTgagtgtcaac	0.742955	0.815706	9.05824	9.93597	0.001508	0.00030899	NA	NA	NA	strong	1	0.877732	0.0721853
chr6	32666051	32666051	1	+	rs36062941	C	T	SNV	-9,5	HNF1A	HOCOMOCOv10	HNF1A_HUMAN.H10MO.A	HNF1A_HUMAN.H10MO.A	tgatgggttaatatTgagtgtcaacttga	0.779425	0.886892	7.92481	8.98206	0.000800363	4.46895e-05	NA	NA	NA	strong	1	1.05725	0.104732
chr6	32666051	32666051	1	-	rs36062941	C	T	SNV	-3,7	NKX2-5	jaspar2022	MA0063.2	MA0063.2	gggttaatatTgagtgtcaac	0.879517	0.999805	8.25514	9.36467	0.000309229	4.05312e-06	NA	NA	NA	strong	1	1.10952	0.118457
chr6	32666051	32666051	1	+	rs36062941	C	T	SNV	-1,8	NKX32	HOCOMOCOv11-core-C	NKX32_HUMAN.H11MO.0.C	NKX32_HUMAN.H11MO.0.C	ggttaatatTgagtgtcaa	0.694646	0.840497	7.3428	8.85789	0.00709152	0.000582695	NA	NA	NA	strong	1	1.51509	0.144092
chr6	32666051	32666051	1	-	rs36062941	C	T	SNV	-7,8	ONECUT1	jaspar2022	MA0679.2	MA0679.2	gtgatgggttaatatTgagtgtcaacttgat	0.713368	0.839335	9.2517	10.8329	0.00328009	0.000299387	NA	NA	NA	strong	1	1.58124	0.123056
chr6	32666051	32666051	1	-	rs36062941	C	T	SNV	-12,6	FOXD2	HOCOMOCOv11-secondary-D	FOXD2_HUMAN.H11MO.0.D	FOXD2_HUMAN.H11MO.0.D	taggtgatgggttaatatTgagtgtcaacttgattga	0.673635	0.795311	10.5515	12.4204	0.00374536	0.000180115	NA	NA	NA	strong	1	1.86891	0.120076
chr6	32666051	32666051	1	-	rs36062941	C	T	SNV	-12,6	FOXD2	HOCOMOCOv10	FOXD2_HUMAN.H10MO.D	FOXD2_HUMAN.H10MO.D	taggtgatgggttaatatTgagtgtcaacttgattga	0.673635	0.795311	10.5515	12.4204	0.00374536	0.000180115	NA	NA	NA	strong	1	1.86891	0.120076
chr6	47452270	47452270	1	-	rs9296559	T	C	SNV	-5,10	P5F1B	HOCOMOCOv10	P5F1B_HUMAN.H10MO.D	P5F1B_HUMAN.H10MO.D	tttaaaacaattcacTattctaaattgatac	0.726789	0.61768	9.92648	8.47591	0.000968634	0.00918473	NA	NA	NA	strong	1	-1.45057	-0.106984
chr6	47452270	47452270	1	-	rs9296559	T	C	SNV	-5,10	P5F1B	HOCOMOCOv11-secondary-D	P5F1B_HUMAN.H11MO.0.D	P5F1B_HUMAN.H11MO.0.D	tttaaaacaattcacTattctaaattgatac	0.726789	0.61768	9.92648	8.47591	0.000968634	0.00918473	NA	NA	NA	strong	1	-1.45057	-0.106984
chr6	47452270	47452270	1	-	rs9296559	T	C	SNV	-9,6	POU4F2	jaspar2018	MA0683.1	MA0683.1	tttaaaacaattcacTattctaaattgatac	0.734265	0.65884	13.8305	12.4347	0.000226121	0.0016105	NA	NA	NA	strong	1	-1.39575	-0.0744483
chr6	47452270	47452270	1	-	rs9296559	T	C	SNV	-9,6	POU4F2	jaspar2022	MA0683.1	MA0683.1	tttaaaacaattcacTattctaaattgatac	0.734265	0.65884	13.8305	12.4347	0.000226121	0.0016105	NA	NA	NA	strong	1	-1.39575	-0.0744483
chr6	47452270	47452270	1	-	rs9296559	T	C	SNV	-9,6	POU4F2	jaspar2016	MA0683.1	MA0683.1	tttaaaacaattcacTattctaaattgatac	0.734265	0.65884	13.8305	12.4347	0.000226121	0.0016105	NA	NA	NA	strong	1	-1.39575	-0.0744483
chr6	47452270	47452270	1	+	rs9296559	T	C	SNV	-3,10	DLX5	HOCOMOCOv10	DLX5_HUMAN.H10MO.D	DLX5_HUMAN.H10MO.D	taaaacaattcacTattctaaattgat	0.829206	0.736111	11.1842	9.94305	0.000572257	0.00248065	NA	NA	NA	strong	1	-1.24112	-0.0921999
chr6	47452270	47452270	1	-	rs9296559	T	C	SNV	-4,10	MEF2A	jaspar2022	MA0052.4	MA0052.4	ttaaaacaattcacTattctaaattgata	0.777142	0.668405	8.21404	7.10728	0.000876846	0.00689735	NA	NA	NA	strong	1	-1.10676	-0.105583
chr6	47452270	47452270	1	+	rs9296559	T	C	SNV	-8,6	PO4F3	HOCOMOCOv10	PO4F3_HUMAN.H10MO.D	PO4F3_HUMAN.H10MO.D	ttaaaacaattcacTattctaaattgata	0.725564	0.668008	12.4175	11.4538	0.000560204	0.00215527	NA	NA	NA	strong	1	-0.963662	-0.0566449
chr6	47452270	47452270	1	+	rs9296559	T	C	SNV	-8,6	PO4F3	HOCOMOCOv11-secondary-D	PO4F3_HUMAN.H11MO.0.D	PO4F3_HUMAN.H11MO.0.D	ttaaaacaattcacTattctaaattgata	0.725564	0.668008	12.4175	11.4538	0.000560204	0.00215527	NA	NA	NA	strong	1	-0.963662	-0.0566449
chr6	47452270	47452270	1	+	rs9296559	T	C	SNV	-2,8	SOX17	HOCOMOCOv11-core-C	SOX17_HUMAN.H11MO.0.C	SOX17_HUMAN.H11MO.0.C	aacaattcacCattctaaatt	0.8227	0.920243	6.144	6.85146	0.00220537	0.000240088	NA	NA	NA	strong	1	0.707461	0.0952177
chr6	47452270	47452270	1	-	rs9296559	T	C	SNV	-11,5	SPI1	HOCOMOCOv10	SPI1_HUMAN.H10MO.A	SPI1_HUMAN.H10MO.A	ttttaaaacaattcacCattctaaattgatact	0.712186	0.762328	11.3417	12.1217	0.00106569	0.00029246	NA	NA	NA	strong	1	0.779995	0.049308
chr6	47452270	47452270	1	-	rs9296559	T	C	SNV	-6,10	NANOG	HOCOMOCOv10	NANOG_HUMAN.H10MO.A	NANOG_HUMAN.H10MO.A	ttttaaaacaattcacCattctaaattgatact	0.659668	0.755651	5.92384	6.72613	0.00684764	0.000778911	NA	NA	NA	strong	1	0.802288	0.091496
chr6	47452270	47452270	1	-	rs9296559	T	C	SNV	-5,11	NANOG	HOCOMOCOv11-core-A	NANOG_HUMAN.H11MO.0.A	NANOG_HUMAN.H11MO.0.A	ttttaaaacaattcacCattctaaattgatact	0.677318	0.77841	6.18513	7.05204	0.00444547	0.000422029	NA	NA	NA	strong	1	0.866908	0.0968364
chr6	47452270	47452270	1	-	rs9296559	T	C	SNV	-3,7	SOX2	jaspar2022	MA0143.4	MA0143.4	aacaattcacCattctaaatt	0.74384	0.849832	6.77515	7.71809	0.00476074	0.000850916	NA	NA	NA	strong	1	0.942944	0.104146
chr6	47452270	47452270	1	-	rs9296559	T	C	SNV	-15,8	ZN260	HOCOMOCOv11-core-C	ZN260_HUMAN.H11MO.0.C	ZN260_HUMAN.H11MO.0.C	caatgcttttaaaacaattcacCattctaaattgatactggcttaa	0.639705	0.683155	16.1771	17.25	0.000278137	5.72839e-05	NA	NA	NA	strong	1	1.07285	0.0427884
chr6	47452270	47452270	1	-	rs9296559	T	C	SNV	-15,8	OZF	HOCOMOCOv11-core-C	OZF_HUMAN.H11MO.0.C	OZF_HUMAN.H11MO.0.C	caatgcttttaaaacaattcacCattctaaattgatactggcttaa	0.597945	0.631266	20.6362	21.7769	0.000541717	0.000171906	NA	NA	NA	strong	1	1.14073	0.0331606
chr6	47452270	47452270	1	+	rs9296559	T	C	SNV	-3,16	ZN250	HOCOMOCOv11-core-C	ZN250_HUMAN.H11MO.0.C	ZN250_HUMAN.H11MO.0.C	tgcttttaaaacaattcacCattctaaattgatactggc	0.575404	0.620268	15.4608	16.6498	0.00242779	0.000668238	NA	NA	NA	strong	1	1.18907	0.0445106
chr6	47452270	47452270	1	-	rs9296559	T	C	SNV	-12,2	HXC6	HOCOMOCOv10	HXC6_HUMAN.H10MO.D	HXC6_HUMAN.H10MO.D	ttaaaacaattcacCattctaaattgata	0.633257	0.721355	9.35301	10.5802	0.00231558	0.000243194	NA	NA	NA	strong	1	1.22723	0.0848595
chr6	47452270	47452270	1	-	rs9296559	T	C	SNV	-12,2	HXC6	HOCOMOCOv11-secondary-D	HXC6_HUMAN.H11MO.0.D	HXC6_HUMAN.H11MO.0.D	ttaaaacaattcacCattctaaattgata	0.633257	0.721355	9.35301	10.5802	0.00231558	0.000243194	NA	NA	NA	strong	1	1.22723	0.0848595
chr6	47452270	47452270	1	-	rs9296559	T	C	SNV	-3,8	HSFY1	HOCOMOCOv10	HSFY1_HUMAN.H10MO.D	HSFY1_HUMAN.H10MO.D	aaacaattcacCattctaaattg	0.750066	0.869337	8.47926	9.8054	0.00393641	0.000373006	NA	NA	NA	strong	1	1.32614	0.117793
chr6	47452270	47452270	1	-	rs9296559	T	C	SNV	-3,8	HSFY1	HOCOMOCOv11-secondary-D	HSFY1_HUMAN.H11MO.0.D	HSFY1_HUMAN.H11MO.0.D	aaacaattcacCattctaaattg	0.750066	0.869337	8.47926	9.8054	0.00393641	0.000373006	NA	NA	NA	strong	1	1.32614	0.117793
chr6	47452270	47452270	1	-	rs9296559	T	C	SNV	-5,10	PO5F1	HOCOMOCOv11-core-A	PO5F1_HUMAN.H11MO.0.A	PO5F1_HUMAN.H11MO.0.A	tttaaaacaattcacCattctaaattgatac	0.629226	0.760077	7.00338	8.37806	0.0103422	0.000677691	NA	NA	NA	strong	1	1.37467	0.126133
chr6	47452270	47452270	1	-	rs9296559	T	C	SNV	-6,1	MAFG	HOCOMOCOv11-secondary-A	MAFG_HUMAN.H11MO.1.A	MAFG_HUMAN.H11MO.1.A	aattcacCattctaa	0.641745	0.841963	4.8988	6.36398	0.0217285	0.000839233	NA	NA	NA	strong	1	1.46518	0.194825
chr6	47452270	47452270	1	+	rs9296559	T	C	SNV	-7,8	MAFF	jaspar2022	MA0495.3	MA0495.3	tttaaaacaattcacCattctaaattgatac	0.643538	0.787395	7.47274	9.06815	0.00967881	0.000665009	NA	NA	NA	strong	1	1.59541	0.13963
chr6	47452270	47452270	1	-	rs9296559	T	C	SNV	-2,13	SOX8	jaspar2016	MA0868.1	MA0868.1	tttaaaacaattcacCattctaaattgatac	0.633113	0.695394	17.7218	19.4587	0.00129081	0.000284316	NA	NA	NA	strong	1	1.73692	0.0621358
chr6	47452270	47452270	1	-	rs9296559	T	C	SNV	-2,13	SOX8	jaspar2018	MA0868.1	MA0868.1	tttaaaacaattcacCattctaaattgatac	0.633113	0.695394	17.7218	19.4587	0.00129081	0.000284316	NA	NA	NA	strong	1	1.73692	0.0621358
chr6	47452270	47452270	1	+	rs9296559	T	C	SNV	-6,4	YY2	jaspar2016	MA0748.1	MA0748.1	aacaattcacCattctaaatt	0.662672	0.845787	7.01989	8.90065	0.0147376	0.00058651	NA	NA	NA	strong	1	1.88076	0.179384
chr6	47452270	47452270	1	+	rs9296559	T	C	SNV	-6,4	YY2	jaspar2018	MA0748.1	MA0748.1	aacaattcacCattctaaatt	0.662672	0.845787	7.01989	8.90065	0.0147376	0.00058651	NA	NA	NA	strong	1	1.88076	0.179384
chr6	47452270	47452270	1	+	rs9296559	T	C	SNV	-10,7	MAFF	jaspar2016	MA0495.1	MA0495.1	cttttaaaacaattcacCattctaaattgatactg	0.645586	0.820031	7.61187	9.59539	0.0169895	0.000619885	NA	NA	NA	strong	1	1.98352	0.17038
chr6	47452270	47452270	1	+	rs9296559	T	C	SNV	-10,7	MAFF	JASPAR_2014	MAFF	MA0495.1	cttttaaaacaattcacCattctaaattgatactg	0.645586	0.820031	7.61187	9.59539	0.0169895	0.000619885	NA	NA	NA	strong	1	1.98352	0.17038
chr6	47452270	47452270	1	+	rs9296559	T	C	SNV	-10,7	MAFF	jaspar2018	MA0495.1	MA0495.1	cttttaaaacaattcacCattctaaattgatactg	0.645586	0.820031	7.61187	9.59539	0.0169895	0.000619885	NA	NA	NA	strong	1	1.98352	0.17038
chr6	47452270	47452270	1	+	rs9296559	T	C	SNV	-9,5	MAFK	jaspar2016	MA0496.1	MA0496.1	ttaaaacaattcacCattctaaattgata	0.670447	0.836805	8.17192	10.1608	0.0113491	0.000461181	NA	NA	NA	strong	1	1.98892	0.164211
chr6	47452270	47452270	1	+	rs9296559	T	C	SNV	-9,5	MAFK	JASPAR_2014	MAFK	MA0496.1	ttaaaacaattcacCattctaaattgata	0.670447	0.836805	8.17192	10.1608	0.0113491	0.000461181	NA	NA	NA	strong	1	1.98892	0.164211
chr6	47452270	47452270	1	+	rs9296559	T	C	SNV	-9,5	MAFK	jaspar2018	MA0496.1	MA0496.1	ttaaaacaattcacCattctaaattgata	0.670447	0.836805	8.17192	10.1608	0.0113491	0.000461181	NA	NA	NA	strong	1	1.98892	0.164211
chr7	99816179	99816179	1	-	rs1727142	T	C	SNV	-8,6	ZBTB26	jaspar2022	MA1579.1	MA1579.1	gccatgagctctgcTggaagtgacttgtt	0.827732	0.689363	8.90319	7.44093	0.000854034	0.00698496	NA	NA	NA	strong	1	-1.46226	-0.136358
chr7	99816179	99816179	1	+	rs1727142	T	C	SNV	-6,5	ATF4	HOCOMOCOv11-core-A	ATF4_HUMAN.H11MO.0.A	ATF4_HUMAN.H11MO.0.A	atgagctctgcTggaagtgactt	0.786096	0.684611	11.35	9.89209	0.0009799	0.00551945	NA	NA	NA	strong	1	-1.45792	-0.101084
chr7	99816179	99816179	1	+	rs1727142	T	C	SNV	-3,5	HSF1	HOCOMOCOv11-secondary-A	HSF1_HUMAN.H11MO.1.A	HSF1_HUMAN.H11MO.1.A	agctctgcTggaagtga	0.933716	0.7746	8.25329	6.87814	5.72205e-05	0.00221634	NA	NA	NA	strong	1	-1.37515	-0.155804
chr7	99816179	99816179	1	-	rs1727142	T	C	SNV	-7,4	ZNF317	jaspar2022	MA1593.1	MA1593.1	atgagctctgcTggaagtgactt	0.907399	0.785523	9.52011	8.2779	7.11679e-05	0.000901282	NA	NA	NA	strong	1	-1.24221	-0.118713
chr7	99816179	99816179	1	+	rs1727142	T	C	SNV	-14,9	ZN582	HOCOMOCOv11-core-C	ZN582_HUMAN.H11MO.0.C	ZN582_HUMAN.H11MO.0.C	gcactgtggccatgagctctgcTggaagtgacttgttggtgttatc	0.707261	0.630076	11.5238	10.3122	0.000247277	0.00248771	NA	NA	NA	strong	1	-1.21162	-0.0751668
chr7	99816179	99816179	1	-	rs1727142	T	C	SNV	-8,12	ZNF582	jaspar2022	MA1983.1	MA1983.1	actgtggccatgagctctgcTggaagtgacttgttggtgtt	0.699508	0.63968	14.2906	13.1135	0.000174584	0.000993588	NA	NA	NA	strong	1	-1.17707	-0.0582638
chr7	99816179	99816179	1	+	rs1727142	T	C	SNV	-4,5	DDIT3	HOCOMOCOv11-secondary-D	DDIT3_HUMAN.H11MO.0.D	DDIT3_HUMAN.H11MO.0.D	gagctctgcTggaagtgac	0.854621	0.755119	8.97958	7.9528	0.000520706	0.00220966	NA	NA	NA	strong	1	-1.02677	-0.0979769
chr7	99816179	99816179	1	-	rs1727142	T	C	SNV	-6,5	CEBPG	HOCOMOCOv11-core-B	CEBPG_HUMAN.H11MO.0.B	CEBPG_HUMAN.H11MO.0.B	atgagctctgcTggaagtgactt	0.81677	0.736932	10.2569	9.26521	0.000735343	0.00293463	NA	NA	NA	strong	1	-0.991693	-0.0791276
chr7	99816179	99816179	1	-	rs1727142	T	C	SNV	-6,5	ZN563	HOCOMOCOv11-secondary-C	ZN563_HUMAN.H11MO.1.C	ZN563_HUMAN.H11MO.1.C	atgagctctgcTggaagtgactt	0.850322	0.74254	6.06202	5.32682	0.000478745	0.00464815	NA	NA	NA	strong	1	-0.735193	-0.103797
chr7	99816179	99816179	1	+	rs1727142	T	C	SNV	-4,8	ELF2	HOCOMOCOv11-core-C	ELF2_HUMAN.H11MO.0.C	ELF2_HUMAN.H11MO.0.C	catgagctctgcCggaagtgacttg	0.913164	0.986651	9.31404	10.047	0.000281885	2.29478e-06	NA	NA	NA	strong	1	0.733004	0.0720029
chr7	99816179	99816179	1	+	rs1727142	T	C	SNV	-2,7	GABPA	jaspar2016	MA0062.1	MA0062.1	gagctctgcCggaagtgac	0.865243	0.959519	7.14038	7.88349	0.000335693	1.90735e-05	NA	NA	NA	strong	1	0.74311	0.0905947
chr7	99816179	99816179	1	+	rs1727142	T	C	SNV	-2,7	GABPA	jaspar2018	MA0062.1	MA0062.1	gagctctgcCggaagtgac	0.865243	0.959519	7.14038	7.88349	0.000335693	1.90735e-05	NA	NA	NA	strong	1	0.74311	0.0905947
chr7	99816179	99816179	1	+	rs1727142	T	C	SNV	-3,9	ZBTB7A	jaspar2018	MA0750.2	MA0750.2	catgagctctgcCggaagtgacttg	0.920222	0.996147	9.27669	10.0221	7.29263e-05	1.86265e-06	NA	NA	NA	strong	1	0.745363	0.0740926
chr7	99816179	99816179	1	+	rs1727142	T	C	SNV	-3,9	ZBTB7A	jaspar2022	MA0750.2	MA0750.2	catgagctctgcCggaagtgacttg	0.920222	0.996147	9.27669	10.0221	7.29263e-05	1.86265e-06	NA	NA	NA	strong	1	0.745363	0.0740926
chr7	99816179	99816179	1	+	rs1727142	T	C	SNV	-2,14	ERF::SREBF2	jaspar2022	MA1939.1	MA1939.1	tggccatgagctctgcCggaagtgacttgttgg	0.791776	0.835184	14.2679	15.0435	2.90621e-05	5.75074e-06	NA	NA	NA	strong	1	0.775581	0.0431158
chr7	99816179	99816179	1	+	rs1727142	T	C	SNV	-1,8	GABP1	HOCOMOCOv10	GABP1_HUMAN.H10MO.C	GABP1_HUMAN.H10MO.C	gagctctgcCggaagtgac	0.907911	1	7.91203	8.69838	0.000341415	0	NA	NA	NA	strong	1	0.786347	0.0904015
chr7	99816179	99816179	1	+	rs1727142	T	C	SNV	-3,7	ETV1	HOCOMOCOv11-core-A	ETV1_HUMAN.H11MO.0.A	ETV1_HUMAN.H11MO.0.A	tgagctctgcCggaagtgact	0.913771	0.992611	9.74671	10.5757	0.000131845	2.14577e-06	NA	NA	NA	strong	1	0.829031	0.0778181
chr7	99816179	99816179	1	+	rs1727142	T	C	SNV	-2,12	FLI1::DRGX	jaspar2022	MA1949.1	MA1949.1	gccatgagctctgcCggaagtgacttgtt	0.764171	0.840152	8.94894	9.80449	0.000720842	5.5775e-05	NA	NA	NA	strong	1	0.855552	0.0737265
chr7	99816179	99816179	1	+	rs1727142	T	C	SNV	-4,5	ELK1	jaspar2018	MA0028.1	MA0028.1	gagctctgcCggaagtgac	0.858931	0.998122	5.57525	6.45323	0.00192833	1.14441e-05	NA	NA	NA	strong	1	0.877982	0.135804
chr7	99816179	99816179	1	+	rs1727142	T	C	SNV	-4,5	ELK1	jaspar2016	MA0028.1	MA0028.1	gagctctgcCggaagtgac	0.858931	0.998122	5.57525	6.45323	0.00192833	1.14441e-05	NA	NA	NA	strong	1	0.877982	0.135804
chr7	99816179	99816179	1	+	rs1727142	T	C	SNV	-4,5	ELK1	JASPAR_CORE	ELK1	MA0028.1	gagctctgcCggaagtgac	0.858931	0.998122	5.57525	6.45323	0.00192833	1.14441e-05	NA	NA	NA	strong	1	0.877982	0.135804
chr7	99816179	99816179	1	+	rs1727142	T	C	SNV	-4,5	ELK1	JASPAR_2014	ELK1	MA0028.1	gagctctgcCggaagtgac	0.858931	0.998122	5.57525	6.45323	0.00192833	1.14441e-05	NA	NA	NA	strong	1	0.877982	0.135804
chr7	99816179	99816179	1	+	rs1727142	T	C	SNV	-3,7	ETV6	HOCOMOCOv10	ETV6_HUMAN.H10MO.D	ETV6_HUMAN.H10MO.D	tgagctctgcCggaagtgact	0.911632	0.994677	10.5005	11.444	0.000100613	3.09944e-06	NA	NA	NA	strong	1	0.94355	0.0820157
chr7	99816179	99816179	1	+	rs1727142	T	C	SNV	-2,8	ELK1	HOCOMOCOv11-core-B	ELK1_HUMAN.H11MO.0.B	ELK1_HUMAN.H11MO.0.B	tgagctctgcCggaagtgact	0.906547	0.993493	10.4434	11.4284	9.13143e-05	1.19209e-06	NA	NA	NA	strong	1	0.985026	0.0856386
chr7	99816179	99816179	1	+	rs1727142	T	C	SNV	-5,8	GABPA	HOCOMOCOv11-core-A	GABPA_HUMAN.H11MO.0.A	GABPA_HUMAN.H11MO.0.A	ccatgagctctgcCggaagtgacttgt	0.888424	0.985811	9.96973	11.0441	0.000261072	1.73226e-06	NA	NA	NA	strong	1	1.07441	0.0959239
chr7	99816179	99816179	1	+	rs1727142	T	C	SNV	-2,7	ERF	jaspar2016	MA0760.1	MA0760.1	gagctctgcCggaagtgac	0.820765	0.924073	9.25009	10.4026	0.000494957	2.57492e-05	NA	NA	NA	strong	1	1.15251	0.102449
chr7	99816179	99816179	1	+	rs1727142	T	C	SNV	-2,7	ERF	jaspar2018	MA0760.1	MA0760.1	gagctctgcCggaagtgac	0.820765	0.924073	9.25009	10.4026	0.000494957	2.57492e-05	NA	NA	NA	strong	1	1.15251	0.102449
chr7	99816179	99816179	1	+	rs1727142	T	C	SNV	-2,7	ERF	jaspar2022	MA0760.1	MA0760.1	gagctctgcCggaagtgac	0.820765	0.924073	9.25009	10.4026	0.000494957	2.57492e-05	NA	NA	NA	strong	1	1.15251	0.102449
chr7	99816179	99816179	1	-	rs1727142	T	C	SNV	-2,8	ELK4	jaspar2016	MA0076.2	MA0076.2	tgagctctgcCggaagtgact	0.895969	0.997022	10.5676	11.7491	0.000231504	1.19209e-06	NA	NA	NA	strong	1	1.18148	0.100262
chr7	99816179	99816179	1	-	rs1727142	T	C	SNV	-2,8	ELK4	jaspar2022	MA0076.2	MA0076.2	tgagctctgcCggaagtgact	0.895969	0.997022	10.5676	11.7491	0.000231504	1.19209e-06	NA	NA	NA	strong	1	1.18148	0.100262
chr7	99816179	99816179	1	-	rs1727142	T	C	SNV	-2,8	ELK4	JASPAR_2014	ELK4	MA0076.2	tgagctctgcCggaagtgact	0.895969	0.997022	10.5676	11.7491	0.000231504	1.19209e-06	NA	NA	NA	strong	1	1.18148	0.100262
chr7	99816179	99816179	1	-	rs1727142	T	C	SNV	-2,8	ELK4	jaspar2018	MA0076.2	MA0076.2	tgagctctgcCggaagtgact	0.895969	0.997022	10.5676	11.7491	0.000231504	1.19209e-06	NA	NA	NA	strong	1	1.18148	0.100262
chr7	99816179	99816179	1	+	rs1727142	T	C	SNV	-4,7	EHF	jaspar2018	MA0598.2	MA0598.2	atgagctctgcCggaagtgactt	0.813679	0.903551	10.8973	12.0795	0.000336468	2.55704e-05	NA	NA	NA	strong	1	1.18222	0.0885675
chr7	99816179	99816179	1	+	rs1727142	T	C	SNV	-4,7	EHF	jaspar2016	MA0598.2	MA0598.2	atgagctctgcCggaagtgactt	0.813679	0.903551	10.8973	12.0795	0.000336468	2.55704e-05	NA	NA	NA	strong	1	1.18222	0.0885675
chr7	99816179	99816179	1	+	rs1727142	T	C	SNV	-4,8	GABPA	HOCOMOCOv10	GABPA_HUMAN.H10MO.A	GABPA_HUMAN.H10MO.A	catgagctctgcCggaagtgacttg	0.894502	0.991012	11.1145	12.3005	0.00013645	1.38581e-06	NA	NA	NA	strong	1	1.18595	0.0955571
chr7	99816179	99816179	1	+	rs1727142	T	C	SNV	-3,8	ELK4	HOCOMOCOv11-core-A	ELK4_HUMAN.H11MO.0.A	ELK4_HUMAN.H11MO.0.A	atgagctctgcCggaagtgactt	0.883064	0.990832	9.92599	11.1166	0.000304341	2.14577e-06	NA	NA	NA	strong	1	1.19066	0.106139
chr7	99816179	99816179	1	+	rs1727142	T	C	SNV	-4,7	ELF2	jaspar2022	MA1483.2	MA1483.2	atgagctctgcCggaagtgactt	0.859808	0.962295	10.189	11.3858	0.000355124	1.12057e-05	NA	NA	NA	strong	1	1.19675	0.101196
chr7	99816179	99816179	1	+	rs1727142	T	C	SNV	-2,7	ETS1	jaspar2016	MA0098.3	MA0098.3	gagctctgcCggaagtgac	0.846272	0.962069	8.91643	10.1228	0.000766754	1.14441e-05	NA	NA	NA	strong	1	1.20638	0.114697
chr7	99816179	99816179	1	+	rs1727142	T	C	SNV	-2,7	ETS1	jaspar2022	MA0098.3	MA0098.3	gagctctgcCggaagtgac	0.846272	0.962069	8.91643	10.1228	0.000766754	1.14441e-05	NA	NA	NA	strong	1	1.20638	0.114697
chr7	99816179	99816179	1	+	rs1727142	T	C	SNV	-2,7	ETS1	jaspar2018	MA0098.3	MA0098.3	gagctctgcCggaagtgac	0.846272	0.962069	8.91643	10.1228	0.000766754	1.14441e-05	NA	NA	NA	strong	1	1.20638	0.114697
chr7	99816179	99816179	1	+	rs1727142	T	C	SNV	-2,7	ETV3	jaspar2022	MA0763.1	MA0763.1	gagctctgcCggaagtgac	0.833095	0.960023	8.20183	9.43223	0.000401497	3.8147e-06	NA	NA	NA	strong	1	1.2304	0.125298
chr7	99816179	99816179	1	+	rs1727142	T	C	SNV	-2,7	ETV3	jaspar2018	MA0763.1	MA0763.1	gagctctgcCggaagtgac	0.833095	0.960023	8.20183	9.43223	0.000401497	3.8147e-06	NA	NA	NA	strong	1	1.2304	0.125298
chr7	99816179	99816179	1	+	rs1727142	T	C	SNV	-2,7	ETV3	jaspar2016	MA0763.1	MA0763.1	gagctctgcCggaagtgac	0.833095	0.960023	8.20183	9.43223	0.000401497	3.8147e-06	NA	NA	NA	strong	1	1.2304	0.125298
chr7	99816179	99816179	1	+	rs1727142	T	C	SNV	-2,7	ERG	jaspar2018	MA0474.2	MA0474.2	gagctctgcCggaagtgac	0.841778	0.963151	8.63367	9.86719	0.000963211	1.33514e-05	NA	NA	NA	strong	1	1.23352	0.120441
chr7	99816179	99816179	1	+	rs1727142	T	C	SNV	-2,7	ERG	jaspar2016	MA0474.2	MA0474.2	gagctctgcCggaagtgac	0.841778	0.963151	8.63367	9.86719	0.000963211	1.33514e-05	NA	NA	NA	strong	1	1.23352	0.120441
chr7	99816179	99816179	1	-	rs1727142	T	C	SNV	-11,1	RXRG	HOCOMOCOv10	RXRG_HUMAN.H10MO.B	RXRG_HUMAN.H10MO.B	catgagctctgcCggaagtgacttg	0.681785	0.758765	11.2386	12.4945	0.00184526	0.000318646	NA	NA	NA	strong	1	1.25588	0.0764379
chr7	99816179	99816179	1	-	rs1727142	T	C	SNV	-11,1	RXRG	HOCOMOCOv11-core-B	RXRG_HUMAN.H11MO.0.B	RXRG_HUMAN.H11MO.0.B	catgagctctgcCggaagtgacttg	0.681785	0.758765	11.2386	12.4945	0.00184526	0.000318646	NA	NA	NA	strong	1	1.25588	0.0764379
chr7	99816179	99816179	1	+	rs1727142	T	C	SNV	-2,13	ELK1::SREBF2	jaspar2022	MA1933.1	MA1933.1	ggccatgagctctgcCggaagtgacttgttg	0.799104	0.881488	12.6795	13.9607	4.76467e-05	2.18395e-06	NA	NA	NA	strong	1	1.28125	0.081072
chr7	99816179	99816179	1	+	rs1727142	T	C	SNV	-7,5	ZFP57	jaspar2022	MA1583.1	MA1583.1	catgagctctgcCggaagtgacttg	0.746481	0.866539	8.10316	9.38989	0.00461292	0.00050199	NA	NA	NA	strong	1	1.28674	0.118919
chr7	99816179	99816179	1	+	rs1727142	T	C	SNV	-18,3	ZN335	HOCOMOCOv11-core-A	ZN335_HUMAN.H11MO.0.A	ZN335_HUMAN.H11MO.0.A	cactgtggccatgagctctgcCggaagtgacttgttggtgtta	0.631837	0.750296	7.40333	8.70353	0.00547416	0.000289012	NA	NA	NA	strong	1	1.3002	0.113611
chr7	99816179	99816179	1	+	rs1727142	T	C	SNV	-2,7	ETV5	jaspar2016	MA0765.1	MA0765.1	gagctctgcCggaagtgac	0.82986	0.992139	6.85508	8.16876	0.0039711	3.8147e-06	NA	NA	NA	strong	1	1.31368	0.159574
chr7	99816179	99816179	1	+	rs1727142	T	C	SNV	-2,7	ETV5	jaspar2018	MA0765.1	MA0765.1	gagctctgcCggaagtgac	0.82986	0.992139	6.85508	8.16876	0.0039711	3.8147e-06	NA	NA	NA	strong	1	1.31368	0.159574
chr7	99816179	99816179	1	+	rs1727142	T	C	SNV	-2,7	ETV4	jaspar2016	MA0764.1	MA0764.1	gagctctgcCggaagtgac	0.837131	0.98302	7.75251	9.08247	0.00258064	5.72205e-06	NA	NA	NA	strong	1	1.32997	0.143979
chr7	99816179	99816179	1	+	rs1727142	T	C	SNV	-2,7	ETV4	jaspar2018	MA0764.1	MA0764.1	gagctctgcCggaagtgac	0.837131	0.98302	7.75251	9.08247	0.00258064	5.72205e-06	NA	NA	NA	strong	1	1.32997	0.143979
chr7	99816179	99816179	1	+	rs1727142	T	C	SNV	-7,8	HINFP	HOCOMOCOv10	HINFP_HUMAN.H10MO.C	HINFP_HUMAN.H10MO.C	ggccatgagctctgcCggaagtgacttgttg	0.680562	0.801775	7.93356	9.3048	0.00799765	0.000924765	NA	NA	NA	strong	1	1.37124	0.118751
chr7	99816179	99816179	1	+	rs1727142	T	C	SNV	-7,8	HINFP	HOCOMOCOv11-core-C	HINFP_HUMAN.H11MO.0.C	HINFP_HUMAN.H11MO.0.C	ggccatgagctctgcCggaagtgacttgttg	0.680562	0.801775	7.93356	9.3048	0.00799765	0.000924765	NA	NA	NA	strong	1	1.37124	0.118751
chr7	99816179	99816179	1	+	rs1727142	T	C	SNV	-2,7	ETV1	jaspar2016	MA0761.1	MA0761.1	gagctctgcCggaagtgac	0.826945	0.977025	7.76512	9.1496	0.00228405	7.62939e-06	NA	NA	NA	strong	1	1.38448	0.14789
chr7	99816179	99816179	1	+	rs1727142	T	C	SNV	-2,7	ETV1	jaspar2018	MA0761.1	MA0761.1	gagctctgcCggaagtgac	0.826945	0.977025	7.76512	9.1496	0.00228405	7.62939e-06	NA	NA	NA	strong	1	1.38448	0.14789
chr7	99816179	99816179	1	+	rs1727142	T	C	SNV	-3,7	ETV2	jaspar2022	MA0762.1	MA0762.1	tgagctctgcCggaagtgact	0.719735	0.825824	9.56806	10.9675	0.00320101	0.000379801	NA	NA	NA	strong	1	1.39941	0.105496
chr7	99816179	99816179	1	+	rs1727142	T	C	SNV	-3,7	ETV2	jaspar2018	MA0762.1	MA0762.1	tgagctctgcCggaagtgact	0.719735	0.825824	9.56806	10.9675	0.00320101	0.000379801	NA	NA	NA	strong	1	1.39941	0.105496
chr7	99816179	99816179	1	+	rs1727142	T	C	SNV	-3,7	ETV2	jaspar2016	MA0762.1	MA0762.1	tgagctctgcCggaagtgact	0.719735	0.825824	9.56806	10.9675	0.00320101	0.000379801	NA	NA	NA	strong	1	1.39941	0.105496
chr7	99816179	99816179	1	+	rs1727142	T	C	SNV	-2,7	FEV	jaspar2018	MA0156.2	MA0156.2	gagctctgcCggaagtgac	0.832989	0.971028	8.6401	10.0548	0.00122929	6.67572e-06	NA	NA	NA	strong	1	1.41468	0.136662
chr7	99816179	99816179	1	+	rs1727142	T	C	SNV	-2,7	FEV	jaspar2016	MA0156.2	MA0156.2	gagctctgcCggaagtgac	0.832989	0.971028	8.6401	10.0548	0.00122929	6.67572e-06	NA	NA	NA	strong	1	1.41468	0.136662
chr7	99816179	99816179	1	+	rs1727142	T	C	SNV	-4,8	ELF3	jaspar2016	MA0640.1	MA0640.1	catgagctctgcCggaagtgacttg	0.772034	0.86233	12.3314	13.7611	0.000401318	3.32743e-05	NA	NA	NA	strong	1	1.42964	0.0896845
chr7	99816179	99816179	1	+	rs1727142	T	C	SNV	-4,8	ELF3	jaspar2018	MA0640.1	MA0640.1	catgagctctgcCggaagtgacttg	0.772034	0.86233	12.3314	13.7611	0.000401318	3.32743e-05	NA	NA	NA	strong	1	1.42964	0.0896845
chr7	99816179	99816179	1	+	rs1727142	T	C	SNV	-9,7	ERF::NHLH1	jaspar2022	MA1938.1	MA1938.1	tggccatgagctctgcCggaagtgacttgttgg	0.608276	0.689116	10.9114	12.3438	0.00433379	0.000583001	NA	NA	NA	strong	1	1.4324	0.0802358
chr7	99816179	99816179	1	+	rs1727142	T	C	SNV	-2,11	HOXB2::ELK1	jaspar2022	MA1957.1	MA1957.1	ccatgagctctgcCggaagtgacttgt	0.770868	0.871355	11.7867	13.2967	0.000382055	1.99713e-05	NA	NA	NA	strong	1	1.50997	0.0991459
chr7	99816179	99816179	1	+	rs1727142	T	C	SNV	-3,6	ETS2	jaspar2022	MA1484.1	MA1484.1	gagctctgcCggaagtgac	0.813541	0.942155	9.61315	11.1273	0.000953674	2.67029e-05	NA	NA	NA	strong	1	1.51417	0.128229
chr7	99816179	99816179	1	+	rs1727142	T	C	SNV	-2,7	ELK3	jaspar2016	MA0759.1	MA0759.1	gagctctgcCggaagtgac	0.835916	0.982191	8.8442	10.3679	0.00077343	4.76837e-06	NA	NA	NA	strong	1	1.52369	0.144379
chr7	99816179	99816179	1	+	rs1727142	T	C	SNV	-2,7	ELK3	jaspar2018	MA0759.1	MA0759.1	gagctctgcCggaagtgac	0.835916	0.982191	8.8442	10.3679	0.00077343	4.76837e-06	NA	NA	NA	strong	1	1.52369	0.144379
chr7	99816179	99816179	1	+	rs1727142	T	C	SNV	-2,7	FLI1	jaspar2018	MA0475.2	MA0475.2	gagctctgcCggaagtgac	0.810889	0.941583	9.67703	11.225	0.000881195	3.43323e-05	NA	NA	NA	strong	1	1.548	0.129899
chr7	99816179	99816179	1	+	rs1727142	T	C	SNV	-2,7	FLI1	jaspar2016	MA0475.2	MA0475.2	gagctctgcCggaagtgac	0.810889	0.941583	9.67703	11.225	0.000881195	3.43323e-05	NA	NA	NA	strong	1	1.548	0.129899
chr7	99816179	99816179	1	+	rs1727142	T	C	SNV	-2,7	FLI1	jaspar2022	MA0475.2	MA0475.2	gagctctgcCggaagtgac	0.810889	0.941583	9.67703	11.225	0.000881195	3.43323e-05	NA	NA	NA	strong	1	1.548	0.129899
chr7	99816179	99816179	1	+	rs1727142	T	C	SNV	-2,7	ETV4	jaspar2022	MA0764.3	MA0764.3	gagctctgcCggaagtgac	0.835112	0.987407	8.6502	10.2047	0.00106525	3.8147e-06	NA	NA	NA	strong	1	1.55447	0.150435
chr7	99816179	99816179	1	+	rs1727142	T	C	SNV	-4,7	ELF4	jaspar2022	MA0641.1	MA0641.1	atgagctctgcCggaagtgactt	0.81789	0.923165	12.25	13.8092	0.00023675	9.29832e-06	NA	NA	NA	strong	1	1.55919	0.104313
chr7	99816179	99816179	1	+	rs1727142	T	C	SNV	-4,7	ELF4	jaspar2016	MA0641.1	MA0641.1	atgagctctgcCggaagtgactt	0.81789	0.923165	12.25	13.8092	0.00023675	9.29832e-06	NA	NA	NA	strong	1	1.55919	0.104313
chr7	99816179	99816179	1	+	rs1727142	T	C	SNV	-4,7	ELF4	jaspar2018	MA0641.1	MA0641.1	atgagctctgcCggaagtgactt	0.81789	0.923165	12.25	13.8092	0.00023675	9.29832e-06	NA	NA	NA	strong	1	1.55919	0.104313
chr7	99816179	99816179	1	+	rs1727142	T	C	SNV	-3,7	SPDEF	jaspar2022	MA0686.1	MA0686.1	tgagctctgcCggaagtgact	0.719055	0.84415	9.41778	11.0457	0.00363636	0.000265837	NA	NA	NA	strong	1	1.62788	0.124515
chr7	99816179	99816179	1	+	rs1727142	T	C	SNV	-3,7	SPDEF	jaspar2016	MA0686.1	MA0686.1	tgagctctgcCggaagtgact	0.719055	0.84415	9.41778	11.0457	0.00363636	0.000265837	NA	NA	NA	strong	1	1.62788	0.124515
chr7	99816179	99816179	1	+	rs1727142	T	C	SNV	-3,7	SPDEF	jaspar2018	MA0686.1	MA0686.1	tgagctctgcCggaagtgact	0.719055	0.84415	9.41778	11.0457	0.00363636	0.000265837	NA	NA	NA	strong	1	1.62788	0.124515
chr7	99816179	99816179	1	+	rs1727142	T	C	SNV	-2,6	ELK4	JASPAR_CORE	ELK4	MA0076.1	agctctgcCggaagtga	0.792693	0.945181	8.70835	10.3475	0.00109482	2.28882e-05	NA	NA	NA	strong	1	1.63915	0.149875
chr7	99816179	99816179	1	+	rs1727142	T	C	SNV	-2,6	ELK4	jaspar2016	MA0076.1	MA0076.1	agctctgcCggaagtga	0.792693	0.945181	8.70835	10.3475	0.00109482	2.28882e-05	NA	NA	NA	strong	1	1.63915	0.149875
chr7	99816179	99816179	1	+	rs1727142	T	C	SNV	-2,6	ELK4	jaspar2018	MA0076.1	MA0076.1	agctctgcCggaagtga	0.792693	0.945181	8.70835	10.3475	0.00109482	2.28882e-05	NA	NA	NA	strong	1	1.63915	0.149875
chr7	99816179	99816179	1	+	rs1727142	T	C	SNV	-2,11	ELK1::HOXA1	jaspar2022	MA1931.1	MA1931.1	ccatgagctctgcCggaagtgacttgt	0.807989	0.919083	12.3336	13.9895	0.00016433	2.9169e-06	NA	NA	NA	strong	1	1.65586	0.10897
chr7	99816179	99816179	1	+	rs1727142	T	C	SNV	-2,13	ELK1::HOXB13	jaspar2022	MA1932.1	MA1932.1	ggccatgagctctgcCggaagtgacttgttg	0.688645	0.789147	11.656	13.3255	0.00126579	8.71627e-05	NA	NA	NA	strong	1	1.66945	0.0992068
chr7	99816179	99816179	1	+	rs1727142	T	C	SNV	-4,7	ELF1	jaspar2016	MA0473.2	MA0473.2	atgagctctgcCggaagtgactt	0.798399	0.914809	12.0149	13.7477	0.000317693	1.21593e-05	NA	NA	NA	strong	1	1.73279	0.115398
chr7	99816179	99816179	1	+	rs1727142	T	C	SNV	-4,7	ELF1	jaspar2018	MA0473.2	MA0473.2	atgagctctgcCggaagtgactt	0.798399	0.914809	12.0149	13.7477	0.000317693	1.21593e-05	NA	NA	NA	strong	1	1.73279	0.115398
chr7	99816179	99816179	1	+	rs1727142	T	C	SNV	-3,8	FEV	jaspar2022	MA0156.3	MA0156.3	atgagctctgcCggaagtgactt	0.797785	0.934522	10.8704	12.7175	0.000606835	2.01464e-05	NA	NA	NA	strong	1	1.84709	0.135796
chr7	99816179	99816179	1	+	rs1727142	T	C	SNV	-4,8	ERG	HOCOMOCOv10	ERG_HUMAN.H10MO.B	ERG_HUMAN.H10MO.B	catgagctctgcCggaagtgacttg	0.784234	0.917364	11.2139	13.0939	0.000726894	1.83731e-05	NA	NA	NA	strong	1	1.87997	0.131828
chr7	99816179	99816179	1	+	rs1727142	T	C	SNV	-2,7	ELK1	jaspar2018	MA0028.2	MA0028.2	gagctctgcCggaagtgac	0.833657	0.975381	11.2313	13.1267	0.000289917	3.8147e-06	NA	NA	NA	strong	1	1.89548	0.140865
chr7	99816179	99816179	1	+	rs1727142	T	C	SNV	-2,7	ELK1	jaspar2016	MA0028.2	MA0028.2	gagctctgcCggaagtgac	0.833657	0.975381	11.2313	13.1267	0.000289917	3.8147e-06	NA	NA	NA	strong	1	1.89548	0.140865
chr7	99816179	99816179	1	+	rs1727142	T	C	SNV	-2,7	ELK1	jaspar2022	MA0028.2	MA0028.2	gagctctgcCggaagtgac	0.833657	0.975381	11.2313	13.1267	0.000289917	3.8147e-06	NA	NA	NA	strong	1	1.89548	0.140865
chr7	99816179	99816179	1	+	rs1727142	T	C	SNV	-2,4	MECP2	HOCOMOCOv11-core-C	MECP2_HUMAN.H11MO.0.C	MECP2_HUMAN.H11MO.0.C	ctctgcCggaagt	0.759213	0.970137	6.94723	8.86644	0.00756836	0.000305176	NA	NA	NA	strong	1	1.91922	0.210022
chr7	99816179	99816179	1	+	rs1727142	T	C	SNV	-2,4	MECP2	HOCOMOCOv10	MECP2_HUMAN.H10MO.C	MECP2_HUMAN.H10MO.C	ctctgcCggaagt	0.759213	0.970137	6.94723	8.86644	0.00756836	0.000305176	NA	NA	NA	strong	1	1.91922	0.210022
chr7	99816179	99816179	1	+	rs1727142	T	C	SNV	-2,7	ETV5	jaspar2022	MA0765.3	MA0765.3	gagctctgcCggaagtgac	0.816849	0.962263	10.8831	12.8052	0.000411034	3.8147e-06	NA	NA	NA	strong	1	1.92213	0.144478
chr7	99816179	99816179	1	+	rs1727142	T	C	SNV	-2,8	ELK3	jaspar2022	MA0759.2	MA0759.2	tgagctctgcCggaagtgact	0.824117	0.975949	10.8583	12.8402	0.000434399	4.52995e-06	NA	NA	NA	strong	1	1.98186	0.150664
chr7	99893148	99893148	1	+	rs6979218	C	G	SNV	-5,5	CEBPB	JASPAR_2014	CEBPB	MA0466.1	gaccagcttgCtcaacatggt	0.873224	0.702686	10.3076	8.30779	0.000357628	0.00810289	NA	NA	NA	strong	1	-1.99983	-0.169559
chr7	99893148	99893148	1	+	rs6979218	C	G	SNV	-5,5	CEBPB	jaspar2016	MA0466.1	MA0466.1	gaccagcttgCtcaacatggt	0.873224	0.702686	10.3076	8.30779	0.000357628	0.00810289	NA	NA	NA	strong	1	-1.99983	-0.169559
chr7	99893148	99893148	1	+	rs6979218	C	G	SNV	-5,5	CEBPB	jaspar2018	MA0466.1	MA0466.1	gaccagcttgCtcaacatggt	0.873224	0.702686	10.3076	8.30779	0.000357628	0.00810289	NA	NA	NA	strong	1	-1.99983	-0.169559
chr7	99893148	99893148	1	+	rs6979218	C	G	SNV	-4,6	CEBPA	jaspar2018	MA0102.3	MA0102.3	gaccagcttgCtcaacatggt	0.89593	0.723362	10.4505	8.45153	0.000204563	0.00611353	NA	NA	NA	strong	1	-1.99902	-0.1715
chr7	99893148	99893148	1	+	rs6979218	C	G	SNV	-4,6	CEBPA	jaspar2016	MA0102.3	MA0102.3	gaccagcttgCtcaacatggt	0.89593	0.723362	10.4505	8.45153	0.000204563	0.00611353	NA	NA	NA	strong	1	-1.99902	-0.1715
chr7	99893148	99893148	1	+	rs6979218	C	G	SNV	-4,6	CEBPA	JASPAR_2014	CEBPA	MA0102.3	gaccagcttgCtcaacatggt	0.89593	0.723362	10.4505	8.45153	0.000204563	0.00611353	NA	NA	NA	strong	1	-1.99902	-0.1715
chr7	99893148	99893148	1	-	rs6979218	C	G	SNV	-6,6	CEBPA	HOCOMOCOv10	CEBPA_HUMAN.H10MO.A	CEBPA_HUMAN.H10MO.A	aagaccagcttgCtcaacatggtga	0.927485	0.756034	10.8117	8.83426	7.94232e-05	0.00363795	NA	NA	NA	strong	1	-1.97747	-0.169767
chr7	99893148	99893148	1	-	rs6979218	C	G	SNV	-5,6	CEBPB	HOCOMOCOv11-core-A	CEBPB_HUMAN.H11MO.0.A	CEBPB_HUMAN.H11MO.0.A	agaccagcttgCtcaacatggtg	0.961309	0.7806	10.5766	8.60115	6.44326e-05	0.00342214	NA	NA	NA	strong	1	-1.97542	-0.179592
chr7	99893148	99893148	1	+	rs6979218	C	G	SNV	-5,6	CEBPB	HOCOMOCOv10	CEBPB_HUMAN.H10MO.A	CEBPB_HUMAN.H10MO.A	agaccagcttgCtcaacatggtg	0.940635	0.773317	11.1641	9.19137	8.7738e-05	0.00281513	NA	NA	NA	strong	1	-1.97276	-0.166281
chr7	99893148	99893148	1	-	rs6979218	C	G	SNV	-5,6	CEBPA	HOCOMOCOv11-core-A	CEBPA_HUMAN.H11MO.0.A	CEBPA_HUMAN.H11MO.0.A	agaccagcttgCtcaacatggtg	0.9681	0.774771	9.78659	7.85211	2.39015e-05	0.00414187	NA	NA	NA	strong	1	-1.93448	-0.191423
chr7	99893148	99893148	1	+	rs6979218	C	G	SNV	-5,6	CEBPB	jaspar2022	MA0466.3	MA0466.3	agaccagcttgCtcaacatggtg	0.803904	0.67866	12.2606	10.3577	0.00035584	0.00465679	NA	NA	NA	strong	1	-1.9029	-0.124862
chr7	99893148	99893148	1	+	rs6979218	C	G	SNV	-5,6	CEBPE	jaspar2022	MA0837.2	MA0837.2	agaccagcttgCtcaacatggtg	0.804832	0.686787	12.0761	10.3132	0.00033617	0.004013	NA	NA	NA	strong	1	-1.76284	-0.117596
chr7	99893148	99893148	1	+	rs6979218	C	G	SNV	-4,5	CEBPG	jaspar2022	MA0838.1	MA0838.1	accagcttgCtcaacatgg	0.866906	0.735134	11.47	9.733	0.000123978	0.00234127	NA	NA	NA	strong	1	-1.73701	-0.131348
chr7	99893148	99893148	1	+	rs6979218	C	G	SNV	-4,5	CEBPG	jaspar2018	MA0838.1	MA0838.1	accagcttgCtcaacatgg	0.866906	0.735134	11.47	9.733	0.000123978	0.00234127	NA	NA	NA	strong	1	-1.73701	-0.131348
chr7	99893148	99893148	1	+	rs6979218	C	G	SNV	-4,5	CEBPG	jaspar2016	MA0838.1	MA0838.1	accagcttgCtcaacatgg	0.866906	0.735134	11.47	9.733	0.000123978	0.00234127	NA	NA	NA	strong	1	-1.73701	-0.131348
chr7	99893148	99893148	1	+	rs6979218	C	G	SNV	-6,4	PRDM1	jaspar2022	MA0508.3	MA0508.3	gaccagcttgCtcaacatggt	0.840894	0.68369	9.06813	7.40606	0.00099659	0.012511	NA	NA	NA	strong	1	-1.66206	-0.154606
chr7	99893148	99893148	1	+	rs6979218	C	G	SNV	-5,7	CEBPD	jaspar2022	MA0836.2	MA0836.2	aagaccagcttgCtcaacatggtga	0.94136	0.786456	10.1778	8.5362	3.70294e-05	0.0014932	NA	NA	NA	strong	1	-1.64155	-0.152007
chr7	99893148	99893148	1	+	rs6979218	C	G	SNV	-4,6	CEBPD	HOCOMOCOv11-core-C	CEBPD_HUMAN.H11MO.0.C	CEBPD_HUMAN.H11MO.0.C	gaccagcttgCtcaacatggt	0.972044	0.746231	7.07268	5.47741	1.93119e-05	0.00805211	NA	NA	NA	strong	1	-1.59527	-0.219427
chr7	99893148	99893148	1	-	rs6979218	C	G	SNV	-16,5	ZN143	HOCOMOCOv10	ZN143_HUMAN.H10MO.A	ZN143_HUMAN.H10MO.A	aggagttcaagaccagcttgCtcaacatggtgaaaccccatc	0.772235	0.640447	9.42983	7.87495	0.00075869	0.0118927	NA	NA	NA	strong	1	-1.55488	-0.128322
chr7	99893148	99893148	1	+	rs6979218	C	G	SNV	-6,7	CEBPA	jaspar2022	MA0102.4	MA0102.4	caagaccagcttgCtcaacatggtgaa	0.875433	0.727818	9.43527	7.88385	0.000123292	0.00302225	NA	NA	NA	strong	1	-1.55143	-0.144393
chr7	99893148	99893148	1	+	rs6979218	C	G	SNV	-4,5	CEBPD	jaspar2016	MA0836.1	MA0836.1	accagcttgCtcaacatgg	0.875368	0.760623	10.1774	8.84842	0.000250816	0.00282478	NA	NA	NA	strong	1	-1.32898	-0.114361
chr7	99893148	99893148	1	+	rs6979218	C	G	SNV	-4,5	CEBPD	jaspar2018	MA0836.1	MA0836.1	accagcttgCtcaacatgg	0.875368	0.760623	10.1774	8.84842	0.000250816	0.00282478	NA	NA	NA	strong	1	-1.32898	-0.114361
chr7	99893148	99893148	1	-	rs6979218	C	G	SNV	-3,14	SRF	HOCOMOCOv10	SRF_HUMAN.H10MO.A	SRF_HUMAN.H10MO.A	agttcaagaccagcttgCtcaacatggtgaaaccc	0.783828	0.629224	6.7299	5.46669	0.000867379	0.0179887	NA	NA	NA	strong	1	-1.26321	-0.14868
chr7	99893148	99893148	1	+	rs6979218	C	G	SNV	-4,5	CEBPB	jaspar2018	MA0466.2	MA0466.2	accagcttgCtcaacatgg	0.901916	0.791375	10.0501	8.82477	0.000134468	0.00175762	NA	NA	NA	strong	1	-1.22534	-0.110021
chr7	99893148	99893148	1	+	rs6979218	C	G	SNV	-4,5	CEBPB	jaspar2016	MA0466.2	MA0466.2	accagcttgCtcaacatgg	0.901916	0.791375	10.0501	8.82477	0.000134468	0.00175762	NA	NA	NA	strong	1	-1.22534	-0.110021
chr7	99893148	99893148	1	+	rs6979218	C	G	SNV	-4,5	CEBPE	jaspar2018	MA0837.1	MA0837.1	accagcttgCtcaacatgg	0.912419	0.813288	9.07971	8.10225	0.000128746	0.00143719	NA	NA	NA	strong	1	-0.977463	-0.0983037
chr7	99893148	99893148	1	+	rs6979218	C	G	SNV	-4,5	CEBPE	jaspar2016	MA0837.1	MA0837.1	accagcttgCtcaacatgg	0.912419	0.813288	9.07971	8.10225	0.000128746	0.00143719	NA	NA	NA	strong	1	-0.977463	-0.0983037
chr7	99893148	99893148	1	-	rs6979218	C	G	SNV	-4,6	CEBPD	HOCOMOCOv10	CEBPD_HUMAN.H10MO.B	CEBPD_HUMAN.H10MO.B	gaccagcttgCtcaacatggt	0.967719	0.839501	7.01992	6.10928	0.000100851	0.00409389	NA	NA	NA	strong	1	-0.910644	-0.12562
chr7	99893148	99893148	1	-	rs6979218	C	G	SNV	-5,5	DBP	HOCOMOCOv10	DBP_HUMAN.H10MO.B	DBP_HUMAN.H10MO.B	gaccagcttgCtcaacatggt	0.861805	0.738815	5.7738	4.98944	0.000852585	0.00694251	NA	NA	NA	strong	1	-0.784358	-0.117858
chr7	99893148	99893148	1	-	rs6979218	C	G	SNV	-5,5	DBP	HOCOMOCOv11-core-B	DBP_HUMAN.H11MO.0.B	DBP_HUMAN.H11MO.0.B	gaccagcttgCtcaacatggt	0.861805	0.738815	5.7738	4.98944	0.000852585	0.00694251	NA	NA	NA	strong	1	-0.784358	-0.117858
chr7	99893148	99893148	1	-	rs6979218	C	G	SNV	-1,7	FOXP2	HOCOMOCOv11-core-C	FOXP2_HUMAN.H11MO.0.C	FOXP2_HUMAN.H11MO.0.C	ccagcttgGtcaacatg	0.815105	0.895543	7.3426	8.05764	0.0018959	0.000476837	NA	NA	NA	strong	1	0.715041	0.0795711
chr7	99893148	99893148	1	-	rs6979218	C	G	SNV	-5,9	FOXC1	HOCOMOCOv10	FOXC1_HUMAN.H10MO.C	FOXC1_HUMAN.H10MO.C	tcaagaccagcttgGtcaacatggtgaaa	0.707001	0.764813	8.98127	9.69733	0.00296514	0.000906868	NA	NA	NA	strong	1	0.716059	0.0567836
chr7	99893148	99893148	1	-	rs6979218	C	G	SNV	-5,9	FOXC1	HOCOMOCOv11-core-C	FOXC1_HUMAN.H11MO.0.C	FOXC1_HUMAN.H11MO.0.C	tcaagaccagcttgGtcaacatggtgaaa	0.707001	0.764813	8.98127	9.69733	0.00296514	0.000906868	NA	NA	NA	strong	1	0.716059	0.0567836
chr7	99893148	99893148	1	+	rs6979218	C	G	SNV	-3,7	FOXC1	jaspar2016	MA0032.2	MA0032.2	gaccagcttgGtcaacatggt	0.810613	0.887023	7.82402	8.54962	0.00181365	0.00022316	NA	NA	NA	strong	1	0.725605	0.0754074
chr7	99893148	99893148	1	+	rs6979218	C	G	SNV	-3,7	FOXC1	jaspar2022	MA0032.2	MA0032.2	gaccagcttgGtcaacatggt	0.810613	0.887023	7.82402	8.54962	0.00181365	0.00022316	NA	NA	NA	strong	1	0.725605	0.0754074
chr7	99893148	99893148	1	+	rs6979218	C	G	SNV	-3,7	FOXC1	jaspar2018	MA0032.2	MA0032.2	gaccagcttgGtcaacatggt	0.810613	0.887023	7.82402	8.54962	0.00181365	0.00022316	NA	NA	NA	strong	1	0.725605	0.0754074
chr7	99893148	99893148	1	+	rs6979218	C	G	SNV	-1,9	TLX1	HOCOMOCOv10	TLX1_HUMAN.H10MO.S	TLX1_HUMAN.H10MO.S	gaccagcttgGtcaacatggt	0.778234	0.930154	3.95071	4.68726	0.0096066	0.000727892	NA	NA	NA	strong	1	0.736551	0.146551
chr7	99893148	99893148	1	+	rs6979218	C	G	SNV	-9,4	NF2L2	HOCOMOCOv11-core-A	NF2L2_HUMAN.H11MO.0.A	NF2L2_HUMAN.H11MO.0.A	caagaccagcttgGtcaacatggtgaa	0.69125	0.740632	10.7764	11.5311	0.00197832	0.000654973	NA	NA	NA	strong	1	0.754655	0.0487037
chr7	99893148	99893148	1	+	rs6979218	C	G	SNV	1,7	FOXD1	jaspar2018	MA0031.1	MA0031.1	cagcttgGtcaacat	0.776832	0.862265	7.39566	8.18806	0.00256348	0.000610352	NA	NA	NA	strong	1	0.792403	0.0837141
chr7	99893148	99893148	1	+	rs6979218	C	G	SNV	1,7	FOXD1	jaspar2016	MA0031.1	MA0031.1	cagcttgGtcaacat	0.776832	0.862265	7.39566	8.18806	0.00256348	0.000610352	NA	NA	NA	strong	1	0.792403	0.0837141
chr7	99893148	99893148	1	+	rs6979218	C	G	SNV	1,7	FOXD1	JASPAR_2014	FOXD1	MA0031.1	cagcttgGtcaacat	0.776832	0.862265	7.39566	8.18806	0.00256348	0.000610352	NA	NA	NA	strong	1	0.792403	0.0837141
chr7	99893148	99893148	1	+	rs6979218	C	G	SNV	1,7	FOXD1	JASPAR_CORE	FOXD1	MA0031.1	cagcttgGtcaacat	0.776832	0.862265	7.39566	8.18806	0.00256348	0.000610352	NA	NA	NA	strong	1	0.792403	0.0837141
chr7	99893148	99893148	1	+	rs6979218	C	G	SNV	1,7	FOXD1	jaspar2022	MA0031.1	MA0031.1	cagcttgGtcaacat	0.776832	0.862265	7.39566	8.18806	0.00256348	0.000610352	NA	NA	NA	strong	1	0.792403	0.0837141
chr7	99893148	99893148	1	+	rs6979218	C	G	SNV	-2,8	FOXP1	jaspar2022	MA0481.3	MA0481.3	gaccagcttgGtcaacatggt	0.74179	0.834331	6.6207	7.42332	0.00485921	0.000925303	NA	NA	NA	strong	1	0.802622	0.0905875
chr7	99893148	99893148	1	-	rs6979218	C	G	SNV	-6,4	NFE2L2	jaspar2018	MA0150.1	MA0150.1	gaccagcttgGtcaacatggt	0.822852	0.90187	8.97019	9.81075	0.000602961	9.53674e-05	NA	NA	NA	strong	1	0.840567	0.0774385
chr7	99893148	99893148	1	-	rs6979218	C	G	SNV	-6,4	NFE2L2	JASPAR_CORE	NFE2L2	MA0150.1	gaccagcttgGtcaacatggt	0.822852	0.90187	8.97019	9.81075	0.000602961	9.53674e-05	NA	NA	NA	strong	1	0.840567	0.0774385
chr7	99893148	99893148	1	-	rs6979218	C	G	SNV	-6,4	NFE2L2	jaspar2016	MA0150.1	MA0150.1	gaccagcttgGtcaacatggt	0.822852	0.90187	8.97019	9.81075	0.000602961	9.53674e-05	NA	NA	NA	strong	1	0.840567	0.0774385
chr7	99893148	99893148	1	+	rs6979218	C	G	SNV	-8,5	NR1D1	HOCOMOCOv10	NR1D1_HUMAN.H10MO.C	NR1D1_HUMAN.H10MO.C	caagaccagcttgGtcaacatggtgaa	0.700949	0.779976	7.85971	8.71318	0.00306033	0.000550777	NA	NA	NA	strong	1	0.853471	0.0769629
chr7	99893148	99893148	1	+	rs6979218	C	G	SNV	-8,5	NR1D1	HOCOMOCOv11-secondary-D	NR1D1_HUMAN.H11MO.1.D	NR1D1_HUMAN.H11MO.1.D	caagaccagcttgGtcaacatggtgaa	0.700949	0.779976	7.85971	8.71318	0.00306033	0.000550777	NA	NA	NA	strong	1	0.853471	0.0769629
chr7	99893148	99893148	1	+	rs6979218	C	G	SNV	-2,8	FOXA3	jaspar2022	MA1683.1	MA1683.1	gaccagcttgGtcaacatggt	0.743506	0.841925	6.69378	7.55257	0.00416327	0.000701904	NA	NA	NA	strong	1	0.858794	0.0961487
chr7	99893148	99893148	1	+	rs6979218	C	G	SNV	-8,4	RORG	HOCOMOCOv10	RORG_HUMAN.H10MO.C	RORG_HUMAN.H10MO.C	aagaccagcttgGtcaacatggtga	0.73855	0.837609	6.95018	7.83297	0.0021472	0.000240296	NA	NA	NA	strong	1	0.882785	0.0951261
chr7	99893148	99893148	1	+	rs6979218	C	G	SNV	1,6	FOXO4	jaspar2016	MA0848.1	MA0848.1	agcttgGtcaaca	0.827466	0.921378	8.01343	8.91871	0.00115967	0.00012207	NA	NA	NA	strong	1	0.90528	0.0935535
chr7	99893148	99893148	1	+	rs6979218	C	G	SNV	1,6	FOXO4	jaspar2022	MA0848.1	MA0848.1	agcttgGtcaaca	0.827466	0.921378	8.01343	8.91871	0.00115967	0.00012207	NA	NA	NA	strong	1	0.90528	0.0935535
chr7	99893148	99893148	1	+	rs6979218	C	G	SNV	1,6	FOXO4	jaspar2018	MA0848.1	MA0848.1	agcttgGtcaaca	0.827466	0.921378	8.01343	8.91871	0.00115967	0.00012207	NA	NA	NA	strong	1	0.90528	0.0935535
chr7	99893148	99893148	1	+	rs6979218	C	G	SNV	-3,10	FOXK1	jaspar2018	MA0852.2	MA0852.2	caagaccagcttgGtcaacatggtgaa	0.750648	0.840564	7.75558	8.66119	0.00291042	0.000664279	NA	NA	NA	strong	1	0.90561	0.0882059
chr7	99893148	99893148	1	+	rs6979218	C	G	SNV	-3,10	FOXK1	jaspar2022	MA0852.2	MA0852.2	caagaccagcttgGtcaacatggtgaa	0.750648	0.840564	7.75558	8.66119	0.00291042	0.000664279	NA	NA	NA	strong	1	0.90561	0.0882059
chr7	99893148	99893148	1	+	rs6979218	C	G	SNV	-3,12	VDR	HOCOMOCOv10	VDR_HUMAN.H10MO.B	VDR_HUMAN.H10MO.B	ttcaagaccagcttgGtcaacatggtgaaac	0.669922	0.798538	5.0965	6.01123	0.00879321	0.000483372	NA	NA	NA	strong	1	0.914732	0.122881
chr7	99893148	99893148	1	-	rs6979218	C	G	SNV	-5,6	FOXA1	HOCOMOCOv11-core-A	FOXA1_HUMAN.H11MO.0.A	FOXA1_HUMAN.H11MO.0.A	agaccagcttgGtcaacatggtg	0.76277	0.85269	7.91237	8.83543	0.0031696	0.000479102	NA	NA	NA	strong	1	0.923065	0.0892055
chr7	99893148	99893148	1	+	rs6979218	C	G	SNV	-4,13	AIRE	HOCOMOCOv11-core-C	AIRE_HUMAN.H11MO.0.C	AIRE_HUMAN.H11MO.0.C	agttcaagaccagcttgGtcaacatggtgaaaccc	0.782934	0.927159	5.3672	6.29747	0.00441891	5.36786e-05	NA	NA	NA	strong	1	0.930268	0.137465
chr7	99893148	99893148	1	+	rs6979218	C	G	SNV	-4,13	AIRE	HOCOMOCOv10	AIRE_HUMAN.H10MO.C	AIRE_HUMAN.H10MO.C	agttcaagaccagcttgGtcaacatggtgaaaccc	0.782934	0.927159	5.3672	6.29747	0.00441891	5.36786e-05	NA	NA	NA	strong	1	0.930268	0.137465
chr7	99893148	99893148	1	+	rs6979218	C	G	SNV	-8,3	RORC	jaspar2018	MA1151.1	MA1151.1	agaccagcttgGtcaacatggtg	0.756638	0.877407	6.03086	6.96831	0.00391603	0.000299931	NA	NA	NA	strong	1	0.937449	0.118366
chr7	99893148	99893148	1	+	rs6979218	C	G	SNV	-8,3	RORC	jaspar2022	MA1151.1	MA1151.1	agaccagcttgGtcaacatggtg	0.756638	0.877407	6.03086	6.96831	0.00391603	0.000299931	NA	NA	NA	strong	1	0.937449	0.118366
chr7	99893148	99893148	1	+	rs6979218	C	G	SNV	-3,4	NR2C2	jaspar2022	MA1536.1	MA1536.1	cagcttgGtcaacat	0.756129	0.924897	4.53845	5.54762	0.0142822	0.000915527	NA	NA	NA	strong	1	1.00917	0.168288
chr7	99893148	99893148	1	+	rs6979218	C	G	SNV	-3,7	FOXB1	jaspar2016	MA0845.1	MA0845.1	gaccagcttgGtcaacatggt	0.733395	0.837415	7.44385	8.47713	0.00314832	0.000340462	NA	NA	NA	strong	1	1.03328	0.102384
chr7	99893148	99893148	1	+	rs6979218	C	G	SNV	-3,7	FOXB1	jaspar2018	MA0845.1	MA0845.1	gaccagcttgGtcaacatggt	0.733395	0.837415	7.44385	8.47713	0.00314832	0.000340462	NA	NA	NA	strong	1	1.03328	0.102384
chr7	99893148	99893148	1	+	rs6979218	C	G	SNV	-3,7	FOXB1	jaspar2022	MA0845.1	MA0845.1	gaccagcttgGtcaacatggt	0.733395	0.837415	7.44385	8.47713	0.00314832	0.000340462	NA	NA	NA	strong	1	1.03328	0.102384
chr7	99893148	99893148	1	-	rs6979218	C	G	SNV	-4,6	FOXA2	HOCOMOCOv10	FOXA2_HUMAN.H10MO.A	FOXA2_HUMAN.H10MO.A	gaccagcttgGtcaacatggt	0.753507	0.856073	7.77342	8.81862	0.00335789	0.000403643	NA	NA	NA	strong	1	1.0452	0.10162
chr7	99893148	99893148	1	+	rs6979218	C	G	SNV	-2,9	FOXA1	jaspar2022	MA0148.4	MA0148.4	agaccagcttgGtcaacatggtg	0.746765	0.856887	7.5961	8.68266	0.00240797	0.000290334	NA	NA	NA	strong	1	1.08655	0.107636
chr7	99893148	99893148	1	+	rs6979218	C	G	SNV	1,6	FOXO6	jaspar2022	MA0849.1	MA0849.1	agcttgGtcaaca	0.813313	0.911143	9.23847	10.3497	0.00152588	0.00012207	NA	NA	NA	strong	1	1.11121	0.0978268
chr7	99893148	99893148	1	+	rs6979218	C	G	SNV	1,6	FOXO6	jaspar2018	MA0849.1	MA0849.1	agcttgGtcaaca	0.813313	0.911143	9.23847	10.3497	0.00152588	0.00012207	NA	NA	NA	strong	1	1.11121	0.0978268
chr7	99893148	99893148	1	+	rs6979218	C	G	SNV	1,6	FOXO6	jaspar2016	MA0849.1	MA0849.1	agcttgGtcaaca	0.813313	0.911143	9.23847	10.3497	0.00152588	0.00012207	NA	NA	NA	strong	1	1.11121	0.0978268
chr7	99893148	99893148	1	-	rs6979218	C	G	SNV	-4,8	FOXA3	HOCOMOCOv11-core-B	FOXA3_HUMAN.H11MO.0.B	FOXA3_HUMAN.H11MO.0.B	aagaccagcttgGtcaacatggtga	0.790884	0.906647	7.9445	9.08209	0.00154257	8.58456e-05	NA	NA	NA	strong	1	1.13759	0.113765
chr7	99893148	99893148	1	-	rs6979218	C	G	SNV	-1,8	FOXO3	HOCOMOCOv11-core-B	FOXO3_HUMAN.H11MO.0.B	FOXO3_HUMAN.H11MO.0.B	accagcttgGtcaacatgg	0.780993	0.896434	7.88204	9.03595	0.00275326	0.000302315	NA	NA	NA	strong	1	1.15391	0.114576
chr7	99893148	99893148	1	-	rs6979218	C	G	SNV	-2,10	FOXO6	HOCOMOCOv10	FOXO6_HUMAN.H10MO.D	FOXO6_HUMAN.H10MO.D	aagaccagcttgGtcaacatggtga	0.783072	0.882816	9.70086	10.9184	0.00145292	0.000142097	NA	NA	NA	strong	1	1.21753	0.098595
chr7	99893148	99893148	1	-	rs6979218	C	G	SNV	-2,10	FOXO6	HOCOMOCOv11-secondary-D	FOXO6_HUMAN.H11MO.0.D	FOXO6_HUMAN.H11MO.0.D	aagaccagcttgGtcaacatggtga	0.783072	0.882816	9.70086	10.9184	0.00145292	0.000142097	NA	NA	NA	strong	1	1.21753	0.098595
chr7	99893148	99893148	1	-	rs6979218	C	G	SNV	-5,6	FOXA2	HOCOMOCOv11-core-A	FOXA2_HUMAN.H11MO.0.A	FOXA2_HUMAN.H11MO.0.A	agaccagcttgGtcaacatggtg	0.756178	0.874468	8.15772	9.42199	0.0032199	0.000251591	NA	NA	NA	strong	1	1.26427	0.117457
chr7	99893148	99893148	1	+	rs6979218	C	G	SNV	-2,8	FOXA2	jaspar2022	MA0047.3	MA0047.3	gaccagcttgGtcaacatggt	0.702581	0.838589	6.72097	7.99017	0.00799608	0.000764132	NA	NA	NA	strong	1	1.2692	0.13365
chr7	99893148	99893148	1	-	rs6979218	C	G	SNV	-1,11	NRL	jaspar2022	MA0842.2	MA0842.2	aagaccagcttgGtcaacatggtga	0.698975	0.794409	9.48073	10.7608	0.00513594	0.000885159	NA	NA	NA	strong	1	1.28008	0.0946914
chr7	99893148	99893148	1	+	rs6979218	C	G	SNV	1,6	FOXI1	jaspar2018	MA0042.2	MA0042.2	agcttgGtcaaca	0.773063	0.890031	8.49388	9.77462	0.00262451	0.000305176	NA	NA	NA	strong	1	1.28074	0.116657
chr7	99893148	99893148	1	+	rs6979218	C	G	SNV	1,6	FOXI1	jaspar2016	MA0042.2	MA0042.2	agcttgGtcaaca	0.773063	0.890031	8.49388	9.77462	0.00262451	0.000305176	NA	NA	NA	strong	1	1.28074	0.116657
chr7	99893148	99893148	1	+	rs6979218	C	G	SNV	1,6	FOXI1	jaspar2022	MA0042.2	MA0042.2	agcttgGtcaaca	0.773063	0.890031	8.49388	9.77462	0.00262451	0.000305176	NA	NA	NA	strong	1	1.28074	0.116657
chr7	99893148	99893148	1	+	rs6979218	C	G	SNV	-2,9	FOXP1	jaspar2018	MA0481.2	MA0481.2	agaccagcttgGtcaacatggtg	0.721211	0.841164	7.86842	9.15133	0.00567234	0.000940621	NA	NA	NA	strong	1	1.28291	0.11824
chr7	99893148	99893148	1	-	rs6979218	C	G	SNV	-5,11	FOXB1	HOCOMOCOv11-secondary-D	FOXB1_HUMAN.H11MO.0.D	FOXB1_HUMAN.H11MO.0.D	gttcaagaccagcttgGtcaacatggtgaaacc	0.65407	0.749109	9.11884	10.4061	0.00498382	0.000591966	NA	NA	NA	strong	1	1.28727	0.0932511
chr7	99893148	99893148	1	-	rs6979218	C	G	SNV	-5,11	FOXB1	HOCOMOCOv10	FOXB1_HUMAN.H10MO.D	FOXB1_HUMAN.H10MO.D	gttcaagaccagcttgGtcaacatggtgaaacc	0.65407	0.749109	9.11884	10.4061	0.00498382	0.000591966	NA	NA	NA	strong	1	1.28727	0.0932511
chr7	99893148	99893148	1	-	rs6979218	C	G	SNV	-4,6	FOXA1	JASPAR_CORE	FOXA1	MA0148.1	gaccagcttgGtcaacatggt	0.708065	0.833058	7.49893	8.80239	0.00699115	0.000738859	NA	NA	NA	strong	1	1.30346	0.123629
chr7	99893148	99893148	1	-	rs6979218	C	G	SNV	-4,6	FOXA1	jaspar2016	MA0148.1	MA0148.1	gaccagcttgGtcaacatggt	0.708066	0.833058	7.49903	8.8025	0.00699091	0.000738859	NA	NA	NA	strong	1	1.30348	0.123629
chr7	99893148	99893148	1	-	rs6979218	C	G	SNV	-4,6	FOXA1	jaspar2018	MA0148.1	MA0148.1	gaccagcttgGtcaacatggt	0.708066	0.833058	7.49903	8.8025	0.00699091	0.000738859	NA	NA	NA	strong	1	1.30348	0.123629
chr7	99893148	99893148	1	-	rs6979218	C	G	SNV	-4,6	FOXA1	jaspar2018	MA0148.2	MA0148.2	gaccagcttgGtcaacatggt	0.707592	0.833109	7.55233	8.87303	0.00700474	0.000725985	NA	NA	NA	strong	1	1.3207	0.124253
chr7	99893148	99893148	1	-	rs6979218	C	G	SNV	-4,6	FOXA1	jaspar2016	MA0148.2	MA0148.2	gaccagcttgGtcaacatggt	0.707592	0.833109	7.55233	8.87303	0.00700474	0.000725985	NA	NA	NA	strong	1	1.3207	0.124253
chr7	99893148	99893148	1	+	rs6979218	C	G	SNV	-1,13	RFX4	HOCOMOCOv11-secondary-D	RFX4_HUMAN.H11MO.0.D	RFX4_HUMAN.H11MO.0.D	tcaagaccagcttgGtcaacatggtgaaa	0.650856	0.750071	8.97828	10.3076	0.00341944	0.000296469	NA	NA	NA	strong	1	1.3293	0.0973407
chr7	99893148	99893148	1	+	rs6979218	C	G	SNV	-1,13	RFX4	HOCOMOCOv10	RFX4_HUMAN.H10MO.D	RFX4_HUMAN.H10MO.D	tcaagaccagcttgGtcaacatggtgaaa	0.650856	0.750071	8.97828	10.3076	0.00341944	0.000296469	NA	NA	NA	strong	1	1.3293	0.0973407
chr7	99893148	99893148	1	+	rs6979218	C	G	SNV	-3,3	PPARA	HOCOMOCOv10	PPARA_HUMAN.H10MO.S	PPARA_HUMAN.H10MO.S	agcttgGtcaaca	0.724423	0.885883	6.12183	7.46653	0.0115356	0.000793457	NA	NA	NA	strong	1	1.3447	0.159761
chr7	99893148	99893148	1	-	rs6979218	C	G	SNV	-5,7	FOXA1	HOCOMOCOv10	FOXA1_HUMAN.H10MO.A	FOXA1_HUMAN.H10MO.A	aagaccagcttgGtcaacatggtga	0.699429	0.833312	7.1544	8.50873	0.00931175	0.000759333	NA	NA	NA	strong	1	1.35433	0.132844
chr7	99893148	99893148	1	+	rs6979218	C	G	SNV	-3,7	RARB	HOCOMOCOv10	RARB_HUMAN.H10MO.D	RARB_HUMAN.H10MO.D	gaccagcttgGtcaacatggt	0.735726	0.885198	6.91357	8.28451	0.00760984	0.000842094	NA	NA	NA	strong	1	1.37095	0.146822
chr7	99893148	99893148	1	+	rs6979218	C	G	SNV	-3,7	RARB	HOCOMOCOv11-secondary-D	RARB_HUMAN.H11MO.0.D	RARB_HUMAN.H11MO.0.D	gaccagcttgGtcaacatggt	0.735726	0.885198	6.91357	8.28451	0.00760984	0.000842094	NA	NA	NA	strong	1	1.37095	0.146822
chr7	99893148	99893148	1	+	rs6979218	C	G	SNV	-6,4	RORB	jaspar2018	MA1150.1	MA1150.1	gaccagcttgGtcaacatggt	0.688707	0.88131	5.15001	6.53509	0.0123391	0.000318289	NA	NA	NA	strong	1	1.38509	0.187462
chr7	99893148	99893148	1	+	rs6979218	C	G	SNV	-6,4	RORB	jaspar2022	MA1150.1	MA1150.1	gaccagcttgGtcaacatggt	0.688707	0.88131	5.15001	6.53509	0.0123391	0.000318289	NA	NA	NA	strong	1	1.38509	0.187462
chr7	99893148	99893148	1	+	rs6979218	C	G	SNV	-4,12	ESR1	HOCOMOCOv10	ESR1_HUMAN.H10MO.A	ESR1_HUMAN.H10MO.A	gttcaagaccagcttgGtcaacatggtgaaacc	0.664386	0.827116	6.01321	7.41141	0.011176	0.000515234	NA	NA	NA	strong	1	1.3982	0.157156
chr7	99893148	99893148	1	+	rs6979218	C	G	SNV	-8,3	RORG	HOCOMOCOv11-core-C	RORG_HUMAN.H11MO.0.C	RORG_HUMAN.H11MO.0.C	agaccagcttgGtcaacatggtg	0.711151	0.877951	6.28885	7.70146	0.00859082	0.000314891	NA	NA	NA	strong	1	1.41261	0.161717
chr7	99893148	99893148	1	+	rs6979218	C	G	SNV	-3,16	ZN121	HOCOMOCOv11-core-C	ZN121_HUMAN.H11MO.0.C	ZN121_HUMAN.H11MO.0.C	ggagttcaagaccagcttgGtcaacatggtgaaacccca	0.669837	0.746448	12.8734	14.2886	0.000275544	1.86586e-05	NA	NA	NA	strong	1	1.4152	0.0745928
chr7	99893148	99893148	1	+	rs6979218	C	G	SNV	-5,4	THA	HOCOMOCOv10	THA_HUMAN.H10MO.S	THA_HUMAN.H10MO.S	accagcttgGtcaacatgg	0.667506	0.845083	5.58222	7.02693	0.01719	0.000939369	NA	NA	NA	strong	1	1.44471	0.174328
chr7	99893148	99893148	1	+	rs6979218	C	G	SNV	-5,4	THA	HOCOMOCOv11-secondary-D	THA_HUMAN.H11MO.1.D	THA_HUMAN.H11MO.1.D	accagcttgGtcaacatgg	0.667506	0.845083	5.58222	7.02693	0.01719	0.000939369	NA	NA	NA	strong	1	1.44471	0.174328
chr7	99893148	99893148	1	+	rs6979218	C	G	SNV	-2,4	ESR2	HOCOMOCOv10	ESR2_HUMAN.H10MO.S	ESR2_HUMAN.H10MO.S	agcttgGtcaaca	0.753858	0.939216	6.00616	7.46914	0.0105591	0.000732422	NA	NA	NA	strong	1	1.46297	0.184048
chr7	99893148	99893148	1	-	rs6979218	C	G	SNV	-4,10	FOXA1	JASPAR_2014	FOXA1	MA0148.3	tcaagaccagcttgGtcaacatggtgaaa	0.724726	0.859097	8.38509	9.92507	0.0052254	0.000347133	NA	NA	NA	strong	1	1.53999	0.133449
chr7	99893148	99893148	1	-	rs6979218	C	G	SNV	-4,10	FOXA1	jaspar2016	MA0148.3	MA0148.3	tcaagaccagcttgGtcaacatggtgaaa	0.724726	0.859097	8.38509	9.92507	0.0052254	0.000347133	NA	NA	NA	strong	1	1.53999	0.133449
chr7	99893148	99893148	1	-	rs6979218	C	G	SNV	-4,10	FOXA1	jaspar2018	MA0148.3	MA0148.3	tcaagaccagcttgGtcaacatggtgaaa	0.724726	0.859097	8.38509	9.92507	0.0052254	0.000347133	NA	NA	NA	strong	1	1.53999	0.133449
chr7	99893148	99893148	1	-	rs6979218	C	G	SNV	-1,14	RFX3	jaspar2018	MA0798.1	MA0798.1	ttcaagaccagcttgGtcaacatggtgaaac	0.646947	0.756749	9.27178	10.8201	0.00407176	0.000292936	NA	NA	NA	strong	1	1.54828	0.108651
chr7	99893148	99893148	1	-	rs6979218	C	G	SNV	-1,14	RFX3	jaspar2016	MA0798.1	MA0798.1	ttcaagaccagcttgGtcaacatggtgaaac	0.646947	0.756749	9.27178	10.8201	0.00407176	0.000292936	NA	NA	NA	strong	1	1.54828	0.108651
chr7	99893148	99893148	1	-	rs6979218	C	G	SNV	-14,4	THRB	jaspar2022	MA1576.1	MA1576.1	gagttcaagaccagcttgGtcaacatggtgaaacccc	0.60612	0.690419	11.3934	12.9514	0.00633862	0.000924691	NA	NA	NA	strong	1	1.55807	0.0834385
chr7	99893148	99893148	1	+	rs6979218	C	G	SNV	-2,5	NR1H4	HOCOMOCOv11-secondary-B	NR1H4_HUMAN.H11MO.1.B	NR1H4_HUMAN.H11MO.1.B	cagcttgGtcaacat	0.729553	0.93734	5.68597	7.27033	0.0148621	0.000946045	NA	NA	NA	strong	1	1.58437	0.204484
chr7	99893148	99893148	1	+	rs6979218	C	G	SNV	-2,12	ESR2	jaspar2018	MA0258.2	MA0258.2	tcaagaccagcttgGtcaacatggtgaaa	0.649008	0.801815	7.16299	8.80542	0.011828	0.000597934	NA	NA	NA	strong	1	1.64243	0.150191
chr7	99893148	99893148	1	+	rs6979218	C	G	SNV	-2,12	ESR2	jaspar2022	MA0258.2	MA0258.2	tcaagaccagcttgGtcaacatggtgaaa	0.649008	0.801815	7.16299	8.80542	0.011828	0.000597934	NA	NA	NA	strong	1	1.64243	0.150191
chr7	99893148	99893148	1	+	rs6979218	C	G	SNV	-2,12	ESR2	JASPAR_2014	ESR2	MA0258.2	tcaagaccagcttgGtcaacatggtgaaa	0.649008	0.801815	7.16299	8.80542	0.011828	0.000597934	NA	NA	NA	strong	1	1.64243	0.150191
chr7	99893148	99893148	1	+	rs6979218	C	G	SNV	-2,12	ESR2	jaspar2016	MA0258.2	MA0258.2	tcaagaccagcttgGtcaacatggtgaaa	0.649008	0.801815	7.16299	8.80542	0.011828	0.000597934	NA	NA	NA	strong	1	1.64243	0.150191
chr7	99893148	99893148	1	-	rs6979218	C	G	SNV	-1,14	RFX4	jaspar2018	MA0799.1	MA0799.1	ttcaagaccagcttgGtcaacatggtgaaac	0.665465	0.79876	8.53816	10.211	0.0044322	0.000178526	NA	NA	NA	strong	1	1.67286	0.131343
chr7	99893148	99893148	1	-	rs6979218	C	G	SNV	-1,14	RFX4	jaspar2016	MA0799.1	MA0799.1	ttcaagaccagcttgGtcaacatggtgaaac	0.665465	0.79876	8.53816	10.211	0.0044322	0.000178526	NA	NA	NA	strong	1	1.67286	0.131343
chr7	99893148	99893148	1	+	rs6979218	C	G	SNV	1,7	FOXO3	jaspar2018	MA0157.2	MA0157.2	cagcttgGtcaacat	0.733618	0.866231	9.34331	11.0283	0.00192261	0.000183105	NA	NA	NA	strong	1	1.68502	0.132387
chr7	99893148	99893148	1	+	rs6979218	C	G	SNV	1,7	FOXO3	jaspar2016	MA0157.2	MA0157.2	cagcttgGtcaacat	0.733618	0.866231	9.34331	11.0283	0.00192261	0.000183105	NA	NA	NA	strong	1	1.68502	0.132387
chr7	99893148	99893148	1	+	rs6979218	C	G	SNV	-6,3	RORA_1	JASPAR_2014	RORA_1	MA0071.1	accagcttgGtcaacatgg	0.696214	0.860983	7.34298	9.04078	0.0100174	0.000602722	NA	NA	NA	strong	1	1.6978	0.162108
chr7	99893148	99893148	1	+	rs6979218	C	G	SNV	-6,3	RORA	jaspar2022	MA0071.1	MA0071.1	accagcttgGtcaacatgg	0.696214	0.860983	7.34298	9.04078	0.0100174	0.000602722	NA	NA	NA	strong	1	1.6978	0.162108
chr7	99893148	99893148	1	+	rs6979218	C	G	SNV	-6,3	RORA	jaspar2018	MA0071.1	MA0071.1	accagcttgGtcaacatgg	0.696214	0.860983	7.34298	9.04078	0.0100174	0.000602722	NA	NA	NA	strong	1	1.6978	0.162108
chr7	99893148	99893148	1	+	rs6979218	C	G	SNV	-6,3	RORA_1	JASPAR_CORE	RORA_1	MA0071.1	accagcttgGtcaacatgg	0.696214	0.860983	7.34298	9.04078	0.0100174	0.000602722	NA	NA	NA	strong	1	1.6978	0.162108
chr7	99893148	99893148	1	+	rs6979218	C	G	SNV	-6,3	RORA	jaspar2016	MA0071.1	MA0071.1	accagcttgGtcaacatgg	0.696214	0.860983	7.34298	9.04078	0.0100174	0.000602722	NA	NA	NA	strong	1	1.6978	0.162108
chr7	99893148	99893148	1	+	rs6979218	C	G	SNV	-9,4	RORA(var.2)	jaspar2016	MA0072.1	MA0072.1	caagaccagcttgGtcaacatggtgaa	0.743999	0.869263	10.6984	12.474	0.00147782	7.24494e-05	NA	NA	NA	strong	1	1.77559	0.123932
chr7	99893148	99893148	1	+	rs6979218	C	G	SNV	-9,4	RORA_2	JASPAR_2014	RORA_2	MA0072.1	caagaccagcttgGtcaacatggtgaa	0.743999	0.869263	10.6984	12.474	0.00147782	7.24494e-05	NA	NA	NA	strong	1	1.77559	0.123932
chr7	99893148	99893148	1	+	rs6979218	C	G	SNV	-9,4	RORA	jaspar2022	MA0072.1	MA0072.1	caagaccagcttgGtcaacatggtgaa	0.743999	0.869263	10.6984	12.474	0.00147782	7.24494e-05	NA	NA	NA	strong	1	1.77559	0.123932
chr7	99893148	99893148	1	+	rs6979218	C	G	SNV	-9,4	RORA_2	JASPAR_CORE	RORA_2	MA0072.1	caagaccagcttgGtcaacatggtgaa	0.743999	0.869263	10.6984	12.474	0.00147782	7.24494e-05	NA	NA	NA	strong	1	1.77559	0.123932
chr7	99893148	99893148	1	+	rs6979218	C	G	SNV	-9,4	RORA(var.2)	jaspar2018	MA0072.1	MA0072.1	caagaccagcttgGtcaacatggtgaa	0.743999	0.869263	10.6984	12.474	0.00147782	7.24494e-05	NA	NA	NA	strong	1	1.77559	0.123932
chr7	99893148	99893148	1	+	rs6979218	C	G	SNV	-2,4	ESR2	HOCOMOCOv11-secondary-A	ESR2_HUMAN.H11MO.1.A	ESR2_HUMAN.H11MO.1.A	agcttgGtcaaca	0.704265	0.910651	6.15322	7.93286	0.0152588	0.000854492	NA	NA	NA	strong	1	1.77963	0.204478
chr7	99893148	99893148	1	-	rs6979218	C	G	SNV	-1,14	RFX2	jaspar2022	MA0600.2	MA0600.2	ttcaagaccagcttgGtcaacatggtgaaac	0.619512	0.719692	11.2254	13.0273	0.00545188	0.000557901	NA	NA	NA	strong	1	1.80189	0.0997222
chr7	99893148	99893148	1	-	rs6979218	C	G	SNV	-1,14	RFX2	jaspar2016	MA0600.2	MA0600.2	ttcaagaccagcttgGtcaacatggtgaaac	0.619512	0.719692	11.2254	13.0273	0.00545188	0.000557901	NA	NA	NA	strong	1	1.80189	0.0997222
chr7	99893148	99893148	1	-	rs6979218	C	G	SNV	-1,14	RFX2	jaspar2018	MA0600.2	MA0600.2	ttcaagaccagcttgGtcaacatggtgaaac	0.619512	0.719692	11.2254	13.0273	0.00545188	0.000557901	NA	NA	NA	strong	1	1.80189	0.0997222
chr7	99893148	99893148	1	+	rs6979218	C	G	SNV	-4,5	ESR1	HOCOMOCOv11-secondary-A	ESR1_HUMAN.H11MO.1.A	ESR1_HUMAN.H11MO.1.A	accagcttgGtcaacatgg	0.716144	0.92246	6.67185	8.56496	0.0135441	0.000645638	NA	NA	NA	strong	1	1.89311	0.204077
chr7	99893148	99893148	1	+	rs6979218	C	G	SNV	-8,3	RORA	HOCOMOCOv10	RORA_HUMAN.H10MO.B	RORA_HUMAN.H10MO.B	agaccagcttgGtcaacatggtg	0.720919	0.863134	9.84669	11.7628	0.00323009	0.000150859	NA	NA	NA	strong	1	1.91613	0.140821
chr7	99893148	99893148	1	-	rs6979218	C	G	SNV	-1,14	RFX3	jaspar2022	MA0798.3	MA0798.3	ttcaagaccagcttgGtcaacatggtgaaac	0.587562	0.681545	12.3919	14.364	0.00704799	0.000809215	NA	NA	NA	strong	1	1.97206	0.0937015
chr7	99893148	99893148	1	+	rs6979218	C	G	SNV	-1,12	RFX3	HOCOMOCOv10	RFX3_HUMAN.H10MO.B	RFX3_HUMAN.H10MO.B	caagaccagcttgGtcaacatggtgaa	0.662472	0.792983	10.1579	12.1402	0.00488734	0.000282899	NA	NA	NA	strong	1	1.98234	0.129695
chr7	99893148	99893148	1	+	rs6979218	C	G	SNV	-1,12	RFX3	HOCOMOCOv11-core-B	RFX3_HUMAN.H11MO.0.B	RFX3_HUMAN.H11MO.0.B	caagaccagcttgGtcaacatggtgaa	0.662472	0.792983	10.1579	12.1402	0.00488734	0.000282899	NA	NA	NA	strong	1	1.98234	0.129695
chr7	99893148	99893148	1	+	rs6979218	C	G	SNV	-1,14	RFX1	jaspar2022	MA0509.3	MA0509.3	ttcaagaccagcttgGtcaacatggtgaaac	0.593741	0.687676	12.5825	14.5654	0.0065782	0.000767868	NA	NA	NA	strong	1	1.98287	0.093716
chr7	99893148	99893148	1	+	rs6979218	C	G	SNV	-4,4	NR2C1	jaspar2022	MA1535.1	MA1535.1	ccagcttgGtcaacatg	0.720576	0.944425	6.47134	8.47013	0.0152931	0.000865936	NA	NA	NA	strong	1	1.99879	0.22292
chr7	99893148	99893148	1	+	rs6979218	C	G	SNV	-5,7	NR2F1	jaspar2018	MA0017.2	MA0017.2	aagaccagcttgGtcaacatggtga	0.671051	0.839326	8.14526	10.1449	0.0149066	0.000906408	NA	NA	NA	strong	1	1.99967	0.165889
chr7	99893148	99893148	1	+	rs6979218	C	G	SNV	-5,7	NR2F1	jaspar2022	MA0017.2	MA0017.2	aagaccagcttgGtcaacatggtga	0.671051	0.839326	8.14526	10.1449	0.0149066	0.000906408	NA	NA	NA	strong	1	1.99967	0.165889
chr7	99893148	99893148	1	+	rs6979218	C	G	SNV	-5,7	NR2F1	jaspar2016	MA0017.2	MA0017.2	aagaccagcttgGtcaacatggtga	0.671051	0.839326	8.14526	10.1449	0.0149066	0.000906408	NA	NA	NA	strong	1	1.99967	0.165889
chr7	143107588	143107588	1	-	rs12703526	G	T	SNV	-3,5	NR1I3	jaspar2022	MA1534.1	MA1534.1	gcccatcaGttcttggc	0.854773	0.644747	8.22238	6.22262	0.000888824	0.0247421	NA	NA	NA	strong	1	-1.99975	-0.208196
chr7	143107588	143107588	1	+	rs12703526	G	T	SNV	-2,4	MYB	HOCOMOCOv10	MYB_HUMAN.H10MO.C	MYB_HUMAN.H10MO.C	ccatcaGttcttg	0.988166	0.739116	7.38056	5.54029	0.000610352	0.0211182	NA	NA	NA	strong	1	-1.84027	-0.246421
chr7	143107588	143107588	1	-	rs12703526	G	T	SNV	-9,3	NEUROD1	jaspar2022	MA1109.1	MA1109.1	cacggcccatcaGttcttggctcag	0.832961	0.669254	9.24383	7.4557	0.000849515	0.011442	NA	NA	NA	strong	1	-1.78814	-0.161554
chr7	143107588	143107588	1	-	rs12703526	G	T	SNV	-9,3	NEUROD1	jaspar2018	MA1109.1	MA1109.1	cacggcccatcaGttcttggctcag	0.832961	0.669254	9.24383	7.4557	0.000849515	0.011442	NA	NA	NA	strong	1	-1.78814	-0.161554
chr7	143107588	143107588	1	+	rs12703526	G	T	SNV	-9,7	ZN134	HOCOMOCOv11-secondary-C	ZN134_HUMAN.H11MO.1.C	ZN134_HUMAN.H11MO.1.C	caaacacggcccatcaGttcttggctcagacta	0.784785	0.631376	8.9042	7.24442	0.000379978	0.00989374	NA	NA	NA	strong	1	-1.65978	-0.147764
chr7	143107588	143107588	1	-	rs12703526	G	T	SNV	-2,8	ZBTB12	jaspar2022	MA1649.1	MA1649.1	cggcccatcaGttcttggctc	0.850536	0.680329	7.78875	6.26961	0.000650644	0.0119376	NA	NA	NA	strong	1	-1.51914	-0.166523
chr7	143107588	143107588	1	-	rs12703526	G	T	SNV	-8,3	TAL1	HOCOMOCOv10	TAL1_HUMAN.H10MO.S	TAL1_HUMAN.H10MO.S	acggcccatcaGttcttggctca	0.766903	0.670382	10.9999	9.64208	0.000874519	0.00548345	NA	NA	NA	strong	1	-1.35786	-0.0950939
chr7	143107588	143107588	1	-	rs12703526	G	T	SNV	-5,6	Myf	JASPAR_CORE	Myf	MA0055.1	acggcccatcaGttcttggctca	0.807706	0.686113	8.42009	7.18172	0.000823021	0.0090856	NA	NA	NA	strong	1	-1.23837	-0.119321
chr7	143107588	143107588	1	+	rs12703526	G	T	SNV	-14,7	ZN134	HOCOMOCOv11-core-C	ZN134_HUMAN.H11MO.0.C	ZN134_HUMAN.H11MO.0.C	atgacaaacacggcccatcaGttcttggctcagactatcctt	0.783407	0.679817	9.53051	8.34546	0.000136347	0.00219295	NA	NA	NA	strong	1	-1.18506	-0.0986862
chr7	143107588	143107588	1	+	rs12703526	G	T	SNV	-7,8	ZNF274	jaspar2022	MA1592.1	MA1592.1	aaacacggcccatcaGttcttggctcagact	0.751711	0.679124	11.2712	10.1917	0.00100344	0.00438	NA	NA	NA	strong	1	-1.07943	-0.0721378
chr7	143107588	143107588	1	-	rs12703526	G	T	SNV	-11,6	NFYA	jaspar2018	MA0060.2	MA0060.2	acaaacacggcccatcaGttcttggctcagactat	0.784442	0.718575	11.294	10.3666	0.00060031	0.00246764	NA	NA	NA	strong	1	-0.927479	-0.0647259
chr7	143107588	143107588	1	-	rs12703526	G	T	SNV	-11,6	NFYA	JASPAR_2014	NFYA	MA0060.2	acaaacacggcccatcaGttcttggctcagactat	0.784442	0.718575	11.294	10.3666	0.00060031	0.00246764	NA	NA	NA	strong	1	-0.927479	-0.0647259
chr7	143107588	143107588	1	-	rs12703526	G	T	SNV	-11,6	NFYA	jaspar2016	MA0060.2	MA0060.2	acaaacacggcccatcaGttcttggctcagactat	0.784442	0.718575	11.294	10.3666	0.00060031	0.00246764	NA	NA	NA	strong	1	-0.927479	-0.0647259
chr7	143107588	143107588	1	-	rs12703526	G	T	SNV	-3,15	REST	jaspar2018	MA0138.1	MA0138.1	gacaaacacggcccatcaGttcttggctcagactatc	0.660592	0.608338	11.5707	10.6837	0.000937093	0.00345427	NA	NA	NA	strong	1	-0.887011	-0.0511773
chr7	143107588	143107588	1	-	rs12703526	G	T	SNV	-3,15	REST	jaspar2016	MA0138.1	MA0138.1	gacaaacacggcccatcaGttcttggctcagactatc	0.660592	0.608338	11.5707	10.6837	0.000937093	0.00345427	NA	NA	NA	strong	1	-0.887011	-0.0511773
chr7	143107588	143107588	1	-	rs12703526	G	T	SNV	-15,4	P53	HOCOMOCOv10	P53_HUMAN.H10MO.B	P53_HUMAN.H10MO.B	tgacaaacacggcccatcaTttcttggctcagactatcc	0.663448	0.722631	8.81924	9.56976	0.00329382	0.000753598	NA	NA	NA	strong	1	0.750519	0.0573477
chr7	143107588	143107588	1	-	rs12703526	G	T	SNV	-14,3	TP63	jaspar2022	MA0525.2	MA0525.2	acaaacacggcccatcaTttcttggctcagactat	0.621937	0.669775	13.5106	14.5453	0.00308048	0.000950406	NA	NA	NA	strong	1	1.03472	0.0477091
chr7	143107588	143107588	1	-	rs12703526	G	T	SNV	-14,3	TP63	jaspar2016	MA0525.2	MA0525.2	acaaacacggcccatcaTttcttggctcagactat	0.621937	0.669775	13.5106	14.5453	0.00308048	0.000950406	NA	NA	NA	strong	1	1.03472	0.0477091
chr7	143107588	143107588	1	-	rs12703526	G	T	SNV	-14,3	TP63	jaspar2018	MA0525.2	MA0525.2	acaaacacggcccatcaTttcttggctcagactat	0.621937	0.669775	13.5106	14.5453	0.00308048	0.000950406	NA	NA	NA	strong	1	1.03472	0.0477091
chr7	143107588	143107588	1	+	rs12703526	G	T	SNV	-17,2	TP53	jaspar2016	MA0106.1	MA0106.1	tgacaaacacggcccatcaTttcttggctcagactatcc	0.605576	0.662825	11.4675	12.51	0.0026058	0.000535423	NA	NA	NA	strong	1	1.04247	0.0558973
chr7	143107588	143107588	1	+	rs12703526	G	T	SNV	-17,2	TP53	jaspar2018	MA0106.1	MA0106.1	tgacaaacacggcccatcaTttcttggctcagactatcc	0.605576	0.662825	11.4675	12.51	0.0026058	0.000535423	NA	NA	NA	strong	1	1.04247	0.0558973
chr7	143107588	143107588	1	+	rs12703526	G	T	SNV	-17,2	TP53	JASPAR_CORE	TP53	MA0106.1	tgacaaacacggcccatcaTttcttggctcagactatcc	0.605576	0.662825	11.4675	12.51	0.0026058	0.000535423	NA	NA	NA	strong	1	1.04247	0.0558973
chr7	143107588	143107588	1	-	rs12703526	G	T	SNV	-5,10	EVI1	HOCOMOCOv11-core-B	EVI1_HUMAN.H11MO.0.B	EVI1_HUMAN.H11MO.0.B	aaacacggcccatcaTttcttggctcagact	0.641957	0.731341	8.96088	10.1719	0.00592178	0.000936897	NA	NA	NA	strong	1	1.21101	0.0876795
chr7	143107588	143107588	1	-	rs12703526	G	T	SNV	-5,10	EVI1	HOCOMOCOv10	EVI1_HUMAN.H10MO.B	EVI1_HUMAN.H10MO.B	aaacacggcccatcaTttcttggctcagact	0.641957	0.731341	8.96088	10.1719	0.00592178	0.000936897	NA	NA	NA	strong	1	1.21101	0.0876795
chr7	143107588	143107588	1	+	rs12703526	G	T	SNV	-4,10	HXC6	HOCOMOCOv10	HXC6_HUMAN.H10MO.D	HXC6_HUMAN.H10MO.D	aacacggcccatcaTttcttggctcagac	0.579913	0.66801	8.6099	9.83712	0.00744093	0.00102424	NA	NA	NA	strong	1	1.22723	0.0848595
chr7	143107588	143107588	1	+	rs12703526	G	T	SNV	-4,10	HXC6	HOCOMOCOv11-secondary-D	HXC6_HUMAN.H11MO.0.D	HXC6_HUMAN.H11MO.0.D	aacacggcccatcaTttcttggctcagac	0.579913	0.66801	8.6099	9.83712	0.00744093	0.00102424	NA	NA	NA	strong	1	1.22723	0.0848595
chr7	143107588	143107588	1	+	rs12703526	G	T	SNV	-14,3	TP53	jaspar2022	MA0106.3	MA0106.3	acaaacacggcccatcaTttcttggctcagactat	0.650309	0.722734	11.4534	12.7038	0.00262472	0.000416515	NA	NA	NA	strong	1	1.25043	0.0714904
chr7	143107588	143107588	1	+	rs12703526	G	T	SNV	-14,3	TP53	jaspar2016	MA0106.3	MA0106.3	acaaacacggcccatcaTttcttggctcagactat	0.650309	0.722734	11.4534	12.7038	0.00262472	0.000416515	NA	NA	NA	strong	1	1.25043	0.0714904
chr7	143107588	143107588	1	+	rs12703526	G	T	SNV	-14,3	TP53	jaspar2018	MA0106.3	MA0106.3	acaaacacggcccatcaTttcttggctcagactat	0.650309	0.722734	11.4534	12.7038	0.00262472	0.000416515	NA	NA	NA	strong	1	1.25043	0.0714904
chr7	143107588	143107588	1	+	rs12703526	G	T	SNV	-7,3	SOX17	HOCOMOCOv11-core-C	SOX17_HUMAN.H11MO.0.C	SOX17_HUMAN.H11MO.0.C	cggcccatcaTttcttggctc	0.662334	0.856806	4.98089	6.39137	0.0214965	0.00102377	NA	NA	NA	strong	1	1.41048	0.189838
chr7	143107588	143107588	1	-	rs12703526	G	T	SNV	-11,1	ZN410	HOCOMOCOv10	ZN410_HUMAN.H10MO.D	ZN410_HUMAN.H10MO.D	cacggcccatcaTttcttggctcag	0.602423	0.687248	12.5363	14.2833	0.005964	0.000932544	NA	NA	NA	strong	1	1.74696	0.0842947
chr7	143107588	143107588	1	-	rs12703526	G	T	SNV	-11,1	ZN410	HOCOMOCOv11-secondary-D	ZN410_HUMAN.H11MO.0.D	ZN410_HUMAN.H11MO.0.D	cacggcccatcaTttcttggctcag	0.602423	0.687248	12.5363	14.2833	0.005964	0.000932544	NA	NA	NA	strong	1	1.74696	0.0842947
chr7	143107588	143107588	1	-	rs12703526	G	T	SNV	-4,2	NKX61	HOCOMOCOv11-secondary-B	NKX61_HUMAN.H11MO.1.B	NKX61_HUMAN.H11MO.1.B	ccatcaTttcttg	0.748828	0.989347	5.97878	7.88672	0.0159912	0.000488281	NA	NA	NA	strong	1	1.90794	0.239353
chr7	143107588	143107588	1	-	rs12703526	G	T	SNV	-14,1	SOX8	jaspar2018	MA0868.1	MA0868.1	aaacacggcccatcaTttcttggctcagact	0.648986	0.719935	18.1645	20.1432	0.000484343	5.85255e-05	NA	NA	NA	strong	1	1.97866	0.0707833
chr7	143107588	143107588	1	-	rs12703526	G	T	SNV	-14,1	SOX8	jaspar2016	MA0868.1	MA0868.1	aaacacggcccatcaTttcttggctcagact	0.648986	0.719935	18.1645	20.1432	0.000484343	5.85255e-05	NA	NA	NA	strong	1	1.97866	0.0707833
chr7	143109208	143109208	1	-	rs75045569	T	G	SNV	-8,5	HOXB13	jaspar2022	MA0901.2	MA0901.2	ctcctccttttttTtggtcccctagga	0.835308	0.737953	9.80633	8.69027	0.000290632	0.00249119	NA	NA	NA	strong	1	-1.11606	-0.095436
chr7	143109208	143109208	1	-	rs75045569	T	G	SNV	-10,4	MEF2A	JASPAR_2014	MEF2A	MA0052.2	actcctccttttttTtggtcccctaggaa	0.77207	0.700248	9.93484	9.02388	0.00090743	0.00392968	NA	NA	NA	strong	1	-0.910955	-0.0710254
chr7	143109208	143109208	1	-	rs75045569	T	G	SNV	-10,4	MEF2A	jaspar2018	MA0052.2	MA0052.2	actcctccttttttTtggtcccctaggaa	0.77207	0.700248	9.93484	9.02388	0.00090743	0.00392968	NA	NA	NA	strong	1	-0.910955	-0.0710254
chr7	143109208	143109208	1	-	rs75045569	T	G	SNV	-10,4	MEF2A	jaspar2016	MA0052.2	MA0052.2	actcctccttttttTtggtcccctaggaa	0.77207	0.700248	9.93484	9.02388	0.00090743	0.00392968	NA	NA	NA	strong	1	-0.910955	-0.0710254
chr7	143109208	143109208	1	-	rs75045569	T	G	SNV	-9,5	ZNF680	jaspar2022	MA1729.1	MA1729.1	actcctccttttttTtggtcccctaggaa	0.724665	0.663276	10.6752	9.79135	0.000940135	0.00353391	NA	NA	NA	strong	1	-0.883815	-0.0603734
chr7	143109208	143109208	1	-	rs75045569	T	G	SNV	-6,3	HOXB13	jaspar2016	MA0901.1	MA0901.1	tccttttttTtggtcccct	0.817203	0.739845	8.91285	8.07965	0.000926018	0.00398731	NA	NA	NA	strong	1	-0.833202	-0.0765691
chr7	143109208	143109208	1	-	rs75045569	T	G	SNV	-6,3	HOXB13	jaspar2018	MA0901.1	MA0901.1	tccttttttTtggtcccct	0.817203	0.739845	8.91285	8.07965	0.000926018	0.00398731	NA	NA	NA	strong	1	-0.833202	-0.0765691
chr7	143109208	143109208	1	+	rs75045569	T	G	SNV	-3,7	PEBB	HOCOMOCOv10	PEBB_HUMAN.H10MO.C	PEBB_HUMAN.H10MO.C	ctccttttttGtggtccccta	0.862912	0.980049	6.04032	6.83799	0.000859022	2.67029e-05	NA	NA	NA	strong	1	0.797668	0.11438
chr7	143109208	143109208	1	+	rs75045569	T	G	SNV	-3,7	PEBB	HOCOMOCOv11-core-C	PEBB_HUMAN.H11MO.0.C	PEBB_HUMAN.H11MO.0.C	ctccttttttGtggtccccta	0.862912	0.980049	6.04032	6.83799	0.000859022	2.67029e-05	NA	NA	NA	strong	1	0.797668	0.11438
chr7	143109208	143109208	1	+	rs75045569	T	G	SNV	-11,6	SRF	HOCOMOCOv11-core-A	SRF_HUMAN.H11MO.0.A	SRF_HUMAN.H11MO.0.A	aaaactcctccttttttGtggtcccctaggaacca	0.694298	0.780878	7.94718	8.8982	0.00499107	0.000832755	NA	NA	NA	strong	1	0.951014	0.0841227
chr7	143109208	143109208	1	+	rs75045569	T	G	SNV	-5,4	SOX15	jaspar2022	MA1152.1	MA1152.1	tccttttttGtggtcccct	0.80979	0.93464	6.58988	7.58816	0.00513744	0.000946045	NA	NA	NA	strong	1	0.998276	0.12308
chr7	143109208	143109208	1	+	rs75045569	T	G	SNV	-5,4	SOX15	jaspar2018	MA1152.1	MA1152.1	tccttttttGtggtcccct	0.80979	0.93464	6.58988	7.58816	0.00513744	0.000946045	NA	NA	NA	strong	1	0.998276	0.12308
chr7	143109208	143109208	1	+	rs75045569	T	G	SNV	-4,6	RUNX1	jaspar2018	MA0002.1	MA0002.1	ctccttttttGtggtccccta	0.825242	0.944266	7.21718	8.23383	0.00144911	0.000118971	NA	NA	NA	strong	1	1.01665	0.116724
chr7	143109208	143109208	1	+	rs75045569	T	G	SNV	-4,6	RUNX1	jaspar2016	MA0002.1	MA0002.1	ctccttttttGtggtccccta	0.825242	0.944266	7.21718	8.23383	0.00144911	0.000118971	NA	NA	NA	strong	1	1.01665	0.116724
chr7	143109208	143109208	1	+	rs75045569	T	G	SNV	-4,6	GLI1	HOCOMOCOv10	GLI1_HUMAN.H10MO.C	GLI1_HUMAN.H10MO.C	ctccttttttGtggtccccta	0.680101	0.791696	7.61707	8.83671	0.00588131	0.000590086	NA	NA	NA	strong	1	1.21964	0.109746
chr7	143109208	143109208	1	+	rs75045569	T	G	SNV	-2,8	RUNX2	HOCOMOCOv10	RUNX2_HUMAN.H10MO.B	RUNX2_HUMAN.H10MO.B	ctccttttttGtggtccccta	0.777742	0.947832	6.21925	7.53621	0.00537419	0.000203133	NA	NA	NA	strong	1	1.31697	0.165862
chr7	143109208	143109208	1	+	rs75045569	T	G	SNV	-5,8	RUNX2	HOCOMOCOv11-core-A	RUNX2_HUMAN.H11MO.0.A	RUNX2_HUMAN.H11MO.0.A	ctcctccttttttGtggtcccctagga	0.767332	0.908225	7.43257	8.75014	0.00332943	0.000221863	NA	NA	NA	strong	1	1.31758	0.137128
chr7	143109208	143109208	1	-	rs75045569	T	G	SNV	-11,6	SRF	JASPAR_2014	SRF	MA0083.2	aaaactcctccttttttGtggtcccctaggaacca	0.690098	0.806535	9.02265	10.5106	0.00457568	0.000370684	NA	NA	NA	strong	1	1.48799	0.114611
chr7	143109208	143109208	1	-	rs75045569	T	G	SNV	-11,6	SRF	jaspar2016	MA0083.2	MA0083.2	aaaactcctccttttttGtggtcccctaggaacca	0.690098	0.806535	9.02265	10.5106	0.00457568	0.000370684	NA	NA	NA	strong	1	1.48799	0.114611
chr7	143109208	143109208	1	-	rs75045569	T	G	SNV	-11,6	SRF	jaspar2018	MA0083.2	MA0083.2	aaaactcctccttttttGtggtcccctaggaacca	0.690098	0.806535	9.02265	10.5106	0.00457568	0.000370684	NA	NA	NA	strong	1	1.48799	0.114611
chr7	143109208	143109208	1	-	rs75045569	T	G	SNV	-4,7	RUNX3	jaspar2022	MA0684.2	MA0684.2	cctccttttttGtggtcccctag	0.749386	0.91758	6.98708	8.50674	0.00683093	0.000446558	NA	NA	NA	strong	1	1.51966	0.164262
chr7	143109208	143109208	1	+	rs75045569	T	G	SNV	-4,6	GLI3	HOCOMOCOv11-core-B	GLI3_HUMAN.H11MO.0.B	GLI3_HUMAN.H11MO.0.B	ctccttttttGtggtccccta	0.655212	0.807804	6.88892	8.43836	0.00912666	0.000524521	NA	NA	NA	strong	1	1.54944	0.149129
chr7	143109208	143109208	1	+	rs75045569	T	G	SNV	-4,6	GLI3	HOCOMOCOv10	GLI3_HUMAN.H10MO.B	GLI3_HUMAN.H10MO.B	ctccttttttGtggtccccta	0.655212	0.807804	6.88892	8.43836	0.00912666	0.000524521	NA	NA	NA	strong	1	1.54944	0.149129
chr7	143109208	143109208	1	+	rs75045569	T	G	SNV	-5,6	GLI1	HOCOMOCOv11-secondary-D	GLI1_HUMAN.H11MO.0.D	GLI1_HUMAN.H11MO.0.D	cctccttttttGtggtcccctag	0.66594	0.811688	7.35776	8.92224	0.00792855	0.000435531	NA	NA	NA	strong	1	1.56448	0.142959
chr7	143109208	143109208	1	-	rs75045569	T	G	SNV	-4,7	ZBTB7C	jaspar2018	MA0695.1	MA0695.1	cctccttttttGtggtcccctag	0.682157	0.868529	6.09668	7.69837	0.0133888	0.000497282	NA	NA	NA	strong	1	1.60169	0.181428
chr7	143109208	143109208	1	-	rs75045569	T	G	SNV	-4,7	ZBTB7C	jaspar2016	MA0695.1	MA0695.1	cctccttttttGtggtcccctag	0.682157	0.868529	6.09668	7.69837	0.0133888	0.000497282	NA	NA	NA	strong	1	1.60169	0.181428
chr7	143109208	143109208	1	-	rs75045569	T	G	SNV	-4,7	ZBTB7C	jaspar2022	MA0695.1	MA0695.1	cctccttttttGtggtcccctag	0.682157	0.868529	6.09668	7.69837	0.0133888	0.000497282	NA	NA	NA	strong	1	1.60169	0.181428
chr7	143109208	143109208	1	+	rs75045569	T	G	SNV	-7,7	RUNX2	jaspar2016	MA0511.1	MA0511.1	actcctccttttttGtggtcccctaggaa	0.779192	0.927383	9.05289	10.7374	0.00225632	0.000145758	NA	NA	NA	strong	1	1.68447	0.14568
chr7	143109208	143109208	1	+	rs75045569	T	G	SNV	-7,7	RUNX2	JASPAR_2014	RUNX2	MA0511.1	actcctccttttttGtggtcccctaggaa	0.779192	0.927383	9.05289	10.7374	0.00225632	0.000145758	NA	NA	NA	strong	1	1.68447	0.14568
chr7	143109208	143109208	1	+	rs75045569	T	G	SNV	-7,7	RUNX2	jaspar2018	MA0511.1	MA0511.1	actcctccttttttGtggtcccctaggaa	0.779192	0.927383	9.05289	10.7374	0.00225632	0.000145758	NA	NA	NA	strong	1	1.68447	0.14568
chr7	143109208	143109208	1	+	rs75045569	T	G	SNV	-3,7	RUNX1	HOCOMOCOv11-core-A	RUNX1_HUMAN.H11MO.0.A	RUNX1_HUMAN.H11MO.0.A	ctccttttttGtggtccccta	0.743561	0.912482	7.70566	9.42779	0.00456071	0.000133038	NA	NA	NA	strong	1	1.72213	0.166873
chr7	143109208	143109208	1	-	rs75045569	T	G	SNV	-3,6	RUNX3	jaspar2016	MA0684.1	MA0684.1	tccttttttGtggtcccct	0.752641	0.926999	7.76749	9.5293	0.00537586	0.000161171	NA	NA	NA	strong	1	1.76181	0.1716
chr7	143109208	143109208	1	-	rs75045569	T	G	SNV	-3,6	RUNX3	jaspar2018	MA0684.1	MA0684.1	tccttttttGtggtcccct	0.752641	0.926999	7.76749	9.5293	0.00537586	0.000161171	NA	NA	NA	strong	1	1.76181	0.1716
chr7	143109208	143109208	1	+	rs75045569	T	G	SNV	-4,6	RUNX3	HOCOMOCOv10	RUNX3_HUMAN.H10MO.C	RUNX3_HUMAN.H10MO.C	ctccttttttGtggtccccta	0.766924	0.936081	8.26959	10.0696	0.00354958	0.000146866	NA	NA	NA	strong	1	1.79998	0.167444
chr7	143109208	143109208	1	+	rs75045569	T	G	SNV	-3,6	RUNX3	HOCOMOCOv11-core-A	RUNX3_HUMAN.H11MO.0.A	RUNX3_HUMAN.H11MO.0.A	tccttttttGtggtcccct	0.755831	0.937286	7.68277	9.50258	0.00440025	0.000115395	NA	NA	NA	strong	1	1.81981	0.179618
chr7	143109208	143109208	1	-	rs75045569	T	G	SNV	-4,7	GLI2	jaspar2018	MA0734.1	MA0734.1	cctccttttttGtggtcccctag	0.732792	0.883155	9.24748	11.0935	0.00271529	0.000100136	NA	NA	NA	strong	1	1.84605	0.147353
chr7	143109208	143109208	1	-	rs75045569	T	G	SNV	-4,7	GLI2	jaspar2016	MA0734.1	MA0734.1	cctccttttttGtggtcccctag	0.732792	0.883155	9.24748	11.0935	0.00271529	0.000100136	NA	NA	NA	strong	1	1.84605	0.147353
chr7	143109208	143109208	1	-	rs75045569	T	G	SNV	-5,18	ZN490	HOCOMOCOv11-core-C	ZN490_HUMAN.H11MO.0.C	ZN490_HUMAN.H11MO.0.C	accccaaaactcctccttttttGtggtcccctaggaaccacaggcc	0.559615	0.624508	16.5048	18.3954	0.00419855	0.000673517	NA	NA	NA	strong	1	1.89055	0.0644477
chr7	143109208	143109208	1	+	rs75045569	T	G	SNV	-3,7	RUNX1	HOCOMOCOv10	RUNX1_HUMAN.H10MO.A	RUNX1_HUMAN.H10MO.A	ctccttttttGtggtccccta	0.754346	0.936561	7.98252	9.88661	0.00507665	0.0001297	NA	NA	NA	strong	1	1.90409	0.180491
chr7	143109208	143109208	1	-	rs75045569	T	G	SNV	-3,8	ZBTB7A	jaspar2016	MA0750.1	MA0750.1	cctccttttttGtggtcccctag	0.656878	0.835416	7.40139	9.36477	0.0113956	0.000435531	NA	NA	NA	strong	1	1.96338	0.175699
chr7	143109208	143109208	1	-	rs75045569	T	G	SNV	-3,8	ZBTB7A	jaspar2018	MA0750.1	MA0750.1	cctccttttttGtggtcccctag	0.656878	0.835416	7.40139	9.36477	0.0113956	0.000435531	NA	NA	NA	strong	1	1.96338	0.175699
chr7	143109208	143109208	1	+	rs75045569	T	G	SNV	-4,6	GLI2	HOCOMOCOv10	GLI2_HUMAN.H10MO.B	GLI2_HUMAN.H10MO.B	ctccttttttGtggtccccta	0.702685	0.816836	12.3073	14.2945	0.00212383	0.000181198	NA	NA	NA	strong	1	1.98716	0.113662
chr7	143109208	143109208	1	+	rs75045569	T	G	SNV	-4,6	GLI2	HOCOMOCOv11-secondary-D	GLI2_HUMAN.H11MO.0.D	GLI2_HUMAN.H11MO.0.D	ctccttttttGtggtccccta	0.702685	0.816836	12.3073	14.2945	0.00212383	0.000181198	NA	NA	NA	strong	1	1.98716	0.113662
chr7	143109208	143109208	1	-	rs75045569	T	G	SNV	-9,6	GLI3	jaspar2022	MA1491.2	MA1491.2	aactcctccttttttGtggtcccctaggaac	0.631703	0.727547	13.2458	15.2405	0.00313235	0.000322623	NA	NA	NA	strong	1	1.99471	0.0953914
chr7	143109208	143109208	1	-	rs75045569	T	G	SNV	-2,6	RUNX2	jaspar2022	MA0511.2	MA0511.2	ccttttttGtggtcccc	0.703762	0.898466	7.36731	9.3657	0.0107002	0.00043869	NA	NA	NA	strong	1	1.99839	0.192009
chr7	143109208	143109208	1	-	rs75045569	T	G	SNV	-2,6	RUNX2	jaspar2016	MA0511.2	MA0511.2	ccttttttGtggtcccc	0.703762	0.898466	7.36731	9.3657	0.0107002	0.00043869	NA	NA	NA	strong	1	1.99839	0.192009
chr7	143109208	143109208	1	-	rs75045569	T	G	SNV	-2,6	RUNX2	jaspar2018	MA0511.2	MA0511.2	ccttttttGtggtcccc	0.703762	0.898466	7.36731	9.3657	0.0107002	0.00043869	NA	NA	NA	strong	1	1.99839	0.192009
chr11	60088787	60088787	1	+	rs11230252	G	A	SNV	-5,5	CR3L1	HOCOMOCOv11-secondary-D	CR3L1_HUMAN.H11MO.0.D	CR3L1_HUMAN.H11MO.0.D	actggatcaaGtggcatttct	0.84695	0.731555	14.7591	12.7596	9.46522e-05	0.00126767	NA	NA	NA	strong	1	-1.99949	-0.11484
chr11	60088787	60088787	1	+	rs11230252	G	A	SNV	-5,5	CR3L1	HOCOMOCOv10	CR3L1_HUMAN.H10MO.D	CR3L1_HUMAN.H10MO.D	actggatcaaGtggcatttct	0.84695	0.731555	14.7591	12.7596	9.46522e-05	0.00126767	NA	NA	NA	strong	1	-1.99949	-0.11484
chr11	60088787	60088787	1	+	rs11230252	G	A	SNV	-7,3	MLX	HOCOMOCOv11-secondary-D	MLX_HUMAN.H11MO.0.D	MLX_HUMAN.H11MO.0.D	actggatcaaGtggcatttct	0.843289	0.688132	11.0062	9.00708	0.000307083	0.00512791	NA	NA	NA	strong	1	-1.99914	-0.15348
chr11	60088787	60088787	1	+	rs11230252	G	A	SNV	-7,3	MLX	HOCOMOCOv10	MLX_HUMAN.H10MO.D	MLX_HUMAN.H10MO.D	actggatcaaGtggcatttct	0.843289	0.688132	11.0062	9.00708	0.000307083	0.00512791	NA	NA	NA	strong	1	-1.99914	-0.15348
chr11	60088787	60088787	1	-	rs11230252	G	A	SNV	-6,3	NKX2-4	jaspar2022	MA2003.1	MA2003.1	ctggatcaaGtggcatttc	0.994811	0.735097	7.76361	5.76758	1.71661e-05	0.0128078	NA	NA	NA	strong	1	-1.99603	-0.255787
chr11	60088787	60088787	1	-	rs11230252	G	A	SNV	-5,4	NKX2-3	jaspar2022	MA0672.1	MA0672.1	ctggatcaaGtggcatttc	0.993448	0.789469	9.7572	7.76975	2.47955e-05	0.00452995	NA	NA	NA	strong	1	-1.98744	-0.202366
chr11	60088787	60088787	1	-	rs11230252	G	A	SNV	-5,4	NKX2-3	jaspar2018	MA0672.1	MA0672.1	ctggatcaaGtggcatttc	0.993448	0.789469	9.7572	7.76975	2.47955e-05	0.00452995	NA	NA	NA	strong	1	-1.98744	-0.202366
chr11	60088787	60088787	1	-	rs11230252	G	A	SNV	-5,4	NKX2-3	jaspar2016	MA0672.1	MA0672.1	ctggatcaaGtggcatttc	0.993448	0.789469	9.7572	7.76975	2.47955e-05	0.00452995	NA	NA	NA	strong	1	-1.98744	-0.202366
chr11	60088787	60088787	1	-	rs11230252	G	A	SNV	-5,4	MLX	jaspar2018	MA0663.1	MA0663.1	ctggatcaaGtggcatttc	0.783966	0.636765	10.6249	8.64518	0.00093174	0.0120916	NA	NA	NA	strong	1	-1.97972	-0.146317
chr11	60088787	60088787	1	-	rs11230252	G	A	SNV	-5,4	MLX	jaspar2016	MA0663.1	MA0663.1	ctggatcaaGtggcatttc	0.783966	0.636765	10.6249	8.64518	0.00093174	0.0120916	NA	NA	NA	strong	1	-1.97972	-0.146317
chr11	60088787	60088787	1	-	rs11230252	G	A	SNV	-5,4	MLX	jaspar2022	MA0663.1	MA0663.1	ctggatcaaGtggcatttc	0.783966	0.636765	10.6249	8.64518	0.00093174	0.0120916	NA	NA	NA	strong	1	-1.97972	-0.146317
chr11	60088787	60088787	1	-	rs11230252	G	A	SNV	-5,4	BHLHE41	jaspar2022	MA0636.1	MA0636.1	ctggatcaaGtggcatttc	0.786112	0.648661	11.3411	9.36183	0.000919342	0.00992393	NA	NA	NA	strong	1	-1.97928	-0.137249
chr11	60088787	60088787	1	-	rs11230252	G	A	SNV	-5,4	BHLHE41	jaspar2018	MA0636.1	MA0636.1	ctggatcaaGtggcatttc	0.786112	0.648661	11.3411	9.36183	0.000919342	0.00992393	NA	NA	NA	strong	1	-1.97928	-0.137249
chr11	60088787	60088787	1	-	rs11230252	G	A	SNV	-5,4	BHLHE41	jaspar2016	MA0636.1	MA0636.1	ctggatcaaGtggcatttc	0.786112	0.648661	11.3411	9.36183	0.000919342	0.00992393	NA	NA	NA	strong	1	-1.97928	-0.137249
chr11	60088787	60088787	1	+	rs11230252	G	A	SNV	-7,6	ATF6	jaspar2022	MA1466.1	MA1466.1	attactggatcaaGtggcatttcttgt	0.766047	0.654659	13.6636	11.6949	0.000349898	0.00412381	NA	NA	NA	strong	1	-1.96862	-0.110607
chr11	60088787	60088787	1	+	rs11230252	G	A	SNV	-6,5	USF2	jaspar2022	MA0526.4	MA0526.4	tactggatcaaGtggcatttctt	0.796479	0.665113	11.9865	10.0182	0.000612497	0.00718325	NA	NA	NA	strong	1	-1.96824	-0.130904
chr11	60088787	60088787	1	+	rs11230252	G	A	SNV	-6,2	TFEB	HOCOMOCOv10	TFEB_HUMAN.H10MO.C	TFEB_HUMAN.H10MO.C	tggatcaaGtggcattt	0.830116	0.694063	11.9957	10.0363	0.000427246	0.00505066	NA	NA	NA	strong	1	-1.95937	-0.135669
chr11	60088787	60088787	1	+	rs11230252	G	A	SNV	-6,2	TFEB	HOCOMOCOv11-core-C	TFEB_HUMAN.H11MO.0.C	TFEB_HUMAN.H11MO.0.C	tggatcaaGtggcattt	0.830116	0.694063	11.9957	10.0363	0.000427246	0.00505066	NA	NA	NA	strong	1	-1.95937	-0.135669
chr11	60088787	60088787	1	-	rs11230252	G	A	SNV	-7,6	CREB3L1	jaspar2022	MA0839.1	MA0839.1	attactggatcaaGtggcatttcttgt	0.818581	0.693034	12.8649	10.925	9.87723e-05	0.00205951	NA	NA	NA	strong	1	-1.93989	-0.123811
chr11	60088787	60088787	1	-	rs11230252	G	A	SNV	-7,6	CREB3L1	jaspar2018	MA0839.1	MA0839.1	attactggatcaaGtggcatttcttgt	0.818581	0.693034	12.8649	10.925	9.87723e-05	0.00205951	NA	NA	NA	strong	1	-1.93989	-0.123811
chr11	60088787	60088787	1	-	rs11230252	G	A	SNV	-7,6	CREB3L1	jaspar2016	MA0839.1	MA0839.1	attactggatcaaGtggcatttcttgt	0.818581	0.693034	12.8649	10.925	9.87723e-05	0.00205951	NA	NA	NA	strong	1	-1.93989	-0.123811
chr11	60088787	60088787	1	+	rs11230252	G	A	SNV	-5,4	SNAI1	jaspar2022	MA1558.1	MA1558.1	ctggatcaaGtggcatttc	0.86758	0.67701	8.87371	6.94401	0.000605583	0.0158052	NA	NA	NA	strong	1	-1.9297	-0.188916
chr11	60088787	60088787	1	-	rs11230252	G	A	SNV	-5,3	NKX2-8	jaspar2022	MA0673.1	MA0673.1	tggatcaaGtggcattt	0.994896	0.75138	7.56221	5.72899	1.90735e-05	0.0120926	NA	NA	NA	strong	1	-1.83322	-0.241193
chr11	60088787	60088787	1	-	rs11230252	G	A	SNV	-5,3	NKX2-8	jaspar2018	MA0673.1	MA0673.1	tggatcaaGtggcattt	0.994896	0.75138	7.56221	5.72899	1.90735e-05	0.0120926	NA	NA	NA	strong	1	-1.83322	-0.241193
chr11	60088787	60088787	1	-	rs11230252	G	A	SNV	-5,3	NKX2-8	jaspar2016	MA0673.1	MA0673.1	tggatcaaGtggcattt	0.994896	0.75138	7.56221	5.72899	1.90735e-05	0.0120926	NA	NA	NA	strong	1	-1.83322	-0.241193
chr11	60088787	60088787	1	+	rs11230252	G	A	SNV	-5,6	NKX31	HOCOMOCOv11-core-C	NKX31_HUMAN.H11MO.0.C	NKX31_HUMAN.H11MO.0.C	tactggatcaaGtggcatttctt	0.923391	0.674286	6.95167	5.12815	0.000341177	0.0248843	NA	NA	NA	strong	1	-1.82352	-0.242732
chr11	60088787	60088787	1	+	rs11230252	G	A	SNV	-5,5	NKX23	HOCOMOCOv10	NKX23_HUMAN.H10MO.D	NKX23_HUMAN.H10MO.D	actggatcaaGtggcatttct	0.988941	0.78447	8.85755	7.06199	2.7895e-05	0.00369024	NA	NA	NA	strong	1	-1.79555	-0.200516
chr11	60088787	60088787	1	+	rs11230252	G	A	SNV	-5,5	NKX23	HOCOMOCOv11-secondary-D	NKX23_HUMAN.H11MO.0.D	NKX23_HUMAN.H11MO.0.D	actggatcaaGtggcatttct	0.988941	0.78447	8.85755	7.06199	2.7895e-05	0.00369024	NA	NA	NA	strong	1	-1.79555	-0.200516
chr11	60088787	60088787	1	+	rs11230252	G	A	SNV	-2,5	TBX5	HOCOMOCOv11-secondary-D	TBX5_HUMAN.H11MO.0.D	TBX5_HUMAN.H11MO.0.D	ggatcaaGtggcatt	0.892973	0.667191	7.20512	5.42449	0.000732422	0.0233154	NA	NA	NA	strong	1	-1.78063	-0.221219
chr11	60088787	60088787	1	+	rs11230252	G	A	SNV	-2,5	TBX5	HOCOMOCOv10	TBX5_HUMAN.H10MO.D	TBX5_HUMAN.H10MO.D	ggatcaaGtggcatt	0.892973	0.667191	7.20512	5.42449	0.000732422	0.0233154	NA	NA	NA	strong	1	-1.78063	-0.221219
chr11	60088787	60088787	1	-	rs11230252	G	A	SNV	-5,4	SREBF2(var.2)	jaspar2018	MA0828.1	MA0828.1	ctggatcaaGtggcatttc	0.788025	0.662802	11.1695	9.39768	0.000535011	0.00616837	NA	NA	NA	strong	1	-1.77178	-0.125049
chr11	60088787	60088787	1	-	rs11230252	G	A	SNV	-5,4	SREBF2(var.2)	jaspar2016	MA0828.1	MA0828.1	ctggatcaaGtggcatttc	0.788025	0.662802	11.1695	9.39768	0.000535011	0.00616837	NA	NA	NA	strong	1	-1.77178	-0.125049
chr11	60088787	60088787	1	+	rs11230252	G	A	SNV	-5,4	NKX21	HOCOMOCOv10	NKX21_HUMAN.H10MO.D	NKX21_HUMAN.H10MO.D	ctggatcaaGtggcatttc	0.965626	0.660954	5.73311	3.96383	9.63211e-05	0.0624332	NA	NA	NA	strong	1	-1.76928	-0.298224
chr11	60088787	60088787	1	-	rs11230252	G	A	SNV	-6,4	TFEC	jaspar2022	MA0871.2	MA0871.2	actggatcaaGtggcatttct	0.789639	0.664353	10.9611	9.2285	0.000792742	0.00831795	NA	NA	NA	strong	1	-1.73262	-0.124916
chr11	60088787	60088787	1	+	rs11230252	G	A	SNV	-4,5	NKX32	HOCOMOCOv11-core-C	NKX32_HUMAN.H11MO.0.C	NKX32_HUMAN.H11MO.0.C	ctggatcaaGtggcatttc	0.830046	0.665191	8.74932	7.03682	0.000911713	0.014905	NA	NA	NA	strong	1	-1.71249	-0.162865
chr11	60088787	60088787	1	+	rs11230252	G	A	SNV	-5,4	MLXIPL	jaspar2016	MA0664.1	MA0664.1	ctggatcaaGtggcatttc	0.834621	0.690459	9.87007	8.18187	0.000419617	0.00502396	NA	NA	NA	strong	1	-1.6882	-0.142986
chr11	60088787	60088787	1	+	rs11230252	G	A	SNV	-5,4	MLXIPL	jaspar2018	MA0664.1	MA0664.1	ctggatcaaGtggcatttc	0.834621	0.690459	9.87007	8.18187	0.000419617	0.00502396	NA	NA	NA	strong	1	-1.6882	-0.142986
chr11	60088787	60088787	1	+	rs11230252	G	A	SNV	-5,4	MLXIPL	jaspar2022	MA0664.1	MA0664.1	ctggatcaaGtggcatttc	0.834621	0.690459	9.87007	8.18187	0.000419617	0.00502396	NA	NA	NA	strong	1	-1.6882	-0.142986
chr11	60088787	60088787	1	-	rs11230252	G	A	SNV	-7,6	SREBF2	jaspar2022	MA0828.2	MA0828.2	attactggatcaaGtggcatttcttgt	0.755315	0.652199	12.4209	10.7344	0.000731133	0.00538428	NA	NA	NA	strong	1	-1.68651	-0.102693
chr11	60088787	60088787	1	-	rs11230252	G	A	SNV	-4,4	NKX3-2	jaspar2016	MA0122.2	MA0122.2	tggatcaaGtggcattt	0.90732	0.726507	8.42822	6.77138	0.00031662	0.00935745	NA	NA	NA	strong	1	-1.65685	-0.178588
chr11	60088787	60088787	1	-	rs11230252	G	A	SNV	-4,4	NKX3-2	jaspar2018	MA0122.2	MA0122.2	tggatcaaGtggcattt	0.90732	0.726507	8.42822	6.77138	0.00031662	0.00935745	NA	NA	NA	strong	1	-1.65685	-0.178588
chr11	60088787	60088787	1	-	rs11230252	G	A	SNV	-5,4	MAX	jaspar2018	MA0058.3	MA0058.3	ctggatcaaGtggcatttc	0.848293	0.695815	9.21741	7.57346	0.000598907	0.00586224	NA	NA	NA	strong	1	-1.64395	-0.151473
chr11	60088787	60088787	1	-	rs11230252	G	A	SNV	-5,4	MAX	jaspar2016	MA0058.3	MA0058.3	ctggatcaaGtggcatttc	0.848293	0.695815	9.21741	7.57346	0.000598907	0.00586224	NA	NA	NA	strong	1	-1.64395	-0.151473
chr11	60088787	60088787	1	-	rs11230252	G	A	SNV	-5,4	MAX	jaspar2022	MA0058.3	MA0058.3	ctggatcaaGtggcatttc	0.848293	0.695815	9.21741	7.57346	0.000598907	0.00586224	NA	NA	NA	strong	1	-1.64395	-0.151473
chr11	60088787	60088787	1	+	rs11230252	G	A	SNV	-6,4	NKX32	HOCOMOCOv10	NKX32_HUMAN.H10MO.C	NKX32_HUMAN.H10MO.C	actggatcaaGtggcatttct	0.966837	0.755944	7.72596	6.0868	9.29832e-05	0.00609541	NA	NA	NA	strong	1	-1.63915	-0.205312
chr11	60088787	60088787	1	-	rs11230252	G	A	SNV	-5,4	TFE3	jaspar2022	MA0831.3	MA0831.3	ctggatcaaGtggcatttc	0.798482	0.684027	11.4482	9.81706	0.000540733	0.00509357	NA	NA	NA	strong	1	-1.6311	-0.113904
chr11	60088787	60088787	1	+	rs11230252	G	A	SNV	-7,6	BMAL1	HOCOMOCOv10	BMAL1_HUMAN.H10MO.C	BMAL1_HUMAN.H10MO.C	attactggatcaaGtggcatttcttgt	0.775872	0.64729	9.67319	8.12375	0.000579156	0.00746641	NA	NA	NA	strong	1	-1.54944	-0.125217
chr11	60088787	60088787	1	+	rs11230252	G	A	SNV	-3,3	USF1	jaspar2016	MA0093.1	MA0093.1	gatcaaGtggcat	0.858071	0.703964	8.24095	6.77864	0.000854492	0.0078125	NA	NA	NA	strong	1	-1.46231	-0.152519
chr11	60088787	60088787	1	+	rs11230252	G	A	SNV	-3,3	USF1	jaspar2018	MA0093.1	MA0093.1	gatcaaGtggcat	0.858071	0.703964	8.24095	6.77864	0.000854492	0.0078125	NA	NA	NA	strong	1	-1.46231	-0.152519
chr11	60088787	60088787	1	+	rs11230252	G	A	SNV	-3,3	USF1	JASPAR_CORE	USF1	MA0093.1	gatcaaGtggcat	0.858071	0.703964	8.24095	6.77864	0.000854492	0.0078125	NA	NA	NA	strong	1	-1.46231	-0.152519
chr11	60088787	60088787	1	-	rs11230252	G	A	SNV	-4,5	TFE3	HOCOMOCOv11-core-B	TFE3_HUMAN.H11MO.0.B	TFE3_HUMAN.H11MO.0.B	ctggatcaaGtggcatttc	0.807315	0.689563	9.66311	8.28101	0.000369072	0.00409222	NA	NA	NA	strong	1	-1.3821	-0.115902
chr11	60088787	60088787	1	+	rs11230252	G	A	SNV	-6,4	XBP1	HOCOMOCOv11-secondary-D	XBP1_HUMAN.H11MO.0.D	XBP1_HUMAN.H11MO.0.D	actggatcaaGtggcatttct	0.851826	0.667733	6.71745	5.34151	0.000291824	0.010432	NA	NA	NA	strong	1	-1.37594	-0.17584
chr11	60088787	60088787	1	+	rs11230252	G	A	SNV	-6,4	MYC	HOCOMOCOv10	MYC_HUMAN.H10MO.A	MYC_HUMAN.H10MO.A	actggatcaaGtggcatttct	0.840964	0.706202	8.59925	7.24872	0.000517845	0.00637746	NA	NA	NA	strong	1	-1.35053	-0.132495
chr11	60088787	60088787	1	+	rs11230252	G	A	SNV	-5,5	USF2	jaspar2016	MA0526.1	MA0526.1	actggatcaaGtggcatttct	0.906932	0.796284	11.1145	9.76538	0.000298977	0.00152016	NA	NA	NA	strong	1	-1.34911	-0.110138
chr11	60088787	60088787	1	+	rs11230252	G	A	SNV	-5,5	USF2	jaspar2018	MA0526.1	MA0526.1	actggatcaaGtggcatttct	0.906932	0.796284	11.1145	9.76538	0.000298977	0.00152016	NA	NA	NA	strong	1	-1.34911	-0.110138
chr11	60088787	60088787	1	+	rs11230252	G	A	SNV	-5,5	USF2	JASPAR_2014	USF2	MA0526.1	actggatcaaGtggcatttct	0.906932	0.796284	11.1145	9.76538	0.000298977	0.00152016	NA	NA	NA	strong	1	-1.34911	-0.110138
chr11	60088787	60088787	1	+	rs11230252	G	A	SNV	-9,6	USF2	jaspar2018	MA0526.2	MA0526.2	ggattactggatcaaGtggcatttcttgttc	0.806223	0.702889	10.5706	9.2369	0.000568837	0.00428018	NA	NA	NA	strong	1	-1.33365	-0.102027
chr11	60088787	60088787	1	+	rs11230252	G	A	SNV	-6,4	MYC::MAX	JASPAR_CORE	MYC::MAX	MA0059.1	actggatcaaGtggcatttct	0.838268	0.715872	9.17116	7.86877	0.000349045	0.00397205	NA	NA	NA	strong	1	-1.3024	-0.119573
chr11	60088787	60088787	1	+	rs11230252	G	A	SNV	-6,4	MYC::MAX	JASPAR_2014	MYC::MAX	MA0059.1	actggatcaaGtggcatttct	0.838268	0.715872	9.17116	7.86877	0.000349045	0.00397205	NA	NA	NA	strong	1	-1.3024	-0.119573
chr11	60088787	60088787	1	+	rs11230252	G	A	SNV	-6,4	MAX::MYC	jaspar2018	MA0059.1	MA0059.1	actggatcaaGtggcatttct	0.838268	0.715872	9.17116	7.86877	0.000349045	0.00397205	NA	NA	NA	strong	1	-1.3024	-0.119573
chr11	60088787	60088787	1	+	rs11230252	G	A	SNV	-6,4	MAX::MYC	jaspar2016	MA0059.1	MA0059.1	actggatcaaGtggcatttct	0.838268	0.715872	9.17116	7.86877	0.000349045	0.00397205	NA	NA	NA	strong	1	-1.3024	-0.119573
chr11	60088787	60088787	1	+	rs11230252	G	A	SNV	-6,4	MAX::MYC	jaspar2022	MA0059.1	MA0059.1	actggatcaaGtggcatttct	0.838268	0.715872	9.17116	7.86877	0.000349045	0.00397205	NA	NA	NA	strong	1	-1.3024	-0.119573
chr11	60088787	60088787	1	+	rs11230252	G	A	SNV	-6,4	MAX	HOCOMOCOv10	MAX_HUMAN.H10MO.A	MAX_HUMAN.H10MO.A	actggatcaaGtggcatttct	0.844171	0.71907	8.92201	7.62289	0.000556469	0.0048604	NA	NA	NA	strong	1	-1.29911	-0.123253
chr11	60088787	60088787	1	-	rs11230252	G	A	SNV	-4,5	MAX	JASPAR_CORE	MAX	MA0058.1	ctggatcaaGtggcatttc	0.838786	0.702189	8.11219	6.82041	0.00075531	0.00613117	NA	NA	NA	strong	1	-1.29178	-0.134047
chr11	60088787	60088787	1	-	rs11230252	G	A	SNV	-4,5	MAX	jaspar2018	MA0058.1	MA0058.1	ctggatcaaGtggcatttc	0.838786	0.702189	8.11219	6.82041	0.00075531	0.00613117	NA	NA	NA	strong	1	-1.29178	-0.134047
chr11	60088787	60088787	1	-	rs11230252	G	A	SNV	-4,5	MAX	jaspar2016	MA0058.1	MA0058.1	ctggatcaaGtggcatttc	0.838786	0.702189	8.11219	6.82041	0.00075531	0.00613117	NA	NA	NA	strong	1	-1.29178	-0.134047
chr11	60088787	60088787	1	-	rs11230252	G	A	SNV	-6,5	MYC	jaspar2018	MA0147.3	MA0147.3	tactggatcaaGtggcatttctt	0.840024	0.712372	8.55238	7.28274	0.000759363	0.00553405	NA	NA	NA	strong	1	-1.26964	-0.125168
chr11	60088787	60088787	1	-	rs11230252	G	A	SNV	-6,5	MYC	jaspar2022	MA0147.3	MA0147.3	tactggatcaaGtggcatttctt	0.840024	0.712372	8.55238	7.28274	0.000759363	0.00553405	NA	NA	NA	strong	1	-1.26964	-0.125168
chr11	60088787	60088787	1	+	rs11230252	G	A	SNV	-6,3	USF1	HOCOMOCOv10	USF1_HUMAN.H10MO.A	USF1_HUMAN.H10MO.A	ctggatcaaGtggcatttc	0.819197	0.722657	10.7974	9.53513	0.000555038	0.00359631	NA	NA	NA	strong	1	-1.26231	-0.0959093
chr11	60088787	60088787	1	+	rs11230252	G	A	SNV	-7,11	USF2	HOCOMOCOv11-core-A	USF2_HUMAN.H11MO.0.A	USF2_HUMAN.H11MO.0.A	ataggattactggatcaaGtggcatttcttgttctag	0.801202	0.711252	10.9425	9.74173	0.000516087	0.00356811	NA	NA	NA	strong	1	-1.20078	-0.0883166
chr11	60088787	60088787	1	+	rs11230252	G	A	SNV	-7,11	USF2	HOCOMOCOv10	USF2_HUMAN.H10MO.A	USF2_HUMAN.H10MO.A	ataggattactggatcaaGtggcatttcttgttctag	0.801202	0.711252	10.9425	9.74173	0.000516087	0.00356811	NA	NA	NA	strong	1	-1.20078	-0.0883166
chr11	60088787	60088787	1	-	rs11230252	G	A	SNV	-9,3	ZBTB6	jaspar2022	MA1581.1	MA1581.1	ttactggatcaaGtggcatttcttg	0.835874	0.724432	9.11654	7.92828	0.000455871	0.00408991	NA	NA	NA	strong	1	-1.18826	-0.10935
chr11	60088787	60088787	1	+	rs11230252	G	A	SNV	-5,3	NKX28	HOCOMOCOv11-core-C	NKX28_HUMAN.H11MO.0.C	NKX28_HUMAN.H11MO.0.C	tggatcaaGtggcattt	0.920776	0.733102	5.95894	4.81127	0.00031662	0.00770569	NA	NA	NA	strong	1	-1.14767	-0.178115
chr11	60088787	60088787	1	+	rs11230252	G	A	SNV	-5,3	NKX28	HOCOMOCOv10	NKX28_HUMAN.H10MO.C	NKX28_HUMAN.H10MO.C	tggatcaaGtggcattt	0.920776	0.733102	5.95894	4.81127	0.00031662	0.00770569	NA	NA	NA	strong	1	-1.14767	-0.178115
chr11	60088787	60088787	1	+	rs11230252	G	A	SNV	-4,2	NKX25	HOCOMOCOv10	NKX25_HUMAN.H10MO.C	NKX25_HUMAN.H10MO.C	gatcaaGtggcat	1	0.847101	7.26753	6.17269	0	0.00128174	NA	NA	NA	strong	1	-1.09484	-0.150648
chr11	60088787	60088787	1	-	rs11230252	G	A	SNV	-6,5	USF1	HOCOMOCOv11-core-A	USF1_HUMAN.H11MO.0.A	USF1_HUMAN.H11MO.0.A	tactggatcaaGtggcatttctt	0.805813	0.725048	10.9903	9.90086	0.000581682	0.00305694	NA	NA	NA	strong	1	-1.08948	-0.0800512
chr11	60088787	60088787	1	-	rs11230252	G	A	SNV	-5,4	TFEB	jaspar2022	MA0692.1	MA0692.1	ctggatcaaGtggcatttc	0.889928	0.779726	8.80635	7.73261	0.000367165	0.00297165	NA	NA	NA	strong	1	-1.07375	-0.108692
chr11	60088787	60088787	1	-	rs11230252	G	A	SNV	-5,4	TFEB	jaspar2018	MA0692.1	MA0692.1	ctggatcaaGtggcatttc	0.889928	0.779726	8.80635	7.73261	0.000367165	0.00297165	NA	NA	NA	strong	1	-1.07375	-0.108692
chr11	60088787	60088787	1	-	rs11230252	G	A	SNV	-5,4	TFEB	jaspar2016	MA0692.1	MA0692.1	ctggatcaaGtggcatttc	0.889928	0.779726	8.80635	7.73261	0.000367165	0.00297165	NA	NA	NA	strong	1	-1.07375	-0.108692
chr11	60088787	60088787	1	+	rs11230252	G	A	SNV	-5,6	EOMES	HOCOMOCOv11-secondary-D	EOMES_HUMAN.H11MO.0.D	EOMES_HUMAN.H11MO.0.D	tactggatcaaGtggcatttctt	0.86664	0.739216	7.40102	6.33537	0.000743926	0.0076676	NA	NA	NA	strong	1	-1.06566	-0.125131
chr11	60088787	60088787	1	+	rs11230252	G	A	SNV	-5,6	EOMES	HOCOMOCOv10	EOMES_HUMAN.H10MO.D	EOMES_HUMAN.H10MO.D	tactggatcaaGtggcatttctt	0.86664	0.739216	7.40102	6.33537	0.000743926	0.0076676	NA	NA	NA	strong	1	-1.06566	-0.125131
chr11	60088787	60088787	1	+	rs11230252	G	A	SNV	-4,5	MITF	HOCOMOCOv11-core-A	MITF_HUMAN.H11MO.0.A	MITF_HUMAN.H11MO.0.A	ctggatcaaGtggcatttc	0.828871	0.740558	9.83439	8.79647	0.000563622	0.00329971	NA	NA	NA	strong	1	-1.03792	-0.0876209
chr11	60088787	60088787	1	+	rs11230252	G	A	SNV	-5,5	BMAL1	HOCOMOCOv11-core-A	BMAL1_HUMAN.H11MO.0.A	BMAL1_HUMAN.H11MO.0.A	actggatcaaGtggcatttct	0.879715	0.763242	7.95964	6.92274	0.000915289	0.00581002	NA	NA	NA	strong	1	-1.03691	-0.114823
chr11	60088787	60088787	1	+	rs11230252	G	A	SNV	-5,4	MITF	HOCOMOCOv10	MITF_HUMAN.H10MO.C	MITF_HUMAN.H10MO.C	ctggatcaaGtggcatttc	0.950874	0.848283	8.90135	7.95611	0.000630379	0.00110626	NA	NA	NA	strong	1	-0.945236	-0.101052
chr11	60088787	60088787	1	-	rs11230252	G	A	SNV	-6,4	MXI1	HOCOMOCOv11-secondary-A	MXI1_HUMAN.H11MO.1.A	MXI1_HUMAN.H11MO.1.A	actggatcaaGtggcatttct	0.902299	0.783262	6.96634	6.07564	0.000285149	0.00306392	NA	NA	NA	strong	1	-0.890697	-0.115714
chr11	60088787	60088787	1	+	rs11230252	G	A	SNV	-6,3	TFE3	HOCOMOCOv10	TFE3_HUMAN.H10MO.C	TFE3_HUMAN.H10MO.C	ctggatcaaGtggcatttc	0.951969	0.847426	8.07469	7.20675	8.39233e-05	0.00131416	NA	NA	NA	strong	1	-0.867934	-0.10243
chr11	60088787	60088787	1	-	rs11230252	G	A	SNV	-5,2	TFE3	jaspar2018	MA0831.2	MA0831.2	ggatcaaGtggcatt	0.87298	0.784053	8.55208	7.68942	0.000671387	0.00354004	NA	NA	NA	strong	1	-0.862659	-0.0881679
chr11	60088787	60088787	1	-	rs11230252	G	A	SNV	-7,6	SREBF1	jaspar2022	MA0829.2	MA0829.2	attactggatcaaGtggcatttcttgt	0.806385	0.735724	9.57169	8.75044	0.000501137	0.00230116	NA	NA	NA	strong	1	-0.821259	-0.0694687
chr11	60088787	60088787	1	-	rs11230252	G	A	SNV	-3,14	TP63	jaspar2018	MA0525.2	MA0525.2	taggattactggatcaaAtggcatttcttgttcta	0.638476	0.672184	13.8683	14.5974	0.00208677	0.000892203	NA	NA	NA	strong	1	0.729116	0.0336184
chr11	60088787	60088787	1	-	rs11230252	G	A	SNV	-3,14	TP63	jaspar2022	MA0525.2	MA0525.2	taggattactggatcaaAtggcatttcttgttcta	0.638476	0.672184	13.8683	14.5974	0.00208677	0.000892203	NA	NA	NA	strong	1	0.729116	0.0336184
chr11	60088787	60088787	1	-	rs11230252	G	A	SNV	-3,14	TP63	jaspar2016	MA0525.2	MA0525.2	taggattactggatcaaAtggcatttcttgttcta	0.638476	0.672184	13.8683	14.5974	0.00208677	0.000892203	NA	NA	NA	strong	1	0.729116	0.0336184
chr11	60088787	60088787	1	-	rs11230252	G	A	SNV	-5,5	ATOH1	HOCOMOCOv10	ATOH1_HUMAN.H10MO.D	ATOH1_HUMAN.H10MO.D	actggatcaaAtggcatttct	0.757708	0.858685	5.69216	6.4223	0.00459981	0.000622511	NA	NA	NA	strong	1	0.730138	0.0980826
chr11	60088787	60088787	1	-	rs11230252	G	A	SNV	-5,4	TWST1	HOCOMOCOv11-secondary-A	TWST1_HUMAN.H11MO.1.A	TWST1_HUMAN.H11MO.1.A	ctggatcaaAtggcatttc	0.810358	0.897113	7.50791	8.29972	0.00288677	0.000705719	NA	NA	NA	strong	1	0.791815	0.0857056
chr11	60088787	60088787	1	+	rs11230252	G	A	SNV	-11,5	PPARA	HOCOMOCOv11-core-B	PPARA_HUMAN.H11MO.0.B	PPARA_HUMAN.H11MO.0.B	aggattactggatcaaAtggcatttcttgttct	0.691319	0.78374	6.35322	7.15681	0.00357561	0.000369144	NA	NA	NA	strong	1	0.803593	0.0889206
chr11	60088787	60088787	1	+	rs11230252	G	A	SNV	-11,5	PPARG	HOCOMOCOv10	PPARG_HUMAN.H10MO.A	PPARG_HUMAN.H10MO.A	aggattactggatcaaAtggcatttcttgttct	0.692193	0.787643	6.20496	7.0124	0.00420513	0.000403744	NA	NA	NA	strong	1	0.80744	0.091663
chr11	60088787	60088787	1	+	rs11230252	G	A	SNV	-11,5	RXRA	HOCOMOCOv10	RXRA_HUMAN.H10MO.C	RXRA_HUMAN.H10MO.C	aggattactggatcaaAtggcatttcttgttct	0.685772	0.796367	5.6697	6.51666	0.00537187	0.000388135	NA	NA	NA	strong	1	0.846957	0.104872
chr11	60088787	60088787	1	+	rs11230252	G	A	SNV	-7,5	NR2C2	HOCOMOCOv10	NR2C2_HUMAN.H10MO.A	NR2C2_HUMAN.H10MO.A	ttactggatcaaAtggcatttcttg	0.642048	0.762521	5.08775	5.97741	0.0100351	0.000808224	NA	NA	NA	strong	1	0.889651	0.115074
chr11	60088787	60088787	1	-	rs11230252	G	A	SNV	-3,8	ZFP42	HOCOMOCOv11-core-A	ZFP42_HUMAN.H11MO.0.A	ZFP42_HUMAN.H11MO.0.A	tactggatcaaAtggcatttctt	0.743157	0.837141	7.84896	8.80457	0.00302178	0.000370979	NA	NA	NA	strong	1	0.955612	0.0913545
chr11	60088787	60088787	1	+	rs11230252	G	A	SNV	-9,6	PHOX2B	jaspar2022	MA0681.2	MA0681.2	ggattactggatcaaAtggcatttcttgttc	0.65916	0.739018	8.57636	9.56939	0.00472359	0.000905634	NA	NA	NA	strong	1	0.993036	0.0774917
chr11	60088787	60088787	1	+	rs11230252	G	A	SNV	-3,8	ALX1	HOCOMOCOv11-core-B	ALX1_HUMAN.H11MO.0.B	ALX1_HUMAN.H11MO.0.B	tactggatcaaAtggcatttctt	0.645705	0.773972	5.38055	6.4009	0.0116535	0.000985682	NA	NA	NA	strong	1	1.02035	0.124449
chr11	60088787	60088787	1	+	rs11230252	G	A	SNV	-3,8	ALX1	HOCOMOCOv10	ALX1_HUMAN.H10MO.B	ALX1_HUMAN.H10MO.B	tactggatcaaAtggcatttctt	0.645705	0.773972	5.38055	6.4009	0.0116535	0.000985682	NA	NA	NA	strong	1	1.02035	0.124449
chr11	60088787	60088787	1	+	rs11230252	G	A	SNV	-4,4	ISL1	HOCOMOCOv11-core-A	ISL1_HUMAN.H11MO.0.A	ISL1_HUMAN.H11MO.0.A	tggatcaaAtggcattt	0.742793	0.941498	3.94503	4.97108	0.0179825	0.00019455	NA	NA	NA	strong	1	1.02605	0.194579
chr11	60088787	60088787	1	+	rs11230252	G	A	SNV	-3,14	TP53	jaspar2022	MA0106.3	MA0106.3	taggattactggatcaaAtggcatttcttgttcta	0.647022	0.710214	11.3966	12.4877	0.00283095	0.000588638	NA	NA	NA	strong	1	1.09102	0.0623768
chr11	60088787	60088787	1	+	rs11230252	G	A	SNV	-3,14	TP53	jaspar2018	MA0106.3	MA0106.3	taggattactggatcaaAtggcatttcttgttcta	0.647022	0.710214	11.3966	12.4877	0.00283095	0.000588638	NA	NA	NA	strong	1	1.09102	0.0623768
chr11	60088787	60088787	1	+	rs11230252	G	A	SNV	-3,14	TP53	jaspar2016	MA0106.3	MA0106.3	taggattactggatcaaAtggcatttcttgttcta	0.647022	0.710214	11.3966	12.4877	0.00283095	0.000588638	NA	NA	NA	strong	1	1.09102	0.0623768
chr11	60088787	60088787	1	-	rs11230252	G	A	SNV	-14,9	ZN582	HOCOMOCOv11-core-C	ZN582_HUMAN.H11MO.0.C	ZN582_HUMAN.H11MO.0.C	agtaataggattactggatcaaAtggcatttcttgttctaggtctt	0.603122	0.672747	9.88905	10.982	0.00495152	0.000742158	NA	NA	NA	strong	1	1.09294	0.0678039
chr11	60088787	60088787	1	-	rs11230252	G	A	SNV	-3,13	ZNF528	jaspar2022	MA1597.1	MA1597.1	aggattactggatcaaAtggcatttcttgttct	0.60808	0.664808	12.0586	13.1542	0.00373844	0.000984397	NA	NA	NA	strong	1	1.09558	0.0558179
chr11	60088787	60088787	1	-	rs11230252	G	A	SNV	-6,5	TCF21	jaspar2022	MA1568.1	MA1568.1	tactggatcaaAtggcatttctt	0.70335	0.816321	6.95892	8.0629	0.00735462	0.000916004	NA	NA	NA	strong	1	1.10398	0.11199
chr11	60088787	60088787	1	+	rs11230252	G	A	SNV	-8,12	ZFP42	jaspar2022	MA1651.1	MA1651.1	taataggattactggatcaaAtggcatttcttgttctaggt	0.662849	0.748075	9.14928	10.281	0.00546721	0.0010531	NA	NA	NA	strong	1	1.13172	0.0830541
chr11	60088787	60088787	1	+	rs11230252	G	A	SNV	-1,14	SOX10	HOCOMOCOv11-core-B	SOX10_HUMAN.H11MO.0.B	SOX10_HUMAN.H11MO.0.B	ggattactggatcaaAtggcatttcttgttc	0.677304	0.800477	6.55081	7.68998	0.00968048	0.000971348	NA	NA	NA	strong	1	1.13917	0.119469
chr11	60088787	60088787	1	+	rs11230252	G	A	SNV	-6,6	NEUROD1	jaspar2018	MA1109.1	MA1109.1	ttactggatcaaAtggcatttcttg	0.72972	0.836862	8.11615	9.28645	0.00464332	0.000744507	NA	NA	NA	strong	1	1.1703	0.105733
chr11	60088787	60088787	1	+	rs11230252	G	A	SNV	-6,6	NEUROD1	jaspar2022	MA1109.1	MA1109.1	ttactggatcaaAtggcatttcttg	0.72972	0.836862	8.11615	9.28645	0.00464332	0.000744507	NA	NA	NA	strong	1	1.1703	0.105733
chr11	60088787	60088787	1	+	rs11230252	G	A	SNV	-9,5	HNF4G	jaspar2018	MA0484.1	MA0484.1	gattactggatcaaAtggcatttcttgtt	0.701112	0.809485	7.80872	8.99174	0.00556458	0.000639432	NA	NA	NA	strong	1	1.18302	0.106854
chr11	60088787	60088787	1	+	rs11230252	G	A	SNV	-9,5	HNF4G	jaspar2016	MA0484.1	MA0484.1	gattactggatcaaAtggcatttcttgtt	0.701112	0.809485	7.80872	8.99174	0.00556458	0.000639432	NA	NA	NA	strong	1	1.18302	0.106854
chr11	60088787	60088787	1	+	rs11230252	G	A	SNV	-9,5	HNF4G	JASPAR_2014	HNF4G	MA0484.1	gattactggatcaaAtggcatttcttgtt	0.701112	0.809485	7.80872	8.99174	0.00556458	0.000639432	NA	NA	NA	strong	1	1.18302	0.106854
chr11	60088787	60088787	1	-	rs11230252	G	A	SNV	-8,6	HNF4A	jaspar2016	MA0114.2	MA0114.2	gattactggatcaaAtggcatttcttgtt	0.681169	0.788266	7.96595	9.19043	0.0065373	0.000844414	NA	NA	NA	strong	1	1.22448	0.105456
chr11	60088787	60088787	1	-	rs11230252	G	A	SNV	-8,6	HNF4A	jaspar2018	MA0114.2	MA0114.2	gattactggatcaaAtggcatttcttgtt	0.681169	0.788266	7.96595	9.19043	0.0065373	0.000844414	NA	NA	NA	strong	1	1.22448	0.105456
chr11	60088787	60088787	1	-	rs11230252	G	A	SNV	-8,6	HNF4A	JASPAR_2014	HNF4A	MA0114.2	gattactggatcaaAtggcatttcttgtt	0.681169	0.788266	7.96595	9.19043	0.0065373	0.000844414	NA	NA	NA	strong	1	1.22448	0.105456
chr11	60088787	60088787	1	-	rs11230252	G	A	SNV	-3,9	SOX3	HOCOMOCOv10	SOX3_HUMAN.H10MO.D	SOX3_HUMAN.H10MO.D	ttactggatcaaAtggcatttcttg	0.830909	0.930578	10.4984	11.7369	0.00057584	5.92172e-05	NA	NA	NA	strong	1	1.23851	0.0982979
chr11	60088787	60088787	1	+	rs11230252	G	A	SNV	-5,10	SOX1	HOCOMOCOv11-secondary-D	SOX1_HUMAN.H11MO.0.D	SOX1_HUMAN.H11MO.0.D	ggattactggatcaaAtggcatttcttgttc	0.66442	0.750424	10.1471	11.4342	0.00289224	0.000350723	NA	NA	NA	strong	1	1.28709	0.0848486
chr11	60088787	60088787	1	+	rs11230252	G	A	SNV	-5,10	SOX1	HOCOMOCOv10	SOX1_HUMAN.H10MO.D	SOX1_HUMAN.H10MO.D	ggattactggatcaaAtggcatttcttgttc	0.66442	0.750424	10.1471	11.4342	0.00289224	0.000350723	NA	NA	NA	strong	1	1.28709	0.0848486
chr11	60088787	60088787	1	+	rs11230252	G	A	SNV	-8,5	HNF4G	HOCOMOCOv11-core-B	HNF4G_HUMAN.H11MO.0.B	HNF4G_HUMAN.H11MO.0.B	attactggatcaaAtggcatttcttgt	0.674884	0.800983	7.28093	8.60302	0.00781934	0.000700269	NA	NA	NA	strong	1	1.32208	0.123679
chr11	60088787	60088787	1	+	rs11230252	G	A	SNV	-9,6	PPARD	jaspar2022	MA1550.1	MA1550.1	ggattactggatcaaAtggcatttcttgttc	0.653438	0.728464	11.7894	13.1346	0.00254731	0.000412509	NA	NA	NA	strong	1	1.3452	0.0747202
chr11	60088787	60088787	1	+	rs11230252	G	A	SNV	-8,6	NR2F1	jaspar2022	MA1537.1	MA1537.1	gattactggatcaaAtggcatttcttgtt	0.643465	0.718025	11.9818	13.3633	0.0027695	0.000468596	NA	NA	NA	strong	1	1.38156	0.0743246
chr11	60088787	60088787	1	+	rs11230252	G	A	SNV	-8,5	HNF4A	HOCOMOCOv11-core-A	HNF4A_HUMAN.H11MO.0.A	HNF4A_HUMAN.H11MO.0.A	attactggatcaaAtggcatttcttgt	0.642375	0.761358	7.71849	9.10434	0.00866442	0.000838462	NA	NA	NA	strong	1	1.38585	0.116616
chr11	60088787	60088787	1	+	rs11230252	G	A	SNV	-11,8	PPARG::RXRA	jaspar2018	MA0065.1	MA0065.1	aataggattactggatcaaAtggcatttcttgttctagg	0.646422	0.718954	12.7402	14.1449	0.00191777	0.000301296	NA	NA	NA	strong	1	1.40468	0.071712
chr11	60088787	60088787	1	+	rs11230252	G	A	SNV	-11,8	PPARG::RXRA	jaspar2016	MA0065.1	MA0065.1	aataggattactggatcaaAtggcatttcttgttctagg	0.646422	0.718954	12.7402	14.1449	0.00191777	0.000301296	NA	NA	NA	strong	1	1.40468	0.071712
chr11	60088787	60088787	1	-	rs11230252	G	A	SNV	-8,4	TF7L1	HOCOMOCOv11-core-B	TF7L1_HUMAN.H11MO.0.B	TF7L1_HUMAN.H11MO.0.B	ttactggatcaaAtggcatttcttg	0.680115	0.851008	6.09052	7.57082	0.01416	0.000812799	NA	NA	NA	strong	1	1.48029	0.16705
chr11	60088787	60088787	1	+	rs11230252	G	A	SNV	-4,7	TYY1	HOCOMOCOv10	TYY1_HUMAN.H10MO.A	TYY1_HUMAN.H10MO.A	tactggatcaaAtggcatttctt	0.681598	0.814311	8.12322	9.65029	0.0076918	0.000715971	NA	NA	NA	strong	1	1.52707	0.129556
chr11	60088787	60088787	1	-	rs11230252	G	A	SNV	-9,3	TF7L2	HOCOMOCOv11-core-A	TF7L2_HUMAN.H11MO.0.A	TF7L2_HUMAN.H11MO.0.A	ttactggatcaaAtggcatttcttg	0.683118	0.845254	6.6336	8.16424	0.00959089	0.000427946	NA	NA	NA	strong	1	1.53063	0.159025
chr11	60088787	60088787	1	+	rs11230252	G	A	SNV	-7,5	NEUROG2	jaspar2022	MA1642.1	MA1642.1	ttactggatcaaAtggcatttcttg	0.718934	0.872171	7.45418	9.01104	0.00579558	0.000404358	NA	NA	NA	strong	1	1.55686	0.151008
chr11	60088787	60088787	1	+	rs11230252	G	A	SNV	-8,5	RXRG	jaspar2022	MA0856.1	MA0856.1	attactggatcaaAtggcatttcttgt	0.667422	0.742526	13.9035	15.4642	0.00136005	0.000197053	NA	NA	NA	strong	1	1.5607	0.0749809
chr11	60088787	60088787	1	+	rs11230252	G	A	SNV	-8,5	RXRG	jaspar2016	MA0856.1	MA0856.1	attactggatcaaAtggcatttcttgt	0.667422	0.742526	13.9035	15.4642	0.00136005	0.000197053	NA	NA	NA	strong	1	1.5607	0.0749809
chr11	60088787	60088787	1	+	rs11230252	G	A	SNV	-8,5	RXRG	jaspar2018	MA0856.1	MA0856.1	attactggatcaaAtggcatttcttgt	0.667422	0.742526	13.9035	15.4642	0.00136005	0.000197053	NA	NA	NA	strong	1	1.5607	0.0749809
chr11	60088787	60088787	1	+	rs11230252	G	A	SNV	-10,8	NR1H2	HOCOMOCOv11-secondary-D	NR1H2_HUMAN.H11MO.0.D	NR1H2_HUMAN.H11MO.0.D	ataggattactggatcaaAtggcatttcttgttctag	0.59563	0.66581	14.1615	15.7859	0.00239474	0.000346905	NA	NA	NA	strong	1	1.62436	0.0690606
chr11	60088787	60088787	1	+	rs11230252	G	A	SNV	-10,8	NR1H2	HOCOMOCOv10	NR1H2_HUMAN.H10MO.D	NR1H2_HUMAN.H10MO.D	ataggattactggatcaaAtggcatttcttgttctag	0.59563	0.66581	14.1615	15.7859	0.00239474	0.000346905	NA	NA	NA	strong	1	1.62436	0.0690606
chr11	60088787	60088787	1	+	rs11230252	G	A	SNV	-8,5	RXRB	jaspar2018	MA0855.1	MA0855.1	attactggatcaaAtggcatttcttgt	0.670757	0.745873	14.649	16.2847	0.00101135	0.000140835	NA	NA	NA	strong	1	1.63578	0.0749709
chr11	60088787	60088787	1	+	rs11230252	G	A	SNV	-8,5	RXRB	jaspar2016	MA0855.1	MA0855.1	attactggatcaaAtggcatttcttgt	0.670757	0.745873	14.649	16.2847	0.00101135	0.000140835	NA	NA	NA	strong	1	1.63578	0.0749709
chr11	60088787	60088787	1	+	rs11230252	G	A	SNV	-8,5	RXRB	jaspar2022	MA0855.1	MA0855.1	attactggatcaaAtggcatttcttgt	0.670757	0.745873	14.649	16.2847	0.00101135	0.000140835	NA	NA	NA	strong	1	1.63578	0.0749709
chr11	60088787	60088787	1	+	rs11230252	G	A	SNV	-5,4	BHLHA15	jaspar2022	MA0607.2	MA0607.2	ctggatcaaAtggcatttc	0.670747	0.803879	8.47438	10.1449	0.00766373	0.000846863	NA	NA	NA	strong	1	1.67053	0.13252
chr11	60088787	60088787	1	+	rs11230252	G	A	SNV	-6,6	RXRG	HOCOMOCOv10	RXRG_HUMAN.H10MO.B	RXRG_HUMAN.H10MO.B	ttactggatcaaAtggcatttcttg	0.610282	0.712925	10.0721	11.7467	0.00760967	0.000905141	NA	NA	NA	strong	1	1.67455	0.10192
chr11	60088787	60088787	1	+	rs11230252	G	A	SNV	-6,6	RXRG	HOCOMOCOv11-core-B	RXRG_HUMAN.H11MO.0.B	RXRG_HUMAN.H11MO.0.B	ttactggatcaaAtggcatttcttg	0.610282	0.712925	10.0721	11.7467	0.00760967	0.000905141	NA	NA	NA	strong	1	1.67455	0.10192
chr11	60088787	60088787	1	+	rs11230252	G	A	SNV	-5,4	NEUROG2	jaspar2022	MA0669.1	MA0669.1	ctggatcaaAtggcatttc	0.700009	0.831145	9.07453	10.7706	0.00541019	0.000421524	NA	NA	NA	strong	1	1.69605	0.130924
chr11	60088787	60088787	1	+	rs11230252	G	A	SNV	-5,4	NEUROG2	jaspar2016	MA0669.1	MA0669.1	ctggatcaaAtggcatttc	0.700009	0.831145	9.07453	10.7706	0.00541019	0.000421524	NA	NA	NA	strong	1	1.69605	0.130924
chr11	60088787	60088787	1	+	rs11230252	G	A	SNV	-5,4	NEUROG2	jaspar2018	MA0669.1	MA0669.1	ctggatcaaAtggcatttc	0.700009	0.831145	9.07453	10.7706	0.00541019	0.000421524	NA	NA	NA	strong	1	1.69605	0.130924
chr11	60088787	60088787	1	+	rs11230252	G	A	SNV	-9,7	NR1H2::RXRA	jaspar2022	MA0115.1	MA0115.1	aggattactggatcaaAtggcatttcttgttct	0.612919	0.688178	14.1233	15.8211	0.00215782	0.000291015	NA	NA	NA	strong	1	1.6978	0.0742833
chr11	60088787	60088787	1	+	rs11230252	G	A	SNV	-9,7	NR1H2::RXRA	JASPAR_2014	NR1H2::RXRA	MA0115.1	aggattactggatcaaAtggcatttcttgttct	0.612919	0.688178	14.1233	15.8211	0.00215782	0.000291015	NA	NA	NA	strong	1	1.6978	0.0742833
chr11	60088787	60088787	1	+	rs11230252	G	A	SNV	-9,7	NR1H2::RXRA	jaspar2016	MA0115.1	MA0115.1	aggattactggatcaaAtggcatttcttgttct	0.612919	0.688178	14.1233	15.8211	0.00215782	0.000291015	NA	NA	NA	strong	1	1.6978	0.0742833
chr11	60088787	60088787	1	+	rs11230252	G	A	SNV	-9,7	NR1H2::RXRA	jaspar2018	MA0115.1	MA0115.1	aggattactggatcaaAtggcatttcttgttct	0.612919	0.688178	14.1233	15.8211	0.00215782	0.000291015	NA	NA	NA	strong	1	1.6978	0.0742833
chr11	60088787	60088787	1	+	rs11230252	G	A	SNV	-9,7	NR1H2::RXRA	JASPAR_CORE	NR1H2::RXRA	MA0115.1	aggattactggatcaaAtggcatttcttgttct	0.612919	0.688178	14.1233	15.8211	0.00215782	0.000291015	NA	NA	NA	strong	1	1.6978	0.0742833
chr11	60088787	60088787	1	-	rs11230252	G	A	SNV	-7,3	TCF7	jaspar2022	MA0769.2	MA0769.2	actggatcaaAtggcatttct	0.663135	0.834081	6.76571	8.4676	0.0173028	0.00095582	NA	NA	NA	strong	1	1.70189	0.168181
chr11	60088787	60088787	1	-	rs11230252	G	A	SNV	-8,4	TF7L2	HOCOMOCOv10	TF7L2_HUMAN.H10MO.A	TF7L2_HUMAN.H10MO.A	ttactggatcaaAtggcatttcttg	0.66753	0.85661	6.30368	8.02877	0.0161645	0.000671774	NA	NA	NA	strong	1	1.72509	0.184758
chr11	60088787	60088787	1	+	rs11230252	G	A	SNV	-5,4	NEUROG1	jaspar2022	MA0623.2	MA0623.2	ctggatcaaAtggcatttc	0.68184	0.822519	8.45985	10.2001	0.00754261	0.000930786	NA	NA	NA	strong	1	1.74029	0.140395
chr11	60088787	60088787	1	+	rs11230252	G	A	SNV	-9,5	LEF1	jaspar2018	MA0768.1	MA0768.1	gattactggatcaaAtggcatttcttgtt	0.660385	0.770089	10.6865	12.4275	0.00430832	0.0003995	NA	NA	NA	strong	1	1.74102	0.108298
chr11	60088787	60088787	1	+	rs11230252	G	A	SNV	-9,5	LEF1	jaspar2016	MA0768.1	MA0768.1	gattactggatcaaAtggcatttcttgtt	0.660385	0.770089	10.6865	12.4275	0.00430832	0.0003995	NA	NA	NA	strong	1	1.74102	0.108298
chr11	60088787	60088787	1	-	rs11230252	G	A	SNV	-6,4	OLIG3	HOCOMOCOv11-secondary-D	OLIG3_HUMAN.H11MO.0.D	OLIG3_HUMAN.H11MO.0.D	actggatcaaAtggcatttct	0.66864	0.814417	8.55381	10.4002	0.00907803	0.000630379	NA	NA	NA	strong	1	1.84641	0.144807
chr11	60088787	60088787	1	-	rs11230252	G	A	SNV	-6,4	OLIG3	HOCOMOCOv10	OLIG3_HUMAN.H10MO.D	OLIG3_HUMAN.H10MO.D	actggatcaaAtggcatttct	0.66864	0.814417	8.55381	10.4002	0.00907803	0.000630379	NA	NA	NA	strong	1	1.84641	0.144807
chr11	60088787	60088787	1	+	rs11230252	G	A	SNV	-5,4	BHLHE22	jaspar2022	MA0818.2	MA0818.2	ctggatcaaAtggcatttc	0.6639	0.820266	8.05483	9.93388	0.0117979	0.000816345	NA	NA	NA	strong	1	1.87905	0.155374
chr11	60088787	60088787	1	+	rs11230252	G	A	SNV	-3,4	HXB4	HOCOMOCOv11-core-B	HXB4_HUMAN.H11MO.0.B	HXB4_HUMAN.H11MO.0.B	ggatcaaAtggcatt	0.652053	0.919931	4.66526	6.54692	0.0440826	0.000488281	NA	NA	NA	strong	1	1.88166	0.264673
chr11	60088787	60088787	1	-	rs11230252	G	A	SNV	-5,5	BHA15	HOCOMOCOv10	BHA15_HUMAN.H10MO.D	BHA15_HUMAN.H10MO.D	actggatcaaAtggcatttct	0.707456	0.845196	9.7352	11.617	0.0057013	0.000437975	NA	NA	NA	strong	1	1.8818	0.137038
chr11	60088787	60088787	1	+	rs11230252	G	A	SNV	-17,3	ZNF675	jaspar2022	MA1714.1	MA1714.1	taataggattactggatcaaAtggcatttcttgttctaggt	0.593872	0.732185	8.44851	10.3312	0.0134374	0.000659625	NA	NA	NA	strong	1	1.88264	0.1347
chr11	60088787	60088787	1	+	rs11230252	G	A	SNV	-4,7	YY1	jaspar2018	MA0095.2	MA0095.2	tactggatcaaAtggcatttctt	0.650848	0.79612	8.6334	10.5216	0.0109347	0.000992358	NA	NA	NA	strong	1	1.88823	0.143356
chr11	60088787	60088787	1	+	rs11230252	G	A	SNV	-4,7	YY1	jaspar2016	MA0095.2	MA0095.2	tactggatcaaAtggcatttctt	0.650848	0.79612	8.6334	10.5216	0.0109347	0.000992358	NA	NA	NA	strong	1	1.88823	0.143356
chr11	60088787	60088787	1	+	rs11230252	G	A	SNV	-4,7	YY1	JASPAR_2014	YY1	MA0095.2	tactggatcaaAtggcatttctt	0.650848	0.79612	8.6334	10.5216	0.0109347	0.000992358	NA	NA	NA	strong	1	1.88823	0.143356
chr11	60088787	60088787	1	+	rs11230252	G	A	SNV	-5,4	OLIG1	jaspar2022	MA0826.1	MA0826.1	ctggatcaaAtggcatttc	0.65424	0.79481	8.85016	10.743	0.0105343	0.000941277	NA	NA	NA	strong	1	1.89282	0.140148
chr11	60088787	60088787	1	+	rs11230252	G	A	SNV	-5,4	OLIG1	jaspar2016	MA0826.1	MA0826.1	ctggatcaaAtggcatttc	0.65424	0.79481	8.85016	10.743	0.0105343	0.000941277	NA	NA	NA	strong	1	1.89282	0.140148
chr11	60088787	60088787	1	+	rs11230252	G	A	SNV	-5,4	OLIG1	jaspar2018	MA0826.1	MA0826.1	ctggatcaaAtggcatttc	0.65424	0.79481	8.85016	10.743	0.0105343	0.000941277	NA	NA	NA	strong	1	1.89282	0.140148
chr11	60088787	60088787	1	+	rs11230252	G	A	SNV	-9,4	TCF7L2	JASPAR_2014	TCF7L2	MA0523.1	attactggatcaaAtggcatttcttgt	0.659592	0.827084	7.74711	9.68476	0.0142724	0.000794746	NA	NA	NA	strong	1	1.93764	0.165821
chr11	60088787	60088787	1	+	rs11230252	G	A	SNV	-9,4	TCF7L2	jaspar2022	MA0523.1	MA0523.1	attactggatcaaAtggcatttcttgt	0.659592	0.827084	7.74711	9.68476	0.0142724	0.000794746	NA	NA	NA	strong	1	1.93764	0.165821
chr11	60088787	60088787	1	+	rs11230252	G	A	SNV	-9,4	TCF7L2	jaspar2018	MA0523.1	MA0523.1	attactggatcaaAtggcatttcttgt	0.659592	0.827084	7.74711	9.68476	0.0142724	0.000794746	NA	NA	NA	strong	1	1.93764	0.165821
chr11	60088787	60088787	1	+	rs11230252	G	A	SNV	-9,4	TCF7L2	jaspar2016	MA0523.1	MA0523.1	attactggatcaaAtggcatttcttgt	0.659592	0.827084	7.74711	9.68476	0.0142724	0.000794746	NA	NA	NA	strong	1	1.93764	0.165821
chr11	60088787	60088787	1	+	rs11230252	G	A	SNV	-2,8	PROP1	HOCOMOCOv11-secondary-D	PROP1_HUMAN.H11MO.0.D	PROP1_HUMAN.H11MO.0.D	actggatcaaAtggcatttct	0.667116	0.867566	6.77828	8.75575	0.0119977	0.000174046	NA	NA	NA	strong	1	1.97747	0.196524
chr11	60088787	60088787	1	-	rs11230252	G	A	SNV	-2,8	PHX2B	HOCOMOCOv10	PHX2B_HUMAN.H10MO.D	PHX2B_HUMAN.H10MO.D	actggatcaaAtggcatttct	0.61501	0.771378	7.97182	9.95674	0.014843	0.00082159	NA	NA	NA	strong	1	1.98492	0.154362
chr11	60088787	60088787	1	-	rs11230252	G	A	SNV	-2,8	PHX2B	HOCOMOCOv11-secondary-D	PHX2B_HUMAN.H11MO.0.D	PHX2B_HUMAN.H11MO.0.D	actggatcaaAtggcatttct	0.61501	0.771378	7.97182	9.95674	0.014843	0.00082159	NA	NA	NA	strong	1	1.98492	0.154362
chr11	60094530	60094530	1	-	rs11230263	G	A	SNV	-14,9	OZF	HOCOMOCOv11-core-C	OZF_HUMAN.H11MO.0.C	OZF_HUMAN.H11MO.0.C	accagtgggacaaaaatatacaGcccagaaataaacccaaatatat	0.68244	0.638939	23.5288	22.0396	2.43036e-05	0.000130167	NA	NA	NA	strong	1	-1.48922	-0.043291
chr11	60094530	60094530	1	-	rs11230263	G	A	SNV	-2,8	ZNF416	jaspar2022	MA1979.1	MA1979.1	aaaatatacaGcccagaaata	0.965094	0.848388	11.2667	9.92982	1.14441e-05	0.000279665	NA	NA	NA	strong	1	-1.33684	-0.114588
chr11	60094530	60094530	1	-	rs11230263	G	A	SNV	-11,-1	FUBP1	HOCOMOCOv11-secondary-D	FUBP1_HUMAN.H11MO.0.D	FUBP1_HUMAN.H11MO.0.D	aaaaatatacaAcccagaaataa	0.870589	0.9681	6.6652	7.37873	0.000427127	4.17233e-06	NA	NA	NA	strong	1	0.713528	0.0937354
chr11	60094530	60094530	1	-	rs11230263	G	A	SNV	-11,-1	FUBP1	HOCOMOCOv10	FUBP1_HUMAN.H10MO.D	FUBP1_HUMAN.H10MO.D	aaaaatatacaAcccagaaataa	0.870589	0.9681	6.6652	7.37873	0.000427127	4.17233e-06	NA	NA	NA	strong	1	0.713528	0.0937354
chr11	60094530	60094530	1	+	rs11230263	G	A	SNV	-3,3	BRCA1	JASPAR_CORE	BRCA1	MA0133.1	tatacaAcccaga	0.783078	0.992562	3.09731	3.88182	0.0192871	0.000244141	NA	NA	NA	strong	1	0.784515	0.20066
chr11	60094530	60094530	1	+	rs11230263	G	A	SNV	-3,3	BRCA1	JASPAR_2014	BRCA1	MA0133.1	tatacaAcccaga	0.783078	0.992562	3.09731	3.88182	0.0192871	0.000244141	NA	NA	NA	strong	1	0.784515	0.20066
chr11	60094530	60094530	1	-	rs11230263	G	A	SNV	-16,7	ZN136	HOCOMOCOv11-core-C	ZN136_HUMAN.H11MO.0.C	ZN136_HUMAN.H11MO.0.C	accagtgggacaaaaatatacaAcccagaaataaacccaaatatat	0.560715	0.598534	13.3639	14.2322	0.00270699	0.000852181	NA	NA	NA	strong	1	0.868319	0.0370288
chr11	60094530	60094530	1	+	rs11230263	G	A	SNV	-1,10	EHF	jaspar2016	MA0598.2	MA0598.2	aaaaatatacaAcccagaaataa	0.714797	0.781786	9.59653	10.4778	0.00262266	0.000645339	NA	NA	NA	strong	1	0.881216	0.0660174
chr11	60094530	60094530	1	+	rs11230263	G	A	SNV	-1,10	EHF	jaspar2018	MA0598.2	MA0598.2	aaaaatatacaAcccagaaataa	0.714797	0.781786	9.59653	10.4778	0.00262266	0.000645339	NA	NA	NA	strong	1	0.881216	0.0660174
chr11	60094530	60094530	1	-	rs11230263	G	A	SNV	-11,4	P5F1B	HOCOMOCOv11-secondary-D	P5F1B_HUMAN.H11MO.0.D	P5F1B_HUMAN.H11MO.0.D	ggacaaaaatatacaAcccagaaataaaccc	0.663119	0.734193	9.08001	10.0249	0.00388537	0.000814159	NA	NA	NA	strong	1	0.944906	0.0696897
chr11	60094530	60094530	1	-	rs11230263	G	A	SNV	-11,4	P5F1B	HOCOMOCOv10	P5F1B_HUMAN.H10MO.D	P5F1B_HUMAN.H10MO.D	ggacaaaaatatacaAcccagaaataaaccc	0.663119	0.734193	9.08001	10.0249	0.00388537	0.000814159	NA	NA	NA	strong	1	0.944906	0.0696897
chr11	60094530	60094530	1	-	rs11230263	G	A	SNV	-15,3	FOXL1	HOCOMOCOv10	FOXL1_HUMAN.H10MO.D	FOXL1_HUMAN.H10MO.D	gtgggacaaaaatatacaAcccagaaataaacccaaa	0.698436	0.746853	15.51	16.5721	0.000579089	0.000149324	NA	NA	NA	strong	1	1.06208	0.0480033
chr11	60094530	60094530	1	-	rs11230263	G	A	SNV	-15,3	FOXL1	HOCOMOCOv11-secondary-D	FOXL1_HUMAN.H11MO.0.D	FOXL1_HUMAN.H11MO.0.D	gtgggacaaaaatatacaAcccagaaataaacccaaa	0.698436	0.746853	15.51	16.5721	0.000579089	0.000149324	NA	NA	NA	strong	1	1.06208	0.0480033
chr11	60094530	60094530	1	+	rs11230263	G	A	SNV	-10,4	ZNF211	jaspar2022	MA1974.1	MA1974.1	gacaaaaatatacaAcccagaaataaacc	0.784287	0.870836	10.9815	12.167	0.000440586	7.4273e-05	NA	NA	NA	strong	1	1.18546	0.0850637
chr11	60094530	60094530	1	+	rs11230263	G	A	SNV	-1,11	ELF3	jaspar2016	MA0640.1	MA0640.1	caaaaatatacaAcccagaaataaa	0.696491	0.785494	11.1354	12.5445	0.00221178	0.000302926	NA	NA	NA	strong	1	1.40915	0.088399
chr11	60094530	60094530	1	+	rs11230263	G	A	SNV	-1,11	ELF3	jaspar2018	MA0640.1	MA0640.1	caaaaatatacaAcccagaaataaa	0.696491	0.785494	11.1354	12.5445	0.00221178	0.000302926	NA	NA	NA	strong	1	1.40915	0.088399
chr11	60094530	60094530	1	-	rs11230263	G	A	SNV	-15,1	CPEB1	HOCOMOCOv10	CPEB1_HUMAN.H10MO.D	CPEB1_HUMAN.H10MO.D	gggacaaaaatatacaAcccagaaataaaccca	0.693131	0.794325	10.824	12.3719	0.00297417	0.000261258	NA	NA	NA	strong	1	1.54792	0.09975
chr11	60094530	60094530	1	-	rs11230263	G	A	SNV	-15,1	CPEB1	HOCOMOCOv11-secondary-D	CPEB1_HUMAN.H11MO.0.D	CPEB1_HUMAN.H11MO.0.D	gggacaaaaatatacaAcccagaaataaaccca	0.693131	0.794325	10.824	12.3719	0.00297417	0.000261258	NA	NA	NA	strong	1	1.54792	0.09975
chr11	60094530	60094530	1	-	rs11230263	G	A	SNV	-5,5	GLI3	HOCOMOCOv11-core-B	GLI3_HUMAN.H11MO.0.B	GLI3_HUMAN.H11MO.0.B	aaaatatacaAcccagaaata	0.664536	0.817127	6.98359	8.53303	0.00812531	0.000400543	NA	NA	NA	strong	1	1.54944	0.149129
chr11	60094530	60094530	1	-	rs11230263	G	A	SNV	-5,5	GLI3	HOCOMOCOv10	GLI3_HUMAN.H10MO.B	GLI3_HUMAN.H10MO.B	aaaatatacaAcccagaaata	0.664536	0.817127	6.98359	8.53303	0.00812531	0.000400543	NA	NA	NA	strong	1	1.54944	0.149129
chr11	60094530	60094530	1	-	rs11230263	G	A	SNV	-2,6	BRCA1	HOCOMOCOv10	BRCA1_HUMAN.H10MO.D	BRCA1_HUMAN.H10MO.D	aatatacaAcccagaaa	0.705925	0.957633	4.68198	6.3032	0.0276527	0.000354767	NA	NA	NA	strong	1	1.62122	0.246533
chr11	60094530	60094530	1	-	rs11230263	G	A	SNV	-2,6	BRCA1	HOCOMOCOv11-secondary-D	BRCA1_HUMAN.H11MO.0.D	BRCA1_HUMAN.H11MO.0.D	aatatacaAcccagaaa	0.705925	0.957633	4.68198	6.3032	0.0276527	0.000354767	NA	NA	NA	strong	1	1.62122	0.246533
chr11	60094530	60094530	1	-	rs11230263	G	A	SNV	-5,5	GLI2	HOCOMOCOv11-secondary-D	GLI2_HUMAN.H11MO.0.D	GLI2_HUMAN.H11MO.0.D	aaaatatacaAcccagaaata	0.646148	0.7603	11.3231	13.3103	0.00566864	0.000621796	NA	NA	NA	strong	1	1.98716	0.113662
chr11	60094530	60094530	1	-	rs11230263	G	A	SNV	-5,5	GLI2	HOCOMOCOv10	GLI2_HUMAN.H10MO.B	GLI2_HUMAN.H10MO.B	aaaatatacaAcccagaaata	0.646148	0.7603	11.3231	13.3103	0.00566864	0.000621796	NA	NA	NA	strong	1	1.98716	0.113662
chr11	121468256	121468256	1	-	rs7939826	C	T	SNV	-6,3	ETV4	jaspar2022	MA0764.3	MA0764.3	tgcagcttcCgcctttcga	0.883145	0.68726	9.14047	7.14108	0.000400543	0.0115137	NA	NA	NA	strong	1	-1.99939	-0.193492
chr11	121468256	121468256	1	-	rs7939826	C	T	SNV	-6,3	ETV5	jaspar2022	MA0765.3	MA0765.3	tgcagcttcCgcctttcga	0.787956	0.6367	10.5011	8.5018	0.000851631	0.0122757	NA	NA	NA	strong	1	-1.99934	-0.150281
chr11	121468256	121468256	1	-	rs7939826	C	T	SNV	-7,3	ELK3	jaspar2022	MA0759.2	MA0759.2	ctgcagcttcCgcctttcgag	0.834846	0.681679	10.9984	8.99909	0.000333786	0.00646091	NA	NA	NA	strong	1	-1.9993	-0.15199
chr11	121468256	121468256	1	-	rs7939826	C	T	SNV	-6,6	ELF1	jaspar2018	MA0473.1	MA0473.1	cactgcagcttcCgcctttcgagct	0.86928	0.702975	10.5896	8.59069	0.000381202	0.00795838	NA	NA	NA	strong	1	-1.9989	-0.164373
chr11	121468256	121468256	1	-	rs7939826	C	T	SNV	-6,6	ELF1	jaspar2016	MA0473.1	MA0473.1	cactgcagcttcCgcctttcgagct	0.86928	0.702975	10.5896	8.59069	0.000381202	0.00795838	NA	NA	NA	strong	1	-1.9989	-0.164373
chr11	121468256	121468256	1	-	rs7939826	C	T	SNV	-6,6	ELF1	JASPAR_2014	ELF1	MA0473.1	cactgcagcttcCgcctttcgagct	0.86928	0.702975	10.5896	8.59069	0.000381202	0.00795838	NA	NA	NA	strong	1	-1.9989	-0.164373
chr11	121468256	121468256	1	-	rs7939826	C	T	SNV	-6,3	ETV1	jaspar2016	MA0761.1	MA0761.1	tgcagcttcCgcctttcga	0.897271	0.680724	8.41386	6.41624	0.000457764	0.0172997	NA	NA	NA	strong	1	-1.99763	-0.213387
chr11	121468256	121468256	1	-	rs7939826	C	T	SNV	-6,3	ETV1	jaspar2018	MA0761.1	MA0761.1	tgcagcttcCgcctttcga	0.897271	0.680724	8.41386	6.41624	0.000457764	0.0172997	NA	NA	NA	strong	1	-1.99763	-0.213387
chr11	121468256	121468256	1	-	rs7939826	C	T	SNV	-6,5	ELF1	jaspar2016	MA0473.2	MA0473.2	actgcagcttcCgcctttcgagc	0.794355	0.660153	11.9547	9.95709	0.000346005	0.00545382	NA	NA	NA	strong	1	-1.99763	-0.133035
chr11	121468256	121468256	1	-	rs7939826	C	T	SNV	-6,5	ELF1	jaspar2018	MA0473.2	MA0473.2	actgcagcttcCgcctttcgagc	0.794355	0.660153	11.9547	9.95709	0.000346005	0.00545382	NA	NA	NA	strong	1	-1.99763	-0.133035
chr11	121468256	121468256	1	-	rs7939826	C	T	SNV	-6,3	FLI1	jaspar2018	MA0475.2	MA0475.2	tgcagcttcCgcctttcga	0.805802	0.637217	9.61677	7.61996	0.000981331	0.016861	NA	NA	NA	strong	1	-1.99681	-0.16756
chr11	121468256	121468256	1	-	rs7939826	C	T	SNV	-6,3	FLI1	jaspar2022	MA0475.2	MA0475.2	tgcagcttcCgcctttcga	0.805802	0.637217	9.61677	7.61996	0.000981331	0.016861	NA	NA	NA	strong	1	-1.99681	-0.16756
chr11	121468256	121468256	1	-	rs7939826	C	T	SNV	-6,3	FLI1	jaspar2016	MA0475.2	MA0475.2	tgcagcttcCgcctttcga	0.805802	0.637217	9.61677	7.61996	0.000981331	0.016861	NA	NA	NA	strong	1	-1.99681	-0.16756
chr11	121468256	121468256	1	+	rs7939826	C	T	SNV	-7,3	ELK4	jaspar2018	MA0076.2	MA0076.2	ctgcagcttcCgcctttcgag	0.901038	0.730311	10.6269	8.63076	0.000173569	0.0048933	NA	NA	NA	strong	1	-1.9961	-0.169392
chr11	121468256	121468256	1	+	rs7939826	C	T	SNV	-7,3	ELK4	jaspar2022	MA0076.2	MA0076.2	ctgcagcttcCgcctttcgag	0.901038	0.730311	10.6269	8.63076	0.000173569	0.0048933	NA	NA	NA	strong	1	-1.9961	-0.169392
chr11	121468256	121468256	1	+	rs7939826	C	T	SNV	-7,3	ELK4	JASPAR_2014	ELK4	MA0076.2	ctgcagcttcCgcctttcgag	0.901038	0.730311	10.6269	8.63076	0.000173569	0.0048933	NA	NA	NA	strong	1	-1.9961	-0.169392
chr11	121468256	121468256	1	+	rs7939826	C	T	SNV	-7,3	ELK4	jaspar2016	MA0076.2	MA0076.2	ctgcagcttcCgcctttcgag	0.901038	0.730311	10.6269	8.63076	0.000173569	0.0048933	NA	NA	NA	strong	1	-1.9961	-0.169392
chr11	121468256	121468256	1	-	rs7939826	C	T	SNV	-7,5	GABPA	HOCOMOCOv10	GABPA_HUMAN.H10MO.A	GABPA_HUMAN.H10MO.A	cactgcagcttcCgcctttcgagct	0.895325	0.732958	11.1246	9.12942	0.000133619	0.00383031	NA	NA	NA	strong	1	-1.99522	-0.160763
chr11	121468256	121468256	1	-	rs7939826	C	T	SNV	-6,3	ERG	jaspar2018	MA0474.2	MA0474.2	tgcagcttcCgcctttcga	0.85392	0.657702	8.75707	6.76289	0.000716209	0.0185394	NA	NA	NA	strong	1	-1.99418	-0.194712
chr11	121468256	121468256	1	-	rs7939826	C	T	SNV	-6,3	ERG	jaspar2016	MA0474.2	MA0474.2	tgcagcttcCgcctttcga	0.85392	0.657702	8.75707	6.76289	0.000716209	0.0185394	NA	NA	NA	strong	1	-1.99418	-0.194712
chr11	121468256	121468256	1	-	rs7939826	C	T	SNV	-6,4	ETV7	jaspar2022	MA1708.1	MA1708.1	ctgcagcttcCgcctttcgag	0.915325	0.710854	9.07498	7.08421	0.00041151	0.0107598	NA	NA	NA	strong	1	-1.99077	-0.2011
chr11	121468256	121468256	1	-	rs7939826	C	T	SNV	-6,5	ELF2	jaspar2022	MA1483.2	MA1483.2	actgcagcttcCgcctttcgagc	0.870519	0.700149	10.3141	8.3247	0.00025177	0.00695169	NA	NA	NA	strong	1	-1.98942	-0.168223
chr11	121468256	121468256	1	-	rs7939826	C	T	SNV	-5,5	E2F1	JASPAR_2014	E2F1	MA0024.2	ctgcagcttcCgcctttcgag	0.893663	0.713432	9.86673	7.87816	0.000511169	0.0100403	NA	NA	NA	strong	1	-1.98858	-0.180124
chr11	121468256	121468256	1	-	rs7939826	C	T	SNV	-5,5	E2F1	jaspar2016	MA0024.2	MA0024.2	ctgcagcttcCgcctttcgag	0.893663	0.713432	9.86673	7.87816	0.000511169	0.0100403	NA	NA	NA	strong	1	-1.98858	-0.180124
chr11	121468256	121468256	1	-	rs7939826	C	T	SNV	-5,5	E2F1	jaspar2018	MA0024.2	MA0024.2	ctgcagcttcCgcctttcgag	0.893663	0.713432	9.86673	7.87816	0.000511169	0.0100403	NA	NA	NA	strong	1	-1.98858	-0.180124
chr11	121468256	121468256	1	-	rs7939826	C	T	SNV	-5,4	ETS2	jaspar2022	MA1484.1	MA1484.1	tgcagcttcCgcctttcga	0.843029	0.674172	9.96031	7.97236	0.000483513	0.0107269	NA	NA	NA	strong	1	-1.98795	-0.168351
chr11	121468256	121468256	1	-	rs7939826	C	T	SNV	-6,4	ETV6	HOCOMOCOv10	ETV6_HUMAN.H10MO.D	ETV6_HUMAN.H10MO.D	ctgcagcttcCgcctttcgag	0.88364	0.708835	10.1824	8.1963	0.00043869	0.00882983	NA	NA	NA	strong	1	-1.98611	-0.172638
chr11	121468256	121468256	1	-	rs7939826	C	T	SNV	-6,3	ELK1	jaspar2016	MA0028.2	MA0028.2	tgcagcttcCgcctttcga	0.799271	0.650845	10.7714	8.78626	0.000628471	0.00944519	NA	NA	NA	strong	1	-1.98511	-0.147526
chr11	121468256	121468256	1	-	rs7939826	C	T	SNV	-6,3	ELK1	jaspar2022	MA0028.2	MA0028.2	tgcagcttcCgcctttcga	0.799271	0.650845	10.7714	8.78626	0.000628471	0.00944519	NA	NA	NA	strong	1	-1.98511	-0.147526
chr11	121468256	121468256	1	-	rs7939826	C	T	SNV	-6,3	ELK1	jaspar2018	MA0028.2	MA0028.2	tgcagcttcCgcctttcga	0.799271	0.650845	10.7714	8.78626	0.000628471	0.00944519	NA	NA	NA	strong	1	-1.98511	-0.147526
chr11	121468256	121468256	1	-	rs7939826	C	T	SNV	-6,5	ELF4	jaspar2016	MA0641.1	MA0641.1	actgcagcttcCgcctttcgagc	0.798404	0.664816	11.9614	9.98286	0.000325322	0.00491732	NA	NA	NA	strong	1	-1.97853	-0.132368
chr11	121468256	121468256	1	-	rs7939826	C	T	SNV	-6,5	ELF4	jaspar2018	MA0641.1	MA0641.1	actgcagcttcCgcctttcgagc	0.798404	0.664816	11.9614	9.98286	0.000325322	0.00491732	NA	NA	NA	strong	1	-1.97853	-0.132368
chr11	121468256	121468256	1	-	rs7939826	C	T	SNV	-6,5	ELF4	jaspar2022	MA0641.1	MA0641.1	actgcagcttcCgcctttcgagc	0.798404	0.664816	11.9614	9.98286	0.000325322	0.00491732	NA	NA	NA	strong	1	-1.97853	-0.132368
chr11	121468256	121468256	1	-	rs7939826	C	T	SNV	-7,6	ELF1	HOCOMOCOv11-core-A	ELF1_HUMAN.H11MO.0.A	ELF1_HUMAN.H11MO.0.A	tcactgcagcttcCgcctttcgagctc	0.91988	0.736385	10.1297	8.15226	0.000108067	0.00540693	NA	NA	NA	strong	1	-1.97747	-0.179882
chr11	121468256	121468256	1	-	rs7939826	C	T	SNV	-8,6	EHF	HOCOMOCOv11-core-B	EHF_HUMAN.H11MO.0.B	EHF_HUMAN.H11MO.0.B	ctcactgcagcttcCgcctttcgagctca	0.893519	0.725067	10.6325	8.655	0.000171042	0.00508234	NA	NA	NA	strong	1	-1.97747	-0.166419
chr11	121468256	121468256	1	-	rs7939826	C	T	SNV	-7,7	ELF5	HOCOMOCOv11-core-A	ELF5_HUMAN.H11MO.0.A	ELF5_HUMAN.H11MO.0.A	ctcactgcagcttcCgcctttcgagctca	0.940741	0.753912	10.162	8.18449	6.93658e-05	0.00435754	NA	NA	NA	strong	1	-1.97747	-0.183283
chr11	121468256	121468256	1	-	rs7939826	C	T	SNV	-11,1	NFAC1	HOCOMOCOv10	NFAC1_HUMAN.H10MO.S	NFAC1_HUMAN.H10MO.S	cactgcagcttcCgcctttcgagct	0.822922	0.676236	11.1906	9.21666	0.000376016	0.00687075	NA	NA	NA	strong	1	-1.97392	-0.145424
chr11	121468256	121468256	1	-	rs7939826	C	T	SNV	-7,5	ELF3	jaspar2016	MA0640.1	MA0640.1	cactgcagcttcCgcctttcgagct	0.792112	0.667445	12.6493	10.6755	0.000261635	0.00395766	NA	NA	NA	strong	1	-1.97382	-0.123822
chr11	121468256	121468256	1	-	rs7939826	C	T	SNV	-7,5	ELF3	jaspar2018	MA0640.1	MA0640.1	cactgcagcttcCgcctttcgagct	0.792112	0.667445	12.6493	10.6755	0.000261635	0.00395766	NA	NA	NA	strong	1	-1.97382	-0.123822
chr11	121468256	121468256	1	-	rs7939826	C	T	SNV	-6,3	FEV	jaspar2018	MA0156.2	MA0156.2	tgcagcttcCgcctttcga	0.868355	0.676249	9.00255	7.03376	0.000517845	0.0137787	NA	NA	NA	strong	1	-1.96878	-0.190189
chr11	121468256	121468256	1	-	rs7939826	C	T	SNV	-6,3	FEV	jaspar2016	MA0156.2	MA0156.2	tgcagcttcCgcctttcga	0.868355	0.676249	9.00255	7.03376	0.000517845	0.0137787	NA	NA	NA	strong	1	-1.96878	-0.190189
chr11	121468256	121468256	1	-	rs7939826	C	T	SNV	-6,5	EHF	jaspar2018	MA0598.2	MA0598.2	actgcagcttcCgcctttcgagc	0.838138	0.688825	11.219	9.25488	0.00017637	0.00432229	NA	NA	NA	strong	1	-1.96414	-0.147146
chr11	121468256	121468256	1	-	rs7939826	C	T	SNV	-6,5	EHF	jaspar2016	MA0598.2	MA0598.2	actgcagcttcCgcctttcgagc	0.838138	0.688825	11.219	9.25488	0.00017637	0.00432229	NA	NA	NA	strong	1	-1.96414	-0.147146
chr11	121468256	121468256	1	-	rs7939826	C	T	SNV	-6,3	ETV6	jaspar2016	MA0645.1	MA0645.1	tgcagcttcCgcctttcga	0.909539	0.733127	10.2231	8.26358	0.000226021	0.00573635	NA	NA	NA	strong	1	-1.95949	-0.17452
chr11	121468256	121468256	1	-	rs7939826	C	T	SNV	-6,3	ETV6	jaspar2022	MA0645.1	MA0645.1	tgcagcttcCgcctttcga	0.909539	0.733127	10.2231	8.26358	0.000226021	0.00573635	NA	NA	NA	strong	1	-1.95949	-0.17452
chr11	121468256	121468256	1	-	rs7939826	C	T	SNV	-6,3	ETV6	jaspar2018	MA0645.1	MA0645.1	tgcagcttcCgcctttcga	0.909539	0.733127	10.2231	8.26358	0.000226021	0.00573635	NA	NA	NA	strong	1	-1.95949	-0.17452
chr11	121468256	121468256	1	-	rs7939826	C	T	SNV	-6,3	ETV5	jaspar2016	MA0765.1	MA0765.1	tgcagcttcCgcctttcga	0.965551	0.723891	7.95352	5.99725	0.00015831	0.0163641	NA	NA	NA	strong	1	-1.95628	-0.237632
chr11	121468256	121468256	1	-	rs7939826	C	T	SNV	-6,3	ETV5	jaspar2018	MA0765.1	MA0765.1	tgcagcttcCgcctttcga	0.965551	0.723891	7.95352	5.99725	0.00015831	0.0163641	NA	NA	NA	strong	1	-1.95628	-0.237632
chr11	121468256	121468256	1	-	rs7939826	C	T	SNV	-9,3	FLI1	HOCOMOCOv10	FLI1_HUMAN.H10MO.A	FLI1_HUMAN.H10MO.A	cactgcagcttcCgcctttcgagct	0.895059	0.708532	9.50263	7.54802	0.000309601	0.00983778	NA	NA	NA	strong	1	-1.95461	-0.184357
chr11	121468256	121468256	1	-	rs7939826	C	T	SNV	-6,3	ETV4	jaspar2018	MA0764.1	MA0764.1	tgcagcttcCgcctttcga	0.913503	0.700428	8.44874	6.50629	0.000386238	0.0149355	NA	NA	NA	strong	1	-1.94245	-0.210284
chr11	121468256	121468256	1	-	rs7939826	C	T	SNV	-6,3	ETV4	jaspar2016	MA0764.1	MA0764.1	tgcagcttcCgcctttcga	0.913503	0.700428	8.44874	6.50629	0.000386238	0.0149355	NA	NA	NA	strong	1	-1.94245	-0.210284
chr11	121468256	121468256	1	-	rs7939826	C	T	SNV	-14,7	ETV1	HOCOMOCOv10	ETV1_HUMAN.H10MO.B	ETV1_HUMAN.H10MO.B	tctcagctcactgcagcttcCgcctttcgagctcaagtgatt	0.890857	0.716597	10.1933	8.25753	0.000246865	0.00725933	NA	NA	NA	strong	1	-1.93576	-0.169719
chr11	121468256	121468256	1	-	rs7939826	C	T	SNV	-6,4	ETV1	HOCOMOCOv11-core-A	ETV1_HUMAN.H11MO.0.A	ETV1_HUMAN.H11MO.0.A	ctgcagcttcCgcctttcgag	0.906117	0.722888	9.66623	7.73952	0.000186205	0.00658822	NA	NA	NA	strong	1	-1.92671	-0.180853
chr11	121468256	121468256	1	-	rs7939826	C	T	SNV	-6,7	SPI1	jaspar2016	MA0080.4	MA0080.4	tcactgcagcttcCgcctttcgagctc	0.830489	0.735913	16.9387	15.0186	1.65477e-05	0.000298172	NA	NA	NA	strong	1	-1.92018	-0.094217
chr11	121468256	121468256	1	-	rs7939826	C	T	SNV	-6,7	SPI1	jaspar2018	MA0080.4	MA0080.4	tcactgcagcttcCgcctttcgagctc	0.830489	0.735913	16.9387	15.0186	1.65477e-05	0.000298172	NA	NA	NA	strong	1	-1.92018	-0.094217
chr11	121468256	121468256	1	-	rs7939826	C	T	SNV	-6,4	ELF5	jaspar2016	MA0136.2	MA0136.2	ctgcagcttcCgcctttcgag	0.960605	0.74394	8.65147	6.73185	5.03063e-05	0.00824404	NA	NA	NA	strong	1	-1.91962	-0.213279
chr11	121468256	121468256	1	-	rs7939826	C	T	SNV	-6,4	ELF5	jaspar2018	MA0136.2	MA0136.2	ctgcagcttcCgcctttcgag	0.960605	0.74394	8.65147	6.73185	5.03063e-05	0.00824404	NA	NA	NA	strong	1	-1.91962	-0.213279
chr11	121468256	121468256	1	-	rs7939826	C	T	SNV	-6,3	ETS1	jaspar2016	MA0098.3	MA0098.3	tgcagcttcCgcctttcga	0.84097	0.657018	8.8612	6.94478	0.000823021	0.017765	NA	NA	NA	strong	1	-1.91642	-0.182204
chr11	121468256	121468256	1	-	rs7939826	C	T	SNV	-6,3	ETS1	jaspar2022	MA0098.3	MA0098.3	tgcagcttcCgcctttcga	0.84097	0.657018	8.8612	6.94478	0.000823021	0.017765	NA	NA	NA	strong	1	-1.91642	-0.182204
chr11	121468256	121468256	1	-	rs7939826	C	T	SNV	-6,3	ETS1	jaspar2018	MA0098.3	MA0098.3	tgcagcttcCgcctttcga	0.84097	0.657018	8.8612	6.94478	0.000823021	0.017765	NA	NA	NA	strong	1	-1.91642	-0.182204
chr11	121468256	121468256	1	-	rs7939826	C	T	SNV	-7,4	ELK4	HOCOMOCOv11-core-A	ELK4_HUMAN.H11MO.0.A	ELK4_HUMAN.H11MO.0.A	actgcagcttcCgcctttcgagc	0.882317	0.709626	9.91774	8.0098	0.000308335	0.00732273	NA	NA	NA	strong	1	-1.90794	-0.170079
chr11	121468256	121468256	1	+	rs7939826	C	T	SNV	-7,4	HINFP	jaspar2022	MA0131.2	MA0131.2	actgcagcttcCgcctttcgagc	0.855505	0.690897	9.93837	8.04483	0.000390589	0.0079726	NA	NA	NA	strong	1	-1.89354	-0.163229
chr11	121468256	121468256	1	+	rs7939826	C	T	SNV	-7,4	HINFP	jaspar2016	MA0131.2	MA0131.2	actgcagcttcCgcctttcgagc	0.855505	0.690897	9.93837	8.04483	0.000390589	0.0079726	NA	NA	NA	strong	1	-1.89354	-0.163229
chr11	121468256	121468256	1	+	rs7939826	C	T	SNV	-7,4	HINFP	jaspar2018	MA0131.2	MA0131.2	actgcagcttcCgcctttcgagc	0.855505	0.690897	9.93837	8.04483	0.000390589	0.0079726	NA	NA	NA	strong	1	-1.89354	-0.163229
chr11	121468256	121468256	1	-	rs7939826	C	T	SNV	-6,3	ELK3	jaspar2018	MA0759.1	MA0759.1	tgcagcttcCgcctttcga	0.869681	0.688886	9.19591	7.31264	0.00039196	0.00995159	NA	NA	NA	strong	1	-1.88327	-0.178452
chr11	121468256	121468256	1	-	rs7939826	C	T	SNV	-6,3	ELK3	jaspar2016	MA0759.1	MA0759.1	tgcagcttcCgcctttcga	0.869681	0.688886	9.19591	7.31264	0.00039196	0.00995159	NA	NA	NA	strong	1	-1.88327	-0.178452
chr11	121468256	121468256	1	-	rs7939826	C	T	SNV	-7,6	GABPA	HOCOMOCOv11-core-A	GABPA_HUMAN.H11MO.0.A	GABPA_HUMAN.H11MO.0.A	tcactgcagcttcCgcctttcgagctc	0.928063	0.757418	10.407	8.52441	0.000112262	0.00352129	NA	NA	NA	strong	1	-1.88263	-0.168082
chr11	121468256	121468256	1	-	rs7939826	C	T	SNV	-6,6	EHF	HOCOMOCOv10	EHF_HUMAN.H10MO.S	EHF_HUMAN.H10MO.S	cactgcagcttcCgcctttcgagct	0.817738	0.663561	10.0091	8.1399	0.000624299	0.0114221	NA	NA	NA	strong	1	-1.86916	-0.152976
chr11	121468256	121468256	1	-	rs7939826	C	T	SNV	-5,3	ETS1	HOCOMOCOv10	ETS1_HUMAN.H10MO.C	ETS1_HUMAN.H10MO.C	gcagcttcCgcctttcg	0.925983	0.688516	7.30569	5.46431	0.000511169	0.0189781	NA	NA	NA	strong	1	-1.84138	-0.233689
chr11	121468256	121468256	1	-	rs7939826	C	T	SNV	-7,6	ELF3	HOCOMOCOv11-core-A	ELF3_HUMAN.H11MO.0.A	ELF3_HUMAN.H11MO.0.A	tcactgcagcttcCgcctttcgagctc	0.834762	0.676779	9.77147	7.94904	0.000580736	0.00978661	NA	NA	NA	strong	1	-1.82243	-0.156062
chr11	121468256	121468256	1	-	rs7939826	C	T	SNV	-7,5	ELF2	HOCOMOCOv11-core-C	ELF2_HUMAN.H11MO.0.C	ELF2_HUMAN.H11MO.0.C	cactgcagcttcCgcctttcgagct	0.952583	0.769902	9.70723	7.88509	7.54148e-05	0.00349292	NA	NA	NA	strong	1	-1.82215	-0.178989
chr11	121468256	121468256	1	-	rs7939826	C	T	SNV	-7,3	ELK1	HOCOMOCOv11-core-B	ELK1_HUMAN.H11MO.0.B	ELK1_HUMAN.H11MO.0.B	ctgcagcttcCgcctttcgag	0.857841	0.697348	9.89158	8.07331	0.00027585	0.00611639	NA	NA	NA	strong	1	-1.81826	-0.158081
chr11	121468256	121468256	1	-	rs7939826	C	T	SNV	-7,6	ELF1	HOCOMOCOv10	ELF1_HUMAN.H10MO.A	ELF1_HUMAN.H10MO.A	tcactgcagcttcCgcctttcgagctc	0.914401	0.743241	9.95206	8.13499	0.000129934	0.00455328	NA	NA	NA	strong	1	-1.81707	-0.167305
chr11	121468256	121468256	1	-	rs7939826	C	T	SNV	-6,4	ELF5	HOCOMOCOv10	ELF5_HUMAN.H10MO.D	ELF5_HUMAN.H10MO.D	ctgcagcttcCgcctttcgag	0.900423	0.671438	7.19771	5.40769	0.000799894	0.022824	NA	NA	NA	strong	1	-1.79002	-0.224422
chr11	121468256	121468256	1	-	rs7939826	C	T	SNV	-7,5	ETS1	HOCOMOCOv11-core-A	ETS1_HUMAN.H11MO.0.A	ETS1_HUMAN.H11MO.0.A	cactgcagcttcCgcctttcgagct	0.885332	0.708865	8.87397	7.14664	0.000234768	0.00911292	NA	NA	NA	strong	1	-1.72733	-0.172795
chr11	121468256	121468256	1	-	rs7939826	C	T	SNV	-12,3	TFAP4::ETV1	jaspar2022	MA1966.1	MA1966.1	gctcactgcagcttcCgcctttcgagctcaa	0.843812	0.70573	10.6222	8.93103	8.32963e-05	0.00244528	NA	NA	NA	strong	1	-1.69119	-0.134916
chr11	121468256	121468256	1	-	rs7939826	C	T	SNV	-8,4	ZBTB7A	jaspar2022	MA0750.2	MA0750.2	cactgcagcttcCgcctttcgagct	0.866066	0.698383	8.74504	7.09888	0.000336424	0.00722796	NA	NA	NA	strong	1	-1.64616	-0.163636
chr11	121468256	121468256	1	-	rs7939826	C	T	SNV	-8,4	ZBTB7A	jaspar2018	MA0750.2	MA0750.2	cactgcagcttcCgcctttcgagct	0.866066	0.698383	8.74504	7.09888	0.000336424	0.00722796	NA	NA	NA	strong	1	-1.64616	-0.163636
chr11	121468256	121468256	1	-	rs7939826	C	T	SNV	-13,8	ZN143	HOCOMOCOv11-core-A	ZN143_HUMAN.H11MO.0.A	ZN143_HUMAN.H11MO.0.A	tctcagctcactgcagcttcCgcctttcgagctcaagtgatt	0.695226	0.594367	11.8128	10.1774	0.000435587	0.00560672	NA	NA	NA	strong	1	-1.63544	-0.0976105
chr11	121468256	121468256	1	-	rs7939826	C	T	SNV	-10,6	EHF	HOCOMOCOv10	EHF_HUMAN.H10MO.C	EHF_HUMAN.H10MO.C	agctcactgcagcttcCgcctttcgagctcaag	0.902889	0.731907	8.6332	7.04604	0.000423248	0.00777583	NA	NA	NA	strong	1	-1.58716	-0.166462
chr11	121468256	121468256	1	-	rs7939826	C	T	SNV	-6,7	SPIC	jaspar2018	MA0687.1	MA0687.1	tcactgcagcttcCgcctttcgagctc	0.853184	0.702567	9.17664	7.59579	9.88618e-05	0.00366918	NA	NA	NA	strong	1	-1.58085	-0.147501
chr11	121468256	121468256	1	-	rs7939826	C	T	SNV	-6,7	SPIC	jaspar2022	MA0687.1	MA0687.1	tcactgcagcttcCgcctttcgagctc	0.853184	0.702567	9.17664	7.59579	9.88618e-05	0.00366918	NA	NA	NA	strong	1	-1.58085	-0.147501
chr11	121468256	121468256	1	-	rs7939826	C	T	SNV	-6,7	SPIC	jaspar2016	MA0687.1	MA0687.1	tcactgcagcttcCgcctttcgagctc	0.853184	0.702567	9.17664	7.59579	9.88618e-05	0.00366918	NA	NA	NA	strong	1	-1.58085	-0.147501
chr11	121468256	121468256	1	-	rs7939826	C	T	SNV	-6,7	E2F1	HOCOMOCOv11-core-A	E2F1_HUMAN.H11MO.0.A	E2F1_HUMAN.H11MO.0.A	tcactgcagcttcCgcctttcgagctc	0.831213	0.662632	7.96499	6.38889	0.000597954	0.0127558	NA	NA	NA	strong	1	-1.5761	-0.165157
chr11	121468256	121468256	1	+	rs7939826	C	T	SNV	-4,1	ETS1	jaspar2016	MA0098.1	MA0098.1	gcttcCgcctt	1	0.71559	5.61424	4.04187	0	0.015625	NA	NA	NA	strong	1	-1.57237	-0.280068
chr11	121468256	121468256	1	+	rs7939826	C	T	SNV	-4,1	ETS1	jaspar2018	MA0098.1	MA0098.1	gcttcCgcctt	1	0.71559	5.61424	4.04187	0	0.015625	NA	NA	NA	strong	1	-1.57237	-0.280068
chr11	121468256	121468256	1	+	rs7939826	C	T	SNV	-4,1	ETS1	JASPAR_CORE	ETS1	MA0098.1	gcttcCgcctt	1	0.71559	5.61424	4.04187	0	0.015625	NA	NA	NA	strong	1	-1.57237	-0.280068
chr11	121468256	121468256	1	-	rs7939826	C	T	SNV	-7,3	ELK4	HOCOMOCOv10	ELK4_HUMAN.H10MO.A	ELK4_HUMAN.H10MO.A	ctgcagcttcCgcctttcgag	0.905881	0.704049	7.27845	5.71144	0.000409365	0.0122225	NA	NA	NA	strong	1	-1.56701	-0.195652
chr11	121468256	121468256	1	-	rs7939826	C	T	SNV	-4,17	TFDP1	HOCOMOCOv10	TFDP1_HUMAN.H10MO.D	TFDP1_HUMAN.H10MO.D	tctcagctcactgcagcttcCgcctttcgagctcaagtgatt	0.844296	0.685706	8.70633	7.14962	0.000317703	0.00825403	NA	NA	NA	strong	1	-1.55671	-0.152101
chr11	121468256	121468256	1	-	rs7939826	C	T	SNV	-10,3	HOXB2::ELK1	jaspar2022	MA1957.1	MA1957.1	tcactgcagcttcCgcctttcgagctc	0.730484	0.627033	11.1799	9.6254	0.000992257	0.00784305	NA	NA	NA	strong	1	-1.55449	-0.102069
chr11	121468256	121468256	1	-	rs7939826	C	T	SNV	-7,3	FLI1	jaspar2016	MA0475.1	MA0475.1	ctgcagcttcCgcctttcgag	0.854958	0.718136	9.81856	8.26419	0.000544786	0.00641465	NA	NA	NA	strong	1	-1.55437	-0.13556
chr11	121468256	121468256	1	-	rs7939826	C	T	SNV	-7,3	FLI1	JASPAR_2014	FLI1	MA0475.1	ctgcagcttcCgcctttcgag	0.854958	0.718136	9.81856	8.26419	0.000544786	0.00641465	NA	NA	NA	strong	1	-1.55437	-0.13556
chr11	121468256	121468256	1	-	rs7939826	C	T	SNV	-7,3	FLI1	jaspar2018	MA0475.1	MA0475.1	ctgcagcttcCgcctttcgag	0.854958	0.718136	9.81856	8.26419	0.000544786	0.00641465	NA	NA	NA	strong	1	-1.55437	-0.13556
chr11	121468256	121468256	1	-	rs7939826	C	T	SNV	-6,3	ETV3	jaspar2022	MA0763.1	MA0763.1	tgcagcttcCgcctttcga	0.794951	0.635995	7.83207	6.2912	0.000974655	0.0157213	NA	NA	NA	strong	1	-1.54087	-0.156916
chr11	121468256	121468256	1	-	rs7939826	C	T	SNV	-6,3	ETV3	jaspar2016	MA0763.1	MA0763.1	tgcagcttcCgcctttcga	0.794951	0.635995	7.83207	6.2912	0.000974655	0.0157213	NA	NA	NA	strong	1	-1.54087	-0.156916
chr11	121468256	121468256	1	-	rs7939826	C	T	SNV	-6,3	ETV3	jaspar2018	MA0763.1	MA0763.1	tgcagcttcCgcctttcga	0.794951	0.635995	7.83207	6.2912	0.000974655	0.0157213	NA	NA	NA	strong	1	-1.54087	-0.156916
chr11	121468256	121468256	1	-	rs7939826	C	T	SNV	-7,2	GABP1	HOCOMOCOv10	GABP1_HUMAN.H10MO.C	GABP1_HUMAN.H10MO.C	tgcagcttcCgcctttcga	0.954068	0.774259	8.30617	6.77079	0.000151634	0.0048418	NA	NA	NA	strong	1	-1.53538	-0.176514
chr11	121468256	121468256	1	-	rs7939826	C	T	SNV	-10,6	ELF2	HOCOMOCOv10	ELF2_HUMAN.H10MO.C	ELF2_HUMAN.H10MO.C	agctcactgcagcttcCgcctttcgagctcaag	0.970181	0.814737	9.62973	8.12154	6.22513e-06	0.00119322	NA	NA	NA	strong	1	-1.50819	-0.15205
chr11	121468256	121468256	1	-	rs7939826	C	T	SNV	-13,8	THA11	HOCOMOCOv11-core-B	THA11_HUMAN.H11MO.0.B	THA11_HUMAN.H11MO.0.B	tctcagctcactgcagcttcCgcctttcgagctcaagtgatt	0.680714	0.594132	12.274	10.7676	0.000408862	0.00427459	NA	NA	NA	strong	1	-1.50646	-0.0844933
chr11	121468256	121468256	1	-	rs7939826	C	T	SNV	-6,6	E2F4	HOCOMOCOv11-core-A	E2F4_HUMAN.H11MO.0.A	E2F4_HUMAN.H11MO.0.A	cactgcagcttcCgcctttcgagct	0.840592	0.684302	8.11864	6.63908	0.0009363	0.0129578	NA	NA	NA	strong	1	-1.47956	-0.153677
chr11	121468256	121468256	1	-	rs7939826	C	T	SNV	-2,8	TYY2	HOCOMOCOv10	TYY2_HUMAN.H10MO.D	TYY2_HUMAN.H10MO.D	ctgcagcttcCgcctttcgag	0.811937	0.69009	10.0449	8.56905	0.000952482	0.00665402	NA	NA	NA	strong	1	-1.47584	-0.119765
chr11	121468256	121468256	1	-	rs7939826	C	T	SNV	-2,8	TYY2	HOCOMOCOv11-secondary-D	TYY2_HUMAN.H11MO.0.D	TYY2_HUMAN.H11MO.0.D	ctgcagcttcCgcctttcgag	0.811937	0.69009	10.0449	8.56905	0.000952482	0.00665402	NA	NA	NA	strong	1	-1.47584	-0.119765
chr11	121468256	121468256	1	-	rs7939826	C	T	SNV	-9,7	SPI1	HOCOMOCOv11-core-A	SPI1_HUMAN.H11MO.0.A	SPI1_HUMAN.H11MO.0.A	agctcactgcagcttcCgcctttcgagctcaag	0.789778	0.678581	10.7085	9.23807	0.000357513	0.00431852	NA	NA	NA	strong	1	-1.47043	-0.109014
chr11	121468256	121468256	1	-	rs7939826	C	T	SNV	-4,2	ETV7	HOCOMOCOv11-secondary-D	ETV7_HUMAN.H11MO.0.D	ETV7_HUMAN.H11MO.0.D	agcttcCgccttt	0.957536	0.772453	7.49364	6.05881	0.000610352	0.00671387	NA	NA	NA	strong	1	-1.43483	-0.183415
chr11	121468256	121468256	1	-	rs7939826	C	T	SNV	-12,3	ELK1::HOXB13	jaspar2022	MA1932.1	MA1932.1	gctcactgcagcttcCgcctttcgagctcaa	0.715114	0.630069	12.0957	10.683	0.000664306	0.00454095	NA	NA	NA	strong	1	-1.4127	-0.0839491
chr11	121468256	121468256	1	-	rs7939826	C	T	SNV	-4,7	SPIB	HOCOMOCOv10	SPIB_HUMAN.H10MO.B	SPIB_HUMAN.H10MO.B	actgcagcttcCgcctttcgagc	0.920231	0.795943	10.4179	9.02889	7.80821e-05	0.0014028	NA	NA	NA	strong	1	-1.38902	-0.12282
chr11	121468256	121468256	1	+	rs7939826	C	T	SNV	-3,7	YY2	jaspar2016	MA0748.1	MA0748.1	ctgcagcttcCgcctttcgag	0.846827	0.714192	8.91133	7.54905	0.000570774	0.0061059	NA	NA	NA	strong	1	-1.36229	-0.129933
chr11	121468256	121468256	1	+	rs7939826	C	T	SNV	-3,7	YY2	jaspar2018	MA0748.1	MA0748.1	ctgcagcttcCgcctttcgag	0.846827	0.714192	8.91133	7.54905	0.000570774	0.0061059	NA	NA	NA	strong	1	-1.36229	-0.129933
chr11	121468256	121468256	1	-	rs7939826	C	T	SNV	-3,7	YY2	jaspar2022	MA0748.2	MA0748.2	ctgcagcttcCgcctttcgag	0.845203	0.704518	8.31004	6.96167	0.00069499	0.00611115	NA	NA	NA	strong	1	-1.34837	-0.137678
chr11	121468256	121468256	1	-	rs7939826	C	T	SNV	-5,3	ELK1	HOCOMOCOv10	ELK1_HUMAN.H10MO.A	ELK1_HUMAN.H10MO.A	gcagcttcCgcctttcg	0.91805	0.732056	6.75203	5.40943	0.000362396	0.00965881	NA	NA	NA	strong	1	-1.3426	-0.182826
chr11	121468256	121468256	1	-	rs7939826	C	T	SNV	-13,5	KLF15	HOCOMOCOv11-core-A	KLF15_HUMAN.H11MO.0.A	KLF15_HUMAN.H11MO.0.A	tcagctcactgcagcttcCgcctttcgagctcaagtg	0.740418	0.637969	9.63195	8.34208	0.000784307	0.00778085	NA	NA	NA	strong	1	-1.28987	-0.0999885
chr11	121468256	121468256	1	-	rs7939826	C	T	SNV	-7,3	ETS2	HOCOMOCOv10	ETS2_HUMAN.H10MO.C	ETS2_HUMAN.H10MO.C	ctgcagcttcCgcctttcgag	0.958108	0.749726	6.06005	4.79218	0.0003016	0.0168102	NA	NA	NA	strong	1	-1.26787	-0.200773
chr11	121468256	121468256	1	-	rs7939826	C	T	SNV	-10,3	ELK1::HOXA1	jaspar2022	MA1931.1	MA1931.1	tcactgcagcttcCgcctttcgagctc	0.758071	0.675307	11.5896	10.356	0.000567049	0.00353809	NA	NA	NA	strong	1	-1.2336	-0.0811818
chr11	121468256	121468256	1	-	rs7939826	C	T	SNV	-6,3	GABPA	jaspar2016	MA0062.1	MA0062.1	tgcagcttcCgcctttcga	0.89878	0.743087	7.40473	6.1775	0.000185013	0.00375175	NA	NA	NA	strong	1	-1.22723	-0.149615
chr11	121468256	121468256	1	-	rs7939826	C	T	SNV	-6,3	GABPA	jaspar2018	MA0062.1	MA0062.1	tgcagcttcCgcctttcga	0.89878	0.743087	7.40473	6.1775	0.000185013	0.00375175	NA	NA	NA	strong	1	-1.22723	-0.149615
chr11	121468256	121468256	1	-	rs7939826	C	T	SNV	-6,7	TFDP1	HOCOMOCOv11-core-C	TFDP1_HUMAN.H11MO.0.C	TFDP1_HUMAN.H11MO.0.C	tcactgcagcttcCgcctttcgagctc	0.829563	0.695382	7.6408	6.44523	0.000570323	0.00697115	NA	NA	NA	strong	1	-1.19557	-0.130529
chr11	121468256	121468256	1	-	rs7939826	C	T	SNV	-10,11	SP2	HOCOMOCOv10	SP2_HUMAN.H10MO.C	SP2_HUMAN.H10MO.C	tctcagctcactgcagcttcCgcctttcgagctcaagtgatt	0.773155	0.66041	8.64899	7.45687	0.000468855	0.00597091	NA	NA	NA	strong	1	-1.19212	-0.107908
chr11	121468256	121468256	1	-	rs7939826	C	T	SNV	-10,11	SP2	HOCOMOCOv11-core-A	SP2_HUMAN.H11MO.0.A	SP2_HUMAN.H11MO.0.A	tctcagctcactgcagcttcCgcctttcgagctcaagtgatt	0.773155	0.66041	8.64899	7.45687	0.000468855	0.00597091	NA	NA	NA	strong	1	-1.19212	-0.107908
chr11	121468256	121468256	1	-	rs7939826	C	T	SNV	-5,7	ETV5::FOXI1	jaspar2022	MA1946.1	MA1946.1	cactgcagcttcCgcctttcgagct	0.766218	0.663869	8.95719	7.77641	0.00041686	0.00432965	NA	NA	NA	strong	1	-1.18078	-0.101317
chr11	121468256	121468256	1	-	rs7939826	C	T	SNV	-7,5	E2F6	HOCOMOCOv11-core-A	E2F6_HUMAN.H11MO.0.A	E2F6_HUMAN.H11MO.0.A	cactgcagcttcCgcctttcgagct	0.841294	0.704777	7.31928	6.16958	0.000748396	0.00913297	NA	NA	NA	strong	1	-1.1497	-0.132824
chr11	121468256	121468256	1	-	rs7939826	C	T	SNV	-6,7	E2F1	HOCOMOCOv10	E2F1_HUMAN.H10MO.A	E2F1_HUMAN.H10MO.A	tcactgcagcttcCgcctttcgagctc	0.81533	0.668127	6.45043	5.3224	0.000920072	0.0131932	NA	NA	NA	strong	1	-1.12803	-0.143414
chr11	121468256	121468256	1	-	rs7939826	C	T	SNV	-7,5	FLI1	HOCOMOCOv11-secondary-A	FLI1_HUMAN.H11MO.1.A	FLI1_HUMAN.H11MO.1.A	cactgcagcttcCgcctttcgagct	0.894212	0.78421	9.01347	7.92564	0.000440106	0.00344922	NA	NA	NA	strong	1	-1.08783	-0.108138
chr11	121468256	121468256	1	-	rs7939826	C	T	SNV	-4,5	ELK1	jaspar2018	MA0028.1	MA0028.1	tgcagcttcCgcctttcga	0.938752	0.773446	6.07874	5.03603	0.000466347	0.0077858	NA	NA	NA	strong	1	-1.04271	-0.161283
chr11	121468256	121468256	1	-	rs7939826	C	T	SNV	-4,5	ELK1	JASPAR_CORE	ELK1	MA0028.1	tgcagcttcCgcctttcga	0.938752	0.773446	6.07874	5.03603	0.000466347	0.0077858	NA	NA	NA	strong	1	-1.04271	-0.161283
chr11	121468256	121468256	1	-	rs7939826	C	T	SNV	-4,5	ELK1	jaspar2016	MA0028.1	MA0028.1	tgcagcttcCgcctttcga	0.938752	0.773446	6.07874	5.03603	0.000466347	0.0077858	NA	NA	NA	strong	1	-1.04271	-0.161283
chr11	121468256	121468256	1	-	rs7939826	C	T	SNV	-4,5	ELK1	JASPAR_2014	ELK1	MA0028.1	tgcagcttcCgcctttcga	0.938752	0.773446	6.07874	5.03603	0.000466347	0.0077858	NA	NA	NA	strong	1	-1.04271	-0.161283
chr11	121468256	121468256	1	+	rs7939826	C	T	SNV	-6,5	SMAD3	HOCOMOCOv11-core-B	SMAD3_HUMAN.H11MO.0.B	SMAD3_HUMAN.H11MO.0.B	actgcagcttcCgcctttcgagc	0.884474	0.687527	4.72113	3.71411	0.000864327	0.0264145	NA	NA	NA	strong	1	-1.00702	-0.189581
chr11	121468256	121468256	1	-	rs7939826	C	T	SNV	-5,2	ETV4	HOCOMOCOv10	ETV4_HUMAN.H10MO.B	ETV4_HUMAN.H10MO.B	cagcttcCgcctttc	0.933574	0.767071	5.68213	4.69114	0.000366211	0.00761414	NA	NA	NA	strong	1	-0.990995	-0.16306
chr11	121468256	121468256	1	+	rs7939826	C	T	SNV	-3,11	ZIC4	jaspar2022	MA0751.1	MA0751.1	ctcactgcagcttcCgcctttcgagctca	0.770552	0.68153	8.62492	7.65403	0.00102728	0.00630548	NA	NA	NA	strong	1	-0.970884	-0.0872522
chr11	121468256	121468256	1	+	rs7939826	C	T	SNV	-3,11	ZIC4	jaspar2018	MA0751.1	MA0751.1	ctcactgcagcttcCgcctttcgagctca	0.770552	0.68153	8.62492	7.65403	0.00102728	0.00630548	NA	NA	NA	strong	1	-0.970884	-0.0872522
chr11	121468256	121468256	1	+	rs7939826	C	T	SNV	-3,11	ZIC4	jaspar2016	MA0751.1	MA0751.1	ctcactgcagcttcCgcctttcgagctca	0.770552	0.68153	8.62492	7.65403	0.00102728	0.00630548	NA	NA	NA	strong	1	-0.970884	-0.0872522
chr11	121468256	121468256	1	-	rs7939826	C	T	SNV	-4,11	ZSC22	HOCOMOCOv11-core-C	ZSC22_HUMAN.H11MO.0.C	ZSC22_HUMAN.H11MO.0.C	gctcactgcagcttcCgcctttcgagctcaa	0.736518	0.657779	9.28977	8.32996	0.000946366	0.00490298	NA	NA	NA	strong	1	-0.959815	-0.0767755
chr11	121468256	121468256	1	-	rs7939826	C	T	SNV	-8,11	SP4	HOCOMOCOv11-core-A	SP4_HUMAN.H11MO.0.A	SP4_HUMAN.H11MO.0.A	ctcagctcactgcagcttcCgcctttcgagctcaagtga	0.778206	0.668951	7.19363	6.23623	0.000635215	0.00724585	NA	NA	NA	strong	1	-0.957403	-0.104781
chr11	121468256	121468256	1	-	rs7939826	C	T	SNV	-12,3	ERF::FIGLA	jaspar2022	MA1934.1	MA1934.1	gctcactgcagcttcCgcctttcgagctcaa	0.752549	0.698588	12.2209	11.351	0.000881952	0.00242865	NA	NA	NA	strong	1	-0.869983	-0.053668
chr11	121468256	121468256	1	-	rs7939826	C	T	SNV	-7,5	ERG	HOCOMOCOv11-core-A	ERG_HUMAN.H11MO.0.A	ERG_HUMAN.H11MO.0.A	cactgcagcttcCgcctttcgagct	0.868168	0.780859	8.79735	7.92898	0.000568256	0.0029359	NA	NA	NA	strong	1	-0.868374	-0.0859048
chr11	121468256	121468256	1	-	rs7939826	C	T	SNV	-9,1	ZN770	HOCOMOCOv11-secondary-C	ZN770_HUMAN.H11MO.1.C	ZN770_HUMAN.H11MO.1.C	ctgcagcttcCgcctttcgag	0.808377	0.739329	10.0917	9.23941	0.00094223	0.00344014	NA	NA	NA	strong	1	-0.85225	-0.0684162
chr11	121468256	121468256	1	-	rs7939826	C	T	SNV	-4,1	SPI1	jaspar2018	MA0080.1	MA0080.1	gcttcCgcctt	1	0.861349	6.052	5.22662	0	0.00390625	NA	NA	NA	strong	1	-0.825374	-0.13638
chr11	121468256	121468256	1	-	rs7939826	C	T	SNV	-4,1	SPI1	jaspar2016	MA0080.1	MA0080.1	gcttcCgcctt	1	0.861349	6.052	5.22662	0	0.00390625	NA	NA	NA	strong	1	-0.825374	-0.13638
chr11	121468256	121468256	1	-	rs7939826	C	T	SNV	-7,5	E2F7	HOCOMOCOv11-core-B	E2F7_HUMAN.H11MO.0.B	E2F7_HUMAN.H11MO.0.B	cactgcagcttcCgcctttcgagct	0.876208	0.784176	7.27271	6.52693	0.000219464	0.00190178	NA	NA	NA	strong	1	-0.745781	-0.0901152
chr11	121468256	121468256	1	+	rs7939826	C	T	SNV	-5,4	OLIG2	HOCOMOCOv11-secondary-B	OLIG2_HUMAN.H11MO.1.B	OLIG2_HUMAN.H11MO.1.B	tgcagcttcTgcctttcga	0.733506	0.87926	4.03387	4.79296	0.0197992	0.00107861	NA	NA	NA	strong	1	0.759087	0.140007
chr11	121468256	121468256	1	+	rs7939826	C	T	SNV	-11,4	OSR2	HOCOMOCOv11-core-C	OSR2_HUMAN.H11MO.0.C	OSR2_HUMAN.H11MO.0.C	gctcactgcagcttcTgcctttcgagctcaa	0.876905	0.964894	8.18023	8.97377	0.000879752	1.47603e-05	NA	NA	NA	strong	1	0.793538	0.0854151
chr11	121468256	121468256	1	-	rs7939826	C	T	SNV	-7,4	OSR2	jaspar2022	MA1646.1	MA1646.1	actgcagcttcTgcctttcgagc	0.839172	0.983056	7.76681	9.05377	0.000559747	2.75373e-05	NA	NA	NA	strong	1	1.28696	0.139806
chr11	121468256	121468256	1	-	rs7939826	C	T	SNV	-3,15	NR1H2	HOCOMOCOv10	NR1H2_HUMAN.H10MO.D	NR1H2_HUMAN.H10MO.D	tcagctcactgcagcttcTgcctttcgagctcaagtg	0.571511	0.641692	13.6033	15.2276	0.00428244	0.000693071	NA	NA	NA	strong	1	1.62436	0.0690606
chr11	121468256	121468256	1	-	rs7939826	C	T	SNV	-3,15	NR1H2	HOCOMOCOv11-secondary-D	NR1H2_HUMAN.H11MO.0.D	NR1H2_HUMAN.H11MO.0.D	tcagctcactgcagcttcTgcctttcgagctcaagtg	0.571511	0.641692	13.6033	15.2276	0.00428244	0.000693071	NA	NA	NA	strong	1	1.62436	0.0690606
chr11	121468256	121468256	1	-	rs7939826	C	T	SNV	-6,3	HAND2	jaspar2022	MA1638.1	MA1638.1	tgcagcttcTgcctttcga	0.710325	0.862011	7.75234	9.39968	0.00579071	0.00079155	NA	NA	NA	strong	1	1.64735	0.151157
chr11	121468256	121468256	1	-	rs7939826	C	T	SNV	-14,1	SOX8	jaspar2018	MA0868.1	MA0868.1	gctcactgcagcttcTgcctttcgagctcaa	0.57159	0.642539	16.006	17.9847	0.00413802	0.00067747	NA	NA	NA	strong	1	1.97866	0.0707833
chr11	121468256	121468256	1	-	rs7939826	C	T	SNV	-14,1	SOX8	jaspar2016	MA0868.1	MA0868.1	gctcactgcagcttcTgcctttcgagctcaa	0.57159	0.642539	16.006	17.9847	0.00413802	0.00067747	NA	NA	NA	strong	1	1.97866	0.0707833
chr2	127892956	127892956	1	-	rs72838287	C	G	SNV	-8,6	ZNF708	jaspar2022	MA1730.1	MA1730.1	ccggcttgcagggaCtgcccctgccttgg	0.849839	0.718928	11.4016	9.67767	0.0001651	0.002916	NA	NA	NA	strong	1	-1.72397	-0.128855
chr2	127892956	127892956	1	-	rs72838287	C	G	SNV	1,11	Myf	JASPAR_CORE	Myf	MA0055.1	gcttgcagggaCtgcccctgcct	0.804829	0.650573	8.39079	6.81977	0.000873327	0.0149519	NA	NA	NA	strong	1	-1.57102	-0.151373
chr2	127892956	127892956	1	+	rs72838287	C	G	SNV	-3,8	SMAD2	HOCOMOCOv11-core-A	SMAD2_HUMAN.H11MO.0.A	SMAD2_HUMAN.H11MO.0.A	gcttgcagggaCtgcccctgcct	0.833283	0.644291	6.92854	5.41986	0.000877678	0.0207554	NA	NA	NA	strong	1	-1.50867	-0.182661
chr2	127892956	127892956	1	+	rs72838287	C	G	SNV	-16,3	ZN708	HOCOMOCOv11-core-C	ZN708_HUMAN.H11MO.0.C	ZN708_HUMAN.H11MO.0.C	ggcctccggcttgcagggaCtgcccctgccttgggagag	0.770846	0.685245	10.5464	9.41801	0.000374592	0.00278707	NA	NA	NA	strong	1	-1.1284	-0.0831713
chr2	127892956	127892956	1	-	rs72838287	C	G	SNV	-3,16	ZN549	HOCOMOCOv11-core-C	ZN549_HUMAN.H11MO.0.C	ZN549_HUMAN.H11MO.0.C	ggcctccggcttgcagggaCtgcccctgccttgggagag	0.733173	0.65004	9.92304	8.85165	0.000263412	0.00251047	NA	NA	NA	strong	1	-1.07139	-0.0801826
chr2	127892956	127892956	1	+	rs72838287	C	G	SNV	-5,3	ZN708	HOCOMOCOv11-secondary-D	ZN708_HUMAN.H11MO.1.D	ZN708_HUMAN.H11MO.1.D	tgcagggaCtgcccctg	0.849447	0.760865	8.8826	7.97148	0.000270844	0.00180817	NA	NA	NA	strong	1	-0.911118	-0.0873461
chr2	127892956	127892956	1	+	rs72838287	C	G	SNV	-5,2	KLF6	HOCOMOCOv10	KLF6_HUMAN.H10MO.D	KLF6_HUMAN.H10MO.D	gcagggaCtgcccct	0.93155	0.791428	5.28536	4.5166	0.000289917	0.00532532	NA	NA	NA	strong	1	-0.768764	-0.135802
chr2	127892956	127892956	1	+	rs72838287	C	G	SNV	-5,3	PATZ1	HOCOMOCOv11-secondary-C	PATZ1_HUMAN.H11MO.1.C	PATZ1_HUMAN.H11MO.1.C	tgcagggaGtgcccctg	0.737763	0.836016	6.16386	6.96784	0.00568771	0.000968933	NA	NA	NA	strong	1	0.80398	0.0967522
chr2	127892956	127892956	1	+	rs72838287	C	G	SNV	-12,4	KLF15	HOCOMOCOv10	KLF15_HUMAN.H10MO.D	KLF15_HUMAN.H10MO.D	ctccggcttgcagggaGtgcccctgccttggga	0.696636	0.824244	5.36451	6.28937	0.00521134	0.000178206	NA	NA	NA	strong	1	0.924861	0.122284
chr2	127892956	127892956	1	+	rs72838287	C	G	SNV	-9,4	ETV1	jaspar2022	MA0761.2	MA0761.2	cggcttgcagggaGtgcccctgccttg	0.727154	0.818337	7.76796	8.70734	0.00350237	0.000673424	NA	NA	NA	strong	1	0.939377	0.0887976
chr2	127892956	127892956	1	-	rs72838287	C	G	SNV	-8,5	ELF3	jaspar2022	MA0640.2	MA0640.2	cggcttgcagggaGtgcccctgccttg	0.737253	0.834313	7.73921	8.72212	0.0030167	0.000564128	NA	NA	NA	strong	1	0.982905	0.0945099
chr2	127892956	127892956	1	-	rs72838287	C	G	SNV	-9,4	GABPA	jaspar2022	MA0062.3	MA0062.3	cggcttgcagggaGtgcccctgccttg	0.729151	0.829297	7.5495	8.54117	0.00263214	0.000318728	NA	NA	NA	strong	1	0.991673	0.0969232
chr2	127892956	127892956	1	-	rs72838287	C	G	SNV	-10,4	EHF	jaspar2022	MA0598.3	MA0598.3	ccggcttgcagggaGtgcccctgccttgg	0.70994	0.809454	7.67512	8.71112	0.00472795	0.000749189	NA	NA	NA	strong	1	1.036	0.0968692
chr2	127892956	127892956	1	+	rs72838287	C	G	SNV	-6,2	KLF8	HOCOMOCOv10	KLF8_HUMAN.H10MO.C	KLF8_HUMAN.H10MO.C	tgcagggaGtgcccctg	0.736162	0.940689	4.08747	5.13607	0.00699615	2.67029e-05	NA	NA	NA	strong	1	1.0486	0.192751
chr2	127892956	127892956	1	+	rs72838287	C	G	SNV	-6,2	KLF8	HOCOMOCOv11-core-C	KLF8_HUMAN.H11MO.0.C	KLF8_HUMAN.H11MO.0.C	tgcagggaGtgcccctg	0.736162	0.940689	4.08747	5.13607	0.00699615	2.67029e-05	NA	NA	NA	strong	1	1.0486	0.192751
chr2	127892956	127892956	1	+	rs72838287	C	G	SNV	-5,8	KLF1	HOCOMOCOv11-core-A	KLF1_HUMAN.H11MO.0.A	KLF1_HUMAN.H11MO.0.A	cggcttgcagggaGtgcccctgccttg	0.771327	0.862921	9.09473	10.1479	0.00218898	0.000292134	NA	NA	NA	strong	1	1.0532	0.0898315
chr2	127892956	127892956	1	+	rs72838287	C	G	SNV	-9,4	ELF1	jaspar2022	MA0473.3	MA0473.3	cggcttgcagggaGtgcccctgccttg	0.74955	0.849187	8.55321	9.65285	0.00175434	0.000221785	NA	NA	NA	strong	1	1.09963	0.0971641
chr2	127892956	127892956	1	+	rs72838287	C	G	SNV	-4,3	NKX25	HOCOMOCOv11-core-B	NKX25_HUMAN.H11MO.0.B	NKX25_HUMAN.H11MO.0.B	gcagggaGtgcccct	0.747849	0.964515	4.06767	5.21861	0.0395813	0.00062561	NA	NA	NA	strong	1	1.15095	0.212858
chr2	127892956	127892956	1	-	rs72838287	C	G	SNV	-4,5	MSANTD3	jaspar2022	MA1523.1	MA1523.1	ttgcagggaGtgcccctgc	0.750777	0.911682	5.71589	6.89633	0.00796032	0.000366211	NA	NA	NA	strong	1	1.18045	0.15647
chr2	127892956	127892956	1	+	rs72838287	C	G	SNV	-6,5	KLF12	HOCOMOCOv10	KLF12_HUMAN.H10MO.D	KLF12_HUMAN.H10MO.D	gcttgcagggaGtgcccctgcct	0.67896	0.813865	6.24996	7.44657	0.00856596	0.00075233	NA	NA	NA	strong	1	1.19661	0.13153
chr2	127892956	127892956	1	+	rs72838287	C	G	SNV	-10,6	ETV7	HOCOMOCOv10	ETV7_HUMAN.H10MO.D	ETV7_HUMAN.H10MO.D	ctccggcttgcagggaGtgcccctgccttggga	0.669937	0.798467	7.18738	8.47991	0.00530508	0.000383949	NA	NA	NA	strong	1	1.29254	0.123021
chr2	127892956	127892956	1	-	rs72838287	C	G	SNV	-7,4	SP8	jaspar2018	MA0747.1	MA0747.1	gcttgcagggaGtgcccctgcct	0.678047	0.824366	6.61635	8.01099	0.00922769	0.000514925	NA	NA	NA	strong	1	1.39465	0.144
chr2	127892956	127892956	1	-	rs72838287	C	G	SNV	-7,4	SP8	jaspar2016	MA0747.1	MA0747.1	gcttgcagggaGtgcccctgcct	0.678047	0.824366	6.61635	8.01099	0.00922769	0.000514925	NA	NA	NA	strong	1	1.39465	0.144
chr2	127892956	127892956	1	-	rs72838287	C	G	SNV	-7,4	SP8	jaspar2022	MA0747.1	MA0747.1	gcttgcagggaGtgcccctgcct	0.678047	0.824366	6.61635	8.01099	0.00922769	0.000514925	NA	NA	NA	strong	1	1.39465	0.144
chr2	127892956	127892956	1	-	rs72838287	C	G	SNV	-5,5	KLF3	jaspar2022	MA1516.1	MA1516.1	cttgcagggaGtgcccctgcc	0.687068	0.79774	8.8053	10.2084	0.00695014	0.000882387	NA	NA	NA	strong	1	1.40306	0.10985
chr2	127892956	127892956	1	-	rs72838287	C	G	SNV	-6,4	SP3	jaspar2018	MA0746.1	MA0746.1	cttgcagggaGtgcccctgcc	0.703779	0.875646	6.04807	7.47392	0.0101621	0.000409842	NA	NA	NA	strong	1	1.42585	0.167636
chr2	127892956	127892956	1	-	rs72838287	C	G	SNV	-6,4	SP3	jaspar2016	MA0746.1	MA0746.1	cttgcagggaGtgcccctgcc	0.703779	0.875646	6.04807	7.47392	0.0101621	0.000409842	NA	NA	NA	strong	1	1.42585	0.167636
chr2	127892956	127892956	1	-	rs72838287	C	G	SNV	-5,5	KLF2	jaspar2022	MA1515.1	MA1515.1	cttgcagggaGtgcccctgcc	0.723956	0.893809	6.32201	7.76539	0.0101361	0.000552893	NA	NA	NA	strong	1	1.44338	0.166523
chr2	127892956	127892956	1	-	rs72838287	C	G	SNV	-7,4	SP9	jaspar2022	MA1564.1	MA1564.1	gcttgcagggaGtgcccctgcct	0.688697	0.839609	6.83695	8.28307	0.0118361	0.000866473	NA	NA	NA	strong	1	1.44611	0.147262
chr2	127892956	127892956	1	-	rs72838287	C	G	SNV	-6,4	KLF16	jaspar2022	MA0741.1	MA0741.1	cttgcagggaGtgcccctgcc	0.682943	0.814546	7.82734	9.31248	0.00833201	0.000697374	NA	NA	NA	strong	1	1.48514	0.130215
chr2	127892956	127892956	1	-	rs72838287	C	G	SNV	-6,4	KLF16	jaspar2018	MA0741.1	MA0741.1	cttgcagggaGtgcccctgcc	0.682943	0.814546	7.82734	9.31248	0.00833201	0.000697374	NA	NA	NA	strong	1	1.48514	0.130215
chr2	127892956	127892956	1	-	rs72838287	C	G	SNV	-6,4	KLF16	jaspar2016	MA0741.1	MA0741.1	cttgcagggaGtgcccctgcc	0.682943	0.814546	7.82734	9.31248	0.00833201	0.000697374	NA	NA	NA	strong	1	1.48514	0.130215
chr2	127892956	127892956	1	+	rs72838287	C	G	SNV	-6,4	WT1	HOCOMOCOv11-secondary-B	WT1_HUMAN.H11MO.1.B	WT1_HUMAN.H11MO.1.B	cttgcagggaGtgcccctgcc	0.745858	0.920373	6.73249	8.26123	0.00954938	0.000645638	NA	NA	NA	strong	1	1.52873	0.170641
chr2	127892956	127892956	1	+	rs72838287	C	G	SNV	-7,2	SALL4	HOCOMOCOv11-core-B	SALL4_HUMAN.H11MO.0.B	SALL4_HUMAN.H11MO.0.B	ttgcagggaGtgcccctgc	0.745484	0.93772	6.30384	7.89376	0.00967121	0.000213623	NA	NA	NA	strong	1	1.58992	0.189076
chr2	127892956	127892956	1	+	rs72838287	C	G	SNV	-5,4	KLF4	HOCOMOCOv10	KLF4_HUMAN.H10MO.A	KLF4_HUMAN.H10MO.A	ttgcagggaGtgcccctgc	0.70771	0.872038	7.06901	8.67926	0.00754452	0.000320435	NA	NA	NA	strong	1	1.61024	0.162108
chr2	127892956	127892956	1	+	rs72838287	C	G	SNV	-5,6	ZSCA4	HOCOMOCOv10	ZSCA4_HUMAN.H10MO.D	ZSCA4_HUMAN.H10MO.D	gcttgcagggaGtgcccctgcct	0.66949	0.761312	12.4187	14.1146	0.00339305	0.000464976	NA	NA	NA	strong	1	1.69593	0.0915575
chr2	127892956	127892956	1	-	rs72838287	C	G	SNV	-9,6	KLF9	jaspar2022	MA1107.2	MA1107.2	tccggcttgcagggaGtgcccctgccttggg	0.643189	0.789932	7.77155	9.47124	0.00860941	0.000464874	NA	NA	NA	strong	1	1.6997	0.142779
chr2	127892956	127892956	1	-	rs72838287	C	G	SNV	-7,5	KLF9	jaspar2018	MA1107.1	MA1107.1	ggcttgcagggaGtgcccctgcctt	0.69769	0.851195	8.1668	9.91171	0.00557347	0.000264406	NA	NA	NA	strong	1	1.74491	0.150382
chr2	127892956	127892956	1	-	rs72838287	C	G	SNV	-7,5	SP3	jaspar2022	MA0746.2	MA0746.2	ggcttgcagggaGtgcccctgcctt	0.656428	0.791716	8.64206	10.3974	0.00896356	0.000696763	NA	NA	NA	strong	1	1.75535	0.133997
chr2	127892956	127892956	1	-	rs72838287	C	G	SNV	-7,3	KLF4	jaspar2018	MA0039.3	MA0039.3	cttgcagggaGtgcccctgcc	0.696541	0.876386	7.01251	8.7701	0.00705409	0.000278473	NA	NA	NA	strong	1	1.75759	0.176144
chr2	127892956	127892956	1	+	rs72838287	C	G	SNV	-5,4	KLF4	HOCOMOCOv11-core-A	KLF4_HUMAN.H11MO.0.A	KLF4_HUMAN.H11MO.0.A	ttgcagggaGtgcccctgc	0.693882	0.863731	7.79605	9.68021	0.0094862	0.000440598	NA	NA	NA	strong	1	1.88417	0.168351
chr2	127892956	127892956	1	-	rs72838287	C	G	SNV	-5,5	KLF6	jaspar2022	MA1517.1	MA1517.1	cttgcagggaGtgcccctgcc	0.691962	0.8843	6.93151	8.82124	0.0122643	0.000452995	NA	NA	NA	strong	1	1.88973	0.18977
chr2	127892956	127892956	1	+	rs72838287	C	G	SNV	-9,5	KLF9	HOCOMOCOv11-core-C	KLF9_HUMAN.H11MO.0.C	KLF9_HUMAN.H11MO.0.C	ccggcttgcagggaGtgcccctgccttgg	0.656199	0.792392	9.41972	11.3317	0.00641551	0.000354476	NA	NA	NA	strong	1	1.91202	0.134211
chr2	127892956	127892956	1	-	rs72838287	C	G	SNV	-6,4	KLF11	jaspar2022	MA1512.1	MA1512.1	cttgcagggaGtgcccctgcc	0.658948	0.827706	7.72953	9.68158	0.011977	0.000554085	NA	NA	NA	strong	1	1.95205	0.167206
chr2	127892956	127892956	1	-	rs72838287	C	G	SNV	-8,5	KLF14	jaspar2018	MA0740.1	MA0740.1	cggcttgcagggaGtgcccctgccttg	0.631114	0.772193	8.85237	10.8044	0.0122708	0.000900753	NA	NA	NA	strong	1	1.95207	0.139868
chr2	127892956	127892956	1	-	rs72838287	C	G	SNV	-8,5	KLF14	jaspar2016	MA0740.1	MA0740.1	cggcttgcagggaGtgcccctgccttg	0.631114	0.772193	8.85237	10.8044	0.0122708	0.000900753	NA	NA	NA	strong	1	1.95207	0.139868
chr2	127892956	127892956	1	-	rs72838287	C	G	SNV	-13,10	ZN436	HOCOMOCOv11-core-C	ZN436_HUMAN.H11MO.0.C	ZN436_HUMAN.H11MO.0.C	tccggcctccggcttgcagggaGtgcccctgccttgggagagtcct	0.554132	0.624881	15.8205	17.7974	0.00294792	0.000326194	NA	NA	NA	strong	1	1.97684	0.0699051
chr2	127892956	127892956	1	-	rs72838287	C	G	SNV	-6,1	EHF	jaspar2018	MA0598.1	MA0598.1	gcagggaGtgcccct	0.691441	0.845155	8.95971	10.951	0.00875854	0.000793457	NA	NA	NA	strong	1	1.99129	0.153685
chr2	127892956	127892956	1	-	rs72838287	C	G	SNV	-6,1	EHF	JASPAR_2014	EHF	MA0598.1	gcagggaGtgcccct	0.691441	0.845155	8.95971	10.951	0.00875854	0.000793457	NA	NA	NA	strong	1	1.99129	0.153685
chr2	127892956	127892956	1	-	rs72838287	C	G	SNV	-6,1	EHF	jaspar2016	MA0598.1	MA0598.1	gcagggaGtgcccct	0.691441	0.845155	8.95971	10.951	0.00875854	0.000793457	NA	NA	NA	strong	1	1.99129	0.153685
chr2	127892956	127892956	1	-	rs72838287	C	G	SNV	-10,4	ZSCAN4	jaspar2022	MA1155.1	MA1155.1	ccggcttgcagggaGtgcccctgccttgg	0.753168	0.855813	14.7402	16.7342	0.000248951	1.12001e-05	NA	NA	NA	strong	1	1.994	0.102072
chr2	127892956	127892956	1	-	rs72838287	C	G	SNV	-10,4	ZSCAN4	jaspar2018	MA1155.1	MA1155.1	ccggcttgcagggaGtgcccctgccttgg	0.753168	0.855813	14.7402	16.7342	0.000248951	1.12001e-05	NA	NA	NA	strong	1	1.994	0.102072
chr2	127892956	127892956	1	-	rs72838287	C	G	SNV	-5,4	KLF5	jaspar2022	MA0599.1	MA0599.1	ttgcagggaGtgcccctgc	0.668007	0.842628	7.68098	9.67989	0.0146532	0.000754356	NA	NA	NA	strong	1	1.99891	0.1741
chr2	127892956	127892956	1	-	rs72838287	C	G	SNV	-5,4	KLF5	jaspar2016	MA0599.1	MA0599.1	ttgcagggaGtgcccctgc	0.668007	0.842628	7.68098	9.67989	0.0146532	0.000754356	NA	NA	NA	strong	1	1.99891	0.1741
chr2	127892956	127892956	1	-	rs72838287	C	G	SNV	-5,4	KLF5	jaspar2018	MA0599.1	MA0599.1	ttgcagggaGtgcccctgc	0.668007	0.842628	7.68098	9.67989	0.0146532	0.000754356	NA	NA	NA	strong	1	1.99891	0.1741
chr2	127892956	127892956	1	-	rs72838287	C	G	SNV	-5,4	KLF5	JASPAR_2014	KLF5	MA0599.1	ttgcagggaGtgcccctgc	0.668007	0.842628	7.68098	9.67989	0.0146532	0.000754356	NA	NA	NA	strong	1	1.99891	0.1741
chr15	59072201	59072201	1	-	rs7164844	T	C	SNV	-2,10	ZBED1	jaspar2016	MA0749.1	MA0749.1	cagttatttttgTgtccagatactg	0.737827	0.639546	13.0341	11.3092	0.000651062	0.00521462	NA	NA	NA	strong	1	-1.72492	-0.09781
chr15	59072201	59072201	1	-	rs7164844	T	C	SNV	-2,10	ZBED1	jaspar2018	MA0749.1	MA0749.1	cagttatttttgTgtccagatactg	0.737827	0.639546	13.0341	11.3092	0.000651062	0.00521462	NA	NA	NA	strong	1	-1.72492	-0.09781
chr15	59072201	59072201	1	-	rs7164844	T	C	SNV	-2,10	ZBED1	jaspar2022	MA0749.1	MA0749.1	cagttatttttgTgtccagatactg	0.737827	0.639546	13.0341	11.3092	0.000651062	0.00521462	NA	NA	NA	strong	1	-1.72492	-0.09781
chr15	59072201	59072201	1	+	rs7164844	T	C	SNV	-7,3	SOX3	HOCOMOCOv11-core-B	SOX3_HUMAN.H11MO.0.B	SOX3_HUMAN.H11MO.0.B	gttatttttgTgtccagatac	0.888554	0.73177	8.2642	6.82075	0.000851631	0.0101974	NA	NA	NA	strong	1	-1.44345	-0.155373
chr15	59072201	59072201	1	+	rs7164844	T	C	SNV	-9,3	FOXJ3	HOCOMOCOv11-secondary-B	FOXJ3_HUMAN.H11MO.1.B	FOXJ3_HUMAN.H11MO.1.B	cagttatttttgTgtccagatactg	0.810666	0.713447	11.497	10.1314	0.000486806	0.00371604	NA	NA	NA	strong	1	-1.36552	-0.0964599
chr15	59072201	59072201	1	+	rs7164844	T	C	SNV	-9,3	FOXJ3	HOCOMOCOv10	FOXJ3_HUMAN.H10MO.S	FOXJ3_HUMAN.H10MO.S	cagttatttttgTgtccagatactg	0.810666	0.713447	11.497	10.1314	0.000486806	0.00371604	NA	NA	NA	strong	1	-1.36552	-0.0964599
chr15	59072201	59072201	1	+	rs7164844	T	C	SNV	-8,4	SOX2	HOCOMOCOv11-core-A	SOX2_HUMAN.H11MO.0.A	SOX2_HUMAN.H11MO.0.A	cagttatttttgTgtccagatactg	0.889012	0.759387	7.79114	6.67562	0.000561371	0.00783908	NA	NA	NA	strong	1	-1.11552	-0.127543
chr15	59072201	59072201	1	+	rs7164844	T	C	SNV	-5,3	SRY	HOCOMOCOv10	SRY_HUMAN.H10MO.B	SRY_HUMAN.H10MO.B	tatttttgTgtccagat	0.897548	0.73047	5.60541	4.59136	0.000988007	0.0117989	NA	NA	NA	strong	1	-1.01405	-0.162841
chr15	59072201	59072201	1	+	rs7164844	T	C	SNV	-5,3	SRY	HOCOMOCOv11-core-B	SRY_HUMAN.H11MO.0.B	SRY_HUMAN.H11MO.0.B	tatttttgTgtccagat	0.897548	0.73047	5.60541	4.59136	0.000988007	0.0117989	NA	NA	NA	strong	1	-1.01405	-0.162841
chr15	59072201	59072201	1	+	rs7164844	T	C	SNV	-7,4	SOX4	HOCOMOCOv11-core-B	SOX4_HUMAN.H11MO.0.B	SOX4_HUMAN.H11MO.0.B	agttatttttgTgtccagatact	0.848792	0.735645	7.55554	6.56869	0.000658691	0.00595051	NA	NA	NA	strong	1	-0.986849	-0.111203
chr15	59072201	59072201	1	+	rs7164844	T	C	SNV	-6,3	SOX15	jaspar2022	MA1152.1	MA1152.1	ttatttttgTgtccagata	0.937276	0.821585	7.60924	6.6842	0.000864029	0.00450516	NA	NA	NA	strong	1	-0.925041	-0.114051
chr15	59072201	59072201	1	+	rs7164844	T	C	SNV	-6,3	SOX15	jaspar2018	MA1152.1	MA1152.1	ttatttttgTgtccagata	0.937276	0.821585	7.60924	6.6842	0.000864029	0.00450516	NA	NA	NA	strong	1	-0.925041	-0.114051
chr15	59072201	59072201	1	+	rs7164844	T	C	SNV	-6,17	OZF	HOCOMOCOv11-core-C	OZF_HUMAN.H11MO.0.C	OZF_HUMAN.H11MO.0.C	agtaagtactcagttatttttgTgtccagatactgtgcattatttt	0.609934	0.58632	21.0466	20.2382	0.000362624	0.000790473	NA	NA	NA	strong	1	-0.808402	-0.0234999
chr15	59072201	59072201	1	+	rs7164844	T	C	SNV	-9,2	FOXI1	JASPAR_2014	FOXI1	MA0042.1	agttatttttgTgtccagatact	0.921976	0.848038	9.19148	8.4676	0.000163555	0.00122911	NA	NA	NA	strong	1	-0.723883	-0.0727128
chr15	59072201	59072201	1	+	rs7164844	T	C	SNV	-9,2	FOXI1	jaspar2018	MA0042.1	MA0042.1	agttatttttgTgtccagatact	0.921976	0.848038	9.19148	8.4676	0.000163555	0.00122911	NA	NA	NA	strong	1	-0.723883	-0.0727128
chr15	59072201	59072201	1	+	rs7164844	T	C	SNV	-9,2	FOXI1	JASPAR_CORE	FOXI1	MA0042.1	agttatttttgTgtccagatact	0.921976	0.848038	9.19148	8.4676	0.000163555	0.00122911	NA	NA	NA	strong	1	-0.723883	-0.0727128
chr15	59072201	59072201	1	+	rs7164844	T	C	SNV	-9,2	FOXI1	jaspar2016	MA0042.1	MA0042.1	agttatttttgTgtccagatact	0.921976	0.848038	9.19148	8.4676	0.000163555	0.00122911	NA	NA	NA	strong	1	-0.723883	-0.0727128
chr15	59072201	59072201	1	+	rs7164844	T	C	SNV	-6,3	FOXJ2	HOCOMOCOv11-core-C	FOXJ2_HUMAN.H11MO.0.C	FOXJ2_HUMAN.H11MO.0.C	ttatttttgTgtccagata	0.89481	0.824034	9.0045	8.29975	0.000288963	0.00136185	NA	NA	NA	strong	1	-0.704749	-0.0701109
chr15	59072201	59072201	1	+	rs7164844	T	C	SNV	-6,3	FOXJ2	HOCOMOCOv10	FOXJ2_HUMAN.H10MO.C	FOXJ2_HUMAN.H10MO.C	ttatttttgTgtccagata	0.89481	0.824034	9.0045	8.29975	0.000288963	0.00136185	NA	NA	NA	strong	1	-0.704749	-0.0701109
chr15	59072201	59072201	1	+	rs7164844	T	C	SNV	-11,1	PO6F1	HOCOMOCOv10	PO6F1_HUMAN.H10MO.D	PO6F1_HUMAN.H10MO.D	cagttatttttgCgtccagatactg	0.710815	0.767749	9.89414	10.6634	0.00129366	0.000330299	NA	NA	NA	strong	1	0.769296	0.0557394
chr15	59072201	59072201	1	+	rs7164844	T	C	SNV	-11,1	PO6F1	HOCOMOCOv11-secondary-D	PO6F1_HUMAN.H11MO.0.D	PO6F1_HUMAN.H11MO.0.D	cagttatttttgCgtccagatactg	0.710815	0.767749	9.89414	10.6634	0.00129366	0.000330299	NA	NA	NA	strong	1	0.769296	0.0557394
chr15	59072201	59072201	1	-	rs7164844	T	C	SNV	-10,13	ZN490	HOCOMOCOv11-core-C	ZN490_HUMAN.H11MO.0.C	ZN490_HUMAN.H11MO.0.C	agtaagtactcagttatttttgCgtccagatactgtgcattatttt	0.58864	0.619658	17.3504	18.2541	0.00192351	0.000780611	NA	NA	NA	strong	1	0.903654	0.030805
chr15	59072201	59072201	1	-	rs7164844	T	C	SNV	-9,11	ZNF675	jaspar2022	MA1714.1	MA1714.1	taagtactcagttatttttgCgtccagatactgtgcattat	0.64895	0.725984	9.19821	10.2467	0.00465746	0.000776772	NA	NA	NA	strong	1	1.04854	0.0750217
chr15	59072201	59072201	1	-	rs7164844	T	C	SNV	-9,5	ZNF418	jaspar2022	MA1980.1	MA1980.1	ctcagttatttttgCgtccagatactgtg	0.65893	0.737082	10.0316	11.2015	0.00308804	0.000490844	NA	NA	NA	strong	1	1.16984	0.0772834
chr15	59072201	59072201	1	+	rs7164844	T	C	SNV	-7,3	HXD8	HOCOMOCOv10	HXD8_HUMAN.H10MO.D	HXD8_HUMAN.H10MO.D	gttatttttgCgtccagatac	0.665748	0.893291	4.19794	5.57951	0.0375302	0.000896692	NA	NA	NA	strong	1	1.38158	0.221854
chr15	59072201	59072201	1	+	rs7164844	T	C	SNV	-7,3	HXD8	HOCOMOCOv11-secondary-D	HXD8_HUMAN.H11MO.0.D	HXD8_HUMAN.H11MO.0.D	gttatttttgCgtccagatac	0.665748	0.893291	4.19794	5.57951	0.0375302	0.000896692	NA	NA	NA	strong	1	1.38158	0.221854
chr15	59072201	59072201	1	+	rs7164844	T	C	SNV	-5,2	E2F1	JASPAR_CORE	E2F1	MA0024.1	atttttgCgtccaga	0.693439	0.847283	6.52149	7.91497	0.00646973	0.000366211	NA	NA	NA	strong	1	1.39348	0.149865
chr15	59072201	59072201	1	+	rs7164844	T	C	SNV	-5,2	E2F1	jaspar2016	MA0024.1	MA0024.1	atttttgCgtccaga	0.693439	0.847283	6.52149	7.91497	0.00646973	0.000366211	NA	NA	NA	strong	1	1.39348	0.149865
chr15	59072201	59072201	1	+	rs7164844	T	C	SNV	-5,2	E2F1	jaspar2018	MA0024.1	MA0024.1	atttttgCgtccaga	0.693439	0.847283	6.52149	7.91497	0.00646973	0.000366211	NA	NA	NA	strong	1	1.39348	0.149865
chr15	59072201	59072201	1	-	rs7164844	T	C	SNV	-6,3	E2F5	HOCOMOCOv10	E2F5_HUMAN.H10MO.B	E2F5_HUMAN.H10MO.B	ttatttttgCgtccagata	0.697308	0.84975	6.9564	8.42441	0.00669861	0.00038147	NA	NA	NA	strong	1	1.46801	0.148715
chr15	59072201	59072201	1	-	rs7164844	T	C	SNV	-6,3	E2F5	HOCOMOCOv11-core-B	E2F5_HUMAN.H11MO.0.B	E2F5_HUMAN.H11MO.0.B	ttatttttgCgtccagata	0.697308	0.84975	6.9564	8.42441	0.00669861	0.00038147	NA	NA	NA	strong	1	1.46801	0.148715
chr15	59072201	59072201	1	-	rs7164844	T	C	SNV	-8,11	ZN586	HOCOMOCOv11-core-C	ZN586_HUMAN.H11MO.0.C	ZN586_HUMAN.H11MO.0.C	aagtactcagttatttttgCgtccagatactgtgcatta	0.58492	0.640101	17.7078	19.3665	0.00133754	0.000239116	NA	NA	NA	strong	1	1.65867	0.0549512
chr15	59072201	59072201	1	-	rs7164844	T	C	SNV	-7,8	E2F3	jaspar2022	MA0469.3	MA0469.3	actcagttatttttgCgtccagatactgtgc	0.618325	0.723128	11.6706	13.6382	0.00459159	0.000352892	NA	NA	NA	strong	1	1.96758	0.104458
chr17	5017493	5017493	1	-	rs1054697	C	T	SNV	-6,4	ZEB1	HOCOMOCOv10	ZEB1_HUMAN.H10MO.B	ZEB1_HUMAN.H10MO.B	tgcattagacCtgagctctga	0.919031	0.734052	8.14919	6.5269	0.000914812	0.0121965	NA	NA	NA	strong	1	-1.62229	-0.183117
chr17	5017493	5017493	1	-	rs1054697	C	T	SNV	-5,4	ZEB1	HOCOMOCOv11-core-A	ZEB1_HUMAN.H11MO.0.A	ZEB1_HUMAN.H11MO.0.A	gcattagacCtgagctctg	0.881982	0.693763	7.28465	5.75365	0.000808716	0.0159149	NA	NA	NA	strong	1	-1.531	-0.185697
chr17	5017493	5017493	1	+	rs1054697	C	T	SNV	-2,5	PAX5	HOCOMOCOv10	PAX5_HUMAN.H10MO.S	PAX5_HUMAN.H10MO.S	attagacCtgagctc	0.933183	0.77542	8.43594	7.01585	0.000442505	0.00613403	NA	NA	NA	strong	1	-1.42009	-0.157135
chr17	5017493	5017493	1	-	rs1054697	C	T	SNV	-4,12	THB	HOCOMOCOv10	THB_HUMAN.H10MO.C	THB_HUMAN.H10MO.C	tggtgctgcattagacCtgagctctgattgaaa	0.811985	0.67229	7.75571	6.47124	0.000586493	0.0101516	NA	NA	NA	strong	1	-1.28447	-0.135429
chr17	5017493	5017493	1	-	rs1054697	C	T	SNV	-4,12	THB	HOCOMOCOv11-core-C	THB_HUMAN.H11MO.0.C	THB_HUMAN.H11MO.0.C	tggtgctgcattagacCtgagctctgattgaaa	0.811985	0.67229	7.75571	6.47124	0.000586493	0.0101516	NA	NA	NA	strong	1	-1.28447	-0.135429
chr17	5017493	5017493	1	-	rs1054697	C	T	SNV	-4,9	PPARD	HOCOMOCOv10	PPARD_HUMAN.H10MO.D	PPARD_HUMAN.H10MO.D	tgctgcattagacCtgagctctgattg	0.776147	0.646134	6.55373	5.50756	0.000811473	0.0106186	NA	NA	NA	strong	1	-1.04617	-0.125215
chr17	5017493	5017493	1	-	rs1054697	C	T	SNV	-4,9	PPARD	HOCOMOCOv11-secondary-D	PPARD_HUMAN.H11MO.0.D	PPARD_HUMAN.H11MO.0.D	tgctgcattagacCtgagctctgattg	0.776147	0.646134	6.55373	5.50756	0.000811473	0.0106186	NA	NA	NA	strong	1	-1.04617	-0.125215
chr17	5017493	5017493	1	-	rs1054697	C	T	SNV	-4,4	SNAI2	jaspar2018	MA0745.1	MA0745.1	cattagacCtgagctct	0.921863	0.819419	7.81052	6.95602	0.000862122	0.00364304	NA	NA	NA	strong	1	-0.854506	-0.100978
chr17	5017493	5017493	1	-	rs1054697	C	T	SNV	-4,4	SNAI2	jaspar2016	MA0745.1	MA0745.1	cattagacCtgagctct	0.921863	0.819419	7.81052	6.95602	0.000862122	0.00364304	NA	NA	NA	strong	1	-0.854506	-0.100978
chr17	5017493	5017493	1	-	rs1054697	C	T	SNV	-4,5	THB	HOCOMOCOv11-secondary-D	THB_HUMAN.H11MO.1.D	THB_HUMAN.H11MO.1.D	gcattagacCtgagctctg	0.865261	0.775085	7.45326	6.69225	0.000439644	0.00269413	NA	NA	NA	strong	1	-0.761013	-0.0885893
chr17	5017493	5017493	1	-	rs1054697	C	T	SNV	-4,5	THB	HOCOMOCOv10	THB_HUMAN.H10MO.S	THB_HUMAN.H10MO.S	gcattagacCtgagctctg	0.865261	0.775085	7.45326	6.69225	0.000439644	0.00269413	NA	NA	NA	strong	1	-0.761013	-0.0885893
chr17	5017493	5017493	1	-	rs1054697	C	T	SNV	-8,11	ZN331	HOCOMOCOv11-core-C	ZN331_HUMAN.H11MO.0.C	ZN331_HUMAN.H11MO.0.C	ctttggtgctgcattagacCtgagctctgattgaaaatt	0.640088	0.603463	12.8919	12.1723	0.000888367	0.00242532	NA	NA	NA	strong	1	-0.719573	-0.0360449
chr17	5017493	5017493	1	+	rs1054697	C	T	SNV	-2,15	BATF	HOCOMOCOv10	BATF_HUMAN.H10MO.A	BATF_HUMAN.H10MO.A	ttggtgctgcattagacTtgagctctgattgaaaa	0.798351	0.880974	8.05227	8.859	0.00158528	0.000177616	NA	NA	NA	strong	1	0.806725	0.0805022
chr17	5017493	5017493	1	-	rs1054697	C	T	SNV	-6,10	NR6A1	jaspar2022	MA1541.1	MA1541.1	tggtgctgcattagacTtgagctctgattgaaa	0.712785	0.779136	9.21797	10.0493	0.00157817	0.000307174	NA	NA	NA	strong	1	0.831349	0.0648648
chr17	5017493	5017493	1	+	rs1054697	C	T	SNV	-3,14	MSX1	HOCOMOCOv10	MSX1_HUMAN.H10MO.D	MSX1_HUMAN.H10MO.D	ttggtgctgcattagacTtgagctctgattgaaaa	0.671227	0.745098	9.60985	10.6256	0.00384667	0.000805447	NA	NA	NA	strong	1	1.01571	0.0718809
chr17	5017493	5017493	1	+	rs1054697	C	T	SNV	-3,14	MSX1	HOCOMOCOv11-secondary-D	MSX1_HUMAN.H11MO.0.D	MSX1_HUMAN.H11MO.0.D	ttggtgctgcattagacTtgagctctgattgaaaa	0.671227	0.745098	9.60985	10.6256	0.00384667	0.000805447	NA	NA	NA	strong	1	1.01571	0.0718809
chr17	5017493	5017493	1	-	rs1054697	C	T	SNV	-5,7	NR6A1	HOCOMOCOv10	NR6A1_HUMAN.H10MO.B	NR6A1_HUMAN.H10MO.B	gctgcattagacTtgagctctgatt	0.731905	0.80475	10.7712	11.8162	0.000539258	7.19279e-05	NA	NA	NA	strong	1	1.04498	0.0714903
chr17	5017493	5017493	1	-	rs1054697	C	T	SNV	-5,7	NR6A1	HOCOMOCOv11-core-B	NR6A1_HUMAN.H11MO.0.B	NR6A1_HUMAN.H11MO.0.B	gctgcattagacTtgagctctgatt	0.731905	0.80475	10.7712	11.8162	0.000539258	7.19279e-05	NA	NA	NA	strong	1	1.04498	0.0714903
chr17	5017493	5017493	1	-	rs1054697	C	T	SNV	-4,4	NKX28	HOCOMOCOv10	NKX28_HUMAN.H10MO.C	NKX28_HUMAN.H10MO.C	cattagacTtgagctct	0.700713	0.888388	4.61321	5.76087	0.0118713	0.000663757	NA	NA	NA	strong	1	1.14767	0.178115
chr17	5017493	5017493	1	-	rs1054697	C	T	SNV	-4,4	NKX28	HOCOMOCOv11-core-C	NKX28_HUMAN.H11MO.0.C	NKX28_HUMAN.H11MO.0.C	cattagacTtgagctct	0.700713	0.888388	4.61321	5.76087	0.0118713	0.000663757	NA	NA	NA	strong	1	1.14767	0.178115
chr17	5017493	5017493	1	+	rs1054697	C	T	SNV	-4,8	ZBTB6	jaspar2022	MA1581.1	MA1581.1	gctgcattagacTtgagctctgatt	0.797574	0.917424	8.70817	9.98608	0.00109981	7.91699e-05	NA	NA	NA	strong	1	1.27791	0.1176
chr17	5017493	5017493	1	+	rs1054697	C	T	SNV	-20,3	ZN260	HOCOMOCOv11-core-C	ZN260_HUMAN.H11MO.0.C	ZN260_HUMAN.H11MO.0.C	tttctttggtgctgcattagacTtgagctctgattgaaaattcttc	0.552462	0.607765	14.0229	15.3885	0.00402549	0.000796403	NA	NA	NA	strong	1	1.36553	0.0544611
chr17	5017493	5017493	1	+	rs1054697	C	T	SNV	-2,15	BATF	HOCOMOCOv11-core-A	BATF_HUMAN.H11MO.0.A	BATF_HUMAN.H11MO.0.A	ttggtgctgcattagacTtgagctctgattgaaaa	0.73847	0.882537	7.30163	8.67063	0.00545481	0.000210317	NA	NA	NA	strong	1	1.369	0.139882
chr17	5017493	5017493	1	+	rs1054697	C	T	SNV	-2,11	ZNF135	jaspar2022	MA1587.1	MA1587.1	tgctgcattagacTtgagctctgattg	0.651882	0.744011	10.4023	11.8459	0.00414078	0.000544116	NA	NA	NA	strong	1	1.44359	0.0910375
chr17	5017493	5017493	1	+	rs1054697	C	T	SNV	-20,3	OZF	HOCOMOCOv11-core-C	OZF_HUMAN.H11MO.0.C	OZF_HUMAN.H11MO.0.C	tttctttggtgctgcattagacTtgagctctgattgaaaattcttc	0.54816	0.603962	18.9318	20.8422	0.00253169	0.000443581	NA	NA	NA	strong	1	1.91035	0.055533
chr17	5116379	5116379	1	+	rs77972827	A	C	SNV	-2,5	TEAD3	jaspar2016	MA0808.1	MA0808.1	gaagaacAttccagt	1	0.809874	10.5297	8.53007	0	0.00250244	NA	NA	NA	strong	1	-1.99964	-0.189905
chr17	5116379	5116379	1	+	rs77972827	A	C	SNV	-2,5	TEAD3	jaspar2018	MA0808.1	MA0808.1	gaagaacAttccagt	1	0.809874	10.5297	8.53007	0	0.00250244	NA	NA	NA	strong	1	-1.99964	-0.189905
chr17	5116379	5116379	1	+	rs77972827	A	C	SNV	-2,5	TEAD3	jaspar2022	MA0808.1	MA0808.1	gaagaacAttccagt	1	0.809874	10.5297	8.53007	0	0.00250244	NA	NA	NA	strong	1	-1.99964	-0.189905
chr17	5116379	5116379	1	-	rs77972827	A	C	SNV	-11,1	FOXJ3	HOCOMOCOv11-core-A	FOXJ3_HUMAN.H11MO.0.A	FOXJ3_HUMAN.H11MO.0.A	ttaaggaagaacAttccagtcaaag	0.818672	0.685033	12.2063	10.2247	0.000192404	0.00376879	NA	NA	NA	strong	1	-1.9816	-0.133038
chr17	5116379	5116379	1	-	rs77972827	A	C	SNV	-11,1	FOXJ3	HOCOMOCOv10	FOXJ3_HUMAN.H10MO.A	FOXJ3_HUMAN.H10MO.A	ttaaggaagaacAttccagtcaaag	0.818672	0.685033	12.2063	10.2247	0.000192404	0.00376879	NA	NA	NA	strong	1	-1.9816	-0.133038
chr17	5116379	5116379	1	-	rs77972827	A	C	SNV	-8,4	SOX3	HOCOMOCOv10	SOX3_HUMAN.H10MO.D	SOX3_HUMAN.H10MO.D	ttaaggaagaacAttccagtcaaag	0.808817	0.659452	10.2238	8.36781	0.000979707	0.0114351	NA	NA	NA	strong	1	-1.85603	-0.14731
chr17	5116379	5116379	1	+	rs77972827	A	C	SNV	-2,10	TEAD4	HOCOMOCOv10	TEAD4_HUMAN.H10MO.A	TEAD4_HUMAN.H10MO.A	ttaaggaagaacAttccagtcaaag	0.976363	0.780821	9.27993	7.45423	1.53482e-05	0.00347343	NA	NA	NA	strong	1	-1.8257	-0.192167
chr17	5116379	5116379	1	+	rs77972827	A	C	SNV	-7,4	GCR	HOCOMOCOv11-secondary-A	GCR_HUMAN.H11MO.1.A	GCR_HUMAN.H11MO.1.A	taaggaagaacAttccagtcaaa	0.968309	0.758812	8.51461	6.70389	0.000298798	0.00599355	NA	NA	NA	strong	1	-1.81072	-0.206032
chr17	5116379	5116379	1	+	rs77972827	A	C	SNV	-2,9	TEAD1	HOCOMOCOv11-core-A	TEAD1_HUMAN.H11MO.0.A	TEAD1_HUMAN.H11MO.0.A	taaggaagaacAttccagtcaaa	0.995317	0.804736	9.26322	7.52045	4.76837e-07	0.00211722	NA	NA	NA	strong	1	-1.74277	-0.187273
chr17	5116379	5116379	1	+	rs77972827	A	C	SNV	-4,7	TEAD2	HOCOMOCOv11-secondary-D	TEAD2_HUMAN.H11MO.0.D	TEAD2_HUMAN.H11MO.0.D	taaggaagaacAttccagtcaaa	0.977344	0.812587	10.1877	8.49849	4.76837e-06	0.000908315	NA	NA	NA	strong	1	-1.68926	-0.162116
chr17	5116379	5116379	1	+	rs77972827	A	C	SNV	-4,8	TEAD1	jaspar2022	MA0090.3	MA0090.3	ttaaggaagaacAttccagtcaaag	0.997912	0.847587	11.2945	9.62524	3.21865e-06	0.000250861	NA	NA	NA	strong	1	-1.66921	-0.147488
chr17	5116379	5116379	1	+	rs77972827	A	C	SNV	-2,10	TEAD4	HOCOMOCOv11-core-A	TEAD4_HUMAN.H11MO.0.A	TEAD4_HUMAN.H11MO.0.A	ttaaggaagaacAttccagtcaaag	0.987336	0.78584	8.22534	6.59139	3.24845e-06	0.00345536	NA	NA	NA	strong	1	-1.63396	-0.1962
chr17	5116379	5116379	1	-	rs77972827	A	C	SNV	-6,9	SOX8	HOCOMOCOv11-secondary-D	SOX8_HUMAN.H11MO.0.D	SOX8_HUMAN.H11MO.0.D	agcttaaggaagaacAttccagtcaaaggaa	0.751413	0.618944	9.47481	7.85151	0.00100875	0.0128257	NA	NA	NA	strong	1	-1.6233	-0.129646
chr17	5116379	5116379	1	-	rs77972827	A	C	SNV	-6,9	SOX8	HOCOMOCOv10	SOX8_HUMAN.H10MO.D	SOX8_HUMAN.H10MO.D	agcttaaggaagaacAttccagtcaaaggaa	0.751413	0.618944	9.47481	7.85151	0.00100875	0.0128257	NA	NA	NA	strong	1	-1.6233	-0.129646
chr17	5116379	5116379	1	+	rs77972827	A	C	SNV	-4,7	TEAD4	jaspar2022	MA0809.2	MA0809.2	taaggaagaacAttccagtcaaa	0.99938	0.843067	10.3312	8.74306	3.51667e-06	0.000420272	NA	NA	NA	strong	1	-1.58816	-0.153631
chr17	5116379	5116379	1	-	rs77972827	A	C	SNV	-9,6	SOX1	HOCOMOCOv10	SOX1_HUMAN.H10MO.D	SOX1_HUMAN.H10MO.D	agcttaaggaagaacAttccagtcaaaggaa	0.759198	0.654132	11.5656	9.99318	0.000274858	0.00361237	NA	NA	NA	strong	1	-1.57237	-0.103655
chr17	5116379	5116379	1	-	rs77972827	A	C	SNV	-9,6	SOX1	HOCOMOCOv11-secondary-D	SOX1_HUMAN.H11MO.0.D	SOX1_HUMAN.H11MO.0.D	agcttaaggaagaacAttccagtcaaaggaa	0.759198	0.654132	11.5656	9.99318	0.000274858	0.00361237	NA	NA	NA	strong	1	-1.57237	-0.103655
chr17	5116379	5116379	1	+	rs77972827	A	C	SNV	-4,8	TEAD2	jaspar2022	MA1121.1	MA1121.1	ttaaggaagaacAttccagtcaaag	0.995595	0.835305	9.89888	8.34066	5.0813e-06	0.000821203	NA	NA	NA	strong	1	-1.55822	-0.156736
chr17	5116379	5116379	1	+	rs77972827	A	C	SNV	-4,8	TEAD2	jaspar2018	MA1121.1	MA1121.1	ttaaggaagaacAttccagtcaaag	0.995595	0.835305	9.89888	8.34066	5.0813e-06	0.000821203	NA	NA	NA	strong	1	-1.55822	-0.156736
chr17	5116379	5116379	1	+	rs77972827	A	C	SNV	-3,6	TEAD4	jaspar2016	MA0809.1	MA0809.1	aggaagaacAttccagtca	0.998992	0.806775	7.86272	6.36452	1.23978e-05	0.00410652	NA	NA	NA	strong	1	-1.49819	-0.190354
chr17	5116379	5116379	1	+	rs77972827	A	C	SNV	-3,6	TEAD4	jaspar2018	MA0809.1	MA0809.1	aggaagaacAttccagtca	0.998992	0.806775	7.86272	6.36452	1.23978e-05	0.00410652	NA	NA	NA	strong	1	-1.49819	-0.190354
chr17	5116379	5116379	1	-	rs77972827	A	C	SNV	-8,3	ANDR	HOCOMOCOv11-secondary-A	ANDR_HUMAN.H11MO.2.A	ANDR_HUMAN.H11MO.2.A	taaggaagaacAttccagtcaaa	0.979541	0.790024	7.7944	6.31775	9.48906e-05	0.00436491	NA	NA	NA	strong	1	-1.47665	-0.185653
chr17	5116379	5116379	1	+	rs77972827	A	C	SNV	-3,8	TEAD1	JASPAR_CORE	TEAD1	MA0090.1	taaggaagaacAttccagtcaaa	0.936668	0.79395	9.90375	8.43574	2.5034e-05	0.000903368	NA	NA	NA	strong	1	-1.46801	-0.13908
chr17	5116379	5116379	1	+	rs77972827	A	C	SNV	-3,8	TEAD1	JASPAR_2014	TEAD1	MA0090.1	taaggaagaacAttccagtcaaa	0.936668	0.79395	9.90375	8.43574	2.5034e-05	0.000903368	NA	NA	NA	strong	1	-1.46801	-0.13908
chr17	5116379	5116379	1	+	rs77972827	A	C	SNV	-3,8	TEAD1	jaspar2016	MA0090.1	MA0090.1	taaggaagaacAttccagtcaaa	0.936668	0.79395	9.90375	8.43574	2.5034e-05	0.000903368	NA	NA	NA	strong	1	-1.46801	-0.13908
chr17	5116379	5116379	1	+	rs77972827	A	C	SNV	-3,8	TEAD1	jaspar2018	MA0090.1	MA0090.1	taaggaagaacAttccagtcaaa	0.936668	0.79395	9.90375	8.43574	2.5034e-05	0.000903368	NA	NA	NA	strong	1	-1.46801	-0.13908
chr17	5116379	5116379	1	+	rs77972827	A	C	SNV	-5,1	GCR	HOCOMOCOv10	GCR_HUMAN.H10MO.S	GCR_HUMAN.H10MO.S	aagaacAttccag	0.990926	0.782978	6.87407	5.4499	6.10352e-05	0.00646973	NA	NA	NA	strong	1	-1.42417	-0.205324
chr17	5116379	5116379	1	+	rs77972827	A	C	SNV	-3,6	TEAD1	jaspar2016	MA0090.2	MA0090.2	aggaagaacAttccagtca	0.994806	0.826169	7.95519	6.62152	2.00272e-05	0.00249386	NA	NA	NA	strong	1	-1.33366	-0.166786
chr17	5116379	5116379	1	+	rs77972827	A	C	SNV	-3,6	TEAD1	jaspar2018	MA0090.2	MA0090.2	aggaagaacAttccagtca	0.994806	0.826169	7.95519	6.62152	2.00272e-05	0.00249386	NA	NA	NA	strong	1	-1.33366	-0.166786
chr17	5116379	5116379	1	+	rs77972827	A	C	SNV	-3,10	TEAD1	HOCOMOCOv10	TEAD1_HUMAN.H10MO.D	TEAD1_HUMAN.H10MO.D	cttaaggaagaacAttccagtcaaagg	0.951348	0.762665	6.37006	5.16534	1.23642e-05	0.00607308	NA	NA	NA	strong	1	-1.20473	-0.180329
chr17	5116379	5116379	1	+	rs77972827	A	C	SNV	-5,1	PRGR	HOCOMOCOv10	PRGR_HUMAN.H10MO.S	PRGR_HUMAN.H10MO.S	aagaacAttccag	0.999135	0.836627	6.93478	5.81705	6.10352e-05	0.00427246	NA	NA	NA	strong	1	-1.11773	-0.161039
chr17	5116379	5116379	1	+	rs77972827	A	C	SNV	-17,1	NR1I2	HOCOMOCOv11-core-C	NR1I2_HUMAN.H11MO.0.C	NR1I2_HUMAN.H11MO.0.C	aagagcttaaggaagaacAttccagtcaaaggaacca	0.863123	0.74835	8.40609	7.32062	6.57412e-05	0.0018061	NA	NA	NA	strong	1	-1.08547	-0.111897
chr17	5116379	5116379	1	+	rs77972827	A	C	SNV	-17,1	NR1I2	HOCOMOCOv10	NR1I2_HUMAN.H10MO.C	NR1I2_HUMAN.H10MO.C	aagagcttaaggaagaacAttccagtcaaaggaacca	0.863123	0.74835	8.40609	7.32062	6.57412e-05	0.0018061	NA	NA	NA	strong	1	-1.08547	-0.111897
chr17	5116379	5116379	1	+	rs77972827	A	C	SNV	-3,11	TEAD3	HOCOMOCOv10	TEAD3_HUMAN.H10MO.D	TEAD3_HUMAN.H10MO.D	gcttaaggaagaacAttccagtcaaagga	0.871983	0.701227	5.77289	4.69372	0.000248826	0.0096556	NA	NA	NA	strong	1	-1.07917	-0.163959
chr17	5116379	5116379	1	+	rs77972827	A	C	SNV	-3,11	TEAD3	HOCOMOCOv11-secondary-D	TEAD3_HUMAN.H11MO.0.D	TEAD3_HUMAN.H11MO.0.D	gcttaaggaagaacAttccagtcaaagga	0.871983	0.701227	5.77289	4.69372	0.000248826	0.0096556	NA	NA	NA	strong	1	-1.07917	-0.163959
chr17	5116379	5116379	1	+	rs77972827	A	C	SNV	-18,-1	NR1H3	HOCOMOCOv11-core-B	NR1H3_HUMAN.H11MO.0.B	NR1H3_HUMAN.H11MO.0.B	aagagcttaaggaagaacAttccagtcaaaggaacca	0.779784	0.632175	5.92111	4.89556	0.000444151	0.0106914	NA	NA	NA	strong	1	-1.02556	-0.137638
chr17	5116379	5116379	1	-	rs77972827	A	C	SNV	-2,21	Z354A	HOCOMOCOv11-core-C	Z354A_HUMAN.H11MO.0.C	Z354A_HUMAN.H11MO.0.C	ggcaaagagcttaaggaagaacAttccagtcaaaggaaccaggcag	0.663062	0.588556	7.96879	7.1606	0.000673722	0.0052936	NA	NA	NA	strong	1	-0.80819	-0.0695298
chr17	5116379	5116379	1	-	rs77972827	A	C	SNV	-4,12	PBX3	jaspar2022	MA1114.1	MA1114.1	gagcttaaggaagaacCttccagtcaaaggaac	0.673638	0.740649	7.7539	8.4885	0.0035887	0.000956073	NA	NA	NA	strong	1	0.734595	0.0648272
chr17	5116379	5116379	1	-	rs77972827	A	C	SNV	-4,12	PBX3	jaspar2018	MA1114.1	MA1114.1	gagcttaaggaagaacCttccagtcaaaggaac	0.673638	0.740649	7.7539	8.4885	0.0035887	0.000956073	NA	NA	NA	strong	1	0.734595	0.0648272
chr17	5116379	5116379	1	-	rs77972827	A	C	SNV	-8,1	REL	jaspar2016	MA0101.1	MA0101.1	aggaagaacCttccagtca	0.81814	0.921941	6.04248	6.78615	0.00175476	0.000232697	NA	NA	NA	strong	1	0.743674	0.101244
chr17	5116379	5116379	1	-	rs77972827	A	C	SNV	-8,1	REL	JASPAR_2014	REL	MA0101.1	aggaagaacCttccagtca	0.81814	0.921941	6.04248	6.78615	0.00175476	0.000232697	NA	NA	NA	strong	1	0.743674	0.101244
chr17	5116379	5116379	1	-	rs77972827	A	C	SNV	-8,1	REL	jaspar2022	MA0101.1	MA0101.1	aggaagaacCttccagtca	0.81814	0.921941	6.04248	6.78615	0.00175476	0.000232697	NA	NA	NA	strong	1	0.743674	0.101244
chr17	5116379	5116379	1	-	rs77972827	A	C	SNV	-8,1	REL	JASPAR_CORE	REL	MA0101.1	aggaagaacCttccagtca	0.81814	0.921941	6.04248	6.78615	0.00175476	0.000232697	NA	NA	NA	strong	1	0.743674	0.101244
chr17	5116379	5116379	1	-	rs77972827	A	C	SNV	-8,1	REL	jaspar2018	MA0101.1	MA0101.1	aggaagaacCttccagtca	0.81814	0.921941	6.04248	6.78615	0.00175476	0.000232697	NA	NA	NA	strong	1	0.743674	0.101244
chr17	5116379	5116379	1	-	rs77972827	A	C	SNV	-2,12	ETV2::FOXI1	jaspar2022	MA1942.1	MA1942.1	gcttaaggaagaacCttccagtcaaagga	0.749586	0.821426	8.26373	9.02938	0.00164825	0.000312395	NA	NA	NA	strong	1	0.765644	0.0700334
chr17	5116379	5116379	1	-	rs77972827	A	C	SNV	-3,9	FLI1	HOCOMOCOv11-secondary-A	FLI1_HUMAN.H11MO.1.A	FLI1_HUMAN.H11MO.1.A	ttaaggaagaacCttccagtcaaag	0.801912	0.880366	8.1007	8.87656	0.00242519	0.000655964	NA	NA	NA	strong	1	0.775851	0.0771252
chr17	5116379	5116379	1	-	rs77972827	A	C	SNV	-2,11	FOXO1::ELK1	jaspar2022	MA1954.1	MA1954.1	cttaaggaagaacCttccagtcaaagg	0.7241	0.784429	9.58876	10.3705	0.00192536	0.00051624	NA	NA	NA	strong	1	0.78173	0.059385
chr17	5116379	5116379	1	-	rs77972827	A	C	SNV	-3,7	ELK1	HOCOMOCOv11-core-B	ELK1_HUMAN.H11MO.0.B	ELK1_HUMAN.H11MO.0.B	aaggaagaacCttccagtcaa	0.748755	0.820613	8.65571	9.46981	0.00311399	0.000877619	NA	NA	NA	strong	1	0.814101	0.0707783
chr17	5116379	5116379	1	-	rs77972827	A	C	SNV	-3,8	FEV	jaspar2022	MA0156.3	MA0156.3	taaggaagaacCttccagtcaaa	0.727604	0.788947	9.92239	10.751	0.0025807	0.000792086	NA	NA	NA	strong	1	0.828647	0.0609208
chr17	5116379	5116379	1	-	rs77972827	A	C	SNV	-4,8	ZBTB7A	jaspar2018	MA0750.2	MA0750.2	ttaaggaagaacCttccagtcaaag	0.787924	0.873044	7.97791	8.81354	0.00163534	0.000301287	NA	NA	NA	strong	1	0.83563	0.0830656
chr17	5116379	5116379	1	-	rs77972827	A	C	SNV	-4,8	ZBTB7A	jaspar2022	MA0750.2	MA0750.2	ttaaggaagaacCttccagtcaaag	0.787924	0.873044	7.97791	8.81354	0.00163534	0.000301287	NA	NA	NA	strong	1	0.83563	0.0830656
chr17	5116379	5116379	1	-	rs77972827	A	C	SNV	-3,6	GABP1	HOCOMOCOv10	GABP1_HUMAN.H10MO.C	GABP1_HUMAN.H10MO.C	aggaagaacCttccagtca	0.779291	0.878781	6.81376	7.6633	0.00445652	0.000847816	NA	NA	NA	strong	1	0.849542	0.0976667
chr17	5116379	5116379	1	-	rs77972827	A	C	SNV	-3,9	ERG	HOCOMOCOv11-core-A	ERG_HUMAN.H11MO.0.A	ERG_HUMAN.H11MO.0.A	ttaaggaagaacCttccagtcaaag	0.759771	0.847763	7.71924	8.59441	0.00445876	0.000959218	NA	NA	NA	strong	1	0.875169	0.0865771
chr17	5116379	5116379	1	-	rs77972827	A	C	SNV	-8,1	RELA	jaspar2018	MA0107.1	MA0107.1	aggaagaacCttccagtca	0.72423	0.810884	8.0492	8.99037	0.0034523	0.000799179	NA	NA	NA	strong	1	0.941169	0.0852168
chr17	5116379	5116379	1	-	rs77972827	A	C	SNV	-8,1	RELA	JASPAR_2014	RELA	MA0107.1	aggaagaacCttccagtca	0.72423	0.810884	8.0492	8.99037	0.0034523	0.000799179	NA	NA	NA	strong	1	0.941169	0.0852168
chr17	5116379	5116379	1	-	rs77972827	A	C	SNV	-8,1	RELA	JASPAR_CORE	RELA	MA0107.1	aggaagaacCttccagtca	0.72423	0.810884	8.0492	8.99037	0.0034523	0.000799179	NA	NA	NA	strong	1	0.941169	0.0852168
chr17	5116379	5116379	1	-	rs77972827	A	C	SNV	-8,1	RELA	jaspar2022	MA0107.1	MA0107.1	aggaagaacCttccagtca	0.72423	0.810884	8.0492	8.99037	0.0034523	0.000799179	NA	NA	NA	strong	1	0.941169	0.0852168
chr17	5116379	5116379	1	-	rs77972827	A	C	SNV	-8,1	RELA	jaspar2016	MA0107.1	MA0107.1	aggaagaacCttccagtca	0.72423	0.810884	8.0492	8.99037	0.0034523	0.000799179	NA	NA	NA	strong	1	0.941169	0.0852168
chr17	5116379	5116379	1	+	rs77972827	A	C	SNV	-3,7	ELK4	jaspar2018	MA0076.2	MA0076.2	aaggaagaacCttccagtcaa	0.772536	0.85394	9.12444	10.0762	0.00290275	0.000609636	NA	NA	NA	strong	1	0.951749	0.080767
chr17	5116379	5116379	1	+	rs77972827	A	C	SNV	-3,7	ELK4	JASPAR_2014	ELK4	MA0076.2	aaggaagaacCttccagtcaa	0.772536	0.85394	9.12444	10.0762	0.00290275	0.000609636	NA	NA	NA	strong	1	0.951749	0.080767
chr17	5116379	5116379	1	+	rs77972827	A	C	SNV	-3,7	ELK4	jaspar2016	MA0076.2	MA0076.2	aaggaagaacCttccagtcaa	0.772536	0.85394	9.12444	10.0762	0.00290275	0.000609636	NA	NA	NA	strong	1	0.951749	0.080767
chr17	5116379	5116379	1	+	rs77972827	A	C	SNV	-3,7	ELK4	jaspar2022	MA0076.2	MA0076.2	aaggaagaacCttccagtcaa	0.772536	0.85394	9.12444	10.0762	0.00290275	0.000609636	NA	NA	NA	strong	1	0.951749	0.080767
chr17	5116379	5116379	1	-	rs77972827	A	C	SNV	-3,10	ELF1	HOCOMOCOv11-core-A	ELF1_HUMAN.H11MO.0.A	ELF1_HUMAN.H11MO.0.A	cttaaggaagaacCttccagtcaaagg	0.763026	0.854046	8.43936	9.42025	0.00356941	0.00079472	NA	NA	NA	strong	1	0.98089	0.0892274
chr17	5116379	5116379	1	-	rs77972827	A	C	SNV	-3,9	ETS1	HOCOMOCOv11-core-A	ETS1_HUMAN.H11MO.0.A	ETS1_HUMAN.H11MO.0.A	ttaaggaagaacCttccagtcaaag	0.753848	0.854439	7.58695	8.57158	0.00464039	0.000582621	NA	NA	NA	strong	1	0.984633	0.0984988
chr17	5116379	5116379	1	-	rs77972827	A	C	SNV	-2,8	ETV1	HOCOMOCOv11-core-A	ETV1_HUMAN.H11MO.0.A	ETV1_HUMAN.H11MO.0.A	aaggaagaacCttccagtcaa	0.801874	0.902396	8.57009	9.6271	0.00205231	0.000230074	NA	NA	NA	strong	1	1.05702	0.0992184
chr17	5116379	5116379	1	-	rs77972827	A	C	SNV	-1,8	ETS2	jaspar2022	MA1484.1	MA1484.1	aggaagaacCttccagtca	0.746144	0.837579	8.81969	9.89615	0.0033493	0.000563622	NA	NA	NA	strong	1	1.07647	0.0911617
chr17	5116379	5116379	1	-	rs77972827	A	C	SNV	-3,7	FLI1	jaspar2016	MA0475.1	MA0475.1	aaggaagaacCttccagtcaa	0.766844	0.864996	8.81754	9.9326	0.00288606	0.00044632	NA	NA	NA	strong	1	1.11506	0.0972466
chr17	5116379	5116379	1	-	rs77972827	A	C	SNV	-3,7	FLI1	jaspar2018	MA0475.1	MA0475.1	aaggaagaacCttccagtcaa	0.766844	0.864996	8.81754	9.9326	0.00288606	0.00044632	NA	NA	NA	strong	1	1.11506	0.0972466
chr17	5116379	5116379	1	-	rs77972827	A	C	SNV	-3,7	FLI1	JASPAR_2014	FLI1	MA0475.1	aaggaagaacCttccagtcaa	0.766844	0.864996	8.81754	9.9326	0.00288606	0.00044632	NA	NA	NA	strong	1	1.11506	0.0972466
chr17	5116379	5116379	1	-	rs77972827	A	C	SNV	-2,7	ETV5	jaspar2022	MA0765.3	MA0765.3	aggaagaacCttccagtca	0.697836	0.782761	9.30992	10.4325	0.00460243	0.000964165	NA	NA	NA	strong	1	1.12256	0.0843779
chr17	5116379	5116379	1	-	rs77972827	A	C	SNV	-3,10	GABPA	HOCOMOCOv11-core-A	GABPA_HUMAN.H11MO.0.A	GABPA_HUMAN.H11MO.0.A	cttaaggaagaacCttccagtcaaagg	0.726381	0.830179	8.182	9.32715	0.00595466	0.000968393	NA	NA	NA	strong	1	1.14515	0.102239
chr17	5116379	5116379	1	-	rs77972827	A	C	SNV	-3,10	ELF1	HOCOMOCOv10	ELF1_HUMAN.H10MO.A	ELF1_HUMAN.H10MO.A	cttaaggaagaacCttccagtcaaagg	0.75827	0.866231	8.29454	9.44067	0.00352706	0.000560377	NA	NA	NA	strong	1	1.14613	0.105529
chr17	5116379	5116379	1	-	rs77972827	A	C	SNV	-2,7	ELK1	jaspar2016	MA0028.2	MA0028.2	aggaagaacCttccagtca	0.691599	0.781752	9.33132	10.5371	0.00483131	0.000887871	NA	NA	NA	strong	1	1.20575	0.089607
chr17	5116379	5116379	1	-	rs77972827	A	C	SNV	-2,7	ELK1	jaspar2022	MA0028.2	MA0028.2	aggaagaacCttccagtca	0.691599	0.781752	9.33132	10.5371	0.00483131	0.000887871	NA	NA	NA	strong	1	1.20575	0.089607
chr17	5116379	5116379	1	-	rs77972827	A	C	SNV	-2,7	ELK1	jaspar2018	MA0028.2	MA0028.2	aggaagaacCttccagtca	0.691599	0.781752	9.33132	10.5371	0.00483131	0.000887871	NA	NA	NA	strong	1	1.20575	0.089607
chr17	5116379	5116379	1	-	rs77972827	A	C	SNV	-3,9	ELF2	HOCOMOCOv11-core-C	ELF2_HUMAN.H11MO.0.C	ELF2_HUMAN.H11MO.0.C	ttaaggaagaacCttccagtcaaag	0.756224	0.878288	7.74865	8.96618	0.00477558	0.000577167	NA	NA	NA	strong	1	1.21752	0.119597
chr17	5116379	5116379	1	-	rs77972827	A	C	SNV	-2,7	GABPA	jaspar2016	MA0062.1	MA0062.1	aggaagaacCttccagtca	0.725953	0.881647	6.04245	7.26968	0.00511074	0.000275612	NA	NA	NA	strong	1	1.22723	0.149615
chr17	5116379	5116379	1	-	rs77972827	A	C	SNV	-2,7	GABPA	jaspar2018	MA0062.1	MA0062.1	aggaagaacCttccagtca	0.725953	0.881647	6.04245	7.26968	0.00511074	0.000275612	NA	NA	NA	strong	1	1.22723	0.149615
chr17	5116379	5116379	1	-	rs77972827	A	C	SNV	-2,7	ETV6	jaspar2022	MA0645.1	MA0645.1	aggaagaacCttccagtca	0.718894	0.836365	8.10548	9.41029	0.00723457	0.000927925	NA	NA	NA	strong	1	1.30481	0.116212
chr17	5116379	5116379	1	-	rs77972827	A	C	SNV	-2,7	ETV6	jaspar2016	MA0645.1	MA0645.1	aggaagaacCttccagtca	0.718894	0.836365	8.10548	9.41029	0.00723457	0.000927925	NA	NA	NA	strong	1	1.30481	0.116212
chr17	5116379	5116379	1	-	rs77972827	A	C	SNV	-2,7	ETV6	jaspar2018	MA0645.1	MA0645.1	aggaagaacCttccagtca	0.718894	0.836365	8.10548	9.41029	0.00723457	0.000927925	NA	NA	NA	strong	1	1.30481	0.116212
chr17	5116379	5116379	1	-	rs77972827	A	C	SNV	-3,9	GABPA	HOCOMOCOv10	GABPA_HUMAN.H10MO.A	GABPA_HUMAN.H10MO.A	ttaaggaagaacCttccagtcaaag	0.714719	0.829171	8.90529	10.3117	0.00539018	0.000607163	NA	NA	NA	strong	1	1.40643	0.113322
chr17	5116379	5116379	1	-	rs77972827	A	C	SNV	-2,10	ELF1	JASPAR_2014	ELF1	MA0473.1	ttaaggaagaacCttccagtcaaag	0.728053	0.847327	8.89212	10.3257	0.00518882	0.000623211	NA	NA	NA	strong	1	1.43361	0.117888
chr17	5116379	5116379	1	-	rs77972827	A	C	SNV	-2,10	ELF1	jaspar2018	MA0473.1	MA0473.1	ttaaggaagaacCttccagtcaaag	0.728053	0.847327	8.89212	10.3257	0.00518882	0.000623211	NA	NA	NA	strong	1	1.43361	0.117888
chr17	5116379	5116379	1	-	rs77972827	A	C	SNV	-2,10	ELF1	jaspar2016	MA0473.1	MA0473.1	ttaaggaagaacCttccagtcaaag	0.728053	0.847327	8.89212	10.3257	0.00518882	0.000623211	NA	NA	NA	strong	1	1.43361	0.117888
chr17	5116379	5116379	1	+	rs77972827	A	C	SNV	-13,1	ZNF214	jaspar2022	MA1975.1	MA1975.1	gcttaaggaagaacCttccagtcaaagga	0.657456	0.821747	7.65239	9.5094	0.00835934	0.000248197	NA	NA	NA	strong	1	1.85701	0.16114
chr17	5116379	5116379	1	+	rs77972827	A	C	SNV	-1,6	EHF	jaspar2018	MA0598.1	MA0598.1	gaagaacCttccagt	0.692571	0.846286	8.97435	10.9656	0.00463867	0.000244141	NA	NA	NA	strong	1	1.99129	0.153685
chr17	5116379	5116379	1	+	rs77972827	A	C	SNV	-1,6	EHF	JASPAR_2014	EHF	MA0598.1	gaagaacCttccagt	0.692571	0.846286	8.97435	10.9656	0.00463867	0.000244141	NA	NA	NA	strong	1	1.99129	0.153685
chr17	5116379	5116379	1	+	rs77972827	A	C	SNV	-1,6	EHF	jaspar2016	MA0598.1	MA0598.1	gaagaacCttccagt	0.692571	0.846286	8.97435	10.9656	0.00463867	0.000244141	NA	NA	NA	strong	1	1.99129	0.153685
chr17	5189416	5189416	1	+	rs8077567	T	C	SNV	-1,11	MEIS2	HOCOMOCOv11-core-B	MEIS2_HUMAN.H11MO.0.B	MEIS2_HUMAN.H11MO.0.B	gccaacgatataTggcaggtggatt	0.826252	0.681888	11.4674	9.49168	0.000356153	0.00606549	NA	NA	NA	strong	1	-1.97576	-0.142702
chr17	5189416	5189416	1	+	rs8077567	T	C	SNV	-1,11	MEIS2	HOCOMOCOv10	MEIS2_HUMAN.H10MO.B	MEIS2_HUMAN.H10MO.B	gccaacgatataTggcaggtggatt	0.826252	0.681888	11.4674	9.49168	0.000356153	0.00606549	NA	NA	NA	strong	1	-1.97576	-0.142702
chr17	5189416	5189416	1	+	rs8077567	T	C	SNV	-5,6	YY1	jaspar2018	MA0095.2	MA0095.2	ccaacgatataTggcaggtggat	0.808886	0.657031	10.6876	8.71376	0.000677586	0.00979811	NA	NA	NA	strong	1	-1.9738	-0.149852
chr17	5189416	5189416	1	+	rs8077567	T	C	SNV	-5,6	YY1	JASPAR_2014	YY1	MA0095.2	ccaacgatataTggcaggtggat	0.808886	0.657031	10.6876	8.71376	0.000677586	0.00979811	NA	NA	NA	strong	1	-1.9738	-0.149852
chr17	5189416	5189416	1	+	rs8077567	T	C	SNV	-5,6	YY1	jaspar2016	MA0095.2	MA0095.2	ccaacgatataTggcaggtggat	0.808886	0.657031	10.6876	8.71376	0.000677586	0.00979811	NA	NA	NA	strong	1	-1.9738	-0.149852
chr17	5189416	5189416	1	+	rs8077567	T	C	SNV	-5,6	TYY1	HOCOMOCOv10	TYY1_HUMAN.H10MO.A	TYY1_HUMAN.H10MO.A	ccaacgatataTggcaggtggat	0.833251	0.662793	9.86823	7.90684	0.000469804	0.0103912	NA	NA	NA	strong	1	-1.96139	-0.166404
chr17	5189416	5189416	1	+	rs8077567	T	C	SNV	-4,6	TYY2	HOCOMOCOv10	TYY2_HUMAN.H10MO.D	TYY2_HUMAN.H10MO.D	caacgatataTggcaggtgga	0.844	0.688049	10.4332	8.54433	0.000387907	0.00687265	NA	NA	NA	strong	1	-1.88891	-0.153287
chr17	5189416	5189416	1	+	rs8077567	T	C	SNV	-4,6	TYY2	HOCOMOCOv11-secondary-D	TYY2_HUMAN.H11MO.0.D	TYY2_HUMAN.H11MO.0.D	caacgatataTggcaggtgga	0.844	0.688049	10.4332	8.54433	0.000387907	0.00687265	NA	NA	NA	strong	1	-1.88891	-0.153287
chr17	5189416	5189416	1	+	rs8077567	T	C	SNV	-5,6	TYY1	HOCOMOCOv11-core-A	TYY1_HUMAN.H11MO.0.A	TYY1_HUMAN.H11MO.0.A	ccaacgatataTggcaggtggat	0.778862	0.649884	11.5421	9.66269	0.000747383	0.00850338	NA	NA	NA	strong	1	-1.87942	-0.127294
chr17	5189416	5189416	1	-	rs8077567	T	C	SNV	-4,7	ZFP42	HOCOMOCOv11-core-A	ZFP42_HUMAN.H11MO.0.A	ZFP42_HUMAN.H11MO.0.A	ccaacgatataTggcaggtggat	0.820485	0.636414	8.63521	6.76361	0.000609875	0.0166544	NA	NA	NA	strong	1	-1.8716	-0.178921
chr17	5189416	5189416	1	-	rs8077567	T	C	SNV	-6,4	BHA15	HOCOMOCOv10	BHA15_HUMAN.H10MO.D	BHA15_HUMAN.H10MO.D	caacgatataTggcaggtgga	0.812477	0.676442	11.17	9.31149	0.000759602	0.00757647	NA	NA	NA	strong	1	-1.85851	-0.135342
chr17	5189416	5189416	1	+	rs8077567	T	C	SNV	-9,11	ZFP42	jaspar2022	MA1651.1	MA1651.1	acatacttgccaacgatataTggcaggtggatttcccctgt	0.767101	0.629994	10.5336	8.713	0.000656209	0.00934978	NA	NA	NA	strong	1	-1.82063	-0.133612
chr17	5189416	5189416	1	-	rs8077567	T	C	SNV	1,10	CR3L1	HOCOMOCOv10	CR3L1_HUMAN.H10MO.D	CR3L1_HUMAN.H10MO.D	caacgatataTggcaggtgga	0.749944	0.645971	13.0782	11.2767	0.000636816	0.00485754	NA	NA	NA	strong	1	-1.80156	-0.103472
chr17	5189416	5189416	1	-	rs8077567	T	C	SNV	1,10	CR3L1	HOCOMOCOv11-secondary-D	CR3L1_HUMAN.H11MO.0.D	CR3L1_HUMAN.H11MO.0.D	caacgatataTggcaggtgga	0.749944	0.645971	13.0782	11.2767	0.000636816	0.00485754	NA	NA	NA	strong	1	-1.80156	-0.103472
chr17	5189416	5189416	1	+	rs8077567	T	C	SNV	-6,3	NEUROG2	jaspar2022	MA0669.1	MA0669.1	aacgatataTggcaggtgg	0.831186	0.692624	10.7711	8.97902	0.000419617	0.00605488	NA	NA	NA	strong	1	-1.79209	-0.138338
chr17	5189416	5189416	1	+	rs8077567	T	C	SNV	-6,3	NEUROG2	jaspar2016	MA0669.1	MA0669.1	aacgatataTggcaggtgg	0.831186	0.692624	10.7711	8.97902	0.000419617	0.00605488	NA	NA	NA	strong	1	-1.79209	-0.138338
chr17	5189416	5189416	1	+	rs8077567	T	C	SNV	-6,3	NEUROG2	jaspar2018	MA0669.1	MA0669.1	aacgatataTggcaggtgg	0.831186	0.692624	10.7711	8.97902	0.000419617	0.00605488	NA	NA	NA	strong	1	-1.79209	-0.138338
chr17	5189416	5189416	1	+	rs8077567	T	C	SNV	1,12	MEIS1	HOCOMOCOv10	MEIS1_HUMAN.H10MO.C	MEIS1_HUMAN.H10MO.C	gccaacgatataTggcaggtggatt	0.81017	0.645791	9.03768	7.24766	0.000570089	0.0117219	NA	NA	NA	strong	1	-1.79002	-0.161193
chr17	5189416	5189416	1	+	rs8077567	T	C	SNV	-6,3	NEUROG1	jaspar2022	MA0623.2	MA0623.2	aacgatataTggcaggtgg	0.82852	0.687299	10.2744	8.52738	0.000670433	0.00652313	NA	NA	NA	strong	1	-1.747	-0.140936
chr17	5189416	5189416	1	+	rs8077567	T	C	SNV	-7,2	HXB1	HOCOMOCOv11-secondary-D	HXB1_HUMAN.H11MO.0.D	HXB1_HUMAN.H11MO.0.D	aacgatataTggcaggtgg	0.799168	0.667911	9.64527	8.09583	0.000547409	0.00667286	NA	NA	NA	strong	1	-1.54944	-0.128948
chr17	5189416	5189416	1	+	rs8077567	T	C	SNV	-7,2	HXB1	HOCOMOCOv10	HXB1_HUMAN.H10MO.D	HXB1_HUMAN.H10MO.D	aacgatataTggcaggtgg	0.799168	0.667911	9.64527	8.09583	0.000547409	0.00667286	NA	NA	NA	strong	1	-1.54944	-0.128948
chr17	5189416	5189416	1	-	rs8077567	T	C	SNV	-3,7	YY2	jaspar2018	MA0748.1	MA0748.1	caacgatataTggcaggtgga	0.837821	0.698528	8.81884	7.38816	0.000762224	0.00767899	NA	NA	NA	strong	1	-1.43068	-0.136456
chr17	5189416	5189416	1	-	rs8077567	T	C	SNV	-3,7	YY2	jaspar2016	MA0748.1	MA0748.1	caacgatataTggcaggtgga	0.837821	0.698528	8.81884	7.38816	0.000762224	0.00767899	NA	NA	NA	strong	1	-1.43068	-0.136456
chr17	5189416	5189416	1	+	rs8077567	T	C	SNV	-3,7	YY2	jaspar2022	MA0748.2	MA0748.2	caacgatataTggcaggtgga	0.84533	0.709689	8.31125	7.01122	0.000691414	0.00543332	NA	NA	NA	strong	1	-1.30003	-0.132742
chr17	5189416	5189416	1	+	rs8077567	T	C	SNV	-10,4	MEIS2	jaspar2022	MA1640.1	MA1640.1	ttgccaacgatataTggcaggtggatttc	0.802023	0.686942	8.40668	7.23741	0.00079481	0.00654232	NA	NA	NA	strong	1	-1.16926	-0.112233
chr17	5189416	5189416	1	-	rs8077567	T	C	SNV	-6,3	OLIG3	jaspar2018	MA0827.1	MA0827.1	aacgatataTggcaggtgg	0.814238	0.699173	7.905	6.79937	0.00103951	0.00694084	NA	NA	NA	strong	1	-1.10562	-0.1141
chr17	5189416	5189416	1	-	rs8077567	T	C	SNV	-6,3	OLIG3	jaspar2022	MA0827.1	MA0827.1	aacgatataTggcaggtgg	0.814238	0.699173	7.905	6.79937	0.00103951	0.00694084	NA	NA	NA	strong	1	-1.10562	-0.1141
chr17	5189416	5189416	1	-	rs8077567	T	C	SNV	-6,3	OLIG3	jaspar2016	MA0827.1	MA0827.1	aacgatataTggcaggtgg	0.814238	0.699173	7.905	6.79937	0.00103951	0.00694084	NA	NA	NA	strong	1	-1.10562	-0.1141
chr17	5189416	5189416	1	+	rs8077567	T	C	SNV	-8,3	MEIS1	HOCOMOCOv11-core-A	MEIS1_HUMAN.H11MO.0.A	MEIS1_HUMAN.H11MO.0.A	ccaacgatataTggcaggtggat	0.834389	0.725363	7.67634	6.7017	0.000874102	0.00592941	NA	NA	NA	strong	1	-0.974641	-0.106439
chr17	5189416	5189416	1	-	rs8077567	T	C	SNV	-6,4	ATOH1	HOCOMOCOv10	ATOH1_HUMAN.H10MO.D	ATOH1_HUMAN.H10MO.D	caacgatataTggcaggtgga	0.87703	0.759047	6.55495	5.70184	0.000347137	0.0044837	NA	NA	NA	strong	1	-0.853105	-0.114601
chr17	5189416	5189416	1	+	rs8077567	T	C	SNV	-7,14	ZN143	HOCOMOCOv11-core-A	ZN143_HUMAN.H11MO.0.A	ZN143_HUMAN.H11MO.0.A	acatacttgccaacgatataTggcaggtggatttcccctgta	0.696017	0.643802	11.8257	10.979	0.000425677	0.00174229	NA	NA	NA	strong	1	-0.846669	-0.050533
chr17	5189416	5189416	1	+	rs8077567	T	C	SNV	-6,12	NKX61	HOCOMOCOv11-core-B	NKX61_HUMAN.H11MO.0.B	NKX61_HUMAN.H11MO.0.B	atacttgccaacgatataTggcaggtggatttcccct	0.825876	0.732907	7.1759	6.41702	0.000445929	0.00613862	NA	NA	NA	strong	1	-0.758881	-0.0882705
chr17	5189416	5189416	1	+	rs8077567	T	C	SNV	-10,5	SRF	jaspar2016	MA0083.3	MA0083.3	cttgccaacgatataTggcaggtggatttcc	0.817819	0.778539	15.6853	14.9412	4.61575e-05	0.000123843	NA	NA	NA	strong	1	-0.744063	-0.0388826
chr17	5189416	5189416	1	+	rs8077567	T	C	SNV	-10,5	SRF	jaspar2018	MA0083.3	MA0083.3	cttgccaacgatataTggcaggtggatttcc	0.817819	0.778539	15.6853	14.9412	4.61575e-05	0.000123843	NA	NA	NA	strong	1	-0.744063	-0.0388826
chr17	5189416	5189416	1	+	rs8077567	T	C	SNV	-10,5	SRF	jaspar2022	MA0083.3	MA0083.3	cttgccaacgatataTggcaggtggatttcc	0.817819	0.778539	15.6853	14.9412	4.61575e-05	0.000123843	NA	NA	NA	strong	1	-0.744063	-0.0388826
chr17	5189416	5189416	1	+	rs8077567	T	C	SNV	-6,10	ZBTB4	HOCOMOCOv11-secondary-D	ZBTB4_HUMAN.H11MO.0.D	ZBTB4_HUMAN.H11MO.0.D	acttgccaacgatataTggcaggtggatttccc	0.804741	0.758746	13.0437	12.3204	9.25828e-06	5.03502e-05	NA	NA	NA	strong	1	-0.723291	-0.0448851
chr17	5189416	5189416	1	+	rs8077567	T	C	SNV	-6,10	ZBTB4	HOCOMOCOv10	ZBTB4_HUMAN.H10MO.D	ZBTB4_HUMAN.H10MO.D	acttgccaacgatataTggcaggtggatttccc	0.804741	0.758746	13.0437	12.3204	9.25828e-06	5.03502e-05	NA	NA	NA	strong	1	-0.723291	-0.0448851
chr17	5189416	5189416	1	-	rs8077567	T	C	SNV	-3,11	ZIC2	HOCOMOCOv11-secondary-D	ZIC2_HUMAN.H11MO.0.D	ZIC2_HUMAN.H11MO.0.D	ttgccaacgatataCggcaggtggatttc	0.703654	0.824034	5.65357	6.57495	0.00637599	0.000556292	NA	NA	NA	strong	1	0.921382	0.11631
chr17	5189416	5189416	1	-	rs8077567	T	C	SNV	1,10	TFAP4	HOCOMOCOv10	TFAP4_HUMAN.H10MO.C	TFAP4_HUMAN.H10MO.C	caacgatataCggcaggtgga	0.746613	0.835878	7.96677	8.88992	0.00258899	0.000555754	NA	NA	NA	strong	1	0.923156	0.0871951
chr17	5189416	5189416	1	-	rs8077567	T	C	SNV	-6,10	ERF::NHLH1	jaspar2022	MA1938.1	MA1938.1	acttgccaacgatataCggcaggtggatttccc	0.698933	0.767394	12.5178	13.7309	0.000444628	5.54079e-05	NA	NA	NA	strong	1	1.21306	0.0679493
chr17	5189416	5189416	1	+	rs8077567	T	C	SNV	-1,11	SCRT1	HOCOMOCOv10	SCRT1_HUMAN.H10MO.D	SCRT1_HUMAN.H10MO.D	gccaacgatataCggcaggtggatt	0.660809	0.75481	8.93508	10.1696	0.00579353	0.000991017	NA	NA	NA	strong	1	1.2345	0.0921983
chr17	5189416	5189416	1	+	rs8077567	T	C	SNV	-1,11	SCRT1	HOCOMOCOv11-secondary-D	SCRT1_HUMAN.H11MO.0.D	SCRT1_HUMAN.H11MO.0.D	gccaacgatataCggcaggtggatt	0.660809	0.75481	8.93508	10.1696	0.00579353	0.000991017	NA	NA	NA	strong	1	1.2345	0.0921983
chr17	5189416	5189416	1	+	rs8077567	T	C	SNV	-4,11	SCRT1	jaspar2022	MA0743.2	MA0743.2	cttgccaacgatataCggcaggtggatttcc	0.70084	0.804827	8.59606	9.83714	0.00426557	0.000613067	NA	NA	NA	strong	1	1.24108	0.102008
chr17	5189416	5189416	1	-	rs8077567	T	C	SNV	-3,11	ZIC4	jaspar2018	MA0751.1	MA0751.1	ttgccaacgatataCggcaggtggatttc	0.691603	0.821789	7.76389	9.18372	0.00525541	0.000275904	NA	NA	NA	strong	1	1.41983	0.127598
chr17	5189416	5189416	1	-	rs8077567	T	C	SNV	-3,11	ZIC4	jaspar2016	MA0751.1	MA0751.1	ttgccaacgatataCggcaggtggatttc	0.691603	0.821789	7.76389	9.18372	0.00525541	0.000275904	NA	NA	NA	strong	1	1.41983	0.127598
chr17	5189416	5189416	1	-	rs8077567	T	C	SNV	-3,11	ZIC4	jaspar2022	MA0751.1	MA0751.1	ttgccaacgatataCggcaggtggatttc	0.691603	0.821789	7.76389	9.18372	0.00525541	0.000275904	NA	NA	NA	strong	1	1.41983	0.127598
chr17	5189416	5189416	1	-	rs8077567	T	C	SNV	1,11	Myf	JASPAR_CORE	Myf	MA0055.1	ccaacgatataCggcaggtggat	0.681031	0.835286	7.12996	8.70099	0.00978428	0.000473976	NA	NA	NA	strong	1	1.57102	0.151373
chr17	5189416	5189416	1	-	rs8077567	T	C	SNV	-3,11	ZIC3	jaspar2016	MA0697.1	MA0697.1	ttgccaacgatataCggcaggtggatttc	0.648156	0.764407	9.67928	11.3852	0.00534628	0.000404415	NA	NA	NA	strong	1	1.70592	0.114936
chr17	5189416	5189416	1	-	rs8077567	T	C	SNV	-3,11	ZIC3	jaspar2018	MA0697.1	MA0697.1	ttgccaacgatataCggcaggtggatttc	0.648156	0.764407	9.67928	11.3852	0.00534628	0.000404415	NA	NA	NA	strong	1	1.70592	0.114936
chr17	5189416	5189416	1	-	rs8077567	T	C	SNV	-4,8	ZFP57	jaspar2022	MA1583.1	MA1583.1	gccaacgatataCggcaggtggatt	0.704808	0.86495	7.65652	9.37287	0.00761461	0.000540137	NA	NA	NA	strong	1	1.71635	0.158623
chr17	5189416	5189416	1	+	rs8077567	T	C	SNV	-3,11	ZIC4	HOCOMOCOv11-secondary-D	ZIC4_HUMAN.H11MO.0.D	ZIC4_HUMAN.H11MO.0.D	ttgccaacgatataCggcaggtggatttc	0.62881	0.759807	8.92508	10.7263	0.00952222	0.000698411	NA	NA	NA	strong	1	1.80121	0.128392
chr17	5189416	5189416	1	+	rs8077567	T	C	SNV	-3,11	ZIC4	HOCOMOCOv10	ZIC4_HUMAN.H10MO.D	ZIC4_HUMAN.H10MO.D	ttgccaacgatataCggcaggtggatttc	0.62881	0.759807	8.92508	10.7263	0.00952222	0.000698411	NA	NA	NA	strong	1	1.80121	0.128392
chr17	5189416	5189416	1	-	rs8077567	T	C	SNV	-17,4	ZNF8	HOCOMOCOv11-core-C	ZNF8_HUMAN.H11MO.0.C	ZNF8_HUMAN.H11MO.0.C	acatacttgccaacgatataCggcaggtggatttcccctgta	0.526917	0.600183	13.412	15.2225	0.00737506	0.000949289	NA	NA	NA	strong	1	1.8105	0.0721242
chr17	5189416	5189416	1	-	rs8077567	T	C	SNV	-3,12	ZIC5	jaspar2022	MA1584.1	MA1584.1	cttgccaacgatataCggcaggtggatttcc	0.618397	0.72851	10.5472	12.4032	0.0074354	0.000712391	NA	NA	NA	strong	1	1.85602	0.10931
chr17	5189416	5189416	1	-	rs8077567	T	C	SNV	-2,11	ZIC1	jaspar2018	MA0696.1	MA0696.1	tgccaacgatataCggcaggtggattt	0.622528	0.740768	10.4242	12.3838	0.00674881	0.000499286	NA	NA	NA	strong	1	1.95961	0.117482
chr17	5189416	5189416	1	-	rs8077567	T	C	SNV	-2,11	ZIC1	jaspar2022	MA0696.1	MA0696.1	tgccaacgatataCggcaggtggattt	0.622528	0.740768	10.4242	12.3838	0.00674881	0.000499286	NA	NA	NA	strong	1	1.95961	0.117482
chr17	5189416	5189416	1	-	rs8077567	T	C	SNV	-2,11	ZIC1	jaspar2016	MA0696.1	MA0696.1	tgccaacgatataCggcaggtggattt	0.622528	0.740768	10.4242	12.3838	0.00674881	0.000499286	NA	NA	NA	strong	1	1.95961	0.117482
chr17	5189416	5189416	1	-	rs8077567	T	C	SNV	-8,5	SPDEF	HOCOMOCOv10	SPDEF_HUMAN.H10MO.D	SPDEF_HUMAN.H10MO.D	tgccaacgatataCggcaggtggattt	0.657815	0.892111	5.81276	7.80602	0.0263118	0.000919584	NA	NA	NA	strong	1	1.99326	0.228483
chr17	5189416	5189416	1	-	rs8077567	T	C	SNV	-8,5	SPDEF	HOCOMOCOv11-secondary-D	SPDEF_HUMAN.H11MO.0.D	SPDEF_HUMAN.H11MO.0.D	tgccaacgatataCggcaggtggattt	0.657815	0.892111	5.81276	7.80602	0.0263118	0.000919584	NA	NA	NA	strong	1	1.99326	0.228483
chr19	45351746	45351746	1	+	rs1871047	A	G	SNV	-9,2	FOXD2	jaspar2022	MA0847.3	MA0847.3	ctcgtaaaaaaActgagataaca	0.847968	0.688666	10.2366	8.33575	0.000193834	0.0060786	NA	NA	NA	strong	1	-1.90088	-0.157739
chr19	45351746	45351746	1	+	rs1871047	A	G	SNV	-4,9	IRF2	HOCOMOCOv10	IRF2_HUMAN.H10MO.C	IRF2_HUMAN.H10MO.C	ccctcgtaaaaaaActgagataacaat	0.780325	0.633496	10.2284	8.33891	0.000970021	0.0124842	NA	NA	NA	strong	1	-1.88948	-0.144729
chr19	45351746	45351746	1	-	rs1871047	A	G	SNV	-6,2	FOXD3	HOCOMOCOv10	FOXD3_HUMAN.H10MO.D	FOXD3_HUMAN.H10MO.D	gtaaaaaaActgagata	0.900394	0.726151	9.79494	7.91556	9.53674e-05	0.00408554	NA	NA	NA	strong	1	-1.87938	-0.172907
chr19	45351746	45351746	1	-	rs1871047	A	G	SNV	-8,12	IRF1	JASPAR_2014	IRF1	MA0050.2	atttcctccctcgtaaaaaaActgagataacaatcctttcc	0.77046	0.646629	11.9249	10.0577	0.000462703	0.00637671	NA	NA	NA	strong	1	-1.86722	-0.121358
chr19	45351746	45351746	1	-	rs1871047	A	G	SNV	-8,12	IRF1	jaspar2018	MA0050.2	MA0050.2	atttcctccctcgtaaaaaaActgagataacaatcctttcc	0.77046	0.646629	11.9249	10.0577	0.000462703	0.00637671	NA	NA	NA	strong	1	-1.86722	-0.121358
chr19	45351746	45351746	1	-	rs1871047	A	G	SNV	-8,12	IRF1	jaspar2016	MA0050.2	MA0050.2	atttcctccctcgtaaaaaaActgagataacaatcctttcc	0.77046	0.646629	11.9249	10.0577	0.000462703	0.00637671	NA	NA	NA	strong	1	-1.86722	-0.121358
chr19	45351746	45351746	1	-	rs1871047	A	G	SNV	-3,3	MYB	HOCOMOCOv10	MYB_HUMAN.H10MO.C	MYB_HUMAN.H10MO.C	aaaaaaActgaga	0.985131	0.736081	7.35814	5.51786	0.000854492	0.0233154	NA	NA	NA	strong	1	-1.84027	-0.246421
chr19	45351746	45351746	1	+	rs1871047	A	G	SNV	-11,9	IRF3	jaspar2018	MA1418.1	MA1418.1	atttcctccctcgtaaaaaaActgagataacaatcctttcc	0.675659	0.590699	14.5836	12.7791	0.000816601	0.0059556	NA	NA	NA	strong	1	-1.80444	-0.0840361
chr19	45351746	45351746	1	+	rs1871047	A	G	SNV	-11,9	IRF3	jaspar2022	MA1418.1	MA1418.1	atttcctccctcgtaaaaaaActgagataacaatcctttcc	0.675659	0.590699	14.5836	12.7791	0.000816601	0.0059556	NA	NA	NA	strong	1	-1.80444	-0.0840361
chr19	45351746	45351746	1	+	rs1871047	A	G	SNV	-9,10	IRF1	HOCOMOCOv11-core-A	IRF1_HUMAN.H11MO.0.A	IRF1_HUMAN.H11MO.0.A	tttcctccctcgtaaaaaaActgagataacaatcctttc	0.76948	0.64605	11.599	9.79563	0.0003779	0.00547882	NA	NA	NA	strong	1	-1.80333	-0.120488
chr19	45351746	45351746	1	-	rs1871047	A	G	SNV	-12,6	FOXL1	HOCOMOCOv10	FOXL1_HUMAN.H10MO.D	FOXL1_HUMAN.H10MO.D	ttcctccctcgtaaaaaaActgagataacaatccttt	0.731603	0.649972	16.2375	14.4469	0.00023196	0.00192315	NA	NA	NA	strong	1	-1.79066	-0.0809331
chr19	45351746	45351746	1	-	rs1871047	A	G	SNV	-12,6	FOXL1	HOCOMOCOv11-secondary-D	FOXL1_HUMAN.H11MO.0.D	FOXL1_HUMAN.H11MO.0.D	ttcctccctcgtaaaaaaActgagataacaatccttt	0.731603	0.649972	16.2375	14.4469	0.00023196	0.00192315	NA	NA	NA	strong	1	-1.79066	-0.0809331
chr19	45351746	45351746	1	+	rs1871047	A	G	SNV	-9,10	IRF2	HOCOMOCOv11-core-A	IRF2_HUMAN.H11MO.0.A	IRF2_HUMAN.H11MO.0.A	tttcctccctcgtaaaaaaActgagataacaatcctttc	0.744561	0.637527	12.0697	10.376	0.00054413	0.00564631	NA	NA	NA	strong	1	-1.69367	-0.10512
chr19	45351746	45351746	1	+	rs1871047	A	G	SNV	-3,8	IRF1	jaspar2018	MA0050.1	MA0050.1	ctcgtaaaaaaActgagataaca	0.79628	0.655233	9.46435	7.82519	0.000734925	0.00979388	NA	NA	NA	strong	1	-1.63915	-0.138537
chr19	45351746	45351746	1	+	rs1871047	A	G	SNV	-3,8	IRF1	jaspar2016	MA0050.1	MA0050.1	ctcgtaaaaaaActgagataaca	0.79628	0.655233	9.46435	7.82519	0.000734925	0.00979388	NA	NA	NA	strong	1	-1.63915	-0.138537
chr19	45351746	45351746	1	+	rs1871047	A	G	SNV	-3,8	IRF1	JASPAR_CORE	IRF1	MA0050.1	ctcgtaaaaaaActgagataaca	0.79628	0.655233	9.46435	7.82519	0.000734925	0.00979388	NA	NA	NA	strong	1	-1.63915	-0.138537
chr19	45351746	45351746	1	+	rs1871047	A	G	SNV	-9,10	IRF8	HOCOMOCOv11-core-B	IRF8_HUMAN.H11MO.0.B	IRF8_HUMAN.H11MO.0.B	tttcctccctcgtaaaaaaActgagataacaatcctttc	0.750653	0.630639	10.4367	8.81288	0.000683315	0.00849407	NA	NA	NA	strong	1	-1.62387	-0.117582
chr19	45351746	45351746	1	+	rs1871047	A	G	SNV	-9,8	IRF4	HOCOMOCOv11-core-A	IRF4_HUMAN.H11MO.0.A	IRF4_HUMAN.H11MO.0.A	tcctccctcgtaaaaaaActgagataacaatcctt	0.750991	0.62522	9.90757	8.29678	0.000830569	0.0103254	NA	NA	NA	strong	1	-1.61079	-0.122992
chr19	45351746	45351746	1	+	rs1871047	A	G	SNV	-9,10	IRF1	HOCOMOCOv10	IRF1_HUMAN.H10MO.A	IRF1_HUMAN.H10MO.A	tttcctccctcgtaaaaaaActgagataacaatcctttc	0.734256	0.617563	10.2981	8.72	0.00062207	0.0079834	NA	NA	NA	strong	1	-1.57813	-0.1136
chr19	45351746	45351746	1	+	rs1871047	A	G	SNV	-5,9	IRF8	HOCOMOCOv10	IRF8_HUMAN.H10MO.D	IRF8_HUMAN.H10MO.D	tccctcgtaaaaaaActgagataacaatc	0.808465	0.681908	7.97861	6.78125	0.000628357	0.00718272	NA	NA	NA	strong	1	-1.19736	-0.122296
chr19	45351746	45351746	1	+	rs1871047	A	G	SNV	-3,6	IRF7	HOCOMOCOv10	IRF7_HUMAN.H10MO.C	IRF7_HUMAN.H10MO.C	cgtaaaaaaActgagataa	0.852848	0.703714	6.93994	5.75049	0.000836372	0.0115089	NA	NA	NA	strong	1	-1.18945	-0.1466
chr19	45351746	45351746	1	+	rs1871047	A	G	SNV	-3,6	IRF7	HOCOMOCOv11-core-C	IRF7_HUMAN.H11MO.0.C	IRF7_HUMAN.H11MO.0.C	cgtaaaaaaActgagataa	0.852848	0.703714	6.93994	5.75049	0.000836372	0.0115089	NA	NA	NA	strong	1	-1.18945	-0.1466
chr19	45351746	45351746	1	-	rs1871047	A	G	SNV	-14,5	ZFP28	HOCOMOCOv11-core-C	ZFP28_HUMAN.H11MO.0.C	ZFP28_HUMAN.H11MO.0.C	tttcctccctcgtaaaaaaActgagataacaatcctttc	0.701479	0.637716	12.3968	11.3089	0.000225331	0.00144108	NA	NA	NA	strong	1	-1.08795	-0.0622031
chr19	45351746	45351746	1	+	rs1871047	A	G	SNV	-1,15	POU2F1::SOX2	jaspar2022	MA1962.1	MA1962.1	cctccctcgtaaaaaaActgagataacaatcct	0.761352	0.697941	13.149	12.0692	0.000156402	0.000874223	NA	NA	NA	strong	1	-1.07986	-0.062735
chr19	45351746	45351746	1	+	rs1871047	A	G	SNV	-5,13	STAT1	HOCOMOCOv11-secondary-A	STAT1_HUMAN.H11MO.1.A	STAT1_HUMAN.H11MO.1.A	ttcctccctcgtaaaaaaActgagataacaatccttt	0.765342	0.671362	8.56534	7.55979	0.000852743	0.00578766	NA	NA	NA	strong	1	-1.00555	-0.0907856
chr19	45351746	45351746	1	-	rs1871047	A	G	SNV	-9,2	MEF2D	HOCOMOCOv10	MEF2D_HUMAN.H10MO.C	MEF2D_HUMAN.H10MO.C	ctcgtaaaaaaActgagataaca	0.768144	0.666954	7.16363	6.25542	0.000873685	0.0066852	NA	NA	NA	strong	1	-0.908207	-0.0982419
chr19	45351746	45351746	1	+	rs1871047	A	G	SNV	-8,7	IRF4	HOCOMOCOv10	IRF4_HUMAN.H10MO.C	IRF4_HUMAN.H10MO.C	ctccctcgtaaaaaaActgagataacaatcc	0.780196	0.691491	6.54002	5.83296	0.000987383	0.00655461	NA	NA	NA	strong	1	-0.707058	-0.0852695
chr19	45351746	45351746	1	+	rs1871047	A	G	SNV	-1,11	MAFK	HOCOMOCOv11-secondary-A	MAFK_HUMAN.H11MO.1.A	MAFK_HUMAN.H11MO.1.A	cctcgtaaaaaaGctgagataacaa	0.683259	0.764256	7.49877	8.33725	0.00160475	0.000201583	NA	NA	NA	strong	1	0.838481	0.0777978
chr19	45351746	45351746	1	-	rs1871047	A	G	SNV	-5,15	MAFF	jaspar2018	MA0495.2	MA0495.2	atttcctccctcgtaaaaaaGctgagataacaatcctttcc	0.629849	0.698685	8.50227	9.36284	0.003112	0.00058049	NA	NA	NA	strong	1	0.860569	0.0655432
chr19	45351746	45351746	1	+	rs1871047	A	G	SNV	-4,5	NR4A3	HOCOMOCOv11-secondary-D	NR4A3_HUMAN.H11MO.0.D	NR4A3_HUMAN.H11MO.0.D	cgtaaaaaaGctgagataa	0.646709	0.774841	5.7317	6.7803	0.0079689	0.000709534	NA	NA	NA	strong	1	1.0486	0.121605
chr19	45351746	45351746	1	+	rs1871047	A	G	SNV	-4,5	NR4A3	HOCOMOCOv10	NR4A3_HUMAN.H10MO.D	NR4A3_HUMAN.H10MO.D	cgtaaaaaaGctgagataa	0.646709	0.774841	5.7317	6.7803	0.0079689	0.000709534	NA	NA	NA	strong	1	1.0486	0.121605
chr19	45351746	45351746	1	-	rs1871047	A	G	SNV	-4,14	MAFK	jaspar2018	MA0496.2	MA0496.2	ttcctccctcgtaaaaaaGctgagataacaatccttt	0.626708	0.708992	8.76897	9.85628	0.00348571	0.000467204	NA	NA	NA	strong	1	1.08731	0.0793562
chr19	45351746	45351746	1	+	rs1871047	A	G	SNV	-2,13	EVI1	HOCOMOCOv10	EVI1_HUMAN.H10MO.B	EVI1_HUMAN.H10MO.B	ctccctcgtaaaaaaGctgagataacaatcc	0.668971	0.759462	9.32688	10.5529	0.00361939	0.000485472	NA	NA	NA	strong	1	1.226	0.0887651
chr19	45351746	45351746	1	+	rs1871047	A	G	SNV	-2,13	EVI1	HOCOMOCOv11-core-B	EVI1_HUMAN.H11MO.0.B	EVI1_HUMAN.H11MO.0.B	ctccctcgtaaaaaaGctgagataacaatcc	0.668971	0.759462	9.32688	10.5529	0.00361939	0.000485472	NA	NA	NA	strong	1	1.226	0.0887651
chr19	45351746	45351746	1	+	rs1871047	A	G	SNV	-1,9	MAFB	HOCOMOCOv11-core-B	MAFB_HUMAN.H11MO.0.B	MAFB_HUMAN.H11MO.0.B	tcgtaaaaaaGctgagataac	0.682315	0.862518	4.95824	6.20949	0.0140555	0.000521421	NA	NA	NA	strong	1	1.25125	0.174655
chr19	45351746	45351746	1	-	rs1871047	A	G	SNV	-4,5	MSC	jaspar2022	MA0665.1	MA0665.1	cgtaaaaaaGctgagataa	0.66587	0.764552	8.65478	9.92678	0.00615597	0.000845909	NA	NA	NA	strong	1	1.272	0.0981354
chr19	45351746	45351746	1	-	rs1871047	A	G	SNV	-4,5	MSC	jaspar2018	MA0665.1	MA0665.1	cgtaaaaaaGctgagataa	0.66587	0.764552	8.65478	9.92678	0.00615597	0.000845909	NA	NA	NA	strong	1	1.272	0.0981354
chr19	45351746	45351746	1	-	rs1871047	A	G	SNV	-4,5	MSC	jaspar2016	MA0665.1	MA0665.1	cgtaaaaaaGctgagataa	0.66587	0.764552	8.65478	9.92678	0.00615597	0.000845909	NA	NA	NA	strong	1	1.272	0.0981354
chr19	45351746	45351746	1	+	rs1871047	A	G	SNV	-2,5	MAF	HOCOMOCOv10	MAF_HUMAN.H10MO.B	MAF_HUMAN.H10MO.B	taaaaaaGctgagat	0.695406	0.886077	5.24409	6.63655	0.0137939	0.000701904	NA	NA	NA	strong	1	1.39247	0.186444
chr19	45351746	45351746	1	+	rs1871047	A	G	SNV	-5,5	NRL	jaspar2016	MA0842.1	MA0842.1	tcgtaaaaaaGctgagataac	0.694419	0.913568	4.7552	6.20603	0.0190845	0.00052619	NA	NA	NA	strong	1	1.45083	0.214043
chr19	45351746	45351746	1	+	rs1871047	A	G	SNV	-5,5	NRL	jaspar2018	MA0842.1	MA0842.1	tcgtaaaaaaGctgagataac	0.694419	0.913568	4.7552	6.20603	0.0190845	0.00052619	NA	NA	NA	strong	1	1.45083	0.214043
chr19	45351746	45351746	1	+	rs1871047	A	G	SNV	-1,7	MAFB	HOCOMOCOv10	MAFB_HUMAN.H10MO.D	MAFB_HUMAN.H10MO.D	gtaaaaaaGctgagata	0.688386	0.924462	4.43325	5.90554	0.0274162	0.000720978	NA	NA	NA	strong	1	1.47229	0.230889
chr19	45351746	45351746	1	-	rs1871047	A	G	SNV	-2,12	MAFA	jaspar2022	MA1521.1	MA1521.1	tccctcgtaaaaaaGctgagataacaatc	0.598049	0.755465	5.9298	7.40512	0.0163451	0.000587036	NA	NA	NA	strong	1	1.47532	0.152143
chr19	45351746	45351746	1	-	rs1871047	A	G	SNV	-2,12	MAF	jaspar2022	MA1520.1	MA1520.1	tccctcgtaaaaaaGctgagataacaatc	0.607885	0.759565	6.27087	7.7588	0.0138146	0.000503764	NA	NA	NA	strong	1	1.48793	0.147067
chr19	45351746	45351746	1	+	rs1871047	A	G	SNV	-1,9	NRL	HOCOMOCOv11-secondary-D	NRL_HUMAN.H11MO.0.D	NRL_HUMAN.H11MO.0.D	tcgtaaaaaaGctgagataac	0.712769	0.904338	5.83884	7.3625	0.0128238	0.000599384	NA	NA	NA	strong	1	1.52366	0.187565
chr19	45351746	45351746	1	+	rs1871047	A	G	SNV	-1,9	NRL	HOCOMOCOv10	NRL_HUMAN.H10MO.D	NRL_HUMAN.H10MO.D	tcgtaaaaaaGctgagataac	0.712769	0.904338	5.83884	7.3625	0.0128238	0.000599384	NA	NA	NA	strong	1	1.52366	0.187565
chr19	45351746	45351746	1	+	rs1871047	A	G	SNV	-5,8	SPI1	jaspar2018	MA0080.4	MA0080.4	ccctcgtaaaaaaGctgagataacaat	0.645997	0.722676	13.193	14.7498	0.00257374	0.000484582	NA	NA	NA	strong	1	1.55682	0.0763884
chr19	45351746	45351746	1	+	rs1871047	A	G	SNV	-5,8	SPI1	jaspar2016	MA0080.4	MA0080.4	ccctcgtaaaaaaGctgagataacaat	0.645997	0.722676	13.193	14.7498	0.00257374	0.000484582	NA	NA	NA	strong	1	1.55682	0.0763884
chr19	45351746	45351746	1	+	rs1871047	A	G	SNV	-6,12	MAF	HOCOMOCOv11-core-A	MAF_HUMAN.H11MO.0.A	MAF_HUMAN.H11MO.0.A	ttcctccctcgtaaaaaaGctgagataacaatccttt	0.686275	0.875435	6.14706	7.73433	0.00886415	0.000246608	NA	NA	NA	strong	1	1.58727	0.180791
chr19	45351746	45351746	1	+	rs1871047	A	G	SNV	-6,14	MAFG	HOCOMOCOv10	MAFG_HUMAN.H10MO.C	MAFG_HUMAN.H10MO.C	atttcctccctcgtaaaaaaGctgagataacaatcctttcc	0.60978	0.712545	9.83253	11.4233	0.00470001	0.000371251	NA	NA	NA	strong	1	1.59079	0.100219
chr19	45351746	45351746	1	-	rs1871047	A	G	SNV	-8,7	MAFF	jaspar2022	MA0495.3	MA0495.3	ctccctcgtaaaaaaGctgagataacaatcc	0.69526	0.839116	8.04635	9.64176	0.00433921	0.000197701	NA	NA	NA	strong	1	1.59541	0.13963
chr19	45351746	45351746	1	-	rs1871047	A	G	SNV	-5,15	MAFG	jaspar2016	MA0659.1	MA0659.1	atttcctccctcgtaaaaaaGctgagataacaatcctttcc	0.594618	0.721673	8.0406	9.67816	0.0117255	0.000718224	NA	NA	NA	strong	1	1.63757	0.123446
chr19	45351746	45351746	1	-	rs1871047	A	G	SNV	-5,15	MAFG	jaspar2018	MA0659.1	MA0659.1	atttcctccctcgtaaaaaaGctgagataacaatcctttcc	0.594618	0.721673	8.0406	9.67816	0.0117255	0.000718224	NA	NA	NA	strong	1	1.63757	0.123446
chr19	45351746	45351746	1	+	rs1871047	A	G	SNV	-4,5	TFAP4	jaspar2018	MA0691.1	MA0691.1	cgtaaaaaaGctgagataa	0.680471	0.813947	8.97347	10.7114	0.00632477	0.000706673	NA	NA	NA	strong	1	1.73793	0.132324
chr19	45351746	45351746	1	+	rs1871047	A	G	SNV	-4,5	TFAP4	jaspar2016	MA0691.1	MA0691.1	cgtaaaaaaGctgagataa	0.680471	0.813947	8.97347	10.7114	0.00632477	0.000706673	NA	NA	NA	strong	1	1.73793	0.132324
chr19	45351746	45351746	1	+	rs1871047	A	G	SNV	-4,5	TFAP4	jaspar2022	MA0691.1	MA0691.1	cgtaaaaaaGctgagataa	0.680471	0.813947	8.97347	10.7114	0.00632477	0.000706673	NA	NA	NA	strong	1	1.73793	0.132324
chr19	45351746	45351746	1	+	rs1871047	A	G	SNV	-1,6	MAF	HOCOMOCOv11-secondary-B	MAF_HUMAN.H11MO.1.B	MAF_HUMAN.H11MO.1.B	taaaaaaGctgagat	0.709262	0.913852	6.33603	8.12891	0.0123291	0.000411987	NA	NA	NA	strong	1	1.79288	0.201813
chr19	45351746	45351746	1	+	rs1871047	A	G	SNV	-6,11	MAFK	HOCOMOCOv11-core-A	MAFK_HUMAN.H11MO.0.A	MAFK_HUMAN.H11MO.0.A	tcctccctcgtaaaaaaGctgagataacaatcctt	0.648012	0.773874	9.99923	11.8834	0.00446154	0.000228653	NA	NA	NA	strong	1	1.88412	0.1234
chr19	45351746	45351746	1	+	rs1871047	A	G	SNV	-10,5	TFAP4::FLI1	jaspar2022	MA1967.1	MA1967.1	ctccctcgtaaaaaaGctgagataacaatcc	0.615334	0.713993	12.1298	14.0463	0.00500472	0.000543337	NA	NA	NA	strong	1	1.91653	0.0977711
chr19	45351746	45351746	1	+	rs1871047	A	G	SNV	-6,15	MAFK	HOCOMOCOv10	MAFK_HUMAN.H10MO.A	MAFK_HUMAN.H10MO.A	atttcctccctcgtaaaaaaGctgagataacaatcctttccc	0.676227	0.810878	10.1775	12.1247	0.00322591	0.000105261	NA	NA	NA	strong	1	1.94718	0.131038
chr19	45351746	45351746	1	+	rs1871047	A	G	SNV	-6,11	MAFG	HOCOMOCOv11-core-A	MAFG_HUMAN.H11MO.0.A	MAFG_HUMAN.H11MO.0.A	tcctccctcgtaaaaaaGctgagataacaatcctt	0.650785	0.764743	11.4939	13.4681	0.00296014	0.000167132	NA	NA	NA	strong	1	1.97419	0.11253
chr19	45351746	45351746	1	+	rs1871047	A	G	SNV	-6,15	MAFF	HOCOMOCOv10	MAFF_HUMAN.H10MO.A	MAFF_HUMAN.H10MO.A	atttcctccctcgtaaaaaaGctgagataacaatcctttccc	0.6753	0.802808	10.8355	12.8105	0.0030667	0.00012328	NA	NA	NA	strong	1	1.97497	0.124488
chr19	45351746	45351746	1	-	rs1871047	A	G	SNV	-7,10	MAFF	JASPAR_2014	MAFF	MA0495.1	tcctccctcgtaaaaaaGctgagataacaatcctt	0.680265	0.85471	8.00619	9.9897	0.00846007	0.000260178	NA	NA	NA	strong	1	1.98352	0.17038
chr19	45351746	45351746	1	-	rs1871047	A	G	SNV	-7,10	MAFF	jaspar2016	MA0495.1	MA0495.1	tcctccctcgtaaaaaaGctgagataacaatcctt	0.680265	0.85471	8.00619	9.9897	0.00846007	0.000260178	NA	NA	NA	strong	1	1.98352	0.17038
chr19	45351746	45351746	1	-	rs1871047	A	G	SNV	-7,10	MAFF	jaspar2018	MA0495.1	MA0495.1	tcctccctcgtaaaaaaGctgagataacaatcctt	0.680265	0.85471	8.00619	9.9897	0.00846007	0.000260178	NA	NA	NA	strong	1	1.98352	0.17038
chr19	45351746	45351746	1	-	rs1871047	A	G	SNV	-5,9	MAFK	JASPAR_2014	MAFK	MA0496.1	tccctcgtaaaaaaGctgagataacaatc	0.679156	0.845514	8.27604	10.265	0.00915714	0.000339858	NA	NA	NA	strong	1	1.98892	0.164211
chr19	45351746	45351746	1	-	rs1871047	A	G	SNV	-5,9	MAFK	jaspar2018	MA0496.1	MA0496.1	tccctcgtaaaaaaGctgagataacaatc	0.679156	0.845514	8.27604	10.265	0.00915714	0.000339858	NA	NA	NA	strong	1	1.98892	0.164211
chr19	45351746	45351746	1	-	rs1871047	A	G	SNV	-5,9	MAFK	jaspar2016	MA0496.1	MA0496.1	tccctcgtaaaaaaGctgagataacaatc	0.679156	0.845514	8.27604	10.265	0.00915714	0.000339858	NA	NA	NA	strong	1	1.98892	0.164211
chr19	45351746	45351746	1	+	rs1871047	A	G	SNV	-6,6	NRL	jaspar2022	MA0842.2	MA0842.2	cctcgtaaaaaaGctgagataacaa	0.65625	0.805265	8.90765	10.9064	0.0101252	0.000705183	NA	NA	NA	strong	1	1.99879	0.147856
chr19	45385356	45385356	1	+	rs144261139	C	A	SNV	-5,8	EBF1	jaspar2016	MA0154.3	MA0154.3	aatgtcccctgccCatgggagaggaca	0.871209	0.735574	12.6884	10.7386	7.1317e-05	0.00180748	NA	NA	NA	strong	1	-1.94974	-0.134097
chr19	45385356	45385356	1	+	rs144261139	C	A	SNV	-5,8	EBF1	jaspar2018	MA0154.3	MA0154.3	aatgtcccctgccCatgggagaggaca	0.871209	0.735574	12.6884	10.7386	7.1317e-05	0.00180748	NA	NA	NA	strong	1	-1.94974	-0.134097
chr19	45385356	45385356	1	-	rs144261139	C	A	SNV	-10,1	ZNF281	jaspar2022	MA1630.2	MA1630.2	tgtcccctgccCatgggagagga	0.750913	0.627035	11.8647	9.91599	0.000859916	0.00901318	NA	NA	NA	strong	1	-1.94873	-0.123469
chr19	45385356	45385356	1	+	rs144261139	C	A	SNV	-7,13	REST	jaspar2018	MA0138.2	MA0138.2	atgaaagaatgtcccctgccCatgggagaggacatagacag	0.666186	0.573084	13.7046	11.85	0.000778662	0.00710023	NA	NA	NA	strong	1	-1.85467	-0.0911182
chr19	45385356	45385356	1	+	rs144261139	C	A	SNV	-7,13	REST	jaspar2022	MA0138.2	MA0138.2	atgaaagaatgtcccctgccCatgggagaggacatagacag	0.666186	0.573084	13.7046	11.85	0.000778662	0.00710023	NA	NA	NA	strong	1	-1.85467	-0.0911182
chr19	45385356	45385356	1	+	rs144261139	C	A	SNV	-7,13	REST	jaspar2016	MA0138.2	MA0138.2	atgaaagaatgtcccctgccCatgggagaggacatagacag	0.666186	0.573084	13.7046	11.85	0.000778662	0.00710023	NA	NA	NA	strong	1	-1.85467	-0.0911182
chr19	45385356	45385356	1	+	rs144261139	C	A	SNV	-7,13	REST	JASPAR_CORE	REST	MA0138.2	atgaaagaatgtcccctgccCatgggagaggacatagacag	0.666186	0.573084	13.7045	11.8499	0.000778663	0.00710029	NA	NA	NA	strong	1	-1.85464	-0.091118
chr19	45385356	45385356	1	+	rs144261139	C	A	SNV	-7,13	REST	JASPAR_2014	REST	MA0138.2	atgaaagaatgtcccctgccCatgggagaggacatagacag	0.666186	0.573084	13.7045	11.8499	0.000778663	0.00710029	NA	NA	NA	strong	1	-1.85464	-0.091118
chr19	45385356	45385356	1	+	rs144261139	C	A	SNV	-6,8	COE1	HOCOMOCOv10	COE1_HUMAN.H10MO.A	COE1_HUMAN.H10MO.A	gaatgtcccctgccCatgggagaggacat	0.932077	0.780142	10.8271	9.08588	3.28356e-05	0.00181103	NA	NA	NA	strong	1	-1.7412	-0.150032
chr19	45385356	45385356	1	-	rs144261139	C	A	SNV	-3,7	EBF1	JASPAR_2014	EBF1	MA0154.2	gtcccctgccCatgggagagg	0.915184	0.761218	10.3699	8.63235	8.91685e-05	0.00351024	NA	NA	NA	strong	1	-1.73755	-0.153398
chr19	45385356	45385356	1	-	rs144261139	C	A	SNV	-3,7	EBF1	jaspar2016	MA0154.2	MA0154.2	gtcccctgccCatgggagagg	0.915184	0.761218	10.3699	8.63235	8.91685e-05	0.00351024	NA	NA	NA	strong	1	-1.73755	-0.153398
chr19	45385356	45385356	1	-	rs144261139	C	A	SNV	-3,7	EBF1	jaspar2018	MA0154.2	MA0154.2	gtcccctgccCatgggagagg	0.915184	0.761218	10.3699	8.63235	8.91685e-05	0.00351024	NA	NA	NA	strong	1	-1.73755	-0.153398
chr19	45385356	45385356	1	-	rs144261139	C	A	SNV	-6,4	ESRRA	JASPAR_2014	ESRRA	MA0592.1	gtcccctgccCatgggagagg	0.789526	0.655101	10.1217	8.41248	0.000730276	0.00891709	NA	NA	NA	strong	1	-1.70917	-0.133552
chr19	45385356	45385356	1	-	rs144261139	C	A	SNV	-6,4	ESRRA	jaspar2018	MA0592.1	MA0592.1	gtcccctgccCatgggagagg	0.789526	0.655101	10.1217	8.41248	0.000730276	0.00891709	NA	NA	NA	strong	1	-1.70917	-0.133552
chr19	45385356	45385356	1	-	rs144261139	C	A	SNV	-6,4	ESRRA	jaspar2016	MA0592.1	MA0592.1	gtcccctgccCatgggagagg	0.789526	0.655101	10.1217	8.41248	0.000730276	0.00891709	NA	NA	NA	strong	1	-1.70917	-0.133552
chr19	45385356	45385356	1	+	rs144261139	C	A	SNV	-8,2	KLF15	jaspar2022	MA1513.1	MA1513.1	gtcccctgccCatgggagagg	0.835828	0.710585	11.4391	9.7426	0.000789881	0.00492406	NA	NA	NA	strong	1	-1.69646	-0.124166
chr19	45385356	45385356	1	-	rs144261139	C	A	SNV	-5,9	COE1	HOCOMOCOv11-core-A	COE1_HUMAN.H11MO.0.A	COE1_HUMAN.H11MO.0.A	gaatgtcccctgccCatgggagaggacat	0.895675	0.742631	10.0275	8.34416	8.7643e-05	0.00335836	NA	NA	NA	strong	1	-1.6833	-0.150632
chr19	45385356	45385356	1	-	rs144261139	C	A	SNV	-13,4	ZNF530	jaspar2022	MA1981.1	MA1981.1	aaagaatgtcccctgccCatgggagaggacataga	0.805935	0.698129	12.3665	10.7462	0.000167333	0.00214931	NA	NA	NA	strong	1	-1.62031	-0.106019
chr19	45385356	45385356	1	-	rs144261139	C	A	SNV	-7,6	ERR1	HOCOMOCOv10	ERR1_HUMAN.H10MO.D	ERR1_HUMAN.H10MO.D	aatgtcccctgccCatgggagaggaca	0.845148	0.66058	7.60492	5.99937	0.000574645	0.0157319	NA	NA	NA	strong	1	-1.60555	-0.179351
chr19	45385356	45385356	1	+	rs144261139	C	A	SNV	-4,8	EBF3	jaspar2022	MA1637.1	MA1637.1	atgtcccctgccCatgggagaggac	0.947159	0.801894	10.3749	8.82844	2.58237e-05	0.000758901	NA	NA	NA	strong	1	-1.54648	-0.141393
chr19	45385356	45385356	1	-	rs144261139	C	A	SNV	-8,-1	SP1	jaspar2022	MA0079.5	MA0079.5	cccctgccCatgggaga	0.81255	0.696451	10.7723	9.23908	0.000667572	0.00556183	NA	NA	NA	strong	1	-1.53318	-0.115732
chr19	45385356	45385356	1	+	rs144261139	C	A	SNV	-9,1	KLF3	jaspar2022	MA1516.1	MA1516.1	gtcccctgccCatgggagagg	0.796927	0.676526	10.198	8.67165	0.000895023	0.00820541	NA	NA	NA	strong	1	-1.52639	-0.119506
chr19	45385356	45385356	1	+	rs144261139	C	A	SNV	-7,14	REST	HOCOMOCOv11-core-A	REST_HUMAN.H11MO.0.A	REST_HUMAN.H11MO.0.A	atgaaagaatgtcccctgccCatgggagaggacatagacagg	0.658433	0.581139	13.1826	11.6986	0.000646155	0.00458538	NA	NA	NA	strong	1	-1.48406	-0.0751772
chr19	45385356	45385356	1	-	rs144261139	C	A	SNV	-4,6	STF1	HOCOMOCOv11-core-B	STF1_HUMAN.H11MO.0.B	STF1_HUMAN.H11MO.0.B	gtcccctgccCatgggagagg	0.819022	0.655494	7.52776	6.06471	0.00102234	0.0154123	NA	NA	NA	strong	1	-1.46305	-0.159949
chr19	45385356	45385356	1	-	rs144261139	C	A	SNV	-4,6	NR5A2	HOCOMOCOv11-core-B	NR5A2_HUMAN.H11MO.0.B	NR5A2_HUMAN.H11MO.0.B	gtcccctgccCatgggagagg	0.8448	0.712151	9.2001	7.77426	0.000769615	0.00767636	NA	NA	NA	strong	1	-1.42583	-0.131191
chr19	45385356	45385356	1	-	rs144261139	C	A	SNV	-7,1	KLF12	jaspar2022	MA0742.2	MA0742.2	cccctgccCatgggaga	0.820504	0.714617	10.9467	9.53692	0.000453949	0.00328445	NA	NA	NA	strong	1	-1.40983	-0.105711
chr19	45385356	45385356	1	-	rs144261139	C	A	SNV	-6,12	REST	jaspar2016	MA0138.1	MA0138.1	gaaagaatgtcccctgccCatgggagaggacatagac	0.702537	0.620546	12.2827	10.8909	0.000287747	0.0025767	NA	NA	NA	strong	1	-1.3918	-0.0803016
chr19	45385356	45385356	1	-	rs144261139	C	A	SNV	-6,12	REST	jaspar2018	MA0138.1	MA0138.1	gaaagaatgtcccctgccCatgggagaggacatagac	0.702537	0.620546	12.2827	10.8909	0.000287747	0.0025767	NA	NA	NA	strong	1	-1.3918	-0.0803016
chr19	45385356	45385356	1	+	rs144261139	C	A	SNV	-7,14	REST	HOCOMOCOv10	REST_HUMAN.H10MO.A	REST_HUMAN.H10MO.A	atgaaagaatgtcccctgccCatgggagaggacatagacagg	0.664214	0.592168	12.8733	11.5371	0.000520622	0.00345855	NA	NA	NA	strong	1	-1.33622	-0.0699557
chr19	45385356	45385356	1	-	rs144261139	C	A	SNV	-12,2	NR2F1	jaspar2022	MA1537.1	MA1537.1	gaatgtcccctgccCatgggagaggacat	0.688266	0.626758	12.8119	11.6722	0.00100115	0.00396696	NA	NA	NA	strong	1	-1.13969	-0.061313
chr19	45385356	45385356	1	-	rs144261139	C	A	SNV	-10,3	SP1	HOCOMOCOv11-secondary-A	SP1_HUMAN.H11MO.1.A	SP1_HUMAN.H11MO.1.A	aatgtcccctgccCatgggagaggaca	0.763101	0.678093	9.70681	8.65465	0.000589885	0.00356666	NA	NA	NA	strong	1	-1.05216	-0.0832471
chr19	45385356	45385356	1	+	rs144261139	C	A	SNV	-6,8	EBF1	jaspar2022	MA0154.4	MA0154.4	gaatgtcccctgccCatgggagaggacat	0.849133	0.753209	9.44935	8.41333	8.52151e-05	0.000937094	NA	NA	NA	strong	1	-1.03602	-0.0935137
chr19	45385356	45385356	1	+	rs144261139	C	A	SNV	-9,2	ZNF549	jaspar2022	MA1728.1	MA1728.1	tgtcccctgccCatgggagagga	0.809405	0.707262	8.16546	7.16567	0.000994325	0.00536788	NA	NA	NA	strong	1	-0.999788	-0.0996695
chr19	45385356	45385356	1	-	rs144261139	C	A	SNV	-9,5	ZN281	HOCOMOCOv11-core-A	ZN281_HUMAN.H11MO.0.A	ZN281_HUMAN.H11MO.0.A	gaatgtcccctgccCatgggagaggacat	0.740451	0.679344	10.831	9.95482	0.000888434	0.00333565	NA	NA	NA	strong	1	-0.876209	-0.0602094
chr19	45385356	45385356	1	-	rs144261139	C	A	SNV	-7,1	KLF14	jaspar2022	MA0740.2	MA0740.2	cccctgccCatgggaga	0.81867	0.752519	9.88156	9.08445	0.000850677	0.00292587	NA	NA	NA	strong	1	-0.797109	-0.0660593
chr19	45385356	45385356	1	-	rs144261139	C	A	SNV	-11,3	NR2C2	jaspar2016	MA0504.1	MA0504.1	gaatgtcccctgccCatgggagaggacat	0.785746	0.729431	10.1156	9.39715	0.00017942	0.000853295	NA	NA	NA	strong	1	-0.718404	-0.0559123
chr19	45385356	45385356	1	-	rs144261139	C	A	SNV	-11,3	NR2C2	jaspar2018	MA0504.1	MA0504.1	gaatgtcccctgccCatgggagaggacat	0.785746	0.729431	10.1156	9.39715	0.00017942	0.000853295	NA	NA	NA	strong	1	-0.718404	-0.0559123
chr19	45385356	45385356	1	-	rs144261139	C	A	SNV	-11,3	NR2C2	jaspar2022	MA0504.1	MA0504.1	gaatgtcccctgccCatgggagaggacat	0.785746	0.729431	10.1156	9.39715	0.00017942	0.000853295	NA	NA	NA	strong	1	-0.718404	-0.0559123
chr19	45385356	45385356	1	-	rs144261139	C	A	SNV	-11,3	NR2C2	JASPAR_2014	NR2C2	MA0504.1	gaatgtcccctgccCatgggagaggacat	0.785746	0.729431	10.1156	9.39715	0.00017942	0.000853295	NA	NA	NA	strong	1	-0.718404	-0.0559123
chr19	45385356	45385356	1	-	rs144261139	C	A	SNV	-4,6	YBOX1	HOCOMOCOv10	YBOX1_HUMAN.H10MO.D	YBOX1_HUMAN.H10MO.D	gtcccctgccAatgggagagg	0.687324	0.862551	3.43077	4.26283	0.0264454	0.00101304	NA	NA	NA	strong	1	0.83206	0.169273
chr19	45385356	45385356	1	+	rs144261139	C	A	SNV	-5,8	NFYC	HOCOMOCOv10	NFYC_HUMAN.H10MO.B	NFYC_HUMAN.H10MO.B	aatgtcccctgccAatgggagaggaca	0.761248	0.911475	6.32724	7.50944	0.00431418	0.000189975	NA	NA	NA	strong	1	1.1822	0.144064
chr19	45385356	45385356	1	-	rs144261139	C	A	SNV	-4,1	NFIC	jaspar2018	MA0161.1	MA0161.1	ctgccAatggg	0.799597	1	4.96841	6.18396	0.0119629	0	NA	NA	NA	strong	1	1.21555	0.196565
chr19	45385356	45385356	1	-	rs144261139	C	A	SNV	-4,1	NFIC	jaspar2016	MA0161.1	MA0161.1	ctgccAatggg	0.799597	1	4.96841	6.18396	0.0119629	0	NA	NA	NA	strong	1	1.21555	0.196565
chr19	45385356	45385356	1	-	rs144261139	C	A	SNV	-4,1	NFIC	JASPAR_CORE	NFIC	MA0161.1	ctgccAatggg	0.799597	1	4.96841	6.18396	0.0119629	0	NA	NA	NA	strong	1	1.21555	0.196565
chr19	45385356	45385356	1	-	rs144261139	C	A	SNV	-4,1	NFIC	JASPAR_2014	NFIC	MA0161.1	ctgccAatggg	0.799597	1	4.96841	6.18396	0.0119629	0	NA	NA	NA	strong	1	1.21555	0.196565
chr19	45385356	45385356	1	+	rs144261139	C	A	SNV	-4,6	TLX1	HOCOMOCOv10	TLX1_HUMAN.H10MO.S	TLX1_HUMAN.H10MO.S	gtcccctgccAatgggagagg	0.712049	0.965476	3.62983	4.85851	0.0255036	8.39233e-05	NA	NA	NA	strong	1	1.22868	0.244471
chr19	45385356	45385356	1	-	rs144261139	C	A	SNV	-11,-1	TGIF2	jaspar2018	MA0797.1	MA0797.1	tgtcccctgccAatgggagagga	0.658317	0.736829	11.317	12.6517	0.00285912	0.000469923	NA	NA	NA	strong	1	1.33467	0.0779347
chr19	45385356	45385356	1	-	rs144261139	C	A	SNV	-11,-1	TGIF2	jaspar2022	MA0797.1	MA0797.1	tgtcccctgccAatgggagagga	0.658317	0.736829	11.317	12.6517	0.00285912	0.000469923	NA	NA	NA	strong	1	1.33467	0.0779347
chr19	45385356	45385356	1	-	rs144261139	C	A	SNV	-11,-1	TGIF2	jaspar2016	MA0797.1	MA0797.1	tgtcccctgccAatgggagagga	0.658317	0.736829	11.317	12.6517	0.00285912	0.000469923	NA	NA	NA	strong	1	1.33467	0.0779347
chr19	45385356	45385356	1	+	rs144261139	C	A	SNV	-6,7	NFYC	HOCOMOCOv11-core-A	NFYC_HUMAN.H11MO.0.A	NFYC_HUMAN.H11MO.0.A	aatgtcccctgccAatgggagaggaca	0.782401	0.948918	6.65269	8.01328	0.00319339	0.000110675	NA	NA	NA	strong	1	1.36058	0.161385
chr19	45385356	45385356	1	-	rs144261139	C	A	SNV	-6,4	NFIC	jaspar2022	MA0161.2	MA0161.2	gtcccctgccAatgggagagg	0.726591	0.869861	7.13057	8.50043	0.00504184	0.000291586	NA	NA	NA	strong	1	1.36986	0.140574
chr19	45385356	45385356	1	-	rs144261139	C	A	SNV	-6,4	NFIC	jaspar2018	MA0161.2	MA0161.2	gtcccctgccAatgggagagg	0.726591	0.869861	7.13057	8.50043	0.00504184	0.000291586	NA	NA	NA	strong	1	1.36986	0.140574
chr19	45385356	45385356	1	+	rs144261139	C	A	SNV	-6,2	NFIX	jaspar2016	MA0671.1	MA0671.1	cccctgccAatgggaga	0.801082	0.999222	5.61934	6.99149	0.00462341	0.000228882	NA	NA	NA	strong	1	1.37215	0.196109
chr19	45385356	45385356	1	+	rs144261139	C	A	SNV	-6,2	NFIX	jaspar2018	MA0671.1	MA0671.1	cccctgccAatgggaga	0.801082	0.999222	5.61934	6.99149	0.00462341	0.000228882	NA	NA	NA	strong	1	1.37215	0.196109
chr19	45385356	45385356	1	+	rs144261139	C	A	SNV	-6,2	NFIX	jaspar2022	MA0671.1	MA0671.1	cccctgccAatgggaga	0.801082	0.999222	5.61934	6.99149	0.00462341	0.000228882	NA	NA	NA	strong	1	1.37215	0.196109
chr19	45385356	45385356	1	-	rs144261139	C	A	SNV	-4,2	NFIA	HOCOMOCOv10	NFIA_HUMAN.H10MO.S	NFIA_HUMAN.H10MO.S	cctgccAatggga	0.787453	0.998196	5.30397	6.69938	0.00689697	6.10352e-05	NA	NA	NA	strong	1	1.39541	0.207919
chr19	45385356	45385356	1	-	rs144261139	C	A	SNV	-4,2	NFIA	HOCOMOCOv11-secondary-D	NFIA_HUMAN.H11MO.1.D	NFIA_HUMAN.H11MO.1.D	cctgccAatggga	0.787453	0.998196	5.30397	6.69938	0.00689697	6.10352e-05	NA	NA	NA	strong	1	1.39541	0.207919
chr19	45385356	45385356	1	-	rs144261139	C	A	SNV	-4,4	PBX3	HOCOMOCOv11-secondary-A	PBX3_HUMAN.H11MO.1.A	PBX3_HUMAN.H11MO.1.A	cccctgccAatgggaga	0.733962	0.907562	6.15455	7.5841	0.0100327	0.000286102	NA	NA	NA	strong	1	1.42954	0.171299
chr19	45385356	45385356	1	-	rs144261139	C	A	SNV	-11,-1	PKNOX2	jaspar2016	MA0783.1	MA0783.1	tgtcccctgccAatgggagagga	0.655222	0.736598	13.3997	15.0612	0.00186658	0.000301778	NA	NA	NA	strong	1	1.66153	0.0812907
chr19	45385356	45385356	1	-	rs144261139	C	A	SNV	-11,-1	PKNOX2	jaspar2018	MA0783.1	MA0783.1	tgtcccctgccAatgggagagga	0.655222	0.736598	13.3997	15.0612	0.00186658	0.000301778	NA	NA	NA	strong	1	1.66153	0.0812907
chr19	45385356	45385356	1	-	rs144261139	C	A	SNV	-11,-1	PKNOX2	jaspar2022	MA0783.1	MA0783.1	tgtcccctgccAatgggagagga	0.655222	0.736598	13.3997	15.0612	0.00186658	0.000301778	NA	NA	NA	strong	1	1.66153	0.0812907
chr19	45385356	45385356	1	-	rs144261139	C	A	SNV	-5,3	NFIC	HOCOMOCOv11-secondary-A	NFIC_HUMAN.H11MO.1.A	NFIC_HUMAN.H11MO.1.A	cccctgccAatgggaga	0.774945	0.971753	6.61942	8.28329	0.00533676	0.000213623	NA	NA	NA	strong	1	1.66388	0.195242
chr19	45385356	45385356	1	-	rs144261139	C	A	SNV	-4,4	SOX9	HOCOMOCOv11-secondary-B	SOX9_HUMAN.H11MO.1.B	SOX9_HUMAN.H11MO.1.B	cccctgccAatgggaga	0.658264	0.933592	4.14191	5.81472	0.0457802	0.000572205	NA	NA	NA	strong	1	1.67281	0.269018
chr19	45385356	45385356	1	-	rs144261139	C	A	SNV	-6,5	NFYB	jaspar2022	MA0502.2	MA0502.2	tgtcccctgccAatgggagagga	0.763244	0.92015	8.40791	10.0921	0.00208408	7.08699e-05	NA	NA	NA	strong	1	1.68418	0.153818
chr19	45385356	45385356	1	-	rs144261139	C	A	SNV	-4,6	CEBPZ	HOCOMOCOv10	CEBPZ_HUMAN.H10MO.D	CEBPZ_HUMAN.H10MO.D	gtcccctgccAatgggagagg	0.7401	0.888332	8.69025	10.3974	0.00270748	0.000115395	NA	NA	NA	strong	1	1.70719	0.14612
chr19	45385356	45385356	1	-	rs144261139	C	A	SNV	-4,6	CEBPZ	HOCOMOCOv11-secondary-D	CEBPZ_HUMAN.H11MO.0.D	CEBPZ_HUMAN.H11MO.0.D	gtcccctgccAatgggagagg	0.7401	0.888332	8.69025	10.3974	0.00270748	0.000115395	NA	NA	NA	strong	1	1.70719	0.14612
chr19	45385356	45385356	1	-	rs144261139	C	A	SNV	-11,-1	PKNOX1	jaspar2016	MA0782.1	MA0782.1	tgtcccctgccAatgggagagga	0.641199	0.727219	13.3106	15.0937	0.00337774	0.000547171	NA	NA	NA	strong	1	1.78309	0.0859397
chr19	45385356	45385356	1	-	rs144261139	C	A	SNV	-11,-1	PKNOX1	jaspar2018	MA0782.1	MA0782.1	tgtcccctgccAatgggagagga	0.641199	0.727219	13.3106	15.0937	0.00337774	0.000547171	NA	NA	NA	strong	1	1.78309	0.0859397
chr19	45385356	45385356	1	+	rs144261139	C	A	SNV	-5,7	NFYA	HOCOMOCOv10	NFYA_HUMAN.H10MO.A	NFYA_HUMAN.H10MO.A	atgtcccctgccAatgggagaggac	0.778204	0.946385	8.55837	10.366	0.00220089	8.36402e-05	NA	NA	NA	strong	1	1.8076	0.165195
chr19	45385356	45385356	1	-	rs144261139	C	A	SNV	-5,3	NFIB	HOCOMOCOv11-secondary-D	NFIB_HUMAN.H11MO.0.D	NFIB_HUMAN.H11MO.0.D	cccctgccAatgggaga	0.75327	0.955942	6.83317	8.65515	0.00788498	0.000354767	NA	NA	NA	strong	1	1.82198	0.201297
chr19	45385356	45385356	1	-	rs144261139	C	A	SNV	-6,7	PBX3	HOCOMOCOv10	PBX3_HUMAN.H10MO.B	PBX3_HUMAN.H10MO.B	aatgtcccctgccAatgggagaggaca	0.691231	0.893691	6.59615	8.48253	0.0158748	0.000475951	NA	NA	NA	strong	1	1.88638	0.199131
chr19	45385356	45385356	1	-	rs144261139	C	A	SNV	-6,11	NFYA	jaspar2018	MA0060.2	MA0060.2	aaagaatgtcccctgccAatgggagaggacataga	0.668126	0.803011	9.65618	11.5555	0.00618314	0.000385109	NA	NA	NA	strong	1	1.89934	0.132549
chr19	45385356	45385356	1	-	rs144261139	C	A	SNV	-6,11	NFYA	JASPAR_2014	NFYA	MA0060.2	aaagaatgtcccctgccAatgggagaggacataga	0.668126	0.803011	9.65618	11.5555	0.00618314	0.000385109	NA	NA	NA	strong	1	1.89934	0.132549
chr19	45385356	45385356	1	-	rs144261139	C	A	SNV	-6,11	NFYA	jaspar2016	MA0060.2	MA0060.2	aaagaatgtcccctgccAatgggagaggacataga	0.668126	0.803011	9.65618	11.5555	0.00618314	0.000385109	NA	NA	NA	strong	1	1.89934	0.132549
chr19	45385356	45385356	1	+	rs144261139	C	A	SNV	-5,7	NFYB	HOCOMOCOv11-core-A	NFYB_HUMAN.H11MO.0.A	NFYB_HUMAN.H11MO.0.A	atgtcccctgccAatgggagaggac	0.764459	0.930638	8.93464	10.8374	0.00259364	9.5278e-05	NA	NA	NA	strong	1	1.90272	0.163583
chr19	45385356	45385356	1	+	rs144261139	C	A	SNV	-5,7	NFYB	HOCOMOCOv10	NFYB_HUMAN.H10MO.A	NFYB_HUMAN.H10MO.A	atgtcccctgccAatgggagaggac	0.764459	0.930638	8.93464	10.8374	0.00259364	9.5278e-05	NA	NA	NA	strong	1	1.90272	0.163583
chr19	45385356	45385356	1	-	rs144261139	C	A	SNV	-11,-1	TGIF1	jaspar2018	MA0796.1	MA0796.1	tgtcccctgccAatgggagagga	0.614345	0.703458	13.4197	15.3645	0.00485039	0.000669122	NA	NA	NA	strong	1	1.94481	0.0890636
chr19	45385356	45385356	1	-	rs144261139	C	A	SNV	-11,-1	TGIF1	jaspar2022	MA0796.1	MA0796.1	tgtcccctgccAatgggagagga	0.614345	0.703458	13.4197	15.3645	0.00485039	0.000669122	NA	NA	NA	strong	1	1.94481	0.0890636
chr19	45385356	45385356	1	-	rs144261139	C	A	SNV	-11,-1	TGIF1	jaspar2016	MA0796.1	MA0796.1	tgtcccctgccAatgggagagga	0.614345	0.703458	13.4197	15.3645	0.00485039	0.000669122	NA	NA	NA	strong	1	1.94481	0.0890636
chr19	45385356	45385356	1	+	rs144261139	C	A	SNV	-6,7	NFYA	HOCOMOCOv11-core-A	NFYA_HUMAN.H11MO.0.A	NFYA_HUMAN.H11MO.0.A	aatgtcccctgccAatgggagaggaca	0.755765	0.936937	8.42153	10.399	0.00466438	0.000112817	NA	NA	NA	strong	1	1.97747	0.178354
chr19	45385356	45385356	1	+	rs144261139	C	A	SNV	-9,5	NFYB	JASPAR_2014	NFYB	MA0502.1	gaatgtcccctgccAatgggagaggacat	0.733888	0.892177	9.40144	11.3994	0.00485758	0.000255303	NA	NA	NA	strong	1	1.99798	0.156577
chr19	45385356	45385356	1	+	rs144261139	C	A	SNV	-9,5	NFYB	jaspar2018	MA0502.1	MA0502.1	gaatgtcccctgccAatgggagaggacat	0.733888	0.892177	9.40144	11.3994	0.00485758	0.000255303	NA	NA	NA	strong	1	1.99798	0.156577
chr19	45385356	45385356	1	+	rs144261139	C	A	SNV	-9,5	NFYB	jaspar2016	MA0502.1	MA0502.1	gaatgtcccctgccAatgggagaggacat	0.733888	0.892177	9.40144	11.3994	0.00485758	0.000255303	NA	NA	NA	strong	1	1.99798	0.156577
chr19	45385356	45385356	1	+	rs144261139	C	A	SNV	-6,3	NFIA	jaspar2018	MA0670.1	MA0670.1	tcccctgccAatgggagag	0.831066	0.99725	10.0296	12.0294	0.00436401	0.000228882	NA	NA	NA	strong	1	1.99983	0.165789
chr19	45385356	45385356	1	+	rs144261139	C	A	SNV	-6,3	NFIA	jaspar2022	MA0670.1	MA0670.1	tcccctgccAatgggagag	0.831066	0.99725	10.0296	12.0294	0.00436401	0.000228882	NA	NA	NA	strong	1	1.99983	0.165789
chr19	45385356	45385356	1	+	rs144261139	C	A	SNV	-6,3	NFIA	jaspar2016	MA0670.1	MA0670.1	tcccctgccAatgggagag	0.831066	0.99725	10.0296	12.0294	0.00436401	0.000228882	NA	NA	NA	strong	1	1.99983	0.165789
chr19	45394969	45394969	1	+	rs184017	T	G	SNV	-1,17	THRB	jaspar2022	MA1576.1	MA1576.1	ggggcgaggggcccccgcTgggctgcgatggcctgga	0.734146	0.636724	13.7596	11.959	0.000287515	0.0032893	NA	NA	NA	strong	1	-1.8006	-0.0964267
chr19	45394969	45394969	1	+	rs184017	T	G	SNV	-4,6	ZNF416	jaspar2022	MA1979.1	MA1979.1	gggcccccgcTgggctgcgat	0.882141	0.731792	10.3164	8.59423	0.000234127	0.00440645	NA	NA	NA	strong	1	-1.72222	-0.147621
chr19	45394969	45394969	1	-	rs184017	T	G	SNV	-11,8	HEN1	HOCOMOCOv10	HEN1_HUMAN.H10MO.C	HEN1_HUMAN.H10MO.C	aggggcgaggggcccccgcTgggctgcgatggcctggat	0.718525	0.617067	11.2283	9.69504	0.000561339	0.0059276	NA	NA	NA	strong	1	-1.53324	-0.0990343
chr19	45394969	45394969	1	-	rs184017	T	G	SNV	-11,8	HEN1	HOCOMOCOv11-core-C	HEN1_HUMAN.H11MO.0.C	HEN1_HUMAN.H11MO.0.C	aggggcgaggggcccccgcTgggctgcgatggcctggat	0.718525	0.617067	11.2283	9.69504	0.000561339	0.0059276	NA	NA	NA	strong	1	-1.53324	-0.0990343
chr19	45394969	45394969	1	-	rs184017	T	G	SNV	-7,3	TFAP4	HOCOMOCOv10	TFAP4_HUMAN.H10MO.C	TFAP4_HUMAN.H10MO.C	gggcccccgcTgggctgcgat	0.865183	0.717684	9.19299	7.66759	0.000280142	0.00517869	NA	NA	NA	strong	1	-1.5254	-0.144079
chr19	45394969	45394969	1	+	rs184017	T	G	SNV	-10,4	ZIC3	HOCOMOCOv11-core-B	ZIC3_HUMAN.H11MO.0.B	ZIC3_HUMAN.H11MO.0.B	cgaggggcccccgcTgggctgcgatggcc	0.919401	0.793229	10.6045	9.17543	1.61715e-05	0.000690777	NA	NA	NA	strong	1	-1.42904	-0.124077
chr19	45394969	45394969	1	+	rs184017	T	G	SNV	-4,19	THRA	jaspar2022	MA1969.1	MA1969.1	gtgaggggcgaggggcccccgcTgggctgcgatggcctggatctcg	0.72509	0.646637	12.6854	11.3534	0.000234398	0.00191477	NA	NA	NA	strong	1	-1.33201	-0.0767599
chr19	45394969	45394969	1	+	rs184017	T	G	SNV	-4,6	ZN449	HOCOMOCOv11-core-C	ZN449_HUMAN.H11MO.0.C	ZN449_HUMAN.H11MO.0.C	gggcccccgcTgggctgcgat	0.862692	0.753666	9.65149	8.45357	0.000147343	0.00184894	NA	NA	NA	strong	1	-1.19792	-0.107339
chr19	45394969	45394969	1	-	rs184017	T	G	SNV	-5,8	ZNF449	jaspar2022	MA1656.1	MA1656.1	gaggggcccccgcTgggctgcgatggc	0.876964	0.778429	10.5029	9.34844	9.80981e-05	0.000945311	NA	NA	NA	strong	1	-1.15447	-0.0966535
chr19	45394969	45394969	1	-	rs184017	T	G	SNV	1,18	NR1H3	HOCOMOCOv11-core-B	NR1H3_HUMAN.H11MO.0.B	NR1H3_HUMAN.H11MO.0.B	ggggcgaggggcccccgcTgggctgcgatggcctgga	0.823616	0.676007	6.22565	5.2001	0.000125839	0.00472536	NA	NA	NA	strong	1	-1.02556	-0.137638
chr19	45394969	45394969	1	-	rs184017	T	G	SNV	-7,4	NHLH1	JASPAR_2014	NHLH1	MA0048.1	ggggcccccgcTgggctgcgatg	0.807581	0.724905	9.632	8.66068	0.000561893	0.00346863	NA	NA	NA	strong	1	-0.971323	-0.0816744
chr19	45394969	45394969	1	-	rs184017	T	G	SNV	-7,4	NHLH1	jaspar2016	MA0048.1	MA0048.1	ggggcccccgcTgggctgcgatg	0.807581	0.724905	9.632	8.66068	0.000561893	0.00346863	NA	NA	NA	strong	1	-0.971323	-0.0816744
chr19	45394969	45394969	1	-	rs184017	T	G	SNV	-7,4	NHLH1	JASPAR_CORE	NHLH1	MA0048.1	ggggcccccgcTgggctgcgatg	0.807581	0.724905	9.632	8.66068	0.000561893	0.00346863	NA	NA	NA	strong	1	-0.971323	-0.0816744
chr19	45394969	45394969	1	-	rs184017	T	G	SNV	-7,4	NHLH1	jaspar2018	MA0048.1	MA0048.1	ggggcccccgcTgggctgcgatg	0.807581	0.724905	9.632	8.66068	0.000561893	0.00346863	NA	NA	NA	strong	1	-0.971323	-0.0816744
chr19	45394969	45394969	1	-	rs184017	T	G	SNV	-9,6	VDR	HOCOMOCOv11-core-A	VDR_HUMAN.H11MO.0.A	VDR_HUMAN.H11MO.0.A	gcgaggggcccccgcTgggctgcgatggcct	0.768368	0.671162	6.95632	6.11266	0.000774454	0.00773102	NA	NA	NA	strong	1	-0.843658	-0.0940881
chr19	45394969	45394969	1	+	rs184017	T	G	SNV	-1,6	KLF6	HOCOMOCOv10	KLF6_HUMAN.H10MO.D	KLF6_HUMAN.H10MO.D	cccccgcGgggctgc	0.832347	0.972469	4.74109	5.50986	0.00231934	7.62939e-05	NA	NA	NA	strong	1	0.768764	0.135802
chr19	45394969	45394969	1	+	rs184017	T	G	SNV	-11,2	PLAG1	jaspar2018	MA0163.1	MA0163.1	gaggggcccccgcGgggctgcgatggc	0.76862	0.829519	10.8918	11.7361	0.000235151	3.73237e-05	NA	NA	NA	strong	1	0.844335	0.0598828
chr19	45394969	45394969	1	+	rs184017	T	G	SNV	-11,2	PLAG1	JASPAR_2014	PLAG1	MA0163.1	gaggggcccccgcGgggctgcgatggc	0.76862	0.829519	10.8918	11.7361	0.000235151	3.73237e-05	NA	NA	NA	strong	1	0.844335	0.0598828
chr19	45394969	45394969	1	+	rs184017	T	G	SNV	-11,2	PLAG1	jaspar2016	MA0163.1	MA0163.1	gaggggcccccgcGgggctgcgatggc	0.76862	0.829519	10.8918	11.7361	0.000235151	3.73237e-05	NA	NA	NA	strong	1	0.844335	0.0598828
chr19	45394969	45394969	1	+	rs184017	T	G	SNV	-11,2	PLAG1	jaspar2022	MA0163.1	MA0163.1	gaggggcccccgcGgggctgcgatggc	0.76862	0.829519	10.8918	11.7361	0.000235151	3.73237e-05	NA	NA	NA	strong	1	0.844335	0.0598828
chr19	45394969	45394969	1	+	rs184017	T	G	SNV	-11,2	PLAG1	JASPAR_CORE	PLAG1	MA0163.1	gaggggcccccgcGgggctgcgatggc	0.76862	0.829519	10.8918	11.7361	0.000235151	3.73237e-05	NA	NA	NA	strong	1	0.844335	0.0598828
chr19	45394969	45394969	1	+	rs184017	T	G	SNV	-8,10	KAISO	HOCOMOCOv10	KAISO_HUMAN.H10MO.A	KAISO_HUMAN.H10MO.A	ggggcgaggggcccccgcGgggctgcgatggcctgga	0.676432	0.774029	6.53336	7.42594	0.00505903	0.000535018	NA	NA	NA	strong	1	0.892575	0.094029
chr19	45394969	45394969	1	-	rs184017	T	G	SNV	-3,12	ZNF682	jaspar2022	MA1599.1	MA1599.1	gcgaggggcccccgcGgggctgcgatggcct	0.703066	0.773302	9.35334	10.2527	0.00248219	0.000549996	NA	NA	NA	strong	1	0.89931	0.0683607
chr19	45394969	45394969	1	-	rs184017	T	G	SNV	-6,4	EBF1	jaspar2018	MA0154.2	MA0154.2	gggcccccgcGgggctgcgat	0.747449	0.84794	8.47696	9.61103	0.0042181	0.00074625	NA	NA	NA	strong	1	1.13407	0.100121
chr19	45394969	45394969	1	-	rs184017	T	G	SNV	-6,4	EBF1	JASPAR_2014	EBF1	MA0154.2	gggcccccgcGgggctgcgat	0.747449	0.84794	8.47696	9.61103	0.0042181	0.00074625	NA	NA	NA	strong	1	1.13407	0.100121
chr19	45394969	45394969	1	-	rs184017	T	G	SNV	-6,4	EBF1	jaspar2016	MA0154.2	MA0154.2	gggcccccgcGgggctgcgat	0.747449	0.84794	8.47696	9.61103	0.0042181	0.00074625	NA	NA	NA	strong	1	1.13407	0.100121
chr19	45394969	45394969	1	-	rs184017	T	G	SNV	-8,4	EBF3	jaspar2022	MA1637.1	MA1637.1	aggggcccccgcGgggctgcgatgg	0.749555	0.860826	8.27124	9.45583	0.00259012	0.000239715	NA	NA	NA	strong	1	1.18459	0.108306
chr19	45394969	45394969	1	-	rs184017	T	G	SNV	-8,6	COE1	HOCOMOCOv11-core-A	COE1_HUMAN.H11MO.0.A	COE1_HUMAN.H11MO.0.A	cgaggggcccccgcGgggctgcgatggcc	0.732088	0.844894	8.2282	9.46893	0.00400834	0.000421445	NA	NA	NA	strong	1	1.24072	0.111028
chr19	45394969	45394969	1	-	rs184017	T	G	SNV	-8,6	COE1	HOCOMOCOv10	COE1_HUMAN.H10MO.A	COE1_HUMAN.H10MO.A	cgaggggcccccgcGgggctgcgatggcc	0.749858	0.859271	8.73882	9.99272	0.00308048	0.000330929	NA	NA	NA	strong	1	1.2539	0.108043
chr19	45394969	45394969	1	+	rs184017	T	G	SNV	-11,8	ZN320	HOCOMOCOv11-core-C	ZN320_HUMAN.H11MO.0.C	ZN320_HUMAN.H11MO.0.C	aggggcgaggggcccccgcGgggctgcgatggcctggat	0.657776	0.751975	9.37831	10.6578	0.00336021	0.00031729	NA	NA	NA	strong	1	1.27944	0.0912157
chr19	45394969	45394969	1	-	rs184017	T	G	SNV	-5,10	ZNF460	jaspar2022	MA1596.1	MA1596.1	gcgaggggcccccgcGgggctgcgatggcct	0.623277	0.699378	11.4466	12.8141	0.00423646	0.000750864	NA	NA	NA	strong	1	1.3675	0.0750705
chr19	45394969	45394969	1	-	rs184017	T	G	SNV	-7,7	KAISO	HOCOMOCOv11-core-A	KAISO_HUMAN.H11MO.0.A	KAISO_HUMAN.H11MO.0.A	cgaggggcccccgcGgggctgcgatggcc	0.665921	0.821075	6.83459	8.35377	0.00971753	0.000522209	NA	NA	NA	strong	1	1.51918	0.150329
chr19	45394969	45394969	1	+	rs184017	T	G	SNV	1,8	SP1	jaspar2022	MA0079.5	MA0079.5	gcccccgcGgggctgcg	0.703798	0.819897	9.3361	10.8693	0.00504684	0.000507355	NA	NA	NA	strong	1	1.53318	0.115732
chr19	45394969	45394969	1	+	rs184017	T	G	SNV	-11,4	GLIS1	jaspar2022	MA0735.1	MA0735.1	gcgaggggcccccgcGgggctgcgatggcct	0.631166	0.710877	15.2771	17.2012	0.00239005	0.000335793	NA	NA	NA	strong	1	1.92416	0.0795749
chr19	45394969	45394969	1	+	rs184017	T	G	SNV	-11,4	GLIS1	jaspar2016	MA0735.1	MA0735.1	gcgaggggcccccgcGgggctgcgatggcct	0.631166	0.710877	15.2771	17.2012	0.00239005	0.000335793	NA	NA	NA	strong	1	1.92416	0.0795749
chr19	45394969	45394969	1	+	rs184017	T	G	SNV	-11,4	GLIS1	jaspar2018	MA0735.1	MA0735.1	gcgaggggcccccgcGgggctgcgatggcct	0.631166	0.710877	15.2771	17.2012	0.00239005	0.000335793	NA	NA	NA	strong	1	1.92416	0.0795749
chr19	45394969	45394969	1	-	rs184017	T	G	SNV	-8,5	EBF1	jaspar2016	MA0154.3	MA0154.3	gaggggcccccgcGgggctgcgatggc	0.673723	0.809358	9.84952	11.7993	0.00521334	0.000387438	NA	NA	NA	strong	1	1.94974	0.134097
chr19	45394969	45394969	1	-	rs184017	T	G	SNV	-8,5	EBF1	jaspar2018	MA0154.3	MA0154.3	gaggggcccccgcGgggctgcgatggc	0.673723	0.809358	9.84952	11.7993	0.00521334	0.000387438	NA	NA	NA	strong	1	1.94974	0.134097
chr19	45394969	45394969	1	+	rs184017	T	G	SNV	-7,7	ZBTB33	jaspar2016	MA0527.1	MA0527.1	cgaggggcccccgcGgggctgcgatggcc	0.637681	0.801385	7.93214	9.91561	0.0135709	0.0007457	NA	NA	NA	strong	1	1.98348	0.160969
chr19	45394969	45394969	1	+	rs184017	T	G	SNV	-7,7	ZBTB33	jaspar2022	MA0527.1	MA0527.1	cgaggggcccccgcGgggctgcgatggcc	0.637681	0.801385	7.93214	9.91561	0.0135709	0.0007457	NA	NA	NA	strong	1	1.98348	0.160969
chr19	45394969	45394969	1	+	rs184017	T	G	SNV	-7,7	ZBTB33	JASPAR_2014	ZBTB33	MA0527.1	cgaggggcccccgcGgggctgcgatggcc	0.637681	0.801385	7.93214	9.91561	0.0135709	0.0007457	NA	NA	NA	strong	1	1.98348	0.160969
chr19	45394969	45394969	1	+	rs184017	T	G	SNV	-7,7	ZBTB33	jaspar2018	MA0527.1	MA0527.1	cgaggggcccccgcGgggctgcgatggcc	0.637681	0.801385	7.93214	9.91561	0.0135709	0.0007457	NA	NA	NA	strong	1	1.98348	0.160969
chr19	45447221	45447221	1	-	rs12721109	G	A	SNV	-5,8	EGR1	jaspar2018	MA0162.3	MA0162.3	tttgtccagatgcGtgggtagaaggtc	0.767559	0.659246	14.1399	12.1552	0.000296406	0.00318228	NA	NA	NA	strong	1	-1.98474	-0.107871
chr19	45447221	45447221	1	-	rs12721109	G	A	SNV	-5,9	EGR3	jaspar2018	MA0732.1	MA0732.1	ctttgtccagatgcGtgggtagaaggtct	0.785054	0.667759	13.1009	11.164	0.000304929	0.0038337	NA	NA	NA	strong	1	-1.9369	-0.116328
chr19	45447221	45447221	1	-	rs12721109	G	A	SNV	-5,9	EGR3	jaspar2016	MA0732.1	MA0732.1	ctttgtccagatgcGtgggtagaaggtct	0.785054	0.667759	13.1009	11.164	0.000304929	0.0038337	NA	NA	NA	strong	1	-1.9369	-0.116328
chr19	45447221	45447221	1	-	rs12721109	G	A	SNV	-5,9	EGR3	jaspar2022	MA0732.1	MA0732.1	ctttgtccagatgcGtgggtagaaggtct	0.785054	0.667759	13.1009	11.164	0.000304929	0.0038337	NA	NA	NA	strong	1	-1.9369	-0.116328
chr19	45447221	45447221	1	+	rs12721109	G	A	SNV	-3,7	EGR1	HOCOMOCOv10	EGR1_HUMAN.H10MO.S	EGR1_HUMAN.H10MO.S	gtccagatgcGtgggtagaag	0.81333	0.643287	9.27202	7.3604	0.000610828	0.0132239	NA	NA	NA	strong	1	-1.91163	-0.168121
chr19	45447221	45447221	1	-	rs12721109	G	A	SNV	-5,8	MTF1	jaspar2016	MA0863.1	MA0863.1	tttgtccagatgcGtgggtagaaggtc	0.686012	0.580289	12.3611	10.4845	0.000952739	0.00868104	NA	NA	NA	strong	1	-1.87654	-0.104635
chr19	45447221	45447221	1	-	rs12721109	G	A	SNV	-5,8	MTF1	jaspar2018	MA0863.1	MA0863.1	tttgtccagatgcGtgggtagaaggtc	0.686012	0.580289	12.3611	10.4845	0.000952739	0.00868104	NA	NA	NA	strong	1	-1.87654	-0.104635
chr19	45447221	45447221	1	-	rs12721109	G	A	SNV	-5,8	MTF1	jaspar2022	MA0863.1	MA0863.1	tttgtccagatgcGtgggtagaaggtc	0.686012	0.580289	12.3611	10.4845	0.000952739	0.00868104	NA	NA	NA	strong	1	-1.87654	-0.104635
chr19	45447221	45447221	1	-	rs12721109	G	A	SNV	-3,7	EGR2	jaspar2016	MA0472.2	MA0472.2	gtccagatgcGtgggtagaag	0.807956	0.676387	11.2461	9.42714	0.000202179	0.0041945	NA	NA	NA	strong	1	-1.81893	-0.130848
chr19	45447221	45447221	1	-	rs12721109	G	A	SNV	-3,7	EGR2	jaspar2022	MA0472.2	MA0472.2	gtccagatgcGtgggtagaag	0.807956	0.676387	11.2461	9.42714	0.000202179	0.0041945	NA	NA	NA	strong	1	-1.81893	-0.130848
chr19	45447221	45447221	1	-	rs12721109	G	A	SNV	-3,7	EGR2	jaspar2018	MA0472.2	MA0472.2	gtccagatgcGtgggtagaag	0.807956	0.676387	11.2461	9.42714	0.000202179	0.0041945	NA	NA	NA	strong	1	-1.81893	-0.130848
chr19	45447221	45447221	1	+	rs12721109	G	A	SNV	-6,10	MTF1	HOCOMOCOv11-core-C	MTF1_HUMAN.H11MO.0.C	MTF1_HUMAN.H11MO.0.C	ggctttgtccagatgcGtgggtagaaggtctgg	0.768053	0.625284	9.84052	8.07021	0.000901202	0.0133448	NA	NA	NA	strong	1	-1.77031	-0.139212
chr19	45447221	45447221	1	+	rs12721109	G	A	SNV	-6,10	MTF1	HOCOMOCOv10	MTF1_HUMAN.H10MO.C	MTF1_HUMAN.H10MO.C	ggctttgtccagatgcGtgggtagaaggtctgg	0.768053	0.625284	9.84052	8.07021	0.000901202	0.0133448	NA	NA	NA	strong	1	-1.77031	-0.139212
chr19	45447221	45447221	1	-	rs12721109	G	A	SNV	-3,10	EGR1	jaspar2018	MA0162.2	MA0162.2	tttgtccagatgcGtgggtagaaggtc	0.805861	0.6568	9.51359	7.77301	0.000713594	0.0114993	NA	NA	NA	strong	1	-1.74058	-0.14775
chr19	45447221	45447221	1	-	rs12721109	G	A	SNV	-3,10	EGR1	JASPAR_2014	EGR1	MA0162.2	tttgtccagatgcGtgggtagaaggtc	0.805861	0.6568	9.51359	7.77301	0.000713594	0.0114993	NA	NA	NA	strong	1	-1.74058	-0.14775
chr19	45447221	45447221	1	-	rs12721109	G	A	SNV	-3,10	EGR1	jaspar2016	MA0162.2	MA0162.2	tttgtccagatgcGtgggtagaaggtc	0.805861	0.6568	9.51359	7.77301	0.000713594	0.0114993	NA	NA	NA	strong	1	-1.74058	-0.14775
chr19	45447221	45447221	1	-	rs12721109	G	A	SNV	-4,9	EGR1	jaspar2022	MA0162.4	MA0162.4	tttgtccagatgcGtgggtagaaggtc	0.800595	0.634173	8.27694	6.62039	0.000825729	0.0150821	NA	NA	NA	strong	1	-1.65655	-0.161429
chr19	45447221	45447221	1	+	rs12721109	G	A	SNV	-3,7	EGR2	HOCOMOCOv10	EGR2_HUMAN.H10MO.C	EGR2_HUMAN.H10MO.C	gtccagatgcGtgggtagaag	0.863379	0.700712	8.97818	7.32542	0.000360727	0.00699687	NA	NA	NA	strong	1	-1.65275	-0.159436
chr19	45447221	45447221	1	+	rs12721109	G	A	SNV	-5,3	AHR	HOCOMOCOv10	AHR_HUMAN.H10MO.B	AHR_HUMAN.H10MO.B	ccagatgcGtgggtaga	0.961278	0.779304	8.68771	7.06907	0.000644684	0.00778198	NA	NA	NA	strong	1	-1.61863	-0.179208
chr19	45447221	45447221	1	+	rs12721109	G	A	SNV	-5,3	AHR	HOCOMOCOv11-core-B	AHR_HUMAN.H11MO.0.B	AHR_HUMAN.H11MO.0.B	ccagatgcGtgggtaga	0.961278	0.779304	8.68771	7.06907	0.000644684	0.00778198	NA	NA	NA	strong	1	-1.61863	-0.179208
chr19	45447221	45447221	1	+	rs12721109	G	A	SNV	-13,4	NHLH2	jaspar2022	MA1529.1	MA1529.1	aggctttgtccagatgcGtgggtagaaggtctggc	0.770979	0.67424	12.532	10.9964	0.000293109	0.00282024	NA	NA	NA	strong	1	-1.53567	-0.0949845
chr19	45447221	45447221	1	+	rs12721109	G	A	SNV	-8,12	ZNF675	jaspar2022	MA1714.1	MA1714.1	cgaggctttgtccagatgcGtgggtagaaggtctggcccg	0.731071	0.628984	10.316	8.92644	0.000679477	0.00696686	NA	NA	NA	strong	1	-1.38954	-0.0994198
chr19	45447221	45447221	1	+	rs12721109	G	A	SNV	-5,10	EGR2	HOCOMOCOv11-secondary-A	EGR2_HUMAN.H11MO.1.A	EGR2_HUMAN.H11MO.1.A	gctttgtccagatgcGtgggtagaaggtctg	0.848006	0.711636	8.4008	7.09146	0.00034638	0.00559482	NA	NA	NA	strong	1	-1.30934	-0.132791
chr19	45447221	45447221	1	-	rs12721109	G	A	SNV	-6,9	EGR4	jaspar2016	MA0733.1	MA0733.1	gctttgtccagatgcGtgggtagaaggtctg	0.823474	0.711118	9.68531	8.4095	0.000181074	0.00241845	NA	NA	NA	strong	1	-1.2758	-0.109139
chr19	45447221	45447221	1	-	rs12721109	G	A	SNV	-6,9	EGR4	jaspar2018	MA0733.1	MA0733.1	gctttgtccagatgcGtgggtagaaggtctg	0.823474	0.711118	9.68531	8.4095	0.000181074	0.00241845	NA	NA	NA	strong	1	-1.2758	-0.109139
chr19	45447221	45447221	1	-	rs12721109	G	A	SNV	-6,9	EGR4	jaspar2022	MA0733.1	MA0733.1	gctttgtccagatgcGtgggtagaaggtctg	0.823474	0.711118	9.68531	8.4095	0.000181074	0.00241845	NA	NA	NA	strong	1	-1.2758	-0.109139
chr19	45447221	45447221	1	+	rs12721109	G	A	SNV	-6,10	EGR1	HOCOMOCOv11-core-A	EGR1_HUMAN.H11MO.0.A	EGR1_HUMAN.H11MO.0.A	ggctttgtccagatgcGtgggtagaaggtctgg	0.876263	0.761043	7.90661	6.90307	0.000172454	0.002518	NA	NA	NA	strong	1	-1.00354	-0.111699
chr19	45447221	45447221	1	+	rs12721109	G	A	SNV	-8,9	EGR2	HOCOMOCOv11-core-A	EGR2_HUMAN.H11MO.0.A	EGR2_HUMAN.H11MO.0.A	aggctttgtccagatgcGtgggtagaaggtctggc	0.787272	0.677116	7.52439	6.52803	0.000595646	0.00634038	NA	NA	NA	strong	1	-0.996355	-0.105451
chr19	45447221	45447221	1	+	rs12721109	G	A	SNV	-2,7	NR0B1	HOCOMOCOv10	NR0B1_HUMAN.H10MO.D	NR0B1_HUMAN.H10MO.D	tccagatgcGtgggtagaa	0.871744	0.723596	4.84924	4.05828	0.000462532	0.0120907	NA	NA	NA	strong	1	-0.790957	-0.142927
chr19	45447221	45447221	1	+	rs12721109	G	A	SNV	-2,7	NR0B1	HOCOMOCOv11-secondary-D	NR0B1_HUMAN.H11MO.0.D	NR0B1_HUMAN.H11MO.0.D	tccagatgcGtgggtagaa	0.871744	0.723596	4.84924	4.05828	0.000462532	0.0120907	NA	NA	NA	strong	1	-0.790957	-0.142927
chr19	45447221	45447221	1	+	rs12721109	G	A	SNV	-4,6	GLI3	HOCOMOCOv11-core-B	GLI3_HUMAN.H11MO.0.B	GLI3_HUMAN.H11MO.0.B	gtccagatgcGtgggtagaag	0.810477	0.733356	8.4655	7.6824	0.00051403	0.00272465	NA	NA	NA	strong	1	-0.783098	-0.0753708
chr19	45447221	45447221	1	+	rs12721109	G	A	SNV	-4,6	GLI3	HOCOMOCOv10	GLI3_HUMAN.H10MO.B	GLI3_HUMAN.H10MO.B	gtccagatgcGtgggtagaag	0.810477	0.733356	8.4655	7.6824	0.00051403	0.00272465	NA	NA	NA	strong	1	-0.783098	-0.0753708
chr19	45447221	45447221	1	+	rs12721109	G	A	SNV	-7,10	EGR1	HOCOMOCOv10	EGR1_HUMAN.H10MO.A	EGR1_HUMAN.H10MO.A	aggctttgtccagatgcGtgggtagaaggtctggc	0.894193	0.796636	7.45824	6.6814	4.87371e-05	0.00103849	NA	NA	NA	strong	1	-0.776837	-0.093586
chr19	45447221	45447221	1	+	rs12721109	G	A	SNV	-3,7	EGR3	HOCOMOCOv11-secondary-D	EGR3_HUMAN.H11MO.0.D	EGR3_HUMAN.H11MO.0.D	gtccagatgcGtgggtagaag	0.810737	0.70884	5.96067	5.25005	0.000964165	0.00727367	NA	NA	NA	strong	1	-0.710626	-0.0976055
chr19	45447221	45447221	1	+	rs12721109	G	A	SNV	-3,7	EGR3	HOCOMOCOv10	EGR3_HUMAN.H10MO.D	EGR3_HUMAN.H10MO.D	gtccagatgcGtgggtagaag	0.810737	0.70884	5.96067	5.25005	0.000964165	0.00727367	NA	NA	NA	strong	1	-0.710626	-0.0976055
chr19	45447221	45447221	1	+	rs12721109	G	A	SNV	-12,3	PO5F1	HOCOMOCOv10	PO5F1_HUMAN.H10MO.A	PO5F1_HUMAN.H10MO.A	gctttgtccagatgcAtgggtagaaggtctg	0.7036	0.774805	7.59963	8.34048	0.00362438	0.000782567	NA	NA	NA	strong	1	0.740844	0.0693447
chr19	45447221	45447221	1	+	rs12721109	G	A	SNV	-6,3	PO5F1	HOCOMOCOv11-secondary-A	PO5F1_HUMAN.H11MO.1.A	PO5F1_HUMAN.H11MO.1.A	tccagatgcAtgggtagaa	0.778454	0.902457	5.59224	6.44908	0.00445652	0.000571251	NA	NA	NA	strong	1	0.856841	0.120291
chr19	45447221	45447221	1	+	rs12721109	G	A	SNV	-2,16	MLXPL	HOCOMOCOv11-secondary-D	MLXPL_HUMAN.H11MO.0.D	MLXPL_HUMAN.H11MO.0.D	gaggctttgtccagatgcAtgggtagaaggtctggcc	0.661456	0.760566	6.85169	7.82131	0.00611453	0.000656574	NA	NA	NA	strong	1	0.969628	0.0954004
chr19	45447221	45447221	1	+	rs12721109	G	A	SNV	-2,16	MLXPL	HOCOMOCOv10	MLXPL_HUMAN.H10MO.D	MLXPL_HUMAN.H10MO.D	gaggctttgtccagatgcAtgggtagaaggtctggcc	0.661456	0.760566	6.85169	7.82131	0.00611453	0.000656574	NA	NA	NA	strong	1	0.969628	0.0954004
chr19	45447221	45447221	1	-	rs12721109	G	A	SNV	-7,3	PO2F2	HOCOMOCOv11-core-A	PO2F2_HUMAN.H11MO.0.A	PO2F2_HUMAN.H11MO.0.A	gtccagatgcAtgggtagaag	0.67724	0.831152	6.1989	7.55119	0.0127094	0.000976086	NA	NA	NA	strong	1	1.35229	0.149677
chr19	45447221	45447221	1	+	rs12721109	G	A	SNV	-6,3	HXB1	HOCOMOCOv11-secondary-D	HXB1_HUMAN.H11MO.0.D	HXB1_HUMAN.H11MO.0.D	tccagatgcAtgggtagaa	0.72405	0.855308	8.75854	10.308	0.0026474	0.000153542	NA	NA	NA	strong	1	1.54944	0.128948
chr19	45447221	45447221	1	+	rs12721109	G	A	SNV	-6,3	HXB1	HOCOMOCOv10	HXB1_HUMAN.H10MO.D	HXB1_HUMAN.H10MO.D	tccagatgcAtgggtagaa	0.72405	0.855308	8.75854	10.308	0.0026474	0.000153542	NA	NA	NA	strong	1	1.54944	0.128948
chr19	45447221	45447221	1	-	rs12721109	G	A	SNV	-12,4	PO3F2	HOCOMOCOv11-core-A	PO3F2_HUMAN.H11MO.0.A	PO3F2_HUMAN.H11MO.0.A	ggctttgtccagatgcAtgggtagaaggtctgg	0.665624	0.851112	6.04707	7.64232	0.0102825	4.73288e-05	NA	NA	NA	strong	1	1.59525	0.178784
chr19	45447221	45447221	1	+	rs12721109	G	A	SNV	-7,4	MEIS1	HOCOMOCOv11-core-A	MEIS1_HUMAN.H11MO.0.A	MEIS1_HUMAN.H11MO.0.A	tgtccagatgcAtgggtagaagg	0.63656	0.829007	5.90783	7.62823	0.0230107	0.000956893	NA	NA	NA	strong	1	1.72039	0.187881
chr19	45488985	45488985	1	+	rs204470	A	G	SNV	-3,8	CTCFL	jaspar2022	MA1102.2	MA1102.2	ctgtcactcccAgtgggctgggg	0.86674	0.721166	9.70929	8.11604	0.000150144	0.00377899	NA	NA	NA	strong	1	-1.59324	-0.142665
chr19	45488985	45488985	1	+	rs204470	A	G	SNV	-4,9	CTCFL	jaspar2018	MA1102.1	MA1102.1	tgctgtcactcccAgtgggctggggag	0.819879	0.694274	10.4734	8.91614	0.000256442	0.00367426	NA	NA	NA	strong	1	-1.55721	-0.122553
chr19	45488985	45488985	1	+	rs204470	A	G	SNV	-4,7	INSM1	HOCOMOCOv10	INSM1_HUMAN.H10MO.C	INSM1_HUMAN.H10MO.C	ctgtcactcccAgtgggctgggg	0.747852	0.640672	10.1285	8.69916	0.00091511	0.00785995	NA	NA	NA	strong	1	-1.42937	-0.105948
chr19	45488985	45488985	1	+	rs204470	A	G	SNV	-4,7	INSM1	HOCOMOCOv11-core-C	INSM1_HUMAN.H11MO.0.C	INSM1_HUMAN.H11MO.0.C	ctgtcactcccAgtgggctgggg	0.747852	0.640672	10.1285	8.69916	0.00091511	0.00785995	NA	NA	NA	strong	1	-1.42937	-0.105948
chr19	45488985	45488985	1	-	rs204470	A	G	SNV	-7,11	ZKSC1	HOCOMOCOv11-core-B	ZKSC1_HUMAN.H11MO.0.B	ZKSC1_HUMAN.H11MO.0.B	atagttgctgtcactcccAgtgggctggggagccggg	0.796939	0.681371	10.16	8.74437	0.000137406	0.00244151	NA	NA	NA	strong	1	-1.41567	-0.111933
chr19	45488985	45488985	1	+	rs204470	A	G	SNV	-10,11	ZKSC1	HOCOMOCOv10	ZKSC1_HUMAN.H10MO.C	ZKSC1_HUMAN.H10MO.C	ttcatagttgctgtcactcccAgtgggctggggagccgggcag	0.722654	0.635992	10.3624	9.19047	0.000399643	0.00344342	NA	NA	NA	strong	1	-1.17198	-0.0830416
chr19	45488985	45488985	1	+	rs204470	A	G	SNV	-3,13	ZBTB4	HOCOMOCOv11-secondary-D	ZBTB4_HUMAN.H11MO.0.D	ZBTB4_HUMAN.H11MO.0.D	agttgctgtcactcccAgtgggctggggagccg	0.71359	0.641283	11.6103	10.4732	0.000218407	0.00164421	NA	NA	NA	strong	1	-1.13706	-0.0705623
chr19	45488985	45488985	1	+	rs204470	A	G	SNV	-3,13	ZBTB4	HOCOMOCOv10	ZBTB4_HUMAN.H10MO.D	ZBTB4_HUMAN.H10MO.D	agttgctgtcactcccAgtgggctggggagccg	0.71359	0.641283	11.6103	10.4732	0.000218407	0.00164421	NA	NA	NA	strong	1	-1.13706	-0.0705623
chr19	45488985	45488985	1	+	rs204470	A	G	SNV	-2,12	ZBTB4	HOCOMOCOv10	ZBTB4_HUMAN.H10MO.S	ZBTB4_HUMAN.H10MO.S	ttgctgtcactcccAgtgggctggggagc	0.806182	0.700308	7.54668	6.58047	0.000407539	0.00499633	NA	NA	NA	strong	1	-0.966219	-0.103722
chr19	45488985	45488985	1	+	rs204470	A	G	SNV	-2,12	ZBTB4	HOCOMOCOv11-secondary-D	ZBTB4_HUMAN.H11MO.1.D	ZBTB4_HUMAN.H11MO.1.D	ttgctgtcactcccAgtgggctggggagc	0.806182	0.700308	7.54668	6.58047	0.000407539	0.00499633	NA	NA	NA	strong	1	-0.966219	-0.103722
chr19	45488985	45488985	1	-	rs204470	A	G	SNV	-6,1	IKZF1	HOCOMOCOv10	IKZF1_HUMAN.H10MO.C	IKZF1_HUMAN.H10MO.C	cactcccAgtgggct	0.985095	0.853848	7.2793	6.31909	0.000152588	0.00154114	NA	NA	NA	strong	1	-0.960218	-0.129964
chr19	45488985	45488985	1	-	rs204470	A	G	SNV	-6,1	IKZF1	HOCOMOCOv11-core-C	IKZF1_HUMAN.H11MO.0.C	IKZF1_HUMAN.H11MO.0.C	cactcccAgtgggct	0.985095	0.853848	7.2793	6.31909	0.000152588	0.00154114	NA	NA	NA	strong	1	-0.960218	-0.129964
chr19	45488985	45488985	1	-	rs204470	A	G	SNV	-14,7	ZN143	HOCOMOCOv11-core-A	ZN143_HUMAN.H11MO.0.A	ZN143_HUMAN.H11MO.0.A	ttcatagttgctgtcactcccAgtgggctggggagccgggcag	0.714324	0.662109	12.1225	11.2758	0.000246865	0.00108703	NA	NA	NA	strong	1	-0.846669	-0.050533
chr19	45488985	45488985	1	-	rs204470	A	G	SNV	-19,4	ZN582	HOCOMOCOv11-core-C	ZN582_HUMAN.H11MO.0.C	ZN582_HUMAN.H11MO.0.C	gattcatagttgctgtcactcccAgtgggctggggagccgggcagtt	0.684921	0.634575	11.1731	10.3828	0.000510319	0.00220558	NA	NA	NA	strong	1	-0.790314	-0.0490297
chr19	45488985	45488985	1	-	rs204470	A	G	SNV	-14,7	THA11	HOCOMOCOv11-core-B	THA11_HUMAN.H11MO.0.B	THA11_HUMAN.H11MO.0.B	ttcatagttgctgtcactcccAgtgggctggggagccgggcag	0.652293	0.611648	11.7795	11.0724	0.000938895	0.00277451	NA	NA	NA	strong	1	-0.707195	-0.0396646
chr19	45488985	45488985	1	-	rs204470	A	G	SNV	-8,6	ZIC4	jaspar2022	MA0751.1	MA0751.1	ttgctgtcactcccGgtgggctggggagc	0.767694	0.833978	8.59376	9.31666	0.00109865	0.000194007	NA	NA	NA	strong	1	0.722903	0.0649665
chr19	45488985	45488985	1	-	rs204470	A	G	SNV	-8,6	ZIC4	jaspar2018	MA0751.1	MA0751.1	ttgctgtcactcccGgtgggctggggagc	0.767694	0.833978	8.59376	9.31666	0.00109865	0.000194007	NA	NA	NA	strong	1	0.722903	0.0649665
chr19	45488985	45488985	1	-	rs204470	A	G	SNV	-8,6	ZIC4	jaspar2016	MA0751.1	MA0751.1	ttgctgtcactcccGgtgggctggggagc	0.767694	0.833978	8.59376	9.31666	0.00109865	0.000194007	NA	NA	NA	strong	1	0.722903	0.0649665
chr19	45488985	45488985	1	-	rs204470	A	G	SNV	-7,2	GABPA	jaspar2016	MA0062.1	MA0062.1	gtcactcccGgtgggctgg	0.748121	0.842397	6.21718	6.9603	0.00340843	0.000506401	NA	NA	NA	strong	1	0.74311	0.0905947
chr19	45488985	45488985	1	-	rs204470	A	G	SNV	-7,2	GABPA	jaspar2018	MA0062.1	MA0062.1	gtcactcccGgtgggctgg	0.748121	0.842397	6.21718	6.9603	0.00340843	0.000506401	NA	NA	NA	strong	1	0.74311	0.0905947
chr19	45488985	45488985	1	-	rs204470	A	G	SNV	-9,3	ZBTB7A	jaspar2022	MA0750.2	MA0750.2	gctgtcactcccGgtgggctgggga	0.767409	0.843334	7.77651	8.52188	0.00239517	0.000526085	NA	NA	NA	strong	1	0.745363	0.0740926
chr19	45488985	45488985	1	-	rs204470	A	G	SNV	-9,3	ZBTB7A	jaspar2018	MA0750.2	MA0750.2	gctgtcactcccGgtgggctgggga	0.767409	0.843334	7.77651	8.52188	0.00239517	0.000526085	NA	NA	NA	strong	1	0.745363	0.0740926
chr19	45488985	45488985	1	-	rs204470	A	G	SNV	-3,8	ZBTB7C	jaspar2018	MA0695.1	MA0695.1	ctgtcactcccGgtgggctgggg	0.776976	0.864444	6.91155	7.66326	0.00334704	0.000570714	NA	NA	NA	strong	1	0.751706	0.0851479
chr19	45488985	45488985	1	-	rs204470	A	G	SNV	-3,8	ZBTB7C	jaspar2022	MA0695.1	MA0695.1	ctgtcactcccGgtgggctgggg	0.776976	0.864444	6.91155	7.66326	0.00334704	0.000570714	NA	NA	NA	strong	1	0.751706	0.0851479
chr19	45488985	45488985	1	-	rs204470	A	G	SNV	-3,8	ZBTB7C	jaspar2016	MA0695.1	MA0695.1	ctgtcactcccGgtgggctgggg	0.776976	0.864444	6.91155	7.66326	0.00334704	0.000570714	NA	NA	NA	strong	1	0.751706	0.0851479
chr19	45488985	45488985	1	+	rs204470	A	G	SNV	-1,25	ZNF320	jaspar2022	MA1976.1	MA1976.1	aggattcatagttgctgtcactcccGgtgggctggggagccgggcagttaat	0.679399	0.733535	10.2596	11.0397	0.00224662	0.000599676	NA	NA	NA	strong	1	0.780079	0.052427
chr19	45488985	45488985	1	-	rs204470	A	G	SNV	-8,6	ZIC3	jaspar2016	MA0697.1	MA0697.1	ttgctgtcactcccGgtgggctggggagc	0.726985	0.780255	10.8361	11.6178	0.00100846	0.000264675	NA	NA	NA	strong	1	0.781718	0.0526678
chr19	45488985	45488985	1	-	rs204470	A	G	SNV	-8,6	ZIC3	jaspar2018	MA0697.1	MA0697.1	ttgctgtcactcccGgtgggctggggagc	0.726985	0.780255	10.8361	11.6178	0.00100846	0.000264675	NA	NA	NA	strong	1	0.781718	0.0526678
chr19	45488985	45488985	1	-	rs204470	A	G	SNV	-8,6	ZIC4	HOCOMOCOv11-secondary-D	ZIC4_HUMAN.H11MO.0.D	ZIC4_HUMAN.H11MO.0.D	ttgctgtcactcccGgtgggctggggagc	0.704886	0.763091	9.97112	10.7714	0.00231231	0.000644241	NA	NA	NA	strong	1	0.800319	0.0570477
chr19	45488985	45488985	1	-	rs204470	A	G	SNV	-8,6	ZIC4	HOCOMOCOv10	ZIC4_HUMAN.H10MO.D	ZIC4_HUMAN.H10MO.D	ttgctgtcactcccGgtgggctggggagc	0.704886	0.763091	9.97112	10.7714	0.00231231	0.000644241	NA	NA	NA	strong	1	0.800319	0.0570477
chr19	45488985	45488985	1	+	rs204470	A	G	SNV	-4,7	GLI1	HOCOMOCOv11-secondary-D	GLI1_HUMAN.H11MO.0.D	GLI1_HUMAN.H11MO.0.D	ctgtcactcccGgtgggctgggg	0.703246	0.778841	7.7582	8.56965	0.00414872	0.000968218	NA	NA	NA	strong	1	0.811445	0.074148
chr19	45488985	45488985	1	-	rs204470	A	G	SNV	-8,7	ZIC5	jaspar2022	MA1584.1	MA1584.1	gttgctgtcactcccGgtgggctggggagcc	0.692196	0.747145	11.7911	12.7173	0.00162219	0.000440389	NA	NA	NA	strong	1	0.926185	0.0545478
chr19	45488985	45488985	1	-	rs204470	A	G	SNV	-7,3	ETV6	HOCOMOCOv10	ETV6_HUMAN.H10MO.D	ETV6_HUMAN.H10MO.D	tgtcactcccGgtgggctggg	0.740032	0.823077	8.55076	9.49431	0.00352025	0.000805616	NA	NA	NA	strong	1	0.94355	0.0820157
chr19	45488985	45488985	1	-	rs204470	A	G	SNV	-8,2	ELK1	HOCOMOCOv11-core-B	ELK1_HUMAN.H11MO.0.B	ELK1_HUMAN.H11MO.0.B	tgtcactcccGgtgggctggg	0.739821	0.826767	8.5545	9.53953	0.00379181	0.000775576	NA	NA	NA	strong	1	0.985026	0.0856386
chr19	45488985	45488985	1	+	rs204470	A	G	SNV	-2,9	ZN219	HOCOMOCOv10	ZN219_HUMAN.H10MO.D	ZN219_HUMAN.H10MO.D	ctgtcactcccGgtgggctgggg	0.732947	0.838264	7.2923	8.30896	0.00304717	0.000349343	NA	NA	NA	strong	1	1.01665	0.103002
chr19	45488985	45488985	1	+	rs204470	A	G	SNV	-2,9	ZN219	HOCOMOCOv11-secondary-D	ZN219_HUMAN.H11MO.0.D	ZN219_HUMAN.H11MO.0.D	ctgtcactcccGgtgggctgggg	0.732947	0.838264	7.2923	8.30896	0.00304717	0.000349343	NA	NA	NA	strong	1	1.01665	0.103002
chr19	45488985	45488985	1	-	rs204470	A	G	SNV	-8,11	RREB1	jaspar2016	MA0073.1	MA0073.1	catagttgctgtcactcccGgtgggctggggagccgggc	0.660367	0.741929	8.71518	9.74281	0.00284785	0.00031074	NA	NA	NA	strong	1	1.02762	0.0790823
chr19	45488985	45488985	1	-	rs204470	A	G	SNV	-8,11	RREB1	jaspar2022	MA0073.1	MA0073.1	catagttgctgtcactcccGgtgggctggggagccgggc	0.660367	0.741929	8.71518	9.74281	0.00284785	0.00031074	NA	NA	NA	strong	1	1.02762	0.0790823
chr19	45488985	45488985	1	-	rs204470	A	G	SNV	-8,11	RREB1	JASPAR_CORE	RREB1	MA0073.1	catagttgctgtcactcccGgtgggctggggagccgggc	0.660367	0.741929	8.71518	9.74281	0.00284785	0.00031074	NA	NA	NA	strong	1	1.02762	0.0790823
chr19	45488985	45488985	1	-	rs204470	A	G	SNV	-8,11	RREB1	jaspar2018	MA0073.1	MA0073.1	catagttgctgtcactcccGgtgggctggggagccgggc	0.660367	0.741929	8.71518	9.74281	0.00284785	0.00031074	NA	NA	NA	strong	1	1.02762	0.0790823
chr19	45488985	45488985	1	-	rs204470	A	G	SNV	-8,11	RREB1	JASPAR_2014	RREB1	MA0073.1	catagttgctgtcactcccGgtgggctggggagccgggc	0.660367	0.741929	8.71518	9.74281	0.00284785	0.00031074	NA	NA	NA	strong	1	1.02762	0.0790823
chr19	45488985	45488985	1	+	rs204470	A	G	SNV	-9,12	RREB1	HOCOMOCOv11-secondary-D	RREB1_HUMAN.H11MO.0.D	RREB1_HUMAN.H11MO.0.D	ttcatagttgctgtcactcccGgtgggctggggagccgggcag	0.650672	0.743261	7.72204	8.77977	0.00418175	0.000335654	NA	NA	NA	strong	1	1.05773	0.0903059
chr19	45488985	45488985	1	+	rs204470	A	G	SNV	-9,12	RREB1	HOCOMOCOv10	RREB1_HUMAN.H10MO.D	RREB1_HUMAN.H10MO.D	ttcatagttgctgtcactcccGgtgggctggggagccgggcag	0.650672	0.743261	7.72204	8.77977	0.00418175	0.000335654	NA	NA	NA	strong	1	1.05773	0.0903059
chr19	45488985	45488985	1	+	rs204470	A	G	SNV	-2,8	ZN449	HOCOMOCOv11-core-C	ZN449_HUMAN.H11MO.0.C	ZN449_HUMAN.H11MO.0.C	tgtcactcccGgtgggctggg	0.742292	0.841015	8.3286	9.41332	0.00226927	0.0002563	NA	NA	NA	strong	1	1.08471	0.0971951
chr19	45488985	45488985	1	-	rs204470	A	G	SNV	-7,2	ERF	jaspar2022	MA0760.1	MA0760.1	gtcactcccGgtgggctgg	0.75301	0.856317	8.4942	9.64671	0.00213909	0.000209808	NA	NA	NA	strong	1	1.15251	0.102449
chr19	45488985	45488985	1	-	rs204470	A	G	SNV	-7,2	ERF	jaspar2018	MA0760.1	MA0760.1	gtcactcccGgtgggctgg	0.75301	0.856317	8.4942	9.64671	0.00213909	0.000209808	NA	NA	NA	strong	1	1.15251	0.102449
chr19	45488985	45488985	1	-	rs204470	A	G	SNV	-7,2	ERF	jaspar2016	MA0760.1	MA0760.1	gtcactcccGgtgggctgg	0.75301	0.856317	8.4942	9.64671	0.00213909	0.000209808	NA	NA	NA	strong	1	1.15251	0.102449
chr19	45488985	45488985	1	+	rs204470	A	G	SNV	-8,2	ELK4	jaspar2016	MA0076.2	MA0076.2	tgtcactcccGgtgggctggg	0.725078	0.826131	8.56957	9.75105	0.00572395	0.000838518	NA	NA	NA	strong	1	1.18148	0.100262
chr19	45488985	45488985	1	+	rs204470	A	G	SNV	-8,2	ELK4	jaspar2018	MA0076.2	MA0076.2	tgtcactcccGgtgggctggg	0.725078	0.826131	8.56957	9.75105	0.00572395	0.000838518	NA	NA	NA	strong	1	1.18148	0.100262
chr19	45488985	45488985	1	+	rs204470	A	G	SNV	-8,2	ELK4	JASPAR_2014	ELK4	MA0076.2	tgtcactcccGgtgggctggg	0.725078	0.826131	8.56957	9.75105	0.00572395	0.000838518	NA	NA	NA	strong	1	1.18148	0.100262
chr19	45488985	45488985	1	+	rs204470	A	G	SNV	-8,2	ELK4	jaspar2022	MA0076.2	MA0076.2	tgtcactcccGgtgggctggg	0.725078	0.826131	8.56957	9.75105	0.00572395	0.000838518	NA	NA	NA	strong	1	1.18148	0.100262
chr19	45488985	45488985	1	-	rs204470	A	G	SNV	-8,4	GABPA	HOCOMOCOv10	GABPA_HUMAN.H10MO.A	GABPA_HUMAN.H10MO.A	gctgtcactcccGgtgggctgggga	0.73576	0.83227	9.16384	10.3498	0.00367251	0.000561267	NA	NA	NA	strong	1	1.18595	0.0955571
chr19	45488985	45488985	1	-	rs204470	A	G	SNV	-7,2	ETV3	jaspar2016	MA0763.1	MA0763.1	gtcactcccGgtgggctgg	0.713768	0.840695	7.04511	8.27551	0.00456429	0.000323296	NA	NA	NA	strong	1	1.2304	0.125298
chr19	45488985	45488985	1	-	rs204470	A	G	SNV	-7,2	ETV3	jaspar2018	MA0763.1	MA0763.1	gtcactcccGgtgggctgg	0.713768	0.840695	7.04511	8.27551	0.00456429	0.000323296	NA	NA	NA	strong	1	1.2304	0.125298
chr19	45488985	45488985	1	-	rs204470	A	G	SNV	-7,2	ETV3	jaspar2022	MA0763.1	MA0763.1	gtcactcccGgtgggctgg	0.713768	0.840695	7.04511	8.27551	0.00456429	0.000323296	NA	NA	NA	strong	1	1.2304	0.125298
chr19	45488985	45488985	1	-	rs204470	A	G	SNV	-13,2	ELK1::SREBF2	jaspar2022	MA1933.1	MA1933.1	gttgctgtcactcccGgtgggctggggagcc	0.618621	0.701005	9.8726	11.1539	0.0053863	0.000811867	NA	NA	NA	strong	1	1.28125	0.081072
chr19	45488985	45488985	1	-	rs204470	A	G	SNV	-7,6	ZIC1	jaspar2022	MA0696.1	MA0696.1	tgctgtcactcccGgtgggctggggag	0.693285	0.772367	11.5968	12.9075	0.00155515	0.000216309	NA	NA	NA	strong	1	1.31065	0.0785758
chr19	45488985	45488985	1	-	rs204470	A	G	SNV	-7,6	ZIC1	jaspar2018	MA0696.1	MA0696.1	tgctgtcactcccGgtgggctggggag	0.693285	0.772367	11.5968	12.9075	0.00155515	0.000216309	NA	NA	NA	strong	1	1.31065	0.0785758
chr19	45488985	45488985	1	-	rs204470	A	G	SNV	-7,6	ZIC1	jaspar2016	MA0696.1	MA0696.1	tgctgtcactcccGgtgggctggggag	0.693285	0.772367	11.5968	12.9075	0.00155515	0.000216309	NA	NA	NA	strong	1	1.31065	0.0785758
chr19	45488985	45488985	1	-	rs204470	A	G	SNV	-7,3	ETV2	jaspar2018	MA0762.1	MA0762.1	tgtcactcccGgtgggctggg	0.693868	0.799956	9.22684	10.6263	0.00527716	0.000693083	NA	NA	NA	strong	1	1.39941	0.105496
chr19	45488985	45488985	1	-	rs204470	A	G	SNV	-7,3	ETV2	jaspar2022	MA0762.1	MA0762.1	tgtcactcccGgtgggctggg	0.693868	0.799956	9.22684	10.6263	0.00527716	0.000693083	NA	NA	NA	strong	1	1.39941	0.105496
chr19	45488985	45488985	1	-	rs204470	A	G	SNV	-7,3	ETV2	jaspar2016	MA0762.1	MA0762.1	tgtcactcccGgtgggctggg	0.693868	0.799956	9.22684	10.6263	0.00527716	0.000693083	NA	NA	NA	strong	1	1.39941	0.105496
chr19	45488985	45488985	1	-	rs204470	A	G	SNV	-3,10	ZNF449	jaspar2022	MA1656.1	MA1656.1	tgctgtcactcccGgtgggctggggag	0.737278	0.866475	8.8663	10.38	0.00221633	0.000130747	NA	NA	NA	strong	1	1.51371	0.126729
chr19	45488985	45488985	1	-	rs204470	A	G	SNV	-6,3	ETS2	jaspar2022	MA1484.1	MA1484.1	gtcactcccGgtgggctgg	0.70201	0.830624	8.3001	9.81427	0.00744438	0.000736237	NA	NA	NA	strong	1	1.51417	0.128229
chr19	45488985	45488985	1	-	rs204470	A	G	SNV	-3,12	ZNF460	jaspar2022	MA1596.1	MA1596.1	gttgctgtcactcccGgtgggctggggagcc	0.647587	0.732302	11.8835	13.4058	0.00248684	0.00031525	NA	NA	NA	strong	1	1.52231	0.0835687
chr19	45488985	45488985	1	+	rs204470	A	G	SNV	-1,20	MAZ	HOCOMOCOv10	MAZ_HUMAN.H10MO.A	MAZ_HUMAN.H10MO.A	ttcatagttgctgtcactcccGgtgggctggggagccgggcag	0.595974	0.702473	9.00819	10.5377	0.00949255	0.000789257	NA	NA	NA	strong	1	1.52953	0.103272
chr19	45488985	45488985	1	-	rs204470	A	G	SNV	-7,2	FLI1	jaspar2022	MA0475.2	MA0475.2	gtcactcccGgtgggctgg	0.701991	0.832685	8.38719	9.93519	0.00637436	0.000596046	NA	NA	NA	strong	1	1.548	0.129899
chr19	45488985	45488985	1	-	rs204470	A	G	SNV	-7,2	FLI1	jaspar2018	MA0475.2	MA0475.2	gtcactcccGgtgggctgg	0.701991	0.832685	8.38719	9.93519	0.00637436	0.000596046	NA	NA	NA	strong	1	1.548	0.129899
chr19	45488985	45488985	1	-	rs204470	A	G	SNV	-7,2	FLI1	jaspar2016	MA0475.2	MA0475.2	gtcactcccGgtgggctgg	0.701991	0.832685	8.38719	9.93519	0.00637436	0.000596046	NA	NA	NA	strong	1	1.548	0.129899
chr19	45488985	45488985	1	-	rs204470	A	G	SNV	-7,4	ELF4	jaspar2022	MA0641.1	MA0641.1	ctgtcactcccGgtgggctgggg	0.687697	0.792972	10.3218	11.8809	0.00356227	0.000359952	NA	NA	NA	strong	1	1.55919	0.104313
chr19	45488985	45488985	1	-	rs204470	A	G	SNV	-7,4	ELF4	jaspar2016	MA0641.1	MA0641.1	ctgtcactcccGgtgggctgggg	0.687697	0.792972	10.3218	11.8809	0.00356227	0.000359952	NA	NA	NA	strong	1	1.55919	0.104313
chr19	45488985	45488985	1	-	rs204470	A	G	SNV	-7,4	ELF4	jaspar2018	MA0641.1	MA0641.1	ctgtcactcccGgtgggctgggg	0.687697	0.792972	10.3218	11.8809	0.00356227	0.000359952	NA	NA	NA	strong	1	1.55919	0.104313
chr19	45488985	45488985	1	-	rs204470	A	G	SNV	-6,2	ELK4	jaspar2018	MA0076.1	MA0076.1	tcactcccGgtgggctg	0.695023	0.847512	7.65846	9.29761	0.00646973	0.000366211	NA	NA	NA	strong	1	1.63915	0.149875
chr19	45488985	45488985	1	-	rs204470	A	G	SNV	-6,2	ELK4	JASPAR_CORE	ELK4	MA0076.1	tcactcccGgtgggctg	0.695023	0.847512	7.65846	9.29761	0.00646973	0.000366211	NA	NA	NA	strong	1	1.63915	0.149875
chr19	45488985	45488985	1	-	rs204470	A	G	SNV	-6,2	ELK4	jaspar2016	MA0076.1	MA0076.1	tcactcccGgtgggctg	0.695023	0.847512	7.65846	9.29761	0.00646973	0.000366211	NA	NA	NA	strong	1	1.63915	0.149875
chr19	45488985	45488985	1	-	rs204470	A	G	SNV	-11,2	ELK1::HOXA1	jaspar2022	MA1931.1	MA1931.1	tgctgtcactcccGgtgggctggggag	0.649299	0.760393	9.96836	11.6242	0.00539362	0.000531103	NA	NA	NA	strong	1	1.65586	0.10897
chr19	45488985	45488985	1	-	rs204470	A	G	SNV	-13,2	ELK1::HOXB13	jaspar2022	MA1932.1	MA1932.1	gttgctgtcactcccGgtgggctggggagcc	0.628775	0.729277	10.6615	12.331	0.00466168	0.000463822	NA	NA	NA	strong	1	1.66945	0.0992068
chr19	45488985	45488985	1	-	rs204470	A	G	SNV	-7,4	ELF1	jaspar2018	MA0473.2	MA0473.2	ctgtcactcccGgtgggctgggg	0.666542	0.782952	10.0522	11.785	0.00481725	0.000466585	NA	NA	NA	strong	1	1.73279	0.115398
chr19	45488985	45488985	1	-	rs204470	A	G	SNV	-7,4	ELF1	jaspar2016	MA0473.2	MA0473.2	ctgtcactcccGgtgggctgggg	0.666542	0.782952	10.0522	11.785	0.00481725	0.000466585	NA	NA	NA	strong	1	1.73279	0.115398
chr19	45488985	45488985	1	-	rs204470	A	G	SNV	-8,3	FEV	jaspar2022	MA0156.3	MA0156.3	ctgtcactcccGgtgggctgggg	0.721047	0.857784	9.83382	11.6809	0.00292093	0.00017643	NA	NA	NA	strong	1	1.84709	0.135796
chr19	45488985	45488985	1	-	rs204470	A	G	SNV	-8,4	ERG	HOCOMOCOv10	ERG_HUMAN.H10MO.B	ERG_HUMAN.H10MO.B	gctgtcactcccGgtgggctgggga	0.717619	0.850748	10.2732	12.1532	0.00301993	0.000184447	NA	NA	NA	strong	1	1.87997	0.131828
chr19	45488985	45488985	1	-	rs204470	A	G	SNV	-7,2	ELK1	jaspar2018	MA0028.2	MA0028.2	gtcactcccGgtgggctgg	0.714969	0.856693	9.64389	11.5394	0.00329018	0.00019455	NA	NA	NA	strong	1	1.89548	0.140865
chr19	45488985	45488985	1	-	rs204470	A	G	SNV	-7,2	ELK1	jaspar2022	MA0028.2	MA0028.2	gtcactcccGgtgggctgg	0.714969	0.856693	9.64389	11.5394	0.00329018	0.00019455	NA	NA	NA	strong	1	1.89548	0.140865
chr19	45488985	45488985	1	-	rs204470	A	G	SNV	-7,2	ELK1	jaspar2016	MA0028.2	MA0028.2	gtcactcccGgtgggctgg	0.714969	0.856693	9.64389	11.5394	0.00329018	0.00019455	NA	NA	NA	strong	1	1.89548	0.140865
chr19	45488985	45488985	1	+	rs204470	A	G	SNV	-3,3	MECP2	HOCOMOCOv11-core-C	MECP2_HUMAN.H11MO.0.C	MECP2_HUMAN.H11MO.0.C	actcccGgtgggc	0.731536	0.94246	6.69539	8.61461	0.0148926	0.000915527	NA	NA	NA	strong	1	1.91922	0.210022
chr19	45488985	45488985	1	+	rs204470	A	G	SNV	-3,3	MECP2	HOCOMOCOv10	MECP2_HUMAN.H10MO.C	MECP2_HUMAN.H10MO.C	actcccGgtgggc	0.731536	0.94246	6.69539	8.61461	0.0148926	0.000915527	NA	NA	NA	strong	1	1.91922	0.210022
chr19	45488985	45488985	1	-	rs204470	A	G	SNV	-7,2	ETV5	jaspar2022	MA0765.3	MA0765.3	gtcactcccGgtgggctgg	0.718519	0.863934	9.58331	11.5054	0.00320721	0.00014782	NA	NA	NA	strong	1	1.92213	0.144478
chr19	45488985	45488985	1	-	rs204470	A	G	SNV	-3,8	ZBTB7B	jaspar2018	MA0694.1	MA0694.1	ctgtcactcccGgtgggctgggg	0.641041	0.799863	8.02004	9.96617	0.0146322	0.000965595	NA	NA	NA	strong	1	1.94613	0.156711
chr19	45488985	45488985	1	-	rs204470	A	G	SNV	-3,8	ZBTB7B	jaspar2022	MA0694.1	MA0694.1	ctgtcactcccGgtgggctgggg	0.641041	0.799863	8.02004	9.96617	0.0146322	0.000965595	NA	NA	NA	strong	1	1.94613	0.156711
chr19	45488985	45488985	1	-	rs204470	A	G	SNV	-3,8	ZBTB7B	jaspar2016	MA0694.1	MA0694.1	ctgtcactcccGgtgggctgggg	0.641041	0.799863	8.02004	9.96617	0.0146322	0.000965595	NA	NA	NA	strong	1	1.94613	0.156711
chr19	45488985	45488985	1	+	rs204470	A	G	SNV	-2,16	KLF15	HOCOMOCOv11-core-A	KLF15_HUMAN.H11MO.0.A	KLF15_HUMAN.H11MO.0.A	atagttgctgtcactcccGgtgggctggggagccggg	0.599123	0.75423	7.85299	9.80585	0.015716	0.000542389	NA	NA	NA	strong	1	1.95286	0.151382
chr19	45488985	45488985	1	-	rs204470	A	G	SNV	-8,2	ELK3	jaspar2022	MA0759.2	MA0759.2	tgtcactcccGgtgggctggg	0.708222	0.860054	9.34556	11.3274	0.00412941	0.000176191	NA	NA	NA	strong	1	1.98186	0.150664
chr2	233981912	233981912	1	+	rs10933431	G	C	SNV	-11,5	NR3C2	jaspar2018	MA0727.1	MA0727.1	gaatggggaacgaagtGtggcagcctgggccat	0.771054	0.654036	13.2903	11.2933	0.000417819	0.00470334	NA	NA	NA	strong	1	-1.99698	-0.116121
chr2	233981912	233981912	1	+	rs10933431	G	C	SNV	-11,5	NR3C2	jaspar2022	MA0727.1	MA0727.1	gaatggggaacgaagtGtggcagcctgggccat	0.771054	0.654036	13.2903	11.2933	0.000417819	0.00470334	NA	NA	NA	strong	1	-1.99698	-0.116121
chr2	233981912	233981912	1	+	rs10933431	G	C	SNV	-11,5	NR3C2	jaspar2016	MA0727.1	MA0727.1	gaatggggaacgaagtGtggcagcctgggccat	0.771054	0.654036	13.2903	11.2933	0.000417819	0.00470334	NA	NA	NA	strong	1	-1.99698	-0.116121
chr2	233981912	233981912	1	+	rs10933431	G	C	SNV	-11,5	NR3C1	jaspar2018	MA0113.3	MA0113.3	gaatggggaacgaagtGtggcagcctgggccat	0.768151	0.651627	13.2394	11.2495	0.00044108	0.00496117	NA	NA	NA	strong	1	-1.98987	-0.115699
chr2	233981912	233981912	1	+	rs10933431	G	C	SNV	-11,5	NR3C1	jaspar2022	MA0113.3	MA0113.3	gaatggggaacgaagtGtggcagcctgggccat	0.768151	0.651627	13.2394	11.2495	0.00044108	0.00496117	NA	NA	NA	strong	1	-1.98987	-0.115699
chr2	233981912	233981912	1	+	rs10933431	G	C	SNV	-11,5	NR3C1	jaspar2016	MA0113.3	MA0113.3	gaatggggaacgaagtGtggcagcctgggccat	0.768151	0.651627	13.2394	11.2495	0.00044108	0.00496117	NA	NA	NA	strong	1	-1.98987	-0.115699
chr2	233981912	233981912	1	-	rs10933431	G	C	SNV	-7,2	NKX2-3	jaspar2018	MA0672.1	MA0672.1	gaacgaagtGtggcagcct	0.924403	0.737384	9.08446	7.26227	0.0008564	0.0128298	NA	NA	NA	strong	1	-1.8222	-0.18554
chr2	233981912	233981912	1	-	rs10933431	G	C	SNV	-7,2	NKX2-3	jaspar2022	MA0672.1	MA0672.1	gaacgaagtGtggcagcct	0.924403	0.737384	9.08446	7.26227	0.0008564	0.0128298	NA	NA	NA	strong	1	-1.8222	-0.18554
chr2	233981912	233981912	1	-	rs10933431	G	C	SNV	-7,2	NKX2-3	jaspar2016	MA0672.1	MA0672.1	gaacgaagtGtggcagcct	0.924403	0.737384	9.08446	7.26227	0.0008564	0.0128298	NA	NA	NA	strong	1	-1.8222	-0.18554
chr2	233981912	233981912	1	-	rs10933431	G	C	SNV	-10,4	GCR	HOCOMOCOv10	GCR_HUMAN.H10MO.A	GCR_HUMAN.H10MO.A	atggggaacgaagtGtggcagcctgggcc	0.810071	0.640066	8.84109	7.0394	0.000454647	0.0125307	NA	NA	NA	strong	1	-1.80169	-0.165995
chr2	233981912	233981912	1	+	rs10933431	G	C	SNV	-13,2	ERF::FIGLA	jaspar2022	MA1934.1	MA1934.1	aatggggaacgaagtGtggcagcctgggcca	0.75458	0.643812	12.2537	10.4678	0.000847114	0.00780101	NA	NA	NA	strong	1	-1.78585	-0.110166
chr2	233981912	233981912	1	+	rs10933431	G	C	SNV	-4,3	TBX5	HOCOMOCOv10	TBX5_HUMAN.H10MO.D	TBX5_HUMAN.H10MO.D	acgaagtGtggcagc	0.886637	0.660854	7.15514	5.37451	0.000869751	0.0252533	NA	NA	NA	strong	1	-1.78063	-0.221219
chr2	233981912	233981912	1	+	rs10933431	G	C	SNV	-4,3	TBX5	HOCOMOCOv11-secondary-D	TBX5_HUMAN.H11MO.0.D	TBX5_HUMAN.H11MO.0.D	acgaagtGtggcagc	0.886637	0.660854	7.15514	5.37451	0.000869751	0.0252533	NA	NA	NA	strong	1	-1.78063	-0.221219
chr2	233981912	233981912	1	+	rs10933431	G	C	SNV	-7,7	RUNX2	jaspar2016	MA0511.1	MA0511.1	atggggaacgaagtGtggcagcctgggcc	0.843322	0.69068	9.78184	8.04679	0.000914086	0.0127313	NA	NA	NA	strong	1	-1.73505	-0.150055
chr2	233981912	233981912	1	+	rs10933431	G	C	SNV	-7,7	RUNX2	jaspar2018	MA0511.1	MA0511.1	atggggaacgaagtGtggcagcctgggcc	0.843322	0.69068	9.78184	8.04679	0.000914086	0.0127313	NA	NA	NA	strong	1	-1.73505	-0.150055
chr2	233981912	233981912	1	+	rs10933431	G	C	SNV	-7,7	RUNX2	JASPAR_2014	RUNX2	MA0511.1	atggggaacgaagtGtggcagcctgggcc	0.843322	0.69068	9.78184	8.04679	0.000914086	0.0127313	NA	NA	NA	strong	1	-1.73505	-0.150055
chr2	233981912	233981912	1	+	rs10933431	G	C	SNV	-13,1	ETV5::FIGLA	jaspar2022	MA1945.1	MA1945.1	atggggaacgaagtGtggcagcctgggcc	0.776173	0.666795	12.1067	10.4267	0.000314023	0.00361333	NA	NA	NA	strong	1	-1.68003	-0.108078
chr2	233981912	233981912	1	+	rs10933431	G	C	SNV	-7,3	NKX23	HOCOMOCOv11-secondary-D	NKX23_HUMAN.H11MO.0.D	NKX23_HUMAN.H11MO.0.D	ggaacgaagtGtggcagcctg	0.905817	0.716397	8.1276	6.46421	0.000742912	0.0133307	NA	NA	NA	strong	1	-1.66339	-0.185757
chr2	233981912	233981912	1	+	rs10933431	G	C	SNV	-7,3	NKX23	HOCOMOCOv10	NKX23_HUMAN.H10MO.D	NKX23_HUMAN.H10MO.D	ggaacgaagtGtggcagcctg	0.905817	0.716397	8.1276	6.46421	0.000742912	0.0133307	NA	NA	NA	strong	1	-1.66339	-0.185757
chr2	233981912	233981912	1	+	rs10933431	G	C	SNV	1,13	PLAG1	JASPAR_CORE	PLAG1	MA0163.1	tggggaacgaagtGtggcagcctgggc	0.711937	0.595943	10.1059	8.49769	0.00101854	0.0113251	NA	NA	NA	strong	1	-1.60822	-0.11406
chr2	233981912	233981912	1	+	rs10933431	G	C	SNV	1,13	PLAG1	JASPAR_2014	PLAG1	MA0163.1	tggggaacgaagtGtggcagcctgggc	0.711937	0.595943	10.1059	8.49769	0.00101854	0.0113251	NA	NA	NA	strong	1	-1.60822	-0.11406
chr2	233981912	233981912	1	+	rs10933431	G	C	SNV	1,13	PLAG1	jaspar2016	MA0163.1	MA0163.1	tggggaacgaagtGtggcagcctgggc	0.711937	0.595943	10.1059	8.49769	0.00101854	0.0113251	NA	NA	NA	strong	1	-1.60822	-0.11406
chr2	233981912	233981912	1	+	rs10933431	G	C	SNV	1,13	PLAG1	jaspar2018	MA0163.1	MA0163.1	tggggaacgaagtGtggcagcctgggc	0.711937	0.595943	10.1059	8.49769	0.00101854	0.0113251	NA	NA	NA	strong	1	-1.60822	-0.11406
chr2	233981912	233981912	1	+	rs10933431	G	C	SNV	1,13	PLAG1	jaspar2022	MA0163.1	MA0163.1	tggggaacgaagtGtggcagcctgggc	0.711937	0.595943	10.1059	8.49769	0.00101854	0.0113251	NA	NA	NA	strong	1	-1.60822	-0.11406
chr2	233981912	233981912	1	+	rs10933431	G	C	SNV	-10,4	GCR	HOCOMOCOv11-core-A	GCR_HUMAN.H11MO.0.A	GCR_HUMAN.H11MO.0.A	atggggaacgaagtGtggcagcctgggcc	0.821038	0.661335	8.1692	6.63175	0.000362399	0.00908425	NA	NA	NA	strong	1	-1.53746	-0.155423
chr2	233981912	233981912	1	+	rs10933431	G	C	SNV	-13,3	SPIB	HOCOMOCOv11-core-A	SPIB_HUMAN.H11MO.0.A	SPIB_HUMAN.H11MO.0.A	gaatggggaacgaagtGtggcagcctgggccat	0.737137	0.638788	11.0878	9.63951	0.000927549	0.00696495	NA	NA	NA	strong	1	-1.44833	-0.0968205
chr2	233981912	233981912	1	+	rs10933431	G	C	SNV	-13,2	ETV2::FIGLA	jaspar2022	MA1941.1	MA1941.1	aatggggaacgaagtGtggcagcctgggcca	0.747111	0.637237	10.0473	8.61595	0.000533157	0.00577886	NA	NA	NA	strong	1	-1.43136	-0.107284
chr2	233981912	233981912	1	-	rs10933431	G	C	SNV	-6,2	NKX3-2	jaspar2016	MA0122.2	MA0122.2	aacgaagtGtggcagcc	0.88796	0.734247	8.25083	6.8423	0.000782013	0.00816345	NA	NA	NA	strong	1	-1.40853	-0.151822
chr2	233981912	233981912	1	-	rs10933431	G	C	SNV	-6,2	NKX3-2	jaspar2018	MA0122.2	MA0122.2	aacgaagtGtggcagcc	0.88796	0.734247	8.25083	6.8423	0.000782013	0.00816345	NA	NA	NA	strong	1	-1.40853	-0.151822
chr2	233981912	233981912	1	-	rs10933431	G	C	SNV	-11,4	ANDR	HOCOMOCOv11-secondary-A	ANDR_HUMAN.H11MO.1.A	ANDR_HUMAN.H11MO.1.A	aatggggaacgaagtGtggcagcctgggcca	0.82133	0.66551	7.62654	6.22719	0.000369603	0.00995571	NA	NA	NA	strong	1	-1.39934	-0.15159
chr2	233981912	233981912	1	+	rs10933431	G	C	SNV	-5,8	RUNX2	HOCOMOCOv11-core-A	RUNX2_HUMAN.H11MO.0.A	RUNX2_HUMAN.H11MO.0.A	tggggaacgaagtGtggcagcctgggc	0.842593	0.695883	8.13637	6.7644	0.00094131	0.0119769	NA	NA	NA	strong	1	-1.37197	-0.142789
chr2	233981912	233981912	1	+	rs10933431	G	C	SNV	-8,2	NKX32	HOCOMOCOv10	NKX32_HUMAN.H10MO.C	NKX32_HUMAN.H10MO.C	ggaacgaagtGtggcagcctg	0.921777	0.748279	7.37573	6.02723	0.00054431	0.00711417	NA	NA	NA	strong	1	-1.3485	-0.168906
chr2	233981912	233981912	1	-	rs10933431	G	C	SNV	-3,9	ZFP57	jaspar2022	MA1583.1	MA1583.1	ggggaacgaagtGtggcagcctggg	0.829249	0.706911	8.99024	7.67905	0.000872254	0.00719929	NA	NA	NA	strong	1	-1.31118	-0.121178
chr2	233981912	233981912	1	+	rs10933431	G	C	SNV	-6,-1	NKX25	HOCOMOCOv10	NKX25_HUMAN.H10MO.C	NKX25_HUMAN.H10MO.C	cgaagtGtggcag	0.947488	0.775971	6.89151	5.66336	0.000793457	0.00994873	NA	NA	NA	strong	1	-1.22816	-0.168992
chr2	233981912	233981912	1	+	rs10933431	G	C	SNV	-3,8	ARNT2	HOCOMOCOv11-secondary-D	ARNT2_HUMAN.H11MO.0.D	ARNT2_HUMAN.H11MO.0.D	gggaacgaagtGtggcagcctgg	0.882998	0.695907	5.98362	4.76195	0.000845015	0.0162395	NA	NA	NA	strong	1	-1.22167	-0.181051
chr2	233981912	233981912	1	+	rs10933431	G	C	SNV	-3,8	ARNT2	HOCOMOCOv10	ARNT2_HUMAN.H10MO.D	ARNT2_HUMAN.H10MO.D	gggaacgaagtGtggcagcctgg	0.882998	0.695907	5.98362	4.76195	0.000845015	0.0162395	NA	NA	NA	strong	1	-1.22167	-0.181051
chr2	233981912	233981912	1	-	rs10933431	G	C	SNV	-12,3	SPIB	jaspar2022	MA0081.2	MA0081.2	aatggggaacgaagtGtggcagcctgggcca	0.767068	0.675918	9.71922	8.60245	0.000707281	0.00450263	NA	NA	NA	strong	1	-1.11678	-0.0888227
chr2	233981912	233981912	1	-	rs10933431	G	C	SNV	-3,16	HEN1	HOCOMOCOv10	HEN1_HUMAN.H10MO.C	HEN1_HUMAN.H10MO.C	gtggaatggggaacgaagtGtggcagcctgggccattag	0.700803	0.630688	10.9605	9.90089	0.000889769	0.00447119	NA	NA	NA	strong	1	-1.05957	-0.0684395
chr2	233981912	233981912	1	-	rs10933431	G	C	SNV	-3,16	HEN1	HOCOMOCOv11-core-C	HEN1_HUMAN.H11MO.0.C	HEN1_HUMAN.H11MO.0.C	gtggaatggggaacgaagtGtggcagcctgggccattag	0.700803	0.630688	10.9605	9.90089	0.000889769	0.00447119	NA	NA	NA	strong	1	-1.05957	-0.0684395
chr2	233981912	233981912	1	+	rs10933431	G	C	SNV	-10,2	PRGR	HOCOMOCOv10	PRGR_HUMAN.H10MO.C	PRGR_HUMAN.H10MO.C	ggggaacgaagtGtggcagcctggg	0.856588	0.730892	6.82304	5.84884	0.000302151	0.00470431	NA	NA	NA	strong	1	-0.974196	-0.122779
chr2	233981912	233981912	1	-	rs10933431	G	C	SNV	-7,1	NKX2-8	jaspar2018	MA0673.1	MA0673.1	aacgaagtGtggcagcc	0.917792	0.788788	6.98176	6.0106	0.000827789	0.00774384	NA	NA	NA	strong	1	-0.97116	-0.127774
chr2	233981912	233981912	1	-	rs10933431	G	C	SNV	-7,1	NKX2-8	jaspar2022	MA0673.1	MA0673.1	aacgaagtGtggcagcc	0.917792	0.788788	6.98176	6.0106	0.000827789	0.00774384	NA	NA	NA	strong	1	-0.97116	-0.127774
chr2	233981912	233981912	1	-	rs10933431	G	C	SNV	-7,1	NKX2-8	jaspar2016	MA0673.1	MA0673.1	aacgaagtGtggcagcc	0.917792	0.788788	6.98176	6.0106	0.000827789	0.00774384	NA	NA	NA	strong	1	-0.97116	-0.127774
chr2	233981912	233981912	1	+	rs10933431	G	C	SNV	-10,5	PRGR	HOCOMOCOv11-core-A	PRGR_HUMAN.H11MO.0.A	PRGR_HUMAN.H11MO.0.A	aatggggaacgaagtGtggcagcctgggcca	0.756608	0.647911	6.95589	6.00922	0.000906002	0.00836867	NA	NA	NA	strong	1	-0.946673	-0.104309
chr2	233981912	233981912	1	+	rs10933431	G	C	SNV	-7,4	NKX31	HOCOMOCOv11-core-C	NKX31_HUMAN.H11MO.0.C	NKX31_HUMAN.H11MO.0.C	gggaacgaagtGtggcagcctgg	0.886024	0.762853	6.67814	5.77649	0.000934601	0.00796235	NA	NA	NA	strong	1	-0.901652	-0.120021
chr2	233981912	233981912	1	-	rs10933431	G	C	SNV	-4,15	ZKSCAN3	jaspar2022	MA1973.1	MA1973.1	gtggaatggggaacgaagtGtggcagcctgggccattag	0.73156	0.673755	11.2636	10.4018	0.000416365	0.00172301	NA	NA	NA	strong	1	-0.861775	-0.056452
chr2	233981912	233981912	1	+	rs10933431	G	C	SNV	-8,10	NR1D1	HOCOMOCOv11-core-B	NR1D1_HUMAN.H11MO.0.B	NR1D1_HUMAN.H11MO.0.B	tggaatggggaacgaagtGtggcagcctgggccatta	0.873695	0.747001	6.07156	5.24558	0.000122133	0.00301723	NA	NA	NA	strong	1	-0.825979	-0.119794
chr2	233981912	233981912	1	-	rs10933431	G	C	SNV	-2,8	HIC2	HOCOMOCOv11-secondary-D	HIC2_HUMAN.H11MO.0.D	HIC2_HUMAN.H11MO.0.D	ggaacgaagtCtggcagcctg	0.870499	0.949906	8.85179	9.65211	0.00124741	0.000240326	NA	NA	NA	strong	1	0.800323	0.0787952
chr2	233981912	233981912	1	-	rs10933431	G	C	SNV	-2,8	HIC2	HOCOMOCOv10	HIC2_HUMAN.H10MO.D	HIC2_HUMAN.H10MO.D	ggaacgaagtCtggcagcctg	0.870499	0.949906	8.85179	9.65211	0.00124741	0.000240326	NA	NA	NA	strong	1	0.800323	0.0787952
chr2	233981912	233981912	1	+	rs10933431	G	C	SNV	-4,5	SMAD3	HOCOMOCOv10	SMAD3_HUMAN.H10MO.C	SMAD3_HUMAN.H10MO.C	gaacgaagtCtggcagcct	0.790317	0.969101	5.48998	6.69127	0.00731659	0.000213623	NA	NA	NA	strong	1	1.20129	0.174128
chr2	233981912	233981912	1	+	rs10933431	G	C	SNV	-4,7	HAND1	HOCOMOCOv10	HAND1_HUMAN.H10MO.D	HAND1_HUMAN.H10MO.D	gggaacgaagtCtggcagcctgg	0.771942	0.941427	6.6041	8.00789	0.00534481	0.00014478	NA	NA	NA	strong	1	1.4038	0.165288
chr2	233981912	233981912	1	-	rs10933431	G	C	SNV	-4,5	SMAD2	jaspar2022	MA1964.1	MA1964.1	gaacgaagtCtggcagcct	0.820269	0.998222	8.4657	10.291	0.00257015	8.01086e-05	NA	NA	NA	strong	1	1.82533	0.177057
chr2	233981912	233981912	1	+	rs10933431	G	C	SNV	-3,3	HAND1	HOCOMOCOv11-secondary-D	HAND1_HUMAN.H11MO.1.D	HAND1_HUMAN.H11MO.1.D	cgaagtCtggcag	0.705197	0.971627	5.12884	7.03416	0.0198975	0.000549316	NA	NA	NA	strong	1	1.90531	0.263272
chr19	45631816	45631816	1	-	rs17643262	G	A	SNV	-4,6	ZN770	HOCOMOCOv11-secondary-C	ZN770_HUMAN.H11MO.1.C	ZN770_HUMAN.H11MO.1.C	tggaatcgaaGcctcttaaaa	0.854313	0.705487	10.6586	8.8217	0.00039196	0.00638843	NA	NA	NA	strong	1	-1.83695	-0.147465
chr19	45631816	45631816	1	-	rs17643262	G	A	SNV	-15,6	ZN770	HOCOMOCOv11-core-C	ZN770_HUMAN.H11MO.0.C	ZN770_HUMAN.H11MO.0.C	tttgcgagagctggaatcgaaGcctcttaaaatggcagatgat	0.703499	0.626408	10.2579	9.18772	0.000556699	0.00388685	NA	NA	NA	strong	1	-1.07018	-0.0744531
chr19	45631816	45631816	1	+	rs17643262	G	A	SNV	-10,4	ZIM3	jaspar2022	MA1709.1	MA1709.1	gagctggaatcgaaAcctcttaaaatggc	0.690494	0.754056	9.96932	10.8684	0.00343792	0.000989187	NA	NA	NA	strong	1	0.899078	0.0626655
chr19	45631816	45631816	1	+	rs17643262	G	A	SNV	-11,3	IRF8	HOCOMOCOv10	IRF8_HUMAN.H10MO.D	IRF8_HUMAN.H10MO.D	gagctggaatcgaaAcctcttaaaatggc	0.816682	0.914008	8.05634	8.97715	0.000515123	4.48888e-05	NA	NA	NA	strong	1	0.920802	0.0940485
chr19	45631816	45631816	1	+	rs17643262	G	A	SNV	-11,2	ONECUT2	jaspar2018	MA0756.1	MA0756.1	agctggaatcgaaAcctcttaaaatgg	0.705995	0.776615	10.0369	11.0205	0.00332987	0.000839591	NA	NA	NA	strong	1	0.983625	0.0696031
chr19	45631816	45631816	1	+	rs17643262	G	A	SNV	-11,2	ONECUT2	jaspar2016	MA0756.1	MA0756.1	agctggaatcgaaAcctcttaaaatgg	0.705995	0.776615	10.0369	11.0205	0.00332987	0.000839591	NA	NA	NA	strong	1	0.983625	0.0696031
chr19	45631816	45631816	1	-	rs17643262	G	A	SNV	-3,8	BARX1	HOCOMOCOv11-secondary-D	BARX1_HUMAN.H11MO.0.D	BARX1_HUMAN.H11MO.0.D	ctggaatcgaaAcctcttaaaat	0.695539	0.832404	5.27972	6.27217	0.0119935	0.000910163	NA	NA	NA	strong	1	0.992452	0.132548
chr19	45631816	45631816	1	+	rs17643262	G	A	SNV	-9,2	IRF9	HOCOMOCOv11-core-C	IRF9_HUMAN.H11MO.0.C	IRF9_HUMAN.H11MO.0.C	ctggaatcgaaAcctcttaaaat	0.678493	0.80084	6.28657	7.33517	0.00414193	0.000292897	NA	NA	NA	strong	1	1.0486	0.115968
chr19	45631816	45631816	1	+	rs17643262	G	A	SNV	-9,2	IRF9	HOCOMOCOv10	IRF9_HUMAN.H10MO.C	IRF9_HUMAN.H10MO.C	ctggaatcgaaAcctcttaaaat	0.678493	0.80084	6.28657	7.33517	0.00414193	0.000292897	NA	NA	NA	strong	1	1.0486	0.115968
chr19	45631816	45631816	1	+	rs17643262	G	A	SNV	-8,5	ZBED2	jaspar2022	MA1971.1	MA1971.1	agctggaatcgaaAcctcttaaaatgg	0.881203	0.991772	8.65999	9.72212	0.000375666	4.04119e-05	NA	NA	NA	strong	1	1.06213	0.108368
chr19	45631816	45631816	1	-	rs17643262	G	A	SNV	-10,4	STAT2	HOCOMOCOv10	STAT2_HUMAN.H10MO.B	STAT2_HUMAN.H10MO.B	gagctggaatcgaaAcctcttaaaatggc	0.809745	0.926024	7.70307	8.77298	0.000583039	2.23955e-05	NA	NA	NA	strong	1	1.0699	0.113173
chr19	45631816	45631816	1	-	rs17643262	G	A	SNV	-3,8	GRHL2	jaspar2022	MA1105.2	MA1105.2	ctggaatcgaaAcctcttaaaat	0.715622	0.826168	7.20417	8.28052	0.00359499	0.000352323	NA	NA	NA	strong	1	1.07635	0.107926
chr19	45631816	45631816	1	+	rs17643262	G	A	SNV	-11,2	ONECUT1	jaspar2018	MA0679.1	MA0679.1	agctggaatcgaaAcctcttaaaatgg	0.706691	0.786483	10.5092	11.6791	0.00341984	0.000799287	NA	NA	NA	strong	1	1.16991	0.0789964
chr19	45631816	45631816	1	+	rs17643262	G	A	SNV	-11,2	ONECUT1	jaspar2016	MA0679.1	MA0679.1	agctggaatcgaaAcctcttaaaatgg	0.706691	0.786483	10.5092	11.6791	0.00341984	0.000799287	NA	NA	NA	strong	1	1.16991	0.0789964
chr19	45631816	45631816	1	+	rs17643262	G	A	SNV	-15,2	IRF4	HOCOMOCOv11-core-A	IRF4_HUMAN.H11MO.0.A	IRF4_HUMAN.H11MO.0.A	cgagagctggaatcgaaAcctcttaaaatggcaga	0.76009	0.87123	10.0241	11.4475	0.00066905	2.94749e-05	NA	NA	NA	strong	1	1.4234	0.108684
chr19	45631816	45631816	1	+	rs17643262	G	A	SNV	-15,4	IRF3	HOCOMOCOv11-core-B	IRF3_HUMAN.H11MO.0.B	IRF3_HUMAN.H11MO.0.B	tgcgagagctggaatcgaaAcctcttaaaatggcagatg	0.614509	0.753009	6.84687	8.29294	0.00944485	0.000330264	NA	NA	NA	strong	1	1.44606	0.133011
chr19	45631816	45631816	1	+	rs17643262	G	A	SNV	-10,7	IRF2	jaspar2018	MA0051.1	MA0051.1	cgagagctggaatcgaaAcctcttaaaatggcaga	0.672414	0.782884	9.32883	10.7968	0.00343655	0.000264076	NA	NA	NA	strong	1	1.46801	0.107295
chr19	45631816	45631816	1	+	rs17643262	G	A	SNV	-10,7	IRF2	jaspar2016	MA0051.1	MA0051.1	cgagagctggaatcgaaAcctcttaaaatggcaga	0.672414	0.782884	9.32883	10.7968	0.00343655	0.000264076	NA	NA	NA	strong	1	1.46801	0.107295
chr19	45631816	45631816	1	+	rs17643262	G	A	SNV	-10,7	IRF2	JASPAR_2014	IRF2	MA0051.1	cgagagctggaatcgaaAcctcttaaaatggcaga	0.672414	0.782884	9.32883	10.7968	0.00343655	0.000264076	NA	NA	NA	strong	1	1.46801	0.107295
chr19	45631816	45631816	1	+	rs17643262	G	A	SNV	-10,7	IRF2	jaspar2022	MA0051.1	MA0051.1	cgagagctggaatcgaaAcctcttaaaatggcaga	0.672414	0.782884	9.32883	10.7968	0.00343655	0.000264076	NA	NA	NA	strong	1	1.46801	0.107295
chr19	45631816	45631816	1	+	rs17643262	G	A	SNV	-10,7	IRF2	JASPAR_CORE	IRF2	MA0051.1	cgagagctggaatcgaaAcctcttaaaatggcaga	0.672414	0.782884	9.32883	10.7968	0.00343655	0.000264076	NA	NA	NA	strong	1	1.46801	0.107295
chr19	45631816	45631816	1	+	rs17643262	G	A	SNV	-11,7	STAT1	HOCOMOCOv11-secondary-A	STAT1_HUMAN.H11MO.1.A	STAT1_HUMAN.H11MO.1.A	gcgagagctggaatcgaaAcctcttaaaatggcagat	0.710378	0.849241	7.97724	9.46302	0.00292597	0.000101166	NA	NA	NA	strong	1	1.48578	0.134143
chr19	45631816	45631816	1	+	rs17643262	G	A	SNV	-15,4	IRF8	HOCOMOCOv11-core-B	IRF8_HUMAN.H11MO.0.B	IRF8_HUMAN.H11MO.0.B	tgcgagagctggaatcgaaAcctcttaaaatggcagatg	0.745297	0.856632	10.3643	11.8707	0.000778076	4.01175e-05	NA	NA	NA	strong	1	1.50642	0.109078
chr19	45631816	45631816	1	+	rs17643262	G	A	SNV	-10,6	IRF3	HOCOMOCOv10	IRF3_HUMAN.H10MO.C	IRF3_HUMAN.H10MO.C	gagagctggaatcgaaAcctcttaaaatggcag	0.700462	0.833278	8.25555	9.76311	0.00412069	0.000226301	NA	NA	NA	strong	1	1.50756	0.129343
chr19	45631816	45631816	1	+	rs17643262	G	A	SNV	-11,2	IRF7	jaspar2022	MA0772.1	MA0772.1	agctggaatcgaaAcctcttaaaatgg	0.684432	0.78012	10.9827	12.4954	0.00301848	0.000387195	NA	NA	NA	strong	1	1.51267	0.0947113
chr19	45631816	45631816	1	+	rs17643262	G	A	SNV	-11,2	IRF7	jaspar2018	MA0772.1	MA0772.1	agctggaatcgaaAcctcttaaaatgg	0.684432	0.78012	10.9827	12.4954	0.00301848	0.000387195	NA	NA	NA	strong	1	1.51267	0.0947113
chr19	45631816	45631816	1	+	rs17643262	G	A	SNV	-11,2	IRF7	jaspar2016	MA0772.1	MA0772.1	agctggaatcgaaAcctcttaaaatgg	0.684432	0.78012	10.9827	12.4954	0.00301848	0.000387195	NA	NA	NA	strong	1	1.51267	0.0947113
chr19	45631816	45631816	1	+	rs17643262	G	A	SNV	-15,4	IRF1	HOCOMOCOv10	IRF1_HUMAN.H10MO.A	IRF1_HUMAN.H10MO.A	tgcgagagctggaatcgaaAcctcttaaaatggcagatg	0.65472	0.76665	9.2225	10.7362	0.00380364	0.000263175	NA	NA	NA	strong	1	1.51371	0.108963
chr19	45631816	45631816	1	+	rs17643262	G	A	SNV	-10,3	STAT1	jaspar2016	MA0137.1	MA0137.1	agctggaatcgaaAcctcttaaaatgg	0.775932	0.895703	10.3333	11.8827	0.000405293	1.27405e-05	NA	NA	NA	strong	1	1.54944	0.117098
chr19	45631816	45631816	1	+	rs17643262	G	A	SNV	-10,3	STAT1	jaspar2018	MA0137.1	MA0137.1	agctggaatcgaaAcctcttaaaatgg	0.775932	0.895703	10.3333	11.8827	0.000405293	1.27405e-05	NA	NA	NA	strong	1	1.54944	0.117098
chr19	45631816	45631816	1	+	rs17643262	G	A	SNV	-17,3	IRF3	jaspar2022	MA1418.1	MA1418.1	ttgcgagagctggaatcgaaAcctcttaaaatggcagatga	0.658372	0.734453	14.2164	15.8323	0.00126998	0.000160575	NA	NA	NA	strong	1	1.61585	0.0752532
chr19	45631816	45631816	1	+	rs17643262	G	A	SNV	-17,3	IRF3	jaspar2018	MA1418.1	MA1418.1	ttgcgagagctggaatcgaaAcctcttaaaatggcagatga	0.658372	0.734453	14.2164	15.8323	0.00126998	0.000160575	NA	NA	NA	strong	1	1.61585	0.0752532
chr19	45631816	45631816	1	+	rs17643262	G	A	SNV	-9,2	IRF1	jaspar2018	MA0050.1	MA0050.1	ctggaatcgaaAcctcttaaaat	0.734325	0.875372	8.74435	10.3835	0.00203049	7.30753e-05	NA	NA	NA	strong	1	1.63915	0.138537
chr19	45631816	45631816	1	+	rs17643262	G	A	SNV	-9,2	IRF1	JASPAR_CORE	IRF1	MA0050.1	ctggaatcgaaAcctcttaaaat	0.734325	0.875372	8.74435	10.3835	0.00203049	7.30753e-05	NA	NA	NA	strong	1	1.63915	0.138537
chr19	45631816	45631816	1	+	rs17643262	G	A	SNV	-9,2	IRF1	jaspar2016	MA0050.1	MA0050.1	ctggaatcgaaAcctcttaaaat	0.734325	0.875372	8.74435	10.3835	0.00203049	7.30753e-05	NA	NA	NA	strong	1	1.63915	0.138537
chr19	45631816	45631816	1	+	rs17643262	G	A	SNV	-10,3	IRF2	HOCOMOCOv10	IRF2_HUMAN.H10MO.C	IRF2_HUMAN.H10MO.C	agctggaatcgaaAcctcttaaaatgg	0.745143	0.876119	9.77564	11.4611	0.00171803	8.02316e-05	NA	NA	NA	strong	1	1.68548	0.129103
chr19	45631816	45631816	1	+	rs17643262	G	A	SNV	-15,4	IRF2	HOCOMOCOv11-core-A	IRF2_HUMAN.H11MO.0.A	IRF2_HUMAN.H11MO.0.A	tgcgagagctggaatcgaaAcctcttaaaatggcagatg	0.661958	0.77238	10.7626	12.5099	0.00342536	0.000261727	NA	NA	NA	strong	1	1.74728	0.108448
chr19	45631816	45631816	1	-	rs17643262	G	A	SNV	-13,2	RFX5	jaspar2018	MA0510.2	MA0510.2	agagctggaatcgaaAcctcttaaaatggca	0.60656	0.705412	11.1543	12.9494	0.00579153	0.000598083	NA	NA	NA	strong	1	1.79515	0.0981001
chr19	45631816	45631816	1	-	rs17643262	G	A	SNV	-13,2	RFX5	jaspar2016	MA0510.2	MA0510.2	agagctggaatcgaaAcctcttaaaatggca	0.60656	0.705412	11.1543	12.9494	0.00579153	0.000598083	NA	NA	NA	strong	1	1.79515	0.0981001
chr19	45631816	45631816	1	-	rs17643262	G	A	SNV	-13,2	RFX5	jaspar2022	MA0510.2	MA0510.2	agagctggaatcgaaAcctcttaaaatggca	0.60656	0.705412	11.1543	12.9494	0.00579153	0.000598083	NA	NA	NA	strong	1	1.79515	0.0981001
chr19	45631816	45631816	1	+	rs17643262	G	A	SNV	-9,4	PRDM1	HOCOMOCOv11-core-A	PRDM1_HUMAN.H11MO.0.A	PRDM1_HUMAN.H11MO.0.A	agctggaatcgaaAcctcttaaaatgg	0.620742	0.774227	7.58655	9.40614	0.0146196	0.000896964	NA	NA	NA	strong	1	1.8196	0.150595
chr19	45631816	45631816	1	+	rs17643262	G	A	SNV	-15,4	IRF1	HOCOMOCOv11-core-A	IRF1_HUMAN.H11MO.0.A	IRF1_HUMAN.H11MO.0.A	tgcgagagctggaatcgaaAcctcttaaaatggcagatg	0.67331	0.798101	10.1939	12.0171	0.00331513	0.000185091	NA	NA	NA	strong	1	1.82322	0.121817
chr19	45631816	45631816	1	-	rs17643262	G	A	SNV	-14,6	IRF1	jaspar2016	MA0050.2	MA0050.2	ttgcgagagctggaatcgaaAcctcttaaaatggcagatga	0.675053	0.801231	10.4863	12.3889	0.00336597	0.000179417	NA	NA	NA	strong	1	1.9026	0.123657
chr19	45631816	45631816	1	-	rs17643262	G	A	SNV	-14,6	IRF1	jaspar2018	MA0050.2	MA0050.2	ttgcgagagctggaatcgaaAcctcttaaaatggcagatga	0.675053	0.801231	10.4863	12.3889	0.00336597	0.000179417	NA	NA	NA	strong	1	1.9026	0.123657
chr19	45631816	45631816	1	-	rs17643262	G	A	SNV	-14,6	IRF1	JASPAR_2014	IRF1	MA0050.2	ttgcgagagctggaatcgaaAcctcttaaaatggcagatga	0.675053	0.801231	10.4863	12.3889	0.00336597	0.000179417	NA	NA	NA	strong	1	1.9026	0.123657
chr19	45631816	45631816	1	+	rs17643262	G	A	SNV	-11,7	STAT2	HOCOMOCOv11-core-A	STAT2_HUMAN.H11MO.0.A	STAT2_HUMAN.H11MO.0.A	gcgagagctggaatcgaaAcctcttaaaatggcagat	0.710846	0.849332	10.1217	12.0258	0.00232021	7.54878e-05	NA	NA	NA	strong	1	1.90409	0.135067
chr19	45631816	45631816	1	+	rs17643262	G	A	SNV	-6,2	IRF6	jaspar2022	MA1509.1	MA1509.1	gaatcgaaAcctcttaa	0.739125	0.88487	9.71942	11.6261	0.00241852	0.000102997	NA	NA	NA	strong	1	1.90668	0.14519
chr19	45631816	45631816	1	-	rs17643262	G	A	SNV	-13,2	RFX2	jaspar2022	MA0600.2	MA0600.2	agagctggaatcgaaAcctcttaaaatggca	0.589953	0.69689	10.6938	12.6172	0.00977024	0.000987283	NA	NA	NA	strong	1	1.92343	0.106449
chr19	45631816	45631816	1	-	rs17643262	G	A	SNV	-13,2	RFX2	jaspar2018	MA0600.2	MA0600.2	agagctggaatcgaaAcctcttaaaatggca	0.589953	0.69689	10.6938	12.6172	0.00977024	0.000987283	NA	NA	NA	strong	1	1.92343	0.106449
chr19	45631816	45631816	1	-	rs17643262	G	A	SNV	-13,2	RFX2	jaspar2016	MA0600.2	MA0600.2	agagctggaatcgaaAcctcttaaaatggca	0.589953	0.69689	10.6938	12.6172	0.00977024	0.000987283	NA	NA	NA	strong	1	1.92343	0.106449
chr19	45631816	45631816	1	-	rs17643262	G	A	SNV	-10,4	STAT1::STAT2	jaspar2018	MA0517.1	MA0517.1	gagctggaatcgaaAcctcttaaaatggc	0.757476	0.894721	10.891	12.8304	0.000817258	1.86181e-05	NA	NA	NA	strong	1	1.93942	0.135452
chr19	45631816	45631816	1	-	rs17643262	G	A	SNV	-10,4	STAT1::STAT2	jaspar2016	MA0517.1	MA0517.1	gagctggaatcgaaAcctcttaaaatggc	0.757476	0.894721	10.891	12.8304	0.000817258	1.86181e-05	NA	NA	NA	strong	1	1.93942	0.135452
chr19	45631816	45631816	1	-	rs17643262	G	A	SNV	-10,4	STAT1::STAT2	jaspar2022	MA0517.1	MA0517.1	gagctggaatcgaaAcctcttaaaatggc	0.757476	0.894721	10.891	12.8304	0.000817258	1.86181e-05	NA	NA	NA	strong	1	1.93942	0.135452
chr19	45631816	45631816	1	-	rs17643262	G	A	SNV	-10,4	STAT2::STAT1	JASPAR_2014	STAT2::STAT1	MA0517.1	gagctggaatcgaaAcctcttaaaatggc	0.757476	0.894721	10.891	12.8304	0.000817258	1.86181e-05	NA	NA	NA	strong	1	1.93942	0.135452
chr19	45631816	45631816	1	-	rs17643262	G	A	SNV	-13,2	RFX3	jaspar2022	MA0798.3	MA0798.3	agagctggaatcgaaAcctcttaaaatggca	0.592617	0.685162	12.498	14.4399	0.00634918	0.000737321	NA	NA	NA	strong	1	1.94189	0.0922679
chr19	45631816	45631816	1	+	rs17643262	G	A	SNV	-12,2	IRF9	jaspar2022	MA0653.1	MA0653.1	gagctggaatcgaaAcctcttaaaatggc	0.620809	0.705146	14.6798	16.6652	0.00258756	0.00030594	NA	NA	NA	strong	1	1.98539	0.0841039
chr19	45631816	45631816	1	+	rs17643262	G	A	SNV	-12,2	IRF9	jaspar2016	MA0653.1	MA0653.1	gagctggaatcgaaAcctcttaaaatggc	0.620809	0.705146	14.6798	16.6652	0.00258756	0.00030594	NA	NA	NA	strong	1	1.98539	0.0841039
chr19	45631816	45631816	1	+	rs17643262	G	A	SNV	-12,2	IRF9	jaspar2018	MA0653.1	MA0653.1	gagctggaatcgaaAcctcttaaaatggc	0.620809	0.705146	14.6798	16.6652	0.00258756	0.00030594	NA	NA	NA	strong	1	1.98539	0.0841039
chr19	45631816	45631816	1	+	rs17643262	G	A	SNV	-11,2	IRF8	jaspar2018	MA0652.1	MA0652.1	agctggaatcgaaAcctcttaaaatgg	0.676071	0.769255	14.4363	16.423	0.00114939	9.98862e-05	NA	NA	NA	strong	1	1.98676	0.0930885
chr19	45631816	45631816	1	+	rs17643262	G	A	SNV	-11,2	IRF8	jaspar2022	MA0652.1	MA0652.1	agctggaatcgaaAcctcttaaaatgg	0.676071	0.769255	14.4363	16.423	0.00114939	9.98862e-05	NA	NA	NA	strong	1	1.98676	0.0930885
chr19	45631816	45631816	1	+	rs17643262	G	A	SNV	-11,2	IRF8	jaspar2016	MA0652.1	MA0652.1	agctggaatcgaaAcctcttaaaatgg	0.676071	0.769255	14.4363	16.423	0.00114939	9.98862e-05	NA	NA	NA	strong	1	1.98676	0.0930885
chr19	45631816	45631816	1	+	rs17643262	G	A	SNV	-13,2	RFX1	jaspar2022	MA0509.3	MA0509.3	agagctggaatcgaaAcctcttaaaatggca	0.59388	0.688006	12.5855	14.5724	0.00655897	0.000760999	NA	NA	NA	strong	1	1.98691	0.0939071
chr19	45631816	45631816	1	+	rs17643262	G	A	SNV	-11,3	IRF4	jaspar2022	MA1419.1	MA1419.1	gagctggaatcgaaAcctcttaaaatggc	0.681361	0.772182	14.9902	16.979	0.000877178	6.98538e-05	NA	NA	NA	strong	1	1.9888	0.0905331
chr19	45631816	45631816	1	+	rs17643262	G	A	SNV	-11,3	IRF4	jaspar2018	MA1419.1	MA1419.1	gagctggaatcgaaAcctcttaaaatggc	0.681361	0.772182	14.9902	16.979	0.000877178	6.98538e-05	NA	NA	NA	strong	1	1.9888	0.0905331
chr19	45724743	45724743	1	-	rs28607628	G	A	SNV	-3,7	DMRT3	jaspar2022	MA0610.1	MA0610.1	agtagctgggGctacaggcac	0.906222	0.708179	9.26782	7.27984	0.000777245	0.0132332	NA	NA	NA	strong	1	-1.98798	-0.194724
chr19	45724743	45724743	1	-	rs28607628	G	A	SNV	-3,7	DMRT3	jaspar2018	MA0610.1	MA0610.1	agtagctgggGctacaggcac	0.906222	0.708179	9.26782	7.27984	0.000777245	0.0132332	NA	NA	NA	strong	1	-1.98798	-0.194724
chr19	45724743	45724743	1	-	rs28607628	G	A	SNV	-3,7	DMRT3	jaspar2016	MA0610.1	MA0610.1	agtagctgggGctacaggcac	0.906222	0.708179	9.26782	7.27984	0.000777245	0.0132332	NA	NA	NA	strong	1	-1.98798	-0.194724
chr19	45724743	45724743	1	+	rs28607628	G	A	SNV	-4,7	DMRTA1	jaspar2022	MA1707.1	MA1707.1	gagtagctgggGctacaggcacg	0.886925	0.715516	8.31046	6.74324	0.000966251	0.0122674	NA	NA	NA	strong	1	-1.56722	-0.167719
chr19	45724743	45724743	1	-	rs28607628	G	A	SNV	-3,9	ZBTB6	jaspar2022	MA1581.1	MA1581.1	tgagtagctgggGctacaggcacgt	0.805239	0.671121	8.7899	7.35984	0.000930056	0.00871399	NA	NA	NA	strong	1	-1.43006	-0.131601
chr19	45724743	45724743	1	+	rs28607628	G	A	SNV	-7,5	PLAG1	HOCOMOCOv10	PLAG1_HUMAN.H10MO.S	PLAG1_HUMAN.H10MO.S	tgagtagctgggGctacaggcacgt	0.925327	0.717221	6.37427	4.99038	0.000253543	0.0211477	NA	NA	NA	strong	1	-1.38388	-0.201414
chr19	45724743	45724743	1	+	rs28607628	G	A	SNV	-4,7	DMRTA2	jaspar2022	MA1478.1	MA1478.1	gagtagctgggGctacaggcacg	0.921068	0.750368	7.3398	6.01698	0.000889122	0.013964	NA	NA	NA	strong	1	-1.32281	-0.166361
chr19	45724743	45724743	1	-	rs28607628	G	A	SNV	-1,9	TFAP2A	jaspar2018	MA0003.3	MA0003.3	agtagctgggGctacaggcac	0.85429	0.722246	8.12153	6.87778	0.000787258	0.00838208	NA	NA	NA	strong	1	-1.24375	-0.131004
chr19	45724743	45724743	1	-	rs28607628	G	A	SNV	-1,9	TFAP2A	jaspar2016	MA0003.3	MA0003.3	agtagctgggGctacaggcac	0.85429	0.722246	8.12153	6.87778	0.000787258	0.00838208	NA	NA	NA	strong	1	-1.24375	-0.131004
chr19	45724743	45724743	1	+	rs28607628	G	A	SNV	-5,9	ZNF418	jaspar2022	MA1980.1	MA1980.1	cctgagtagctgggGctacaggcacgtgc	0.8584	0.780247	13.0175	11.8476	1.12932e-05	0.000149447	NA	NA	NA	strong	1	-1.16984	-0.0772834
chr19	45724743	45724743	1	+	rs28607628	G	A	SNV	-11,6	RFX2	HOCOMOCOv11-core-A	RFX2_HUMAN.H11MO.0.A	RFX2_HUMAN.H11MO.0.A	tctcctgagtagctgggGctacaggcacgtgccac	0.758554	0.691901	12.2305	11.1783	0.000185736	0.00110426	NA	NA	NA	strong	1	-1.05219	-0.0655901
chr19	45724743	45724743	1	+	rs28607628	G	A	SNV	-1,8	OSR1	jaspar2022	MA1542.1	MA1542.1	gtagctgggGctacaggca	0.893604	0.799635	10.0749	9.02526	0.000291824	0.00162601	NA	NA	NA	strong	1	-1.04967	-0.0931927
chr19	45724743	45724743	1	+	rs28607628	G	A	SNV	-13,7	ZBT7B	HOCOMOCOv10	ZBT7B_HUMAN.H10MO.D	ZBT7B_HUMAN.H10MO.D	tactctcctgagtagctgggGctacaggcacgtgccaccat	0.794914	0.727149	11.2075	10.2818	0.000145212	0.000909249	NA	NA	NA	strong	1	-0.925678	-0.0660773
chr19	45724743	45724743	1	+	rs28607628	G	A	SNV	-13,7	ZBT7B	HOCOMOCOv11-secondary-D	ZBT7B_HUMAN.H11MO.0.D	ZBT7B_HUMAN.H11MO.0.D	tactctcctgagtagctgggGctacaggcacgtgccaccat	0.794914	0.727149	11.2075	10.2818	0.000145212	0.000909249	NA	NA	NA	strong	1	-0.925678	-0.0660773
chr19	45724743	45724743	1	+	rs28607628	G	A	SNV	-15,6	RFX2	HOCOMOCOv10	RFX2_HUMAN.H10MO.C	RFX2_HUMAN.H10MO.C	ctactctcctgagtagctgggGctacaggcacgtgccaccatg	0.778596	0.721088	11.342	10.534	0.000175485	0.000859686	NA	NA	NA	strong	1	-0.807933	-0.0559025
chr19	45724743	45724743	1	-	rs28607628	G	A	SNV	-14,4	RFX2	JASPAR_2014	RFX2	MA0600.1	ctctcctgagtagctgggGctacaggcacgtgccacc	0.759328	0.699728	10.3835	9.58632	0.000386037	0.00169693	NA	NA	NA	strong	1	-0.797221	-0.0586072
chr19	45724743	45724743	1	-	rs28607628	G	A	SNV	-14,4	RFX2	jaspar2018	MA0600.1	MA0600.1	ctctcctgagtagctgggGctacaggcacgtgccacc	0.759328	0.699728	10.3835	9.58632	0.000386037	0.00169693	NA	NA	NA	strong	1	-0.797221	-0.0586072
chr19	45724743	45724743	1	-	rs28607628	G	A	SNV	-14,4	RFX2	jaspar2016	MA0600.1	MA0600.1	ctctcctgagtagctgggGctacaggcacgtgccacc	0.759328	0.699728	10.3835	9.58632	0.000386037	0.00169693	NA	NA	NA	strong	1	-0.797221	-0.0586072
chr19	45724743	45724743	1	+	rs28607628	G	A	SNV	-15,6	RFX1	HOCOMOCOv11-core-B	RFX1_HUMAN.H11MO.0.B	RFX1_HUMAN.H11MO.0.B	ctactctcctgagtagctgggGctacaggcacgtgccaccatg	0.78695	0.72125	9.94764	9.15233	0.000211828	0.00119052	NA	NA	NA	strong	1	-0.795315	-0.06349
chr19	45724743	45724743	1	-	rs28607628	G	A	SNV	-10,5	RFX3	jaspar2018	MA0798.1	MA0798.1	tcctgagtagctgggGctacaggcacgtgcc	0.714566	0.660019	10.2252	9.4561	0.0008719	0.00308879	NA	NA	NA	strong	1	-0.769142	-0.0539747
chr19	45724743	45724743	1	-	rs28607628	G	A	SNV	-10,5	RFX3	jaspar2016	MA0798.1	MA0798.1	tcctgagtagctgggGctacaggcacgtgcc	0.714566	0.660019	10.2252	9.4561	0.0008719	0.00308879	NA	NA	NA	strong	1	-0.769142	-0.0539747
chr19	45724743	45724743	1	+	rs28607628	G	A	SNV	-5,2	IKZF1	HOCOMOCOv10	IKZF1_HUMAN.H10MO.C	IKZF1_HUMAN.H10MO.C	agctgggActacagg	0.83158	0.954982	6.15617	7.059	0.00370789	0.000808716	NA	NA	NA	strong	1	0.902823	0.122196
chr19	45724743	45724743	1	+	rs28607628	G	A	SNV	-5,2	IKZF1	HOCOMOCOv11-core-C	IKZF1_HUMAN.H11MO.0.C	IKZF1_HUMAN.H11MO.0.C	agctgggActacagg	0.83158	0.954982	6.15617	7.059	0.00370789	0.000808716	NA	NA	NA	strong	1	0.902823	0.122196
chr19	45724743	45724743	1	+	rs28607628	G	A	SNV	-8,11	TBX4	HOCOMOCOv11-secondary-D	TBX4_HUMAN.H11MO.0.D	TBX4_HUMAN.H11MO.0.D	actctcctgagtagctgggActacaggcacgtgccacca	0.626823	0.714813	7.25394	8.18597	0.00656252	0.000987039	NA	NA	NA	strong	1	0.932026	0.083166
chr19	45724743	45724743	1	+	rs28607628	G	A	SNV	-8,11	TBX4	HOCOMOCOv10	TBX4_HUMAN.H10MO.D	TBX4_HUMAN.H10MO.D	actctcctgagtagctgggActacaggcacgtgccacca	0.626823	0.714813	7.25394	8.18597	0.00656252	0.000987039	NA	NA	NA	strong	1	0.932026	0.083166
chr19	45724743	45724743	1	-	rs28607628	G	A	SNV	-2,19	THA11	HOCOMOCOv11-core-B	THA11_HUMAN.H11MO.0.B	THA11_HUMAN.H11MO.0.B	ctactctcctgagtagctgggActacaggcacgtgccaccatg	0.582876	0.659298	10.5717	11.9014	0.00557794	0.000769083	NA	NA	NA	strong	1	1.32969	0.0745784
chr19	45724743	45724743	1	+	rs28607628	G	A	SNV	-7,3	ZBTB12	jaspar2022	MA1649.1	MA1649.1	agtagctgggActacaggcac	0.67076	0.833895	6.18421	7.64022	0.0135446	0.00105453	NA	NA	NA	strong	1	1.45602	0.159603
chr6	32341208	32341208	1	-	rs9378202	T	C	SNV	-4,6	CDX4	jaspar2022	MA1473.1	MA1473.1	ataagtgtttTatgcatactt	0.849189	0.692427	10.9194	8.9198	0.00050807	0.00866318	NA	NA	NA	strong	1	-1.99957	-0.155693
chr6	32341208	32341208	1	+	rs9378202	T	C	SNV	-6,9	POU1F1	jaspar2022	MA0784.2	MA0784.2	tttccataagtgtttTatgcatacttatgga	0.7277	0.616295	13.1969	11.2032	0.000720399	0.00742586	NA	NA	NA	strong	1	-1.99379	-0.110336
chr6	32341208	32341208	1	-	rs9378202	T	C	SNV	-3,7	CDX2	jaspar2016	MA0465.1	MA0465.1	ataagtgtttTatgcatactt	0.886894	0.723725	10.886	8.89383	0.000488997	0.00831151	NA	NA	NA	strong	1	-1.99214	-0.1624
chr6	32341208	32341208	1	-	rs9378202	T	C	SNV	-3,7	CDX2	jaspar2018	MA0465.1	MA0465.1	ataagtgtttTatgcatactt	0.886894	0.723725	10.886	8.89383	0.000488997	0.00831151	NA	NA	NA	strong	1	-1.99214	-0.1624
chr6	32341208	32341208	1	-	rs9378202	T	C	SNV	-3,7	CDX2	JASPAR_2014	CDX2	MA0465.1	ataagtgtttTatgcatactt	0.886894	0.723725	10.886	8.89383	0.000488997	0.00831151	NA	NA	NA	strong	1	-1.99214	-0.1624
chr6	32341208	32341208	1	-	rs9378202	T	C	SNV	-4,9	POU2F2	jaspar2022	MA0507.2	MA0507.2	tccataagtgtttTatgcatacttatg	0.749422	0.630217	12.5947	10.6152	0.000767592	0.00774727	NA	NA	NA	strong	1	-1.97948	-0.118138
chr6	32341208	32341208	1	+	rs9378202	T	C	SNV	-4,12	CPEB1	HOCOMOCOv11-secondary-D	CPEB1_HUMAN.H11MO.0.D	CPEB1_HUMAN.H11MO.0.D	ttttccataagtgtttTatgcatacttatggaa	0.855972	0.727227	13.3149	11.3455	5.20865e-05	0.00142315	NA	NA	NA	strong	1	-1.96936	-0.126908
chr6	32341208	32341208	1	+	rs9378202	T	C	SNV	-4,12	CPEB1	HOCOMOCOv10	CPEB1_HUMAN.H10MO.D	CPEB1_HUMAN.H10MO.D	ttttccataagtgtttTatgcatacttatggaa	0.855972	0.727227	13.3149	11.3455	5.20865e-05	0.00142315	NA	NA	NA	strong	1	-1.96936	-0.126908
chr6	32341208	32341208	1	-	rs9378202	T	C	SNV	-9,1	PROP1	jaspar2018	MA0715.1	MA0715.1	ataagtgtttTatgcatactt	0.799294	0.665737	10.995	9.17843	0.000396729	0.00557327	NA	NA	NA	strong	1	-1.81656	-0.132355
chr6	32341208	32341208	1	-	rs9378202	T	C	SNV	-9,1	PROP1	jaspar2022	MA0715.1	MA0715.1	ataagtgtttTatgcatactt	0.799294	0.665737	10.995	9.17843	0.000396729	0.00557327	NA	NA	NA	strong	1	-1.81656	-0.132355
chr6	32341208	32341208	1	-	rs9378202	T	C	SNV	-9,1	PROP1	jaspar2016	MA0715.1	MA0715.1	ataagtgtttTatgcatactt	0.799294	0.665737	10.995	9.17843	0.000396729	0.00557327	NA	NA	NA	strong	1	-1.81656	-0.132355
chr6	32341208	32341208	1	+	rs9378202	T	C	SNV	-3,12	PO2F2	HOCOMOCOv10	PO2F2_HUMAN.H10MO.D	PO2F2_HUMAN.H10MO.D	tttccataagtgtttTatgcatacttatgga	0.805534	0.691547	12.3882	10.6642	0.000173175	0.00251026	NA	NA	NA	strong	1	-1.72399	-0.112464
chr6	32341208	32341208	1	-	rs9378202	T	C	SNV	-3,6	CDX1	jaspar2022	MA0878.3	MA0878.3	taagtgtttTatgcatact	0.816232	0.675618	10.0835	8.36911	0.00078392	0.00918388	NA	NA	NA	strong	1	-1.7144	-0.13911
chr6	32341208	32341208	1	+	rs9378202	T	C	SNV	-10,1	ALX4	HOCOMOCOv11-secondary-D	ALX4_HUMAN.H11MO.0.D	ALX4_HUMAN.H11MO.0.D	cataagtgtttTatgcatactta	0.731422	0.637046	13.219	11.5205	0.000842869	0.00569785	NA	NA	NA	strong	1	-1.69844	-0.0940838
chr6	32341208	32341208	1	-	rs9378202	T	C	SNV	-10,1	ALX4	HOCOMOCOv10	ALX4_HUMAN.H10MO.D	ALX4_HUMAN.H10MO.D	cataagtgtttTatgcatactta	0.731422	0.637046	13.219	11.5205	0.000842869	0.00569785	NA	NA	NA	strong	1	-1.69844	-0.0940838
chr6	32341208	32341208	1	+	rs9378202	T	C	SNV	-5,5	HXD12	HOCOMOCOv11-secondary-D	HXD12_HUMAN.H11MO.0.D	HXD12_HUMAN.H11MO.0.D	ataagtgtttTatgcatactt	0.991647	0.745701	6.87762	5.19792	0.000466585	0.0201185	NA	NA	NA	strong	1	-1.67969	-0.242217
chr6	32341208	32341208	1	+	rs9378202	T	C	SNV	-5,5	HXD12	HOCOMOCOv10	HXD12_HUMAN.H10MO.D	HXD12_HUMAN.H10MO.D	ataagtgtttTatgcatactt	0.991647	0.745701	6.87762	5.19792	0.000466585	0.0201185	NA	NA	NA	strong	1	-1.67969	-0.242217
chr6	32341208	32341208	1	+	rs9378202	T	C	SNV	-4,9	HLF	jaspar2022	MA0043.3	MA0043.3	tccataagtgtttTatgcatacttatg	0.825335	0.693587	10.1006	8.50739	0.000593267	0.00641372	NA	NA	NA	strong	1	-1.59319	-0.130453
chr6	32341208	32341208	1	-	rs9378202	T	C	SNV	-4,13	MUSC	HOCOMOCOv10	MUSC_HUMAN.H10MO.D	MUSC_HUMAN.H10MO.D	tttttccataagtgtttTatgcatacttatggaac	0.647149	0.588595	17.7858	16.2148	0.000362468	0.00186291	NA	NA	NA	strong	1	-1.57102	-0.0576459
chr6	32341208	32341208	1	+	rs9378202	T	C	SNV	-5,5	HXB13	HOCOMOCOv10	HXB13_HUMAN.H10MO.D	HXB13_HUMAN.H10MO.D	ataagtgtttTatgcatactt	0.903498	0.748848	9.17735	7.63009	0.000449181	0.00622582	NA	NA	NA	strong	1	-1.54726	-0.152547
chr6	32341208	32341208	1	-	rs9378202	T	C	SNV	-6,7	HOXB13	jaspar2022	MA0901.2	MA0901.2	tccataagtgtttTatgcatacttatg	0.809682	0.682942	9.51256	8.05963	0.000538062	0.00572976	NA	NA	NA	strong	1	-1.45293	-0.124242
chr6	32341208	32341208	1	-	rs9378202	T	C	SNV	-9,1	DRGX	HOCOMOCOv10	DRGX_HUMAN.H10MO.D	DRGX_HUMAN.H10MO.D	ataagtgtttTatgcatactt	0.748546	0.65447	11.5701	10.121	0.000845194	0.0055387	NA	NA	NA	strong	1	-1.44911	-0.0938337
chr6	32341208	32341208	1	-	rs9378202	T	C	SNV	-9,1	DRGX	HOCOMOCOv11-secondary-D	DRGX_HUMAN.H11MO.0.D	DRGX_HUMAN.H11MO.0.D	ataagtgtttTatgcatactt	0.748546	0.65447	11.5701	10.121	0.000845194	0.0055387	NA	NA	NA	strong	1	-1.44911	-0.0938337
chr6	32341208	32341208	1	+	rs9378202	T	C	SNV	-3,6	HXB13	HOCOMOCOv11-core-A	HXB13_HUMAN.H11MO.0.A	HXB13_HUMAN.H11MO.0.A	taagtgtttTatgcatact	0.925989	0.768456	8.43366	7.02206	0.000347137	0.00484753	NA	NA	NA	strong	1	-1.4116	-0.155175
chr6	32341208	32341208	1	+	rs9378202	T	C	SNV	-5,5	HXC13	HOCOMOCOv10	HXC13_HUMAN.H10MO.D	HXC13_HUMAN.H10MO.D	ataagtgtttTatgcatactt	0.892777	0.733895	8.06728	6.66725	0.000380039	0.00743079	NA	NA	NA	strong	1	-1.40003	-0.15535
chr6	32341208	32341208	1	+	rs9378202	T	C	SNV	-5,5	HXC13	HOCOMOCOv11-secondary-D	HXC13_HUMAN.H11MO.0.D	HXC13_HUMAN.H11MO.0.D	ataagtgtttTatgcatactt	0.892777	0.733895	8.06728	6.66725	0.000380039	0.00743079	NA	NA	NA	strong	1	-1.40003	-0.15535
chr6	32341208	32341208	1	-	rs9378202	T	C	SNV	-9,1	PHX2A	HOCOMOCOv11-secondary-D	PHX2A_HUMAN.H11MO.0.D	PHX2A_HUMAN.H11MO.0.D	ataagtgtttTatgcatactt	0.763118	0.669625	10.8053	9.49301	0.000734091	0.00488257	NA	NA	NA	strong	1	-1.31225	-0.0928695
chr6	32341208	32341208	1	-	rs9378202	T	C	SNV	-9,1	PHX2A	HOCOMOCOv10	PHX2A_HUMAN.H10MO.D	PHX2A_HUMAN.H10MO.D	ataagtgtttTatgcatactt	0.763118	0.669625	10.8053	9.49301	0.000734091	0.00488257	NA	NA	NA	strong	1	-1.31225	-0.0928695
chr6	32341208	32341208	1	-	rs9378202	T	C	SNV	-5,5	TBP	HOCOMOCOv10	TBP_HUMAN.H10MO.C	TBP_HUMAN.H10MO.C	ataagtgtttTatgcatactt	0.914704	0.662681	4.91247	3.60818	0.000515223	0.0364997	NA	NA	NA	strong	1	-1.30428	-0.243614
chr6	32341208	32341208	1	+	rs9378202	T	C	SNV	-3,4	CDX2	HOCOMOCOv10	CDX2_HUMAN.H10MO.C	CDX2_HUMAN.H10MO.C	agtgtttTatgcata	0.984577	0.792767	6.75361	5.45519	0.000259399	0.00508118	NA	NA	NA	strong	1	-1.29842	-0.189329
chr6	32341208	32341208	1	-	rs9378202	T	C	SNV	-4,5	HOXB13	jaspar2016	MA0901.1	MA0901.1	taagtgtttTatgcatact	0.844008	0.728728	9.20156	7.95991	0.000576019	0.00490284	NA	NA	NA	strong	1	-1.24165	-0.114105
chr6	32341208	32341208	1	-	rs9378202	T	C	SNV	-4,5	HOXB13	jaspar2018	MA0901.1	MA0901.1	taagtgtttTatgcatact	0.844008	0.728728	9.20156	7.95991	0.000576019	0.00490284	NA	NA	NA	strong	1	-1.24165	-0.114105
chr6	32341208	32341208	1	-	rs9378202	T	C	SNV	-4,5	HOXD13	jaspar2016	MA0909.1	MA0909.1	taagtgtttTatgcatact	0.896261	0.780966	9.5656	8.34651	0.000246048	0.00262165	NA	NA	NA	strong	1	-1.21909	-0.114334
chr6	32341208	32341208	1	-	rs9378202	T	C	SNV	-4,5	HOXD13	jaspar2018	MA0909.1	MA0909.1	taagtgtttTatgcatact	0.896261	0.780966	9.5656	8.34651	0.000246048	0.00262165	NA	NA	NA	strong	1	-1.21909	-0.114334
chr6	32341208	32341208	1	+	rs9378202	T	C	SNV	-3,9	NFIL3	jaspar2022	MA0025.2	MA0025.2	ccataagtgtttTatgcatacttat	0.821641	0.698757	8.33904	7.12584	0.000989422	0.00768837	NA	NA	NA	strong	1	-1.2132	-0.12012
chr6	32341208	32341208	1	+	rs9378202	T	C	SNV	-3,8	EVX2	HOCOMOCOv10	EVX2_HUMAN.H10MO.A	EVX2_HUMAN.H10MO.A	cataagtgtttTatgcatactta	0.904361	0.7752	8.66405	7.45173	0.000626683	0.00415254	NA	NA	NA	strong	1	-1.21232	-0.126789
chr6	32341208	32341208	1	-	rs9378202	T	C	SNV	-1,7	POU3F4	jaspar2016	MA0789.1	MA0789.1	aagtgtttTatgcatac	0.81587	0.715296	9.92508	8.71436	0.000518799	0.00359344	NA	NA	NA	strong	1	-1.21072	-0.0997164
chr6	32341208	32341208	1	-	rs9378202	T	C	SNV	-1,7	POU3F4	jaspar2022	MA0789.1	MA0789.1	aagtgtttTatgcatac	0.81587	0.715296	9.92508	8.71436	0.000518799	0.00359344	NA	NA	NA	strong	1	-1.21072	-0.0997164
chr6	32341208	32341208	1	-	rs9378202	T	C	SNV	-1,7	POU3F4	jaspar2018	MA0789.1	MA0789.1	aagtgtttTatgcatac	0.81587	0.715296	9.92508	8.71436	0.000518799	0.00359344	NA	NA	NA	strong	1	-1.21072	-0.0997164
chr6	32341208	32341208	1	-	rs9378202	T	C	SNV	-4,5	HOXA13	jaspar2018	MA0650.1	MA0650.1	taagtgtttTatgcatact	0.862912	0.739937	8.42873	7.24429	0.000714302	0.00644779	NA	NA	NA	strong	1	-1.18444	-0.121492
chr6	32341208	32341208	1	-	rs9378202	T	C	SNV	-4,5	HOXA13	jaspar2016	MA0650.1	MA0650.1	taagtgtttTatgcatact	0.862912	0.739937	8.42873	7.24429	0.000714302	0.00644779	NA	NA	NA	strong	1	-1.18444	-0.121492
chr6	32341208	32341208	1	+	rs9378202	T	C	SNV	-4,7	HXC12	HOCOMOCOv10	HXC12_HUMAN.H10MO.D	HXC12_HUMAN.H10MO.D	cataagtgtttTatgcatactta	0.894444	0.766907	7.9936	6.88151	0.000575542	0.00602651	NA	NA	NA	strong	1	-1.11209	-0.124757
chr6	32341208	32341208	1	+	rs9378202	T	C	SNV	-4,7	HXC12	HOCOMOCOv11-secondary-D	HXC12_HUMAN.H11MO.0.D	HXC12_HUMAN.H11MO.0.D	cataagtgtttTatgcatactta	0.894444	0.766907	7.9936	6.88151	0.000575542	0.00602651	NA	NA	NA	strong	1	-1.11209	-0.124757
chr6	32341208	32341208	1	+	rs9378202	T	C	SNV	-3,12	P5F1B	HOCOMOCOv10	P5F1B_HUMAN.H10MO.D	P5F1B_HUMAN.H10MO.D	tttccataagtgtttTatgcatacttatgga	0.835486	0.760277	11.3716	10.3717	4.85929e-05	0.000426101	NA	NA	NA	strong	1	-0.999882	-0.0737444
chr6	32341208	32341208	1	+	rs9378202	T	C	SNV	-3,12	P5F1B	HOCOMOCOv11-secondary-D	P5F1B_HUMAN.H11MO.0.D	P5F1B_HUMAN.H11MO.0.D	tttccataagtgtttTatgcatacttatgga	0.835486	0.760277	11.3716	10.3717	4.85929e-05	0.000426101	NA	NA	NA	strong	1	-0.999882	-0.0737444
chr6	32341208	32341208	1	-	rs9378202	T	C	SNV	-3,5	CDX1	jaspar2018	MA0878.1	MA0878.1	aagtgtttTatgcatac	0.911403	0.782083	7.0188	6.04078	0.000667572	0.0066452	NA	NA	NA	strong	1	-0.978023	-0.1272
chr6	32341208	32341208	1	-	rs9378202	T	C	SNV	-3,5	CDX1	jaspar2016	MA0878.1	MA0878.1	aagtgtttTatgcatac	0.911403	0.782083	7.0188	6.04078	0.000667572	0.0066452	NA	NA	NA	strong	1	-0.978023	-0.1272
chr6	32341208	32341208	1	+	rs9378202	T	C	SNV	-7,4	HXA10	HOCOMOCOv11-core-C	HXA10_HUMAN.H11MO.0.C	HXA10_HUMAN.H11MO.0.C	cataagtgtttTatgcatactta	0.973625	0.841297	7.4301	6.46048	4.05312e-05	0.0013082	NA	NA	NA	strong	1	-0.969628	-0.127192
chr6	32341208	32341208	1	+	rs9378202	T	C	SNV	-7,4	HXA10	HOCOMOCOv10	HXA10_HUMAN.H10MO.C	HXA10_HUMAN.H10MO.C	cataagtgtttTatgcatactta	0.973625	0.841297	7.4301	6.46048	4.05312e-05	0.0013082	NA	NA	NA	strong	1	-0.969628	-0.127192
chr6	32341208	32341208	1	+	rs9378202	T	C	SNV	-9,1	PROP1	HOCOMOCOv11-secondary-D	PROP1_HUMAN.H11MO.0.D	PROP1_HUMAN.H11MO.0.D	ataagtgtttTatgcatactt	0.830947	0.733174	8.39449	7.42995	0.000509024	0.00407672	NA	NA	NA	strong	1	-0.964541	-0.0958576
chr6	32341208	32341208	1	+	rs9378202	T	C	SNV	-7,5	PO6F1	HOCOMOCOv11-secondary-D	PO6F1_HUMAN.H11MO.0.D	PO6F1_HUMAN.H11MO.0.D	ccataagtgtttTatgcatacttat	0.727658	0.657083	10.1217	9.1681	0.000869736	0.00385231	NA	NA	NA	strong	1	-0.953617	-0.0690944
chr6	32341208	32341208	1	+	rs9378202	T	C	SNV	-7,5	PO6F1	HOCOMOCOv10	PO6F1_HUMAN.H10MO.D	PO6F1_HUMAN.H10MO.D	ccataagtgtttTatgcatacttat	0.727658	0.657083	10.1217	9.1681	0.000869736	0.00385231	NA	NA	NA	strong	1	-0.953617	-0.0690944
chr6	32341208	32341208	1	-	rs9378202	T	C	SNV	-6,10	PO3F4	HOCOMOCOv11-secondary-D	PO3F4_HUMAN.H11MO.0.D	PO3F4_HUMAN.H11MO.0.D	ttttccataagtgtttTatgcatacttatggaa	0.890809	0.819134	11.5776	10.6709	1.65635e-05	0.000203763	NA	NA	NA	strong	1	-0.906759	-0.0699712
chr6	32341208	32341208	1	-	rs9378202	T	C	SNV	-6,10	PO3F4	HOCOMOCOv10	PO3F4_HUMAN.H10MO.D	PO3F4_HUMAN.H10MO.D	ttttccataagtgtttTatgcatacttatggaa	0.890809	0.819134	11.5776	10.6709	1.65635e-05	0.000203763	NA	NA	NA	strong	1	-0.906759	-0.0699712
chr6	32341208	32341208	1	-	rs9378202	T	C	SNV	-4,5	HOXD9	jaspar2022	MA0913.2	MA0913.2	taagtgtttTatgcatact	0.837589	0.756017	9.23546	8.34703	0.00084877	0.00366306	NA	NA	NA	strong	1	-0.888429	-0.0807344
chr6	32341208	32341208	1	+	rs9378202	T	C	SNV	-4,6	HXD11	HOCOMOCOv11-secondary-D	HXD11_HUMAN.H11MO.0.D	HXD11_HUMAN.H11MO.0.D	ataagtgtttTatgcatactt	0.983353	0.817296	5.30772	4.43417	0.000126839	0.00431681	NA	NA	NA	strong	1	-0.873546	-0.161909
chr6	32341208	32341208	1	+	rs9378202	T	C	SNV	-4,6	HXD11	HOCOMOCOv10	HXD11_HUMAN.H10MO.D	HXD11_HUMAN.H10MO.D	ataagtgtttTatgcatactt	0.983353	0.817296	5.30772	4.43417	0.000126839	0.00431681	NA	NA	NA	strong	1	-0.873546	-0.161909
chr6	32341208	32341208	1	-	rs9378202	T	C	SNV	-7,5	PBX2	jaspar2022	MA1113.2	MA1113.2	ccataagtgtttTatgcatacttat	0.848672	0.766105	8.97045	8.12076	0.000217468	0.00136104	NA	NA	NA	strong	1	-0.849688	-0.0807095
chr6	32341208	32341208	1	+	rs9378202	T	C	SNV	-8,4	HXA11	HOCOMOCOv11-secondary-D	HXA11_HUMAN.H11MO.0.D	HXA11_HUMAN.H11MO.0.D	ccataagtgtttTatgcatacttat	0.914883	0.822821	7.94566	7.17223	0.000324905	0.00442462	NA	NA	NA	strong	1	-0.773429	-0.0893028
chr6	32341208	32341208	1	+	rs9378202	T	C	SNV	-8,4	HXA11	HOCOMOCOv10	HXA11_HUMAN.H10MO.D	HXA11_HUMAN.H10MO.D	ccataagtgtttTatgcatacttat	0.914883	0.822821	7.94566	7.17223	0.000324905	0.00442462	NA	NA	NA	strong	1	-0.773429	-0.0893028
chr6	32341208	32341208	1	+	rs9378202	T	C	SNV	-8,6	MEIS2	jaspar2022	MA1640.1	MA1640.1	ttccataagtgtttTatgcatacttatgg	0.830622	0.755144	8.69724	7.93037	0.000425573	0.00196217	NA	NA	NA	strong	1	-0.766871	-0.073609
chr6	32341208	32341208	1	-	rs9378202	T	C	SNV	-2,9	POU2F1	jaspar2022	MA0785.1	MA0785.1	cataagtgtttTatgcatactta	0.827475	0.752441	8.51107	7.75702	0.000485957	0.00252461	NA	NA	NA	strong	1	-0.754059	-0.0736036
chr6	32341208	32341208	1	-	rs9378202	T	C	SNV	-2,9	POU2F1	jaspar2018	MA0785.1	MA0785.1	cataagtgtttTatgcatactta	0.827475	0.752441	8.51107	7.75702	0.000485957	0.00252461	NA	NA	NA	strong	1	-0.754059	-0.0736036
chr6	32341208	32341208	1	-	rs9378202	T	C	SNV	-2,9	POU2F1	jaspar2016	MA0785.1	MA0785.1	cataagtgtttTatgcatactta	0.827475	0.752441	8.51107	7.75702	0.000485957	0.00252461	NA	NA	NA	strong	1	-0.754059	-0.0736036
chr6	32341208	32341208	1	+	rs9378202	T	C	SNV	-5,5	HXA13	HOCOMOCOv10	HXA13_HUMAN.H10MO.C	HXA13_HUMAN.H10MO.C	ataagtgtttTatgcatactt	0.846688	0.740588	6.04262	5.31205	0.000736237	0.00625396	NA	NA	NA	strong	1	-0.730568	-0.102922
chr6	32341208	32341208	1	+	rs9378202	T	C	SNV	-5,5	HXA13	HOCOMOCOv11-core-C	HXA13_HUMAN.H11MO.0.C	HXA13_HUMAN.H11MO.0.C	ataagtgtttTatgcatactt	0.846688	0.740588	6.04262	5.31205	0.000736237	0.00625396	NA	NA	NA	strong	1	-0.730568	-0.102922
chr6	32341208	32341208	1	-	rs9378202	T	C	SNV	-5,1	AP1	JASPAR_CORE	AP1	MA0099.2	gtgtttCatgcat	0.731108	0.87374	4.73811	5.64224	0.00762939	0.000549316	NA	NA	NA	strong	1	0.904136	0.140337
chr6	32341208	32341208	1	-	rs9378202	T	C	SNV	-7,3	BATF	HOCOMOCOv11-secondary-A	BATF_HUMAN.H11MO.1.A	BATF_HUMAN.H11MO.1.A	ataagtgtttCatgcatactt	0.775306	0.890039	7.2062	8.25306	0.00479221	0.000827312	NA	NA	NA	strong	1	1.04686	0.113096
chr6	32341208	32341208	1	+	rs9378202	T	C	SNV	-7,13	ZNF582	jaspar2022	MA1983.1	MA1983.1	tatttttccataagtgtttCatgcatacttatggaacacc	0.596609	0.66329	12.2661	13.578	0.00298965	0.000515709	NA	NA	NA	strong	1	1.31189	0.0649372
chr6	32341208	32341208	1	+	rs9378202	T	C	SNV	-4,8	ZNF24	jaspar2018	MA1124.1	MA1124.1	ccataagtgtttCatgcatacttat	0.663495	0.762303	10.5203	12.0357	0.00206622	0.000185013	NA	NA	NA	strong	1	1.51536	0.096636
chr6	32341208	32341208	1	+	rs9378202	T	C	SNV	-4,8	ZNF24	jaspar2022	MA1124.1	MA1124.1	ccataagtgtttCatgcatacttat	0.663495	0.762303	10.5203	12.0357	0.00206622	0.000185013	NA	NA	NA	strong	1	1.51536	0.096636
chr6	32341208	32341208	1	-	rs9378202	T	C	SNV	-8,4	FOSL1::JUN	jaspar2018	MA1128.1	MA1128.1	ccataagtgtttCatgcatacttat	0.673621	0.816464	7.40634	8.95144	0.0116161	0.00098066	NA	NA	NA	strong	1	1.5451	0.141276
chr6	32341208	32341208	1	-	rs9378202	T	C	SNV	-8,4	FOSL1::JUN	jaspar2022	MA1128.1	MA1128.1	ccataagtgtttCatgcatacttat	0.673621	0.816464	7.40634	8.95144	0.0116161	0.00098066	NA	NA	NA	strong	1	1.5451	0.141276
chr6	32341208	32341208	1	+	rs9378202	T	C	SNV	-6,3	FOS::JUN	jaspar2022	MA0099.3	MA0099.3	taagtgtttCatgcatact	0.697157	0.854336	7.31082	8.93383	0.00979996	0.000776291	NA	NA	NA	strong	1	1.62301	0.155491
chr6	32341208	32341208	1	+	rs9378202	T	C	SNV	-6,3	FOS::JUN	jaspar2018	MA0099.3	MA0099.3	taagtgtttCatgcatact	0.697157	0.854336	7.31082	8.93383	0.00979996	0.000776291	NA	NA	NA	strong	1	1.62301	0.155491
chr6	32341208	32341208	1	+	rs9378202	T	C	SNV	-7,3	JUND	jaspar2016	MA0491.1	MA0491.1	ataagtgtttCatgcatactt	0.692444	0.817486	9.36904	11.0564	0.00659847	0.000821352	NA	NA	NA	strong	1	1.68732	0.124809
chr6	32341208	32341208	1	+	rs9378202	T	C	SNV	-7,3	JUND	jaspar2018	MA0491.1	MA0491.1	ataagtgtttCatgcatactt	0.692444	0.817486	9.36904	11.0564	0.00659847	0.000821352	NA	NA	NA	strong	1	1.68732	0.124809
chr6	32341208	32341208	1	+	rs9378202	T	C	SNV	-7,3	JUND	JASPAR_2014	JUND	MA0491.1	ataagtgtttCatgcatactt	0.692444	0.817486	9.36904	11.0564	0.00659847	0.000821352	NA	NA	NA	strong	1	1.68732	0.124809
chr6	32341208	32341208	1	+	rs9378202	T	C	SNV	-8,3	FOSL2::JUN	jaspar2022	MA1130.1	MA1130.1	cataagtgtttCatgcatactta	0.689311	0.854396	7.5593	9.34527	0.0105084	0.0007447	NA	NA	NA	strong	1	1.78597	0.163543
chr6	32341208	32341208	1	+	rs9378202	T	C	SNV	-8,3	FOSL2::JUN	jaspar2018	MA1130.1	MA1130.1	cataagtgtttCatgcatactta	0.689311	0.854396	7.5593	9.34527	0.0105084	0.0007447	NA	NA	NA	strong	1	1.78597	0.163543
chr6	32341208	32341208	1	-	rs9378202	T	C	SNV	-11,7	BACH2	jaspar2022	MA1101.2	MA1101.2	atttttccataagtgtttCatgcatacttatggaaca	0.624408	0.751399	10.0144	12.0017	0.010766	0.000995447	NA	NA	NA	strong	1	1.98734	0.125051
chr6	32364356	32364356	1	-	rs9268481	A	G	SNV	-8,2	JUND	JASPAR_2014	JUND	MA0491.1	aggaggaatcAttccatgatg	0.814113	0.665931	11.0108	9.01126	0.000931263	0.0105038	NA	NA	NA	strong	1	-1.99959	-0.147907
chr6	32364356	32364356	1	-	rs9268481	A	G	SNV	-8,2	JUND	jaspar2016	MA0491.1	MA0491.1	aggaggaatcAttccatgatg	0.814113	0.665931	11.0108	9.01126	0.000931263	0.0105038	NA	NA	NA	strong	1	-1.99959	-0.147907
chr6	32364356	32364356	1	-	rs9268481	A	G	SNV	-8,2	JUND	jaspar2018	MA0491.1	MA0491.1	aggaggaatcAttccatgatg	0.814113	0.665931	11.0108	9.01126	0.000931263	0.0105038	NA	NA	NA	strong	1	-1.99959	-0.147907
chr6	32364356	32364356	1	-	rs9268481	A	G	SNV	-12,6	BACH2	jaspar2022	MA1101.2	MA1101.2	cttctttaaggaggaatcAttccatgatgtgtgtcag	0.784935	0.657304	12.5266	10.5292	0.000447465	0.00610863	NA	NA	NA	strong	1	-1.99737	-0.125682
chr6	32364356	32364356	1	-	rs9268481	A	G	SNV	-8,2	NFE2	jaspar2022	MA0841.1	MA0841.1	aggaggaatcAttccatgatg	0.818193	0.693245	13.0578	11.0672	0.000270605	0.00360703	NA	NA	NA	strong	1	-1.99059	-0.124769
chr6	32364356	32364356	1	-	rs9268481	A	G	SNV	-8,2	NFE2	jaspar2016	MA0841.1	MA0841.1	aggaggaatcAttccatgatg	0.818193	0.693245	13.0578	11.0672	0.000270605	0.00360703	NA	NA	NA	strong	1	-1.99059	-0.124769
chr6	32364356	32364356	1	-	rs9268481	A	G	SNV	-8,2	NFE2	jaspar2018	MA0841.1	MA0841.1	aggaggaatcAttccatgatg	0.818193	0.693245	13.0578	11.0672	0.000270605	0.00360703	NA	NA	NA	strong	1	-1.99059	-0.124769
chr6	32364356	32364356	1	+	rs9268481	A	G	SNV	-3,13	ZNF410	jaspar2022	MA0752.1	MA0752.1	tctttaaggaggaatcAttccatgatgtgtgtc	0.726534	0.641735	16.9825	15.0099	0.000294122	0.00233558	NA	NA	NA	strong	1	-1.97255	-0.0845001
chr6	32364356	32364356	1	+	rs9268481	A	G	SNV	-3,13	ZNF410	jaspar2016	MA0752.1	MA0752.1	tctttaaggaggaatcAttccatgatgtgtgtc	0.726534	0.641735	16.9825	15.0099	0.000294122	0.00233558	NA	NA	NA	strong	1	-1.97255	-0.0845001
chr6	32364356	32364356	1	+	rs9268481	A	G	SNV	-3,13	ZNF410	jaspar2018	MA0752.1	MA0752.1	tctttaaggaggaatcAttccatgatgtgtgtc	0.726534	0.641735	16.9825	15.0099	0.000294122	0.00233558	NA	NA	NA	strong	1	-1.97255	-0.0845001
chr6	32364356	32364356	1	-	rs9268481	A	G	SNV	-14,3	LHX8	HOCOMOCOv10	LHX8_HUMAN.H10MO.D	LHX8_HUMAN.H10MO.D	ttctttaaggaggaatcAttccatgatgtgtgtca	0.852235	0.675976	9.8072	7.8379	0.000950142	0.0154396	NA	NA	NA	strong	1	-1.9693	-0.171869
chr6	32364356	32364356	1	-	rs9268481	A	G	SNV	-14,3	LHX8	HOCOMOCOv11-secondary-D	LHX8_HUMAN.H11MO.0.D	LHX8_HUMAN.H11MO.0.D	ttctttaaggaggaatcAttccatgatgtgtgtca	0.852235	0.675976	9.8072	7.8379	0.000950142	0.0154396	NA	NA	NA	strong	1	-1.9693	-0.171869
chr6	32364356	32364356	1	+	rs9268481	A	G	SNV	-7,1	JDP2	jaspar2022	MA0655.1	MA0655.1	gaggaatcAttccatga	0.8138	0.677475	11.614	9.67261	0.000465393	0.00611877	NA	NA	NA	strong	1	-1.94134	-0.136086
chr6	32364356	32364356	1	+	rs9268481	A	G	SNV	-7,1	JDP2	jaspar2016	MA0655.1	MA0655.1	gaggaatcAttccatga	0.8138	0.677475	11.614	9.67261	0.000465393	0.00611877	NA	NA	NA	strong	1	-1.94134	-0.136086
chr6	32364356	32364356	1	+	rs9268481	A	G	SNV	-7,1	JDP2	jaspar2018	MA0655.1	MA0655.1	gaggaatcAttccatga	0.8138	0.677475	11.614	9.67261	0.000465393	0.00611877	NA	NA	NA	strong	1	-1.94134	-0.136086
chr6	32364356	32364356	1	-	rs9268481	A	G	SNV	-6,3	LHX6	HOCOMOCOv11-secondary-D	LHX6_HUMAN.H11MO.0.D	LHX6_HUMAN.H11MO.0.D	ggaggaatcAttccatgat	0.921766	0.713251	8.47151	6.56931	0.000865936	0.0153008	NA	NA	NA	strong	1	-1.9022	-0.207094
chr6	32364356	32364356	1	-	rs9268481	A	G	SNV	-2,10	ZN410	HOCOMOCOv10	ZN410_HUMAN.H10MO.D	ZN410_HUMAN.H10MO.D	taaggaggaatcAttccatgatgtg	0.753343	0.66234	15.6445	13.7703	0.00017561	0.00165246	NA	NA	NA	strong	1	-1.87419	-0.0904342
chr6	32364356	32364356	1	-	rs9268481	A	G	SNV	-2,10	ZN410	HOCOMOCOv11-secondary-D	ZN410_HUMAN.H11MO.0.D	ZN410_HUMAN.H11MO.0.D	taaggaggaatcAttccatgatgtg	0.753343	0.66234	15.6445	13.7703	0.00017561	0.00165246	NA	NA	NA	strong	1	-1.87419	-0.0904342
chr6	32364356	32364356	1	-	rs9268481	A	G	SNV	-3,6	SREBF2	jaspar2018	MA0596.1	MA0596.1	ggaggaatcAttccatgat	0.917329	0.753457	10.2982	8.47776	0.000102997	0.00323677	NA	NA	NA	strong	1	-1.82039	-0.162295
chr6	32364356	32364356	1	-	rs9268481	A	G	SNV	-3,6	SREBF2	jaspar2022	MA0596.1	MA0596.1	ggaggaatcAttccatgat	0.917329	0.753457	10.2982	8.47776	0.000102997	0.00323677	NA	NA	NA	strong	1	-1.82039	-0.162295
chr6	32364356	32364356	1	-	rs9268481	A	G	SNV	-3,6	SREBF2	jaspar2016	MA0596.1	MA0596.1	ggaggaatcAttccatgat	0.917329	0.753457	10.2982	8.47776	0.000102997	0.00323677	NA	NA	NA	strong	1	-1.82039	-0.162295
chr6	32364356	32364356	1	-	rs9268481	A	G	SNV	-3,6	SREBF2	JASPAR_2014	SREBF2	MA0596.1	ggaggaatcAttccatgat	0.917329	0.753457	10.2982	8.47776	0.000102997	0.00323677	NA	NA	NA	strong	1	-1.82039	-0.162295
chr6	32364356	32364356	1	-	rs9268481	A	G	SNV	-9,3	JUND	jaspar2022	MA0491.2	MA0491.2	taaggaggaatcAttccatgatgtg	0.802483	0.646814	9.45019	7.64921	0.000840068	0.0118852	NA	NA	NA	strong	1	-1.80098	-0.153467
chr6	32364356	32364356	1	-	rs9268481	A	G	SNV	-9,3	JUNB	jaspar2022	MA0490.2	MA0490.2	taaggaggaatcAttccatgatgtg	0.799187	0.641816	9.25987	7.47433	0.000861153	0.0126588	NA	NA	NA	strong	1	-1.78555	-0.154749
chr6	32364356	32364356	1	-	rs9268481	A	G	SNV	-8,1	HXB7	HOCOMOCOv11-core-C	HXB7_HUMAN.H11MO.0.C	HXB7_HUMAN.H11MO.0.C	ggaggaatcAttccatgat	0.830116	0.683199	9.90125	8.17701	0.000700951	0.00938225	NA	NA	NA	strong	1	-1.72423	-0.144954
chr6	32364356	32364356	1	-	rs9268481	A	G	SNV	-8,1	HXB7	HOCOMOCOv10	HXB7_HUMAN.H10MO.C	HXB7_HUMAN.H10MO.C	ggaggaatcAttccatgat	0.830116	0.683199	9.90125	8.17701	0.000700951	0.00938225	NA	NA	NA	strong	1	-1.72423	-0.144954
chr6	32364356	32364356	1	-	rs9268481	A	G	SNV	-5,10	PHOX2B	jaspar2022	MA0681.2	MA0681.2	ctttaaggaggaatcAttccatgatgtgtgt	0.736917	0.600573	9.54327	7.84782	0.000948275	0.0131619	NA	NA	NA	strong	1	-1.69545	-0.132305
chr6	32364356	32364356	1	+	rs9268481	A	G	SNV	-4,8	TEAD1	jaspar2022	MA0090.3	MA0090.3	taaggaggaatcAttccatgatgtg	0.886946	0.73729	10.0623	8.40049	0.000103012	0.00249924	NA	NA	NA	strong	1	-1.66179	-0.146832
chr6	32364356	32364356	1	+	rs9268481	A	G	SNV	-5,7	ZNF24	jaspar2018	MA1124.1	MA1124.1	taaggaggaatcAttccatgatgtg	0.713696	0.608215	11.2902	9.67252	0.000647977	0.00652193	NA	NA	NA	strong	1	-1.61771	-0.103162
chr6	32364356	32364356	1	+	rs9268481	A	G	SNV	-5,7	ZNF24	jaspar2022	MA1124.1	MA1124.1	taaggaggaatcAttccatgatgtg	0.713696	0.608215	11.2902	9.67252	0.000647977	0.00652193	NA	NA	NA	strong	1	-1.61771	-0.103162
chr6	32364356	32364356	1	+	rs9268481	A	G	SNV	-6,5	GFI1	jaspar2022	MA0038.2	MA0038.2	aaggaggaatcAttccatgatgt	0.799381	0.68458	11.2727	9.6655	0.000607431	0.00528437	NA	NA	NA	strong	1	-1.60721	-0.114137
chr6	32364356	32364356	1	+	rs9268481	A	G	SNV	-4,7	TEAD4	jaspar2022	MA0809.2	MA0809.2	aaggaggaatcAttccatgatgt	0.925726	0.768034	9.58289	7.98072	5.97835e-05	0.00202632	NA	NA	NA	strong	1	-1.60217	-0.154986
chr6	32364356	32364356	1	-	rs9268481	A	G	SNV	-7,10	BATF	HOCOMOCOv10	BATF_HUMAN.H10MO.A	BATF_HUMAN.H10MO.A	ttctttaaggaggaatcAttccatgatgtgtgtca	0.853294	0.69936	8.58873	7.08572	0.000435734	0.00877323	NA	NA	NA	strong	1	-1.50301	-0.149984
chr6	32364356	32364356	1	+	rs9268481	A	G	SNV	-3,6	SREBF1	jaspar2018	MA0595.1	MA0595.1	ggaggaatcAttccatgat	0.854476	0.723303	9.54257	8.08763	0.000569344	0.00610924	NA	NA	NA	strong	1	-1.45494	-0.13041
chr6	32364356	32364356	1	+	rs9268481	A	G	SNV	-3,6	SREBF1	JASPAR_2014	SREBF1	MA0595.1	ggaggaatcAttccatgat	0.854476	0.723303	9.54257	8.08763	0.000569344	0.00610924	NA	NA	NA	strong	1	-1.45494	-0.13041
chr6	32364356	32364356	1	+	rs9268481	A	G	SNV	-3,6	SREBF1	jaspar2022	MA0595.1	MA0595.1	ggaggaatcAttccatgat	0.854476	0.723303	9.54257	8.08763	0.000569344	0.00610924	NA	NA	NA	strong	1	-1.45494	-0.13041
chr6	32364356	32364356	1	+	rs9268481	A	G	SNV	-3,6	SREBF1	jaspar2016	MA0595.1	MA0595.1	ggaggaatcAttccatgat	0.854476	0.723303	9.54257	8.08763	0.000569344	0.00610924	NA	NA	NA	strong	1	-1.45494	-0.13041
chr6	32364356	32364356	1	-	rs9268481	A	G	SNV	-7,10	BATF	HOCOMOCOv11-core-A	BATF_HUMAN.H11MO.0.A	BATF_HUMAN.H11MO.0.A	ttctttaaggaggaatcAttccatgatgtgtgtca	0.858348	0.708568	8.44078	7.01749	0.000478067	0.0087387	NA	NA	NA	strong	1	-1.42329	-0.145429
chr6	32364356	32364356	1	+	rs9268481	A	G	SNV	-5,6	PBX1	JASPAR_CORE	PBX1	MA0070.1	aaggaggaatcAttccatgatgt	0.78885	0.668391	8.72762	7.4296	0.000570118	0.00620711	NA	NA	NA	strong	1	-1.29802	-0.117971
chr6	32364356	32364356	1	+	rs9268481	A	G	SNV	-5,6	PBX1	jaspar2018	MA0070.1	MA0070.1	aaggaggaatcAttccatgatgt	0.78885	0.668391	8.72762	7.4296	0.000570118	0.00620711	NA	NA	NA	strong	1	-1.29802	-0.117971
chr6	32364356	32364356	1	+	rs9268481	A	G	SNV	-5,6	PBX1	jaspar2022	MA0070.1	MA0070.1	aaggaggaatcAttccatgatgt	0.78885	0.668391	8.72762	7.4296	0.000570118	0.00620711	NA	NA	NA	strong	1	-1.29802	-0.117971
chr6	32364356	32364356	1	+	rs9268481	A	G	SNV	-5,6	PBX1	JASPAR_2014	PBX1	MA0070.1	aaggaggaatcAttccatgatgt	0.78885	0.668391	8.72762	7.4296	0.000570118	0.00620711	NA	NA	NA	strong	1	-1.29802	-0.117971
chr6	32364356	32364356	1	+	rs9268481	A	G	SNV	-5,6	PBX1	jaspar2016	MA0070.1	MA0070.1	aaggaggaatcAttccatgatgt	0.78885	0.668391	8.72762	7.4296	0.000570118	0.00620711	NA	NA	NA	strong	1	-1.29802	-0.117971
chr6	32364356	32364356	1	-	rs9268481	A	G	SNV	-5,5	GFI1B	HOCOMOCOv10	GFI1B_HUMAN.H10MO.C	GFI1B_HUMAN.H10MO.C	aggaggaatcAttccatgatg	0.915074	0.787455	9.35191	8.07468	0.000185728	0.00189447	NA	NA	NA	strong	1	-1.27723	-0.125196
chr6	32364356	32364356	1	+	rs9268481	A	G	SNV	-2,5	TEAD3	jaspar2022	MA0808.1	MA0808.1	aggaatcAttccatg	0.963483	0.845789	10.1456	8.9078	0.00012207	0.00157166	NA	NA	NA	strong	1	-1.23784	-0.117557
chr6	32364356	32364356	1	+	rs9268481	A	G	SNV	-2,5	TEAD3	jaspar2016	MA0808.1	MA0808.1	aggaatcAttccatg	0.963483	0.845789	10.1456	8.9078	0.00012207	0.00157166	NA	NA	NA	strong	1	-1.23784	-0.117557
chr6	32364356	32364356	1	+	rs9268481	A	G	SNV	-2,5	TEAD3	jaspar2018	MA0808.1	MA0808.1	aggaatcAttccatg	0.963483	0.845789	10.1456	8.9078	0.00012207	0.00157166	NA	NA	NA	strong	1	-1.23784	-0.117557
chr6	32364356	32364356	1	-	rs9268481	A	G	SNV	-6,14	ONEC2	HOCOMOCOv10	ONEC2_HUMAN.H10MO.D	ONEC2_HUMAN.H10MO.D	tcttctttaaggaggaatcAttccatgatgtgtgtcagtc	0.781132	0.650178	7.82977	6.60254	0.000449033	0.00853031	NA	NA	NA	strong	1	-1.22723	-0.124202
chr6	32364356	32364356	1	-	rs9268481	A	G	SNV	-6,14	ONEC2	HOCOMOCOv11-secondary-D	ONEC2_HUMAN.H11MO.0.D	ONEC2_HUMAN.H11MO.0.D	tcttctttaaggaggaatcAttccatgatgtgtgtcagtc	0.781132	0.650178	7.82977	6.60254	0.000449033	0.00853031	NA	NA	NA	strong	1	-1.22723	-0.124202
chr6	32364356	32364356	1	+	rs9268481	A	G	SNV	-4,8	TEAD2	jaspar2018	MA1121.1	MA1121.1	taaggaggaatcAttccatgatgtg	0.905531	0.785446	9.02334	7.85597	0.00015074	0.00175503	NA	NA	NA	strong	1	-1.16738	-0.117422
chr6	32364356	32364356	1	+	rs9268481	A	G	SNV	-4,8	TEAD2	jaspar2022	MA1121.1	MA1121.1	taaggaggaatcAttccatgatgtg	0.905531	0.785446	9.02334	7.85597	0.00015074	0.00175503	NA	NA	NA	strong	1	-1.16738	-0.117422
chr6	32364356	32364356	1	-	rs9268481	A	G	SNV	-11,4	ZNF274	jaspar2022	MA1592.1	MA1592.1	ctttaaggaggaatcAttccatgatgtgtgt	0.852612	0.775735	12.7716	11.6284	7.75731e-05	0.000571189	NA	NA	NA	strong	1	-1.14322	-0.0764011
chr6	32364356	32364356	1	+	rs9268481	A	G	SNV	-8,5	PO4F1	HOCOMOCOv10	PO4F1_HUMAN.H10MO.D	PO4F1_HUMAN.H10MO.D	ttaaggaggaatcAttccatgatgtgt	0.726259	0.646822	10.6387	9.506	0.000992917	0.00522621	NA	NA	NA	strong	1	-1.13273	-0.0778927
chr6	32364356	32364356	1	+	rs9268481	A	G	SNV	-8,5	PO4F1	HOCOMOCOv11-secondary-D	PO4F1_HUMAN.H11MO.0.D	PO4F1_HUMAN.H11MO.0.D	ttaaggaggaatcAttccatgatgtgt	0.726259	0.646822	10.6387	9.506	0.000992917	0.00522621	NA	NA	NA	strong	1	-1.13273	-0.0778927
chr6	32364356	32364356	1	-	rs9268481	A	G	SNV	-2,9	ALX1	HOCOMOCOv10	ALX1_HUMAN.H10MO.B	ALX1_HUMAN.H10MO.B	aaggaggaatcAttccatgatgt	0.774772	0.644303	6.40726	5.3694	0.000968814	0.0119367	NA	NA	NA	strong	1	-1.03786	-0.126585
chr6	32364356	32364356	1	-	rs9268481	A	G	SNV	-2,9	ALX1	HOCOMOCOv11-core-B	ALX1_HUMAN.H11MO.0.B	ALX1_HUMAN.H11MO.0.B	aaggaggaatcAttccatgatgt	0.774772	0.644303	6.40726	5.3694	0.000968814	0.0119367	NA	NA	NA	strong	1	-1.03786	-0.126585
chr6	32364356	32364356	1	+	rs9268481	A	G	SNV	-3,8	TEAD1	jaspar2016	MA0090.1	MA0090.1	aaggaggaatcAttccatgatgt	0.848033	0.755979	8.99204	8.04517	0.000262976	0.00210786	NA	NA	NA	strong	1	-0.946877	-0.0897072
chr6	32364356	32364356	1	+	rs9268481	A	G	SNV	-3,8	TEAD1	jaspar2018	MA0090.1	MA0090.1	aaggaggaatcAttccatgatgt	0.848033	0.755979	8.99204	8.04517	0.000262976	0.00210786	NA	NA	NA	strong	1	-0.946877	-0.0897072
chr6	32364356	32364356	1	+	rs9268481	A	G	SNV	-3,8	TEAD1	JASPAR_2014	TEAD1	MA0090.1	aaggaggaatcAttccatgatgt	0.848033	0.755979	8.99204	8.04517	0.000262976	0.00210786	NA	NA	NA	strong	1	-0.946877	-0.0897072
chr6	32364356	32364356	1	+	rs9268481	A	G	SNV	-3,8	TEAD1	JASPAR_CORE	TEAD1	MA0090.1	aaggaggaatcAttccatgatgt	0.848033	0.755979	8.99204	8.04517	0.000262976	0.00210786	NA	NA	NA	strong	1	-0.946877	-0.0897072
chr6	32364356	32364356	1	+	rs9268481	A	G	SNV	-4,7	TEAD2	HOCOMOCOv11-secondary-D	TEAD2_HUMAN.H11MO.0.D	TEAD2_HUMAN.H11MO.0.D	aaggaggaatcAttccatgatgt	0.883834	0.79685	9.22899	8.33714	0.000213265	0.001212	NA	NA	NA	strong	1	-0.891847	-0.0855896
chr6	32364356	32364356	1	+	rs9268481	A	G	SNV	-2,9	TEAD1	HOCOMOCOv11-core-A	TEAD1_HUMAN.H11MO.0.A	TEAD1_HUMAN.H11MO.0.A	aaggaggaatcAttccatgatgt	0.950571	0.85716	8.85404	7.99985	8.41022e-05	0.000794291	NA	NA	NA	strong	1	-0.854191	-0.0917889
chr6	32364356	32364356	1	+	rs9268481	A	G	SNV	-3,6	TEAD1	jaspar2018	MA0090.2	MA0090.2	ggaggaatcAttccatgat	0.960396	0.855355	7.68305	6.85234	0.000152588	0.00180626	NA	NA	NA	strong	1	-0.830716	-0.103888
chr6	32364356	32364356	1	+	rs9268481	A	G	SNV	-3,6	TEAD1	jaspar2016	MA0090.2	MA0090.2	ggaggaatcAttccatgat	0.960396	0.855355	7.68305	6.85234	0.000152588	0.00180626	NA	NA	NA	strong	1	-0.830716	-0.103888
chr6	32364356	32364356	1	-	rs9268481	A	G	SNV	-6,6	FOXM1	HOCOMOCOv10	FOXM1_HUMAN.H10MO.D	FOXM1_HUMAN.H10MO.D	taaggaggaatcAttccatgatgtg	0.85135	0.712962	5.03566	4.25959	0.000407174	0.0096731	NA	NA	NA	strong	1	-0.776062	-0.132225
chr6	32364356	32364356	1	+	rs9268481	A	G	SNV	-13,3	SPI1	HOCOMOCOv11-core-A	SPI1_HUMAN.H11MO.0.A	SPI1_HUMAN.H11MO.0.A	tctttaaggaggaatcGttccatgatgtgtgtc	0.751486	0.814601	10.2021	11.0367	0.000945423	0.000175262	NA	NA	NA	strong	1	0.834606	0.0618759
chr6	32364356	32364356	1	+	rs9268481	A	G	SNV	-9,1	EGR4	HOCOMOCOv11-secondary-D	EGR4_HUMAN.H11MO.0.D	EGR4_HUMAN.H11MO.0.D	aggaggaatcGttccatgatg	0.673448	0.824471	5.47892	6.62658	0.0108328	0.000828743	NA	NA	NA	strong	1	1.14767	0.144171
chr6	32364356	32364356	1	+	rs9268481	A	G	SNV	-9,1	EGR4	HOCOMOCOv10	EGR4_HUMAN.H10MO.D	EGR4_HUMAN.H10MO.D	aggaggaatcGttccatgatg	0.673448	0.824471	5.47892	6.62658	0.0108328	0.000828743	NA	NA	NA	strong	1	1.14767	0.144171
chr6	32364356	32364356	1	-	rs9268481	A	G	SNV	-12,3	SPIB	jaspar2022	MA0081.2	MA0081.2	ctttaaggaggaatcGttccatgatgtgtgt	0.679458	0.77414	8.64582	9.80586	0.00420448	0.000598243	NA	NA	NA	strong	1	1.16004	0.0922638
chr6	32364356	32364356	1	-	rs9268481	A	G	SNV	-2,8	ZBTB12	jaspar2022	MA1649.1	MA1649.1	aggaggaatcGttccatgatg	0.683153	0.849392	6.29482	7.77854	0.0111849	0.000710011	NA	NA	NA	strong	1	1.48372	0.16264
chr6	32364356	32364356	1	+	rs9268481	A	G	SNV	-13,3	SPIB	HOCOMOCOv11-core-A	SPIB_HUMAN.H11MO.0.A	SPIB_HUMAN.H11MO.0.A	tctttaaggaggaatcGttccatgatgtgtgtc	0.660944	0.764133	9.96579	11.4854	0.00463937	0.00047258	NA	NA	NA	strong	1	1.51961	0.101586
chr6	32364356	32364356	1	+	rs9268481	A	G	SNV	-13,3	SPI1	HOCOMOCOv10	SPI1_HUMAN.H10MO.A	SPI1_HUMAN.H10MO.A	tctttaaggaggaatcGttccatgatgtgtgtc	0.649321	0.757602	10.3638	12.0482	0.00425525	0.000332787	NA	NA	NA	strong	1	1.6844	0.106481
chr6	32364356	32364356	1	+	rs9268481	A	G	SNV	-7,7	HOMEZ	HOCOMOCOv10	HOMEZ_HUMAN.H10MO.D	HOMEZ_HUMAN.H10MO.D	tttaaggaggaatcGttccatgatgtgtg	0.683211	0.842777	8.60444	10.5658	0.00750302	0.000342222	NA	NA	NA	strong	1	1.96136	0.156929
chr6	32364356	32364356	1	+	rs9268481	A	G	SNV	-7,7	HOMEZ	HOCOMOCOv11-secondary-D	HOMEZ_HUMAN.H11MO.0.D	HOMEZ_HUMAN.H11MO.0.D	tttaaggaggaatcGttccatgatgtgtg	0.683211	0.842777	8.60444	10.5658	0.00750302	0.000342222	NA	NA	NA	strong	1	1.96136	0.156929
chr6	32418986	32418986	1	+	rs13199346	G	T	SNV	-4,6	GLI2	HOCOMOCOv11-secondary-D	GLI2_HUMAN.H11MO.0.D	GLI2_HUMAN.H11MO.0.D	gtgtttctgtGgggtcagtgg	0.81319	0.699038	14.231	12.2439	0.000192642	0.002244	NA	NA	NA	strong	1	-1.98716	-0.113662
chr6	32418986	32418986	1	+	rs13199346	G	T	SNV	-4,6	GLI2	HOCOMOCOv10	GLI2_HUMAN.H10MO.B	GLI2_HUMAN.H10MO.B	gtgtttctgtGgggtcagtgg	0.81319	0.699038	14.231	12.2439	0.000192642	0.002244	NA	NA	NA	strong	1	-1.98716	-0.113662
chr6	32418986	32418986	1	+	rs13199346	G	T	SNV	-7,6	RUNX2	HOCOMOCOv11-core-A	RUNX2_HUMAN.H11MO.0.A	RUNX2_HUMAN.H11MO.0.A	tttgtgtttctgtGgggtcagtggtaa	0.890808	0.681794	8.58726	6.63265	0.000381518	0.0133569	NA	NA	NA	strong	1	-1.95461	-0.203428
chr6	32418986	32418986	1	-	rs13199346	G	T	SNV	-8,5	GLIS3	jaspar2022	MA0737.1	MA0737.1	tttgtgtttctgtGgggtcagtggtaa	0.745143	0.644131	14.4238	12.4746	0.000221103	0.00268826	NA	NA	NA	strong	1	-1.94912	-0.100774
chr6	32418986	32418986	1	-	rs13199346	G	T	SNV	-8,5	GLIS3	jaspar2018	MA0737.1	MA0737.1	tttgtgtttctgtGgggtcagtggtaa	0.745143	0.644131	14.4238	12.4746	0.000221103	0.00268826	NA	NA	NA	strong	1	-1.94912	-0.100774
chr6	32418986	32418986	1	-	rs13199346	G	T	SNV	-8,5	GLIS3	jaspar2016	MA0737.1	MA0737.1	tttgtgtttctgtGgggtcagtggtaa	0.745143	0.644131	14.4238	12.4746	0.000221103	0.00268826	NA	NA	NA	strong	1	-1.94912	-0.100774
chr6	32418986	32418986	1	+	rs13199346	G	T	SNV	-5,5	RUNX1	HOCOMOCOv11-core-A	RUNX1_HUMAN.H11MO.0.A	RUNX1_HUMAN.H11MO.0.A	gtgtttctgtGgggtcagtgg	0.821483	0.634707	8.50007	6.5959	0.000923634	0.0200293	NA	NA	NA	strong	1	-1.90416	-0.184511
chr6	32418986	32418986	1	+	rs13199346	G	T	SNV	-3,7	RUNX1	HOCOMOCOv10	RUNX1_HUMAN.H10MO.A	RUNX1_HUMAN.H10MO.A	gtgtttctgtGgggtcagtgg	0.864169	0.681954	9.13013	7.22604	0.000798225	0.0141985	NA	NA	NA	strong	1	-1.90409	-0.180491
chr6	32418986	32418986	1	+	rs13199346	G	T	SNV	-3,6	RUNX3	HOCOMOCOv11-core-A	RUNX3_HUMAN.H11MO.0.A	RUNX3_HUMAN.H11MO.0.A	tgtttctgtGgggtcagtg	0.859594	0.678139	8.7234	6.90359	0.000811577	0.0136433	NA	NA	NA	strong	1	-1.81981	-0.179618
chr6	32418986	32418986	1	+	rs13199346	G	T	SNV	-4,6	RUNX3	HOCOMOCOv10	RUNX3_HUMAN.H10MO.C	RUNX3_HUMAN.H10MO.C	gtgtttctgtGgggtcagtgg	0.83427	0.665114	8.98621	7.18624	0.000902653	0.0151224	NA	NA	NA	strong	1	-1.79998	-0.167444
chr6	32418986	32418986	1	-	rs13199346	G	T	SNV	-3,6	RUNX3	jaspar2018	MA0684.1	MA0684.1	tgtttctgtGgggtcagtg	0.869258	0.6949	8.94585	7.18405	0.000720024	0.0124054	NA	NA	NA	strong	1	-1.76181	-0.1716
chr6	32418986	32418986	1	-	rs13199346	G	T	SNV	-3,6	RUNX3	jaspar2016	MA0684.1	MA0684.1	tgtttctgtGgggtcagtg	0.869258	0.6949	8.94585	7.18405	0.000720024	0.0124054	NA	NA	NA	strong	1	-1.76181	-0.1716
chr6	32418986	32418986	1	+	rs13199346	G	T	SNV	-5,6	INSM1	jaspar2022	MA0155.1	MA0155.1	tgtgtttctgtGgggtcagtggt	0.816159	0.65719	8.79575	7.10801	0.000628412	0.0124837	NA	NA	NA	strong	1	-1.68774	-0.157035
chr6	32418986	32418986	1	+	rs13199346	G	T	SNV	-5,6	INSM1	JASPAR_2014	INSM1	MA0155.1	tgtgtttctgtGgggtcagtggt	0.816159	0.65719	8.79575	7.10801	0.000628412	0.0124837	NA	NA	NA	strong	1	-1.68774	-0.157035
chr6	32418986	32418986	1	+	rs13199346	G	T	SNV	-5,6	INSM1	jaspar2018	MA0155.1	MA0155.1	tgtgtttctgtGgggtcagtggt	0.816159	0.65719	8.79575	7.10801	0.000628412	0.0124837	NA	NA	NA	strong	1	-1.68774	-0.157035
chr6	32418986	32418986	1	+	rs13199346	G	T	SNV	-5,6	INSM1	JASPAR_CORE	INSM1	MA0155.1	tgtgtttctgtGgggtcagtggt	0.816159	0.65719	8.79575	7.10801	0.000628412	0.0124837	NA	NA	NA	strong	1	-1.68774	-0.157035
chr6	32418986	32418986	1	+	rs13199346	G	T	SNV	-5,6	INSM1	jaspar2016	MA0155.1	MA0155.1	tgtgtttctgtGgggtcagtggt	0.816159	0.65719	8.79575	7.10801	0.000628412	0.0124837	NA	NA	NA	strong	1	-1.68774	-0.157035
chr6	32418986	32418986	1	+	rs13199346	G	T	SNV	-14,7	RFX2	HOCOMOCOv10	RFX2_HUMAN.H10MO.C	RFX2_HUMAN.H10MO.C	gatggttatttgtgtttctgtGgggtcagtggtaatatcccca	0.765156	0.647791	11.1531	9.50425	0.00025857	0.00456117	NA	NA	NA	strong	1	-1.64889	-0.11409
chr6	32418986	32418986	1	+	rs13199346	G	T	SNV	-12,8	ZBT7B	HOCOMOCOv10	ZBT7B_HUMAN.H10MO.D	ZBT7B_HUMAN.H10MO.D	atggttatttgtgtttctgtGgggtcagtggtaatatcccc	0.7753	0.660467	10.9396	9.3709	0.000254469	0.00403554	NA	NA	NA	strong	1	-1.56866	-0.111975
chr6	32418986	32418986	1	+	rs13199346	G	T	SNV	-12,8	ZBT7B	HOCOMOCOv11-secondary-D	ZBT7B_HUMAN.H11MO.0.D	ZBT7B_HUMAN.H11MO.0.D	atggttatttgtgtttctgtGgggtcagtggtaatatcccc	0.7753	0.660467	10.9396	9.3709	0.000254469	0.00403554	NA	NA	NA	strong	1	-1.56866	-0.111975
chr6	32418986	32418986	1	+	rs13199346	G	T	SNV	-9,1	RFX1	HOCOMOCOv11-secondary-B	RFX1_HUMAN.H11MO.1.B	RFX1_HUMAN.H11MO.1.B	gtgtttctgtGgggtcagtgg	0.83545	0.691777	9.22151	7.65568	0.000435829	0.00707388	NA	NA	NA	strong	1	-1.56583	-0.142156
chr6	32418986	32418986	1	+	rs13199346	G	T	SNV	-5,6	GLI1	HOCOMOCOv11-secondary-D	GLI1_HUMAN.H11MO.0.D	GLI1_HUMAN.H11MO.0.D	tgtgtttctgtGgggtcagtggt	0.822725	0.676976	9.0407	7.47622	0.000344396	0.00655663	NA	NA	NA	strong	1	-1.56448	-0.142959
chr6	32418986	32418986	1	-	rs13199346	G	T	SNV	-11,3	RFX5	JASPAR_2014	RFX5	MA0510.1	atttgtgtttctgtGgggtcagtggtaat	0.83551	0.690431	9.09972	7.53641	0.000491079	0.00899999	NA	NA	NA	strong	1	-1.56332	-0.14379
chr6	32418986	32418986	1	-	rs13199346	G	T	SNV	-11,3	RFX5	jaspar2016	MA0510.1	MA0510.1	atttgtgtttctgtGgggtcagtggtaat	0.83551	0.690431	9.09972	7.53641	0.000491079	0.00899999	NA	NA	NA	strong	1	-1.56332	-0.14379
chr6	32418986	32418986	1	-	rs13199346	G	T	SNV	-11,3	RFX5	jaspar2018	MA0510.1	MA0510.1	atttgtgtttctgtGgggtcagtggtaat	0.83551	0.690431	9.09972	7.53641	0.000491079	0.00899999	NA	NA	NA	strong	1	-1.56332	-0.14379
chr6	32418986	32418986	1	+	rs13199346	G	T	SNV	-14,7	RFX1	HOCOMOCOv11-core-B	RFX1_HUMAN.H11MO.0.B	RFX1_HUMAN.H11MO.0.B	gatggttatttgtgtttctgtGgggtcagtggtaatatcccca	0.733543	0.606321	9.30114	7.7611	0.000879261	0.0126711	NA	NA	NA	strong	1	-1.54005	-0.122942
chr6	32418986	32418986	1	+	rs13199346	G	T	SNV	-4,6	GLI1	HOCOMOCOv10	GLI1_HUMAN.H10MO.C	GLI1_HUMAN.H10MO.C	gtgtttctgtGgggtcagtgg	0.828042	0.68812	9.23394	7.7047	0.000300407	0.00504208	NA	NA	NA	strong	1	-1.52924	-0.137604
chr6	32418986	32418986	1	-	rs13199346	G	T	SNV	-4,7	RUNX3	jaspar2022	MA0684.2	MA0684.2	tgtgtttctgtGgggtcagtggt	0.881351	0.713158	8.17941	6.65975	0.000848711	0.0119524	NA	NA	NA	strong	1	-1.51966	-0.164262
chr6	32418986	32418986	1	-	rs13199346	G	T	SNV	-13,5	RFX2	jaspar2018	MA0600.1	MA0600.1	ggttatttgtgtttctgtGgggtcagtggtaatatcc	0.77161	0.662919	10.5478	9.09397	0.000275586	0.00377897	NA	NA	NA	strong	1	-1.45385	-0.106879
chr6	32418986	32418986	1	-	rs13199346	G	T	SNV	-13,5	RFX2	jaspar2016	MA0600.1	MA0600.1	ggttatttgtgtttctgtGgggtcagtggtaatatcc	0.77161	0.662919	10.5478	9.09397	0.000275586	0.00377897	NA	NA	NA	strong	1	-1.45385	-0.106879
chr6	32418986	32418986	1	-	rs13199346	G	T	SNV	-13,5	RFX2	JASPAR_2014	RFX2	MA0600.1	ggttatttgtgtttctgtGgggtcagtggtaatatcc	0.77161	0.662919	10.5478	9.09397	0.000275586	0.00377897	NA	NA	NA	strong	1	-1.45385	-0.106879
chr6	32418986	32418986	1	+	rs13199346	G	T	SNV	-10,1	RFX2	HOCOMOCOv11-secondary-A	RFX2_HUMAN.H11MO.1.A	RFX2_HUMAN.H11MO.1.A	tgtgtttctgtGgggtcagtggt	0.782152	0.668675	10.0774	8.63571	0.000646591	0.0061236	NA	NA	NA	strong	1	-1.44174	-0.112239
chr6	32418986	32418986	1	+	rs13199346	G	T	SNV	-4,5	GLIS3	HOCOMOCOv11-secondary-D	GLIS3_HUMAN.H11MO.0.D	GLIS3_HUMAN.H11MO.0.D	tgtttctgtGgggtcagtg	0.867026	0.693411	7.23013	5.81129	0.000282288	0.0105095	NA	NA	NA	strong	1	-1.41884	-0.170598
chr6	32418986	32418986	1	+	rs13199346	G	T	SNV	-4,5	GLIS3	HOCOMOCOv10	GLIS3_HUMAN.H10MO.D	GLIS3_HUMAN.H10MO.D	tgtttctgtGgggtcagtg	0.867026	0.693411	7.23013	5.81129	0.000282288	0.0105095	NA	NA	NA	strong	1	-1.41884	-0.170598
chr6	32418986	32418986	1	+	rs13199346	G	T	SNV	-10,7	RFX2	HOCOMOCOv11-core-A	RFX2_HUMAN.H11MO.0.A	RFX2_HUMAN.H11MO.0.A	gttatttgtgtttctgtGgggtcagtggtaatatc	0.721175	0.631835	11.6404	10.23	0.000529106	0.00432755	NA	NA	NA	strong	1	-1.41035	-0.0879164
chr6	32418986	32418986	1	+	rs13199346	G	T	SNV	-4,8	ATF2	jaspar2022	MA1632.1	MA1632.1	ttgtgtttctgtGgggtcagtggta	0.778497	0.668116	9.87555	8.4961	0.00101443	0.00745861	NA	NA	NA	strong	1	-1.37945	-0.109102
chr6	32418986	32418986	1	+	rs13199346	G	T	SNV	-3,7	ATF2	HOCOMOCOv11-core-B	ATF2_HUMAN.H11MO.0.B	ATF2_HUMAN.H11MO.0.B	gtgtttctgtGgggtcagtgg	0.826693	0.670129	7.3499	5.99643	0.000912905	0.0130625	NA	NA	NA	strong	1	-1.35346	-0.152967
chr6	32418986	32418986	1	+	rs13199346	G	T	SNV	-9,4	RFX3	HOCOMOCOv10	RFX3_HUMAN.H10MO.B	RFX3_HUMAN.H10MO.B	tttgtgtttctgtGgggtcagtggtaa	0.76296	0.674509	11.6842	10.3407	0.000597022	0.00388628	NA	NA	NA	strong	1	-1.34349	-0.0878984
chr6	32418986	32418986	1	+	rs13199346	G	T	SNV	-9,4	RFX3	HOCOMOCOv11-core-B	RFX3_HUMAN.H11MO.0.B	RFX3_HUMAN.H11MO.0.B	tttgtgtttctgtGgggtcagtggtaa	0.76296	0.674509	11.6842	10.3407	0.000597022	0.00388628	NA	NA	NA	strong	1	-1.34349	-0.0878984
chr6	32418986	32418986	1	+	rs13199346	G	T	SNV	-6,6	GLIS1	HOCOMOCOv11-secondary-D	GLIS1_HUMAN.H11MO.0.D	GLIS1_HUMAN.H11MO.0.D	ttgtgtttctgtGgggtcagtggta	0.790386	0.6759	9.51669	8.19596	0.000361741	0.0039326	NA	NA	NA	strong	1	-1.32072	-0.110661
chr6	32418986	32418986	1	+	rs13199346	G	T	SNV	-6,6	GLIS1	HOCOMOCOv10	GLIS1_HUMAN.H10MO.D	GLIS1_HUMAN.H10MO.D	ttgtgtttctgtGgggtcagtggta	0.790386	0.6759	9.51669	8.19596	0.000361741	0.0039326	NA	NA	NA	strong	1	-1.32072	-0.110661
chr6	32418986	32418986	1	+	rs13199346	G	T	SNV	-4,8	CREB1	jaspar2022	MA0018.4	MA0018.4	ttgtgtttctgtGgggtcagtggta	0.814161	0.689345	8.43729	7.18238	0.00087069	0.00734544	NA	NA	NA	strong	1	-1.25491	-0.121768
chr6	32418986	32418986	1	+	rs13199346	G	T	SNV	-2,13	PRDM4	HOCOMOCOv10	PRDM4_HUMAN.H10MO.D	PRDM4_HUMAN.H10MO.D	tatttgtgtttctgtGgggtcagtggtaata	0.683082	0.621254	13.8279	12.5933	0.000978743	0.00390567	NA	NA	NA	strong	1	-1.23463	-0.0612528
chr6	32418986	32418986	1	+	rs13199346	G	T	SNV	-2,13	PRDM4	HOCOMOCOv11-secondary-D	PRDM4_HUMAN.H11MO.0.D	PRDM4_HUMAN.H11MO.0.D	tatttgtgtttctgtGgggtcagtggtaata	0.683082	0.621254	13.8279	12.5933	0.000978743	0.00390567	NA	NA	NA	strong	1	-1.23463	-0.0612528
chr6	32418986	32418986	1	+	rs13199346	G	T	SNV	-3,20	PRDM9	jaspar2022	MA1723.1	MA1723.1	tgatggttatttgtgtttctgtGgggtcagtggtaatatccccatt	0.78034	0.685083	10.3735	9.14675	0.000449487	0.00394816	NA	NA	NA	strong	1	-1.22675	-0.0929192
chr6	32418986	32418986	1	+	rs13199346	G	T	SNV	-9,5	RUNX2	JASPAR_2014	RUNX2	MA0511.1	atttgtgtttctgtGgggtcagtggtaat	0.899224	0.792347	10.4173	9.20242	0.000286927	0.00161854	NA	NA	NA	strong	1	-1.21486	-0.105066
chr6	32418986	32418986	1	+	rs13199346	G	T	SNV	-9,5	RUNX2	jaspar2016	MA0511.1	MA0511.1	atttgtgtttctgtGgggtcagtggtaat	0.899224	0.792347	10.4173	9.20242	0.000286927	0.00161854	NA	NA	NA	strong	1	-1.21486	-0.105066
chr6	32418986	32418986	1	+	rs13199346	G	T	SNV	-9,5	RUNX2	jaspar2018	MA0511.1	MA0511.1	atttgtgtttctgtGgggtcagtggtaat	0.899224	0.792347	10.4173	9.20242	0.000286927	0.00161854	NA	NA	NA	strong	1	-1.21486	-0.105066
chr6	32418986	32418986	1	-	rs13199346	G	T	SNV	-2,9	SMAD3	HOCOMOCOv11-core-B	SMAD3_HUMAN.H11MO.0.B	SMAD3_HUMAN.H11MO.0.B	tgtgtttctgtGgggtcagtggt	0.904788	0.66911	4.825	3.61994	0.000447929	0.0325513	NA	NA	NA	strong	1	-1.20505	-0.226862
chr6	32418986	32418986	1	+	rs13199346	G	T	SNV	-10,-1	RFX5	HOCOMOCOv11-secondary-A	RFX5_HUMAN.H11MO.1.A	RFX5_HUMAN.H11MO.1.A	gtgtttctgtGgggtcagtgg	0.882678	0.761377	8.16405	7.06375	0.000219822	0.00360608	NA	NA	NA	strong	1	-1.1003	-0.119232
chr6	32418986	32418986	1	+	rs13199346	G	T	SNV	-15,4	RFX5	HOCOMOCOv11-core-A	RFX5_HUMAN.H11MO.0.A	RFX5_HUMAN.H11MO.0.A	tggttatttgtgtttctgtGgggtcagtggtaatatccc	0.800821	0.677162	7.22103	6.17274	0.000533594	0.00790674	NA	NA	NA	strong	1	-1.04829	-0.11766
chr6	32418986	32418986	1	+	rs13199346	G	T	SNV	-4,6	RUNX1	jaspar2018	MA0002.1	MA0002.1	gtgtttctgtGgggtcagtgg	0.878044	0.759021	7.66819	6.65154	0.000815392	0.00620627	NA	NA	NA	strong	1	-1.01665	-0.116724
chr6	32418986	32418986	1	+	rs13199346	G	T	SNV	-4,6	RUNX1	jaspar2016	MA0002.1	MA0002.1	gtgtttctgtGgggtcagtgg	0.878044	0.759021	7.66819	6.65154	0.000815392	0.00620627	NA	NA	NA	strong	1	-1.01665	-0.116724
chr6	32418986	32418986	1	+	rs13199346	G	T	SNV	-15,4	RFX5	HOCOMOCOv10	RFX5_HUMAN.H10MO.A	RFX5_HUMAN.H10MO.A	tggttatttgtgtttctgtGgggtcagtggtaatatccc	0.787071	0.658134	6.23327	5.28411	0.000865099	0.012192	NA	NA	NA	strong	1	-0.949156	-0.121676
chr6	32418986	32418986	1	+	rs13199346	G	T	SNV	-8,3	RFX1	HOCOMOCOv10	RFX1_HUMAN.H10MO.C	RFX1_HUMAN.H10MO.C	tgtgtttctgtGgggtcagtggt	0.844492	0.732799	6.81138	5.94052	0.00053966	0.00505584	NA	NA	NA	strong	1	-0.870861	-0.108534
chr6	32418986	32418986	1	+	rs13199346	G	T	SNV	-6,10	ZBT7A	HOCOMOCOv10	ZBT7A_HUMAN.H10MO.D	ZBT7A_HUMAN.H10MO.D	ttatttgtgtttctgtGgggtcagtggtaatat	0.88344	0.735315	5.203	4.36707	0.000374007	0.0199642	NA	NA	NA	strong	1	-0.835927	-0.14263
chr6	32418986	32418986	1	+	rs13199346	G	T	SNV	-5,5	PEBB	HOCOMOCOv10	PEBB_HUMAN.H10MO.C	PEBB_HUMAN.H10MO.C	gtgtttctgtGgggtcagtgg	0.880847	0.759857	6.16245	5.33854	0.000488281	0.00578284	NA	NA	NA	strong	1	-0.82391	-0.118143
chr6	32418986	32418986	1	+	rs13199346	G	T	SNV	-5,5	PEBB	HOCOMOCOv11-core-C	PEBB_HUMAN.H11MO.0.C	PEBB_HUMAN.H11MO.0.C	gtgtttctgtGgggtcagtgg	0.880847	0.759857	6.16245	5.33854	0.000488281	0.00578284	NA	NA	NA	strong	1	-0.82391	-0.118143
chr6	32418986	32418986	1	-	rs13199346	G	T	SNV	-2,7	SREBF1	JASPAR_2014	SREBF1	MA0595.1	tgtttctgtGgggtcagtg	0.823601	0.755435	9.20011	8.44403	0.000997543	0.00345325	NA	NA	NA	strong	1	-0.756086	-0.0677698
chr6	32418986	32418986	1	-	rs13199346	G	T	SNV	-2,7	SREBF1	jaspar2022	MA0595.1	MA0595.1	tgtttctgtGgggtcagtg	0.823601	0.755435	9.20011	8.44403	0.000997543	0.00345325	NA	NA	NA	strong	1	-0.756086	-0.0677698
chr6	32418986	32418986	1	-	rs13199346	G	T	SNV	-2,7	SREBF1	jaspar2018	MA0595.1	MA0595.1	tgtttctgtGgggtcagtg	0.823601	0.755435	9.20011	8.44403	0.000997543	0.00345325	NA	NA	NA	strong	1	-0.756086	-0.0677698
chr6	32418986	32418986	1	-	rs13199346	G	T	SNV	-2,7	SREBF1	jaspar2016	MA0595.1	MA0595.1	tgtttctgtGgggtcagtg	0.823601	0.755435	9.20011	8.44403	0.000997543	0.00345325	NA	NA	NA	strong	1	-0.756086	-0.0677698
chr6	32418986	32418986	1	-	rs13199346	G	T	SNV	-3,10	NFE2	HOCOMOCOv10	NFE2_HUMAN.H10MO.B	NFE2_HUMAN.H10MO.B	tttgtgtttctgtTgggtcagtggtaa	0.698373	0.766483	7.57067	8.27662	0.00248167	0.000550177	NA	NA	NA	strong	1	0.705948	0.0659951
chr6	32418986	32418986	1	+	rs13199346	G	T	SNV	-3,9	BACH1	HOCOMOCOv10	BACH1_HUMAN.H10MO.A	BACH1_HUMAN.H10MO.A	ttgtgtttctgtTgggtcagtggta	0.69586	0.764698	7.424	8.13725	0.00399315	0.000958756	NA	NA	NA	strong	1	0.713249	0.0674448
chr6	32418986	32418986	1	+	rs13199346	G	T	SNV	-3,9	BACH1	HOCOMOCOv11-core-A	BACH1_HUMAN.H11MO.0.A	BACH1_HUMAN.H11MO.0.A	ttgtgtttctgtTgggtcagtggta	0.69586	0.764698	7.424	8.13725	0.00399315	0.000958756	NA	NA	NA	strong	1	0.713249	0.0674448
chr6	32418986	32418986	1	-	rs13199346	G	T	SNV	-17,2	ZN394	HOCOMOCOv11-core-C	ZN394_HUMAN.H11MO.0.C	ZN394_HUMAN.H11MO.0.C	tggttatttgtgtttctgtTgggtcagtggtaatatccc	0.652993	0.777467	4.11895	4.83455	0.0113408	0.000459947	NA	NA	NA	strong	1	0.715602	0.117045
chr6	32418986	32418986	1	-	rs13199346	G	T	SNV	-3,7	NFE2L2	JASPAR_CORE	NFE2L2	MA0150.1	gtgtttctgtTgggtcagtgg	0.735161	0.802996	8.03735	8.75896	0.00326586	0.000858545	NA	NA	NA	strong	1	0.721614	0.0664798
chr6	32418986	32418986	1	-	rs13199346	G	T	SNV	-3,7	NFE2L2	jaspar2016	MA0150.1	MA0150.1	gtgtttctgtTgggtcagtgg	0.735161	0.802996	8.03735	8.75896	0.00326586	0.000858545	NA	NA	NA	strong	1	0.721614	0.0664798
chr6	32418986	32418986	1	-	rs13199346	G	T	SNV	-3,7	NFE2L2	jaspar2018	MA0150.1	MA0150.1	gtgtttctgtTgggtcagtgg	0.735161	0.802996	8.03735	8.75896	0.00326586	0.000858545	NA	NA	NA	strong	1	0.721614	0.0664798
chr6	32418986	32418986	1	+	rs13199346	G	T	SNV	-6,13	ZFP28	HOCOMOCOv11-core-C	ZFP28_HUMAN.H11MO.0.C	ZFP28_HUMAN.H11MO.0.C	tggttatttgtgtttctgtTgggtcagtggtaatatccc	0.647407	0.689708	11.4742	12.196	0.00110899	0.000325286	NA	NA	NA	strong	1	0.721772	0.0412669
chr6	32418986	32418986	1	-	rs13199346	G	T	SNV	-16,4	IRF3	jaspar2018	MA1418.1	MA1418.1	atggttatttgtgtttctgtTgggtcagtggtaatatcccc	0.738519	0.7727	15.9187	16.6446	0.000142039	4.81072e-05	NA	NA	NA	strong	1	0.725968	0.0338097
chr6	32418986	32418986	1	-	rs13199346	G	T	SNV	-16,4	IRF3	jaspar2022	MA1418.1	MA1418.1	atggttatttgtgtttctgtTgggtcagtggtaatatcccc	0.738519	0.7727	15.9187	16.6446	0.000142039	4.81072e-05	NA	NA	NA	strong	1	0.725968	0.0338097
chr6	32418986	32418986	1	-	rs13199346	G	T	SNV	-3,9	NFE2	HOCOMOCOv11-core-A	NFE2_HUMAN.H11MO.0.A	NFE2_HUMAN.H11MO.0.A	ttgtgtttctgtTgggtcagtggta	0.732683	0.798431	8.88444	9.6581	0.00140485	0.000311032	NA	NA	NA	strong	1	0.773654	0.0643107
chr6	32418986	32418986	1	+	rs13199346	G	T	SNV	-5,6	RORA	HOCOMOCOv10	RORA_HUMAN.H10MO.B	RORA_HUMAN.H10MO.B	tgtgtttctgtTgggtcagtggt	0.731205	0.79082	9.98528	10.7885	0.00276989	0.000826716	NA	NA	NA	strong	1	0.803216	0.0590302
chr6	32418986	32418986	1	+	rs13199346	G	T	SNV	-3,6	MAFK	HOCOMOCOv10	MAFK_HUMAN.H10MO.S	MAFK_HUMAN.H10MO.S	tgtttctgtTgggtcagtg	0.700019	0.768384	8.6929	9.52213	0.00316525	0.000807762	NA	NA	NA	strong	1	0.829234	0.067245
chr6	32418986	32418986	1	-	rs13199346	G	T	SNV	-10,3	FOXO1::ELF1	jaspar2022	MA1953.1	MA1953.1	tttgtgtttctgtTgggtcagtggtaa	0.694375	0.775741	7.72097	8.60009	0.00330171	0.000539813	NA	NA	NA	strong	1	0.879121	0.0797525
chr6	32418986	32418986	1	+	rs13199346	G	T	SNV	-5,6	RORG	HOCOMOCOv11-core-C	RORG_HUMAN.H11MO.0.C	RORG_HUMAN.H11MO.0.C	tgtgtttctgtTgggtcagtggt	0.753756	0.866404	6.64966	7.60367	0.0045014	0.000445187	NA	NA	NA	strong	1	0.954005	0.109215
chr6	32418986	32418986	1	-	rs13199346	G	T	SNV	1,6	AP1	JASPAR_CORE	AP1	MA0099.2	ttctgtTgggtca	0.733416	0.893934	4.75274	5.77025	0.00744629	0.000366211	NA	NA	NA	strong	1	1.01751	0.157935
chr6	32418986	32418986	1	+	rs13199346	G	T	SNV	-3,9	MAFK	HOCOMOCOv11-secondary-A	MAFK_HUMAN.H11MO.1.A	MAFK_HUMAN.H11MO.1.A	ttgtgtttctgtTgggtcagtggta	0.675685	0.775235	7.42036	8.45091	0.00191031	0.000146791	NA	NA	NA	strong	1	1.03054	0.095618
chr6	32418986	32418986	1	+	rs13199346	G	T	SNV	1,14	NR1D2	jaspar2022	MA1532.2	MA1532.2	atttgtgtttctgtTgggtcagtggtaat	0.648538	0.705816	11.8744	12.9143	0.00293862	0.000745634	NA	NA	NA	strong	1	1.03987	0.0569633
chr6	32418986	32418986	1	+	rs13199346	G	T	SNV	-6,8	FOXC2	HOCOMOCOv11-secondary-D	FOXC2_HUMAN.H11MO.0.D	FOXC2_HUMAN.H11MO.0.D	atttgtgtttctgtTgggtcagtggtaat	0.726584	0.868741	5.81586	6.86446	0.00272053	6.87186e-05	NA	NA	NA	strong	1	1.0486	0.133875
chr6	32418986	32418986	1	+	rs13199346	G	T	SNV	-6,8	FOXC2	HOCOMOCOv10	FOXC2_HUMAN.H10MO.D	FOXC2_HUMAN.H10MO.D	atttgtgtttctgtTgggtcagtggtaat	0.726584	0.868741	5.81586	6.86446	0.00272053	6.87186e-05	NA	NA	NA	strong	1	1.0486	0.133875
chr6	32418986	32418986	1	-	rs13199346	G	T	SNV	-17,2	IRF5	HOCOMOCOv10	IRF5_HUMAN.H10MO.D	IRF5_HUMAN.H10MO.D	tggttatttgtgtttctgtTgggtcagtggtaatatccc	0.62706	0.715908	8.09887	9.14747	0.00331546	0.000320006	NA	NA	NA	strong	1	1.0486	0.0838853
chr6	32418986	32418986	1	-	rs13199346	G	T	SNV	-17,2	IRF5	HOCOMOCOv11-secondary-D	IRF5_HUMAN.H11MO.0.D	IRF5_HUMAN.H11MO.0.D	tggttatttgtgtttctgtTgggtcagtggtaatatccc	0.62706	0.715908	8.09887	9.14747	0.00331546	0.000320006	NA	NA	NA	strong	1	1.0486	0.0838853
chr6	32418986	32418986	1	+	rs13199346	G	T	SNV	-3,7	BACH2	HOCOMOCOv11-core-A	BACH2_HUMAN.H11MO.0.A	BACH2_HUMAN.H11MO.0.A	gtgtttctgtTgggtcagtgg	0.705036	0.811099	7.77564	8.90548	0.00347209	0.000352144	NA	NA	NA	strong	1	1.12983	0.103486
chr6	32418986	32418986	1	+	rs13199346	G	T	SNV	-6,12	MAFK	jaspar2018	MA0496.2	MA0496.2	ggttatttgtgtttctgtTgggtcagtggtaatatcc	0.604256	0.69098	8.4723	9.61826	0.0058495	0.000770932	NA	NA	NA	strong	1	1.14596	0.0836368
chr6	32418986	32418986	1	+	rs13199346	G	T	SNV	-3,7	SMRC1	HOCOMOCOv10	SMRC1_HUMAN.H10MO.D	SMRC1_HUMAN.H10MO.D	gtgtttctgtTgggtcagtgg	0.73249	0.854225	7.18318	8.3561	0.00468969	0.000605822	NA	NA	NA	strong	1	1.17292	0.120168
chr6	32418986	32418986	1	+	rs13199346	G	T	SNV	-22,1	ZN136	HOCOMOCOv11-core-C	ZN136_HUMAN.H11MO.0.C	ZN136_HUMAN.H11MO.0.C	tgatggttatttgtgtttctgtTgggtcagtggtaatatccccatt	0.579619	0.630722	13.7979	14.9713	0.0015419	0.00028934	NA	NA	NA	strong	1	1.17332	0.0500351
chr6	32418986	32418986	1	+	rs13199346	G	T	SNV	-7,13	MAFF	jaspar2018	MA0495.2	MA0495.2	atggttatttgtgtttctgtTgggtcagtggtaatatcccc	0.608218	0.703717	8.23184	9.42574	0.00504506	0.000505062	NA	NA	NA	strong	1	1.1939	0.0909309
chr6	32418986	32418986	1	+	rs13199346	G	T	SNV	-1,7	JUN	HOCOMOCOv10	JUN_HUMAN.H10MO.A	JUN_HUMAN.H10MO.A	gtttctgtTgggtcagt	0.750157	0.872179	7.51014	8.70872	0.00416946	0.000610352	NA	NA	NA	strong	1	1.19858	0.120288
chr6	32418986	32418986	1	+	rs13199346	G	T	SNV	-6,7	NF2L2	HOCOMOCOv11-core-A	NF2L2_HUMAN.H11MO.0.A	NF2L2_HUMAN.H11MO.0.A	tttgtgtttctgtTgggtcagtggtaa	0.683376	0.762855	10.6561	11.8707	0.00232928	0.000377312	NA	NA	NA	strong	1	1.21462	0.0783886
chr6	32418986	32418986	1	-	rs13199346	G	T	SNV	-10,3	FOXO1::ELK1	jaspar2022	MA1954.1	MA1954.1	tttgtgtttctgtTgggtcagtggtaa	0.680724	0.774793	9.02671	10.2456	0.0044305	0.000640709	NA	NA	NA	strong	1	1.21892	0.0925964
chr6	32418986	32418986	1	-	rs13199346	G	T	SNV	-1,8	FOSL1::JUND	jaspar2022	MA1142.1	MA1142.1	tgtttctgtTgggtcagtg	0.668244	0.888538	3.99596	5.24552	0.0255756	0.000817299	NA	NA	NA	strong	1	1.24956	0.212591
chr6	32418986	32418986	1	-	rs13199346	G	T	SNV	-1,8	FOSL1::JUND	jaspar2018	MA1142.1	MA1142.1	tgtttctgtTgggtcagtg	0.668244	0.888538	3.99596	5.24552	0.0255756	0.000817299	NA	NA	NA	strong	1	1.24956	0.212591
chr6	32418986	32418986	1	+	rs13199346	G	T	SNV	-8,12	MAFG	HOCOMOCOv10	MAFG_HUMAN.H10MO.C	MAFG_HUMAN.H10MO.C	atggttatttgtgtttctgtTgggtcagtggtaatatcccc	0.611749	0.693609	9.863	11.1302	0.00449587	0.000622177	NA	NA	NA	strong	1	1.26719	0.0798326
chr6	32418986	32418986	1	-	rs13199346	G	T	SNV	-7,7	NFE2::MAF	JASPAR_2014	NFE2::MAF	MA0501.1	atttgtgtttctgtTgggtcagtggtaat	0.684778	0.766001	10.8578	12.1268	0.00246319	0.000385789	NA	NA	NA	strong	1	1.26899	0.0804037
chr6	32418986	32418986	1	-	rs13199346	G	T	SNV	-7,7	MAF::NFE2	jaspar2016	MA0501.1	MA0501.1	atttgtgtttctgtTgggtcagtggtaat	0.684778	0.766001	10.8578	12.1268	0.00246319	0.000385789	NA	NA	NA	strong	1	1.26899	0.0804037
chr6	32418986	32418986	1	-	rs13199346	G	T	SNV	-7,7	MAF::NFE2	jaspar2022	MA0501.1	MA0501.1	atttgtgtttctgtTgggtcagtggtaat	0.684778	0.766001	10.8578	12.1268	0.00246319	0.000385789	NA	NA	NA	strong	1	1.26899	0.0804037
chr6	32418986	32418986	1	-	rs13199346	G	T	SNV	-7,7	MAF::NFE2	jaspar2018	MA0501.1	MA0501.1	atttgtgtttctgtTgggtcagtggtaat	0.684778	0.766001	10.8578	12.1268	0.00246319	0.000385789	NA	NA	NA	strong	1	1.26899	0.0804037
chr6	32418986	32418986	1	-	rs13199346	G	T	SNV	-7,4	ZNF317	jaspar2022	MA1593.1	MA1593.1	tgtgtttctgtTgggtcagtggt	0.665195	0.789891	7.05147	8.32242	0.00735271	0.000750363	NA	NA	NA	strong	1	1.27095	0.12146
chr6	32418986	32418986	1	-	rs13199346	G	T	SNV	-4,2	BRCA1	JASPAR_2014	BRCA1	MA0133.1	ttctgtTgggtca	0.625628	0.981083	2.50766	3.83884	0.0990601	0.000610352	NA	NA	NA	strong	1	1.33118	0.340483
chr6	32418986	32418986	1	-	rs13199346	G	T	SNV	-4,2	BRCA1	JASPAR_CORE	BRCA1	MA0133.1	ttctgtTgggtca	0.625628	0.981083	2.50766	3.83884	0.0990601	0.000610352	NA	NA	NA	strong	1	1.33118	0.340483
chr6	32418986	32418986	1	+	rs13199346	G	T	SNV	-10,2	FOXJ3	HOCOMOCOv11-core-A	FOXJ3_HUMAN.H11MO.0.A	FOXJ3_HUMAN.H11MO.0.A	ttgtgtttctgtTgggtcagtggta	0.723138	0.8135	10.7897	12.1296	0.00176416	0.000218883	NA	NA	NA	strong	1	1.33988	0.0899551
chr6	32418986	32418986	1	+	rs13199346	G	T	SNV	-10,2	FOXJ3	HOCOMOCOv10	FOXJ3_HUMAN.H10MO.A	FOXJ3_HUMAN.H10MO.A	ttgtgtttctgtTgggtcagtggta	0.723138	0.8135	10.7897	12.1296	0.00176416	0.000218883	NA	NA	NA	strong	1	1.33988	0.0899551
chr6	32418986	32418986	1	-	rs13199346	G	T	SNV	-5,9	MAFK	jaspar2022	MA0496.3	MA0496.3	atttgtgtttctgtTgggtcagtggtaat	0.659434	0.786524	7.36145	8.70402	0.00562015	0.00045902	NA	NA	NA	strong	1	1.34258	0.122507
chr6	32418986	32418986	1	-	rs13199346	G	T	SNV	-9,2	IRF1	JASPAR_CORE	IRF1	MA0050.1	tgtgtttctgtTgggtcagtggt	0.681905	0.797942	8.13517	9.48367	0.00642323	0.00071013	NA	NA	NA	strong	1	1.3485	0.113972
chr6	32418986	32418986	1	-	rs13199346	G	T	SNV	-9,2	IRF1	jaspar2016	MA0050.1	MA0050.1	tgtgtttctgtTgggtcagtggt	0.681905	0.797942	8.13517	9.48367	0.00642323	0.00071013	NA	NA	NA	strong	1	1.3485	0.113972
chr6	32418986	32418986	1	-	rs13199346	G	T	SNV	-9,2	IRF1	jaspar2018	MA0050.1	MA0050.1	tgtgtttctgtTgggtcagtggt	0.681905	0.797942	8.13517	9.48367	0.00642323	0.00071013	NA	NA	NA	strong	1	1.3485	0.113972
chr6	32418986	32418986	1	-	rs13199346	G	T	SNV	-1,8	JUN::JUNB	jaspar2018	MA1132.1	MA1132.1	tgtttctgtTgggtcagtg	0.737566	0.910613	6.08381	7.46667	0.00689316	0.000297546	NA	NA	NA	strong	1	1.38286	0.169033
chr6	32418986	32418986	1	-	rs13199346	G	T	SNV	-1,8	JUN::JUNB	jaspar2022	MA1132.1	MA1132.1	tgtttctgtTgggtcagtg	0.737566	0.910613	6.08381	7.46667	0.00689316	0.000297546	NA	NA	NA	strong	1	1.38286	0.169033
chr6	32418986	32418986	1	-	rs13199346	G	T	SNV	-10,3	IRF2	HOCOMOCOv10	IRF2_HUMAN.H10MO.C	IRF2_HUMAN.H10MO.C	tttgtgtttctgtTgggtcagtggtaa	0.695324	0.808727	9.13454	10.5939	0.00467186	0.00052958	NA	NA	NA	strong	1	1.45933	0.111781
chr6	32418986	32418986	1	-	rs13199346	G	T	SNV	-10,3	FOXO1::ELK3	jaspar2022	MA1955.1	MA1955.1	tttgtgtttctgtTgggtcagtggtaa	0.675226	0.790822	8.78258	10.2544	0.00441009	0.000361342	NA	NA	NA	strong	1	1.47178	0.113936
chr6	32418986	32418986	1	+	rs13199346	G	T	SNV	-10,2	FOXJ3	HOCOMOCOv10	FOXJ3_HUMAN.H10MO.S	FOXJ3_HUMAN.H10MO.S	ttgtgtttctgtTgggtcagtggta	0.700276	0.806432	9.94645	11.4375	0.00473334	0.000537634	NA	NA	NA	strong	1	1.49104	0.105327
chr6	32418986	32418986	1	+	rs13199346	G	T	SNV	-10,2	FOXJ3	HOCOMOCOv11-secondary-B	FOXJ3_HUMAN.H11MO.1.B	FOXJ3_HUMAN.H11MO.1.B	ttgtgtttctgtTgggtcagtggta	0.700276	0.806432	9.94645	11.4375	0.00473334	0.000537634	NA	NA	NA	strong	1	1.49104	0.105327
chr6	32418986	32418986	1	+	rs13199346	G	T	SNV	-3,8	BNC2	jaspar2022	MA1928.1	MA1928.1	tgtgtttctgtTgggtcagtggt	0.679364	0.834481	6.76575	8.26232	0.0101482	0.000904799	NA	NA	NA	strong	1	1.49657	0.151794
chr6	32418986	32418986	1	+	rs13199346	G	T	SNV	-2,8	JUNB	HOCOMOCOv11-core-A	JUNB_HUMAN.H11MO.0.A	JUNB_HUMAN.H11MO.0.A	gtgtttctgtTgggtcagtgg	0.716622	0.856062	7.90525	9.42541	0.00692225	0.000698805	NA	NA	NA	strong	1	1.52016	0.138264
chr6	32418986	32418986	1	-	rs13199346	G	T	SNV	-14,4	STAT1	HOCOMOCOv11-secondary-A	STAT1_HUMAN.H11MO.1.A	STAT1_HUMAN.H11MO.1.A	ggttatttgtgtttctgtTgggtcagtggtaatatcc	0.718563	0.860759	8.06483	9.58626	0.00250345	7.19246e-05	NA	NA	NA	strong	1	1.52143	0.137362
chr6	32418986	32418986	1	-	rs13199346	G	T	SNV	-5,10	MAFG::NFE2L1	jaspar2022	MA0089.2	MA0089.2	tatttgtgtttctgtTgggtcagtggtaata	0.680672	0.775909	11.0811	12.6103	0.00216898	0.000231785	NA	NA	NA	strong	1	1.52918	0.094345
chr6	32418986	32418986	1	-	rs13199346	G	T	SNV	-10,3	STAT1	jaspar2016	MA0137.1	MA0137.1	tttgtgtttctgtTgggtcagtggtaa	0.674924	0.794694	9.02653	10.576	0.00367648	0.00026403	NA	NA	NA	strong	1	1.54944	0.117098
chr6	32418986	32418986	1	-	rs13199346	G	T	SNV	-10,3	STAT1	jaspar2018	MA0137.1	MA0137.1	tttgtgtttctgtTgggtcagtggtaa	0.674924	0.794694	9.02653	10.576	0.00367648	0.00026403	NA	NA	NA	strong	1	1.54944	0.117098
chr6	32418986	32418986	1	+	rs13199346	G	T	SNV	-2,8	JUND	HOCOMOCOv11-core-A	JUND_HUMAN.H11MO.0.A	JUND_HUMAN.H11MO.0.A	gtgtttctgtTgggtcagtgg	0.714018	0.84967	8.2833	9.83445	0.00742245	0.000789404	NA	NA	NA	strong	1	1.55115	0.134259
chr6	32418986	32418986	1	-	rs13199346	G	T	SNV	-10,4	IRF8	HOCOMOCOv10	IRF8_HUMAN.H10MO.D	IRF8_HUMAN.H10MO.D	atttgtgtttctgtTgggtcagtggtaat	0.66019	0.828187	6.57578	8.16519	0.0103483	0.000390354	NA	NA	NA	strong	1	1.58941	0.162338
chr6	32418986	32418986	1	-	rs13199346	G	T	SNV	-5,8	BACH2	jaspar2018	MA1101.1	MA1101.1	tttgtgtttctgtTgggtcagtggtaa	0.68302	0.807286	9.03654	10.6325	0.00375129	0.000266995	NA	NA	NA	strong	1	1.59592	0.121757
chr6	32418986	32418986	1	+	rs13199346	G	T	SNV	-1,7	FOS	HOCOMOCOv11-core-A	FOS_HUMAN.H11MO.0.A	FOS_HUMAN.H11MO.0.A	gtttctgtTgggtcagt	0.68728	0.849027	6.99342	8.60869	0.01157	0.000812531	NA	NA	NA	strong	1	1.61527	0.159669
chr6	32418986	32418986	1	+	rs13199346	G	T	SNV	-11,3	STAT2	HOCOMOCOv10	STAT2_HUMAN.H10MO.B	STAT2_HUMAN.H10MO.B	atttgtgtttctgtTgggtcagtggtaat	0.692438	0.870869	6.6237	8.26548	0.00615216	0.000140567	NA	NA	NA	strong	1	1.64178	0.173666
chr6	32418986	32418986	1	-	rs13199346	G	T	SNV	-13,3	IRF3	HOCOMOCOv10	IRF3_HUMAN.H10MO.C	IRF3_HUMAN.H10MO.C	ttatttgtgtttctgtTgggtcagtggtaatat	0.664211	0.808852	7.84407	9.48586	0.00823645	0.000481573	NA	NA	NA	strong	1	1.64179	0.140859
chr6	32418986	32418986	1	-	rs13199346	G	T	SNV	-2,8	BATF	jaspar2022	MA1634.1	MA1634.1	gtgtttctgtTgggtcagtgg	0.659232	0.828247	6.60399	8.24699	0.0125554	0.000799894	NA	NA	NA	strong	1	1.643	0.165681
chr6	32418986	32418986	1	-	rs13199346	G	T	SNV	-2,8	BATF3	jaspar2022	MA0835.2	MA0835.2	gtgtttctgtTgggtcagtgg	0.669759	0.828025	7.15667	8.80287	0.0111692	0.000854492	NA	NA	NA	strong	1	1.6462	0.155424
chr6	32418986	32418986	1	-	rs13199346	G	T	SNV	-6,4	SOX12	jaspar2022	MA1561.1	MA1561.1	gtgtttctgtTgggtcagtgg	0.657932	0.797739	8.01982	9.67698	0.0100372	0.000882149	NA	NA	NA	strong	1	1.65717	0.137246
chr6	32418986	32418986	1	-	rs13199346	G	T	SNV	-2,8	BATF::JUN	jaspar2022	MA0462.2	MA0462.2	gtgtttctgtTgggtcagtgg	0.658658	0.82502	6.75855	8.41775	0.0118976	0.000835896	NA	NA	NA	strong	1	1.6592	0.16326
chr6	32418986	32418986	1	+	rs13199346	G	T	SNV	-2,8	JUND	HOCOMOCOv10	JUND_HUMAN.H10MO.A	JUND_HUMAN.H10MO.A	gtgtttctgtTgggtcagtgg	0.694691	0.842582	8.05573	9.74747	0.0103018	0.000786781	NA	NA	NA	strong	1	1.69174	0.146494
chr6	32418986	32418986	1	-	rs13199346	G	T	SNV	-6,3	MYB	jaspar2018	MA0100.3	MA0100.3	tgtttctgtTgggtcagtg	0.716115	0.873166	7.7902	9.49165	0.00662136	0.000839233	NA	NA	NA	strong	1	1.70146	0.156589
chr6	32418986	32418986	1	-	rs13199346	G	T	SNV	-6,3	MYB	jaspar2022	MA0100.3	MA0100.3	tgtttctgtTgggtcagtg	0.716115	0.873166	7.7902	9.49165	0.00662136	0.000839233	NA	NA	NA	strong	1	1.70146	0.156589
chr6	32418986	32418986	1	-	rs13199346	G	T	SNV	-3,9	ATF4	jaspar2018	MA0833.1	MA0833.1	ttgtgtttctgtTgggtcagtggta	0.665455	0.790013	9.26277	10.9787	0.00751802	0.000763759	NA	NA	NA	strong	1	1.71594	0.123702
chr6	32418986	32418986	1	-	rs13199346	G	T	SNV	-3,9	ATF4	jaspar2016	MA0833.1	MA0833.1	ttgtgtttctgtTgggtcagtggta	0.665455	0.790013	9.26277	10.9787	0.00751802	0.000763759	NA	NA	NA	strong	1	1.71594	0.123702
chr6	32418986	32418986	1	-	rs13199346	G	T	SNV	-2,8	BATF	HOCOMOCOv11-secondary-A	BATF_HUMAN.H11MO.1.A	BATF_HUMAN.H11MO.1.A	gtgtttctgtTgggtcagtgg	0.751844	0.94096	6.99212	8.71767	0.00747705	0.000210285	NA	NA	NA	strong	1	1.72555	0.186417
chr6	32418986	32418986	1	-	rs13199346	G	T	SNV	-10,3	FOXO1::FLI1	jaspar2022	MA1956.1	MA1956.1	tttgtgtttctgtTgggtcagtggtaa	0.627921	0.734539	10.2612	11.9917	0.00635283	0.000636086	NA	NA	NA	strong	1	1.73054	0.106165
chr6	32418986	32418986	1	+	rs13199346	G	T	SNV	-1,7	FOSB	HOCOMOCOv11-core-A	FOSB_HUMAN.H11MO.0.A	FOSB_HUMAN.H11MO.0.A	gtttctgtTgggtcagt	0.672791	0.860145	6.38653	8.13075	0.012886	0.000743866	NA	NA	NA	strong	1	1.74422	0.184911
chr6	32418986	32418986	1	+	rs13199346	G	T	SNV	-6,7	RORA_2	JASPAR_2014	RORA_2	MA0072.1	tttgtgtttctgtTgggtcagtggtaa	0.651414	0.776678	9.38599	11.1616	0.00914633	0.000892058	NA	NA	NA	strong	1	1.77559	0.123932
chr6	32418986	32418986	1	+	rs13199346	G	T	SNV	-6,7	RORA_2	JASPAR_CORE	RORA_2	MA0072.1	tttgtgtttctgtTgggtcagtggtaa	0.651414	0.776678	9.38599	11.1616	0.00914633	0.000892058	NA	NA	NA	strong	1	1.77559	0.123932
chr6	32418986	32418986	1	+	rs13199346	G	T	SNV	-6,7	RORA	jaspar2022	MA0072.1	MA0072.1	tttgtgtttctgtTgggtcagtggtaa	0.651414	0.776678	9.38599	11.1616	0.00914633	0.000892058	NA	NA	NA	strong	1	1.77559	0.123932
chr6	32418986	32418986	1	+	rs13199346	G	T	SNV	-6,7	RORA(var.2)	jaspar2018	MA0072.1	MA0072.1	tttgtgtttctgtTgggtcagtggtaa	0.651414	0.776678	9.38599	11.1616	0.00914633	0.000892058	NA	NA	NA	strong	1	1.77559	0.123932
chr6	32418986	32418986	1	+	rs13199346	G	T	SNV	-6,7	RORA(var.2)	jaspar2016	MA0072.1	MA0072.1	tttgtgtttctgtTgggtcagtggtaa	0.651414	0.776678	9.38599	11.1616	0.00914633	0.000892058	NA	NA	NA	strong	1	1.77559	0.123932
chr6	32418986	32418986	1	-	rs13199346	G	T	SNV	-11,3	ZIM3	jaspar2022	MA1709.1	MA1709.1	atttgtgtttctgtTgggtcagtggtaat	0.789326	0.915731	11.3673	13.1553	0.000461686	1.37854e-05	NA	NA	NA	strong	1	1.78799	0.124622
chr6	32418986	32418986	1	+	rs13199346	G	T	SNV	-11,3	STAT1::STAT2	jaspar2016	MA0517.1	MA0517.1	atttgtgtttctgtTgggtcagtggtaat	0.697171	0.824588	10.0388	11.8394	0.00293756	0.000153355	NA	NA	NA	strong	1	1.80054	0.125752
chr6	32418986	32418986	1	+	rs13199346	G	T	SNV	-11,3	STAT1::STAT2	jaspar2018	MA0517.1	MA0517.1	atttgtgtttctgtTgggtcagtggtaat	0.697171	0.824588	10.0388	11.8394	0.00293756	0.000153355	NA	NA	NA	strong	1	1.80054	0.125752
chr6	32418986	32418986	1	+	rs13199346	G	T	SNV	-11,3	STAT1::STAT2	jaspar2022	MA0517.1	MA0517.1	atttgtgtttctgtTgggtcagtggtaat	0.697171	0.824588	10.0388	11.8394	0.00293756	0.000153355	NA	NA	NA	strong	1	1.80054	0.125752
chr6	32418986	32418986	1	+	rs13199346	G	T	SNV	-11,3	STAT2::STAT1	JASPAR_2014	STAT2::STAT1	MA0517.1	atttgtgtttctgtTgggtcagtggtaat	0.697171	0.824588	10.0388	11.8394	0.00293756	0.000153355	NA	NA	NA	strong	1	1.80054	0.125752
chr6	32418986	32418986	1	-	rs13199346	G	T	SNV	-3,9	FOSL1::JUN	jaspar2022	MA1128.1	MA1128.1	ttgtgtttctgtTgggtcagtggta	0.691148	0.85801	7.59592	9.40082	0.00998987	0.000554413	NA	NA	NA	strong	1	1.8049	0.165031
chr6	32418986	32418986	1	-	rs13199346	G	T	SNV	-3,9	FOSL1::JUN	jaspar2018	MA1128.1	MA1128.1	ttgtgtttctgtTgggtcagtggta	0.691148	0.85801	7.59592	9.40082	0.00998987	0.000554413	NA	NA	NA	strong	1	1.8049	0.165031
chr6	32418986	32418986	1	-	rs13199346	G	T	SNV	-14,4	STAT2	HOCOMOCOv11-core-A	STAT2_HUMAN.H11MO.0.A	STAT2_HUMAN.H11MO.0.A	ggttatttgtgtttctgtTgggtcagtggtaatatcc	0.737001	0.870966	10.4813	12.3233	0.00128579	3.64736e-05	NA	NA	NA	strong	1	1.84193	0.130657
chr6	32418986	32418986	1	+	rs13199346	G	T	SNV	-1,8	FOS::JUN	jaspar2022	MA0099.3	MA0099.3	tgtttctgtTgggtcagtg	0.673008	0.854455	7.06146	8.93506	0.014473	0.000775337	NA	NA	NA	strong	1	1.87359	0.179499
chr6	32418986	32418986	1	+	rs13199346	G	T	SNV	-1,8	FOS::JUN	jaspar2018	MA0099.3	MA0099.3	tgtttctgtTgggtcagtg	0.673008	0.854455	7.06146	8.93506	0.014473	0.000775337	NA	NA	NA	strong	1	1.87359	0.179499
chr6	32418986	32418986	1	+	rs13199346	G	T	SNV	-7,1	BRCA1	HOCOMOCOv10	BRCA1_HUMAN.H10MO.D	BRCA1_HUMAN.H10MO.D	gtttctgtTgggtcagt	0.696484	0.987834	4.62117	6.49772	0.0294533	4.57764e-05	NA	NA	NA	strong	1	1.87654	0.285359
chr6	32418986	32418986	1	+	rs13199346	G	T	SNV	-7,1	BRCA1	HOCOMOCOv11-secondary-D	BRCA1_HUMAN.H11MO.0.D	BRCA1_HUMAN.H11MO.0.D	gtttctgtTgggtcagt	0.696484	0.987834	4.62117	6.49772	0.0294533	4.57764e-05	NA	NA	NA	strong	1	1.87654	0.285359
chr6	32418986	32418986	1	-	rs13199346	G	T	SNV	-10,4	IRF4	jaspar2018	MA1419.1	MA1419.1	atttgtgtttctgtTgggtcagtggtaat	0.642342	0.72873	14.1358	16.0275	0.0023261	0.00028742	NA	NA	NA	strong	1	1.8917	0.086113
chr6	32418986	32418986	1	-	rs13199346	G	T	SNV	-10,4	IRF4	jaspar2022	MA1419.1	MA1419.1	atttgtgtttctgtTgggtcagtggtaat	0.642342	0.72873	14.1358	16.0275	0.0023261	0.00028742	NA	NA	NA	strong	1	1.8917	0.086113
chr6	32418986	32418986	1	+	rs13199346	G	T	SNV	-12,6	ZIM3	HOCOMOCOv11-core-C	ZIM3_HUMAN.H11MO.0.C	ZIM3_HUMAN.H11MO.0.C	ggttatttgtgtttctgtTgggtcagtggtaatatcc	0.770851	0.896386	12.1373	14.0683	0.000521368	1.58739e-05	NA	NA	NA	strong	1	1.93097	0.12329
chr6	32418986	32418986	1	-	rs13199346	G	T	SNV	-9,4	IRF8	jaspar2018	MA0652.1	MA0652.1	tttgtgtttctgtTgggtcagtggtaa	0.634753	0.725639	13.5553	15.4931	0.00281011	0.000323482	NA	NA	NA	strong	1	1.93774	0.090792
chr6	32418986	32418986	1	-	rs13199346	G	T	SNV	-9,4	IRF8	jaspar2022	MA0652.1	MA0652.1	tttgtgtttctgtTgggtcagtggtaa	0.634753	0.725639	13.5553	15.4931	0.00281011	0.000323482	NA	NA	NA	strong	1	1.93774	0.090792
chr6	32418986	32418986	1	-	rs13199346	G	T	SNV	-9,4	IRF8	jaspar2016	MA0652.1	MA0652.1	tttgtgtttctgtTgggtcagtggtaa	0.634753	0.725639	13.5553	15.4931	0.00281011	0.000323482	NA	NA	NA	strong	1	1.93774	0.090792
chr6	32418986	32418986	1	+	rs13199346	G	T	SNV	-3,8	FOSL2::JUN	jaspar2018	MA1130.1	MA1130.1	tgtgtttctgtTgggtcagtggt	0.674821	0.854952	7.40254	9.35128	0.0138096	0.00073421	NA	NA	NA	strong	1	1.94873	0.178448
chr6	32418986	32418986	1	+	rs13199346	G	T	SNV	-3,8	FOSL2::JUN	jaspar2022	MA1130.1	MA1130.1	tgtgtttctgtTgggtcagtggt	0.674821	0.854952	7.40254	9.35128	0.0138096	0.00073421	NA	NA	NA	strong	1	1.94873	0.178448
chr6	32418986	32418986	1	-	rs13199346	G	T	SNV	-1,7	BACH1	jaspar2022	MA1633.2	MA1633.2	gtttctgtTgggtcagt	0.673388	0.821078	8.97695	10.9315	0.00799561	0.00056839	NA	NA	NA	strong	1	1.95454	0.146965
chr6	32418986	32418986	1	+	rs13199346	G	T	SNV	-3,9	FOS::JUND	jaspar2022	MA1141.1	MA1141.1	ttgtgtttctgtTgggtcagtggta	0.673903	0.838512	8.18167	10.1572	0.0104413	0.000611931	NA	NA	NA	strong	1	1.97551	0.16333
chr6	32418986	32418986	1	+	rs13199346	G	T	SNV	-3,9	FOS::JUND	jaspar2018	MA1141.1	MA1141.1	ttgtgtttctgtTgggtcagtggta	0.673903	0.838512	8.18167	10.1572	0.0104413	0.000611931	NA	NA	NA	strong	1	1.97551	0.16333
chr6	32418986	32418986	1	-	rs13199346	G	T	SNV	-9,4	IRF7	jaspar2016	MA0772.1	MA0772.1	tttgtgtttctgtTgggtcagtggtaa	0.625644	0.751071	10.0534	12.0362	0.00891966	0.000753447	NA	NA	NA	strong	1	1.9828	0.124147
chr6	32418986	32418986	1	-	rs13199346	G	T	SNV	-9,4	IRF7	jaspar2022	MA0772.1	MA0772.1	tttgtgtttctgtTgggtcagtggtaa	0.625644	0.751071	10.0534	12.0362	0.00891966	0.000753447	NA	NA	NA	strong	1	1.9828	0.124147
chr6	32418986	32418986	1	-	rs13199346	G	T	SNV	-9,4	IRF7	jaspar2018	MA0772.1	MA0772.1	tttgtgtttctgtTgggtcagtggtaa	0.625644	0.751071	10.0534	12.0362	0.00891966	0.000753447	NA	NA	NA	strong	1	1.9828	0.124147
chr6	32418986	32418986	1	-	rs13199346	G	T	SNV	-9,5	IRF9	jaspar2016	MA0653.1	MA0653.1	atttgtgtttctgtTgggtcagtggtaat	0.62272	0.707057	14.7248	16.7102	0.00247591	0.000289889	NA	NA	NA	strong	1	1.98539	0.0841039
chr6	32418986	32418986	1	-	rs13199346	G	T	SNV	-9,5	IRF9	jaspar2018	MA0653.1	MA0653.1	atttgtgtttctgtTgggtcagtggtaat	0.62272	0.707057	14.7248	16.7102	0.00247591	0.000289889	NA	NA	NA	strong	1	1.98539	0.0841039
chr6	32418986	32418986	1	-	rs13199346	G	T	SNV	-9,5	IRF9	jaspar2022	MA0653.1	MA0653.1	atttgtgtttctgtTgggtcagtggtaat	0.62272	0.707057	14.7248	16.7102	0.00247591	0.000289889	NA	NA	NA	strong	1	1.98539	0.0841039
chr2	127883899	127883899	1	-	rs7559175	G	A	SNV	-7,2	NR5A2	HOCOMOCOv10	NR5A2_HUMAN.H10MO.C	NR5A2_HUMAN.H10MO.C	ccaagccttGggtccaaaa	0.959798	0.764384	9.06994	7.25624	0.000275612	0.00832367	NA	NA	NA	strong	1	-1.8137	-0.192067
chr2	127883899	127883899	1	-	rs7559175	G	A	SNV	-7,3	NR5A2	HOCOMOCOv11-core-B	NR5A2_HUMAN.H11MO.0.B	NR5A2_HUMAN.H11MO.0.B	accaagccttGggtccaaaag	0.867225	0.719961	9.44115	7.85821	0.000438929	0.00690413	NA	NA	NA	strong	1	-1.58294	-0.145647
chr2	127883899	127883899	1	+	rs7559175	G	A	SNV	-8,9	ZN524	HOCOMOCOv11-secondary-D	ZN524_HUMAN.H11MO.0.D	ZN524_HUMAN.H11MO.0.D	actcttcaccaagccttGggtccaaaagatttttc	0.806724	0.67708	10.1887	8.62496	0.000387502	0.00542947	NA	NA	NA	strong	1	-1.56374	-0.1249
chr2	127883899	127883899	1	+	rs7559175	G	A	SNV	-8,9	ZN524	HOCOMOCOv10	ZN524_HUMAN.H10MO.D	ZN524_HUMAN.H10MO.D	actcttcaccaagccttGggtccaaaagatttttc	0.806724	0.67708	10.1887	8.62496	0.000387502	0.00542947	NA	NA	NA	strong	1	-1.56374	-0.1249
chr2	127883899	127883899	1	-	rs7559175	G	A	SNV	-8,4	EBF3	jaspar2022	MA1637.1	MA1637.1	tcaccaagccttGggtccaaaagat	0.810133	0.665212	8.91616	7.37334	0.000626162	0.00780484	NA	NA	NA	strong	1	-1.54282	-0.141058
chr2	127883899	127883899	1	+	rs7559175	G	A	SNV	-5,10	E2F3	jaspar2022	MA0469.3	MA0469.3	tcttcaccaagccttGggtccaaaagatttt	0.685484	0.617015	12.9315	11.646	0.000961077	0.00472497	NA	NA	NA	strong	1	-1.28543	-0.0682428
chr2	127883899	127883899	1	-	rs7559175	G	A	SNV	-12,10	ZNF16	jaspar2022	MA1654.1	MA1654.1	taagaactcttcaccaagccttGggtccaaaagatttttccatat	0.653546	0.598743	14.4756	13.2934	0.000730514	0.00309839	NA	NA	NA	strong	1	-1.18214	-0.0538587
chr2	127883899	127883899	1	+	rs7559175	G	A	SNV	-6,10	ZBT7A	HOCOMOCOv10	ZBT7A_HUMAN.H10MO.D	ZBT7A_HUMAN.H10MO.D	ctcttcaccaagccttGggtccaaaagattttt	0.861048	0.706751	5.07663	4.20587	0.000895811	0.0302445	NA	NA	NA	strong	1	-0.870759	-0.148573
chr2	127883899	127883899	1	-	rs7559175	G	A	SNV	-8,5	TFAP2C	jaspar2022	MA0814.2	MA0814.2	ttcaccaagccttAggtccaaaagatt	0.764912	0.83815	7.84706	8.57445	0.00187187	0.000454217	NA	NA	NA	strong	1	0.727391	0.0714395
chr2	127883899	127883899	1	+	rs7559175	G	A	SNV	-8,5	TFAP2A	jaspar2022	MA0003.4	MA0003.4	ttcaccaagccttAggtccaaaagatt	0.787541	0.877049	8.20721	9.11044	0.00141414	0.000217356	NA	NA	NA	strong	1	0.903229	0.0872589
chr2	127883899	127883899	1	+	rs7559175	G	A	SNV	-12,11	TBX3	HOCOMOCOv10	TBX3_HUMAN.H10MO.D	TBX3_HUMAN.H10MO.D	taagaactcttcaccaagccttAggtccaaaagatttttccatata	0.605416	0.735075	6.55529	7.8383	0.0176893	0.000971021	NA	NA	NA	strong	1	1.28301	0.122661
chr2	127883899	127883899	1	+	rs7559175	G	A	SNV	-6,13	ZN586	HOCOMOCOv11-core-C	ZN586_HUMAN.H11MO.0.C	ZN586_HUMAN.H11MO.0.C	gaactcttcaccaagccttAggtccaaaagatttttcca	0.550609	0.602073	16.6765	18.2234	0.00348363	0.000803371	NA	NA	NA	strong	1	1.54692	0.051249
chr2	127883899	127883899	1	+	rs7559175	G	A	SNV	-4,5	THB	HOCOMOCOv10	THB_HUMAN.H10MO.S	THB_HUMAN.H10MO.S	ccaagccttAggtccaaaa	0.647309	0.843245	5.61392	7.26747	0.0201693	0.000720024	NA	NA	NA	strong	1	1.65354	0.192488
chr2	127883899	127883899	1	+	rs7559175	G	A	SNV	-4,5	THB	HOCOMOCOv11-secondary-D	THB_HUMAN.H11MO.1.D	THB_HUMAN.H11MO.1.D	ccaagccttAggtccaaaa	0.647309	0.843245	5.61392	7.26747	0.0201693	0.000720024	NA	NA	NA	strong	1	1.65354	0.192488
chr6	32591566	32591566	1	+	rs9271607	A	G	SNV	-6,2	ONECUT2	jaspar2022	MA0756.2	MA0756.2	gtagttccAtaacattt	0.849016	0.674577	9.78081	7.78215	0.000732422	0.0130386	NA	NA	NA	strong	1	-1.99867	-0.173635
chr6	32591566	32591566	1	+	rs9271607	A	G	SNV	-8,7	PO2F2	HOCOMOCOv10	PO2F2_HUMAN.H10MO.D	PO2F2_HUMAN.H10MO.D	cttctatgtagttccAtaacattttcatcac	0.746479	0.617277	11.495	9.54088	0.000831804	0.0098894	NA	NA	NA	strong	1	-1.95411	-0.127475
chr6	32591566	32591566	1	-	rs9271607	A	G	SNV	-7,5	ZN410	HOCOMOCOv11-secondary-D	ZN410_HUMAN.H11MO.0.D	ZN410_HUMAN.H11MO.0.D	ctatgtagttccAtaacattttcat	0.687382	0.593773	14.286	12.3581	0.000928611	0.00704573	NA	NA	NA	strong	1	-1.92788	-0.0930247
chr6	32591566	32591566	1	-	rs9271607	A	G	SNV	-7,5	ZN410	HOCOMOCOv10	ZN410_HUMAN.H10MO.D	ZN410_HUMAN.H10MO.D	ctatgtagttccAtaacattttcat	0.687382	0.593773	14.286	12.3581	0.000928611	0.00704573	NA	NA	NA	strong	1	-1.92788	-0.0930247
chr6	32591566	32591566	1	+	rs9271607	A	G	SNV	-8,8	PO3F4	HOCOMOCOv10	PO3F4_HUMAN.H10MO.D	PO3F4_HUMAN.H10MO.D	acttctatgtagttccAtaacattttcatcacc	0.756527	0.605113	9.87882	7.96327	0.000954787	0.0167604	NA	NA	NA	strong	1	-1.91555	-0.147816
chr6	32591566	32591566	1	+	rs9271607	A	G	SNV	-8,8	PO3F4	HOCOMOCOv11-secondary-D	PO3F4_HUMAN.H11MO.0.D	PO3F4_HUMAN.H11MO.0.D	acttctatgtagttccAtaacattttcatcacc	0.756527	0.605113	9.87882	7.96327	0.000954787	0.0167604	NA	NA	NA	strong	1	-1.91555	-0.147816
chr6	32591566	32591566	1	-	rs9271607	A	G	SNV	-6,2	POU3F4	jaspar2022	MA0789.1	MA0789.1	gtagttccAtaacattt	0.794891	0.641259	9.67253	7.82309	0.000953674	0.0134315	NA	NA	NA	strong	1	-1.84945	-0.152322
chr6	32591566	32591566	1	-	rs9271607	A	G	SNV	-6,2	POU3F4	jaspar2018	MA0789.1	MA0789.1	gtagttccAtaacattt	0.794891	0.641259	9.67253	7.82309	0.000953674	0.0134315	NA	NA	NA	strong	1	-1.84945	-0.152322
chr6	32591566	32591566	1	-	rs9271607	A	G	SNV	-6,2	POU3F4	jaspar2016	MA0789.1	MA0789.1	gtagttccAtaacattt	0.794891	0.641259	9.67253	7.82309	0.000953674	0.0134315	NA	NA	NA	strong	1	-1.84945	-0.152322
chr6	32591566	32591566	1	-	rs9271607	A	G	SNV	-9,4	POU2F2	jaspar2022	MA0507.2	MA0507.2	tctatgtagttccAtaacattttcatc	0.76094	0.659756	12.786	11.1057	0.000634227	0.00493215	NA	NA	NA	strong	1	-1.68024	-0.100278
chr6	32591566	32591566	1	+	rs9271607	A	G	SNV	-7,9	POU2F1::SOX2	jaspar2022	MA1962.1	MA1962.1	acttctatgtagttccAtaacattttcatcacc	0.746563	0.652742	12.8972	11.2995	0.000239413	0.00256597	NA	NA	NA	strong	1	-1.59773	-0.0928206
chr6	32591566	32591566	1	+	rs9271607	A	G	SNV	-4,15	ZN250	HOCOMOCOv11-core-C	ZN250_HUMAN.H11MO.0.C	ZN250_HUMAN.H11MO.0.C	atcacttctatgtagttccAtaacattttcatcacctcc	0.702538	0.646339	18.8303	17.3408	4.20964e-05	0.000294956	NA	NA	NA	strong	1	-1.48949	-0.0557564
chr6	32591566	32591566	1	+	rs9271607	A	G	SNV	-6,8	ZBTB26	jaspar2022	MA1579.1	MA1579.1	ttctatgtagttccAtaacattttcatca	0.826879	0.68851	8.89418	7.43192	0.000906453	0.00715169	NA	NA	NA	strong	1	-1.46226	-0.136358
chr6	32591566	32591566	1	-	rs9271607	A	G	SNV	-5,6	ATF4	HOCOMOCOv11-core-A	ATF4_HUMAN.H11MO.0.A	ATF4_HUMAN.H11MO.0.A	tatgtagttccAtaacattttca	0.791978	0.690493	11.4345	9.97659	0.000834584	0.00493467	NA	NA	NA	strong	1	-1.45792	-0.101084
chr6	32591566	32591566	1	-	rs9271607	A	G	SNV	-8,7	PO2F1	HOCOMOCOv11-core-C	PO2F1_HUMAN.H11MO.0.C	PO2F1_HUMAN.H11MO.0.C	cttctatgtagttccAtaacattttcatcac	0.934297	0.764357	8.25921	6.82042	2.37064e-05	0.00319687	NA	NA	NA	strong	1	-1.43879	-0.163211
chr6	32591566	32591566	1	-	rs9271607	A	G	SNV	-7,6	ATF4	jaspar2022	MA0833.2	MA0833.2	tctatgtagttccAtaacattttcatc	0.785165	0.682445	10.8123	9.41609	0.000987958	0.00590375	NA	NA	NA	strong	1	-1.39623	-0.101673
chr6	32591566	32591566	1	-	rs9271607	A	G	SNV	-5,3	HSF1	HOCOMOCOv11-secondary-A	HSF1_HUMAN.H11MO.1.A	HSF1_HUMAN.H11MO.1.A	gtagttccAtaacattt	0.877036	0.71792	7.76344	6.38829	0.000179291	0.00551605	NA	NA	NA	strong	1	-1.37515	-0.155804
chr6	32591566	32591566	1	-	rs9271607	A	G	SNV	-7,6	HLF	jaspar2022	MA0043.3	MA0043.3	tctatgtagttccAtaacattttcatc	0.942467	0.83572	11.517	10.2262	3.06591e-05	0.000433903	NA	NA	NA	strong	1	-1.29085	-0.105697
chr6	32591566	32591566	1	-	rs9271607	A	G	SNV	-3,9	SOX3	HOCOMOCOv10	SOX3_HUMAN.H10MO.D	SOX3_HUMAN.H10MO.D	ctatgtagttccAtaacattttcat	0.85649	0.75682	10.8162	9.57772	0.000246421	0.00165583	NA	NA	NA	strong	1	-1.23851	-0.0982979
chr6	32591566	32591566	1	-	rs9271607	A	G	SNV	-9,14	ZN582	HOCOMOCOv11-core-C	ZN582_HUMAN.H11MO.0.C	ZN582_HUMAN.H11MO.0.C	accatcacttctatgtagttccAtaacattttcatcacctccaaag	0.665555	0.58837	10.8691	9.65747	0.000920027	0.00705379	NA	NA	NA	strong	1	-1.21162	-0.0751668
chr6	32591566	32591566	1	-	rs9271607	A	G	SNV	-16,3	ZN502	HOCOMOCOv11-core-C	ZN502_HUMAN.H11MO.0.C	ZN502_HUMAN.H11MO.0.C	atcacttctatgtagttccAtaacattttcatcacctcc	0.636804	0.589892	16.1083	14.9406	0.000381121	0.00156671	NA	NA	NA	strong	1	-1.1677	-0.0464318
chr6	32591566	32591566	1	-	rs9271607	A	G	SNV	-7,3	ZBTB12	jaspar2022	MA1649.1	MA1649.1	atgtagttccAtaacattttc	0.851546	0.727256	7.79776	6.68844	0.000581503	0.00471377	NA	NA	NA	strong	1	-1.10932	-0.121599
chr6	32591566	32591566	1	-	rs9271607	A	G	SNV	-7,5	NFIL3	jaspar2022	MA0025.2	MA0025.2	ctatgtagttccAtaacattttcat	0.953046	0.843669	9.63637	8.55652	4.1917e-05	0.000514373	NA	NA	NA	strong	1	-1.07985	-0.106916
chr6	32591566	32591566	1	-	rs9271607	A	G	SNV	-4,11	SOX1	HOCOMOCOv10	SOX1_HUMAN.H10MO.D	SOX1_HUMAN.H10MO.D	cttctatgtagttccAtaacattttcatcac	0.785547	0.71463	11.9599	10.8986	0.00012662	0.000895584	NA	NA	NA	strong	1	-1.0613	-0.069964
chr6	32591566	32591566	1	-	rs9271607	A	G	SNV	-4,11	SOX1	HOCOMOCOv11-secondary-D	SOX1_HUMAN.H11MO.0.D	SOX1_HUMAN.H11MO.0.D	cttctatgtagttccAtaacattttcatcac	0.785547	0.71463	11.9599	10.8986	0.00012662	0.000895584	NA	NA	NA	strong	1	-1.0613	-0.069964
chr6	32591566	32591566	1	-	rs9271607	A	G	SNV	-5,4	DDIT3	HOCOMOCOv11-secondary-D	DDIT3_HUMAN.H11MO.0.D	DDIT3_HUMAN.H11MO.0.D	tgtagttccAtaacatttt	0.829086	0.729583	8.71607	7.6893	0.000972748	0.0046196	NA	NA	NA	strong	1	-1.02677	-0.0979769
chr6	32591566	32591566	1	+	rs9271607	A	G	SNV	-5,6	CEBPG	HOCOMOCOv11-core-B	CEBPG_HUMAN.H11MO.0.B	CEBPG_HUMAN.H11MO.0.B	tatgtagttccAtaacattttca	0.826906	0.747068	10.3828	9.39111	0.000582814	0.00235873	NA	NA	NA	strong	1	-0.991693	-0.0791276
chr6	32591566	32591566	1	-	rs9271607	A	G	SNV	-8,6	CEBPG	jaspar2022	MA1636.1	MA1636.1	ttctatgtagttccAtaacattttcatca	0.787312	0.71366	9.51943	8.64804	0.000660025	0.00297507	NA	NA	NA	strong	1	-0.871395	-0.0724001
chr6	32591566	32591566	1	-	rs9271607	A	G	SNV	-5,5	NFIL3	HOCOMOCOv11-secondary-D	NFIL3_HUMAN.H11MO.0.D	NFIL3_HUMAN.H11MO.0.D	atgtagttccAtaacattttc	0.958635	0.879304	9.30355	8.54434	3.50475e-05	0.000386238	NA	NA	NA	strong	1	-0.759206	-0.0782733
chr6	32591566	32591566	1	-	rs9271607	A	G	SNV	-8,8	PO3F3	HOCOMOCOv11-secondary-D	PO3F3_HUMAN.H11MO.0.D	PO3F3_HUMAN.H11MO.0.D	acttctatgtagttccAtaacattttcatcacc	0.782593	0.663933	5.35776	4.6101	0.000563109	0.0107987	NA	NA	NA	strong	1	-0.747661	-0.111133
chr6	32591566	32591566	1	-	rs9271607	A	G	SNV	-8,8	PO3F3	HOCOMOCOv10	PO3F3_HUMAN.H10MO.D	PO3F3_HUMAN.H10MO.D	acttctatgtagttccAtaacattttcatcacc	0.782593	0.663933	5.35776	4.6101	0.000563109	0.0107987	NA	NA	NA	strong	1	-0.747661	-0.111133
chr6	32591566	32591566	1	+	rs9271607	A	G	SNV	-6,6	HLF	HOCOMOCOv10	HLF_HUMAN.H10MO.C	HLF_HUMAN.H10MO.C	ctatgtagttccGtaacattttcat	0.871279	0.948773	8.43259	9.16531	0.000607729	4.59999e-05	NA	NA	NA	strong	1	0.732717	0.0759319
chr6	32591566	32591566	1	+	rs9271607	A	G	SNV	-6,6	HLF	HOCOMOCOv11-core-C	HLF_HUMAN.H11MO.0.C	HLF_HUMAN.H11MO.0.C	ctatgtagttccGtaacattttcat	0.871279	0.948773	8.43259	9.16531	0.000607729	4.59999e-05	NA	NA	NA	strong	1	0.732717	0.0759319
chr6	32591566	32591566	1	-	rs9271607	A	G	SNV	-5,4	CEBPE	jaspar2018	MA0837.1	MA0837.1	tgtagttccGtaacatttt	0.825242	0.905749	8.22011	9.01395	0.001091	0.000156403	NA	NA	NA	strong	1	0.793835	0.0798362
chr6	32591566	32591566	1	-	rs9271607	A	G	SNV	-5,4	CEBPE	jaspar2016	MA0837.1	MA0837.1	tgtagttccGtaacatttt	0.825242	0.905749	8.22011	9.01395	0.001091	0.000156403	NA	NA	NA	strong	1	0.793835	0.0798362
chr6	32591566	32591566	1	-	rs9271607	A	G	SNV	-11,2	ETV2::DRGX	jaspar2022	MA1940.1	MA1940.1	tctatgtagttccGtaacattttcatc	0.716171	0.784021	8.87418	9.69122	0.00344606	0.000901602	NA	NA	NA	strong	1	0.817044	0.0664695
chr6	32591566	32591566	1	-	rs9271607	A	G	SNV	-12,2	FLI1::DRGX	jaspar2022	MA1949.1	MA1949.1	ttctatgtagttccGtaacattttcatca	0.700944	0.776924	8.23698	9.09254	0.00330495	0.0005039	NA	NA	NA	strong	1	0.855552	0.0737265
chr6	32591566	32591566	1	-	rs9271607	A	G	SNV	-7,3	ETV6	HOCOMOCOv10	ETV6_HUMAN.H10MO.D	ETV6_HUMAN.H10MO.D	atgtagttccGtaacattttc	0.801356	0.884401	9.24752	10.1911	0.00197434	0.000428915	NA	NA	NA	strong	1	0.94355	0.0820157
chr6	32591566	32591566	1	-	rs9271607	A	G	SNV	-8,2	ELK1	HOCOMOCOv11-core-B	ELK1_HUMAN.H11MO.0.B	ELK1_HUMAN.H11MO.0.B	atgtagttccGtaacattttc	0.745371	0.832316	8.61738	9.6024	0.00336075	0.000649214	NA	NA	NA	strong	1	0.985026	0.0856386
chr6	32591566	32591566	1	-	rs9271607	A	G	SNV	-5,4	CEBPB	jaspar2016	MA0466.2	MA0466.2	tgtagttccGtaacatttt	0.808674	0.900706	9.01654	10.0367	0.00115871	0.00014019	NA	NA	NA	strong	1	1.02016	0.091598
chr6	32591566	32591566	1	-	rs9271607	A	G	SNV	-5,4	CEBPB	jaspar2018	MA0466.2	MA0466.2	tgtagttccGtaacatttt	0.808674	0.900706	9.01654	10.0367	0.00115871	0.00014019	NA	NA	NA	strong	1	1.02016	0.091598
chr6	32591566	32591566	1	-	rs9271607	A	G	SNV	-8,5	GABPA	HOCOMOCOv11-core-A	GABPA_HUMAN.H11MO.0.A	GABPA_HUMAN.H11MO.0.A	tctatgtagttccGtaacattttcatc	0.737452	0.834839	8.30414	9.37855	0.0050824	0.00086876	NA	NA	NA	strong	1	1.07441	0.0959239
chr6	32591566	32591566	1	+	rs9271607	A	G	SNV	-4,7	DMRTA2	jaspar2022	MA1478.1	MA1478.1	tatgtagttccGtaacattttca	0.775602	0.916578	6.21253	7.305	0.00926167	0.000971019	NA	NA	NA	strong	1	1.09247	0.137392
chr6	32591566	32591566	1	-	rs9271607	A	G	SNV	-7,4	EHF	jaspar2016	MA0598.2	MA0598.2	tatgtagttccGtaacattttca	0.689601	0.779472	9.26509	10.4473	0.00425172	0.000680685	NA	NA	NA	strong	1	1.18222	0.0885675
chr6	32591566	32591566	1	-	rs9271607	A	G	SNV	-7,4	EHF	jaspar2018	MA0598.2	MA0598.2	tatgtagttccGtaacattttca	0.689601	0.779472	9.26509	10.4473	0.00425172	0.000680685	NA	NA	NA	strong	1	1.18222	0.0885675
chr6	32591566	32591566	1	-	rs9271607	A	G	SNV	-8,3	ELK4	HOCOMOCOv11-core-A	ELK4_HUMAN.H11MO.0.A	ELK4_HUMAN.H11MO.0.A	tatgtagttccGtaacattttca	0.732268	0.840037	8.25996	9.45061	0.00490201	0.000692785	NA	NA	NA	strong	1	1.19066	0.106139
chr6	32591566	32591566	1	-	rs9271607	A	G	SNV	-7,4	ELF2	jaspar2022	MA1483.2	MA1483.2	tatgtagttccGtaacattttca	0.74551	0.847997	8.85438	10.0511	0.00348121	0.000493348	NA	NA	NA	strong	1	1.19675	0.101196
chr6	32591566	32591566	1	-	rs9271607	A	G	SNV	-5,4	CEBPD	jaspar2018	MA0836.1	MA0836.1	tgtagttccGtaacatttt	0.794025	0.899318	9.23529	10.4548	0.00139332	0.000108719	NA	NA	NA	strong	1	1.21951	0.104941
chr6	32591566	32591566	1	-	rs9271607	A	G	SNV	-5,4	CEBPD	jaspar2016	MA0836.1	MA0836.1	tgtagttccGtaacatttt	0.794025	0.899318	9.23529	10.4548	0.00139332	0.000108719	NA	NA	NA	strong	1	1.21951	0.104941
chr6	32591566	32591566	1	-	rs9271607	A	G	SNV	-7,2	ETV3	jaspar2022	MA0763.1	MA0763.1	tgtagttccGtaacatttt	0.69015	0.817077	6.81616	8.04656	0.00664997	0.000580788	NA	NA	NA	strong	1	1.2304	0.125298
chr6	32591566	32591566	1	-	rs9271607	A	G	SNV	-7,2	ETV3	jaspar2016	MA0763.1	MA0763.1	tgtagttccGtaacatttt	0.69015	0.817077	6.81616	8.04656	0.00664997	0.000580788	NA	NA	NA	strong	1	1.2304	0.125298
chr6	32591566	32591566	1	-	rs9271607	A	G	SNV	-7,2	ETV3	jaspar2018	MA0763.1	MA0763.1	tgtagttccGtaacatttt	0.69015	0.817077	6.81616	8.04656	0.00664997	0.000580788	NA	NA	NA	strong	1	1.2304	0.125298
chr6	32591566	32591566	1	-	rs9271607	A	G	SNV	-7,2	ERG	jaspar2016	MA0474.2	MA0474.2	tgtagttccGtaacatttt	0.729501	0.850874	7.49259	8.72611	0.00689316	0.000751495	NA	NA	NA	strong	1	1.23352	0.120441
chr6	32591566	32591566	1	-	rs9271607	A	G	SNV	-7,2	ERG	jaspar2018	MA0474.2	MA0474.2	tgtagttccGtaacatttt	0.729501	0.850874	7.49259	8.72611	0.00689316	0.000751495	NA	NA	NA	strong	1	1.23352	0.120441
chr6	32591566	32591566	1	-	rs9271607	A	G	SNV	-2,14	DMRT1	HOCOMOCOv11-secondary-D	DMRT1_HUMAN.H11MO.0.D	DMRT1_HUMAN.H11MO.0.D	acttctatgtagttccGtaacattttcatcacc	0.66351	0.767092	8.35466	9.62166	0.0065998	0.000827327	NA	NA	NA	strong	1	1.267	0.101599
chr6	32591566	32591566	1	-	rs9271607	A	G	SNV	-7,2	ETV5	jaspar2018	MA0765.1	MA0765.1	tgtagttccGtaacatttt	0.765309	0.927588	6.33253	7.64621	0.00773621	0.000952721	NA	NA	NA	strong	1	1.31368	0.159574
chr6	32591566	32591566	1	-	rs9271607	A	G	SNV	-7,2	ETV5	jaspar2016	MA0765.1	MA0765.1	tgtagttccGtaacatttt	0.765309	0.927588	6.33253	7.64621	0.00773621	0.000952721	NA	NA	NA	strong	1	1.31368	0.159574
chr6	32591566	32591566	1	-	rs9271607	A	G	SNV	-7,2	ETV4	jaspar2018	MA0764.1	MA0764.1	tgtagttccGtaacatttt	0.750395	0.896284	6.9618	8.29177	0.0067358	0.000709534	NA	NA	NA	strong	1	1.32997	0.143979
chr6	32591566	32591566	1	-	rs9271607	A	G	SNV	-7,2	ETV4	jaspar2016	MA0764.1	MA0764.1	tgtagttccGtaacatttt	0.750395	0.896284	6.9618	8.29177	0.0067358	0.000709534	NA	NA	NA	strong	1	1.32997	0.143979
chr6	32591566	32591566	1	-	rs9271607	A	G	SNV	-7,2	ETV1	jaspar2018	MA0761.1	MA0761.1	tgtagttccGtaacatttt	0.71959	0.86967	6.77477	8.15925	0.00895405	0.000984192	NA	NA	NA	strong	1	1.38448	0.14789
chr6	32591566	32591566	1	-	rs9271607	A	G	SNV	-7,2	ETV1	jaspar2016	MA0761.1	MA0761.1	tgtagttccGtaacatttt	0.71959	0.86967	6.77477	8.15925	0.00895405	0.000984192	NA	NA	NA	strong	1	1.38448	0.14789
chr6	32591566	32591566	1	-	rs9271607	A	G	SNV	-7,2	FEV	jaspar2016	MA0156.2	MA0156.2	tgtagttccGtaacatttt	0.722765	0.860804	7.51048	8.92517	0.00727654	0.000664711	NA	NA	NA	strong	1	1.41468	0.136662
chr6	32591566	32591566	1	-	rs9271607	A	G	SNV	-7,2	FEV	jaspar2018	MA0156.2	MA0156.2	tgtagttccGtaacatttt	0.722765	0.860804	7.51048	8.92517	0.00727654	0.000664711	NA	NA	NA	strong	1	1.41468	0.136662
chr6	32591566	32591566	1	-	rs9271607	A	G	SNV	-11,2	HOXB2::ELK1	jaspar2022	MA1957.1	MA1957.1	tctatgtagttccGtaacattttcatc	0.6491	0.749587	9.95698	11.467	0.00523862	0.000622466	NA	NA	NA	strong	1	1.50997	0.0991459
chr6	32591566	32591566	1	-	rs9271607	A	G	SNV	-7,2	ELK3	jaspar2016	MA0759.1	MA0759.1	tgtagttccGtaacatttt	0.714131	0.860406	7.57561	9.0993	0.00677681	0.000498772	NA	NA	NA	strong	1	1.52369	0.144379
chr6	32591566	32591566	1	-	rs9271607	A	G	SNV	-7,2	ELK3	jaspar2018	MA0759.1	MA0759.1	tgtagttccGtaacatttt	0.714131	0.860406	7.57561	9.0993	0.00677681	0.000498772	NA	NA	NA	strong	1	1.52369	0.144379
chr6	32591566	32591566	1	-	rs9271607	A	G	SNV	-7,2	ETV4	jaspar2022	MA0764.3	MA0764.3	tgtagttccGtaacatttt	0.684931	0.837226	7.11731	8.67178	0.011879	0.00101757	NA	NA	NA	strong	1	1.55447	0.150435
chr6	32591566	32591566	1	-	rs9271607	A	G	SNV	-5,4	CEBPG	jaspar2018	MA0838.1	MA0838.1	tgtagttccGtaacatttt	0.736136	0.854941	9.74621	11.3123	0.00228977	0.000195503	NA	NA	NA	strong	1	1.56609	0.118424
chr6	32591566	32591566	1	-	rs9271607	A	G	SNV	-5,4	CEBPG	jaspar2016	MA0838.1	MA0838.1	tgtagttccGtaacatttt	0.736136	0.854941	9.74621	11.3123	0.00228977	0.000195503	NA	NA	NA	strong	1	1.56609	0.118424
chr6	32591566	32591566	1	-	rs9271607	A	G	SNV	-5,4	CEBPG	jaspar2022	MA0838.1	MA0838.1	tgtagttccGtaacatttt	0.736136	0.854941	9.74621	11.3123	0.00228977	0.000195503	NA	NA	NA	strong	1	1.56609	0.118424
chr6	32591566	32591566	1	-	rs9271607	A	G	SNV	-11,2	ELK1::HOXA1	jaspar2022	MA1931.1	MA1931.1	tctatgtagttccGtaacattttcatc	0.653421	0.764515	10.0298	11.6857	0.00506622	0.000474319	NA	NA	NA	strong	1	1.65586	0.10897
chr6	32591566	32591566	1	-	rs9271607	A	G	SNV	-6,5	CEBPE	jaspar2022	MA0837.2	MA0837.2	tatgtagttccGtaacattttca	0.681236	0.79541	10.2303	11.9354	0.0043819	0.000407457	NA	NA	NA	strong	1	1.70504	0.11374
chr6	32591566	32591566	1	-	rs9271607	A	G	SNV	-6,5	CEBPB	jaspar2022	MA0466.3	MA0466.3	tatgtagttccGtaacattttca	0.686653	0.810757	10.4792	12.3647	0.00419933	0.000318944	NA	NA	NA	strong	1	1.88557	0.123725
chr6	32591566	32591566	1	-	rs9271607	A	G	SNV	-8,2	ELK3	jaspar2022	MA0759.2	MA0759.2	atgtagttccGtaacattttc	0.637492	0.789324	8.42232	10.4042	0.0131664	0.00097537	NA	NA	NA	strong	1	1.98186	0.150664
chr7	99797792	99797792	1	+	rs13230744	A	G	SNV	-3,7	FOXH1	jaspar2016	MA0479.1	MA0479.1	ggggaggaggActgcacacac	0.826708	0.66818	10.4638	8.46551	0.000808001	0.011363	NA	NA	NA	strong	1	-1.99825	-0.157988
chr7	99797792	99797792	1	+	rs13230744	A	G	SNV	-3,7	FOXH1	jaspar2022	MA0479.1	MA0479.1	ggggaggaggActgcacacac	0.826708	0.66818	10.4638	8.46551	0.000808001	0.011363	NA	NA	NA	strong	1	-1.99825	-0.157988
chr7	99797792	99797792	1	+	rs13230744	A	G	SNV	-3,7	FOXH1	jaspar2018	MA0479.1	MA0479.1	ggggaggaggActgcacacac	0.826708	0.66818	10.4638	8.46551	0.000808001	0.011363	NA	NA	NA	strong	1	-1.99825	-0.157988
chr7	99797792	99797792	1	+	rs13230744	A	G	SNV	-3,7	FOXH1	JASPAR_2014	FOXH1	MA0479.1	ggggaggaggActgcacacac	0.826708	0.66818	10.4638	8.46551	0.000808001	0.011363	NA	NA	NA	strong	1	-1.99825	-0.157988
chr7	99797792	99797792	1	-	rs13230744	A	G	SNV	-2,7	ZBTB32	jaspar2022	MA1580.1	MA1580.1	gggaggaggActgcacaca	0.811593	0.667414	11.2037	9.22415	0.00101852	0.0106468	NA	NA	NA	strong	1	-1.97955	-0.143545
chr7	99797792	99797792	1	+	rs13230744	A	G	SNV	-8,2	ZN263	HOCOMOCOv11-secondary-A	ZN263_HUMAN.H11MO.1.A	ZN263_HUMAN.H11MO.1.A	ggggaggaggActgcacacac	0.924066	0.760096	11.225	9.24766	8.58307e-05	0.00275207	NA	NA	NA	strong	1	-1.97739	-0.162872
chr7	99797792	99797792	1	+	rs13230744	A	G	SNV	-10,10	ZNF140	jaspar2022	MA1589.1	MA1589.1	ataaggtcatggggaggaggActgcacacaccccctgcacc	0.704808	0.610717	14.2164	12.3761	0.000371785	0.00385673	NA	NA	NA	strong	1	-1.84035	-0.0920629
chr7	99797792	99797792	1	-	rs13230744	A	G	SNV	-10,13	ZN140	HOCOMOCOv11-core-C	ZN140_HUMAN.H11MO.0.C	ZN140_HUMAN.H11MO.0.C	agataaggtcatggggaggaggActgcacacaccccctgcaccagt	0.687547	0.58591	11.9877	10.2921	0.000775373	0.00827673	NA	NA	NA	strong	1	-1.69554	-0.0985774
chr7	99797792	99797792	1	+	rs13230744	A	G	SNV	-9,2	ZNF263	jaspar2022	MA0528.2	MA0528.2	tggggaggaggActgcacacacc	0.868474	0.734676	9.28699	7.89173	7.87973e-05	0.0014171	NA	NA	NA	strong	1	-1.39525	-0.130905
chr7	99797792	99797792	1	-	rs13230744	A	G	SNV	-1,7	FOXH1	HOCOMOCOv11-core-A	FOXH1_HUMAN.H11MO.0.A	FOXH1_HUMAN.H11MO.0.A	ggaggaggActgcacac	0.833998	0.700624	7.28874	6.16452	0.000576019	0.00621796	NA	NA	NA	strong	1	-1.12422	-0.129399
chr7	99797792	99797792	1	+	rs13230744	A	G	SNV	-17,4	ZN143	HOCOMOCOv11-core-A	ZN143_HUMAN.H11MO.0.A	ZN143_HUMAN.H11MO.0.A	gataaggtcatggggaggaggActgcacacaccccctgcacca	0.683382	0.62909	11.6208	10.7404	0.000610681	0.00251022	NA	NA	NA	strong	1	-0.880356	-0.0525436
chr7	99797792	99797792	1	+	rs13230744	A	G	SNV	-4,8	DDIT3	HOCOMOCOv10	DDIT3_HUMAN.H10MO.C	DDIT3_HUMAN.H10MO.C	atggggaggaggActgcacacaccc	0.813497	0.72837	7.52285	6.7531	0.00101687	0.00477868	NA	NA	NA	strong	1	-0.769754	-0.0835843
chr7	99797792	99797792	1	+	rs13230744	A	G	SNV	-9,2	SP2	HOCOMOCOv11-secondary-B	SP2_HUMAN.H11MO.1.B	SP2_HUMAN.H11MO.1.B	tggggaggaggGctgcacacacc	0.769731	0.83859	8.91692	9.70038	0.00136203	0.000255167	NA	NA	NA	strong	1	0.783456	0.067909
chr7	99797792	99797792	1	-	rs13230744	A	G	SNV	-15,7	Z324A	HOCOMOCOv11-core-C	Z324A_HUMAN.H11MO.0.C	Z324A_HUMAN.H11MO.0.C	agataaggtcatggggaggaggGctgcacacaccccctgcaccag	0.703608	0.802951	6.2526	7.04205	0.00104962	3.68298e-05	NA	NA	NA	strong	1	0.789451	0.091712
chr7	99797792	99797792	1	-	rs13230744	A	G	SNV	-12,2	SP2	JASPAR_2014	SP2	MA0516.1	tcatggggaggaggGctgcacacaccccc	0.806509	0.877307	9.37538	10.1844	0.00119561	0.000209041	NA	NA	NA	strong	1	0.808998	0.0698232
chr7	99797792	99797792	1	-	rs13230744	A	G	SNV	-12,2	SP2	jaspar2018	MA0516.1	MA0516.1	tcatggggaggaggGctgcacacaccccc	0.806509	0.877307	9.37538	10.1844	0.00119561	0.000209041	NA	NA	NA	strong	1	0.808998	0.0698232
chr7	99797792	99797792	1	-	rs13230744	A	G	SNV	-12,2	SP2	jaspar2016	MA0516.1	MA0516.1	tcatggggaggaggGctgcacacaccccc	0.806509	0.877307	9.37538	10.1844	0.00119561	0.000209041	NA	NA	NA	strong	1	0.808998	0.0698232
chr7	99797792	99797792	1	+	rs13230744	A	G	SNV	-6,3	PLAL1	HOCOMOCOv10	PLAL1_HUMAN.H10MO.D	PLAL1_HUMAN.H10MO.D	gggaggaggGctgcacaca	0.698205	0.804331	5.90035	6.76005	0.00744915	0.00098896	NA	NA	NA	strong	1	0.859698	0.103018
chr7	99797792	99797792	1	+	rs13230744	A	G	SNV	-6,3	PLAL1	HOCOMOCOv11-secondary-D	PLAL1_HUMAN.H11MO.0.D	PLAL1_HUMAN.H11MO.0.D	gggaggaggGctgcacaca	0.698205	0.804331	5.90035	6.76005	0.00744915	0.00098896	NA	NA	NA	strong	1	0.859698	0.103018
chr7	99797792	99797792	1	-	rs13230744	A	G	SNV	-8,1	SP1	JASPAR_CORE	SP1	MA0079.2	gggaggaggGctgcacaca	0.706841	0.812229	5.99479	6.86652	0.00660706	0.00080204	NA	NA	NA	strong	1	0.871731	0.103535
chr7	99797792	99797792	1	+	rs13230744	A	G	SNV	-16,2	TBX15	HOCOMOCOv11-secondary-D	TBX15_HUMAN.H11MO.0.D	TBX15_HUMAN.H11MO.0.D	aaggtcatggggaggaggGctgcacacaccccctgca	0.735899	0.825245	9.06237	10.0881	0.000845498	5.58789e-05	NA	NA	NA	strong	1	1.02575	0.0848117
chr7	99797792	99797792	1	+	rs13230744	A	G	SNV	-16,2	TBX15	HOCOMOCOv10	TBX15_HUMAN.H10MO.D	TBX15_HUMAN.H10MO.D	aaggtcatggggaggaggGctgcacacaccccctgca	0.735899	0.825245	9.06237	10.0881	0.000845498	5.58789e-05	NA	NA	NA	strong	1	1.02575	0.0848117
chr7	99797792	99797792	1	-	rs13230744	A	G	SNV	-14,3	ZNF684	jaspar2022	MA1600.1	MA1600.1	aggtcatggggaggaggGctgcacacaccccctgc	0.723423	0.779759	13.5124	14.5462	0.000237914	4.01899e-05	NA	NA	NA	strong	1	1.03379	0.0556168
chr7	99797792	99797792	1	+	rs13230744	A	G	SNV	-7,1	SP2	jaspar2022	MA0516.3	MA0516.3	ggaggaggGctgcacac	0.728878	0.817067	9.0213	10.1096	0.00381088	0.000759125	NA	NA	NA	strong	1	1.08832	0.0880007
chr7	99797792	99797792	1	-	rs13230744	A	G	SNV	-4,7	ZNF549	jaspar2022	MA1728.1	MA1728.1	tggggaggaggGctgcacacacc	0.758904	0.882174	7.67115	8.87774	0.00177056	0.000121713	NA	NA	NA	strong	1	1.20659	0.120286
chr7	99797792	99797792	1	-	rs13230744	A	G	SNV	-16,5	THAP1	HOCOMOCOv10	THAP1_HUMAN.H10MO.D	THAP1_HUMAN.H10MO.D	gataaggtcatggggaggaggGctgcacacaccccctgcacca	0.59023	0.744736	5.61516	6.93447	0.0171966	0.000446272	NA	NA	NA	strong	1	1.31932	0.144755
chr7	99797792	99797792	1	-	rs13230744	A	G	SNV	-16,5	THAP1	HOCOMOCOv11-core-C	THAP1_HUMAN.H11MO.0.C	THAP1_HUMAN.H11MO.0.C	gataaggtcatggggaggaggGctgcacacaccccctgcacca	0.59023	0.744736	5.61516	6.93447	0.0171966	0.000446272	NA	NA	NA	strong	1	1.31932	0.144755
chr7	99797792	99797792	1	+	rs13230744	A	G	SNV	-12,2	ZN281	HOCOMOCOv11-core-A	ZN281_HUMAN.H11MO.0.A	ZN281_HUMAN.H11MO.0.A	tcatggggaggaggGctgcacacaccccc	0.716027	0.816745	10.4808	11.925	0.00152604	0.000145162	NA	NA	NA	strong	1	1.44418	0.0992383
chr7	99797792	99797792	1	+	rs13230744	A	G	SNV	-9,2	PATZ1	jaspar2022	MA1961.1	MA1961.1	tggggaggaggGctgcacacacc	0.67799	0.810589	8.74152	10.4321	0.00698131	0.000644863	NA	NA	NA	strong	1	1.69062	0.131596
chr7	99797792	99797792	1	+	rs13230744	A	G	SNV	-18,2	ZNF324	jaspar2022	MA1977.1	MA1977.1	ataaggtcatggggaggaggGctgcacacaccccctgcacc	0.593199	0.73312	8.40039	10.3143	0.0138358	0.000709027	NA	NA	NA	strong	1	1.91393	0.137053
chr7	143104331	143104331	1	+	rs3935067	G	C	SNV	-3,10	ETV5::DRGX	jaspar2022	MA1944.1	MA1944.1	gatctcagattgaGgatgcttttctgc	0.773737	0.6123	8.76647	6.99868	0.000939313	0.0185943	NA	NA	NA	strong	1	-1.76779	-0.157219
chr7	143104331	143104331	1	+	rs3935067	G	C	SNV	-3,15	ZIM3	HOCOMOCOv11-core-C	ZIM3_HUMAN.H11MO.0.C	ZIM3_HUMAN.H11MO.0.C	gaatggatctcagattgaGgatgcttttctgcctttt	0.743145	0.656283	11.7112	10.3751	0.000968423	0.00536147	NA	NA	NA	strong	1	-1.3361	-0.085308
chr7	143104331	143104331	1	+	rs3935067	G	C	SNV	-11,4	ZSC22	HOCOMOCOv11-core-C	ZSC22_HUMAN.H11MO.0.C	ZSC22_HUMAN.H11MO.0.C	tggatctcagattgaGgatgcttttctgcct	0.743365	0.65277	9.37324	8.26891	0.000801586	0.005364	NA	NA	NA	strong	1	-1.10433	-0.0883354
chr7	143104331	143104331	1	-	rs3935067	G	C	SNV	-9,10	IRF5	HOCOMOCOv10	IRF5_HUMAN.H10MO.D	IRF5_HUMAN.H10MO.D	gaatggatctcagattgaGgatgcttttctgccttttc	0.751961	0.663113	9.57297	8.52437	0.000103844	0.00136062	NA	NA	NA	strong	1	-1.0486	-0.0838853
chr7	143104331	143104331	1	-	rs3935067	G	C	SNV	-9,10	IRF5	HOCOMOCOv11-secondary-D	IRF5_HUMAN.H11MO.0.D	IRF5_HUMAN.H11MO.0.D	gaatggatctcagattgaGgatgcttttctgccttttc	0.751961	0.663113	9.57297	8.52437	0.000103844	0.00136062	NA	NA	NA	strong	1	-1.0486	-0.0838853
chr7	143104331	143104331	1	-	rs3935067	G	C	SNV	-9,1	TLX1	HOCOMOCOv10	TLX1_HUMAN.H10MO.S	TLX1_HUMAN.H10MO.S	ctcagattgaCgatgcttttc	0.77439	0.92631	3.93208	4.66863	0.0102489	0.000826836	NA	NA	NA	strong	1	0.736551	0.146551
chr7	143104331	143104331	1	-	rs3935067	G	C	SNV	-6,3	HOXA9	jaspar2022	MA0594.2	MA0594.2	tcagattgaCgatgctttt	0.797295	0.93099	4.72983	5.50582	0.00934219	0.000946999	NA	NA	NA	strong	1	0.775997	0.131383
chr7	143104331	143104331	1	+	rs3935067	G	C	SNV	-7,1	PBX3	HOCOMOCOv11-secondary-A	PBX3_HUMAN.H11MO.1.A	PBX3_HUMAN.H11MO.1.A	cagattgaCgatgcttt	0.820044	0.914425	6.86341	7.64061	0.00259018	0.000255585	NA	NA	NA	strong	1	0.777201	0.0931304
chr7	143104331	143104331	1	+	rs3935067	G	C	SNV	-4,6	NFE2L2	jaspar2016	MA0150.1	MA0150.1	ctcagattgaCgatgcttttc	0.761662	0.84068	8.31926	9.15983	0.00206184	0.000417948	NA	NA	NA	strong	1	0.840567	0.0774385
chr7	143104331	143104331	1	+	rs3935067	G	C	SNV	-4,6	NFE2L2	jaspar2018	MA0150.1	MA0150.1	ctcagattgaCgatgcttttc	0.761662	0.84068	8.31926	9.15983	0.00206184	0.000417948	NA	NA	NA	strong	1	0.840567	0.0774385
chr7	143104331	143104331	1	+	rs3935067	G	C	SNV	-4,6	NFE2L2	JASPAR_CORE	NFE2L2	MA0150.1	ctcagattgaCgatgcttttc	0.761662	0.84068	8.31926	9.15983	0.00206184	0.000417948	NA	NA	NA	strong	1	0.840567	0.0774385
chr7	143104331	143104331	1	+	rs3935067	G	C	SNV	-6,4	ATF1	HOCOMOCOv11-core-B	ATF1_HUMAN.H11MO.0.B	ATF1_HUMAN.H11MO.0.B	ctcagattgaCgatgcttttc	0.78483	0.898873	5.99782	6.83868	0.00524235	0.000902653	NA	NA	NA	strong	1	0.840856	0.110868
chr7	143104331	143104331	1	-	rs3935067	G	C	SNV	-6,3	HOXB9	jaspar2022	MA1503.1	MA1503.1	tcagattgaCgatgctttt	0.800203	0.869799	9.79513	10.6423	0.0012598	0.000340462	NA	NA	NA	strong	1	0.847168	0.0692856
chr7	143104331	143104331	1	-	rs3935067	G	C	SNV	-6,3	HOXD11	jaspar2018	MA0908.1	MA0908.1	tcagattgaCgatgctttt	0.790579	0.877611	8.53182	9.46409	0.0019989	0.000341415	NA	NA	NA	strong	1	0.932273	0.086521
chr7	143104331	143104331	1	-	rs3935067	G	C	SNV	-6,3	HOXD11	jaspar2022	MA0908.1	MA0908.1	tcagattgaCgatgctttt	0.790579	0.877611	8.53182	9.46409	0.0019989	0.000341415	NA	NA	NA	strong	1	0.932273	0.086521
chr7	143104331	143104331	1	-	rs3935067	G	C	SNV	-6,3	HOXD11	jaspar2016	MA0908.1	MA0908.1	tcagattgaCgatgctttt	0.790579	0.877611	8.53182	9.46409	0.0019989	0.000341415	NA	NA	NA	strong	1	0.932273	0.086521
chr7	143104331	143104331	1	-	rs3935067	G	C	SNV	-6,4	HOXD10	jaspar2022	MA1506.1	MA1506.1	ctcagattgaCgatgcttttc	0.725467	0.798275	9.81388	10.7909	0.0030427	0.000751734	NA	NA	NA	strong	1	0.977051	0.072385
chr7	143104331	143104331	1	-	rs3935067	G	C	SNV	-6,3	HOXC9	jaspar2022	MA0485.2	MA0485.2	tcagattgaCgatgctttt	0.766126	0.840317	10.1798	11.1606	0.00201035	0.000419617	NA	NA	NA	strong	1	0.980861	0.073906
chr7	143104331	143104331	1	+	rs3935067	G	C	SNV	-7,2	PBX1	HOCOMOCOv11-core-A	PBX1_HUMAN.H11MO.0.A	PBX1_HUMAN.H11MO.0.A	tcagattgaCgatgctttt	0.730821	0.884097	5.05826	6.06864	0.00669289	0.000259399	NA	NA	NA	strong	1	1.01038	0.147875
chr7	143104331	143104331	1	-	rs3935067	G	C	SNV	-6,4	HOXC11	jaspar2016	MA0651.1	MA0651.1	ctcagattgaCgatgcttttc	0.789972	0.884826	8.89711	9.95355	0.00164652	0.000222445	NA	NA	NA	strong	1	1.05643	0.0940199
chr7	143104331	143104331	1	-	rs3935067	G	C	SNV	-6,4	HOXC11	jaspar2018	MA0651.1	MA0651.1	ctcagattgaCgatgcttttc	0.789972	0.884826	8.89711	9.95355	0.00164652	0.000222445	NA	NA	NA	strong	1	1.05643	0.0940199
chr7	143104331	143104331	1	+	rs3935067	G	C	SNV	-6,4	CREB1	HOCOMOCOv11-core-A	CREB1_HUMAN.H11MO.0.A	CREB1_HUMAN.H11MO.0.A	ctcagattgaCgatgcttttc	0.745424	0.868828	6.63704	7.70636	0.00783229	0.000920773	NA	NA	NA	strong	1	1.06932	0.120923
chr7	143104331	143104331	1	+	rs3935067	G	C	SNV	-7,3	PBX3	HOCOMOCOv11-core-A	PBX3_HUMAN.H11MO.0.A	PBX3_HUMAN.H11MO.0.A	ctcagattgaCgatgcttttc	0.726239	0.888745	5.21212	6.32338	0.00958586	0.000807762	NA	NA	NA	strong	1	1.11126	0.156866
chr7	143104331	143104331	1	-	rs3935067	G	C	SNV	-6,4	HOXD12	jaspar2022	MA0873.1	MA0873.1	ctcagattgaCgatgcttttc	0.745442	0.842173	9.54519	10.7766	0.0023365	0.000365496	NA	NA	NA	strong	1	1.23136	0.0963078
chr7	143104331	143104331	1	-	rs3935067	G	C	SNV	-6,4	HOXD12	jaspar2016	MA0873.1	MA0873.1	ctcagattgaCgatgcttttc	0.745442	0.842173	9.54519	10.7766	0.0023365	0.000365496	NA	NA	NA	strong	1	1.23136	0.0963078
chr7	143104331	143104331	1	-	rs3935067	G	C	SNV	-6,4	HOXD12	jaspar2018	MA0873.1	MA0873.1	ctcagattgaCgatgcttttc	0.745442	0.842173	9.54519	10.7766	0.0023365	0.000365496	NA	NA	NA	strong	1	1.23136	0.0963078
chr7	143104331	143104331	1	+	rs3935067	G	C	SNV	-7,3	PKNX1	HOCOMOCOv11-core-B	PKNX1_HUMAN.H11MO.0.B	PKNX1_HUMAN.H11MO.0.B	ctcagattgaCgatgcttttc	0.690464	0.867895	5.89964	7.353	0.0116336	0.000554562	NA	NA	NA	strong	1	1.45337	0.1723
chr7	143104331	143104331	1	-	rs3935067	G	C	SNV	-6,4	HOXC12	jaspar2022	MA0906.1	MA0906.1	ctcagattgaCgatgcttttc	0.705456	0.817077	9.31064	10.771	0.00437045	0.00048852	NA	NA	NA	strong	1	1.46034	0.110933
chr7	143104331	143104331	1	-	rs3935067	G	C	SNV	-6,4	HOXC12	jaspar2018	MA0906.1	MA0906.1	ctcagattgaCgatgcttttc	0.705456	0.817077	9.31064	10.771	0.00437045	0.00048852	NA	NA	NA	strong	1	1.46034	0.110933
chr7	143104331	143104331	1	-	rs3935067	G	C	SNV	-6,4	HOXC12	jaspar2016	MA0906.1	MA0906.1	ctcagattgaCgatgcttttc	0.705456	0.817077	9.31064	10.771	0.00437045	0.00048852	NA	NA	NA	strong	1	1.46034	0.110933
chr7	143104331	143104331	1	+	rs3935067	G	C	SNV	-9,5	PKNOX1	jaspar2022	MA0782.2	MA0782.2	ggatctcagattgaCgatgcttttctgcc	0.655818	0.799568	7.19659	8.70565	0.00799318	0.000486928	NA	NA	NA	strong	1	1.50906	0.139602
chr7	143104331	143104331	1	+	rs3935067	G	C	SNV	-8,3	CREB1	jaspar2018	MA0018.1	MA0018.1	tctcagattgaCgatgcttttct	0.728155	0.907287	6.56947	8.14049	0.0111915	0.000608563	NA	NA	NA	strong	1	1.57102	0.175463
chr7	143104331	143104331	1	+	rs3935067	G	C	SNV	-8,3	CREB1	jaspar2016	MA0018.1	MA0018.1	tctcagattgaCgatgcttttct	0.728155	0.907287	6.56947	8.14049	0.0111915	0.000608563	NA	NA	NA	strong	1	1.57102	0.175463
chr7	143104331	143104331	1	+	rs3935067	G	C	SNV	-8,3	PBX2	jaspar2018	MA1113.1	MA1113.1	tctcagattgaCgatgcttttct	0.660194	0.827613	6.89577	8.57818	0.00963491	0.000444233	NA	NA	NA	strong	1	1.68241	0.163174
chr7	143104331	143104331	1	-	rs3935067	G	C	SNV	-6,5	HOXC11	jaspar2022	MA0651.2	MA0651.2	tctcagattgaCgatgcttttct	0.643816	0.757763	9.82511	11.5421	0.00797749	0.000908792	NA	NA	NA	strong	1	1.71701	0.113019
chr11	59834821	59834821	1	+	rs1296390	G	A	SNV	-6,4	ZNF416	jaspar2022	MA1979.1	MA1979.1	cgagtagctgGgactacaggc	0.809385	0.66204	9.48304	7.79523	0.000706434	0.00882983	NA	NA	NA	strong	1	-1.68781	-0.144672
chr11	59834821	59834821	1	+	rs1296390	G	A	SNV	-3,4	IKZF1	HOCOMOCOv10	IKZF1_HUMAN.H10MO.C	IKZF1_HUMAN.H10MO.C	gtagctgGgactaca	0.954982	0.755335	7.059	5.59836	0.000808716	0.0118256	NA	NA	NA	strong	1	-1.46064	-0.197695
chr11	59834821	59834821	1	+	rs1296390	G	A	SNV	-3,4	IKZF1	HOCOMOCOv11-core-C	IKZF1_HUMAN.H11MO.0.C	IKZF1_HUMAN.H11MO.0.C	gtagctgGgactaca	0.954982	0.755335	7.059	5.59836	0.000808716	0.0118256	NA	NA	NA	strong	1	-1.46064	-0.197695
chr11	59834821	59834821	1	+	rs1296390	G	A	SNV	-5,5	ZBTB12	jaspar2022	MA1649.1	MA1649.1	cgagtagctgGgactacaggc	0.833895	0.671363	7.64022	6.18958	0.00105453	0.0132966	NA	NA	NA	strong	1	-1.45064	-0.159014
chr11	59834821	59834821	1	+	rs1296390	G	A	SNV	-12,2	CENPB	jaspar2016	MA0637.1	MA0637.1	ctcccgagtagctgGgactacaggcggcc	0.781675	0.701232	9.48625	8.52465	0.000650811	0.00351372	NA	NA	NA	strong	1	-0.961607	-0.0794972
chr11	59834821	59834821	1	+	rs1296390	G	A	SNV	-12,2	CENPB	jaspar2018	MA0637.1	MA0637.1	ctcccgagtagctgGgactacaggcggcc	0.781675	0.701232	9.48625	8.52465	0.000650811	0.00351372	NA	NA	NA	strong	1	-0.961607	-0.0794972
chr11	59834821	59834821	1	+	rs1296390	G	A	SNV	-5,7	MAFK	HOCOMOCOv11-secondary-A	MAFK_HUMAN.H11MO.1.A	MAFK_HUMAN.H11MO.1.A	cccgagtagctgAgactacaggcgg	0.648124	0.723034	7.13505	7.91052	0.00351264	0.000614181	NA	NA	NA	strong	1	0.775475	0.0719518
chr11	59834821	59834821	1	-	rs1296390	G	A	SNV	-4,19	THRA	jaspar2022	MA1969.1	MA1969.1	gcctcagcctcccgagtagctgAgactacaggcggccaccaccatg	0.637103	0.683205	11.1915	11.9743	0.00240623	0.000759236	NA	NA	NA	strong	1	0.782741	0.0451073
chr11	59834821	59834821	1	+	rs1296390	G	A	SNV	-5,5	MAFB	HOCOMOCOv11-core-B	MAFB_HUMAN.H11MO.0.B	MAFB_HUMAN.H11MO.0.B	cgagtagctgAgactacaggc	0.741918	0.860566	5.3721	6.19593	0.00535321	0.000578165	NA	NA	NA	strong	1	0.823835	0.114995
chr11	59834821	59834821	1	+	rs1296390	G	A	SNV	-4,4	ZN554	HOCOMOCOv11-secondary-D	ZN554_HUMAN.H11MO.1.D	ZN554_HUMAN.H11MO.1.D	agtagctgAgactacag	0.78756	0.894914	6.58255	7.45793	0.00268555	0.000450134	NA	NA	NA	strong	1	0.875383	0.10528
chr11	59834821	59834821	1	+	rs1296390	G	A	SNV	-5,3	MAFF	HOCOMOCOv11-secondary-B	MAFF_HUMAN.H11MO.1.B	MAFF_HUMAN.H11MO.1.B	agtagctgAgactacag	0.692537	0.800735	6.04703	6.95413	0.00681686	0.000988007	NA	NA	NA	strong	1	0.907101	0.105175
chr11	59834821	59834821	1	+	rs1296390	G	A	SNV	-6,1	MAF	HOCOMOCOv10	MAF_HUMAN.H10MO.B	MAF_HUMAN.H10MO.B	gtagctgAgactaca	0.751867	0.890011	5.65642	6.66528	0.00582886	0.000473022	NA	NA	NA	strong	1	1.00886	0.135081
chr11	59834821	59834821	1	+	rs1296390	G	A	SNV	-9,1	NRL	jaspar2016	MA0842.1	MA0842.1	cgagtagctgAgactacaggc	0.74508	0.904149	5.09058	6.14367	0.0108063	0.000716209	NA	NA	NA	strong	1	1.05309	0.155363
chr11	59834821	59834821	1	+	rs1296390	G	A	SNV	-9,1	NRL	jaspar2018	MA0842.1	MA0842.1	cgagtagctgAgactacaggc	0.74508	0.904149	5.09058	6.14367	0.0108063	0.000716209	NA	NA	NA	strong	1	1.05309	0.155363
chr11	59834821	59834821	1	+	rs1296390	G	A	SNV	-10,8	MAF	HOCOMOCOv11-core-A	MAF_HUMAN.H11MO.0.A	MAF_HUMAN.H11MO.0.A	cagcctcccgagtagctgAgactacaggcggccacca	0.730299	0.856594	6.51647	7.57623	0.00447392	0.000277001	NA	NA	NA	strong	1	1.05975	0.120707
chr11	59834821	59834821	1	+	rs1296390	G	A	SNV	-5,3	MAFB	HOCOMOCOv10	MAFB_HUMAN.H10MO.D	MAFB_HUMAN.H10MO.D	agtagctgAgactacag	0.755569	0.926302	4.85224	5.91702	0.01157	0.000656128	NA	NA	NA	strong	1	1.06478	0.166981
chr11	59834821	59834821	1	-	rs1296390	G	A	SNV	-8,12	MAFG	HOCOMOCOv10	MAFG_HUMAN.H10MO.C	MAFG_HUMAN.H10MO.C	ctcagcctcccgagtagctgAgactacaggcggccaccacc	0.596709	0.676517	9.63018	10.8656	0.00626706	0.000989338	NA	NA	NA	strong	1	1.23542	0.077831
chr11	59834821	59834821	1	+	rs1296390	G	A	SNV	-5,14	ZN547	HOCOMOCOv11-core-C	ZN547_HUMAN.H11MO.0.C	ZN547_HUMAN.H11MO.0.C	tcagcctcccgagtagctgAgactacaggcggccaccac	0.715845	0.825498	8.58047	9.8161	0.000936574	2.50744e-05	NA	NA	NA	strong	1	1.23563	0.10487
chr11	59834821	59834821	1	+	rs1296390	G	A	SNV	-5,2	MAF	HOCOMOCOv11-secondary-B	MAF_HUMAN.H11MO.1.B	MAF_HUMAN.H11MO.1.B	gtagctgAgactaca	0.757709	0.913852	6.76058	8.12891	0.00723267	0.000411987	NA	NA	NA	strong	1	1.36833	0.154025
chr11	59834821	59834821	1	-	rs1296390	G	A	SNV	-11,6	MAFF	jaspar2018	MA0495.1	MA0495.1	agcctcccgagtagctgAgactacaggcggccacc	0.662729	0.8121	7.8068	9.5052	0.0121148	0.000835139	NA	NA	NA	strong	1	1.69841	0.14589
chr11	59834821	59834821	1	-	rs1296390	G	A	SNV	-11,6	MAFF	jaspar2016	MA0495.1	MA0495.1	agcctcccgagtagctgAgactacaggcggccacc	0.662729	0.8121	7.8068	9.5052	0.0121148	0.000835139	NA	NA	NA	strong	1	1.69841	0.14589
chr11	59834821	59834821	1	-	rs1296390	G	A	SNV	-11,6	MAFF	JASPAR_2014	MAFF	MA0495.1	agcctcccgagtagctgAgactacaggcggccacc	0.662729	0.8121	7.8068	9.5052	0.0121148	0.000835139	NA	NA	NA	strong	1	1.69841	0.14589
chr11	59834821	59834821	1	+	rs1296390	G	A	SNV	-10,7	MAFK	HOCOMOCOv11-core-A	MAFK_HUMAN.H11MO.0.A	MAFK_HUMAN.H11MO.0.A	agcctcccgagtagctgAgactacaggcggccacc	0.616298	0.731428	9.52448	11.2479	0.00821044	0.000692093	NA	NA	NA	strong	1	1.72347	0.112878
chr11	59834821	59834821	1	+	rs1296390	G	A	SNV	-5,5	NRL	HOCOMOCOv11-secondary-D	NRL_HUMAN.H11MO.0.D	NRL_HUMAN.H11MO.0.D	cgagtagctgAgactacaggc	0.675112	0.901794	5.53934	7.34227	0.0177979	0.00067234	NA	NA	NA	strong	1	1.80293	0.221944
chr11	59834821	59834821	1	+	rs1296390	G	A	SNV	-5,5	NRL	HOCOMOCOv10	NRL_HUMAN.H10MO.D	NRL_HUMAN.H10MO.D	cgagtagctgAgactacaggc	0.675112	0.901794	5.53934	7.34227	0.0177979	0.00067234	NA	NA	NA	strong	1	1.80293	0.221944
chr11	59834821	59834821	1	+	rs1296390	G	A	SNV	-10,11	MAFK	HOCOMOCOv10	MAFK_HUMAN.H10MO.A	MAFK_HUMAN.H10MO.A	cctcagcctcccgagtagctgAgactacaggcggccaccacca	0.63441	0.763509	9.5728	11.4397	0.00718463	0.000399042	NA	NA	NA	strong	1	1.86691	0.125636
chr11	59834821	59834821	1	+	rs1296390	G	A	SNV	-10,7	MAFG	HOCOMOCOv11-core-A	MAFG_HUMAN.H11MO.0.A	MAFG_HUMAN.H11MO.0.A	agcctcccgagtagctgAgactacaggcggccacc	0.626011	0.738204	11.0648	13.0084	0.00497057	0.000349838	NA	NA	NA	strong	1	1.94361	0.110787
chr11	59834821	59834821	1	+	rs1296390	G	A	SNV	-5,2	PAX5	HOCOMOCOv10	PAX5_HUMAN.H10MO.S	PAX5_HUMAN.H10MO.S	gtagctgAgactaca	0.748552	0.965158	6.774	8.72375	0.00846863	0.00012207	NA	NA	NA	strong	1	1.94975	0.215742
chr11	59834821	59834821	1	+	rs1296390	G	A	SNV	-10,11	MAFF	HOCOMOCOv10	MAFF_HUMAN.H10MO.A	MAFF_HUMAN.H10MO.A	cctcagcctcccgagtagctgAgactacaggcggccaccacca	0.615	0.742508	9.90152	11.8765	0.00966775	0.000639594	NA	NA	NA	strong	1	1.97497	0.124488
chr19	45315445	45315445	1	-	rs28399653	G	A	SNV	-7,3	E2F4	jaspar2016	MA0470.1	MA0470.1	gctcgcccccGcctagcctcg	0.825686	0.657905	9.85191	7.85868	0.000941753	0.0152643	NA	NA	NA	strong	1	-1.99322	-0.167178
chr19	45315445	45315445	1	-	rs28399653	G	A	SNV	-7,3	E2F4	JASPAR_2014	E2F4	MA0470.1	gctcgcccccGcctagcctcg	0.825686	0.657905	9.85191	7.85868	0.000941753	0.0152643	NA	NA	NA	strong	1	-1.99322	-0.167178
chr19	45315445	45315445	1	-	rs28399653	G	A	SNV	-7,3	E2F4	jaspar2018	MA0470.1	MA0470.1	gctcgcccccGcctagcctcg	0.825686	0.657905	9.85191	7.85868	0.000941753	0.0152643	NA	NA	NA	strong	1	-1.99322	-0.167178
chr19	45315445	45315445	1	+	rs28399653	G	A	SNV	-9,4	EGR1	jaspar2018	MA0162.3	MA0162.3	ggagctcgcccccGcctagcctcggct	0.854802	0.746635	15.7386	13.7565	2.4505e-05	0.000494026	NA	NA	NA	strong	1	-1.98205	-0.107725
chr19	45315445	45315445	1	+	rs28399653	G	A	SNV	-1,8	SMAD5	jaspar2022	MA1557.1	MA1557.1	ctcgcccccGcctagcctc	0.817812	0.66583	10.1178	8.25435	0.000518799	0.00808144	NA	NA	NA	strong	1	-1.86342	-0.150866
chr19	45315445	45315445	1	+	rs28399653	G	A	SNV	-1,8	SMAD3	jaspar2018	MA0795.1	MA0795.1	ctcgcccccGcctagcctc	0.780043	0.656279	11.5664	9.74451	0.000450134	0.00504684	NA	NA	NA	strong	1	-1.82185	-0.123063
chr19	45315445	45315445	1	+	rs28399653	G	A	SNV	-1,8	SMAD3	jaspar2022	MA0795.1	MA0795.1	ctcgcccccGcctagcctc	0.780043	0.656279	11.5664	9.74451	0.000450134	0.00504684	NA	NA	NA	strong	1	-1.82185	-0.123063
chr19	45315445	45315445	1	+	rs28399653	G	A	SNV	-1,8	SMAD3	jaspar2016	MA0795.1	MA0795.1	ctcgcccccGcctagcctc	0.780043	0.656279	11.5664	9.74451	0.000450134	0.00504684	NA	NA	NA	strong	1	-1.82185	-0.123063
chr19	45315445	45315445	1	+	rs28399653	G	A	SNV	-5,5	KLF15	jaspar2022	MA1513.1	MA1513.1	gctcgcccccGcctagcctcg	0.844849	0.710366	11.5612	9.73962	0.000520468	0.00499964	NA	NA	NA	strong	1	-1.82162	-0.133327
chr19	45315445	45315445	1	-	rs28399653	G	A	SNV	-7,5	E2F4	HOCOMOCOv11-core-A	E2F4_HUMAN.H11MO.0.A	E2F4_HUMAN.H11MO.0.A	gagctcgcccccGcctagcctcggc	0.915547	0.734578	8.82823	7.11503	0.000205815	0.00645036	NA	NA	NA	strong	1	-1.7132	-0.177944
chr19	45315445	45315445	1	-	rs28399653	G	A	SNV	-4,4	KLF12	jaspar2022	MA0742.2	MA0742.2	tcgcccccGcctagcct	0.870858	0.749819	11.6172	10.0056	9.91821e-05	0.00164795	NA	NA	NA	strong	1	-1.61158	-0.120839
chr19	45315445	45315445	1	+	rs28399653	G	A	SNV	-10,4	EGR3	jaspar2018	MA0732.1	MA0732.1	gggagctcgcccccGcctagcctcggctg	0.890648	0.794669	14.8445	13.2596	1.52215e-05	0.000254341	NA	NA	NA	strong	1	-1.5849	-0.0951873
chr19	45315445	45315445	1	+	rs28399653	G	A	SNV	-10,4	EGR3	jaspar2016	MA0732.1	MA0732.1	gggagctcgcccccGcctagcctcggctg	0.890648	0.794669	14.8445	13.2596	1.52215e-05	0.000254341	NA	NA	NA	strong	1	-1.5849	-0.0951873
chr19	45315445	45315445	1	+	rs28399653	G	A	SNV	-10,4	EGR3	jaspar2022	MA0732.1	MA0732.1	gggagctcgcccccGcctagcctcggctg	0.890648	0.794669	14.8445	13.2596	1.52215e-05	0.000254341	NA	NA	NA	strong	1	-1.5849	-0.0951873
chr19	45315445	45315445	1	+	rs28399653	G	A	SNV	-8,2	EGR2	jaspar2018	MA0472.2	MA0472.2	gctcgcccccGcctagcctcg	0.857972	0.753018	11.9375	10.4865	7.77245e-05	0.000938654	NA	NA	NA	strong	1	-1.45098	-0.104379
chr19	45315445	45315445	1	+	rs28399653	G	A	SNV	-8,2	EGR2	jaspar2022	MA0472.2	MA0472.2	gctcgcccccGcctagcctcg	0.857972	0.753018	11.9375	10.4865	7.77245e-05	0.000938654	NA	NA	NA	strong	1	-1.45098	-0.104379
chr19	45315445	45315445	1	+	rs28399653	G	A	SNV	-8,2	EGR2	jaspar2016	MA0472.2	MA0472.2	gctcgcccccGcctagcctcg	0.857972	0.753018	11.9375	10.4865	7.77245e-05	0.000938654	NA	NA	NA	strong	1	-1.45098	-0.104379
chr19	45315445	45315445	1	-	rs28399653	G	A	SNV	-7,2	AP2B	HOCOMOCOv11-core-B	AP2B_HUMAN.H11MO.0.B	AP2B_HUMAN.H11MO.0.B	ctcgcccccGcctagcctc	0.870088	0.672096	6.46434	5.02819	0.000871658	0.0220537	NA	NA	NA	strong	1	-1.43615	-0.1939
chr19	45315445	45315445	1	-	rs28399653	G	A	SNV	-7,2	AP2B	HOCOMOCOv10	AP2B_HUMAN.H10MO.B	AP2B_HUMAN.H10MO.B	ctcgcccccGcctagcctc	0.870088	0.672096	6.46434	5.02819	0.000871658	0.0220537	NA	NA	NA	strong	1	-1.43615	-0.1939
chr19	45315445	45315445	1	-	rs28399653	G	A	SNV	-11,2	E2F4	HOCOMOCOv11-secondary-A	E2F4_HUMAN.H11MO.1.A	E2F4_HUMAN.H11MO.1.A	ggagctcgcccccGcctagcctcggct	0.852107	0.676745	7.07491	5.66524	0.000647258	0.0135865	NA	NA	NA	strong	1	-1.40967	-0.170585
chr19	45315445	45315445	1	-	rs28399653	G	A	SNV	-7,6	E2F1	HOCOMOCOv11-core-A	E2F1_HUMAN.H11MO.0.A	E2F1_HUMAN.H11MO.0.A	ggagctcgcccccGcctagcctcggct	0.853085	0.706895	8.16947	6.80271	0.000380281	0.00630468	NA	NA	NA	strong	1	-1.36676	-0.143221
chr19	45315445	45315445	1	+	rs28399653	G	A	SNV	-6,9	ZNF460	jaspar2022	MA1596.1	MA1596.1	cgggagctcgcccccGcctagcctcggctga	0.695563	0.621007	12.7456	11.4058	0.000824869	0.00444647	NA	NA	NA	strong	1	-1.33974	-0.0735464
chr19	45315445	45315445	1	-	rs28399653	G	A	SNV	-4,4	SP2	jaspar2022	MA0516.3	MA0516.3	tcgcccccGcctagcct	0.874442	0.769386	10.8177	9.5212	0.00018692	0.00164795	NA	NA	NA	strong	1	-1.29648	-0.104833
chr19	45315445	45315445	1	-	rs28399653	G	A	SNV	-5,14	ZKSCAN3	jaspar2022	MA1973.1	MA1973.1	cgctcgggagctcgcccccGcctagcctcggctgagatg	0.820575	0.733715	12.5907	11.2958	3.12352e-05	0.000394833	NA	NA	NA	strong	1	-1.29494	-0.084827
chr19	45315445	45315445	1	-	rs28399653	G	A	SNV	-5,16	TFDP1	HOCOMOCOv10	TFDP1_HUMAN.H10MO.D	TFDP1_HUMAN.H10MO.D	accgctcgggagctcgcccccGcctagcctcggctgagatgca	0.904968	0.777204	9.30187	8.04776	7.57944e-05	0.00169548	NA	NA	NA	strong	1	-1.25412	-0.122536
chr19	45315445	45315445	1	+	rs28399653	G	A	SNV	-2,14	ZNF343	jaspar2022	MA1711.1	MA1711.1	tcgggagctcgcccccGcctagcctcggctgag	0.724189	0.65126	12.503	11.2674	0.000782087	0.0038508	NA	NA	NA	strong	1	-1.23561	-0.0719383
chr19	45315445	45315445	1	-	rs28399653	G	A	SNV	-7,12	ZN331	HOCOMOCOv11-core-C	ZN331_HUMAN.H11MO.0.C	ZN331_HUMAN.H11MO.0.C	cgctcgggagctcgcccccGcctagcctcggctgagatg	0.724422	0.662347	14.5488	13.3292	5.83884e-05	0.000459226	NA	NA	NA	strong	1	-1.21961	-0.061093
chr19	45315445	45315445	1	-	rs28399653	G	A	SNV	-8,6	ZIC4	HOCOMOCOv10	ZIC4_HUMAN.H10MO.D	ZIC4_HUMAN.H10MO.D	gggagctcgcccccGcctagcctcggctg	0.773404	0.690355	10.9133	9.77133	0.000518037	0.00309693	NA	NA	NA	strong	1	-1.14193	-0.0813978
chr19	45315445	45315445	1	-	rs28399653	G	A	SNV	-8,6	ZIC4	HOCOMOCOv11-secondary-D	ZIC4_HUMAN.H11MO.0.D	ZIC4_HUMAN.H11MO.0.D	gggagctcgcccccGcctagcctcggctg	0.773404	0.690355	10.9133	9.77133	0.000518037	0.00309693	NA	NA	NA	strong	1	-1.14193	-0.0813978
chr19	45315445	45315445	1	-	rs28399653	G	A	SNV	-16,5	SP4	HOCOMOCOv10	SP4_HUMAN.H10MO.D	SP4_HUMAN.H10MO.D	accgctcgggagctcgcccccGcctagcctcggctgagatgca	0.745665	0.656715	9.77253	8.67914	0.000131888	0.00177157	NA	NA	NA	strong	1	-1.09339	-0.0847664
chr19	45315445	45315445	1	-	rs28399653	G	A	SNV	-7,4	E2F6	HOCOMOCOv10	E2F6_HUMAN.H10MO.C	E2F6_HUMAN.H10MO.C	agctcgcccccGcctagcctcgg	0.876325	0.757969	8.1752	7.09263	0.000238836	0.00311816	NA	NA	NA	strong	1	-1.08257	-0.116325
chr19	45315445	45315445	1	-	rs28399653	G	A	SNV	-7,6	TFDP1	HOCOMOCOv11-core-C	TFDP1_HUMAN.H11MO.0.C	TFDP1_HUMAN.H11MO.0.C	ggagctcgcccccGcctagcctcggct	0.845591	0.725662	7.78362	6.71504	0.000397533	0.00422191	NA	NA	NA	strong	1	-1.06858	-0.116665
chr19	45315445	45315445	1	+	rs28399653	G	A	SNV	-5,6	E2F8	jaspar2022	MA0865.2	MA0865.2	agctcgcccccGcctagcctcgg	0.821474	0.715436	7.82399	6.84356	0.00092572	0.00643146	NA	NA	NA	strong	1	-0.98043	-0.103479
chr19	45315445	45315445	1	-	rs28399653	G	A	SNV	-8,4	E2F7	HOCOMOCOv11-core-B	E2F7_HUMAN.H11MO.0.B	E2F7_HUMAN.H11MO.0.B	gagctcgcccccGcctagcctcggc	0.891287	0.770814	7.39491	6.41864	0.000122622	0.00261974	NA	NA	NA	strong	1	-0.976264	-0.117965
chr19	45315445	45315445	1	-	rs28399653	G	A	SNV	-5,5	KLF12	HOCOMOCOv11-core-C	KLF12_HUMAN.H11MO.0.C	KLF12_HUMAN.H11MO.0.C	gctcgcccccGcctagcctcg	0.815149	0.740386	10.6698	9.6995	0.000337362	0.00170374	NA	NA	NA	strong	1	-0.970264	-0.074243
chr19	45315445	45315445	1	+	rs28399653	G	A	SNV	-3,6	E2F3	HOCOMOCOv10	E2F3_HUMAN.H10MO.B	E2F3_HUMAN.H10MO.B	ctcgcccccGcctagcctc	0.848448	0.712476	6.05182	5.11457	0.00105095	0.0124187	NA	NA	NA	strong	1	-0.937248	-0.132072
chr19	45315445	45315445	1	-	rs28399653	G	A	SNV	-4,4	SP4	jaspar2022	MA0685.2	MA0685.2	tcgcccccGcctagcct	0.825304	0.763061	10.7763	9.96493	0.000541687	0.0024147	NA	NA	NA	strong	1	-0.811413	-0.0621596
chr19	45315445	45315445	1	-	rs28399653	G	A	SNV	-8,2	EGR1	HOCOMOCOv10	EGR1_HUMAN.H10MO.S	EGR1_HUMAN.H10MO.S	gctcgcccccGcctagcctcg	0.976663	0.904491	11.1082	10.2968	4.05312e-06	5.19753e-05	NA	NA	NA	strong	1	-0.811362	-0.0713564
chr19	45315445	45315445	1	-	rs28399653	G	A	SNV	-10,3	AP2D	HOCOMOCOv10	AP2D_HUMAN.H10MO.D	AP2D_HUMAN.H10MO.D	ggagctcgcccccGcctagcctcggct	0.855806	0.749812	6.98533	6.17633	0.000146564	0.00172506	NA	NA	NA	strong	1	-0.808999	-0.100051
chr19	45315445	45315445	1	-	rs28399653	G	A	SNV	-10,3	AP2D	HOCOMOCOv11-secondary-D	AP2D_HUMAN.H11MO.0.D	AP2D_HUMAN.H11MO.0.D	ggagctcgcccccGcctagcctcggct	0.855806	0.749812	6.98533	6.17633	0.000146564	0.00172506	NA	NA	NA	strong	1	-0.808999	-0.100051
chr19	45315445	45315445	1	-	rs28399653	G	A	SNV	-7,8	TF7L1	HOCOMOCOv10	TF7L1_HUMAN.H10MO.D	TF7L1_HUMAN.H10MO.D	cgggagctcgcccccGcctagcctcggctga	0.89229	0.740261	4.65985	3.91213	0.000531146	0.0148057	NA	NA	NA	strong	1	-0.747723	-0.144081
chr19	45315445	45315445	1	-	rs28399653	G	A	SNV	-7,5	E2F6	jaspar2022	MA0471.2	MA0471.2	gagctcgcccccGcctagcctcggc	0.828384	0.755587	8.61122	7.87114	0.000531927	0.00240925	NA	NA	NA	strong	1	-0.740078	-0.0714643
chr19	45315445	45315445	1	-	rs28399653	G	A	SNV	-5,6	SP2	HOCOMOCOv11-secondary-B	SP2_HUMAN.H11MO.1.B	SP2_HUMAN.H11MO.1.B	agctcgcccccGcctagcctcgg	0.849422	0.786394	9.82362	9.10651	0.000186205	0.000955284	NA	NA	NA	strong	1	-0.717111	-0.0621583
chr19	45315445	45315445	1	+	rs28399653	G	A	SNV	-4,15	ZN329	HOCOMOCOv11-core-C	ZN329_HUMAN.H11MO.0.C	ZN329_HUMAN.H11MO.0.C	cgctcgggagctcgcccccAcctagcctcggctgagatg	0.641446	0.671877	15.1146	15.8179	0.000798235	0.000328543	NA	NA	NA	strong	1	0.703334	0.0300551
chr19	45315445	45315445	1	+	rs28399653	G	A	SNV	-6,5	ZBTB7B	jaspar2018	MA0694.1	MA0694.1	agctcgcccccAcctagcctcgg	0.756114	0.817531	9.43009	10.1827	0.00224882	0.000729322	NA	NA	NA	strong	1	0.752579	0.0606012
chr19	45315445	45315445	1	+	rs28399653	G	A	SNV	-6,5	ZBTB7B	jaspar2016	MA0694.1	MA0694.1	agctcgcccccAcctagcctcgg	0.756114	0.817531	9.43009	10.1827	0.00224882	0.000729322	NA	NA	NA	strong	1	0.752579	0.0606012
chr19	45315445	45315445	1	+	rs28399653	G	A	SNV	-6,5	ZBTB7B	jaspar2022	MA0694.1	MA0694.1	agctcgcccccAcctagcctcgg	0.756114	0.817531	9.43009	10.1827	0.00224882	0.000729322	NA	NA	NA	strong	1	0.752579	0.0606012
chr19	45315445	45315445	1	+	rs28399653	G	A	SNV	-7,4	ZBTB7A	jaspar2016	MA0750.1	MA0750.1	agctcgcccccAcctagcctcgg	0.747744	0.816559	8.40064	9.1574	0.00255102	0.000583291	NA	NA	NA	strong	1	0.756759	0.0677208
chr19	45315445	45315445	1	+	rs28399653	G	A	SNV	-7,4	ZBTB7A	jaspar2018	MA0750.1	MA0750.1	agctcgcccccAcctagcctcgg	0.747744	0.816559	8.40064	9.1574	0.00255102	0.000583291	NA	NA	NA	strong	1	0.756759	0.0677208
chr19	45315445	45315445	1	+	rs28399653	G	A	SNV	-5,14	RREB1	JASPAR_2014	RREB1	MA0073.1	cgctcgggagctcgcccccAcctagcctcggctgagatg	0.673358	0.734374	8.87886	9.64763	0.00207409	0.000391012	NA	NA	NA	strong	1	0.768764	0.0591614
chr19	45315445	45315445	1	+	rs28399653	G	A	SNV	-5,14	RREB1	jaspar2022	MA0073.1	MA0073.1	cgctcgggagctcgcccccAcctagcctcggctgagatg	0.673358	0.734374	8.87886	9.64763	0.00207409	0.000391012	NA	NA	NA	strong	1	0.768764	0.0591614
chr19	45315445	45315445	1	+	rs28399653	G	A	SNV	-5,14	RREB1	jaspar2018	MA0073.1	MA0073.1	cgctcgggagctcgcccccAcctagcctcggctgagatg	0.673358	0.734374	8.87886	9.64763	0.00207409	0.000391012	NA	NA	NA	strong	1	0.768764	0.0591614
chr19	45315445	45315445	1	+	rs28399653	G	A	SNV	-5,14	RREB1	JASPAR_CORE	RREB1	MA0073.1	cgctcgggagctcgcccccAcctagcctcggctgagatg	0.673358	0.734374	8.87886	9.64763	0.00207409	0.000391012	NA	NA	NA	strong	1	0.768764	0.0591614
chr19	45315445	45315445	1	+	rs28399653	G	A	SNV	-5,14	RREB1	jaspar2016	MA0073.1	MA0073.1	cgctcgggagctcgcccccAcctagcctcggctgagatg	0.673358	0.734374	8.87886	9.64763	0.00207409	0.000391012	NA	NA	NA	strong	1	0.768764	0.0591614
chr19	45315445	45315445	1	+	rs28399653	G	A	SNV	-6,5	KLF4	jaspar2022	MA0039.4	MA0039.4	agctcgcccccAcctagcctcgg	0.782601	0.865577	7.63824	8.42416	0.00119448	0.00020349	NA	NA	NA	strong	1	0.785916	0.0810443
chr19	45315445	45315445	1	-	rs28399653	G	A	SNV	-3,9	EPAS1	HOCOMOCOv10	EPAS1_HUMAN.H10MO.D	EPAS1_HUMAN.H10MO.D	gagctcgcccccAcctagcctcggc	0.763649	0.879385	5.69748	6.52242	0.00221288	8.81255e-05	NA	NA	NA	strong	1	0.824942	0.111749
chr19	45315445	45315445	1	+	rs28399653	G	A	SNV	-6,5	ZBTB7C	jaspar2018	MA0695.1	MA0695.1	agctcgcccccAcctagcctcgg	0.766431	0.869978	6.82093	7.71082	0.00393063	0.00047344	NA	NA	NA	strong	1	0.889887	0.1008
chr19	45315445	45315445	1	+	rs28399653	G	A	SNV	-6,5	ZBTB7C	jaspar2016	MA0695.1	MA0695.1	agctcgcccccAcctagcctcgg	0.766431	0.869978	6.82093	7.71082	0.00393063	0.00047344	NA	NA	NA	strong	1	0.889887	0.1008
chr19	45315445	45315445	1	+	rs28399653	G	A	SNV	-6,5	ZBTB7C	jaspar2022	MA0695.1	MA0695.1	agctcgcccccAcctagcctcgg	0.766431	0.869978	6.82093	7.71082	0.00393063	0.00047344	NA	NA	NA	strong	1	0.889887	0.1008
chr19	45315445	45315445	1	+	rs28399653	G	A	SNV	-11,12	THRA	jaspar2022	MA1969.1	MA1969.1	gaccgctcgggagctcgcccccAcctagcctcggctgagatgcagg	0.674864	0.73237	11.8327	12.809	0.000943632	0.000189007	NA	NA	NA	strong	1	0.976351	0.0562645
chr19	45315445	45315445	1	-	rs28399653	G	A	SNV	-15,4	TBX4	HOCOMOCOv10	TBX4_HUMAN.H10MO.D	TBX4_HUMAN.H10MO.D	cgctcgggagctcgcccccAcctagcctcggctgagatg	0.629121	0.726393	7.27828	8.30863	0.00628064	0.000747796	NA	NA	NA	strong	1	1.03035	0.0919396
chr19	45315445	45315445	1	-	rs28399653	G	A	SNV	-15,4	TBX4	HOCOMOCOv11-secondary-D	TBX4_HUMAN.H11MO.0.D	TBX4_HUMAN.H11MO.0.D	cgctcgggagctcgcccccAcctagcctcggctgagatg	0.629121	0.726393	7.27828	8.30863	0.00628064	0.000747796	NA	NA	NA	strong	1	1.03035	0.0919396
chr19	45315445	45315445	1	-	rs28399653	G	A	SNV	-2,7	TWST1	HOCOMOCOv10	TWST1_HUMAN.H10MO.D	TWST1_HUMAN.H10MO.D	ctcgcccccAcctagcctc	0.663601	0.815763	4.95439	6.00299	0.0123634	0.000896454	NA	NA	NA	strong	1	1.0486	0.144184
chr19	45315445	45315445	1	-	rs28399653	G	A	SNV	-4,6	ID4	HOCOMOCOv11-secondary-D	ID4_HUMAN.H11MO.0.D	ID4_HUMAN.H11MO.0.D	gctcgcccccAcctagcctcg	0.711727	0.878545	4.94789	6.06077	0.00974536	0.00073576	NA	NA	NA	strong	1	1.11288	0.161967
chr19	45315445	45315445	1	-	rs28399653	G	A	SNV	-4,6	ID4	HOCOMOCOv10	ID4_HUMAN.H10MO.D	ID4_HUMAN.H10MO.D	gctcgcccccAcctagcctcg	0.711727	0.878545	4.94789	6.06077	0.00974536	0.00073576	NA	NA	NA	strong	1	1.11288	0.161967
chr19	45315445	45315445	1	-	rs28399653	G	A	SNV	-5,7	TBX21	HOCOMOCOv11-core-A	TBX21_HUMAN.H11MO.0.A	TBX21_HUMAN.H11MO.0.A	gagctcgcccccAcctagcctcggc	0.665814	0.897399	3.79811	5.03225	0.0554458	0.000673726	NA	NA	NA	strong	1	1.23414	0.221211
chr19	45315445	45315445	1	+	rs28399653	G	A	SNV	-8,5	GLIS3	jaspar2022	MA0737.1	MA0737.1	ggagctcgcccccAcctagcctcggct	0.662325	0.730299	12.8257	14.1373	0.00178078	0.000331163	NA	NA	NA	strong	1	1.31162	0.0678142
chr19	45315445	45315445	1	+	rs28399653	G	A	SNV	-8,5	GLIS3	jaspar2018	MA0737.1	MA0737.1	ggagctcgcccccAcctagcctcggct	0.662325	0.730299	12.8257	14.1373	0.00178078	0.000331163	NA	NA	NA	strong	1	1.31162	0.0678142
chr19	45315445	45315445	1	+	rs28399653	G	A	SNV	-8,5	GLIS3	jaspar2016	MA0737.1	MA0737.1	ggagctcgcccccAcctagcctcggct	0.662325	0.730299	12.8257	14.1373	0.00178078	0.000331163	NA	NA	NA	strong	1	1.31162	0.0678142
chr19	45315445	45315445	1	-	rs28399653	G	A	SNV	-5,5	TBX3	HOCOMOCOv11-core-C	TBX3_HUMAN.H11MO.0.C	TBX3_HUMAN.H11MO.0.C	gctcgcccccAcctagcctcg	0.734289	0.927646	5.17521	6.49925	0.0146916	0.000903368	NA	NA	NA	strong	1	1.32403	0.189291
chr19	45315445	45315445	1	-	rs28399653	G	A	SNV	-5,5	KLF1	HOCOMOCOv10	KLF1_HUMAN.H10MO.C	KLF1_HUMAN.H10MO.C	gctcgcccccAcctagcctcg	0.73546	0.894316	6.94068	8.37403	0.00371361	0.00014019	NA	NA	NA	strong	1	1.43335	0.153667
chr19	45315445	45315445	1	-	rs28399653	G	A	SNV	-4,3	TBX5	HOCOMOCOv10	TBX5_HUMAN.H10MO.D	TBX5_HUMAN.H10MO.D	cgcccccAcctagcc	0.710925	0.906862	5.7694	7.31465	0.0134583	0.000442505	NA	NA	NA	strong	1	1.54526	0.191977
chr19	45315445	45315445	1	-	rs28399653	G	A	SNV	-4,3	TBX5	HOCOMOCOv11-secondary-D	TBX5_HUMAN.H11MO.0.D	TBX5_HUMAN.H11MO.0.D	cgcccccAcctagcc	0.710925	0.906862	5.7694	7.31465	0.0134583	0.000442505	NA	NA	NA	strong	1	1.54526	0.191977
chr19	45315445	45315445	1	+	rs28399653	G	A	SNV	-9,6	GLIS1	jaspar2022	MA0735.1	MA0735.1	cgggagctcgcccccAcctagcctcggctga	0.608863	0.680913	14.7387	16.4779	0.00367807	0.000619375	NA	NA	NA	strong	1	1.73923	0.0719272
chr19	45315445	45315445	1	+	rs28399653	G	A	SNV	-9,6	GLIS1	jaspar2016	MA0735.1	MA0735.1	cgggagctcgcccccAcctagcctcggctga	0.608863	0.680913	14.7387	16.4779	0.00367807	0.000619375	NA	NA	NA	strong	1	1.73923	0.0719272
chr19	45315445	45315445	1	+	rs28399653	G	A	SNV	-9,6	GLIS1	jaspar2018	MA0735.1	MA0735.1	cgggagctcgcccccAcctagcctcggctga	0.608863	0.680913	14.7387	16.4779	0.00367807	0.000619375	NA	NA	NA	strong	1	1.73923	0.0719272
chr19	45315445	45315445	1	+	rs28399653	G	A	SNV	-4,4	ZEB1	JASPAR_2014	ZEB1	MA0103.2	tcgcccccAcctagcct	0.675757	0.834176	8.55548	10.5517	0.0104752	0.00094223	NA	NA	NA	strong	1	1.99622	0.157914
chr19	45315445	45315445	1	+	rs28399653	G	A	SNV	-4,4	ZEB1	jaspar2016	MA0103.2	MA0103.2	tcgcccccAcctagcct	0.675757	0.834176	8.55548	10.5517	0.0104752	0.00094223	NA	NA	NA	strong	1	1.99622	0.157914
chr19	45315445	45315445	1	+	rs28399653	G	A	SNV	-4,4	ZEB1	jaspar2018	MA0103.2	MA0103.2	tcgcccccAcctagcct	0.675757	0.834176	8.55548	10.5517	0.0104752	0.00094223	NA	NA	NA	strong	1	1.99622	0.157914
chr6	32365553	32365553	1	+	rs72847948	C	T	SNV	-4,6	CR3L1	HOCOMOCOv11-secondary-D	CR3L1_HUMAN.H11MO.0.D	CR3L1_HUMAN.H11MO.0.D	caccctctgaCgtggtaatag	0.809643	0.694248	14.1127	12.1132	0.000263453	0.0031302	NA	NA	NA	strong	1	-1.99949	-0.11484
chr6	32365553	32365553	1	+	rs72847948	C	T	SNV	-4,6	CR3L1	HOCOMOCOv10	CR3L1_HUMAN.H10MO.D	CR3L1_HUMAN.H10MO.D	caccctctgaCgtggtaatag	0.809643	0.694248	14.1127	12.1132	0.000263453	0.0031302	NA	NA	NA	strong	1	-1.99949	-0.11484
chr6	32365553	32365553	1	+	rs72847948	C	T	SNV	-2,9	XBP1	HOCOMOCOv10	XBP1_HUMAN.H10MO.C	XBP1_HUMAN.H10MO.C	ccaccctctgaCgtggtaatagg	0.940113	0.793611	12.885	10.893	5.26905e-05	0.00130248	NA	NA	NA	strong	1	-1.99205	-0.145412
chr6	32365553	32365553	1	+	rs72847948	C	T	SNV	-6,7	ATF6	jaspar2022	MA1466.1	MA1466.1	ccccaccctctgaCgtggtaataggga	0.866773	0.754732	15.4437	13.4636	2.10553e-05	0.000486866	NA	NA	NA	strong	1	-1.98015	-0.111255
chr6	32365553	32365553	1	+	rs72847948	C	T	SNV	-4,5	MLX	jaspar2018	MA0663.1	MA0663.1	accctctgaCgtggtaata	0.808852	0.661651	10.9596	8.97987	0.000535011	0.00801849	NA	NA	NA	strong	1	-1.97972	-0.146317
chr6	32365553	32365553	1	+	rs72847948	C	T	SNV	-4,5	MLX	jaspar2016	MA0663.1	MA0663.1	accctctgaCgtggtaata	0.808852	0.661651	10.9596	8.97987	0.000535011	0.00801849	NA	NA	NA	strong	1	-1.97972	-0.146317
chr6	32365553	32365553	1	+	rs72847948	C	T	SNV	-4,5	MLX	jaspar2022	MA0663.1	MA0663.1	accctctgaCgtggtaata	0.808852	0.661651	10.9596	8.97987	0.000535011	0.00801849	NA	NA	NA	strong	1	-1.97972	-0.146317
chr6	32365553	32365553	1	+	rs72847948	C	T	SNV	-5,6	HIF1A	HOCOMOCOv10	HIF1A_HUMAN.H10MO.A	HIF1A_HUMAN.H10MO.A	ccaccctctgaCgtggtaatagg	0.925804	0.726097	9.21031	7.2597	0.000962257	0.015371	NA	NA	NA	strong	1	-1.95061	-0.196337
chr6	32365553	32365553	1	-	rs72847948	C	T	SNV	-5,8	XBP1	jaspar2016	MA0844.1	MA0844.1	ccccaccctctgaCgtggtaataggga	0.932406	0.78944	12.775	10.8474	1.96509e-05	0.000822145	NA	NA	NA	strong	1	-1.92758	-0.140839
chr6	32365553	32365553	1	-	rs72847948	C	T	SNV	-5,8	XBP1	jaspar2018	MA0844.1	MA0844.1	ccccaccctctgaCgtggtaataggga	0.932406	0.78944	12.775	10.8474	1.96509e-05	0.000822145	NA	NA	NA	strong	1	-1.92758	-0.140839
chr6	32365553	32365553	1	-	rs72847948	C	T	SNV	-5,8	XBP1	jaspar2022	MA0844.1	MA0844.1	ccccaccctctgaCgtggtaataggga	0.932406	0.78944	12.775	10.8474	1.96509e-05	0.000822145	NA	NA	NA	strong	1	-1.92758	-0.140839
chr6	32365553	32365553	1	+	rs72847948	C	T	SNV	-6,6	CREB3	HOCOMOCOv11-secondary-D	CREB3_HUMAN.H11MO.0.D	CREB3_HUMAN.H11MO.0.D	cccaccctctgaCgtggtaataggg	0.923281	0.788444	13.1848	11.2849	2.487e-05	0.000751138	NA	NA	NA	strong	1	-1.89985	-0.133176
chr6	32365553	32365553	1	+	rs72847948	C	T	SNV	-6,6	CREB3	HOCOMOCOv10	CREB3_HUMAN.H10MO.D	CREB3_HUMAN.H10MO.D	cccaccctctgaCgtggtaataggg	0.923281	0.788444	13.1848	11.2849	2.487e-05	0.000751138	NA	NA	NA	strong	1	-1.89985	-0.133176
chr6	32365553	32365553	1	+	rs72847948	C	T	SNV	-6,6	CR3L2	HOCOMOCOv11-secondary-D	CR3L2_HUMAN.H11MO.0.D	CR3L2_HUMAN.H11MO.0.D	cccaccctctgaCgtggtaataggg	0.925497	0.768994	11.3475	9.48178	3.241e-05	0.00147426	NA	NA	NA	strong	1	-1.86569	-0.15248
chr6	32365553	32365553	1	+	rs72847948	C	T	SNV	-6,6	CR3L2	HOCOMOCOv10	CR3L2_HUMAN.H10MO.D	CR3L2_HUMAN.H10MO.D	cccaccctctgaCgtggtaataggg	0.925497	0.768994	11.3475	9.48178	3.241e-05	0.00147426	NA	NA	NA	strong	1	-1.86569	-0.15248
chr6	32365553	32365553	1	-	rs72847948	C	T	SNV	-6,7	CREB3	jaspar2018	MA0638.1	MA0638.1	ccccaccctctgaCgtggtaataggga	0.921808	0.785078	12.6647	10.8126	1.98372e-05	0.000774875	NA	NA	NA	strong	1	-1.8521	-0.134955
chr6	32365553	32365553	1	-	rs72847948	C	T	SNV	-6,7	CREB3	jaspar2022	MA0638.1	MA0638.1	ccccaccctctgaCgtggtaataggga	0.921808	0.785078	12.6647	10.8126	1.98372e-05	0.000774875	NA	NA	NA	strong	1	-1.8521	-0.134955
chr6	32365553	32365553	1	-	rs72847948	C	T	SNV	-6,7	CREB3	jaspar2016	MA0638.1	MA0638.1	ccccaccctctgaCgtggtaataggga	0.921808	0.785078	12.6647	10.8126	1.98372e-05	0.000774875	NA	NA	NA	strong	1	-1.8521	-0.134955
chr6	32365553	32365553	1	+	rs72847948	C	T	SNV	-3,4	HIF1A::ARNT	JASPAR_CORE	HIF1A::ARNT	MA0259.1	cctctgaCgtggtaa	0.968768	0.758641	8.39416	6.5887	0.000793457	0.0119171	NA	NA	NA	strong	1	-1.80546	-0.208422
chr6	32365553	32365553	1	+	rs72847948	C	T	SNV	-4,5	MLXIPL	jaspar2018	MA0664.1	MA0664.1	accctctgaCgtggtaata	0.829126	0.681887	9.80572	8.08149	0.000590324	0.00595856	NA	NA	NA	strong	1	-1.72424	-0.146039
chr6	32365553	32365553	1	+	rs72847948	C	T	SNV	-4,5	MLXIPL	jaspar2016	MA0664.1	MA0664.1	accctctgaCgtggtaata	0.829126	0.681887	9.80572	8.08149	0.000590324	0.00595856	NA	NA	NA	strong	1	-1.72424	-0.146039
chr6	32365553	32365553	1	+	rs72847948	C	T	SNV	-4,5	MLXIPL	jaspar2022	MA0664.1	MA0664.1	accctctgaCgtggtaata	0.829126	0.681887	9.80572	8.08149	0.000590324	0.00595856	NA	NA	NA	strong	1	-1.72424	-0.146039
chr6	32365553	32365553	1	-	rs72847948	C	T	SNV	-6,7	CREB3L1	jaspar2018	MA0839.1	MA0839.1	ccccaccctctgaCgtggtaataggga	0.848642	0.742311	13.3294	11.6864	4.36977e-05	0.000716053	NA	NA	NA	strong	1	-1.64298	-0.104861
chr6	32365553	32365553	1	-	rs72847948	C	T	SNV	-6,7	CREB3L1	jaspar2016	MA0839.1	MA0839.1	ccccaccctctgaCgtggtaataggga	0.848642	0.742311	13.3294	11.6864	4.36977e-05	0.000716053	NA	NA	NA	strong	1	-1.64298	-0.104861
chr6	32365553	32365553	1	-	rs72847948	C	T	SNV	-6,7	CREB3L1	jaspar2022	MA0839.1	MA0839.1	ccccaccctctgaCgtggtaataggga	0.848642	0.742311	13.3294	11.6864	4.36977e-05	0.000716053	NA	NA	NA	strong	1	-1.64298	-0.104861
chr6	32365553	32365553	1	+	rs72847948	C	T	SNV	-7,4	ATF6A	HOCOMOCOv11-core-B	ATF6A_HUMAN.H11MO.0.B	ATF6A_HUMAN.H11MO.0.B	ccaccctctgaCgtggtaatagg	0.963355	0.823064	11.4628	9.8236	8.10623e-06	0.000317752	NA	NA	NA	strong	1	-1.63915	-0.137849
chr6	32365553	32365553	1	+	rs72847948	C	T	SNV	-7,4	ATF6A	HOCOMOCOv10	ATF6A_HUMAN.H10MO.B	ATF6A_HUMAN.H10MO.B	ccaccctctgaCgtggtaatagg	0.963355	0.823064	11.4628	9.8236	8.10623e-06	0.000317752	NA	NA	NA	strong	1	-1.63915	-0.137849
chr6	32365553	32365553	1	-	rs72847948	C	T	SNV	-5,7	MXI1	jaspar2018	MA1108.1	MA1108.1	cccaccctctgaCgtggtaataggg	0.831738	0.672499	8.69197	7.05887	0.00105624	0.0120818	NA	NA	NA	strong	1	-1.6331	-0.156763
chr6	32365553	32365553	1	+	rs72847948	C	T	SNV	-8,3	CREB1	jaspar2018	MA0018.1	MA0018.1	ccaccctctgaCgtggtaatagg	0.928689	0.749557	8.32819	6.75717	0.000370562	0.00800186	NA	NA	NA	strong	1	-1.57102	-0.175463
chr6	32365553	32365553	1	+	rs72847948	C	T	SNV	-8,3	CREB1	jaspar2016	MA0018.1	MA0018.1	ccaccctctgaCgtggtaatagg	0.928689	0.749557	8.32819	6.75717	0.000370562	0.00800186	NA	NA	NA	strong	1	-1.57102	-0.175463
chr6	32365553	32365553	1	+	rs72847948	C	T	SNV	-5,6	CREB3L4	jaspar2022	MA1475.1	MA1475.1	ccaccctctgaCgtggtaatagg	0.825116	0.662353	7.80196	6.30049	0.000568628	0.0117974	NA	NA	NA	strong	1	-1.50147	-0.159473
chr6	32365553	32365553	1	+	rs72847948	C	T	SNV	-3,5	ARNT	HOCOMOCOv11-core-B	ARNT_HUMAN.H11MO.0.B	ARNT_HUMAN.H11MO.0.B	ccctctgaCgtggtaat	0.942352	0.764935	8.05181	6.55888	0.000862122	0.00642776	NA	NA	NA	strong	1	-1.49293	-0.17488
chr6	32365553	32365553	1	-	rs72847948	C	T	SNV	-12,4	ESR1	HOCOMOCOv10	ESR1_HUMAN.H10MO.A	ESR1_HUMAN.H10MO.A	catccccaccctctgaCgtggtaatagggaggg	0.812375	0.648537	7.28475	5.87704	0.000743977	0.0142499	NA	NA	NA	strong	1	-1.40771	-0.158226
chr6	32365553	32365553	1	-	rs72847948	C	T	SNV	-5,4	HINFP	jaspar2018	MA0131.1	MA0131.1	accctctgaCgtggtaata	0.812968	0.676045	8.1784	6.8299	0.000797272	0.00881863	NA	NA	NA	strong	1	-1.3485	-0.134575
chr6	32365553	32365553	1	-	rs72847948	C	T	SNV	-5,4	HINFP	jaspar2016	MA0131.1	MA0131.1	accctctgaCgtggtaata	0.812968	0.676045	8.1784	6.8299	0.000797272	0.00881863	NA	NA	NA	strong	1	-1.3485	-0.134575
chr6	32365553	32365553	1	-	rs72847948	C	T	SNV	-5,4	HINFP	JASPAR_2014	HINFP	MA0131.1	accctctgaCgtggtaata	0.812968	0.676045	8.1784	6.8299	0.000797272	0.00881863	NA	NA	NA	strong	1	-1.3485	-0.134575
chr6	32365553	32365553	1	-	rs72847948	C	T	SNV	-5,4	MIZF	JASPAR_CORE	MIZF	MA0131.1	accctctgaCgtggtaata	0.812968	0.676045	8.1784	6.8299	0.000797272	0.00881863	NA	NA	NA	strong	1	-1.3485	-0.134575
chr6	32365553	32365553	1	+	rs72847948	C	T	SNV	-5,3	E4F1	HOCOMOCOv11-secondary-D	E4F1_HUMAN.H11MO.0.D	E4F1_HUMAN.H11MO.0.D	ccctctgaCgtggtaat	0.909806	0.725586	6.90788	5.56075	0.000541687	0.0104065	NA	NA	NA	strong	1	-1.34713	-0.178017
chr6	32365553	32365553	1	+	rs72847948	C	T	SNV	-5,3	E4F1	HOCOMOCOv10	E4F1_HUMAN.H10MO.D	E4F1_HUMAN.H10MO.D	ccctctgaCgtggtaat	0.909806	0.725586	6.90788	5.56075	0.000541687	0.0104065	NA	NA	NA	strong	1	-1.34713	-0.178017
chr6	32365553	32365553	1	+	rs72847948	C	T	SNV	-5,5	MYC::MAX	JASPAR_2014	MYC::MAX	MA0059.1	caccctctgaCgtggtaatag	0.810684	0.688288	8.87765	7.57525	0.000655651	0.00636244	NA	NA	NA	strong	1	-1.3024	-0.119573
chr6	32365553	32365553	1	+	rs72847948	C	T	SNV	-5,5	MAX::MYC	jaspar2018	MA0059.1	MA0059.1	caccctctgaCgtggtaatag	0.810684	0.688288	8.87765	7.57525	0.000655651	0.00636244	NA	NA	NA	strong	1	-1.3024	-0.119573
chr6	32365553	32365553	1	+	rs72847948	C	T	SNV	-5,5	MAX::MYC	jaspar2022	MA0059.1	MA0059.1	caccctctgaCgtggtaatag	0.810684	0.688288	8.87765	7.57525	0.000655651	0.00636244	NA	NA	NA	strong	1	-1.3024	-0.119573
chr6	32365553	32365553	1	+	rs72847948	C	T	SNV	-5,5	MAX::MYC	jaspar2016	MA0059.1	MA0059.1	caccctctgaCgtggtaatag	0.810684	0.688288	8.87765	7.57525	0.000655651	0.00636244	NA	NA	NA	strong	1	-1.3024	-0.119573
chr6	32365553	32365553	1	+	rs72847948	C	T	SNV	-5,5	MYC::MAX	JASPAR_CORE	MYC::MAX	MA0059.1	caccctctgaCgtggtaatag	0.810684	0.688288	8.87765	7.57525	0.000655651	0.00636244	NA	NA	NA	strong	1	-1.3024	-0.119573
chr6	32365553	32365553	1	-	rs72847948	C	T	SNV	-5,6	CREB3L4	jaspar2022	MA1474.1	MA1474.1	ccaccctctgaCgtggtaatagg	0.95257	0.809578	8.72002	7.44651	1.09076e-05	0.000912428	NA	NA	NA	strong	1	-1.27351	-0.139296
chr6	32365553	32365553	1	+	rs72847948	C	T	SNV	-3,5	EPAS1	HOCOMOCOv11-core-B	EPAS1_HUMAN.H11MO.0.B	EPAS1_HUMAN.H11MO.0.B	ccctctgaCgtggtaat	0.95436	0.807469	8.20447	6.96261	0.000869751	0.00636292	NA	NA	NA	strong	1	-1.24187	-0.144566
chr6	32365553	32365553	1	-	rs72847948	C	T	SNV	-5,6	JDP2(var.2)	jaspar2018	MA0656.1	MA0656.1	ccaccctctgaCgtggtaatagg	0.7585	0.683745	12.4961	11.2702	0.00092876	0.00338519	NA	NA	NA	strong	1	-1.22583	-0.0744905
chr6	32365553	32365553	1	-	rs72847948	C	T	SNV	-5,6	JDP2	jaspar2022	MA0656.1	MA0656.1	ccaccctctgaCgtggtaatagg	0.7585	0.683745	12.4961	11.2702	0.00092876	0.00338519	NA	NA	NA	strong	1	-1.22583	-0.0744905
chr6	32365553	32365553	1	-	rs72847948	C	T	SNV	-5,6	JDP2(var.2)	jaspar2016	MA0656.1	MA0656.1	ccaccctctgaCgtggtaatagg	0.7585	0.683745	12.4961	11.2702	0.00092876	0.00338519	NA	NA	NA	strong	1	-1.22583	-0.0744905
chr6	32365553	32365553	1	-	rs72847948	C	T	SNV	-5,14	ZN322	HOCOMOCOv11-core-B	ZN322_HUMAN.H11MO.0.B	ZN322_HUMAN.H11MO.0.B	agccatccccaccctctgaCgtggtaatagggaggggtt	0.707763	0.59356	8.14813	6.93157	0.000986017	0.0129359	NA	NA	NA	strong	1	-1.21656	-0.108031
chr6	32365553	32365553	1	-	rs72847948	C	T	SNV	-3,6	MAX	jaspar2016	MA0058.1	MA0058.1	accctctgaCgtggtaata	0.829683	0.703833	8.02611	6.83596	0.00107956	0.00572777	NA	NA	NA	strong	1	-1.19015	-0.123501
chr6	32365553	32365553	1	-	rs72847948	C	T	SNV	-3,6	MAX	JASPAR_CORE	MAX	MA0058.1	accctctgaCgtggtaata	0.829683	0.703833	8.02611	6.83596	0.00107956	0.00572777	NA	NA	NA	strong	1	-1.19015	-0.123501
chr6	32365553	32365553	1	-	rs72847948	C	T	SNV	-3,6	MAX	jaspar2018	MA0058.1	MA0058.1	accctctgaCgtggtaata	0.829683	0.703833	8.02611	6.83596	0.00107956	0.00572777	NA	NA	NA	strong	1	-1.19015	-0.123501
chr6	32365553	32365553	1	+	rs72847948	C	T	SNV	-6,4	CREM	HOCOMOCOv11-core-C	CREM_HUMAN.H11MO.0.C	CREM_HUMAN.H11MO.0.C	caccctctgaCgtggtaatag	0.858399	0.737837	8.35623	7.20746	0.000284433	0.00367165	NA	NA	NA	strong	1	-1.14877	-0.118363
chr6	32365553	32365553	1	+	rs72847948	C	T	SNV	-6,4	CREM	HOCOMOCOv10	CREM_HUMAN.H10MO.C	CREM_HUMAN.H10MO.C	caccctctgaCgtggtaatag	0.858399	0.737837	8.35623	7.20746	0.000284433	0.00367165	NA	NA	NA	strong	1	-1.14877	-0.118363
chr6	32365553	32365553	1	+	rs72847948	C	T	SNV	-5,5	ATF7	HOCOMOCOv10	ATF7_HUMAN.H10MO.D	ATF7_HUMAN.H10MO.D	caccctctgaCgtggtaatag	0.784606	0.719598	13.0401	11.9624	0.00047636	0.00179267	NA	NA	NA	strong	1	-1.07772	-0.06488
chr6	32365553	32365553	1	+	rs72847948	C	T	SNV	-5,5	ATF7	HOCOMOCOv11-secondary-D	ATF7_HUMAN.H11MO.0.D	ATF7_HUMAN.H11MO.0.D	caccctctgaCgtggtaatag	0.784606	0.719598	13.0401	11.9624	0.00047636	0.00179267	NA	NA	NA	strong	1	-1.07772	-0.06488
chr6	32365553	32365553	1	-	rs72847948	C	T	SNV	-12,1	AP2D	HOCOMOCOv10	AP2D_HUMAN.H10MO.D	AP2D_HUMAN.H10MO.D	ccccaccctctgaCgtggtaataggga	0.812679	0.675293	6.65616	5.60756	0.000449084	0.00695845	NA	NA	NA	strong	1	-1.0486	-0.129682
chr6	32365553	32365553	1	-	rs72847948	C	T	SNV	-12,1	AP2D	HOCOMOCOv11-secondary-D	AP2D_HUMAN.H11MO.0.D	AP2D_HUMAN.H11MO.0.D	ccccaccctctgaCgtggtaataggga	0.812679	0.675293	6.65616	5.60756	0.000449084	0.00695845	NA	NA	NA	strong	1	-1.0486	-0.129682
chr6	32365553	32365553	1	-	rs72847948	C	T	SNV	-6,4	CREB1	HOCOMOCOv10	CREB1_HUMAN.H10MO.A	CREB1_HUMAN.H10MO.A	caccctctgaCgtggtaatag	0.910426	0.784603	7.67945	6.64383	0.000375748	0.00451255	NA	NA	NA	strong	1	-1.03562	-0.123043
chr6	32365553	32365553	1	+	rs72847948	C	T	SNV	-5,5	CREB5	HOCOMOCOv10	CREB5_HUMAN.H10MO.D	CREB5_HUMAN.H10MO.D	caccctctgaCgtggtaatag	0.803974	0.738412	12.1932	11.204	0.000514984	0.00169396	NA	NA	NA	strong	1	-0.989164	-0.0652882
chr6	32365553	32365553	1	+	rs72847948	C	T	SNV	-5,5	CREB5	HOCOMOCOv11-secondary-D	CREB5_HUMAN.H11MO.0.D	CREB5_HUMAN.H11MO.0.D	caccctctgaCgtggtaatag	0.803974	0.738412	12.1932	11.204	0.000514984	0.00169396	NA	NA	NA	strong	1	-0.989164	-0.0652882
chr6	32365553	32365553	1	+	rs72847948	C	T	SNV	-6,4	CREB1	HOCOMOCOv11-core-A	CREB1_HUMAN.H11MO.0.A	CREB1_HUMAN.H11MO.0.A	caccctctgaCgtggtaatag	0.911014	0.797624	8.0719	7.08935	0.000504971	0.00288224	NA	NA	NA	strong	1	-0.982549	-0.111111
chr6	32365553	32365553	1	-	rs72847948	C	T	SNV	-12,4	ZBTB4	HOCOMOCOv11-secondary-D	ZBTB4_HUMAN.H11MO.0.D	ZBTB4_HUMAN.H11MO.0.D	catccccaccctctgaCgtggtaatagggaggg	0.712362	0.650687	11.591	10.6211	0.000226456	0.00128982	NA	NA	NA	strong	1	-0.969879	-0.0601876
chr6	32365553	32365553	1	-	rs72847948	C	T	SNV	-12,4	ZBTB4	HOCOMOCOv10	ZBTB4_HUMAN.H10MO.D	ZBTB4_HUMAN.H10MO.D	catccccaccctctgaCgtggtaatagggaggg	0.712362	0.650687	11.591	10.6211	0.000226456	0.00128982	NA	NA	NA	strong	1	-0.969879	-0.0601876
chr6	32365553	32365553	1	+	rs72847948	C	T	SNV	-6,4	ATF1	HOCOMOCOv11-core-B	ATF1_HUMAN.H11MO.0.B	ATF1_HUMAN.H11MO.0.B	caccctctgaCgtggtaatag	0.94699	0.837356	7.19345	6.3851	0.000284672	0.00175428	NA	NA	NA	strong	1	-0.808349	-0.106582
chr6	32365553	32365553	1	+	rs72847948	C	T	SNV	-3,4	HIF1A	HOCOMOCOv11-core-C	HIF1A_HUMAN.H11MO.0.C	HIF1A_HUMAN.H11MO.0.C	cctctgaCgtggtaa	0.96433	0.861294	7.4777	6.6885	0.000686646	0.00378418	NA	NA	NA	strong	1	-0.789196	-0.10182
chr6	32365553	32365553	1	+	rs72847948	C	T	SNV	-5,5	ATF3	HOCOMOCOv11-core-A	ATF3_HUMAN.H11MO.0.A	ATF3_HUMAN.H11MO.0.A	caccctctgaCgtggtaatag	0.872828	0.773201	6.87016	6.10433	0.000504732	0.00388861	NA	NA	NA	strong	1	-0.765829	-0.0975861
chr6	32365553	32365553	1	-	rs72847948	C	T	SNV	-9,-1	AP2B	HOCOMOCOv11-core-B	AP2B_HUMAN.H11MO.0.B	AP2B_HUMAN.H11MO.0.B	accctctgaCgtggtaata	0.907967	0.807564	6.73909	6.01082	0.000350952	0.00290489	NA	NA	NA	strong	1	-0.728275	-0.098327
chr6	32365553	32365553	1	-	rs72847948	C	T	SNV	-9,-1	AP2B	HOCOMOCOv10	AP2B_HUMAN.H10MO.B	AP2B_HUMAN.H10MO.B	accctctgaCgtggtaata	0.907967	0.807564	6.73909	6.01082	0.000350952	0.00290489	NA	NA	NA	strong	1	-0.728275	-0.098327
chr6	32365553	32365553	1	+	rs72847948	C	T	SNV	-6,5	JDP2	HOCOMOCOv10	JDP2_HUMAN.H10MO.D	JDP2_HUMAN.H10MO.D	ccaccctctgaCgtggtaatagg	0.755011	0.707073	11.5722	10.8469	0.000877142	0.00236404	NA	NA	NA	strong	1	-0.725292	-0.0474704
chr6	32365553	32365553	1	+	rs72847948	C	T	SNV	-6,5	JDP2	HOCOMOCOv11-secondary-D	JDP2_HUMAN.H11MO.0.D	JDP2_HUMAN.H11MO.0.D	ccaccctctgaCgtggtaatagg	0.755011	0.707073	11.5722	10.8469	0.000877142	0.00236404	NA	NA	NA	strong	1	-0.725292	-0.0474704
chr6	32365553	32365553	1	+	rs72847948	C	T	SNV	-8,4	TF7L2	HOCOMOCOv11-core-A	TF7L2_HUMAN.H11MO.0.A	TF7L2_HUMAN.H11MO.0.A	cccaccctctgaTgtggtaataggg	0.790924	0.866973	7.65134	8.36927	0.00139084	0.000250354	NA	NA	NA	strong	1	0.717935	0.0745898
chr6	32365553	32365553	1	-	rs72847948	C	T	SNV	-13,5	CTCF	JASPAR_2014	CTCF	MA0139.1	gccatccccaccctctgaTgtggtaatagggaggggt	0.716093	0.774801	9.92621	10.7184	0.0018592	0.000444142	NA	NA	NA	strong	1	0.792172	0.0575828
chr6	32365553	32365553	1	-	rs72847948	C	T	SNV	-13,5	CTCF	JASPAR_CORE	CTCF	MA0139.1	gccatccccaccctctgaTgtggtaatagggaggggt	0.716093	0.774801	9.92621	10.7184	0.0018592	0.000444142	NA	NA	NA	strong	1	0.792172	0.0575828
chr6	32365553	32365553	1	-	rs72847948	C	T	SNV	-13,5	CTCF	jaspar2016	MA0139.1	MA0139.1	gccatccccaccctctgaTgtggtaatagggaggggt	0.716094	0.774801	9.9263	10.7185	0.00185917	0.00044414	NA	NA	NA	strong	1	0.792178	0.0575828
chr6	32365553	32365553	1	-	rs72847948	C	T	SNV	-13,5	CTCF	jaspar2022	MA0139.1	MA0139.1	gccatccccaccctctgaTgtggtaatagggaggggt	0.716094	0.774801	9.9263	10.7185	0.00185917	0.00044414	NA	NA	NA	strong	1	0.792178	0.0575828
chr6	32365553	32365553	1	-	rs72847948	C	T	SNV	-13,5	CTCF	jaspar2018	MA0139.1	MA0139.1	gccatccccaccctctgaTgtggtaatagggaggggt	0.716094	0.774801	9.9263	10.7185	0.00185917	0.00044414	NA	NA	NA	strong	1	0.792178	0.0575828
chr6	32365553	32365553	1	+	rs72847948	C	T	SNV	-1,9	RUNX2	HOCOMOCOv10	RUNX2_HUMAN.H10MO.B	RUNX2_HUMAN.H10MO.B	caccctctgaTgtggtaatag	0.84013	0.943008	6.7023	7.49886	0.00242829	0.000237465	NA	NA	NA	strong	1	0.796556	0.10032
chr6	32365553	32365553	1	+	rs72847948	C	T	SNV	-1,10	POU3F2	jaspar2016	MA0787.1	MA0787.1	ccaccctctgaTgtggtaatagg	0.711583	0.786203	8.49878	9.36888	0.0039131	0.000950038	NA	NA	NA	strong	1	0.870096	0.0733527
chr6	32365553	32365553	1	+	rs72847948	C	T	SNV	-1,10	POU3F2	jaspar2022	MA0787.1	MA0787.1	ccaccctctgaTgtggtaatagg	0.711583	0.786203	8.49878	9.36888	0.0039131	0.000950038	NA	NA	NA	strong	1	0.870096	0.0733527
chr6	32365553	32365553	1	+	rs72847948	C	T	SNV	-1,10	POU3F2	jaspar2018	MA0787.1	MA0787.1	ccaccctctgaTgtggtaatagg	0.711583	0.786203	8.49878	9.36888	0.0039131	0.000950038	NA	NA	NA	strong	1	0.870096	0.0733527
chr6	32365553	32365553	1	-	rs72847948	C	T	SNV	1,23	ZN260	HOCOMOCOv11-core-C	ZN260_HUMAN.H11MO.0.C	ZN260_HUMAN.H11MO.0.C	tggagccatccccaccctctgaTgtggtaatagggaggggtttaaa	0.612782	0.64838	15.5123	16.3913	0.000679059	0.000205783	NA	NA	NA	strong	1	0.878977	0.0350562
chr6	32365553	32365553	1	+	rs72847948	C	T	SNV	-3,10	BATF3	jaspar2016	MA0835.1	MA0835.1	ccccaccctctgaTgtggtaataggga	0.627899	0.670076	13.9463	14.8746	0.00263979	0.000931595	NA	NA	NA	strong	1	0.928288	0.0419357
chr6	32365553	32365553	1	+	rs72847948	C	T	SNV	-3,10	BATF3	jaspar2018	MA0835.1	MA0835.1	ccccaccctctgaTgtggtaataggga	0.627899	0.670076	13.9463	14.8746	0.00263979	0.000931595	NA	NA	NA	strong	1	0.928288	0.0419357
chr6	32365553	32365553	1	-	rs72847948	C	T	SNV	-1,7	RUNX2	jaspar2018	MA0511.2	MA0511.2	ccctctgaTgtggtaat	0.786258	0.87818	8.21403	9.15749	0.00310516	0.000659943	NA	NA	NA	strong	1	0.943461	0.0906492
chr6	32365553	32365553	1	-	rs72847948	C	T	SNV	-1,7	RUNX2	jaspar2016	MA0511.2	MA0511.2	ccctctgaTgtggtaat	0.786258	0.87818	8.21403	9.15749	0.00310516	0.000659943	NA	NA	NA	strong	1	0.943461	0.0906492
chr6	32365553	32365553	1	-	rs72847948	C	T	SNV	-1,7	RUNX2	jaspar2022	MA0511.2	MA0511.2	ccctctgaTgtggtaat	0.786258	0.87818	8.21403	9.15749	0.00310516	0.000659943	NA	NA	NA	strong	1	0.943461	0.0906492
chr6	32365553	32365553	1	-	rs72847948	C	T	SNV	1,23	OZF	HOCOMOCOv11-core-C	OZF_HUMAN.H11MO.0.C	OZF_HUMAN.H11MO.0.C	tggagccatccccaccctctgaTgtggtaatagggaggggtttaaa	0.567745	0.596348	19.6023	20.5815	0.00141473	0.000570935	NA	NA	NA	strong	1	0.979189	0.0284646
chr6	32365553	32365553	1	-	rs72847948	C	T	SNV	-11,5	ZN134	HOCOMOCOv11-secondary-C	ZN134_HUMAN.H11MO.1.C	ZN134_HUMAN.H11MO.1.C	catccccaccctctgaTgtggtaatagggaggg	0.74362	0.851205	8.45883	9.62282	0.0010478	5.60298e-05	NA	NA	NA	strong	1	1.16399	0.103625
chr6	32365553	32365553	1	+	rs72847948	C	T	SNV	-2,8	PEBB	HOCOMOCOv11-core-C	PEBB_HUMAN.H11MO.0.C	PEBB_HUMAN.H11MO.0.C	caccctctgaTgtggtaatag	0.761096	0.932234	5.34698	6.51238	0.00566435	0.000202179	NA	NA	NA	strong	1	1.1654	0.16711
chr6	32365553	32365553	1	+	rs72847948	C	T	SNV	-2,8	PEBB	HOCOMOCOv10	PEBB_HUMAN.H10MO.C	PEBB_HUMAN.H10MO.C	caccctctgaTgtggtaatag	0.761096	0.932234	5.34698	6.51238	0.00566435	0.000202179	NA	NA	NA	strong	1	1.1654	0.16711
chr6	32365553	32365553	1	+	rs72847948	C	T	SNV	-3,7	RUNX1	jaspar2016	MA0002.1	MA0002.1	caccctctgaTgtggtaatag	0.800162	0.938567	7.00295	8.18516	0.00252485	0.000158072	NA	NA	NA	strong	1	1.1822	0.135731
chr6	32365553	32365553	1	+	rs72847948	C	T	SNV	-3,7	RUNX1	jaspar2018	MA0002.1	MA0002.1	caccctctgaTgtggtaatag	0.800162	0.938567	7.00295	8.18516	0.00252485	0.000158072	NA	NA	NA	strong	1	1.1822	0.135731
chr6	32365553	32365553	1	-	rs72847948	C	T	SNV	-3,8	RUNX3	jaspar2022	MA0684.2	MA0684.2	ccaccctctgaTgtggtaatagg	0.761704	0.896603	7.09838	8.31721	0.0049386	0.000646532	NA	NA	NA	strong	1	1.21883	0.131745
chr6	32365553	32365553	1	+	rs72847948	C	T	SNV	-2,8	RUNX1	HOCOMOCOv11-core-A	RUNX1_HUMAN.H11MO.0.A	RUNX1_HUMAN.H11MO.0.A	caccctctgaTgtggtaatag	0.782667	0.903498	8.10434	9.3362	0.00272512	0.000175953	NA	NA	NA	strong	1	1.23186	0.119366
chr6	32365553	32365553	1	-	rs72847948	C	T	SNV	-7,4	ZNF317	jaspar2022	MA1593.1	MA1593.1	ccaccctctgaTgtggtaatagg	0.737612	0.859488	7.78957	9.03178	0.0024187	0.000212252	NA	NA	NA	strong	1	1.24221	0.118713
chr6	32365553	32365553	1	-	rs72847948	C	T	SNV	-2,7	RUNX3	jaspar2018	MA0684.1	MA0684.1	accctctgaTgtggtaata	0.754422	0.879623	7.78549	9.05059	0.00519276	0.000642776	NA	NA	NA	strong	1	1.2651	0.12322
chr6	32365553	32365553	1	-	rs72847948	C	T	SNV	-2,7	RUNX3	jaspar2016	MA0684.1	MA0684.1	accctctgaTgtggtaata	0.754422	0.879623	7.78549	9.05059	0.00519276	0.000642776	NA	NA	NA	strong	1	1.2651	0.12322
chr6	32365553	32365553	1	+	rs72847948	C	T	SNV	-4,9	RUNX2	HOCOMOCOv11-core-A	RUNX2_HUMAN.H11MO.0.A	RUNX2_HUMAN.H11MO.0.A	ccccaccctctgaTgtggtaataggga	0.762282	0.899803	7.38534	8.67138	0.00377246	0.000295751	NA	NA	NA	strong	1	1.28605	0.133846
chr6	32365553	32365553	1	+	rs72847948	C	T	SNV	-4,8	JUN	JASPAR_2014	JUN	MA0488.1	cccaccctctgaTgtggtaataggg	0.703099	0.801688	9.5143	10.8407	0.00502044	0.000696152	NA	NA	NA	strong	1	1.32644	0.0981906
chr6	32365553	32365553	1	+	rs72847948	C	T	SNV	-4,8	JUN	jaspar2018	MA0488.1	MA0488.1	cccaccctctgaTgtggtaataggg	0.703099	0.801688	9.5143	10.8407	0.00502044	0.000696152	NA	NA	NA	strong	1	1.32644	0.0981906
chr6	32365553	32365553	1	+	rs72847948	C	T	SNV	-4,8	JUN	jaspar2022	MA0488.1	MA0488.1	cccaccctctgaTgtggtaataggg	0.703099	0.801688	9.5143	10.8407	0.00502044	0.000696152	NA	NA	NA	strong	1	1.32644	0.0981906
chr6	32365553	32365553	1	+	rs72847948	C	T	SNV	-4,8	JUN	jaspar2016	MA0488.1	MA0488.1	cccaccctctgaTgtggtaataggg	0.703099	0.801688	9.5143	10.8407	0.00502044	0.000696152	NA	NA	NA	strong	1	1.32644	0.0981906
chr6	32365553	32365553	1	+	rs72847948	C	T	SNV	-5,9	JUND (var.2)	JASPAR_2014	JUND (var.2)	MA0492.1	tccccaccctctgaTgtggtaatagggag	0.691185	0.794256	9.06953	10.411	0.00658354	0.000920665	NA	NA	NA	strong	1	1.34151	0.102493
chr6	32365553	32365553	1	+	rs72847948	C	T	SNV	-5,9	JUND(var.2)	jaspar2018	MA0492.1	MA0492.1	tccccaccctctgaTgtggtaatagggag	0.691185	0.794256	9.06953	10.411	0.00658354	0.000920665	NA	NA	NA	strong	1	1.34151	0.102493
chr6	32365553	32365553	1	+	rs72847948	C	T	SNV	-5,9	JUND(var.2)	jaspar2016	MA0492.1	MA0492.1	tccccaccctctgaTgtggtaatagggag	0.691185	0.794256	9.06953	10.411	0.00658354	0.000920665	NA	NA	NA	strong	1	1.34151	0.102493
chr6	32365553	32365553	1	+	rs72847948	C	T	SNV	-5,9	JUND	jaspar2022	MA0492.1	MA0492.1	tccccaccctctgaTgtggtaatagggag	0.691185	0.794256	9.06953	10.411	0.00658354	0.000920665	NA	NA	NA	strong	1	1.34151	0.102493
chr6	32365553	32365553	1	+	rs72847948	C	T	SNV	-2,6	FOXP3	HOCOMOCOv11-secondary-D	FOXP3_HUMAN.H11MO.0.D	FOXP3_HUMAN.H11MO.0.D	ccctctgaTgtggtaat	0.625407	0.855293	3.86056	5.20769	0.0340729	0.00087738	NA	NA	NA	strong	1	1.34713	0.222458
chr6	32365553	32365553	1	+	rs72847948	C	T	SNV	-2,6	FOXP3	HOCOMOCOv10	FOXP3_HUMAN.H10MO.D	FOXP3_HUMAN.H10MO.D	ccctctgaTgtggtaat	0.625407	0.855293	3.86056	5.20769	0.0340729	0.00087738	NA	NA	NA	strong	1	1.34713	0.222458
chr6	32365553	32365553	1	+	rs72847948	C	T	SNV	-2,7	RUNX3	HOCOMOCOv11-core-A	RUNX3_HUMAN.H11MO.0.A	RUNX3_HUMAN.H11MO.0.A	accctctgaTgtggtaata	0.786582	0.922903	7.99117	9.35833	0.0031929	0.000243187	NA	NA	NA	strong	1	1.36716	0.134941
chr6	32365553	32365553	1	-	rs72847948	C	T	SNV	-11,10	ZN134	HOCOMOCOv11-core-C	ZN134_HUMAN.H11MO.0.C	ZN134_HUMAN.H11MO.0.C	ggagccatccccaccctctgaTgtggtaatagggaggggttta	0.699823	0.8196	8.57432	9.94456	0.00137082	3.97252e-05	NA	NA	NA	strong	1	1.37024	0.114107
chr6	32365553	32365553	1	+	rs72847948	C	T	SNV	-3,7	RUNX3	HOCOMOCOv10	RUNX3_HUMAN.H10MO.C	RUNX3_HUMAN.H10MO.C	caccctctgaTgtggtaatag	0.79375	0.930114	8.55504	10.0061	0.00241566	0.000174046	NA	NA	NA	strong	1	1.45104	0.134984
chr6	32365553	32365553	1	+	rs72847948	C	T	SNV	-6,13	ATF2	HOCOMOCOv11-secondary-B	ATF2_HUMAN.H11MO.1.B	ATF2_HUMAN.H11MO.1.B	agccatccccaccctctgaTgtggtaatagggaggggtt	0.644566	0.726517	12.0359	13.5374	0.00451793	0.000839088	NA	NA	NA	strong	1	1.50145	0.0809498
chr6	32365553	32365553	1	+	rs72847948	C	T	SNV	-8,4	ZBTB18	jaspar2022	MA0698.1	MA0698.1	cccaccctctgaTgtggtaataggg	0.67303	0.786033	9.52945	11.1115	0.00746228	0.00097023	NA	NA	NA	strong	1	1.58206	0.112147
chr6	32365553	32365553	1	+	rs72847948	C	T	SNV	-8,4	ZBTB18	jaspar2016	MA0698.1	MA0698.1	cccaccctctgaTgtggtaataggg	0.67303	0.786033	9.52945	11.1115	0.00746228	0.00097023	NA	NA	NA	strong	1	1.58206	0.112147
chr6	32365553	32365553	1	+	rs72847948	C	T	SNV	-8,4	ZBTB18	jaspar2018	MA0698.1	MA0698.1	cccaccctctgaTgtggtaataggg	0.67303	0.786033	9.52945	11.1115	0.00746228	0.00097023	NA	NA	NA	strong	1	1.58206	0.112147
chr6	32365553	32365553	1	+	rs72847948	C	T	SNV	-2,8	RUNX1	HOCOMOCOv10	RUNX1_HUMAN.H10MO.A	RUNX1_HUMAN.H10MO.A	caccctctgaTgtggtaatag	0.762733	0.916642	8.07017	9.67846	0.00431037	0.000279903	NA	NA	NA	strong	1	1.60829	0.152452
chr6	32365553	32365553	1	-	rs72847948	C	T	SNV	-11,3	ZN423	HOCOMOCOv11-secondary-D	ZN423_HUMAN.H11MO.0.D	ZN423_HUMAN.H11MO.0.D	tccccaccctctgaTgtggtaatagggag	0.621538	0.698839	13.6458	15.3112	0.00245789	0.000343257	NA	NA	NA	strong	1	1.66531	0.0763934
chr6	32365553	32365553	1	+	rs72847948	C	T	SNV	-1,11	CEBPG	HOCOMOCOv10	CEBPG_HUMAN.H10MO.C	CEBPG_HUMAN.H10MO.C	cccaccctctgaTgtggtaataggg	0.698352	0.902408	5.93632	7.60163	0.0140483	0.000288025	NA	NA	NA	strong	1	1.66531	0.198297
chr6	32365553	32365553	1	-	rs72847948	C	T	SNV	-11,3	ZN423	HOCOMOCOv10	ZN423_HUMAN.H10MO.D	ZN423_HUMAN.H10MO.D	tccccaccctctgaTgtggtaatagggag	0.621538	0.698839	13.6458	15.3112	0.00245789	0.000343257	NA	NA	NA	strong	1	1.66531	0.0763934
chr6	32365553	32365553	1	-	rs72847948	C	T	SNV	-10,4	LEF1	jaspar2016	MA0768.1	MA0768.1	tccccaccctctgaTgtggtaatagggag	0.67376	0.783418	10.8987	12.639	0.00328613	0.000281226	NA	NA	NA	strong	1	1.74029	0.108253
chr6	32365553	32365553	1	-	rs72847948	C	T	SNV	-10,4	LEF1	jaspar2018	MA0768.1	MA0768.1	tccccaccctctgaTgtggtaatagggag	0.67376	0.783418	10.8987	12.639	0.00328613	0.000281226	NA	NA	NA	strong	1	1.74029	0.108253
chr6	32365553	32365553	1	+	rs72847948	C	T	SNV	-3,11	CEBPG	jaspar2022	MA1636.1	MA1636.1	tccccaccctctgaTgtggtaatagggag	0.635023	0.782818	7.71765	9.46627	0.0111788	0.000715458	NA	NA	NA	strong	1	1.74862	0.145284
chr6	32365553	32365553	1	+	rs72847948	C	T	SNV	-6,8	RUNX2	jaspar2018	MA0511.1	MA0511.1	tccccaccctctgaTgtggtaatagggag	0.760512	0.915056	8.84055	10.5972	0.00357984	0.000216434	NA	NA	NA	strong	1	1.75668	0.151925
chr6	32365553	32365553	1	+	rs72847948	C	T	SNV	-6,8	RUNX2	jaspar2016	MA0511.1	MA0511.1	tccccaccctctgaTgtggtaatagggag	0.760512	0.915056	8.84055	10.5972	0.00357984	0.000216434	NA	NA	NA	strong	1	1.75668	0.151925
chr6	32365553	32365553	1	+	rs72847948	C	T	SNV	-6,8	RUNX2	JASPAR_2014	RUNX2	MA0511.1	tccccaccctctgaTgtggtaatagggag	0.760512	0.915056	8.84055	10.5972	0.00357984	0.000216434	NA	NA	NA	strong	1	1.75668	0.151925
chr6	32365553	32365553	1	+	rs72847948	C	T	SNV	-2,10	HLF	HOCOMOCOv10	HLF_HUMAN.H10MO.C	HLF_HUMAN.H10MO.C	cccaccctctgaTgtggtaataggg	0.689914	0.877147	6.71777	8.48808	0.0130632	0.000529617	NA	NA	NA	strong	1	1.77031	0.183458
chr6	32365553	32365553	1	+	rs72847948	C	T	SNV	-2,10	HLF	HOCOMOCOv11-core-C	HLF_HUMAN.H11MO.0.C	HLF_HUMAN.H11MO.0.C	cccaccctctgaTgtggtaataggg	0.689914	0.877147	6.71777	8.48808	0.0130632	0.000529617	NA	NA	NA	strong	1	1.77031	0.183458
chr6	32365553	32365553	1	-	rs72847948	C	T	SNV	-1,9	CEBPB	jaspar2016	MA0466.1	MA0466.1	caccctctgaTgtggtaatag	0.675243	0.84578	7.98597	9.9858	0.0127354	0.00073576	NA	NA	NA	strong	1	1.99983	0.169559
chr6	32365553	32365553	1	-	rs72847948	C	T	SNV	-1,9	CEBPB	JASPAR_2014	CEBPB	MA0466.1	caccctctgaTgtggtaatag	0.675243	0.84578	7.98597	9.9858	0.0127354	0.00073576	NA	NA	NA	strong	1	1.99983	0.169559
chr6	32365553	32365553	1	-	rs72847948	C	T	SNV	-1,9	CEBPB	jaspar2018	MA0466.1	MA0466.1	caccctctgaTgtggtaatag	0.675243	0.84578	7.98597	9.9858	0.0127354	0.00073576	NA	NA	NA	strong	1	1.99983	0.169559
chr19	45389224	45389224	1	-	rs283814	A	G	SNV	-1,7	BRCA1	HOCOMOCOv10	BRCA1_HUMAN.H10MO.D	BRCA1_HUMAN.H10MO.D	aagccaccAaccccaaa	0.948071	0.679654	6.24161	4.51278	0.000556946	0.0334587	NA	NA	NA	strong	1	-1.72883	-0.262897
chr19	45389224	45389224	1	-	rs283814	A	G	SNV	-1,7	BRCA1	HOCOMOCOv11-secondary-D	BRCA1_HUMAN.H11MO.0.D	BRCA1_HUMAN.H11MO.0.D	aagccaccAaccccaaa	0.948071	0.679654	6.24161	4.51278	0.000556946	0.0334587	NA	NA	NA	strong	1	-1.72883	-0.262897
chr19	45389224	45389224	1	+	rs283814	A	G	SNV	-2,4	BRCA1	JASPAR_2014	BRCA1	MA0133.1	gccaccAacccca	0.991377	0.710256	3.87739	2.82459	0.000305176	0.0400391	NA	NA	NA	strong	1	-1.0528	-0.26928
chr19	45389224	45389224	1	+	rs283814	A	G	SNV	-2,4	BRCA1	JASPAR_CORE	BRCA1	MA0133.1	gccaccAacccca	0.991377	0.710256	3.87739	2.82459	0.000305176	0.0400391	NA	NA	NA	strong	1	-1.0528	-0.26928
chr19	45389224	45389224	1	-	rs283814	A	G	SNV	-4,7	KLF12	HOCOMOCOv10	KLF12_HUMAN.H10MO.D	KLF12_HUMAN.H10MO.D	tacaagccaccAaccccaaaagc	0.808802	0.706598	7.40166	6.49511	0.000840783	0.00562286	NA	NA	NA	strong	1	-0.906554	-0.0996477
chr19	45389224	45389224	1	-	rs283814	A	G	SNV	-1,10	NR2C2	HOCOMOCOv11-core-B	NR2C2_HUMAN.H11MO.0.B	NR2C2_HUMAN.H11MO.0.B	tacaagccaccGaccccaaaagc	0.744106	0.841837	5.91541	6.67066	0.00351453	0.000329554	NA	NA	NA	strong	1	0.755255	0.0956875
chr19	45389224	45389224	1	-	rs283814	A	G	SNV	-4,4	SP4	jaspar2022	MA0685.2	MA0685.2	aagccaccGaccccaaa	0.748173	0.810416	9.77085	10.5823	0.00307846	0.000865936	NA	NA	NA	strong	1	0.811413	0.0621596
chr19	45389224	45389224	1	-	rs283814	A	G	SNV	-4,4	SP1	jaspar2022	MA0079.5	MA0079.5	aagccaccGaccccaaa	0.756234	0.818986	10.0285	10.8572	0.00185776	0.000576019	NA	NA	NA	strong	1	0.828693	0.0625538
chr19	45389224	45389224	1	+	rs283814	A	G	SNV	-2,12	ZNF418	jaspar2022	MA1980.1	MA1980.1	tcctacaagccaccGaccccaaaagcgaa	0.647508	0.710696	9.86068	10.8065	0.0039351	0.000947081	NA	NA	NA	strong	1	0.94585	0.0624857
chr19	45389224	45389224	1	-	rs283814	A	G	SNV	-9,5	NR1H4::RXRA	jaspar2022	MA1146.1	MA1146.1	tcctacaagccaccGaccccaaaagcgaa	0.637205	0.746566	6.39963	7.44093	0.00699468	0.00055219	NA	NA	NA	strong	1	1.0413	0.105672
chr19	45389224	45389224	1	-	rs283814	A	G	SNV	-9,5	NR1A4::RXRA	jaspar2018	MA1146.1	MA1146.1	tcctacaagccaccGaccccaaaagcgaa	0.637205	0.746566	6.39963	7.44093	0.00699468	0.00055219	NA	NA	NA	strong	1	1.0413	0.105672
chr19	45389224	45389224	1	-	rs283814	A	G	SNV	-10,3	AP2D	HOCOMOCOv10	AP2D_HUMAN.H10MO.D	AP2D_HUMAN.H10MO.D	cctacaagccaccGaccccaaaagcga	0.722055	0.85944	5.96447	7.01307	0.00292022	0.000134952	NA	NA	NA	strong	1	1.0486	0.129682
chr19	45389224	45389224	1	-	rs283814	A	G	SNV	-10,3	AP2D	HOCOMOCOv11-secondary-D	AP2D_HUMAN.H11MO.0.D	AP2D_HUMAN.H11MO.0.D	cctacaagccaccGaccccaaaagcga	0.722055	0.85944	5.96447	7.01307	0.00292022	0.000134952	NA	NA	NA	strong	1	1.0486	0.129682
chr19	45389224	45389224	1	-	rs283814	A	G	SNV	-16,5	SP4	HOCOMOCOv10	SP4_HUMAN.H10MO.D	SP4_HUMAN.H10MO.D	acctccctcctacaagccaccGaccccaaaagcgaagctggag	0.622492	0.711442	8.25846	9.35185	0.00404568	0.000391319	NA	NA	NA	strong	1	1.09339	0.0847664
chr19	45389224	45389224	1	+	rs283814	A	G	SNV	-3,8	ZBTB7A	jaspar2018	MA0750.1	MA0750.1	tacaagccaccGaccccaaaagc	0.713526	0.819978	8.02435	9.195	0.00476992	0.000533521	NA	NA	NA	strong	1	1.17065	0.104759
chr19	45389224	45389224	1	+	rs283814	A	G	SNV	-3,8	ZBTB7A	jaspar2016	MA0750.1	MA0750.1	tacaagccaccGaccccaaaagc	0.713526	0.819978	8.02435	9.195	0.00476992	0.000533521	NA	NA	NA	strong	1	1.17065	0.104759
chr19	45389224	45389224	1	-	rs283814	A	G	SNV	-9,5	NR2F1	jaspar2022	MA1538.1	MA1538.1	tcctacaagccaccGaccccaaaagcgaa	0.655851	0.742241	10.7549	12.1505	0.00323607	0.000453142	NA	NA	NA	strong	1	1.39556	0.085542
chr19	45389224	45389224	1	-	rs283814	A	G	SNV	-9,5	NR2F6	jaspar2022	MA1539.1	MA1539.1	tcctacaagccaccGaccccaaaagcgaa	0.644202	0.724222	12.1661	13.6667	0.00304973	0.000476005	NA	NA	NA	strong	1	1.50062	0.0796578
chr19	45389224	45389224	1	+	rs283814	A	G	SNV	-3,11	IRF9	jaspar2018	MA0653.1	MA0653.1	tcctacaagccaccGaccccaaaagcgaa	0.599336	0.664819	14.1743	15.7159	0.0040964	0.00088325	NA	NA	NA	strong	1	1.54154	0.0653016
chr19	45389224	45389224	1	+	rs283814	A	G	SNV	-3,11	IRF9	jaspar2016	MA0653.1	MA0653.1	tcctacaagccaccGaccccaaaagcgaa	0.599336	0.664819	14.1743	15.7159	0.0040964	0.00088325	NA	NA	NA	strong	1	1.54154	0.0653016
chr19	45389224	45389224	1	+	rs283814	A	G	SNV	-3,11	IRF9	jaspar2022	MA0653.1	MA0653.1	tcctacaagccaccGaccccaaaagcgaa	0.599336	0.664819	14.1743	15.7159	0.0040964	0.00088325	NA	NA	NA	strong	1	1.54154	0.0653016
chr19	45389224	45389224	1	-	rs283814	A	G	SNV	-15,6	SP1	HOCOMOCOv11-core-A	SP1_HUMAN.H11MO.0.A	SP1_HUMAN.H11MO.0.A	acctccctcctacaagccaccGaccccaaaagcgaagctggag	0.596206	0.683162	11.1745	12.7461	0.00589139	0.000739834	NA	NA	NA	strong	1	1.5716	0.0850776
chr19	45389224	45389224	1	-	rs283814	A	G	SNV	-2,6	ZBT7A	HOCOMOCOv11-core-A	ZBT7A_HUMAN.H11MO.0.A	ZBT7A_HUMAN.H11MO.0.A	aagccaccGaccccaaa	0.763496	0.974633	6.69298	8.53089	0.00740051	0.000137329	NA	NA	NA	strong	1	1.83791	0.210006
chr19	45714978	45714978	1	+	rs6509201	A	C	SNV	-3,7	ESRRB	jaspar2022	MA0141.3	MA0141.3	tacctccccaAgttcaaatgt	0.833836	0.706075	12.8934	10.9288	0.00019908	0.00299835	NA	NA	NA	strong	1	-1.96459	-0.12717
chr19	45714978	45714978	1	+	rs6509201	A	C	SNV	-3,7	ESRRB	jaspar2018	MA0141.3	MA0141.3	tacctccccaAgttcaaatgt	0.833836	0.706075	12.8934	10.9288	0.00019908	0.00299835	NA	NA	NA	strong	1	-1.96459	-0.12717
chr19	45714978	45714978	1	+	rs6509201	A	C	SNV	-3,7	ESRRB	jaspar2016	MA0141.3	MA0141.3	tacctccccaAgttcaaatgt	0.833836	0.706075	12.8934	10.9288	0.00019908	0.00299835	NA	NA	NA	strong	1	-1.96459	-0.12717
chr19	45714978	45714978	1	+	rs6509201	A	C	SNV	-3,5	ERR2	HOCOMOCOv10	ERR2_HUMAN.H10MO.A	ERR2_HUMAN.H10MO.A	cctccccaAgttcaaat	0.824192	0.658015	9.34342	7.48624	0.000812531	0.0121002	NA	NA	NA	strong	1	-1.85718	-0.164232
chr19	45714978	45714978	1	+	rs6509201	A	C	SNV	-3,5	ERR2	HOCOMOCOv11-core-A	ERR2_HUMAN.H11MO.0.A	ERR2_HUMAN.H11MO.0.A	cctccccaAgttcaaat	0.824192	0.658015	9.34342	7.48624	0.000812531	0.0121002	NA	NA	NA	strong	1	-1.85718	-0.164232
chr19	45714978	45714978	1	+	rs6509201	A	C	SNV	-4,10	ERR1	HOCOMOCOv11-core-A	ERR1_HUMAN.H11MO.0.A	ERR1_HUMAN.H11MO.0.A	tctctacctccccaAgttcaaatgtgcat	0.835274	0.690691	10.1865	8.45235	0.000582549	0.00768902	NA	NA	NA	strong	1	-1.7341	-0.142581
chr19	45714978	45714978	1	+	rs6509201	A	C	SNV	-2,9	TCF7L1	jaspar2022	MA1421.1	MA1421.1	ctacctccccaAgttcaaatgtg	0.840445	0.725181	12.6185	10.9102	5.78165e-05	0.00110769	NA	NA	NA	strong	1	-1.7083	-0.114014
chr19	45714978	45714978	1	+	rs6509201	A	C	SNV	-2,9	TCF7L1	jaspar2018	MA1421.1	MA1421.1	ctacctccccaAgttcaaatgtg	0.840445	0.725181	12.6185	10.9102	5.78165e-05	0.00110769	NA	NA	NA	strong	1	-1.7083	-0.114014
chr19	45714978	45714978	1	-	rs6509201	A	C	SNV	-2,6	NR1I3	jaspar2022	MA1534.1	MA1534.1	cctccccaAgttcaaat	0.965217	0.786173	9.27397	7.5692	0.000114441	0.00357056	NA	NA	NA	strong	1	-1.70476	-0.177484
chr19	45714978	45714978	1	+	rs6509201	A	C	SNV	-4,5	NR5A2	HOCOMOCOv10	NR5A2_HUMAN.H10MO.C	NR5A2_HUMAN.H10MO.C	acctccccaAgttcaaatg	0.835153	0.657578	7.91307	6.26494	0.00099659	0.0158043	NA	NA	NA	strong	1	-1.64813	-0.174533
chr19	45714978	45714978	1	+	rs6509201	A	C	SNV	-3,7	ESRRA	jaspar2016	MA0592.1	MA0592.1	tacctccccaAgttcaaatgt	0.842805	0.716794	10.7991	9.1969	0.000305176	0.00329208	NA	NA	NA	strong	1	-1.60218	-0.125192
chr19	45714978	45714978	1	+	rs6509201	A	C	SNV	-3,7	ESRRA	jaspar2018	MA0592.1	MA0592.1	tacctccccaAgttcaaatgt	0.842805	0.716794	10.7991	9.1969	0.000305176	0.00329208	NA	NA	NA	strong	1	-1.60218	-0.125192
chr19	45714978	45714978	1	+	rs6509201	A	C	SNV	-3,7	ESRRA	JASPAR_2014	ESRRA	MA0592.1	tacctccccaAgttcaaatgt	0.842805	0.716794	10.7991	9.1969	0.000305176	0.00329208	NA	NA	NA	strong	1	-1.60218	-0.125192
chr19	45714978	45714978	1	+	rs6509201	A	C	SNV	-5,7	ESRRA	jaspar2022	MA0592.3	MA0592.3	tctacctccccaAgttcaaatgtgc	0.837996	0.706424	10.0529	8.51032	0.000348076	0.00390089	NA	NA	NA	strong	1	-1.54259	-0.129062
chr19	45714978	45714978	1	+	rs6509201	A	C	SNV	-1,16	RARA	jaspar2018	MA0729.1	MA0729.1	tcgtctctacctccccaAgttcaaatgtgcatgcg	0.707675	0.648955	18.3079	16.792	0.000145332	0.000826104	NA	NA	NA	strong	1	-1.51592	-0.0586323
chr19	45714978	45714978	1	+	rs6509201	A	C	SNV	-1,16	RARA	jaspar2016	MA0729.1	MA0729.1	tcgtctctacctccccaAgttcaaatgtgcatgcg	0.707675	0.648955	18.3079	16.792	0.000145332	0.000826104	NA	NA	NA	strong	1	-1.51592	-0.0586323
chr19	45714978	45714978	1	+	rs6509201	A	C	SNV	-1,16	RARA	jaspar2022	MA0729.1	MA0729.1	tcgtctctacctccccaAgttcaaatgtgcatgcg	0.707675	0.648955	18.3079	16.792	0.000145332	0.000826104	NA	NA	NA	strong	1	-1.51592	-0.0586323
chr19	45714978	45714978	1	+	rs6509201	A	C	SNV	-5,7	HNF4G	jaspar2022	MA0484.2	MA0484.2	tctacctccccaAgttcaaatgtgc	0.796352	0.66338	8.80382	7.37977	0.000524893	0.00638521	NA	NA	NA	strong	1	-1.42405	-0.129638
chr19	45714978	45714978	1	+	rs6509201	A	C	SNV	-5,7	HNF4A	jaspar2022	MA0114.4	MA0114.4	tctacctccccaAgttcaaatgtgc	0.797282	0.6632	8.70655	7.2929	0.000532612	0.00645943	NA	NA	NA	strong	1	-1.41365	-0.130365
chr19	45714978	45714978	1	+	rs6509201	A	C	SNV	-2,12	LEF1	jaspar2018	MA0768.1	MA0768.1	tctctacctccccaAgttcaaatgtgcat	0.765101	0.67706	12.3483	10.9511	0.000455605	0.00306292	NA	NA	NA	strong	1	-1.3972	-0.0869116
chr19	45714978	45714978	1	+	rs6509201	A	C	SNV	-2,12	LEF1	jaspar2016	MA0768.1	MA0768.1	tctctacctccccaAgttcaaatgtgcat	0.765101	0.67706	12.3483	10.9511	0.000455605	0.00306292	NA	NA	NA	strong	1	-1.3972	-0.0869116
chr19	45714978	45714978	1	+	rs6509201	A	C	SNV	-5,5	STF1	HOCOMOCOv11-core-B	STF1_HUMAN.H11MO.0.B	STF1_HUMAN.H11MO.0.B	tacctccccaAgttcaaatgt	0.849772	0.69392	7.80288	6.40851	0.000457287	0.00795841	NA	NA	NA	strong	1	-1.39437	-0.152441
chr19	45714978	45714978	1	+	rs6509201	A	C	SNV	-2,6	NR4A1	HOCOMOCOv10	NR4A1_HUMAN.H10MO.C	NR4A1_HUMAN.H10MO.C	cctccccaAgttcaaat	0.848891	0.708662	8.43959	7.06865	0.000747681	0.0071106	NA	NA	NA	strong	1	-1.37095	-0.138243
chr19	45714978	45714978	1	+	rs6509201	A	C	SNV	-1,11	NR6A1	HOCOMOCOv11-core-B	NR6A1_HUMAN.H11MO.0.B	NR6A1_HUMAN.H11MO.0.B	tctacctccccaAgttcaaatgtgc	0.720152	0.625556	10.6026	9.24558	0.000721723	0.00572826	NA	NA	NA	strong	1	-1.357	-0.0928367
chr19	45714978	45714978	1	+	rs6509201	A	C	SNV	-1,11	NR6A1	HOCOMOCOv10	NR6A1_HUMAN.H10MO.B	NR6A1_HUMAN.H10MO.B	tctacctccccaAgttcaaatgtgc	0.720152	0.625556	10.6026	9.24558	0.000721723	0.00572826	NA	NA	NA	strong	1	-1.357	-0.0928367
chr19	45714978	45714978	1	+	rs6509201	A	C	SNV	-2,6	NR4A2	HOCOMOCOv11-core-C	NR4A2_HUMAN.H11MO.0.C	NR4A2_HUMAN.H11MO.0.C	cctccccaAgttcaaat	0.832384	0.688611	7.7577	6.44683	0.000747681	0.00866699	NA	NA	NA	strong	1	-1.31086	-0.141166
chr19	45714978	45714978	1	+	rs6509201	A	C	SNV	-2,6	NR4A2	HOCOMOCOv10	NR4A2_HUMAN.H10MO.C	NR4A2_HUMAN.H10MO.C	cctccccaAgttcaaat	0.832384	0.688611	7.7577	6.44683	0.000747681	0.00866699	NA	NA	NA	strong	1	-1.31086	-0.141166
chr19	45714978	45714978	1	+	rs6509201	A	C	SNV	-6,6	NR2C1	HOCOMOCOv11-core-C	NR2C1_HUMAN.H11MO.0.C	NR2C1_HUMAN.H11MO.0.C	tctacctccccaAgttcaaatgtgc	0.842227	0.706006	8.27451	6.97649	0.000610128	0.00783637	NA	NA	NA	strong	1	-1.29802	-0.132751
chr19	45714978	45714978	1	+	rs6509201	A	C	SNV	-6,6	NR2C1	HOCOMOCOv10	NR2C1_HUMAN.H10MO.C	NR2C1_HUMAN.H10MO.C	tctacctccccaAgttcaaatgtgc	0.842227	0.706006	8.27451	6.97649	0.000610128	0.00783637	NA	NA	NA	strong	1	-1.29802	-0.132751
chr19	45714978	45714978	1	+	rs6509201	A	C	SNV	-3,6	NR4A3	HOCOMOCOv11-secondary-D	NR4A3_HUMAN.H11MO.0.D	NR4A3_HUMAN.H11MO.0.D	acctccccaAgttcaaatg	0.786198	0.658067	6.87324	5.82465	0.000583649	0.00678444	NA	NA	NA	strong	1	-1.0486	-0.121605
chr19	45714978	45714978	1	+	rs6509201	A	C	SNV	-3,6	NR4A3	HOCOMOCOv10	NR4A3_HUMAN.H10MO.D	NR4A3_HUMAN.H10MO.D	acctccccaAgttcaaatg	0.786198	0.658067	6.87324	5.82465	0.000583649	0.00678444	NA	NA	NA	strong	1	-1.0486	-0.121605
chr19	45714978	45714978	1	-	rs6509201	A	C	SNV	-21,-1	ZNF8	HOCOMOCOv11-core-C	ZNF8_HUMAN.H11MO.0.C	ZNF8_HUMAN.H11MO.0.C	ccctcgtctctacctccccaAgttcaaatgtgcatgcgtgaa	0.616118	0.574043	15.6163	14.5765	0.000573735	0.0020711	NA	NA	NA	strong	1	-1.03975	-0.0414201
chr19	45714978	45714978	1	+	rs6509201	A	C	SNV	-3,5	COT1	HOCOMOCOv10	COT1_HUMAN.H10MO.B	COT1_HUMAN.H10MO.B	cctccccaAgttcaaat	0.88205	0.75663	7.14016	6.15535	0.000244141	0.00366592	NA	NA	NA	strong	1	-0.984819	-0.12209
chr19	45714978	45714978	1	+	rs6509201	A	C	SNV	-11,8	RARA	HOCOMOCOv11-core-A	RARA_HUMAN.H11MO.0.A	RARA_HUMAN.H11MO.0.A	cctcgtctctacctccccaAgttcaaatgtgcatgcgtg	0.817511	0.721482	8.53146	7.57821	0.00046751	0.00394886	NA	NA	NA	strong	1	-0.953246	-0.0921638
chr19	45714978	45714978	1	+	rs6509201	A	C	SNV	-3,6	RXRA	HOCOMOCOv11-secondary-A	RXRA_HUMAN.H11MO.1.A	RXRA_HUMAN.H11MO.1.A	acctccccaAgttcaaatg	0.888831	0.775622	7.15994	6.26394	0.000480652	0.00496387	NA	NA	NA	strong	1	-0.896003	-0.111446
chr19	45714978	45714978	1	+	rs6509201	A	C	SNV	-13,6	RARG	HOCOMOCOv11-secondary-D	RARG_HUMAN.H11MO.2.D	RARG_HUMAN.H11MO.2.D	cctcgtctctacctccccaAgttcaaatgtgcatgcgtg	0.811231	0.706564	7.08144	6.21058	0.000849318	0.00732168	NA	NA	NA	strong	1	-0.870861	-0.100654
chr19	45714978	45714978	1	+	rs6509201	A	C	SNV	-13,6	RARG	HOCOMOCOv10	RARG_HUMAN.H10MO.C	RARG_HUMAN.H10MO.C	cctcgtctctacctccccaAgttcaaatgtgcatgcgtg	0.811231	0.706564	7.08144	6.21058	0.000849318	0.00732168	NA	NA	NA	strong	1	-0.870861	-0.100654
chr19	45714978	45714978	1	+	rs6509201	A	C	SNV	-1,5	RARG	HOCOMOCOv10	RARG_HUMAN.H10MO.S	RARG_HUMAN.H10MO.S	tccccaAgttcaa	0.937244	0.832862	7.8592	6.99407	0.000305176	0.00250244	NA	NA	NA	strong	1	-0.865128	-0.103246
chr19	45714978	45714978	1	+	rs6509201	A	C	SNV	-2,14	NR1H2::RXRA	jaspar2018	MA0115.1	MA0115.1	cgtctctacctccccaAgttcaaatgtgcatgc	0.687875	0.649541	15.8143	14.9495	0.000293872	0.000831366	NA	NA	NA	strong	1	-0.864799	-0.0378374
chr19	45714978	45714978	1	+	rs6509201	A	C	SNV	-2,14	NR1H2::RXRA	JASPAR_2014	NR1H2::RXRA	MA0115.1	cgtctctacctccccaAgttcaaatgtgcatgc	0.687875	0.649541	15.8143	14.9495	0.000293872	0.000831366	NA	NA	NA	strong	1	-0.864799	-0.0378374
chr19	45714978	45714978	1	+	rs6509201	A	C	SNV	-2,14	NR1H2::RXRA	JASPAR_CORE	NR1H2::RXRA	MA0115.1	cgtctctacctccccaAgttcaaatgtgcatgc	0.687875	0.649541	15.8143	14.9495	0.000293872	0.000831366	NA	NA	NA	strong	1	-0.864799	-0.0378374
chr19	45714978	45714978	1	+	rs6509201	A	C	SNV	-2,14	NR1H2::RXRA	jaspar2016	MA0115.1	MA0115.1	cgtctctacctccccaAgttcaaatgtgcatgc	0.687875	0.649541	15.8143	14.9495	0.000293872	0.000831366	NA	NA	NA	strong	1	-0.864799	-0.0378374
chr19	45714978	45714978	1	+	rs6509201	A	C	SNV	-2,14	NR1H2::RXRA	jaspar2022	MA0115.1	MA0115.1	cgtctctacctccccaAgttcaaatgtgcatgc	0.687875	0.649541	15.8143	14.9495	0.000293872	0.000831366	NA	NA	NA	strong	1	-0.864799	-0.0378374
chr19	45714978	45714978	1	+	rs6509201	A	C	SNV	-1,6	NR1I2	HOCOMOCOv11-secondary-D	NR1I2_HUMAN.H11MO.1.D	NR1I2_HUMAN.H11MO.1.D	ctccccaAgttcaaa	0.997439	0.895072	8.03339	7.21702	4.57764e-05	0.00131226	NA	NA	NA	strong	1	-0.816371	-0.101365
chr19	45714978	45714978	1	+	rs6509201	A	C	SNV	-1,6	NR1I2	HOCOMOCOv10	NR1I2_HUMAN.H10MO.S	NR1I2_HUMAN.H10MO.S	ctccccaAgttcaaa	0.997439	0.895072	8.03339	7.21702	4.57764e-05	0.00131226	NA	NA	NA	strong	1	-0.816371	-0.101365
chr19	45714978	45714978	1	+	rs6509201	A	C	SNV	-3,15	NR1H2	HOCOMOCOv11-secondary-D	NR1H2_HUMAN.H11MO.0.D	NR1H2_HUMAN.H11MO.0.D	ctcgtctctacctccccaAgttcaaatgtgcatgcgt	0.675695	0.64106	16.0146	15.213	0.000257335	0.000705664	NA	NA	NA	strong	1	-0.801634	-0.0340819
chr19	45714978	45714978	1	+	rs6509201	A	C	SNV	-3,15	NR1H2	HOCOMOCOv10	NR1H2_HUMAN.H10MO.D	NR1H2_HUMAN.H10MO.D	ctcgtctctacctccccaAgttcaaatgtgcatgcgt	0.675695	0.64106	16.0146	15.213	0.000257335	0.000705664	NA	NA	NA	strong	1	-0.801634	-0.0340819
chr19	45714978	45714978	1	+	rs6509201	A	C	SNV	-1,6	NR1I3	HOCOMOCOv10	NR1I3_HUMAN.H10MO.S	NR1I3_HUMAN.H10MO.S	ctccccaAgttcaaa	0.994382	0.902854	8.04469	7.31261	4.57764e-05	0.00140381	NA	NA	NA	strong	1	-0.732075	-0.0904955
chr19	45714978	45714978	1	+	rs6509201	A	C	SNV	-1,6	NR1I3	HOCOMOCOv11-secondary-D	NR1I3_HUMAN.H11MO.1.D	NR1I3_HUMAN.H11MO.1.D	ctccccaAgttcaaa	0.994382	0.902854	8.04469	7.31261	4.57764e-05	0.00140381	NA	NA	NA	strong	1	-0.732075	-0.0904955
chr19	45714978	45714978	1	+	rs6509201	A	C	SNV	-6,5	COT1	HOCOMOCOv10	COT1_HUMAN.H10MO.S	COT1_HUMAN.H10MO.S	ctacctccccaAgttcaaatgtg	0.816848	0.719877	6.49765	5.76738	0.000507414	0.0045647	NA	NA	NA	strong	1	-0.730261	-0.092709
chr19	45714978	45714978	1	+	rs6509201	A	C	SNV	-4,12	NR6A1	jaspar2022	MA1541.1	MA1541.1	cgtctctacctccccaAgttcaaatgtgcatgc	0.818994	0.761517	10.5487	9.82856	9.95736e-05	0.000488648	NA	NA	NA	strong	1	-0.720169	-0.0561901
chr19	45714978	45714978	1	-	rs6509201	A	C	SNV	-9,2	ZN219	HOCOMOCOv11-secondary-D	ZN219_HUMAN.H11MO.0.D	ZN219_HUMAN.H11MO.0.D	ctacctccccaCgttcaaatgtg	0.750253	0.850782	7.45936	8.4298	0.00211221	0.00025171	NA	NA	NA	strong	1	0.970443	0.0983199
chr19	45714978	45714978	1	-	rs6509201	A	C	SNV	-9,2	ZN219	HOCOMOCOv10	ZN219_HUMAN.H10MO.D	ZN219_HUMAN.H10MO.D	ctacctccccaCgttcaaatgtg	0.750253	0.850782	7.45936	8.4298	0.00211221	0.00025171	NA	NA	NA	strong	1	0.970443	0.0983199
chr19	45714978	45714978	1	-	rs6509201	A	C	SNV	-21,-1	MAZ	HOCOMOCOv10	MAZ_HUMAN.H10MO.A	MAZ_HUMAN.H10MO.A	ccctcgtctctacctccccaCgttcaaatgtgcatgcgtgaa	0.647228	0.718075	9.74429	10.7618	0.00316959	0.000508999	NA	NA	NA	strong	1	1.0175	0.0686996
chr19	45714978	45714978	1	-	rs6509201	A	C	SNV	-4,5	BHE40	HOCOMOCOv11-core-A	BHE40_HUMAN.H11MO.0.A	BHE40_HUMAN.H11MO.0.A	acctccccaCgttcaaatg	0.713448	0.846035	6.85664	8.10403	0.00592804	0.000522614	NA	NA	NA	strong	1	1.24739	0.130582
chr19	45714978	45714978	1	-	rs6509201	A	C	SNV	-8,3	ARNT2	HOCOMOCOv11-secondary-D	ARNT2_HUMAN.H11MO.0.D	ARNT2_HUMAN.H11MO.0.D	ctacctccccaCgttcaaatgtg	0.686595	0.885378	4.70114	5.99916	0.0192782	0.000786781	NA	NA	NA	strong	1	1.29802	0.192367
chr19	45714978	45714978	1	-	rs6509201	A	C	SNV	-8,3	ARNT2	HOCOMOCOv10	ARNT2_HUMAN.H10MO.D	ARNT2_HUMAN.H10MO.D	ctacctccccaCgttcaaatgtg	0.686595	0.885378	4.70114	5.99916	0.0192782	0.000786781	NA	NA	NA	strong	1	1.29802	0.192367
chr19	45714978	45714978	1	-	rs6509201	A	C	SNV	-3,8	HSFY1	HOCOMOCOv10	HSFY1_HUMAN.H10MO.D	HSFY1_HUMAN.H10MO.D	ctacctccccaCgttcaaatgtg	0.7903	0.908083	8.92661	10.2362	0.00190556	0.000131011	NA	NA	NA	strong	1	1.30959	0.116323
chr19	45714978	45714978	1	-	rs6509201	A	C	SNV	-3,8	HSFY1	HOCOMOCOv11-secondary-D	HSFY1_HUMAN.H11MO.0.D	HSFY1_HUMAN.H11MO.0.D	ctacctccccaCgttcaaatgtg	0.7903	0.908083	8.92661	10.2362	0.00190556	0.000131011	NA	NA	NA	strong	1	1.30959	0.116323
chr19	45714978	45714978	1	+	rs6509201	A	C	SNV	-5,6	MYC	jaspar2018	MA0147.3	MA0147.3	ctacctccccaCgttcaaatgtg	0.68887	0.823731	7.04898	8.39033	0.00804138	0.00100976	NA	NA	NA	strong	1	1.34135	0.132237
chr19	45714978	45714978	1	+	rs6509201	A	C	SNV	-5,6	MYC	jaspar2022	MA0147.3	MA0147.3	ctacctccccaCgttcaaatgtg	0.68887	0.823731	7.04898	8.39033	0.00804138	0.00100976	NA	NA	NA	strong	1	1.34135	0.132237
chr19	45714978	45714978	1	-	rs6509201	A	C	SNV	-4,6	MAX::MYC	jaspar2018	MA0059.1	MA0059.1	tacctccccaCgttcaaatgt	0.668688	0.797527	7.3667	8.73764	0.00876784	0.000900269	NA	NA	NA	strong	1	1.37095	0.125866
chr19	45714978	45714978	1	-	rs6509201	A	C	SNV	-4,6	MYC::MAX	JASPAR_2014	MYC::MAX	MA0059.1	tacctccccaCgttcaaatgt	0.668688	0.797527	7.3667	8.73764	0.00876784	0.000900269	NA	NA	NA	strong	1	1.37095	0.125866
chr19	45714978	45714978	1	-	rs6509201	A	C	SNV	-4,6	MAX::MYC	jaspar2016	MA0059.1	MA0059.1	tacctccccaCgttcaaatgt	0.668688	0.797527	7.3667	8.73764	0.00876784	0.000900269	NA	NA	NA	strong	1	1.37095	0.125866
chr19	45714978	45714978	1	-	rs6509201	A	C	SNV	-4,6	MAX::MYC	jaspar2022	MA0059.1	MA0059.1	tacctccccaCgttcaaatgt	0.668688	0.797527	7.3667	8.73764	0.00876784	0.000900269	NA	NA	NA	strong	1	1.37095	0.125866
chr19	45714978	45714978	1	-	rs6509201	A	C	SNV	-4,6	MYC::MAX	JASPAR_CORE	MYC::MAX	MA0059.1	tacctccccaCgttcaaatgt	0.668688	0.797527	7.3667	8.73764	0.00876784	0.000900269	NA	NA	NA	strong	1	1.37095	0.125866
chr19	45714978	45714978	1	+	rs6509201	A	C	SNV	-6,6	MXI1	jaspar2018	MA1108.1	MA1108.1	tctacctccccaCgttcaaatgtgc	0.689952	0.839315	7.23786	8.76968	0.00577173	0.000592753	NA	NA	NA	strong	1	1.53182	0.147042
chr19	45714978	45714978	1	-	rs6509201	A	C	SNV	-4,4	BHE40	HOCOMOCOv10	BHE40_HUMAN.H10MO.A	BHE40_HUMAN.H10MO.A	cctccccaCgttcaaat	0.684804	0.833814	7.34725	8.92305	0.0091362	0.000686646	NA	NA	NA	strong	1	1.5758	0.14754
chr19	45714978	45714978	1	+	rs6509201	A	C	SNV	-5,6	CREB3L4	jaspar2022	MA1474.1	MA1474.1	ctacctccccaCgttcaaatgtg	0.652564	0.837156	6.04813	7.69213	0.0143946	0.000579357	NA	NA	NA	strong	1	1.644	0.179821
chr19	45714978	45714978	1	-	rs6509201	A	C	SNV	-12,5	EWSR1-FLI1	jaspar2022	MA0149.1	MA0149.1	tcgtctctacctccccaCgttcaaatgtgcatgcg	0.57635	0.630106	17.835	19.4888	0.001624	0.000338649	NA	NA	NA	strong	1	1.6539	0.0535775
chr19	45714978	45714978	1	-	rs6509201	A	C	SNV	-12,5	EWSR1-FLI1	JASPAR_CORE	EWSR1-FLI1	MA0149.1	tcgtctctacctccccaCgttcaaatgtgcatgcg	0.57635	0.630106	17.835	19.4888	0.001624	0.000338649	NA	NA	NA	strong	1	1.6539	0.0535775
chr19	45714978	45714978	1	-	rs6509201	A	C	SNV	-12,5	EWSR1-FLI1	jaspar2018	MA0149.1	MA0149.1	tcgtctctacctccccaCgttcaaatgtgcatgcg	0.57635	0.630106	17.835	19.4888	0.001624	0.000338649	NA	NA	NA	strong	1	1.6539	0.0535775
chr19	45714978	45714978	1	-	rs6509201	A	C	SNV	-12,5	EWSR1-FLI1	jaspar2016	MA0149.1	MA0149.1	tcgtctctacctccccaCgttcaaatgtgcatgcg	0.57635	0.630106	17.835	19.4888	0.001624	0.000338649	NA	NA	NA	strong	1	1.6539	0.0535775
chr19	45714978	45714978	1	-	rs6509201	A	C	SNV	-12,5	EWSR1-FLI1	JASPAR_2014	EWSR1-FLI1	MA0149.1	tcgtctctacctccccaCgttcaaatgtgcatgcg	0.57635	0.630106	17.835	19.4888	0.001624	0.000338649	NA	NA	NA	strong	1	1.6539	0.0535775
chr19	45714978	45714978	1	-	rs6509201	A	C	SNV	-4,4	EPAS1	HOCOMOCOv11-core-B	EPAS1_HUMAN.H11MO.0.B	EPAS1_HUMAN.H11MO.0.B	cctccccaCgttcaaat	0.759519	0.959519	6.55722	8.24808	0.00932312	0.000743866	NA	NA	NA	strong	1	1.69086	0.196833
chr19	45714978	45714978	1	-	rs6509201	A	C	SNV	-3,4	HIF1A	HOCOMOCOv11-core-C	HIF1A_HUMAN.H11MO.0.C	HIF1A_HUMAN.H11MO.0.C	ctccccaCgttcaaa	0.749258	0.974513	5.83037	7.55569	0.0124817	0.000396729	NA	NA	NA	strong	1	1.72532	0.222596
chr19	45714978	45714978	1	-	rs6509201	A	C	SNV	-4,5	MNT	jaspar2022	MA0825.1	MA0825.1	acctccccaCgttcaaatg	0.677742	0.844475	7.14078	8.88279	0.0102577	0.000451088	NA	NA	NA	strong	1	1.74201	0.165784
chr19	45714978	45714978	1	-	rs6509201	A	C	SNV	-4,5	MNT	jaspar2016	MA0825.1	MA0825.1	acctccccaCgttcaaatg	0.677742	0.844475	7.14078	8.88279	0.0102577	0.000451088	NA	NA	NA	strong	1	1.74201	0.165784
chr19	45714978	45714978	1	-	rs6509201	A	C	SNV	-4,5	MNT	jaspar2018	MA0825.1	MA0825.1	acctccccaCgttcaaatg	0.677742	0.844475	7.14078	8.88279	0.0102577	0.000451088	NA	NA	NA	strong	1	1.74201	0.165784
chr19	45714978	45714978	1	-	rs6509201	A	C	SNV	-4,5	SOHLH2	jaspar2022	MA1560.1	MA1560.1	acctccccaCgttcaaatg	0.681181	0.852326	7.10697	8.85502	0.0105247	0.000557899	NA	NA	NA	strong	1	1.74806	0.168677
chr19	45714978	45714978	1	-	rs6509201	A	C	SNV	-4,4	ARNT	HOCOMOCOv11-core-B	ARNT_HUMAN.H11MO.0.B	ARNT_HUMAN.H11MO.0.B	cctccccaCgttcaaat	0.720252	0.942099	6.18289	8.04967	0.0174065	0.000865936	NA	NA	NA	strong	1	1.86679	0.218673
chr19	45714978	45714978	1	-	rs6509201	A	C	SNV	-3,4	HIF1A::ARNT	JASPAR_CORE	HIF1A::ARNT	MA0259.1	ctccccaCgttcaaa	0.768187	0.990379	6.67072	8.57985	0.00769043	0.000198364	NA	NA	NA	strong	1	1.90913	0.22039
chr19	45714978	45714978	1	-	rs6509201	A	C	SNV	-5,6	HIF1A	HOCOMOCOv10	HIF1A_HUMAN.H10MO.A	HIF1A_HUMAN.H10MO.A	ctacctccccaCgttcaaatgtg	0.752991	0.950366	7.52238	9.45022	0.00894141	0.000503063	NA	NA	NA	strong	1	1.92784	0.194045
chr19	45714978	45714978	1	-	rs6509201	A	C	SNV	-5,7	CR3L2	HOCOMOCOv10	CR3L2_HUMAN.H10MO.D	CR3L2_HUMAN.H10MO.D	tctacctccccaCgttcaaatgtgc	0.662444	0.825781	8.2116	10.1587	0.0118822	0.000677496	NA	NA	NA	strong	1	1.94714	0.159137
chr19	45714978	45714978	1	-	rs6509201	A	C	SNV	-5,7	CR3L2	HOCOMOCOv11-secondary-D	CR3L2_HUMAN.H11MO.0.D	CR3L2_HUMAN.H11MO.0.D	tctacctccccaCgttcaaatgtgc	0.662444	0.825781	8.2116	10.1587	0.0118822	0.000677496	NA	NA	NA	strong	1	1.94714	0.159137
chr19	45714978	45714978	1	-	rs6509201	A	C	SNV	-5,4	HIF1A	jaspar2018	MA1106.1	MA1106.1	acctccccaCgttcaaatg	0.687082	0.892748	6.67954	8.6546	0.0195913	0.00102234	NA	NA	NA	strong	1	1.97506	0.203938
chr19	45714978	45714978	1	-	rs6509201	A	C	SNV	-5,4	HIF1A	jaspar2022	MA1106.1	MA1106.1	acctccccaCgttcaaatg	0.687082	0.892748	6.67954	8.6546	0.0195913	0.00102234	NA	NA	NA	strong	1	1.97506	0.203938
chr19	45714978	45714978	1	+	rs6509201	A	C	SNV	-10,5	GLIS1	jaspar2018	MA0735.1	MA0735.1	gtctctacctccccaCgttcaaatgtgcatg	0.585677	0.66847	14.179	16.1776	0.00617918	0.000925462	NA	NA	NA	strong	1	1.99856	0.082652
chr19	45714978	45714978	1	+	rs6509201	A	C	SNV	-10,5	GLIS1	jaspar2022	MA0735.1	MA0735.1	gtctctacctccccaCgttcaaatgtgcatg	0.585677	0.66847	14.179	16.1776	0.00617918	0.000925462	NA	NA	NA	strong	1	1.99856	0.082652
chr19	45714978	45714978	1	+	rs6509201	A	C	SNV	-10,5	GLIS1	jaspar2016	MA0735.1	MA0735.1	gtctctacctccccaCgttcaaatgtgcatg	0.585677	0.66847	14.179	16.1776	0.00617918	0.000925462	NA	NA	NA	strong	1	1.99856	0.082652
chr6	32402778	32402778	1	+	rs9268614	T	G	SNV	-4,9	RXRB	jaspar2016	MA0855.1	MA0855.1	acatcatccaggcTcagagaacacaaa	0.695536	0.605639	15.1886	13.2309	0.000510965	0.00426472	NA	NA	NA	strong	1	-1.95768	-0.0897245
chr6	32402778	32402778	1	+	rs9268614	T	G	SNV	-4,9	RXRB	jaspar2018	MA0855.1	MA0855.1	acatcatccaggcTcagagaacacaaa	0.695536	0.605639	15.1886	13.2309	0.000510965	0.00426472	NA	NA	NA	strong	1	-1.95768	-0.0897245
chr6	32402778	32402778	1	+	rs9268614	T	G	SNV	-4,9	RXRB	jaspar2022	MA0855.1	MA0855.1	acatcatccaggcTcagagaacacaaa	0.695536	0.605639	15.1886	13.2309	0.000510965	0.00426472	NA	NA	NA	strong	1	-1.95768	-0.0897245
chr6	32402778	32402778	1	+	rs9268614	T	G	SNV	-4,9	RXRG	jaspar2018	MA0856.1	MA0856.1	acatcatccaggcTcagagaacacaaa	0.70414	0.610688	14.6665	12.7246	0.000517853	0.00463689	NA	NA	NA	strong	1	-1.94198	-0.0932984
chr6	32402778	32402778	1	+	rs9268614	T	G	SNV	-4,9	RXRG	jaspar2016	MA0856.1	MA0856.1	acatcatccaggcTcagagaacacaaa	0.70414	0.610688	14.6665	12.7246	0.000517853	0.00463689	NA	NA	NA	strong	1	-1.94198	-0.0932984
chr6	32402778	32402778	1	+	rs9268614	T	G	SNV	-4,9	RXRG	jaspar2022	MA0856.1	MA0856.1	acatcatccaggcTcagagaacacaaa	0.70414	0.610688	14.6665	12.7246	0.000517853	0.00463689	NA	NA	NA	strong	1	-1.94198	-0.0932984
chr6	32402778	32402778	1	+	rs9268614	T	G	SNV	-5,10	PPARD	jaspar2022	MA1550.1	MA1550.1	gaacatcatccaggcTcagagaacacaaata	0.700123	0.608275	12.6265	10.9797	0.000857751	0.00658273	NA	NA	NA	strong	1	-1.64683	-0.0914743
chr6	32402778	32402778	1	-	rs9268614	T	G	SNV	-4,10	NR4A2::RXRA	jaspar2022	MA1147.1	MA1147.1	aacatcatccaggcTcagagaacacaaat	0.762628	0.644285	8.84568	7.50356	0.000621239	0.00777208	NA	NA	NA	strong	1	-1.34212	-0.116325
chr6	32402778	32402778	1	-	rs9268614	T	G	SNV	-4,10	NR4A2::RXRA	jaspar2018	MA1147.1	MA1147.1	aacatcatccaggcTcagagaacacaaat	0.762628	0.644285	8.84568	7.50356	0.000621239	0.00777208	NA	NA	NA	strong	1	-1.34212	-0.116325
chr6	32402778	32402778	1	-	rs9268614	T	G	SNV	-2,5	PAX5	HOCOMOCOv10	PAX5_HUMAN.H10MO.S	PAX5_HUMAN.H10MO.S	tccaggcTcagagaa	0.906644	0.767972	8.19705	6.94881	0.000930786	0.00671387	NA	NA	NA	strong	1	-1.24823	-0.138119
chr6	32402778	32402778	1	+	rs9268614	T	G	SNV	-4,10	THRB	jaspar2022	MA1574.1	MA1574.1	aacatcatccaggcTcagagaacacaaat	0.734849	0.640553	9.70212	8.46793	0.000771291	0.00640958	NA	NA	NA	strong	1	-1.23419	-0.0936944
chr6	32402778	32402778	1	-	rs9268614	T	G	SNV	-4,4	ZN554	HOCOMOCOv11-secondary-D	ZN554_HUMAN.H11MO.1.D	ZN554_HUMAN.H11MO.1.D	atccaggcTcagagaac	0.913468	0.784333	7.60923	6.55623	0.000320435	0.00288391	NA	NA	NA	strong	1	-1.053	-0.126641
chr6	32402778	32402778	1	-	rs9268614	T	G	SNV	-2,12	FOXC2	HOCOMOCOv10	FOXC2_HUMAN.H10MO.D	FOXC2_HUMAN.H10MO.D	aacatcatccaggcTcagagaacacaaat	0.828316	0.686159	6.56627	5.51767	0.000250528	0.00584633	NA	NA	NA	strong	1	-1.0486	-0.133875
chr6	32402778	32402778	1	-	rs9268614	T	G	SNV	-2,12	FOXC2	HOCOMOCOv11-secondary-D	FOXC2_HUMAN.H11MO.0.D	FOXC2_HUMAN.H11MO.0.D	aacatcatccaggcTcagagaacacaaat	0.828316	0.686159	6.56627	5.51767	0.000250528	0.00584633	NA	NA	NA	strong	1	-1.0486	-0.133875
chr6	32402778	32402778	1	+	rs9268614	T	G	SNV	-4,13	ZNF454	jaspar2022	MA1712.1	MA1712.1	tggaacatcatccaggcTcagagaacacaaatatt	0.767092	0.686559	9.36966	8.41507	0.000529719	0.00344266	NA	NA	NA	strong	1	-0.954594	-0.0786943
chr6	32402778	32402778	1	+	rs9268614	T	G	SNV	-7,12	ZSC16	HOCOMOCOv11-secondary-D	ZSC16_HUMAN.H11MO.0.D	ZSC16_HUMAN.H11MO.0.D	ttggaacatcatccaggcTcagagaacacaaatatttc	0.691845	0.623834	9.95743	9.01392	0.000645595	0.00355785	NA	NA	NA	strong	1	-0.943508	-0.066293
chr6	32402778	32402778	1	+	rs9268614	T	G	SNV	-7,12	ZSC16	HOCOMOCOv10	ZSC16_HUMAN.H10MO.D	ZSC16_HUMAN.H10MO.D	ttggaacatcatccaggcTcagagaacacaaatatttc	0.691845	0.623834	9.95743	9.01392	0.000645595	0.00355785	NA	NA	NA	strong	1	-0.943508	-0.066293
chr6	32402778	32402778	1	+	rs9268614	T	G	SNV	-5,9	NR2C2	jaspar2022	MA0504.1	MA0504.1	aacatcatccaggcTcagagaacacaaat	0.760626	0.704837	9.7951	9.08341	0.000370203	0.00157616	NA	NA	NA	strong	1	-0.711697	-0.0553903
chr6	32402778	32402778	1	+	rs9268614	T	G	SNV	-5,9	NR2C2	JASPAR_2014	NR2C2	MA0504.1	aacatcatccaggcTcagagaacacaaat	0.760626	0.704837	9.7951	9.08341	0.000370203	0.00157616	NA	NA	NA	strong	1	-0.711697	-0.0553903
chr6	32402778	32402778	1	+	rs9268614	T	G	SNV	-5,9	NR2C2	jaspar2016	MA0504.1	MA0504.1	aacatcatccaggcTcagagaacacaaat	0.760626	0.704837	9.7951	9.08341	0.000370203	0.00157616	NA	NA	NA	strong	1	-0.711697	-0.0553903
chr6	32402778	32402778	1	+	rs9268614	T	G	SNV	-5,9	NR2C2	jaspar2018	MA0504.1	MA0504.1	aacatcatccaggcTcagagaacacaaat	0.760626	0.704837	9.7951	9.08341	0.000370203	0.00157616	NA	NA	NA	strong	1	-0.711697	-0.0553903
chr6	32402778	32402778	1	-	rs9268614	T	G	SNV	-9,3	TCF4	jaspar2022	MA0830.2	MA0830.2	catcatccaggcGcagagaacacaa	0.655914	0.836075	6.45519	8.17559	0.0172994	0.00060679	NA	NA	NA	strong	1	1.72041	0.176616
chr6	32412435	32412435	1	-	rs3177928	G	A	SNV	-5,5	YY2	jaspar2016	MA0748.1	MA0748.1	ataggtgatgGtgtttcttag	0.832229	0.658647	8.7614	6.97855	0.000931263	0.0158782	NA	NA	NA	strong	1	-1.78285	-0.170045
chr6	32412435	32412435	1	-	rs3177928	G	A	SNV	-5,5	YY2	jaspar2018	MA0748.1	MA0748.1	ataggtgatgGtgtttcttag	0.832229	0.658647	8.7614	6.97855	0.000931263	0.0158782	NA	NA	NA	strong	1	-1.78285	-0.170045
chr6	32412435	32412435	1	-	rs3177928	G	A	SNV	-7,3	NANOG	HOCOMOCOv11-secondary-B	NANOG_HUMAN.H11MO.1.B	NANOG_HUMAN.H11MO.1.B	ataggtgatgGtgtttcttag	0.914744	0.81681	6.7495	6.04332	0.000293732	0.00277185	NA	NA	NA	strong	1	-0.706181	-0.0958931
chr6	32412435	32412435	1	-	rs3177928	G	A	SNV	-15,8	ZNF382	jaspar2022	MA1594.1	MA1594.1	gtgtgtcttgctataggtgatgAtgtttcttagagagaagatcact	0.680323	0.716066	14.9392	15.7019	0.000193566	5.33799e-05	NA	NA	NA	strong	1	0.762739	0.0350511
chr6	32412435	32412435	1	+	rs3177928	G	A	SNV	-3,5	ATF2	HOCOMOCOv10	ATF2_HUMAN.H10MO.B	ATF2_HUMAN.H10MO.B	aggtgatgAtgtttctt	0.755484	0.843873	6.93493	7.72517	0.0057106	0.00103378	NA	NA	NA	strong	1	0.790245	0.08664
chr6	32412435	32412435	1	+	rs3177928	G	A	SNV	-6,6	FOXJ3	HOCOMOCOv10	FOXJ3_HUMAN.H10MO.A	FOXJ3_HUMAN.H10MO.A	ctataggtgatgAtgtttcttagag	0.739966	0.801837	11.0392	11.9566	0.0012362	0.000299171	NA	NA	NA	strong	1	0.917424	0.0615927
chr6	32412435	32412435	1	+	rs3177928	G	A	SNV	-6,6	FOXJ3	HOCOMOCOv11-core-A	FOXJ3_HUMAN.H11MO.0.A	FOXJ3_HUMAN.H11MO.0.A	ctataggtgatgAtgtttcttagag	0.739966	0.801837	11.0392	11.9566	0.0012362	0.000299171	NA	NA	NA	strong	1	0.917424	0.0615927
chr6	32412435	32412435	1	+	rs3177928	G	A	SNV	-5,8	TEF	HOCOMOCOv11-secondary-D	TEF_HUMAN.H11MO.0.D	TEF_HUMAN.H11MO.0.D	gctataggtgatgAtgtttcttagaga	0.727904	0.873237	4.97649	5.91131	0.00662447	0.000115719	NA	NA	NA	strong	1	0.934821	0.138972
chr6	32412435	32412435	1	+	rs3177928	G	A	SNV	-5,8	TEF	HOCOMOCOv10	TEF_HUMAN.H10MO.D	TEF_HUMAN.H10MO.D	gctataggtgatgAtgtttcttagaga	0.727904	0.873237	4.97649	5.91131	0.00662447	0.000115719	NA	NA	NA	strong	1	0.934821	0.138972
chr6	32412435	32412435	1	-	rs3177928	G	A	SNV	-5,10	SIX2	jaspar2022	MA1119.1	MA1119.1	ttgctataggtgatgAtgtttcttagagaga	0.697377	0.785402	7.83608	8.77681	0.00314417	0.000469878	NA	NA	NA	strong	1	0.940725	0.0849779
chr6	32412435	32412435	1	-	rs3177928	G	A	SNV	-5,10	SIX2	jaspar2018	MA1119.1	MA1119.1	ttgctataggtgatgAtgtttcttagagaga	0.697377	0.785402	7.83608	8.77681	0.00314417	0.000469878	NA	NA	NA	strong	1	0.940725	0.0849779
chr6	32412435	32412435	1	-	rs3177928	G	A	SNV	-2,12	ZNF680	jaspar2022	MA1729.1	MA1729.1	tgctataggtgatgAtgtttcttagagag	0.659153	0.725103	9.732	10.6815	0.0038372	0.000930545	NA	NA	NA	strong	1	0.949483	0.0648592
chr6	32412435	32412435	1	+	rs3177928	G	A	SNV	-10,8	MAF	HOCOMOCOv11-core-A	MAF_HUMAN.H11MO.0.A	MAF_HUMAN.H11MO.0.A	gtcttgctataggtgatgAtgtttcttagagagaaga	0.702123	0.817857	6.28005	7.25118	0.00650557	0.000849498	NA	NA	NA	strong	1	0.971137	0.110613
chr6	32412435	32412435	1	+	rs3177928	G	A	SNV	-5,5	DUXA	HOCOMOCOv11-secondary-D	DUXA_HUMAN.H11MO.0.D	DUXA_HUMAN.H11MO.0.D	ataggtgatgAtgtttcttag	0.7247	0.802778	9.51614	10.5261	0.00303745	0.000916958	NA	NA	NA	strong	1	1.00994	0.0772292
chr6	32412435	32412435	1	+	rs3177928	G	A	SNV	-5,5	DUXA	HOCOMOCOv10	DUXA_HUMAN.H10MO.D	DUXA_HUMAN.H10MO.D	ataggtgatgAtgtttcttag	0.7247	0.802778	9.51614	10.5261	0.00303745	0.000916958	NA	NA	NA	strong	1	1.00994	0.0772292
chr6	32412435	32412435	1	+	rs3177928	G	A	SNV	-8,3	MGA::EVX1	jaspar2022	MA1960.1	MA1960.1	tataggtgatgAtgtttcttaga	0.749822	0.850357	9.33287	10.5609	0.00157738	0.000166237	NA	NA	NA	strong	1	1.22804	0.0991251
chr6	32412435	32412435	1	-	rs3177928	G	A	SNV	-11,6	MAFF	jaspar2018	MA0495.1	MA0495.1	tcttgctataggtgatgAtgtttcttagagagaag	0.703601	0.821644	8.27153	9.61372	0.0057509	0.000583314	NA	NA	NA	strong	1	1.34219	0.115292
chr6	32412435	32412435	1	-	rs3177928	G	A	SNV	-11,6	MAFF	jaspar2016	MA0495.1	MA0495.1	tcttgctataggtgatgAtgtttcttagagagaag	0.703601	0.821644	8.27153	9.61372	0.0057509	0.000583314	NA	NA	NA	strong	1	1.34219	0.115292
chr6	32412435	32412435	1	-	rs3177928	G	A	SNV	-11,6	MAFF	JASPAR_2014	MAFF	MA0495.1	tcttgctataggtgatgAtgtttcttagagagaag	0.703601	0.821644	8.27153	9.61372	0.0057509	0.000583314	NA	NA	NA	strong	1	1.34219	0.115292
chr6	32412435	32412435	1	-	rs3177928	G	A	SNV	-9,5	MAFK	jaspar2016	MA0496.1	MA0496.1	tgctataggtgatgAtgtttcttagagag	0.696887	0.828382	8.48803	10.0601	0.00626244	0.000657182	NA	NA	NA	strong	1	1.57212	0.129799
chr6	32412435	32412435	1	-	rs3177928	G	A	SNV	-9,5	MAFK	jaspar2018	MA0496.1	MA0496.1	tgctataggtgatgAtgtttcttagagag	0.696887	0.828382	8.48803	10.0601	0.00626244	0.000657182	NA	NA	NA	strong	1	1.57212	0.129799
chr6	32412435	32412435	1	-	rs3177928	G	A	SNV	-9,5	MAFK	JASPAR_2014	MAFK	MA0496.1	tgctataggtgatgAtgtttcttagagag	0.696887	0.828382	8.48803	10.0601	0.00626244	0.000657182	NA	NA	NA	strong	1	1.57212	0.129799
chr6	32412435	32412435	1	+	rs3177928	G	A	SNV	-10,11	MAFK	HOCOMOCOv10	MAFK_HUMAN.H10MO.A	MAFK_HUMAN.H10MO.A	tgtgtcttgctataggtgatgAtgtttcttagagagaagatca	0.614027	0.743127	9.27805	11.145	0.010451	0.000682512	NA	NA	NA	strong	1	1.86691	0.125636
chr6	32412435	32412435	1	+	rs3177928	G	A	SNV	-10,11	MAFF	HOCOMOCOv10	MAFF_HUMAN.H10MO.A	MAFF_HUMAN.H10MO.A	tgtgtcttgctataggtgatgAtgtttcttagagagaagatca	0.604896	0.732404	9.74503	11.72	0.0116197	0.000829073	NA	NA	NA	strong	1	1.97497	0.124488
chr19	45488985	45488985	1	+	rs204470	A	G	SNV	-4,7	INSM1	HOCOMOCOv10	INSM1_HUMAN.H10MO.C	INSM1_HUMAN.H10MO.C	ctgtcactcccAgtgggctgggg	0.747852	0.640672	10.1285	8.69916	0.00091511	0.00785995	NA	NA	NA	strong	1	-1.42937	-0.105948
chr19	45488985	45488985	1	+	rs204470	A	G	SNV	-4,7	INSM1	HOCOMOCOv11-core-C	INSM1_HUMAN.H11MO.0.C	INSM1_HUMAN.H11MO.0.C	ctgtcactcccAgtgggctgggg	0.747852	0.640672	10.1285	8.69916	0.00091511	0.00785995	NA	NA	NA	strong	1	-1.42937	-0.105948
chr19	45488985	45488985	1	-	rs204470	A	G	SNV	-7,11	ZKSC1	HOCOMOCOv11-core-B	ZKSC1_HUMAN.H11MO.0.B	ZKSC1_HUMAN.H11MO.0.B	atagttgctgtcactcccAgtgggctggggagccggg	0.796939	0.681371	10.16	8.74437	0.000137406	0.00244151	NA	NA	NA	strong	1	-1.41567	-0.111933
chr19	45488985	45488985	1	+	rs204470	A	G	SNV	-10,11	ZKSC1	HOCOMOCOv10	ZKSC1_HUMAN.H10MO.C	ZKSC1_HUMAN.H10MO.C	ttcatagttgctgtcactcccAgtgggctggggagccgggcag	0.722654	0.635992	10.3624	9.19047	0.000399643	0.00344342	NA	NA	NA	strong	1	-1.17198	-0.0830416
chr19	45488985	45488985	1	+	rs204470	A	G	SNV	-3,13	ZBTB4	HOCOMOCOv11-secondary-D	ZBTB4_HUMAN.H11MO.0.D	ZBTB4_HUMAN.H11MO.0.D	agttgctgtcactcccAgtgggctggggagccg	0.71359	0.641283	11.6103	10.4732	0.000218407	0.00164421	NA	NA	NA	strong	1	-1.13706	-0.0705623
chr19	45488985	45488985	1	+	rs204470	A	G	SNV	-3,13	ZBTB4	HOCOMOCOv10	ZBTB4_HUMAN.H10MO.D	ZBTB4_HUMAN.H10MO.D	agttgctgtcactcccAgtgggctggggagccg	0.71359	0.641283	11.6103	10.4732	0.000218407	0.00164421	NA	NA	NA	strong	1	-1.13706	-0.0705623
chr19	45488985	45488985	1	+	rs204470	A	G	SNV	-2,12	ZBTB4	HOCOMOCOv10	ZBTB4_HUMAN.H10MO.S	ZBTB4_HUMAN.H10MO.S	ttgctgtcactcccAgtgggctggggagc	0.806182	0.700308	7.54668	6.58047	0.000407539	0.00499633	NA	NA	NA	strong	1	-0.966219	-0.103722
chr19	45488985	45488985	1	+	rs204470	A	G	SNV	-2,12	ZBTB4	HOCOMOCOv11-secondary-D	ZBTB4_HUMAN.H11MO.1.D	ZBTB4_HUMAN.H11MO.1.D	ttgctgtcactcccAgtgggctggggagc	0.806182	0.700308	7.54668	6.58047	0.000407539	0.00499633	NA	NA	NA	strong	1	-0.966219	-0.103722
chr19	45488985	45488985	1	-	rs204470	A	G	SNV	-6,1	IKZF1	HOCOMOCOv10	IKZF1_HUMAN.H10MO.C	IKZF1_HUMAN.H10MO.C	cactcccAgtgggct	0.985095	0.853848	7.2793	6.31909	0.000152588	0.00154114	NA	NA	NA	strong	1	-0.960218	-0.129964
chr19	45488985	45488985	1	-	rs204470	A	G	SNV	-6,1	IKZF1	HOCOMOCOv11-core-C	IKZF1_HUMAN.H11MO.0.C	IKZF1_HUMAN.H11MO.0.C	cactcccAgtgggct	0.985095	0.853848	7.2793	6.31909	0.000152588	0.00154114	NA	NA	NA	strong	1	-0.960218	-0.129964
chr19	45488985	45488985	1	-	rs204470	A	G	SNV	-14,7	ZN143	HOCOMOCOv11-core-A	ZN143_HUMAN.H11MO.0.A	ZN143_HUMAN.H11MO.0.A	ttcatagttgctgtcactcccAgtgggctggggagccgggcag	0.714324	0.662109	12.1225	11.2758	0.000246865	0.00108703	NA	NA	NA	strong	1	-0.846669	-0.050533
chr19	45488985	45488985	1	-	rs204470	A	G	SNV	-19,4	ZN582	HOCOMOCOv11-core-C	ZN582_HUMAN.H11MO.0.C	ZN582_HUMAN.H11MO.0.C	gattcatagttgctgtcactcccAgtgggctggggagccgggcagtt	0.684921	0.634575	11.1731	10.3828	0.000510319	0.00220558	NA	NA	NA	strong	1	-0.790314	-0.0490297
chr19	45488985	45488985	1	-	rs204470	A	G	SNV	-14,7	THA11	HOCOMOCOv11-core-B	THA11_HUMAN.H11MO.0.B	THA11_HUMAN.H11MO.0.B	ttcatagttgctgtcactcccAgtgggctggggagccgggcag	0.652293	0.611648	11.7795	11.0724	0.000938895	0.00277451	NA	NA	NA	strong	1	-0.707195	-0.0396646
chr19	45488985	45488985	1	-	rs204470	A	G	SNV	-8,6	ZIC4	jaspar2022	MA0751.1	MA0751.1	ttgctgtcactcccGgtgggctggggagc	0.767694	0.833978	8.59376	9.31666	0.00109865	0.000194007	NA	NA	NA	strong	1	0.722903	0.0649665
chr19	45488985	45488985	1	-	rs204470	A	G	SNV	-8,6	ZIC4	jaspar2018	MA0751.1	MA0751.1	ttgctgtcactcccGgtgggctggggagc	0.767694	0.833978	8.59376	9.31666	0.00109865	0.000194007	NA	NA	NA	strong	1	0.722903	0.0649665
chr19	45488985	45488985	1	-	rs204470	A	G	SNV	-8,6	ZIC4	jaspar2016	MA0751.1	MA0751.1	ttgctgtcactcccGgtgggctggggagc	0.767694	0.833978	8.59376	9.31666	0.00109865	0.000194007	NA	NA	NA	strong	1	0.722903	0.0649665
chr19	45488985	45488985	1	-	rs204470	A	G	SNV	-7,2	GABPA	jaspar2016	MA0062.1	MA0062.1	gtcactcccGgtgggctgg	0.748121	0.842397	6.21718	6.9603	0.00340843	0.000506401	NA	NA	NA	strong	1	0.74311	0.0905947
chr19	45488985	45488985	1	-	rs204470	A	G	SNV	-7,2	GABPA	jaspar2018	MA0062.1	MA0062.1	gtcactcccGgtgggctgg	0.748121	0.842397	6.21718	6.9603	0.00340843	0.000506401	NA	NA	NA	strong	1	0.74311	0.0905947
chr19	45488985	45488985	1	-	rs204470	A	G	SNV	-9,3	ZBTB7A	jaspar2022	MA0750.2	MA0750.2	gctgtcactcccGgtgggctgggga	0.767409	0.843334	7.77651	8.52188	0.00239517	0.000526085	NA	NA	NA	strong	1	0.745363	0.0740926
chr19	45488985	45488985	1	-	rs204470	A	G	SNV	-9,3	ZBTB7A	jaspar2018	MA0750.2	MA0750.2	gctgtcactcccGgtgggctgggga	0.767409	0.843334	7.77651	8.52188	0.00239517	0.000526085	NA	NA	NA	strong	1	0.745363	0.0740926
chr19	45488985	45488985	1	-	rs204470	A	G	SNV	-3,8	ZBTB7C	jaspar2018	MA0695.1	MA0695.1	ctgtcactcccGgtgggctgggg	0.776976	0.864444	6.91155	7.66326	0.00334704	0.000570714	NA	NA	NA	strong	1	0.751706	0.0851479
chr19	45488985	45488985	1	-	rs204470	A	G	SNV	-3,8	ZBTB7C	jaspar2022	MA0695.1	MA0695.1	ctgtcactcccGgtgggctgggg	0.776976	0.864444	6.91155	7.66326	0.00334704	0.000570714	NA	NA	NA	strong	1	0.751706	0.0851479
chr19	45488985	45488985	1	-	rs204470	A	G	SNV	-3,8	ZBTB7C	jaspar2016	MA0695.1	MA0695.1	ctgtcactcccGgtgggctgggg	0.776976	0.864444	6.91155	7.66326	0.00334704	0.000570714	NA	NA	NA	strong	1	0.751706	0.0851479
chr19	45488985	45488985	1	+	rs204470	A	G	SNV	-1,25	ZNF320	jaspar2022	MA1976.1	MA1976.1	aggattcatagttgctgtcactcccGgtgggctggggagccgggcagttaat	0.679399	0.733535	10.2596	11.0397	0.00224662	0.000599676	NA	NA	NA	strong	1	0.780079	0.052427
chr19	45488985	45488985	1	-	rs204470	A	G	SNV	-8,6	ZIC3	jaspar2016	MA0697.1	MA0697.1	ttgctgtcactcccGgtgggctggggagc	0.726985	0.780255	10.8361	11.6178	0.00100846	0.000264675	NA	NA	NA	strong	1	0.781718	0.0526678
chr19	45488985	45488985	1	-	rs204470	A	G	SNV	-8,6	ZIC3	jaspar2018	MA0697.1	MA0697.1	ttgctgtcactcccGgtgggctggggagc	0.726985	0.780255	10.8361	11.6178	0.00100846	0.000264675	NA	NA	NA	strong	1	0.781718	0.0526678
chr19	45488985	45488985	1	-	rs204470	A	G	SNV	-8,6	ZIC4	HOCOMOCOv11-secondary-D	ZIC4_HUMAN.H11MO.0.D	ZIC4_HUMAN.H11MO.0.D	ttgctgtcactcccGgtgggctggggagc	0.704886	0.763091	9.97112	10.7714	0.00231231	0.000644241	NA	NA	NA	strong	1	0.800319	0.0570477
chr19	45488985	45488985	1	-	rs204470	A	G	SNV	-8,6	ZIC4	HOCOMOCOv10	ZIC4_HUMAN.H10MO.D	ZIC4_HUMAN.H10MO.D	ttgctgtcactcccGgtgggctggggagc	0.704886	0.763091	9.97112	10.7714	0.00231231	0.000644241	NA	NA	NA	strong	1	0.800319	0.0570477
chr19	45488985	45488985	1	+	rs204470	A	G	SNV	-4,7	GLI1	HOCOMOCOv11-secondary-D	GLI1_HUMAN.H11MO.0.D	GLI1_HUMAN.H11MO.0.D	ctgtcactcccGgtgggctgggg	0.703246	0.778841	7.7582	8.56965	0.00414872	0.000968218	NA	NA	NA	strong	1	0.811445	0.074148
chr19	45488985	45488985	1	-	rs204470	A	G	SNV	-8,7	ZIC5	jaspar2022	MA1584.1	MA1584.1	gttgctgtcactcccGgtgggctggggagcc	0.692196	0.747145	11.7911	12.7173	0.00162219	0.000440389	NA	NA	NA	strong	1	0.926185	0.0545478
chr19	45488985	45488985	1	-	rs204470	A	G	SNV	-7,3	ETV6	HOCOMOCOv10	ETV6_HUMAN.H10MO.D	ETV6_HUMAN.H10MO.D	tgtcactcccGgtgggctggg	0.740032	0.823077	8.55076	9.49431	0.00352025	0.000805616	NA	NA	NA	strong	1	0.94355	0.0820157
chr19	45488985	45488985	1	-	rs204470	A	G	SNV	-8,2	ELK1	HOCOMOCOv11-core-B	ELK1_HUMAN.H11MO.0.B	ELK1_HUMAN.H11MO.0.B	tgtcactcccGgtgggctggg	0.739821	0.826767	8.5545	9.53953	0.00379181	0.000775576	NA	NA	NA	strong	1	0.985026	0.0856386
chr19	45488985	45488985	1	+	rs204470	A	G	SNV	-2,9	ZN219	HOCOMOCOv10	ZN219_HUMAN.H10MO.D	ZN219_HUMAN.H10MO.D	ctgtcactcccGgtgggctgggg	0.732947	0.838264	7.2923	8.30896	0.00304717	0.000349343	NA	NA	NA	strong	1	1.01665	0.103002
chr19	45488985	45488985	1	+	rs204470	A	G	SNV	-2,9	ZN219	HOCOMOCOv11-secondary-D	ZN219_HUMAN.H11MO.0.D	ZN219_HUMAN.H11MO.0.D	ctgtcactcccGgtgggctgggg	0.732947	0.838264	7.2923	8.30896	0.00304717	0.000349343	NA	NA	NA	strong	1	1.01665	0.103002
chr19	45488985	45488985	1	-	rs204470	A	G	SNV	-8,11	RREB1	jaspar2016	MA0073.1	MA0073.1	catagttgctgtcactcccGgtgggctggggagccgggc	0.660367	0.741929	8.71518	9.74281	0.00284785	0.00031074	NA	NA	NA	strong	1	1.02762	0.0790823
chr19	45488985	45488985	1	-	rs204470	A	G	SNV	-8,11	RREB1	jaspar2022	MA0073.1	MA0073.1	catagttgctgtcactcccGgtgggctggggagccgggc	0.660367	0.741929	8.71518	9.74281	0.00284785	0.00031074	NA	NA	NA	strong	1	1.02762	0.0790823
chr19	45488985	45488985	1	-	rs204470	A	G	SNV	-8,11	RREB1	JASPAR_CORE	RREB1	MA0073.1	catagttgctgtcactcccGgtgggctggggagccgggc	0.660367	0.741929	8.71518	9.74281	0.00284785	0.00031074	NA	NA	NA	strong	1	1.02762	0.0790823
chr19	45488985	45488985	1	-	rs204470	A	G	SNV	-8,11	RREB1	jaspar2018	MA0073.1	MA0073.1	catagttgctgtcactcccGgtgggctggggagccgggc	0.660367	0.741929	8.71518	9.74281	0.00284785	0.00031074	NA	NA	NA	strong	1	1.02762	0.0790823
chr19	45488985	45488985	1	-	rs204470	A	G	SNV	-8,11	RREB1	JASPAR_2014	RREB1	MA0073.1	catagttgctgtcactcccGgtgggctggggagccgggc	0.660367	0.741929	8.71518	9.74281	0.00284785	0.00031074	NA	NA	NA	strong	1	1.02762	0.0790823
chr19	45488985	45488985	1	+	rs204470	A	G	SNV	-9,12	RREB1	HOCOMOCOv11-secondary-D	RREB1_HUMAN.H11MO.0.D	RREB1_HUMAN.H11MO.0.D	ttcatagttgctgtcactcccGgtgggctggggagccgggcag	0.650672	0.743261	7.72204	8.77977	0.00418175	0.000335654	NA	NA	NA	strong	1	1.05773	0.0903059
chr19	45488985	45488985	1	+	rs204470	A	G	SNV	-9,12	RREB1	HOCOMOCOv10	RREB1_HUMAN.H10MO.D	RREB1_HUMAN.H10MO.D	ttcatagttgctgtcactcccGgtgggctggggagccgggcag	0.650672	0.743261	7.72204	8.77977	0.00418175	0.000335654	NA	NA	NA	strong	1	1.05773	0.0903059
chr19	45488985	45488985	1	+	rs204470	A	G	SNV	-2,8	ZN449	HOCOMOCOv11-core-C	ZN449_HUMAN.H11MO.0.C	ZN449_HUMAN.H11MO.0.C	tgtcactcccGgtgggctggg	0.742292	0.841015	8.3286	9.41332	0.00226927	0.0002563	NA	NA	NA	strong	1	1.08471	0.0971951
chr19	45488985	45488985	1	-	rs204470	A	G	SNV	-7,2	ERF	jaspar2022	MA0760.1	MA0760.1	gtcactcccGgtgggctgg	0.75301	0.856317	8.4942	9.64671	0.00213909	0.000209808	NA	NA	NA	strong	1	1.15251	0.102449
chr19	45488985	45488985	1	-	rs204470	A	G	SNV	-7,2	ERF	jaspar2018	MA0760.1	MA0760.1	gtcactcccGgtgggctgg	0.75301	0.856317	8.4942	9.64671	0.00213909	0.000209808	NA	NA	NA	strong	1	1.15251	0.102449
chr19	45488985	45488985	1	-	rs204470	A	G	SNV	-7,2	ERF	jaspar2016	MA0760.1	MA0760.1	gtcactcccGgtgggctgg	0.75301	0.856317	8.4942	9.64671	0.00213909	0.000209808	NA	NA	NA	strong	1	1.15251	0.102449
chr19	45488985	45488985	1	+	rs204470	A	G	SNV	-8,2	ELK4	jaspar2016	MA0076.2	MA0076.2	tgtcactcccGgtgggctggg	0.725078	0.826131	8.56957	9.75105	0.00572395	0.000838518	NA	NA	NA	strong	1	1.18148	0.100262
chr19	45488985	45488985	1	+	rs204470	A	G	SNV	-8,2	ELK4	jaspar2018	MA0076.2	MA0076.2	tgtcactcccGgtgggctggg	0.725078	0.826131	8.56957	9.75105	0.00572395	0.000838518	NA	NA	NA	strong	1	1.18148	0.100262
chr19	45488985	45488985	1	+	rs204470	A	G	SNV	-8,2	ELK4	JASPAR_2014	ELK4	MA0076.2	tgtcactcccGgtgggctggg	0.725078	0.826131	8.56957	9.75105	0.00572395	0.000838518	NA	NA	NA	strong	1	1.18148	0.100262
chr19	45488985	45488985	1	+	rs204470	A	G	SNV	-8,2	ELK4	jaspar2022	MA0076.2	MA0076.2	tgtcactcccGgtgggctggg	0.725078	0.826131	8.56957	9.75105	0.00572395	0.000838518	NA	NA	NA	strong	1	1.18148	0.100262
chr19	45488985	45488985	1	-	rs204470	A	G	SNV	-8,4	GABPA	HOCOMOCOv10	GABPA_HUMAN.H10MO.A	GABPA_HUMAN.H10MO.A	gctgtcactcccGgtgggctgggga	0.73576	0.83227	9.16384	10.3498	0.00367251	0.000561267	NA	NA	NA	strong	1	1.18595	0.0955571
chr19	45488985	45488985	1	-	rs204470	A	G	SNV	-7,2	ETV3	jaspar2016	MA0763.1	MA0763.1	gtcactcccGgtgggctgg	0.713768	0.840695	7.04511	8.27551	0.00456429	0.000323296	NA	NA	NA	strong	1	1.2304	0.125298
chr19	45488985	45488985	1	-	rs204470	A	G	SNV	-7,2	ETV3	jaspar2018	MA0763.1	MA0763.1	gtcactcccGgtgggctgg	0.713768	0.840695	7.04511	8.27551	0.00456429	0.000323296	NA	NA	NA	strong	1	1.2304	0.125298
chr19	45488985	45488985	1	-	rs204470	A	G	SNV	-7,2	ETV3	jaspar2022	MA0763.1	MA0763.1	gtcactcccGgtgggctgg	0.713768	0.840695	7.04511	8.27551	0.00456429	0.000323296	NA	NA	NA	strong	1	1.2304	0.125298
chr19	45488985	45488985	1	-	rs204470	A	G	SNV	-13,2	ELK1::SREBF2	jaspar2022	MA1933.1	MA1933.1	gttgctgtcactcccGgtgggctggggagcc	0.618621	0.701005	9.8726	11.1539	0.0053863	0.000811867	NA	NA	NA	strong	1	1.28125	0.081072
chr19	45488985	45488985	1	-	rs204470	A	G	SNV	-7,6	ZIC1	jaspar2022	MA0696.1	MA0696.1	tgctgtcactcccGgtgggctggggag	0.693285	0.772367	11.5968	12.9075	0.00155515	0.000216309	NA	NA	NA	strong	1	1.31065	0.0785758
chr19	45488985	45488985	1	-	rs204470	A	G	SNV	-7,6	ZIC1	jaspar2018	MA0696.1	MA0696.1	tgctgtcactcccGgtgggctggggag	0.693285	0.772367	11.5968	12.9075	0.00155515	0.000216309	NA	NA	NA	strong	1	1.31065	0.0785758
chr19	45488985	45488985	1	-	rs204470	A	G	SNV	-7,6	ZIC1	jaspar2016	MA0696.1	MA0696.1	tgctgtcactcccGgtgggctggggag	0.693285	0.772367	11.5968	12.9075	0.00155515	0.000216309	NA	NA	NA	strong	1	1.31065	0.0785758
chr19	45488985	45488985	1	-	rs204470	A	G	SNV	-7,3	ETV2	jaspar2018	MA0762.1	MA0762.1	tgtcactcccGgtgggctggg	0.693868	0.799956	9.22684	10.6263	0.00527716	0.000693083	NA	NA	NA	strong	1	1.39941	0.105496
chr19	45488985	45488985	1	-	rs204470	A	G	SNV	-7,3	ETV2	jaspar2022	MA0762.1	MA0762.1	tgtcactcccGgtgggctggg	0.693868	0.799956	9.22684	10.6263	0.00527716	0.000693083	NA	NA	NA	strong	1	1.39941	0.105496
chr19	45488985	45488985	1	-	rs204470	A	G	SNV	-7,3	ETV2	jaspar2016	MA0762.1	MA0762.1	tgtcactcccGgtgggctggg	0.693868	0.799956	9.22684	10.6263	0.00527716	0.000693083	NA	NA	NA	strong	1	1.39941	0.105496
chr19	45488985	45488985	1	-	rs204470	A	G	SNV	-3,10	ZNF449	jaspar2022	MA1656.1	MA1656.1	tgctgtcactcccGgtgggctggggag	0.737278	0.866475	8.8663	10.38	0.00221633	0.000130747	NA	NA	NA	strong	1	1.51371	0.126729
chr19	45488985	45488985	1	-	rs204470	A	G	SNV	-6,3	ETS2	jaspar2022	MA1484.1	MA1484.1	gtcactcccGgtgggctgg	0.70201	0.830624	8.3001	9.81427	0.00744438	0.000736237	NA	NA	NA	strong	1	1.51417	0.128229
chr19	45488985	45488985	1	-	rs204470	A	G	SNV	-3,12	ZNF460	jaspar2022	MA1596.1	MA1596.1	gttgctgtcactcccGgtgggctggggagcc	0.647587	0.732302	11.8835	13.4058	0.00248684	0.00031525	NA	NA	NA	strong	1	1.52231	0.0835687
chr19	45488985	45488985	1	+	rs204470	A	G	SNV	-1,20	MAZ	HOCOMOCOv10	MAZ_HUMAN.H10MO.A	MAZ_HUMAN.H10MO.A	ttcatagttgctgtcactcccGgtgggctggggagccgggcag	0.595974	0.702473	9.00819	10.5377	0.00949255	0.000789257	NA	NA	NA	strong	1	1.52953	0.103272
chr19	45488985	45488985	1	-	rs204470	A	G	SNV	-7,2	FLI1	jaspar2022	MA0475.2	MA0475.2	gtcactcccGgtgggctgg	0.701991	0.832685	8.38719	9.93519	0.00637436	0.000596046	NA	NA	NA	strong	1	1.548	0.129899
chr19	45488985	45488985	1	-	rs204470	A	G	SNV	-7,2	FLI1	jaspar2018	MA0475.2	MA0475.2	gtcactcccGgtgggctgg	0.701991	0.832685	8.38719	9.93519	0.00637436	0.000596046	NA	NA	NA	strong	1	1.548	0.129899
chr19	45488985	45488985	1	-	rs204470	A	G	SNV	-7,2	FLI1	jaspar2016	MA0475.2	MA0475.2	gtcactcccGgtgggctgg	0.701991	0.832685	8.38719	9.93519	0.00637436	0.000596046	NA	NA	NA	strong	1	1.548	0.129899
chr19	45488985	45488985	1	-	rs204470	A	G	SNV	-7,4	ELF4	jaspar2022	MA0641.1	MA0641.1	ctgtcactcccGgtgggctgggg	0.687697	0.792972	10.3218	11.8809	0.00356227	0.000359952	NA	NA	NA	strong	1	1.55919	0.104313
chr19	45488985	45488985	1	-	rs204470	A	G	SNV	-7,4	ELF4	jaspar2016	MA0641.1	MA0641.1	ctgtcactcccGgtgggctgggg	0.687697	0.792972	10.3218	11.8809	0.00356227	0.000359952	NA	NA	NA	strong	1	1.55919	0.104313
chr19	45488985	45488985	1	-	rs204470	A	G	SNV	-7,4	ELF4	jaspar2018	MA0641.1	MA0641.1	ctgtcactcccGgtgggctgggg	0.687697	0.792972	10.3218	11.8809	0.00356227	0.000359952	NA	NA	NA	strong	1	1.55919	0.104313
chr19	45488985	45488985	1	-	rs204470	A	G	SNV	-6,2	ELK4	jaspar2018	MA0076.1	MA0076.1	tcactcccGgtgggctg	0.695023	0.847512	7.65846	9.29761	0.00646973	0.000366211	NA	NA	NA	strong	1	1.63915	0.149875
chr19	45488985	45488985	1	-	rs204470	A	G	SNV	-6,2	ELK4	JASPAR_CORE	ELK4	MA0076.1	tcactcccGgtgggctg	0.695023	0.847512	7.65846	9.29761	0.00646973	0.000366211	NA	NA	NA	strong	1	1.63915	0.149875
chr19	45488985	45488985	1	-	rs204470	A	G	SNV	-6,2	ELK4	jaspar2016	MA0076.1	MA0076.1	tcactcccGgtgggctg	0.695023	0.847512	7.65846	9.29761	0.00646973	0.000366211	NA	NA	NA	strong	1	1.63915	0.149875
chr19	45488985	45488985	1	-	rs204470	A	G	SNV	-11,2	ELK1::HOXA1	jaspar2022	MA1931.1	MA1931.1	tgctgtcactcccGgtgggctggggag	0.649299	0.760393	9.96836	11.6242	0.00539362	0.000531103	NA	NA	NA	strong	1	1.65586	0.10897
chr19	45488985	45488985	1	-	rs204470	A	G	SNV	-13,2	ELK1::HOXB13	jaspar2022	MA1932.1	MA1932.1	gttgctgtcactcccGgtgggctggggagcc	0.628775	0.729277	10.6615	12.331	0.00466168	0.000463822	NA	NA	NA	strong	1	1.66945	0.0992068
chr19	45488985	45488985	1	-	rs204470	A	G	SNV	-7,4	ELF1	jaspar2018	MA0473.2	MA0473.2	ctgtcactcccGgtgggctgggg	0.666542	0.782952	10.0522	11.785	0.00481725	0.000466585	NA	NA	NA	strong	1	1.73279	0.115398
chr19	45488985	45488985	1	-	rs204470	A	G	SNV	-7,4	ELF1	jaspar2016	MA0473.2	MA0473.2	ctgtcactcccGgtgggctgggg	0.666542	0.782952	10.0522	11.785	0.00481725	0.000466585	NA	NA	NA	strong	1	1.73279	0.115398
chr19	45488985	45488985	1	-	rs204470	A	G	SNV	-8,3	FEV	jaspar2022	MA0156.3	MA0156.3	ctgtcactcccGgtgggctgggg	0.721047	0.857784	9.83382	11.6809	0.00292093	0.00017643	NA	NA	NA	strong	1	1.84709	0.135796
chr19	45488985	45488985	1	-	rs204470	A	G	SNV	-8,4	ERG	HOCOMOCOv10	ERG_HUMAN.H10MO.B	ERG_HUMAN.H10MO.B	gctgtcactcccGgtgggctgggga	0.717619	0.850748	10.2732	12.1532	0.00301993	0.000184447	NA	NA	NA	strong	1	1.87997	0.131828
chr19	45488985	45488985	1	-	rs204470	A	G	SNV	-7,2	ELK1	jaspar2018	MA0028.2	MA0028.2	gtcactcccGgtgggctgg	0.714969	0.856693	9.64389	11.5394	0.00329018	0.00019455	NA	NA	NA	strong	1	1.89548	0.140865
chr19	45488985	45488985	1	-	rs204470	A	G	SNV	-7,2	ELK1	jaspar2022	MA0028.2	MA0028.2	gtcactcccGgtgggctgg	0.714969	0.856693	9.64389	11.5394	0.00329018	0.00019455	NA	NA	NA	strong	1	1.89548	0.140865
chr19	45488985	45488985	1	-	rs204470	A	G	SNV	-7,2	ELK1	jaspar2016	MA0028.2	MA0028.2	gtcactcccGgtgggctgg	0.714969	0.856693	9.64389	11.5394	0.00329018	0.00019455	NA	NA	NA	strong	1	1.89548	0.140865
chr19	45488985	45488985	1	+	rs204470	A	G	SNV	-3,3	MECP2	HOCOMOCOv11-core-C	MECP2_HUMAN.H11MO.0.C	MECP2_HUMAN.H11MO.0.C	actcccGgtgggc	0.731536	0.94246	6.69539	8.61461	0.0148926	0.000915527	NA	NA	NA	strong	1	1.91922	0.210022
chr19	45488985	45488985	1	+	rs204470	A	G	SNV	-3,3	MECP2	HOCOMOCOv10	MECP2_HUMAN.H10MO.C	MECP2_HUMAN.H10MO.C	actcccGgtgggc	0.731536	0.94246	6.69539	8.61461	0.0148926	0.000915527	NA	NA	NA	strong	1	1.91922	0.210022
chr19	45488985	45488985	1	-	rs204470	A	G	SNV	-7,2	ETV5	jaspar2022	MA0765.3	MA0765.3	gtcactcccGgtgggctgg	0.718519	0.863934	9.58331	11.5054	0.00320721	0.00014782	NA	NA	NA	strong	1	1.92213	0.144478
chr19	45488985	45488985	1	-	rs204470	A	G	SNV	-3,8	ZBTB7B	jaspar2018	MA0694.1	MA0694.1	ctgtcactcccGgtgggctgggg	0.641041	0.799863	8.02004	9.96617	0.0146322	0.000965595	NA	NA	NA	strong	1	1.94613	0.156711
chr19	45488985	45488985	1	-	rs204470	A	G	SNV	-3,8	ZBTB7B	jaspar2022	MA0694.1	MA0694.1	ctgtcactcccGgtgggctgggg	0.641041	0.799863	8.02004	9.96617	0.0146322	0.000965595	NA	NA	NA	strong	1	1.94613	0.156711
chr19	45488985	45488985	1	-	rs204470	A	G	SNV	-3,8	ZBTB7B	jaspar2016	MA0694.1	MA0694.1	ctgtcactcccGgtgggctgggg	0.641041	0.799863	8.02004	9.96617	0.0146322	0.000965595	NA	NA	NA	strong	1	1.94613	0.156711
chr19	45488985	45488985	1	+	rs204470	A	G	SNV	-2,16	KLF15	HOCOMOCOv11-core-A	KLF15_HUMAN.H11MO.0.A	KLF15_HUMAN.H11MO.0.A	atagttgctgtcactcccGgtgggctggggagccggg	0.599123	0.75423	7.85299	9.80585	0.015716	0.000542389	NA	NA	NA	strong	1	1.95286	0.151382
chr19	45488985	45488985	1	-	rs204470	A	G	SNV	-8,2	ELK3	jaspar2022	MA0759.2	MA0759.2	tgtcactcccGgtgggctggg	0.708222	0.860054	9.34556	11.3274	0.00412941	0.000176191	NA	NA	NA	strong	1	1.98186	0.150664
chr2	233981912	233981912	1	+	rs10933431	G	C	SNV	-11,5	NR3C2	jaspar2018	MA0727.1	MA0727.1	gaatggggaacgaagtGtggcagcctgggccat	0.771054	0.654036	13.2903	11.2933	0.000417819	0.00470334	NA	NA	NA	strong	1	-1.99698	-0.116121
chr2	233981912	233981912	1	+	rs10933431	G	C	SNV	-11,5	NR3C2	jaspar2022	MA0727.1	MA0727.1	gaatggggaacgaagtGtggcagcctgggccat	0.771054	0.654036	13.2903	11.2933	0.000417819	0.00470334	NA	NA	NA	strong	1	-1.99698	-0.116121
chr2	233981912	233981912	1	+	rs10933431	G	C	SNV	-11,5	NR3C2	jaspar2016	MA0727.1	MA0727.1	gaatggggaacgaagtGtggcagcctgggccat	0.771054	0.654036	13.2903	11.2933	0.000417819	0.00470334	NA	NA	NA	strong	1	-1.99698	-0.116121
chr2	233981912	233981912	1	+	rs10933431	G	C	SNV	-11,5	NR3C1	jaspar2018	MA0113.3	MA0113.3	gaatggggaacgaagtGtggcagcctgggccat	0.768151	0.651627	13.2394	11.2495	0.00044108	0.00496117	NA	NA	NA	strong	1	-1.98987	-0.115699
chr2	233981912	233981912	1	+	rs10933431	G	C	SNV	-11,5	NR3C1	jaspar2022	MA0113.3	MA0113.3	gaatggggaacgaagtGtggcagcctgggccat	0.768151	0.651627	13.2394	11.2495	0.00044108	0.00496117	NA	NA	NA	strong	1	-1.98987	-0.115699
chr2	233981912	233981912	1	+	rs10933431	G	C	SNV	-11,5	NR3C1	jaspar2016	MA0113.3	MA0113.3	gaatggggaacgaagtGtggcagcctgggccat	0.768151	0.651627	13.2394	11.2495	0.00044108	0.00496117	NA	NA	NA	strong	1	-1.98987	-0.115699
chr2	233981912	233981912	1	-	rs10933431	G	C	SNV	-7,2	NKX2-3	jaspar2018	MA0672.1	MA0672.1	gaacgaagtGtggcagcct	0.924403	0.737384	9.08446	7.26227	0.0008564	0.0128298	NA	NA	NA	strong	1	-1.8222	-0.18554
chr2	233981912	233981912	1	-	rs10933431	G	C	SNV	-7,2	NKX2-3	jaspar2022	MA0672.1	MA0672.1	gaacgaagtGtggcagcct	0.924403	0.737384	9.08446	7.26227	0.0008564	0.0128298	NA	NA	NA	strong	1	-1.8222	-0.18554
chr2	233981912	233981912	1	-	rs10933431	G	C	SNV	-7,2	NKX2-3	jaspar2016	MA0672.1	MA0672.1	gaacgaagtGtggcagcct	0.924403	0.737384	9.08446	7.26227	0.0008564	0.0128298	NA	NA	NA	strong	1	-1.8222	-0.18554
chr2	233981912	233981912	1	-	rs10933431	G	C	SNV	-10,4	GCR	HOCOMOCOv10	GCR_HUMAN.H10MO.A	GCR_HUMAN.H10MO.A	atggggaacgaagtGtggcagcctgggcc	0.810071	0.640066	8.84109	7.0394	0.000454647	0.0125307	NA	NA	NA	strong	1	-1.80169	-0.165995
chr2	233981912	233981912	1	+	rs10933431	G	C	SNV	-13,2	ERF::FIGLA	jaspar2022	MA1934.1	MA1934.1	aatggggaacgaagtGtggcagcctgggcca	0.75458	0.643812	12.2537	10.4678	0.000847114	0.00780101	NA	NA	NA	strong	1	-1.78585	-0.110166
chr2	233981912	233981912	1	+	rs10933431	G	C	SNV	-4,3	TBX5	HOCOMOCOv10	TBX5_HUMAN.H10MO.D	TBX5_HUMAN.H10MO.D	acgaagtGtggcagc	0.886637	0.660854	7.15514	5.37451	0.000869751	0.0252533	NA	NA	NA	strong	1	-1.78063	-0.221219
chr2	233981912	233981912	1	+	rs10933431	G	C	SNV	-4,3	TBX5	HOCOMOCOv11-secondary-D	TBX5_HUMAN.H11MO.0.D	TBX5_HUMAN.H11MO.0.D	acgaagtGtggcagc	0.886637	0.660854	7.15514	5.37451	0.000869751	0.0252533	NA	NA	NA	strong	1	-1.78063	-0.221219
chr2	233981912	233981912	1	+	rs10933431	G	C	SNV	-7,7	RUNX2	jaspar2016	MA0511.1	MA0511.1	atggggaacgaagtGtggcagcctgggcc	0.843322	0.69068	9.78184	8.04679	0.000914086	0.0127313	NA	NA	NA	strong	1	-1.73505	-0.150055
chr2	233981912	233981912	1	+	rs10933431	G	C	SNV	-7,7	RUNX2	jaspar2018	MA0511.1	MA0511.1	atggggaacgaagtGtggcagcctgggcc	0.843322	0.69068	9.78184	8.04679	0.000914086	0.0127313	NA	NA	NA	strong	1	-1.73505	-0.150055
chr2	233981912	233981912	1	+	rs10933431	G	C	SNV	-7,7	RUNX2	JASPAR_2014	RUNX2	MA0511.1	atggggaacgaagtGtggcagcctgggcc	0.843322	0.69068	9.78184	8.04679	0.000914086	0.0127313	NA	NA	NA	strong	1	-1.73505	-0.150055
chr2	233981912	233981912	1	+	rs10933431	G	C	SNV	-13,1	ETV5::FIGLA	jaspar2022	MA1945.1	MA1945.1	atggggaacgaagtGtggcagcctgggcc	0.776173	0.666795	12.1067	10.4267	0.000314023	0.00361333	NA	NA	NA	strong	1	-1.68003	-0.108078
chr2	233981912	233981912	1	+	rs10933431	G	C	SNV	-7,3	NKX23	HOCOMOCOv11-secondary-D	NKX23_HUMAN.H11MO.0.D	NKX23_HUMAN.H11MO.0.D	ggaacgaagtGtggcagcctg	0.905817	0.716397	8.1276	6.46421	0.000742912	0.0133307	NA	NA	NA	strong	1	-1.66339	-0.185757
chr2	233981912	233981912	1	+	rs10933431	G	C	SNV	-7,3	NKX23	HOCOMOCOv10	NKX23_HUMAN.H10MO.D	NKX23_HUMAN.H10MO.D	ggaacgaagtGtggcagcctg	0.905817	0.716397	8.1276	6.46421	0.000742912	0.0133307	NA	NA	NA	strong	1	-1.66339	-0.185757
chr2	233981912	233981912	1	+	rs10933431	G	C	SNV	1,13	PLAG1	JASPAR_CORE	PLAG1	MA0163.1	tggggaacgaagtGtggcagcctgggc	0.711937	0.595943	10.1059	8.49769	0.00101854	0.0113251	NA	NA	NA	strong	1	-1.60822	-0.11406
chr2	233981912	233981912	1	+	rs10933431	G	C	SNV	1,13	PLAG1	JASPAR_2014	PLAG1	MA0163.1	tggggaacgaagtGtggcagcctgggc	0.711937	0.595943	10.1059	8.49769	0.00101854	0.0113251	NA	NA	NA	strong	1	-1.60822	-0.11406
chr2	233981912	233981912	1	+	rs10933431	G	C	SNV	1,13	PLAG1	jaspar2016	MA0163.1	MA0163.1	tggggaacgaagtGtggcagcctgggc	0.711937	0.595943	10.1059	8.49769	0.00101854	0.0113251	NA	NA	NA	strong	1	-1.60822	-0.11406
chr2	233981912	233981912	1	+	rs10933431	G	C	SNV	1,13	PLAG1	jaspar2018	MA0163.1	MA0163.1	tggggaacgaagtGtggcagcctgggc	0.711937	0.595943	10.1059	8.49769	0.00101854	0.0113251	NA	NA	NA	strong	1	-1.60822	-0.11406
chr2	233981912	233981912	1	+	rs10933431	G	C	SNV	1,13	PLAG1	jaspar2022	MA0163.1	MA0163.1	tggggaacgaagtGtggcagcctgggc	0.711937	0.595943	10.1059	8.49769	0.00101854	0.0113251	NA	NA	NA	strong	1	-1.60822	-0.11406
chr2	233981912	233981912	1	+	rs10933431	G	C	SNV	-10,4	GCR	HOCOMOCOv11-core-A	GCR_HUMAN.H11MO.0.A	GCR_HUMAN.H11MO.0.A	atggggaacgaagtGtggcagcctgggcc	0.821038	0.661335	8.1692	6.63175	0.000362399	0.00908425	NA	NA	NA	strong	1	-1.53746	-0.155423
chr2	233981912	233981912	1	+	rs10933431	G	C	SNV	-13,3	SPIB	HOCOMOCOv11-core-A	SPIB_HUMAN.H11MO.0.A	SPIB_HUMAN.H11MO.0.A	gaatggggaacgaagtGtggcagcctgggccat	0.737137	0.638788	11.0878	9.63951	0.000927549	0.00696495	NA	NA	NA	strong	1	-1.44833	-0.0968205
chr2	233981912	233981912	1	+	rs10933431	G	C	SNV	-13,2	ETV2::FIGLA	jaspar2022	MA1941.1	MA1941.1	aatggggaacgaagtGtggcagcctgggcca	0.747111	0.637237	10.0473	8.61595	0.000533157	0.00577886	NA	NA	NA	strong	1	-1.43136	-0.107284
chr2	233981912	233981912	1	-	rs10933431	G	C	SNV	-6,2	NKX3-2	jaspar2016	MA0122.2	MA0122.2	aacgaagtGtggcagcc	0.88796	0.734247	8.25083	6.8423	0.000782013	0.00816345	NA	NA	NA	strong	1	-1.40853	-0.151822
chr2	233981912	233981912	1	-	rs10933431	G	C	SNV	-6,2	NKX3-2	jaspar2018	MA0122.2	MA0122.2	aacgaagtGtggcagcc	0.88796	0.734247	8.25083	6.8423	0.000782013	0.00816345	NA	NA	NA	strong	1	-1.40853	-0.151822
chr2	233981912	233981912	1	-	rs10933431	G	C	SNV	-11,4	ANDR	HOCOMOCOv11-secondary-A	ANDR_HUMAN.H11MO.1.A	ANDR_HUMAN.H11MO.1.A	aatggggaacgaagtGtggcagcctgggcca	0.82133	0.66551	7.62654	6.22719	0.000369603	0.00995571	NA	NA	NA	strong	1	-1.39934	-0.15159
chr2	233981912	233981912	1	+	rs10933431	G	C	SNV	-5,8	RUNX2	HOCOMOCOv11-core-A	RUNX2_HUMAN.H11MO.0.A	RUNX2_HUMAN.H11MO.0.A	tggggaacgaagtGtggcagcctgggc	0.842593	0.695883	8.13637	6.7644	0.00094131	0.0119769	NA	NA	NA	strong	1	-1.37197	-0.142789
chr2	233981912	233981912	1	+	rs10933431	G	C	SNV	-8,2	NKX32	HOCOMOCOv10	NKX32_HUMAN.H10MO.C	NKX32_HUMAN.H10MO.C	ggaacgaagtGtggcagcctg	0.921777	0.748279	7.37573	6.02723	0.00054431	0.00711417	NA	NA	NA	strong	1	-1.3485	-0.168906
chr2	233981912	233981912	1	-	rs10933431	G	C	SNV	-3,9	ZFP57	jaspar2022	MA1583.1	MA1583.1	ggggaacgaagtGtggcagcctggg	0.829249	0.706911	8.99024	7.67905	0.000872254	0.00719929	NA	NA	NA	strong	1	-1.31118	-0.121178
chr2	233981912	233981912	1	+	rs10933431	G	C	SNV	-6,-1	NKX25	HOCOMOCOv10	NKX25_HUMAN.H10MO.C	NKX25_HUMAN.H10MO.C	cgaagtGtggcag	0.947488	0.775971	6.89151	5.66336	0.000793457	0.00994873	NA	NA	NA	strong	1	-1.22816	-0.168992
chr2	233981912	233981912	1	+	rs10933431	G	C	SNV	-3,8	ARNT2	HOCOMOCOv11-secondary-D	ARNT2_HUMAN.H11MO.0.D	ARNT2_HUMAN.H11MO.0.D	gggaacgaagtGtggcagcctgg	0.882998	0.695907	5.98362	4.76195	0.000845015	0.0162395	NA	NA	NA	strong	1	-1.22167	-0.181051
chr2	233981912	233981912	1	+	rs10933431	G	C	SNV	-3,8	ARNT2	HOCOMOCOv10	ARNT2_HUMAN.H10MO.D	ARNT2_HUMAN.H10MO.D	gggaacgaagtGtggcagcctgg	0.882998	0.695907	5.98362	4.76195	0.000845015	0.0162395	NA	NA	NA	strong	1	-1.22167	-0.181051
chr2	233981912	233981912	1	-	rs10933431	G	C	SNV	-12,3	SPIB	jaspar2022	MA0081.2	MA0081.2	aatggggaacgaagtGtggcagcctgggcca	0.767068	0.675918	9.71922	8.60245	0.000707281	0.00450263	NA	NA	NA	strong	1	-1.11678	-0.0888227
chr2	233981912	233981912	1	-	rs10933431	G	C	SNV	-3,16	HEN1	HOCOMOCOv10	HEN1_HUMAN.H10MO.C	HEN1_HUMAN.H10MO.C	gtggaatggggaacgaagtGtggcagcctgggccattag	0.700803	0.630688	10.9605	9.90089	0.000889769	0.00447119	NA	NA	NA	strong	1	-1.05957	-0.0684395
chr2	233981912	233981912	1	-	rs10933431	G	C	SNV	-3,16	HEN1	HOCOMOCOv11-core-C	HEN1_HUMAN.H11MO.0.C	HEN1_HUMAN.H11MO.0.C	gtggaatggggaacgaagtGtggcagcctgggccattag	0.700803	0.630688	10.9605	9.90089	0.000889769	0.00447119	NA	NA	NA	strong	1	-1.05957	-0.0684395
chr2	233981912	233981912	1	+	rs10933431	G	C	SNV	-10,2	PRGR	HOCOMOCOv10	PRGR_HUMAN.H10MO.C	PRGR_HUMAN.H10MO.C	ggggaacgaagtGtggcagcctggg	0.856588	0.730892	6.82304	5.84884	0.000302151	0.00470431	NA	NA	NA	strong	1	-0.974196	-0.122779
chr2	233981912	233981912	1	-	rs10933431	G	C	SNV	-7,1	NKX2-8	jaspar2018	MA0673.1	MA0673.1	aacgaagtGtggcagcc	0.917792	0.788788	6.98176	6.0106	0.000827789	0.00774384	NA	NA	NA	strong	1	-0.97116	-0.127774
chr2	233981912	233981912	1	-	rs10933431	G	C	SNV	-7,1	NKX2-8	jaspar2022	MA0673.1	MA0673.1	aacgaagtGtggcagcc	0.917792	0.788788	6.98176	6.0106	0.000827789	0.00774384	NA	NA	NA	strong	1	-0.97116	-0.127774
chr2	233981912	233981912	1	-	rs10933431	G	C	SNV	-7,1	NKX2-8	jaspar2016	MA0673.1	MA0673.1	aacgaagtGtggcagcc	0.917792	0.788788	6.98176	6.0106	0.000827789	0.00774384	NA	NA	NA	strong	1	-0.97116	-0.127774
chr2	233981912	233981912	1	+	rs10933431	G	C	SNV	-10,5	PRGR	HOCOMOCOv11-core-A	PRGR_HUMAN.H11MO.0.A	PRGR_HUMAN.H11MO.0.A	aatggggaacgaagtGtggcagcctgggcca	0.756608	0.647911	6.95589	6.00922	0.000906002	0.00836867	NA	NA	NA	strong	1	-0.946673	-0.104309
chr2	233981912	233981912	1	+	rs10933431	G	C	SNV	-7,4	NKX31	HOCOMOCOv11-core-C	NKX31_HUMAN.H11MO.0.C	NKX31_HUMAN.H11MO.0.C	gggaacgaagtGtggcagcctgg	0.886024	0.762853	6.67814	5.77649	0.000934601	0.00796235	NA	NA	NA	strong	1	-0.901652	-0.120021
chr2	233981912	233981912	1	-	rs10933431	G	C	SNV	-4,15	ZKSCAN3	jaspar2022	MA1973.1	MA1973.1	gtggaatggggaacgaagtGtggcagcctgggccattag	0.73156	0.673755	11.2636	10.4018	0.000416365	0.00172301	NA	NA	NA	strong	1	-0.861775	-0.056452
chr2	233981912	233981912	1	+	rs10933431	G	C	SNV	-8,10	NR1D1	HOCOMOCOv11-core-B	NR1D1_HUMAN.H11MO.0.B	NR1D1_HUMAN.H11MO.0.B	tggaatggggaacgaagtGtggcagcctgggccatta	0.873695	0.747001	6.07156	5.24558	0.000122133	0.00301723	NA	NA	NA	strong	1	-0.825979	-0.119794
chr2	233981912	233981912	1	-	rs10933431	G	C	SNV	-2,8	HIC2	HOCOMOCOv11-secondary-D	HIC2_HUMAN.H11MO.0.D	HIC2_HUMAN.H11MO.0.D	ggaacgaagtCtggcagcctg	0.870499	0.949906	8.85179	9.65211	0.00124741	0.000240326	NA	NA	NA	strong	1	0.800323	0.0787952
chr2	233981912	233981912	1	-	rs10933431	G	C	SNV	-2,8	HIC2	HOCOMOCOv10	HIC2_HUMAN.H10MO.D	HIC2_HUMAN.H10MO.D	ggaacgaagtCtggcagcctg	0.870499	0.949906	8.85179	9.65211	0.00124741	0.000240326	NA	NA	NA	strong	1	0.800323	0.0787952
chr2	233981912	233981912	1	+	rs10933431	G	C	SNV	-4,5	SMAD3	HOCOMOCOv10	SMAD3_HUMAN.H10MO.C	SMAD3_HUMAN.H10MO.C	gaacgaagtCtggcagcct	0.790317	0.969101	5.48998	6.69127	0.00731659	0.000213623	NA	NA	NA	strong	1	1.20129	0.174128
chr2	233981912	233981912	1	+	rs10933431	G	C	SNV	-4,7	HAND1	HOCOMOCOv10	HAND1_HUMAN.H10MO.D	HAND1_HUMAN.H10MO.D	gggaacgaagtCtggcagcctgg	0.771942	0.941427	6.6041	8.00789	0.00534481	0.00014478	NA	NA	NA	strong	1	1.4038	0.165288
chr2	233981912	233981912	1	-	rs10933431	G	C	SNV	-4,5	SMAD2	jaspar2022	MA1964.1	MA1964.1	gaacgaagtCtggcagcct	0.820269	0.998222	8.4657	10.291	0.00257015	8.01086e-05	NA	NA	NA	strong	1	1.82533	0.177057
chr2	233981912	233981912	1	+	rs10933431	G	C	SNV	-3,3	HAND1	HOCOMOCOv11-secondary-D	HAND1_HUMAN.H11MO.1.D	HAND1_HUMAN.H11MO.1.D	cgaagtCtggcag	0.705197	0.971627	5.12884	7.03416	0.0198975	0.000549316	NA	NA	NA	strong	1	1.90531	0.263272
chr19	45498506	45498506	1	-	rs75953666	G	A	SNV	-12,3	T	jaspar2018	MA0009.2	MA0009.2	gcctcccaaagtgctGggattacagacatga	0.706555	0.587484	11.9344	9.95731	0.00101012	0.0117089	NA	NA	NA	strong	1	-1.97713	-0.117638
chr19	45498506	45498506	1	-	rs75953666	G	A	SNV	-12,3	T	jaspar2016	MA0009.2	MA0009.2	gcctcccaaagtgctGggattacagacatga	0.706555	0.587484	11.9344	9.95731	0.00101012	0.0117089	NA	NA	NA	strong	1	-1.97713	-0.117638
chr19	45498506	45498506	1	-	rs75953666	G	A	SNV	-12,3	TBXT	jaspar2022	MA0009.2	MA0009.2	gcctcccaaagtgctGggattacagacatga	0.706555	0.587484	11.9344	9.95731	0.00101012	0.0117089	NA	NA	NA	strong	1	-1.97713	-0.117638
chr19	45498506	45498506	1	+	rs75953666	G	A	SNV	-14,5	TBX19	jaspar2018	MA0804.1	MA0804.1	ctcagcctcccaaagtgctGggattacagacatgaacca	0.750907	0.622249	11.1767	9.32601	0.000511871	0.00809039	NA	NA	NA	strong	1	-1.85066	-0.125386
chr19	45498506	45498506	1	+	rs75953666	G	A	SNV	-14,5	TBX19	jaspar2016	MA0804.1	MA0804.1	ctcagcctcccaaagtgctGggattacagacatgaacca	0.750907	0.622249	11.1767	9.32601	0.000511871	0.00809039	NA	NA	NA	strong	1	-1.85066	-0.125386
chr19	45498506	45498506	1	+	rs75953666	G	A	SNV	-14,5	TBX19	jaspar2022	MA0804.1	MA0804.1	ctcagcctcccaaagtgctGggattacagacatgaacca	0.750907	0.622249	11.1767	9.32601	0.000511871	0.00809039	NA	NA	NA	strong	1	-1.85066	-0.125386
chr19	45498506	45498506	1	+	rs75953666	G	A	SNV	-9,12	MAFF	HOCOMOCOv10	MAFF_HUMAN.H10MO.A	MAFF_HUMAN.H10MO.A	acctcagcctcccaaagtgctGggattacagacatgaaccacc	0.733747	0.618611	11.7408	9.95746	0.000801315	0.00904819	NA	NA	NA	strong	1	-1.78334	-0.112409
chr19	45498506	45498506	1	+	rs75953666	G	A	SNV	-9,12	MAFK	HOCOMOCOv10	MAFK_HUMAN.H10MO.A	MAFK_HUMAN.H10MO.A	acctcagcctcccaaagtgctGggattacagacatgaaccacc	0.743316	0.628924	11.1477	9.49348	0.000679174	0.00795127	NA	NA	NA	strong	1	-1.65422	-0.111323
chr19	45498506	45498506	1	+	rs75953666	G	A	SNV	-2,5	IKZF1	HOCOMOCOv10	IKZF1_HUMAN.H10MO.C	IKZF1_HUMAN.H10MO.C	aagtgctGggattac	0.960001	0.763533	7.09571	5.65834	0.000701904	0.010376	NA	NA	NA	strong	1	-1.43738	-0.194546
chr19	45498506	45498506	1	+	rs75953666	G	A	SNV	-2,5	IKZF1	HOCOMOCOv11-core-C	IKZF1_HUMAN.H11MO.0.C	IKZF1_HUMAN.H11MO.0.C	aagtgctGggattac	0.960001	0.763533	7.09571	5.65834	0.000701904	0.010376	NA	NA	NA	strong	1	-1.43738	-0.194546
chr19	45498506	45498506	1	-	rs75953666	G	A	SNV	-11,4	MAFF	jaspar2022	MA0495.3	MA0495.3	gcctcccaaagtgctGggattacagacatga	0.787156	0.661351	9.0655	7.67029	0.00066871	0.00723534	NA	NA	NA	strong	1	-1.39521	-0.122108
chr19	45498506	45498506	1	-	rs75953666	G	A	SNV	-19,2	REST	HOCOMOCOv11-core-A	REST_HUMAN.H11MO.0.A	REST_HUMAN.H11MO.0.A	acctcagcctcccaaagtgctGggattacagacatgaaccacc	0.677507	0.608983	13.5489	12.2332	0.000375946	0.0023652	NA	NA	NA	strong	1	-1.31568	-0.066648
chr19	45498506	45498506	1	+	rs75953666	G	A	SNV	-9,9	MAF	HOCOMOCOv11-core-A	MAF_HUMAN.H11MO.0.A	MAF_HUMAN.H11MO.0.A	tcagcctcccaaagtgctGggattacagacatgaacc	0.834465	0.683923	7.39054	6.12732	0.000471325	0.0093054	NA	NA	NA	strong	1	-1.26322	-0.143881
chr19	45498506	45498506	1	+	rs75953666	G	A	SNV	-4,3	MAFG	HOCOMOCOv11-secondary-A	MAFG_HUMAN.H11MO.1.A	MAFG_HUMAN.H11MO.1.A	aagtgctGggattac	0.864714	0.693	6.53046	5.27387	0.000595093	0.0117493	NA	NA	NA	strong	1	-1.25659	-0.167089
chr19	45498506	45498506	1	-	rs75953666	G	A	SNV	-4,7	GFI1	jaspar2022	MA0038.2	MA0038.2	cccaaagtgctGggattacagac	0.84197	0.762408	11.8689	10.7551	0.000206947	0.0012731	NA	NA	NA	strong	1	-1.11385	-0.0791013
chr19	45498506	45498506	1	+	rs75953666	G	A	SNV	-17,1	REST	jaspar2018	MA0138.1	MA0138.1	tcagcctcccaaagtgctGggattacagacatgaacc	0.700884	0.637102	12.2546	11.1719	0.00030222	0.00171293	NA	NA	NA	strong	1	-1.08271	-0.0624683
chr19	45498506	45498506	1	+	rs75953666	G	A	SNV	-17,1	REST	jaspar2016	MA0138.1	MA0138.1	tcagcctcccaaagtgctGggattacagacatgaacc	0.700884	0.637102	12.2546	11.1719	0.00030222	0.00171293	NA	NA	NA	strong	1	-1.08271	-0.0624683
chr19	45498506	45498506	1	-	rs75953666	G	A	SNV	-19,2	REST	HOCOMOCOv10	REST_HUMAN.H10MO.A	REST_HUMAN.H10MO.A	acctcagcctcccaaagtgctGggattacagacatgaaccacc	0.663481	0.608987	12.8597	11.849	0.000531639	0.00229887	NA	NA	NA	strong	1	-1.01067	-0.0529122
chr19	45498506	45498506	1	-	rs75953666	G	A	SNV	-18,2	REST	jaspar2018	MA0138.2	MA0138.2	cctcagcctcccaaagtgctGggattacagacatgaaccac	0.68179	0.634973	14.0155	13.0828	0.000509536	0.00172689	NA	NA	NA	strong	1	-0.932641	-0.0458199
chr19	45498506	45498506	1	-	rs75953666	G	A	SNV	-18,2	REST	jaspar2022	MA0138.2	MA0138.2	cctcagcctcccaaagtgctGggattacagacatgaaccac	0.68179	0.634973	14.0155	13.0828	0.000509536	0.00172689	NA	NA	NA	strong	1	-0.932641	-0.0458199
chr19	45498506	45498506	1	-	rs75953666	G	A	SNV	-18,2	REST	jaspar2016	MA0138.2	MA0138.2	cctcagcctcccaaagtgctGggattacagacatgaaccac	0.68179	0.634973	14.0155	13.0828	0.000509536	0.00172689	NA	NA	NA	strong	1	-0.932641	-0.0458199
chr19	45498506	45498506	1	-	rs75953666	G	A	SNV	-18,2	REST	JASPAR_2014	REST	MA0138.2	cctcagcctcccaaagtgctGggattacagacatgaaccac	0.68179	0.634973	14.0154	13.0827	0.000509534	0.00172691	NA	NA	NA	strong	1	-0.932633	-0.0458199
chr19	45498506	45498506	1	-	rs75953666	G	A	SNV	-18,2	REST	JASPAR_CORE	REST	MA0138.2	cctcagcctcccaaagtgctGggattacagacatgaaccac	0.68179	0.634973	14.0154	13.0827	0.000509534	0.00172691	NA	NA	NA	strong	1	-0.932633	-0.0458199
chr19	45498506	45498506	1	+	rs75953666	G	A	SNV	-7,4	HLTF	HOCOMOCOv10	HLTF_HUMAN.H10MO.D	HLTF_HUMAN.H10MO.D	cccaaagtgctGggattacagac	0.849886	0.666122	4.47197	3.54962	0.000752449	0.0249295	NA	NA	NA	strong	1	-0.922352	-0.176512
chr19	45498506	45498506	1	+	rs75953666	G	A	SNV	-7,4	HLTF	HOCOMOCOv11-secondary-D	HLTF_HUMAN.H11MO.0.D	HLTF_HUMAN.H11MO.0.D	cccaaagtgctGggattacagac	0.849886	0.666122	4.47197	3.54962	0.000752449	0.0249295	NA	NA	NA	strong	1	-0.922352	-0.176512
chr19	45498506	45498506	1	+	rs75953666	G	A	SNV	-7,-1	TBX4	jaspar2016	MA0806.1	MA0806.1	aagtgctAggattac	0.743908	0.848674	6.54618	7.45091	0.00657654	0.000946045	NA	NA	NA	strong	1	0.904729	0.103307
chr19	45498506	45498506	1	+	rs75953666	G	A	SNV	-7,-1	TBX4	jaspar2018	MA0806.1	MA0806.1	aagtgctAggattac	0.743908	0.848674	6.54618	7.45091	0.00657654	0.000946045	NA	NA	NA	strong	1	0.904729	0.103307
chr19	45498506	45498506	1	+	rs75953666	G	A	SNV	-7,-1	TBX4	jaspar2022	MA0806.1	MA0806.1	aagtgctAggattac	0.743908	0.848674	6.54618	7.45091	0.00657654	0.000946045	NA	NA	NA	strong	1	0.904729	0.103307
chr19	45498506	45498506	1	+	rs75953666	G	A	SNV	-10,1	EOMES	HOCOMOCOv10	EOMES_HUMAN.H10MO.D	EOMES_HUMAN.H10MO.D	cccaaagtgctAggattacagac	0.742713	0.886456	6.36461	7.56675	0.00725681	0.000492334	NA	NA	NA	strong	1	1.20214	0.141157
chr19	45498506	45498506	1	+	rs75953666	G	A	SNV	-10,1	EOMES	HOCOMOCOv11-secondary-D	EOMES_HUMAN.H11MO.0.D	EOMES_HUMAN.H11MO.0.D	cccaaagtgctAggattacagac	0.742713	0.886456	6.36461	7.56675	0.00725681	0.000492334	NA	NA	NA	strong	1	1.20214	0.141157
chr19	45498506	45498506	1	-	rs75953666	G	A	SNV	-5,16	ZN382	HOCOMOCOv11-core-C	ZN382_HUMAN.H11MO.0.C	ZN382_HUMAN.H11MO.0.C	acctcagcctcccaaagtgctAggattacagacatgaaccacc	0.695089	0.784436	10.207	11.4465	0.000416045	1.52657e-05	NA	NA	NA	strong	1	1.2395	0.0858558
chr19	45498506	45498506	1	+	rs75953666	G	A	SNV	-7,16	ZNF382	jaspar2022	MA1594.1	MA1594.1	cacctcagcctcccaaagtgctAggattacagacatgaaccaccct	0.600496	0.684572	13.2357	15.0298	0.00224099	0.000167216	NA	NA	NA	strong	1	1.7941	0.0824463
chr19	45498506	45498506	1	+	rs75953666	G	A	SNV	-7,8	MEF2B	HOCOMOCOv10	MEF2B_HUMAN.H10MO.D	MEF2B_HUMAN.H10MO.D	gcctcccaaagtgctAggattacagacatga	0.61752	0.732254	10.1132	11.948	0.00902061	0.000811235	NA	NA	NA	strong	1	1.83486	0.113054
chr19	45631816	45631816	1	-	rs17643262	G	A	SNV	-4,6	ZN770	HOCOMOCOv11-secondary-C	ZN770_HUMAN.H11MO.1.C	ZN770_HUMAN.H11MO.1.C	tggaatcgaaGcctcttaaaa	0.854313	0.705487	10.6586	8.8217	0.00039196	0.00638843	NA	NA	NA	strong	1	-1.83695	-0.147465
chr19	45631816	45631816	1	-	rs17643262	G	A	SNV	-15,6	ZN770	HOCOMOCOv11-core-C	ZN770_HUMAN.H11MO.0.C	ZN770_HUMAN.H11MO.0.C	tttgcgagagctggaatcgaaGcctcttaaaatggcagatgat	0.703499	0.626408	10.2579	9.18772	0.000556699	0.00388685	NA	NA	NA	strong	1	-1.07018	-0.0744531
chr19	45631816	45631816	1	+	rs17643262	G	A	SNV	-10,4	ZIM3	jaspar2022	MA1709.1	MA1709.1	gagctggaatcgaaAcctcttaaaatggc	0.690494	0.754056	9.96932	10.8684	0.00343792	0.000989187	NA	NA	NA	strong	1	0.899078	0.0626655
chr19	45631816	45631816	1	+	rs17643262	G	A	SNV	-11,3	IRF8	HOCOMOCOv10	IRF8_HUMAN.H10MO.D	IRF8_HUMAN.H10MO.D	gagctggaatcgaaAcctcttaaaatggc	0.816682	0.914008	8.05634	8.97715	0.000515123	4.48888e-05	NA	NA	NA	strong	1	0.920802	0.0940485
chr19	45631816	45631816	1	+	rs17643262	G	A	SNV	-11,2	ONECUT2	jaspar2018	MA0756.1	MA0756.1	agctggaatcgaaAcctcttaaaatgg	0.705995	0.776615	10.0369	11.0205	0.00332987	0.000839591	NA	NA	NA	strong	1	0.983625	0.0696031
chr19	45631816	45631816	1	+	rs17643262	G	A	SNV	-11,2	ONECUT2	jaspar2016	MA0756.1	MA0756.1	agctggaatcgaaAcctcttaaaatgg	0.705995	0.776615	10.0369	11.0205	0.00332987	0.000839591	NA	NA	NA	strong	1	0.983625	0.0696031
chr19	45631816	45631816	1	-	rs17643262	G	A	SNV	-3,8	BARX1	HOCOMOCOv11-secondary-D	BARX1_HUMAN.H11MO.0.D	BARX1_HUMAN.H11MO.0.D	ctggaatcgaaAcctcttaaaat	0.695539	0.832404	5.27972	6.27217	0.0119935	0.000910163	NA	NA	NA	strong	1	0.992452	0.132548
chr19	45631816	45631816	1	+	rs17643262	G	A	SNV	-9,2	IRF9	HOCOMOCOv11-core-C	IRF9_HUMAN.H11MO.0.C	IRF9_HUMAN.H11MO.0.C	ctggaatcgaaAcctcttaaaat	0.678493	0.80084	6.28657	7.33517	0.00414193	0.000292897	NA	NA	NA	strong	1	1.0486	0.115968
chr19	45631816	45631816	1	+	rs17643262	G	A	SNV	-9,2	IRF9	HOCOMOCOv10	IRF9_HUMAN.H10MO.C	IRF9_HUMAN.H10MO.C	ctggaatcgaaAcctcttaaaat	0.678493	0.80084	6.28657	7.33517	0.00414193	0.000292897	NA	NA	NA	strong	1	1.0486	0.115968
chr19	45631816	45631816	1	+	rs17643262	G	A	SNV	-8,5	ZBED2	jaspar2022	MA1971.1	MA1971.1	agctggaatcgaaAcctcttaaaatgg	0.881203	0.991772	8.65999	9.72212	0.000375666	4.04119e-05	NA	NA	NA	strong	1	1.06213	0.108368
chr19	45631816	45631816	1	-	rs17643262	G	A	SNV	-10,4	STAT2	HOCOMOCOv10	STAT2_HUMAN.H10MO.B	STAT2_HUMAN.H10MO.B	gagctggaatcgaaAcctcttaaaatggc	0.809745	0.926024	7.70307	8.77298	0.000583039	2.23955e-05	NA	NA	NA	strong	1	1.0699	0.113173
chr19	45631816	45631816	1	-	rs17643262	G	A	SNV	-3,8	GRHL2	jaspar2022	MA1105.2	MA1105.2	ctggaatcgaaAcctcttaaaat	0.715622	0.826168	7.20417	8.28052	0.00359499	0.000352323	NA	NA	NA	strong	1	1.07635	0.107926
chr19	45631816	45631816	1	+	rs17643262	G	A	SNV	-11,2	ONECUT1	jaspar2018	MA0679.1	MA0679.1	agctggaatcgaaAcctcttaaaatgg	0.706691	0.786483	10.5092	11.6791	0.00341984	0.000799287	NA	NA	NA	strong	1	1.16991	0.0789964
chr19	45631816	45631816	1	+	rs17643262	G	A	SNV	-11,2	ONECUT1	jaspar2016	MA0679.1	MA0679.1	agctggaatcgaaAcctcttaaaatgg	0.706691	0.786483	10.5092	11.6791	0.00341984	0.000799287	NA	NA	NA	strong	1	1.16991	0.0789964
chr19	45631816	45631816	1	+	rs17643262	G	A	SNV	-15,2	IRF4	HOCOMOCOv11-core-A	IRF4_HUMAN.H11MO.0.A	IRF4_HUMAN.H11MO.0.A	cgagagctggaatcgaaAcctcttaaaatggcaga	0.76009	0.87123	10.0241	11.4475	0.00066905	2.94749e-05	NA	NA	NA	strong	1	1.4234	0.108684
chr19	45631816	45631816	1	+	rs17643262	G	A	SNV	-15,4	IRF3	HOCOMOCOv11-core-B	IRF3_HUMAN.H11MO.0.B	IRF3_HUMAN.H11MO.0.B	tgcgagagctggaatcgaaAcctcttaaaatggcagatg	0.614509	0.753009	6.84687	8.29294	0.00944485	0.000330264	NA	NA	NA	strong	1	1.44606	0.133011
chr19	45631816	45631816	1	+	rs17643262	G	A	SNV	-10,7	IRF2	jaspar2018	MA0051.1	MA0051.1	cgagagctggaatcgaaAcctcttaaaatggcaga	0.672414	0.782884	9.32883	10.7968	0.00343655	0.000264076	NA	NA	NA	strong	1	1.46801	0.107295
chr19	45631816	45631816	1	+	rs17643262	G	A	SNV	-10,7	IRF2	jaspar2016	MA0051.1	MA0051.1	cgagagctggaatcgaaAcctcttaaaatggcaga	0.672414	0.782884	9.32883	10.7968	0.00343655	0.000264076	NA	NA	NA	strong	1	1.46801	0.107295
chr19	45631816	45631816	1	+	rs17643262	G	A	SNV	-10,7	IRF2	JASPAR_2014	IRF2	MA0051.1	cgagagctggaatcgaaAcctcttaaaatggcaga	0.672414	0.782884	9.32883	10.7968	0.00343655	0.000264076	NA	NA	NA	strong	1	1.46801	0.107295
chr19	45631816	45631816	1	+	rs17643262	G	A	SNV	-10,7	IRF2	jaspar2022	MA0051.1	MA0051.1	cgagagctggaatcgaaAcctcttaaaatggcaga	0.672414	0.782884	9.32883	10.7968	0.00343655	0.000264076	NA	NA	NA	strong	1	1.46801	0.107295
chr19	45631816	45631816	1	+	rs17643262	G	A	SNV	-10,7	IRF2	JASPAR_CORE	IRF2	MA0051.1	cgagagctggaatcgaaAcctcttaaaatggcaga	0.672414	0.782884	9.32883	10.7968	0.00343655	0.000264076	NA	NA	NA	strong	1	1.46801	0.107295
chr19	45631816	45631816	1	+	rs17643262	G	A	SNV	-11,7	STAT1	HOCOMOCOv11-secondary-A	STAT1_HUMAN.H11MO.1.A	STAT1_HUMAN.H11MO.1.A	gcgagagctggaatcgaaAcctcttaaaatggcagat	0.710378	0.849241	7.97724	9.46302	0.00292597	0.000101166	NA	NA	NA	strong	1	1.48578	0.134143
chr19	45631816	45631816	1	+	rs17643262	G	A	SNV	-15,4	IRF8	HOCOMOCOv11-core-B	IRF8_HUMAN.H11MO.0.B	IRF8_HUMAN.H11MO.0.B	tgcgagagctggaatcgaaAcctcttaaaatggcagatg	0.745297	0.856632	10.3643	11.8707	0.000778076	4.01175e-05	NA	NA	NA	strong	1	1.50642	0.109078
chr19	45631816	45631816	1	+	rs17643262	G	A	SNV	-10,6	IRF3	HOCOMOCOv10	IRF3_HUMAN.H10MO.C	IRF3_HUMAN.H10MO.C	gagagctggaatcgaaAcctcttaaaatggcag	0.700462	0.833278	8.25555	9.76311	0.00412069	0.000226301	NA	NA	NA	strong	1	1.50756	0.129343
chr19	45631816	45631816	1	+	rs17643262	G	A	SNV	-11,2	IRF7	jaspar2022	MA0772.1	MA0772.1	agctggaatcgaaAcctcttaaaatgg	0.684432	0.78012	10.9827	12.4954	0.00301848	0.000387195	NA	NA	NA	strong	1	1.51267	0.0947113
chr19	45631816	45631816	1	+	rs17643262	G	A	SNV	-11,2	IRF7	jaspar2018	MA0772.1	MA0772.1	agctggaatcgaaAcctcttaaaatgg	0.684432	0.78012	10.9827	12.4954	0.00301848	0.000387195	NA	NA	NA	strong	1	1.51267	0.0947113
chr19	45631816	45631816	1	+	rs17643262	G	A	SNV	-11,2	IRF7	jaspar2016	MA0772.1	MA0772.1	agctggaatcgaaAcctcttaaaatgg	0.684432	0.78012	10.9827	12.4954	0.00301848	0.000387195	NA	NA	NA	strong	1	1.51267	0.0947113
chr19	45631816	45631816	1	+	rs17643262	G	A	SNV	-15,4	IRF1	HOCOMOCOv10	IRF1_HUMAN.H10MO.A	IRF1_HUMAN.H10MO.A	tgcgagagctggaatcgaaAcctcttaaaatggcagatg	0.65472	0.76665	9.2225	10.7362	0.00380364	0.000263175	NA	NA	NA	strong	1	1.51371	0.108963
chr19	45631816	45631816	1	+	rs17643262	G	A	SNV	-10,3	STAT1	jaspar2016	MA0137.1	MA0137.1	agctggaatcgaaAcctcttaaaatgg	0.775932	0.895703	10.3333	11.8827	0.000405293	1.27405e-05	NA	NA	NA	strong	1	1.54944	0.117098
chr19	45631816	45631816	1	+	rs17643262	G	A	SNV	-10,3	STAT1	jaspar2018	MA0137.1	MA0137.1	agctggaatcgaaAcctcttaaaatgg	0.775932	0.895703	10.3333	11.8827	0.000405293	1.27405e-05	NA	NA	NA	strong	1	1.54944	0.117098
chr19	45631816	45631816	1	+	rs17643262	G	A	SNV	-17,3	IRF3	jaspar2022	MA1418.1	MA1418.1	ttgcgagagctggaatcgaaAcctcttaaaatggcagatga	0.658372	0.734453	14.2164	15.8323	0.00126998	0.000160575	NA	NA	NA	strong	1	1.61585	0.0752532
chr19	45631816	45631816	1	+	rs17643262	G	A	SNV	-17,3	IRF3	jaspar2018	MA1418.1	MA1418.1	ttgcgagagctggaatcgaaAcctcttaaaatggcagatga	0.658372	0.734453	14.2164	15.8323	0.00126998	0.000160575	NA	NA	NA	strong	1	1.61585	0.0752532
chr19	45631816	45631816	1	+	rs17643262	G	A	SNV	-9,2	IRF1	jaspar2018	MA0050.1	MA0050.1	ctggaatcgaaAcctcttaaaat	0.734325	0.875372	8.74435	10.3835	0.00203049	7.30753e-05	NA	NA	NA	strong	1	1.63915	0.138537
chr19	45631816	45631816	1	+	rs17643262	G	A	SNV	-9,2	IRF1	JASPAR_CORE	IRF1	MA0050.1	ctggaatcgaaAcctcttaaaat	0.734325	0.875372	8.74435	10.3835	0.00203049	7.30753e-05	NA	NA	NA	strong	1	1.63915	0.138537
chr19	45631816	45631816	1	+	rs17643262	G	A	SNV	-9,2	IRF1	jaspar2016	MA0050.1	MA0050.1	ctggaatcgaaAcctcttaaaat	0.734325	0.875372	8.74435	10.3835	0.00203049	7.30753e-05	NA	NA	NA	strong	1	1.63915	0.138537
chr19	45631816	45631816	1	+	rs17643262	G	A	SNV	-10,3	IRF2	HOCOMOCOv10	IRF2_HUMAN.H10MO.C	IRF2_HUMAN.H10MO.C	agctggaatcgaaAcctcttaaaatgg	0.745143	0.876119	9.77564	11.4611	0.00171803	8.02316e-05	NA	NA	NA	strong	1	1.68548	0.129103
chr19	45631816	45631816	1	+	rs17643262	G	A	SNV	-15,4	IRF2	HOCOMOCOv11-core-A	IRF2_HUMAN.H11MO.0.A	IRF2_HUMAN.H11MO.0.A	tgcgagagctggaatcgaaAcctcttaaaatggcagatg	0.661958	0.77238	10.7626	12.5099	0.00342536	0.000261727	NA	NA	NA	strong	1	1.74728	0.108448
chr19	45631816	45631816	1	-	rs17643262	G	A	SNV	-13,2	RFX5	jaspar2018	MA0510.2	MA0510.2	agagctggaatcgaaAcctcttaaaatggca	0.60656	0.705412	11.1543	12.9494	0.00579153	0.000598083	NA	NA	NA	strong	1	1.79515	0.0981001
chr19	45631816	45631816	1	-	rs17643262	G	A	SNV	-13,2	RFX5	jaspar2016	MA0510.2	MA0510.2	agagctggaatcgaaAcctcttaaaatggca	0.60656	0.705412	11.1543	12.9494	0.00579153	0.000598083	NA	NA	NA	strong	1	1.79515	0.0981001
chr19	45631816	45631816	1	-	rs17643262	G	A	SNV	-13,2	RFX5	jaspar2022	MA0510.2	MA0510.2	agagctggaatcgaaAcctcttaaaatggca	0.60656	0.705412	11.1543	12.9494	0.00579153	0.000598083	NA	NA	NA	strong	1	1.79515	0.0981001
chr19	45631816	45631816	1	+	rs17643262	G	A	SNV	-9,4	PRDM1	HOCOMOCOv11-core-A	PRDM1_HUMAN.H11MO.0.A	PRDM1_HUMAN.H11MO.0.A	agctggaatcgaaAcctcttaaaatgg	0.620742	0.774227	7.58655	9.40614	0.0146196	0.000896964	NA	NA	NA	strong	1	1.8196	0.150595
chr19	45631816	45631816	1	+	rs17643262	G	A	SNV	-15,4	IRF1	HOCOMOCOv11-core-A	IRF1_HUMAN.H11MO.0.A	IRF1_HUMAN.H11MO.0.A	tgcgagagctggaatcgaaAcctcttaaaatggcagatg	0.67331	0.798101	10.1939	12.0171	0.00331513	0.000185091	NA	NA	NA	strong	1	1.82322	0.121817
chr19	45631816	45631816	1	-	rs17643262	G	A	SNV	-14,6	IRF1	jaspar2016	MA0050.2	MA0050.2	ttgcgagagctggaatcgaaAcctcttaaaatggcagatga	0.675053	0.801231	10.4863	12.3889	0.00336597	0.000179417	NA	NA	NA	strong	1	1.9026	0.123657
chr19	45631816	45631816	1	-	rs17643262	G	A	SNV	-14,6	IRF1	jaspar2018	MA0050.2	MA0050.2	ttgcgagagctggaatcgaaAcctcttaaaatggcagatga	0.675053	0.801231	10.4863	12.3889	0.00336597	0.000179417	NA	NA	NA	strong	1	1.9026	0.123657
chr19	45631816	45631816	1	-	rs17643262	G	A	SNV	-14,6	IRF1	JASPAR_2014	IRF1	MA0050.2	ttgcgagagctggaatcgaaAcctcttaaaatggcagatga	0.675053	0.801231	10.4863	12.3889	0.00336597	0.000179417	NA	NA	NA	strong	1	1.9026	0.123657
chr19	45631816	45631816	1	+	rs17643262	G	A	SNV	-11,7	STAT2	HOCOMOCOv11-core-A	STAT2_HUMAN.H11MO.0.A	STAT2_HUMAN.H11MO.0.A	gcgagagctggaatcgaaAcctcttaaaatggcagat	0.710846	0.849332	10.1217	12.0258	0.00232021	7.54878e-05	NA	NA	NA	strong	1	1.90409	0.135067
chr19	45631816	45631816	1	+	rs17643262	G	A	SNV	-6,2	IRF6	jaspar2022	MA1509.1	MA1509.1	gaatcgaaAcctcttaa	0.739125	0.88487	9.71942	11.6261	0.00241852	0.000102997	NA	NA	NA	strong	1	1.90668	0.14519
chr19	45631816	45631816	1	-	rs17643262	G	A	SNV	-13,2	RFX2	jaspar2022	MA0600.2	MA0600.2	agagctggaatcgaaAcctcttaaaatggca	0.589953	0.69689	10.6938	12.6172	0.00977024	0.000987283	NA	NA	NA	strong	1	1.92343	0.106449
chr19	45631816	45631816	1	-	rs17643262	G	A	SNV	-13,2	RFX2	jaspar2018	MA0600.2	MA0600.2	agagctggaatcgaaAcctcttaaaatggca	0.589953	0.69689	10.6938	12.6172	0.00977024	0.000987283	NA	NA	NA	strong	1	1.92343	0.106449
chr19	45631816	45631816	1	-	rs17643262	G	A	SNV	-13,2	RFX2	jaspar2016	MA0600.2	MA0600.2	agagctggaatcgaaAcctcttaaaatggca	0.589953	0.69689	10.6938	12.6172	0.00977024	0.000987283	NA	NA	NA	strong	1	1.92343	0.106449
chr19	45631816	45631816	1	-	rs17643262	G	A	SNV	-10,4	STAT1::STAT2	jaspar2018	MA0517.1	MA0517.1	gagctggaatcgaaAcctcttaaaatggc	0.757476	0.894721	10.891	12.8304	0.000817258	1.86181e-05	NA	NA	NA	strong	1	1.93942	0.135452
chr19	45631816	45631816	1	-	rs17643262	G	A	SNV	-10,4	STAT1::STAT2	jaspar2016	MA0517.1	MA0517.1	gagctggaatcgaaAcctcttaaaatggc	0.757476	0.894721	10.891	12.8304	0.000817258	1.86181e-05	NA	NA	NA	strong	1	1.93942	0.135452
chr19	45631816	45631816	1	-	rs17643262	G	A	SNV	-10,4	STAT1::STAT2	jaspar2022	MA0517.1	MA0517.1	gagctggaatcgaaAcctcttaaaatggc	0.757476	0.894721	10.891	12.8304	0.000817258	1.86181e-05	NA	NA	NA	strong	1	1.93942	0.135452
chr19	45631816	45631816	1	-	rs17643262	G	A	SNV	-10,4	STAT2::STAT1	JASPAR_2014	STAT2::STAT1	MA0517.1	gagctggaatcgaaAcctcttaaaatggc	0.757476	0.894721	10.891	12.8304	0.000817258	1.86181e-05	NA	NA	NA	strong	1	1.93942	0.135452
chr19	45631816	45631816	1	-	rs17643262	G	A	SNV	-13,2	RFX3	jaspar2022	MA0798.3	MA0798.3	agagctggaatcgaaAcctcttaaaatggca	0.592617	0.685162	12.498	14.4399	0.00634918	0.000737321	NA	NA	NA	strong	1	1.94189	0.0922679
chr19	45631816	45631816	1	+	rs17643262	G	A	SNV	-12,2	IRF9	jaspar2022	MA0653.1	MA0653.1	gagctggaatcgaaAcctcttaaaatggc	0.620809	0.705146	14.6798	16.6652	0.00258756	0.00030594	NA	NA	NA	strong	1	1.98539	0.0841039
chr19	45631816	45631816	1	+	rs17643262	G	A	SNV	-12,2	IRF9	jaspar2016	MA0653.1	MA0653.1	gagctggaatcgaaAcctcttaaaatggc	0.620809	0.705146	14.6798	16.6652	0.00258756	0.00030594	NA	NA	NA	strong	1	1.98539	0.0841039
chr19	45631816	45631816	1	+	rs17643262	G	A	SNV	-12,2	IRF9	jaspar2018	MA0653.1	MA0653.1	gagctggaatcgaaAcctcttaaaatggc	0.620809	0.705146	14.6798	16.6652	0.00258756	0.00030594	NA	NA	NA	strong	1	1.98539	0.0841039
chr19	45631816	45631816	1	+	rs17643262	G	A	SNV	-11,2	IRF8	jaspar2018	MA0652.1	MA0652.1	agctggaatcgaaAcctcttaaaatgg	0.676071	0.769255	14.4363	16.423	0.00114939	9.98862e-05	NA	NA	NA	strong	1	1.98676	0.0930885
chr19	45631816	45631816	1	+	rs17643262	G	A	SNV	-11,2	IRF8	jaspar2022	MA0652.1	MA0652.1	agctggaatcgaaAcctcttaaaatgg	0.676071	0.769255	14.4363	16.423	0.00114939	9.98862e-05	NA	NA	NA	strong	1	1.98676	0.0930885
chr19	45631816	45631816	1	+	rs17643262	G	A	SNV	-11,2	IRF8	jaspar2016	MA0652.1	MA0652.1	agctggaatcgaaAcctcttaaaatgg	0.676071	0.769255	14.4363	16.423	0.00114939	9.98862e-05	NA	NA	NA	strong	1	1.98676	0.0930885
chr19	45631816	45631816	1	+	rs17643262	G	A	SNV	-13,2	RFX1	jaspar2022	MA0509.3	MA0509.3	agagctggaatcgaaAcctcttaaaatggca	0.59388	0.688006	12.5855	14.5724	0.00655897	0.000760999	NA	NA	NA	strong	1	1.98691	0.0939071
chr19	45631816	45631816	1	+	rs17643262	G	A	SNV	-11,3	IRF4	jaspar2022	MA1419.1	MA1419.1	gagctggaatcgaaAcctcttaaaatggc	0.681361	0.772182	14.9902	16.979	0.000877178	6.98538e-05	NA	NA	NA	strong	1	1.9888	0.0905331
chr19	45631816	45631816	1	+	rs17643262	G	A	SNV	-11,3	IRF4	jaspar2018	MA1419.1	MA1419.1	gagctggaatcgaaAcctcttaaaatggc	0.681361	0.772182	14.9902	16.979	0.000877178	6.98538e-05	NA	NA	NA	strong	1	1.9888	0.0905331
chr19	45724743	45724743	1	-	rs28607628	G	A	SNV	-3,7	DMRT3	jaspar2022	MA0610.1	MA0610.1	agtagctgggGctacaggcac	0.906222	0.708179	9.26782	7.27984	0.000777245	0.0132332	NA	NA	NA	strong	1	-1.98798	-0.194724
chr19	45724743	45724743	1	-	rs28607628	G	A	SNV	-3,7	DMRT3	jaspar2018	MA0610.1	MA0610.1	agtagctgggGctacaggcac	0.906222	0.708179	9.26782	7.27984	0.000777245	0.0132332	NA	NA	NA	strong	1	-1.98798	-0.194724
chr19	45724743	45724743	1	-	rs28607628	G	A	SNV	-3,7	DMRT3	jaspar2016	MA0610.1	MA0610.1	agtagctgggGctacaggcac	0.906222	0.708179	9.26782	7.27984	0.000777245	0.0132332	NA	NA	NA	strong	1	-1.98798	-0.194724
chr19	45724743	45724743	1	+	rs28607628	G	A	SNV	-4,7	DMRTA1	jaspar2022	MA1707.1	MA1707.1	gagtagctgggGctacaggcacg	0.886925	0.715516	8.31046	6.74324	0.000966251	0.0122674	NA	NA	NA	strong	1	-1.56722	-0.167719
chr19	45724743	45724743	1	-	rs28607628	G	A	SNV	-3,9	ZBTB6	jaspar2022	MA1581.1	MA1581.1	tgagtagctgggGctacaggcacgt	0.805239	0.671121	8.7899	7.35984	0.000930056	0.00871399	NA	NA	NA	strong	1	-1.43006	-0.131601
chr19	45724743	45724743	1	+	rs28607628	G	A	SNV	-7,5	PLAG1	HOCOMOCOv10	PLAG1_HUMAN.H10MO.S	PLAG1_HUMAN.H10MO.S	tgagtagctgggGctacaggcacgt	0.925327	0.717221	6.37427	4.99038	0.000253543	0.0211477	NA	NA	NA	strong	1	-1.38388	-0.201414
chr19	45724743	45724743	1	+	rs28607628	G	A	SNV	-4,7	DMRTA2	jaspar2022	MA1478.1	MA1478.1	gagtagctgggGctacaggcacg	0.921068	0.750368	7.3398	6.01698	0.000889122	0.013964	NA	NA	NA	strong	1	-1.32281	-0.166361
chr19	45724743	45724743	1	-	rs28607628	G	A	SNV	-1,9	TFAP2A	jaspar2018	MA0003.3	MA0003.3	agtagctgggGctacaggcac	0.85429	0.722246	8.12153	6.87778	0.000787258	0.00838208	NA	NA	NA	strong	1	-1.24375	-0.131004
chr19	45724743	45724743	1	-	rs28607628	G	A	SNV	-1,9	TFAP2A	jaspar2016	MA0003.3	MA0003.3	agtagctgggGctacaggcac	0.85429	0.722246	8.12153	6.87778	0.000787258	0.00838208	NA	NA	NA	strong	1	-1.24375	-0.131004
chr19	45724743	45724743	1	+	rs28607628	G	A	SNV	-5,9	ZNF418	jaspar2022	MA1980.1	MA1980.1	cctgagtagctgggGctacaggcacgtgc	0.8584	0.780247	13.0175	11.8476	1.12932e-05	0.000149447	NA	NA	NA	strong	1	-1.16984	-0.0772834
chr19	45724743	45724743	1	+	rs28607628	G	A	SNV	-11,6	RFX2	HOCOMOCOv11-core-A	RFX2_HUMAN.H11MO.0.A	RFX2_HUMAN.H11MO.0.A	tctcctgagtagctgggGctacaggcacgtgccac	0.758554	0.691901	12.2305	11.1783	0.000185736	0.00110426	NA	NA	NA	strong	1	-1.05219	-0.0655901
chr19	45724743	45724743	1	+	rs28607628	G	A	SNV	-1,8	OSR1	jaspar2022	MA1542.1	MA1542.1	gtagctgggGctacaggca	0.893604	0.799635	10.0749	9.02526	0.000291824	0.00162601	NA	NA	NA	strong	1	-1.04967	-0.0931927
chr19	45724743	45724743	1	+	rs28607628	G	A	SNV	-13,7	ZBT7B	HOCOMOCOv10	ZBT7B_HUMAN.H10MO.D	ZBT7B_HUMAN.H10MO.D	tactctcctgagtagctgggGctacaggcacgtgccaccat	0.794914	0.727149	11.2075	10.2818	0.000145212	0.000909249	NA	NA	NA	strong	1	-0.925678	-0.0660773
chr19	45724743	45724743	1	+	rs28607628	G	A	SNV	-13,7	ZBT7B	HOCOMOCOv11-secondary-D	ZBT7B_HUMAN.H11MO.0.D	ZBT7B_HUMAN.H11MO.0.D	tactctcctgagtagctgggGctacaggcacgtgccaccat	0.794914	0.727149	11.2075	10.2818	0.000145212	0.000909249	NA	NA	NA	strong	1	-0.925678	-0.0660773
chr19	45724743	45724743	1	+	rs28607628	G	A	SNV	-15,6	RFX2	HOCOMOCOv10	RFX2_HUMAN.H10MO.C	RFX2_HUMAN.H10MO.C	ctactctcctgagtagctgggGctacaggcacgtgccaccatg	0.778596	0.721088	11.342	10.534	0.000175485	0.000859686	NA	NA	NA	strong	1	-0.807933	-0.0559025
chr19	45724743	45724743	1	-	rs28607628	G	A	SNV	-14,4	RFX2	JASPAR_2014	RFX2	MA0600.1	ctctcctgagtagctgggGctacaggcacgtgccacc	0.759328	0.699728	10.3835	9.58632	0.000386037	0.00169693	NA	NA	NA	strong	1	-0.797221	-0.0586072
chr19	45724743	45724743	1	-	rs28607628	G	A	SNV	-14,4	RFX2	jaspar2018	MA0600.1	MA0600.1	ctctcctgagtagctgggGctacaggcacgtgccacc	0.759328	0.699728	10.3835	9.58632	0.000386037	0.00169693	NA	NA	NA	strong	1	-0.797221	-0.0586072
chr19	45724743	45724743	1	-	rs28607628	G	A	SNV	-14,4	RFX2	jaspar2016	MA0600.1	MA0600.1	ctctcctgagtagctgggGctacaggcacgtgccacc	0.759328	0.699728	10.3835	9.58632	0.000386037	0.00169693	NA	NA	NA	strong	1	-0.797221	-0.0586072
chr19	45724743	45724743	1	+	rs28607628	G	A	SNV	-15,6	RFX1	HOCOMOCOv11-core-B	RFX1_HUMAN.H11MO.0.B	RFX1_HUMAN.H11MO.0.B	ctactctcctgagtagctgggGctacaggcacgtgccaccatg	0.78695	0.72125	9.94764	9.15233	0.000211828	0.00119052	NA	NA	NA	strong	1	-0.795315	-0.06349
chr19	45724743	45724743	1	-	rs28607628	G	A	SNV	-10,5	RFX3	jaspar2018	MA0798.1	MA0798.1	tcctgagtagctgggGctacaggcacgtgcc	0.714566	0.660019	10.2252	9.4561	0.0008719	0.00308879	NA	NA	NA	strong	1	-0.769142	-0.0539747
chr19	45724743	45724743	1	-	rs28607628	G	A	SNV	-10,5	RFX3	jaspar2016	MA0798.1	MA0798.1	tcctgagtagctgggGctacaggcacgtgcc	0.714566	0.660019	10.2252	9.4561	0.0008719	0.00308879	NA	NA	NA	strong	1	-0.769142	-0.0539747
chr19	45724743	45724743	1	+	rs28607628	G	A	SNV	-5,2	IKZF1	HOCOMOCOv10	IKZF1_HUMAN.H10MO.C	IKZF1_HUMAN.H10MO.C	agctgggActacagg	0.83158	0.954982	6.15617	7.059	0.00370789	0.000808716	NA	NA	NA	strong	1	0.902823	0.122196
chr19	45724743	45724743	1	+	rs28607628	G	A	SNV	-5,2	IKZF1	HOCOMOCOv11-core-C	IKZF1_HUMAN.H11MO.0.C	IKZF1_HUMAN.H11MO.0.C	agctgggActacagg	0.83158	0.954982	6.15617	7.059	0.00370789	0.000808716	NA	NA	NA	strong	1	0.902823	0.122196
chr19	45724743	45724743	1	+	rs28607628	G	A	SNV	-8,11	TBX4	HOCOMOCOv11-secondary-D	TBX4_HUMAN.H11MO.0.D	TBX4_HUMAN.H11MO.0.D	actctcctgagtagctgggActacaggcacgtgccacca	0.626823	0.714813	7.25394	8.18597	0.00656252	0.000987039	NA	NA	NA	strong	1	0.932026	0.083166
chr19	45724743	45724743	1	+	rs28607628	G	A	SNV	-8,11	TBX4	HOCOMOCOv10	TBX4_HUMAN.H10MO.D	TBX4_HUMAN.H10MO.D	actctcctgagtagctgggActacaggcacgtgccacca	0.626823	0.714813	7.25394	8.18597	0.00656252	0.000987039	NA	NA	NA	strong	1	0.932026	0.083166
chr19	45724743	45724743	1	-	rs28607628	G	A	SNV	-2,19	THA11	HOCOMOCOv11-core-B	THA11_HUMAN.H11MO.0.B	THA11_HUMAN.H11MO.0.B	ctactctcctgagtagctgggActacaggcacgtgccaccatg	0.582876	0.659298	10.5717	11.9014	0.00557794	0.000769083	NA	NA	NA	strong	1	1.32969	0.0745784
chr19	45724743	45724743	1	+	rs28607628	G	A	SNV	-7,3	ZBTB12	jaspar2022	MA1649.1	MA1649.1	agtagctgggActacaggcac	0.67076	0.833895	6.18421	7.64022	0.0135446	0.00105453	NA	NA	NA	strong	1	1.45602	0.159603
chr19	45734433	45734433	1	-	rs346751	T	C	SNV	-10,5	SOX21	HOCOMOCOv10	SOX21_HUMAN.H10MO.D	SOX21_HUMAN.H10MO.D	ggctcttaagtagcaTtgactgatttctgtg	0.847665	0.712856	10.8869	9.19461	0.000128412	0.00295425	NA	NA	NA	strong	1	-1.69225	-0.132216
chr19	45734433	45734433	1	-	rs346751	T	C	SNV	-10,5	SOX21	HOCOMOCOv11-secondary-D	SOX21_HUMAN.H11MO.0.D	SOX21_HUMAN.H11MO.0.D	ggctcttaagtagcaTtgactgatttctgtg	0.847665	0.712856	10.8869	9.19461	0.000128412	0.00295425	NA	NA	NA	strong	1	-1.69225	-0.132216
chr19	45734433	45734433	1	-	rs346751	T	C	SNV	-10,5	SOX1	HOCOMOCOv10	SOX1_HUMAN.H10MO.D	SOX1_HUMAN.H10MO.D	ggctcttaagtagcaTtgactgatttctgtg	0.799041	0.705295	12.1618	10.7589	8.29701e-05	0.00112718	NA	NA	NA	strong	1	-1.40297	-0.0924875
chr19	45734433	45734433	1	-	rs346751	T	C	SNV	-10,5	SOX1	HOCOMOCOv11-secondary-D	SOX1_HUMAN.H11MO.0.D	SOX1_HUMAN.H11MO.0.D	ggctcttaagtagcaTtgactgatttctgtg	0.799041	0.705295	12.1618	10.7589	8.29701e-05	0.00112718	NA	NA	NA	strong	1	-1.40297	-0.0924875
chr19	45734433	45734433	1	-	rs346751	T	C	SNV	-9,3	SOX3	HOCOMOCOv10	SOX3_HUMAN.H10MO.D	SOX3_HUMAN.H10MO.D	tcttaagtagcaTtgactgatttct	0.886903	0.78088	11.1941	9.8767	6.96331e-05	0.001351	NA	NA	NA	strong	1	-1.31745	-0.104564
chr19	45734433	45734433	1	+	rs346751	T	C	SNV	-9,11	ONEC2	HOCOMOCOv11-secondary-D	ONEC2_HUMAN.H11MO.0.D	ONEC2_HUMAN.H11MO.0.D	ttctaggctcttaagtagcaTtgactgatttctgtggctgg	0.799357	0.686973	8.00056	6.94737	0.000264102	0.0041153	NA	NA	NA	strong	1	-1.05319	-0.106589
chr19	45734433	45734433	1	+	rs346751	T	C	SNV	-9,11	ONEC2	HOCOMOCOv10	ONEC2_HUMAN.H10MO.D	ONEC2_HUMAN.H10MO.D	ttctaggctcttaagtagcaTtgactgatttctgtggctgg	0.799357	0.686973	8.00056	6.94737	0.000264102	0.0041153	NA	NA	NA	strong	1	-1.05319	-0.106589
chr19	45734433	45734433	1	-	rs346751	T	C	SNV	-3,4	NANOG	HOCOMOCOv10	NANOG_HUMAN.H10MO.S	NANOG_HUMAN.H10MO.S	agtagcaTtgactga	0.878833	0.71159	5.84688	4.79829	0.000610352	0.00921631	NA	NA	NA	strong	1	-1.0486	-0.15872
chr19	45734433	45734433	1	+	rs346751	T	C	SNV	1,10	HXB8	HOCOMOCOv10	HXB8_HUMAN.H10MO.C	HXB8_HUMAN.H10MO.C	ttaagtagcaTtgactgattt	0.844962	0.772738	10.566	9.67652	0.000277042	0.00118542	NA	NA	NA	strong	1	-0.889468	-0.071298
chr19	45734433	45734433	1	+	rs346751	T	C	SNV	1,10	HXB8	HOCOMOCOv11-core-C	HXB8_HUMAN.H11MO.0.C	HXB8_HUMAN.H11MO.0.C	ttaagtagcaTtgactgattt	0.844962	0.772738	10.566	9.67652	0.000277042	0.00118542	NA	NA	NA	strong	1	-0.889468	-0.071298
chr19	45734433	45734433	1	+	rs346751	T	C	SNV	-4,9	HNF6	HOCOMOCOv10	HNF6_HUMAN.H10MO.C	HNF6_HUMAN.H10MO.C	ctcttaagtagcaTtgactgatttctg	0.85235	0.771379	8.75774	7.94891	0.000355482	0.00203086	NA	NA	NA	strong	1	-0.808833	-0.0790443
chr19	45734433	45734433	1	+	rs346751	T	C	SNV	-4,12	HAND1	HOCOMOCOv11-secondary-D	HAND1_HUMAN.H11MO.0.D	HAND1_HUMAN.H11MO.0.D	aggctcttaagtagcaCtgactgatttctgtgg	0.779654	0.869688	7.67269	8.52479	0.00249688	0.000570409	NA	NA	NA	strong	1	0.852098	0.0873223
chr19	45734433	45734433	1	-	rs346751	T	C	SNV	-9,2	MGA::EVX1	jaspar2022	MA1960.1	MA1960.1	cttaagtagcaCtgactgatttc	0.6931	0.81865	8.64001	10.1736	0.00507164	0.00043577	NA	NA	NA	strong	1	1.53361	0.12379
chr6	32341208	32341208	1	-	rs9378202	T	C	SNV	-4,6	CDX4	jaspar2022	MA1473.1	MA1473.1	ataagtgtttTatgcatactt	0.849189	0.692427	10.9194	8.9198	0.00050807	0.00866318	NA	NA	NA	strong	1	-1.99957	-0.155693
chr6	32341208	32341208	1	+	rs9378202	T	C	SNV	-6,9	POU1F1	jaspar2022	MA0784.2	MA0784.2	tttccataagtgtttTatgcatacttatgga	0.7277	0.616295	13.1969	11.2032	0.000720399	0.00742586	NA	NA	NA	strong	1	-1.99379	-0.110336
chr6	32341208	32341208	1	-	rs9378202	T	C	SNV	-3,7	CDX2	jaspar2016	MA0465.1	MA0465.1	ataagtgtttTatgcatactt	0.886894	0.723725	10.886	8.89383	0.000488997	0.00831151	NA	NA	NA	strong	1	-1.99214	-0.1624
chr6	32341208	32341208	1	-	rs9378202	T	C	SNV	-3,7	CDX2	jaspar2018	MA0465.1	MA0465.1	ataagtgtttTatgcatactt	0.886894	0.723725	10.886	8.89383	0.000488997	0.00831151	NA	NA	NA	strong	1	-1.99214	-0.1624
chr6	32341208	32341208	1	-	rs9378202	T	C	SNV	-3,7	CDX2	JASPAR_2014	CDX2	MA0465.1	ataagtgtttTatgcatactt	0.886894	0.723725	10.886	8.89383	0.000488997	0.00831151	NA	NA	NA	strong	1	-1.99214	-0.1624
chr6	32341208	32341208	1	-	rs9378202	T	C	SNV	-4,9	POU2F2	jaspar2022	MA0507.2	MA0507.2	tccataagtgtttTatgcatacttatg	0.749422	0.630217	12.5947	10.6152	0.000767592	0.00774727	NA	NA	NA	strong	1	-1.97948	-0.118138
chr6	32341208	32341208	1	+	rs9378202	T	C	SNV	-4,12	CPEB1	HOCOMOCOv11-secondary-D	CPEB1_HUMAN.H11MO.0.D	CPEB1_HUMAN.H11MO.0.D	ttttccataagtgtttTatgcatacttatggaa	0.855972	0.727227	13.3149	11.3455	5.20865e-05	0.00142315	NA	NA	NA	strong	1	-1.96936	-0.126908
chr6	32341208	32341208	1	+	rs9378202	T	C	SNV	-4,12	CPEB1	HOCOMOCOv10	CPEB1_HUMAN.H10MO.D	CPEB1_HUMAN.H10MO.D	ttttccataagtgtttTatgcatacttatggaa	0.855972	0.727227	13.3149	11.3455	5.20865e-05	0.00142315	NA	NA	NA	strong	1	-1.96936	-0.126908
chr6	32341208	32341208	1	-	rs9378202	T	C	SNV	-9,1	PROP1	jaspar2018	MA0715.1	MA0715.1	ataagtgtttTatgcatactt	0.799294	0.665737	10.995	9.17843	0.000396729	0.00557327	NA	NA	NA	strong	1	-1.81656	-0.132355
chr6	32341208	32341208	1	-	rs9378202	T	C	SNV	-9,1	PROP1	jaspar2022	MA0715.1	MA0715.1	ataagtgtttTatgcatactt	0.799294	0.665737	10.995	9.17843	0.000396729	0.00557327	NA	NA	NA	strong	1	-1.81656	-0.132355
chr6	32341208	32341208	1	-	rs9378202	T	C	SNV	-9,1	PROP1	jaspar2016	MA0715.1	MA0715.1	ataagtgtttTatgcatactt	0.799294	0.665737	10.995	9.17843	0.000396729	0.00557327	NA	NA	NA	strong	1	-1.81656	-0.132355
chr6	32341208	32341208	1	+	rs9378202	T	C	SNV	-3,12	PO2F2	HOCOMOCOv10	PO2F2_HUMAN.H10MO.D	PO2F2_HUMAN.H10MO.D	tttccataagtgtttTatgcatacttatgga	0.805534	0.691547	12.3882	10.6642	0.000173175	0.00251026	NA	NA	NA	strong	1	-1.72399	-0.112464
chr6	32341208	32341208	1	-	rs9378202	T	C	SNV	-3,6	CDX1	jaspar2022	MA0878.3	MA0878.3	taagtgtttTatgcatact	0.816232	0.675618	10.0835	8.36911	0.00078392	0.00918388	NA	NA	NA	strong	1	-1.7144	-0.13911
chr6	32341208	32341208	1	+	rs9378202	T	C	SNV	-10,1	ALX4	HOCOMOCOv11-secondary-D	ALX4_HUMAN.H11MO.0.D	ALX4_HUMAN.H11MO.0.D	cataagtgtttTatgcatactta	0.731422	0.637046	13.219	11.5205	0.000842869	0.00569785	NA	NA	NA	strong	1	-1.69844	-0.0940838
chr6	32341208	32341208	1	-	rs9378202	T	C	SNV	-10,1	ALX4	HOCOMOCOv10	ALX4_HUMAN.H10MO.D	ALX4_HUMAN.H10MO.D	cataagtgtttTatgcatactta	0.731422	0.637046	13.219	11.5205	0.000842869	0.00569785	NA	NA	NA	strong	1	-1.69844	-0.0940838
chr6	32341208	32341208	1	+	rs9378202	T	C	SNV	-5,5	HXD12	HOCOMOCOv11-secondary-D	HXD12_HUMAN.H11MO.0.D	HXD12_HUMAN.H11MO.0.D	ataagtgtttTatgcatactt	0.991647	0.745701	6.87762	5.19792	0.000466585	0.0201185	NA	NA	NA	strong	1	-1.67969	-0.242217
chr6	32341208	32341208	1	+	rs9378202	T	C	SNV	-5,5	HXD12	HOCOMOCOv10	HXD12_HUMAN.H10MO.D	HXD12_HUMAN.H10MO.D	ataagtgtttTatgcatactt	0.991647	0.745701	6.87762	5.19792	0.000466585	0.0201185	NA	NA	NA	strong	1	-1.67969	-0.242217
chr6	32341208	32341208	1	+	rs9378202	T	C	SNV	-4,9	HLF	jaspar2022	MA0043.3	MA0043.3	tccataagtgtttTatgcatacttatg	0.825335	0.693587	10.1006	8.50739	0.000593267	0.00641372	NA	NA	NA	strong	1	-1.59319	-0.130453
chr6	32341208	32341208	1	-	rs9378202	T	C	SNV	-4,13	MUSC	HOCOMOCOv10	MUSC_HUMAN.H10MO.D	MUSC_HUMAN.H10MO.D	tttttccataagtgtttTatgcatacttatggaac	0.647149	0.588595	17.7858	16.2148	0.000362468	0.00186291	NA	NA	NA	strong	1	-1.57102	-0.0576459
chr6	32341208	32341208	1	+	rs9378202	T	C	SNV	-5,5	HXB13	HOCOMOCOv10	HXB13_HUMAN.H10MO.D	HXB13_HUMAN.H10MO.D	ataagtgtttTatgcatactt	0.903498	0.748848	9.17735	7.63009	0.000449181	0.00622582	NA	NA	NA	strong	1	-1.54726	-0.152547
chr6	32341208	32341208	1	-	rs9378202	T	C	SNV	-6,7	HOXB13	jaspar2022	MA0901.2	MA0901.2	tccataagtgtttTatgcatacttatg	0.809682	0.682942	9.51256	8.05963	0.000538062	0.00572976	NA	NA	NA	strong	1	-1.45293	-0.124242
chr6	32341208	32341208	1	-	rs9378202	T	C	SNV	-9,1	DRGX	HOCOMOCOv10	DRGX_HUMAN.H10MO.D	DRGX_HUMAN.H10MO.D	ataagtgtttTatgcatactt	0.748546	0.65447	11.5701	10.121	0.000845194	0.0055387	NA	NA	NA	strong	1	-1.44911	-0.0938337
chr6	32341208	32341208	1	-	rs9378202	T	C	SNV	-9,1	DRGX	HOCOMOCOv11-secondary-D	DRGX_HUMAN.H11MO.0.D	DRGX_HUMAN.H11MO.0.D	ataagtgtttTatgcatactt	0.748546	0.65447	11.5701	10.121	0.000845194	0.0055387	NA	NA	NA	strong	1	-1.44911	-0.0938337
chr6	32341208	32341208	1	+	rs9378202	T	C	SNV	-3,6	HXB13	HOCOMOCOv11-core-A	HXB13_HUMAN.H11MO.0.A	HXB13_HUMAN.H11MO.0.A	taagtgtttTatgcatact	0.925989	0.768456	8.43366	7.02206	0.000347137	0.00484753	NA	NA	NA	strong	1	-1.4116	-0.155175
chr6	32341208	32341208	1	+	rs9378202	T	C	SNV	-5,5	HXC13	HOCOMOCOv10	HXC13_HUMAN.H10MO.D	HXC13_HUMAN.H10MO.D	ataagtgtttTatgcatactt	0.892777	0.733895	8.06728	6.66725	0.000380039	0.00743079	NA	NA	NA	strong	1	-1.40003	-0.15535
chr6	32341208	32341208	1	+	rs9378202	T	C	SNV	-5,5	HXC13	HOCOMOCOv11-secondary-D	HXC13_HUMAN.H11MO.0.D	HXC13_HUMAN.H11MO.0.D	ataagtgtttTatgcatactt	0.892777	0.733895	8.06728	6.66725	0.000380039	0.00743079	NA	NA	NA	strong	1	-1.40003	-0.15535
chr6	32341208	32341208	1	-	rs9378202	T	C	SNV	-9,1	PHX2A	HOCOMOCOv11-secondary-D	PHX2A_HUMAN.H11MO.0.D	PHX2A_HUMAN.H11MO.0.D	ataagtgtttTatgcatactt	0.763118	0.669625	10.8053	9.49301	0.000734091	0.00488257	NA	NA	NA	strong	1	-1.31225	-0.0928695
chr6	32341208	32341208	1	-	rs9378202	T	C	SNV	-9,1	PHX2A	HOCOMOCOv10	PHX2A_HUMAN.H10MO.D	PHX2A_HUMAN.H10MO.D	ataagtgtttTatgcatactt	0.763118	0.669625	10.8053	9.49301	0.000734091	0.00488257	NA	NA	NA	strong	1	-1.31225	-0.0928695
chr6	32341208	32341208	1	-	rs9378202	T	C	SNV	-5,5	TBP	HOCOMOCOv10	TBP_HUMAN.H10MO.C	TBP_HUMAN.H10MO.C	ataagtgtttTatgcatactt	0.914704	0.662681	4.91247	3.60818	0.000515223	0.0364997	NA	NA	NA	strong	1	-1.30428	-0.243614
chr6	32341208	32341208	1	+	rs9378202	T	C	SNV	-3,4	CDX2	HOCOMOCOv10	CDX2_HUMAN.H10MO.C	CDX2_HUMAN.H10MO.C	agtgtttTatgcata	0.984577	0.792767	6.75361	5.45519	0.000259399	0.00508118	NA	NA	NA	strong	1	-1.29842	-0.189329
chr6	32341208	32341208	1	-	rs9378202	T	C	SNV	-4,5	HOXB13	jaspar2016	MA0901.1	MA0901.1	taagtgtttTatgcatact	0.844008	0.728728	9.20156	7.95991	0.000576019	0.00490284	NA	NA	NA	strong	1	-1.24165	-0.114105
chr6	32341208	32341208	1	-	rs9378202	T	C	SNV	-4,5	HOXB13	jaspar2018	MA0901.1	MA0901.1	taagtgtttTatgcatact	0.844008	0.728728	9.20156	7.95991	0.000576019	0.00490284	NA	NA	NA	strong	1	-1.24165	-0.114105
chr6	32341208	32341208	1	-	rs9378202	T	C	SNV	-4,5	HOXD13	jaspar2016	MA0909.1	MA0909.1	taagtgtttTatgcatact	0.896261	0.780966	9.5656	8.34651	0.000246048	0.00262165	NA	NA	NA	strong	1	-1.21909	-0.114334
chr6	32341208	32341208	1	-	rs9378202	T	C	SNV	-4,5	HOXD13	jaspar2018	MA0909.1	MA0909.1	taagtgtttTatgcatact	0.896261	0.780966	9.5656	8.34651	0.000246048	0.00262165	NA	NA	NA	strong	1	-1.21909	-0.114334
chr6	32341208	32341208	1	+	rs9378202	T	C	SNV	-3,9	NFIL3	jaspar2022	MA0025.2	MA0025.2	ccataagtgtttTatgcatacttat	0.821641	0.698757	8.33904	7.12584	0.000989422	0.00768837	NA	NA	NA	strong	1	-1.2132	-0.12012
chr6	32341208	32341208	1	+	rs9378202	T	C	SNV	-3,8	EVX2	HOCOMOCOv10	EVX2_HUMAN.H10MO.A	EVX2_HUMAN.H10MO.A	cataagtgtttTatgcatactta	0.904361	0.7752	8.66405	7.45173	0.000626683	0.00415254	NA	NA	NA	strong	1	-1.21232	-0.126789
chr6	32341208	32341208	1	-	rs9378202	T	C	SNV	-1,7	POU3F4	jaspar2016	MA0789.1	MA0789.1	aagtgtttTatgcatac	0.81587	0.715296	9.92508	8.71436	0.000518799	0.00359344	NA	NA	NA	strong	1	-1.21072	-0.0997164
chr6	32341208	32341208	1	-	rs9378202	T	C	SNV	-1,7	POU3F4	jaspar2022	MA0789.1	MA0789.1	aagtgtttTatgcatac	0.81587	0.715296	9.92508	8.71436	0.000518799	0.00359344	NA	NA	NA	strong	1	-1.21072	-0.0997164
chr6	32341208	32341208	1	-	rs9378202	T	C	SNV	-1,7	POU3F4	jaspar2018	MA0789.1	MA0789.1	aagtgtttTatgcatac	0.81587	0.715296	9.92508	8.71436	0.000518799	0.00359344	NA	NA	NA	strong	1	-1.21072	-0.0997164
chr6	32341208	32341208	1	-	rs9378202	T	C	SNV	-4,5	HOXA13	jaspar2018	MA0650.1	MA0650.1	taagtgtttTatgcatact	0.862912	0.739937	8.42873	7.24429	0.000714302	0.00644779	NA	NA	NA	strong	1	-1.18444	-0.121492
chr6	32341208	32341208	1	-	rs9378202	T	C	SNV	-4,5	HOXA13	jaspar2016	MA0650.1	MA0650.1	taagtgtttTatgcatact	0.862912	0.739937	8.42873	7.24429	0.000714302	0.00644779	NA	NA	NA	strong	1	-1.18444	-0.121492
chr6	32341208	32341208	1	+	rs9378202	T	C	SNV	-4,7	HXC12	HOCOMOCOv10	HXC12_HUMAN.H10MO.D	HXC12_HUMAN.H10MO.D	cataagtgtttTatgcatactta	0.894444	0.766907	7.9936	6.88151	0.000575542	0.00602651	NA	NA	NA	strong	1	-1.11209	-0.124757
chr6	32341208	32341208	1	+	rs9378202	T	C	SNV	-4,7	HXC12	HOCOMOCOv11-secondary-D	HXC12_HUMAN.H11MO.0.D	HXC12_HUMAN.H11MO.0.D	cataagtgtttTatgcatactta	0.894444	0.766907	7.9936	6.88151	0.000575542	0.00602651	NA	NA	NA	strong	1	-1.11209	-0.124757
chr6	32341208	32341208	1	+	rs9378202	T	C	SNV	-3,12	P5F1B	HOCOMOCOv10	P5F1B_HUMAN.H10MO.D	P5F1B_HUMAN.H10MO.D	tttccataagtgtttTatgcatacttatgga	0.835486	0.760277	11.3716	10.3717	4.85929e-05	0.000426101	NA	NA	NA	strong	1	-0.999882	-0.0737444
chr6	32341208	32341208	1	+	rs9378202	T	C	SNV	-3,12	P5F1B	HOCOMOCOv11-secondary-D	P5F1B_HUMAN.H11MO.0.D	P5F1B_HUMAN.H11MO.0.D	tttccataagtgtttTatgcatacttatgga	0.835486	0.760277	11.3716	10.3717	4.85929e-05	0.000426101	NA	NA	NA	strong	1	-0.999882	-0.0737444
chr6	32341208	32341208	1	-	rs9378202	T	C	SNV	-3,5	CDX1	jaspar2018	MA0878.1	MA0878.1	aagtgtttTatgcatac	0.911403	0.782083	7.0188	6.04078	0.000667572	0.0066452	NA	NA	NA	strong	1	-0.978023	-0.1272
chr6	32341208	32341208	1	-	rs9378202	T	C	SNV	-3,5	CDX1	jaspar2016	MA0878.1	MA0878.1	aagtgtttTatgcatac	0.911403	0.782083	7.0188	6.04078	0.000667572	0.0066452	NA	NA	NA	strong	1	-0.978023	-0.1272
chr6	32341208	32341208	1	+	rs9378202	T	C	SNV	-7,4	HXA10	HOCOMOCOv11-core-C	HXA10_HUMAN.H11MO.0.C	HXA10_HUMAN.H11MO.0.C	cataagtgtttTatgcatactta	0.973625	0.841297	7.4301	6.46048	4.05312e-05	0.0013082	NA	NA	NA	strong	1	-0.969628	-0.127192
chr6	32341208	32341208	1	+	rs9378202	T	C	SNV	-7,4	HXA10	HOCOMOCOv10	HXA10_HUMAN.H10MO.C	HXA10_HUMAN.H10MO.C	cataagtgtttTatgcatactta	0.973625	0.841297	7.4301	6.46048	4.05312e-05	0.0013082	NA	NA	NA	strong	1	-0.969628	-0.127192
chr6	32341208	32341208	1	+	rs9378202	T	C	SNV	-9,1	PROP1	HOCOMOCOv11-secondary-D	PROP1_HUMAN.H11MO.0.D	PROP1_HUMAN.H11MO.0.D	ataagtgtttTatgcatactt	0.830947	0.733174	8.39449	7.42995	0.000509024	0.00407672	NA	NA	NA	strong	1	-0.964541	-0.0958576
chr6	32341208	32341208	1	+	rs9378202	T	C	SNV	-7,5	PO6F1	HOCOMOCOv11-secondary-D	PO6F1_HUMAN.H11MO.0.D	PO6F1_HUMAN.H11MO.0.D	ccataagtgtttTatgcatacttat	0.727658	0.657083	10.1217	9.1681	0.000869736	0.00385231	NA	NA	NA	strong	1	-0.953617	-0.0690944
chr6	32341208	32341208	1	+	rs9378202	T	C	SNV	-7,5	PO6F1	HOCOMOCOv10	PO6F1_HUMAN.H10MO.D	PO6F1_HUMAN.H10MO.D	ccataagtgtttTatgcatacttat	0.727658	0.657083	10.1217	9.1681	0.000869736	0.00385231	NA	NA	NA	strong	1	-0.953617	-0.0690944
chr6	32341208	32341208	1	-	rs9378202	T	C	SNV	-6,10	PO3F4	HOCOMOCOv11-secondary-D	PO3F4_HUMAN.H11MO.0.D	PO3F4_HUMAN.H11MO.0.D	ttttccataagtgtttTatgcatacttatggaa	0.890809	0.819134	11.5776	10.6709	1.65635e-05	0.000203763	NA	NA	NA	strong	1	-0.906759	-0.0699712
chr6	32341208	32341208	1	-	rs9378202	T	C	SNV	-6,10	PO3F4	HOCOMOCOv10	PO3F4_HUMAN.H10MO.D	PO3F4_HUMAN.H10MO.D	ttttccataagtgtttTatgcatacttatggaa	0.890809	0.819134	11.5776	10.6709	1.65635e-05	0.000203763	NA	NA	NA	strong	1	-0.906759	-0.0699712
chr6	32341208	32341208	1	-	rs9378202	T	C	SNV	-4,5	HOXD9	jaspar2022	MA0913.2	MA0913.2	taagtgtttTatgcatact	0.837589	0.756017	9.23546	8.34703	0.00084877	0.00366306	NA	NA	NA	strong	1	-0.888429	-0.0807344
chr6	32341208	32341208	1	+	rs9378202	T	C	SNV	-4,6	HXD11	HOCOMOCOv11-secondary-D	HXD11_HUMAN.H11MO.0.D	HXD11_HUMAN.H11MO.0.D	ataagtgtttTatgcatactt	0.983353	0.817296	5.30772	4.43417	0.000126839	0.00431681	NA	NA	NA	strong	1	-0.873546	-0.161909
chr6	32341208	32341208	1	+	rs9378202	T	C	SNV	-4,6	HXD11	HOCOMOCOv10	HXD11_HUMAN.H10MO.D	HXD11_HUMAN.H10MO.D	ataagtgtttTatgcatactt	0.983353	0.817296	5.30772	4.43417	0.000126839	0.00431681	NA	NA	NA	strong	1	-0.873546	-0.161909
chr6	32341208	32341208	1	-	rs9378202	T	C	SNV	-7,5	PBX2	jaspar2022	MA1113.2	MA1113.2	ccataagtgtttTatgcatacttat	0.848672	0.766105	8.97045	8.12076	0.000217468	0.00136104	NA	NA	NA	strong	1	-0.849688	-0.0807095
chr6	32341208	32341208	1	+	rs9378202	T	C	SNV	-8,4	HXA11	HOCOMOCOv11-secondary-D	HXA11_HUMAN.H11MO.0.D	HXA11_HUMAN.H11MO.0.D	ccataagtgtttTatgcatacttat	0.914883	0.822821	7.94566	7.17223	0.000324905	0.00442462	NA	NA	NA	strong	1	-0.773429	-0.0893028
chr6	32341208	32341208	1	+	rs9378202	T	C	SNV	-8,4	HXA11	HOCOMOCOv10	HXA11_HUMAN.H10MO.D	HXA11_HUMAN.H10MO.D	ccataagtgtttTatgcatacttat	0.914883	0.822821	7.94566	7.17223	0.000324905	0.00442462	NA	NA	NA	strong	1	-0.773429	-0.0893028
chr6	32341208	32341208	1	+	rs9378202	T	C	SNV	-8,6	MEIS2	jaspar2022	MA1640.1	MA1640.1	ttccataagtgtttTatgcatacttatgg	0.830622	0.755144	8.69724	7.93037	0.000425573	0.00196217	NA	NA	NA	strong	1	-0.766871	-0.073609
chr6	32341208	32341208	1	-	rs9378202	T	C	SNV	-2,9	POU2F1	jaspar2022	MA0785.1	MA0785.1	cataagtgtttTatgcatactta	0.827475	0.752441	8.51107	7.75702	0.000485957	0.00252461	NA	NA	NA	strong	1	-0.754059	-0.0736036
chr6	32341208	32341208	1	-	rs9378202	T	C	SNV	-2,9	POU2F1	jaspar2018	MA0785.1	MA0785.1	cataagtgtttTatgcatactta	0.827475	0.752441	8.51107	7.75702	0.000485957	0.00252461	NA	NA	NA	strong	1	-0.754059	-0.0736036
chr6	32341208	32341208	1	-	rs9378202	T	C	SNV	-2,9	POU2F1	jaspar2016	MA0785.1	MA0785.1	cataagtgtttTatgcatactta	0.827475	0.752441	8.51107	7.75702	0.000485957	0.00252461	NA	NA	NA	strong	1	-0.754059	-0.0736036
chr6	32341208	32341208	1	+	rs9378202	T	C	SNV	-5,5	HXA13	HOCOMOCOv10	HXA13_HUMAN.H10MO.C	HXA13_HUMAN.H10MO.C	ataagtgtttTatgcatactt	0.846688	0.740588	6.04262	5.31205	0.000736237	0.00625396	NA	NA	NA	strong	1	-0.730568	-0.102922
chr6	32341208	32341208	1	+	rs9378202	T	C	SNV	-5,5	HXA13	HOCOMOCOv11-core-C	HXA13_HUMAN.H11MO.0.C	HXA13_HUMAN.H11MO.0.C	ataagtgtttTatgcatactt	0.846688	0.740588	6.04262	5.31205	0.000736237	0.00625396	NA	NA	NA	strong	1	-0.730568	-0.102922
chr6	32341208	32341208	1	-	rs9378202	T	C	SNV	-5,1	AP1	JASPAR_CORE	AP1	MA0099.2	gtgtttCatgcat	0.731108	0.87374	4.73811	5.64224	0.00762939	0.000549316	NA	NA	NA	strong	1	0.904136	0.140337
chr6	32341208	32341208	1	-	rs9378202	T	C	SNV	-7,3	BATF	HOCOMOCOv11-secondary-A	BATF_HUMAN.H11MO.1.A	BATF_HUMAN.H11MO.1.A	ataagtgtttCatgcatactt	0.775306	0.890039	7.2062	8.25306	0.00479221	0.000827312	NA	NA	NA	strong	1	1.04686	0.113096
chr6	32341208	32341208	1	+	rs9378202	T	C	SNV	-7,13	ZNF582	jaspar2022	MA1983.1	MA1983.1	tatttttccataagtgtttCatgcatacttatggaacacc	0.596609	0.66329	12.2661	13.578	0.00298965	0.000515709	NA	NA	NA	strong	1	1.31189	0.0649372
chr6	32341208	32341208	1	+	rs9378202	T	C	SNV	-4,8	ZNF24	jaspar2018	MA1124.1	MA1124.1	ccataagtgtttCatgcatacttat	0.663495	0.762303	10.5203	12.0357	0.00206622	0.000185013	NA	NA	NA	strong	1	1.51536	0.096636
chr6	32341208	32341208	1	+	rs9378202	T	C	SNV	-4,8	ZNF24	jaspar2022	MA1124.1	MA1124.1	ccataagtgtttCatgcatacttat	0.663495	0.762303	10.5203	12.0357	0.00206622	0.000185013	NA	NA	NA	strong	1	1.51536	0.096636
chr6	32341208	32341208	1	-	rs9378202	T	C	SNV	-8,4	FOSL1::JUN	jaspar2018	MA1128.1	MA1128.1	ccataagtgtttCatgcatacttat	0.673621	0.816464	7.40634	8.95144	0.0116161	0.00098066	NA	NA	NA	strong	1	1.5451	0.141276
chr6	32341208	32341208	1	-	rs9378202	T	C	SNV	-8,4	FOSL1::JUN	jaspar2022	MA1128.1	MA1128.1	ccataagtgtttCatgcatacttat	0.673621	0.816464	7.40634	8.95144	0.0116161	0.00098066	NA	NA	NA	strong	1	1.5451	0.141276
chr6	32341208	32341208	1	+	rs9378202	T	C	SNV	-6,3	FOS::JUN	jaspar2022	MA0099.3	MA0099.3	taagtgtttCatgcatact	0.697157	0.854336	7.31082	8.93383	0.00979996	0.000776291	NA	NA	NA	strong	1	1.62301	0.155491
chr6	32341208	32341208	1	+	rs9378202	T	C	SNV	-6,3	FOS::JUN	jaspar2018	MA0099.3	MA0099.3	taagtgtttCatgcatact	0.697157	0.854336	7.31082	8.93383	0.00979996	0.000776291	NA	NA	NA	strong	1	1.62301	0.155491
chr6	32341208	32341208	1	+	rs9378202	T	C	SNV	-7,3	JUND	jaspar2016	MA0491.1	MA0491.1	ataagtgtttCatgcatactt	0.692444	0.817486	9.36904	11.0564	0.00659847	0.000821352	NA	NA	NA	strong	1	1.68732	0.124809
chr6	32341208	32341208	1	+	rs9378202	T	C	SNV	-7,3	JUND	jaspar2018	MA0491.1	MA0491.1	ataagtgtttCatgcatactt	0.692444	0.817486	9.36904	11.0564	0.00659847	0.000821352	NA	NA	NA	strong	1	1.68732	0.124809
chr6	32341208	32341208	1	+	rs9378202	T	C	SNV	-7,3	JUND	JASPAR_2014	JUND	MA0491.1	ataagtgtttCatgcatactt	0.692444	0.817486	9.36904	11.0564	0.00659847	0.000821352	NA	NA	NA	strong	1	1.68732	0.124809
chr6	32341208	32341208	1	+	rs9378202	T	C	SNV	-8,3	FOSL2::JUN	jaspar2022	MA1130.1	MA1130.1	cataagtgtttCatgcatactta	0.689311	0.854396	7.5593	9.34527	0.0105084	0.0007447	NA	NA	NA	strong	1	1.78597	0.163543
chr6	32341208	32341208	1	+	rs9378202	T	C	SNV	-8,3	FOSL2::JUN	jaspar2018	MA1130.1	MA1130.1	cataagtgtttCatgcatactta	0.689311	0.854396	7.5593	9.34527	0.0105084	0.0007447	NA	NA	NA	strong	1	1.78597	0.163543
chr6	32341208	32341208	1	-	rs9378202	T	C	SNV	-11,7	BACH2	jaspar2022	MA1101.2	MA1101.2	atttttccataagtgtttCatgcatacttatggaaca	0.624408	0.751399	10.0144	12.0017	0.010766	0.000995447	NA	NA	NA	strong	1	1.98734	0.125051
chr6	32348145	32348145	1	-	rs2395157	A	G	SNV	-12,4	CPEB1	HOCOMOCOv10	CPEB1_HUMAN.H10MO.D	CPEB1_HUMAN.H10MO.D	agaaaataaaaactatAtaatcttagatggcac	0.823865	0.69512	12.8237	10.8544	0.000132147	0.00286585	NA	NA	NA	strong	1	-1.96936	-0.126908
chr6	32348145	32348145	1	-	rs2395157	A	G	SNV	-12,4	CPEB1	HOCOMOCOv11-secondary-D	CPEB1_HUMAN.H11MO.0.D	CPEB1_HUMAN.H11MO.0.D	agaaaataaaaactatAtaatcttagatggcac	0.823865	0.69512	12.8237	10.8544	0.000132147	0.00286585	NA	NA	NA	strong	1	-1.96936	-0.126908
chr6	32348145	32348145	1	+	rs2395157	A	G	SNV	-2,6	ZN333	HOCOMOCOv11-secondary-D	ZN333_HUMAN.H11MO.0.D	ZN333_HUMAN.H11MO.0.D	aaaactatAtaatctta	0.95344	0.74474	7.36081	5.78979	0.000484467	0.00971985	NA	NA	NA	strong	1	-1.57102	-0.20373
chr6	32348145	32348145	1	+	rs2395157	A	G	SNV	-2,6	ZN333	HOCOMOCOv10	ZN333_HUMAN.H10MO.D	ZN333_HUMAN.H10MO.D	aaaactatAtaatctta	0.95344	0.74474	7.36081	5.78979	0.000484467	0.00971985	NA	NA	NA	strong	1	-1.57102	-0.20373
chr6	32348145	32348145	1	-	rs2395157	A	G	SNV	-8,7	SOX8	jaspar2016	MA0868.1	MA0868.1	gaaaataaaaactatAtaatcttagatggca	0.701357	0.648972	19.625	18.1641	0.000207498	0.000484717	NA	NA	NA	strong	1	-1.46092	-0.0522621
chr6	32348145	32348145	1	-	rs2395157	A	G	SNV	-8,7	SOX8	jaspar2018	MA0868.1	MA0868.1	gaaaataaaaactatAtaatcttagatggca	0.701357	0.648972	19.625	18.1641	0.000207498	0.000484717	NA	NA	NA	strong	1	-1.46092	-0.0522621
chr6	32348145	32348145	1	+	rs2395157	A	G	SNV	-11,2	ONECUT3	jaspar2022	MA0757.1	MA0757.1	aaataaaaactatAtaatcttagatgg	0.811965	0.730629	12.556	11.3175	0.00018676	0.00128877	NA	NA	NA	strong	1	-1.23849	-0.0803212
chr6	32348145	32348145	1	+	rs2395157	A	G	SNV	-11,2	ONECUT3	jaspar2018	MA0757.1	MA0757.1	aaataaaaactatAtaatcttagatgg	0.811965	0.730629	12.556	11.3175	0.00018676	0.00128877	NA	NA	NA	strong	1	-1.23849	-0.0803212
chr6	32348145	32348145	1	+	rs2395157	A	G	SNV	-11,2	ONECUT3	jaspar2016	MA0757.1	MA0757.1	aaataaaaactatAtaatcttagatgg	0.811965	0.730629	12.556	11.3175	0.00018676	0.00128877	NA	NA	NA	strong	1	-1.23849	-0.0803212
chr6	32348145	32348145	1	+	rs2395157	A	G	SNV	-11,2	ONECUT1	jaspar2016	MA0679.1	MA0679.1	aaataaaaactatAtaatcttagatgg	0.808795	0.729003	12.0062	10.8363	0.000450511	0.00218831	NA	NA	NA	strong	1	-1.16991	-0.0789964
chr6	32348145	32348145	1	+	rs2395157	A	G	SNV	-11,2	ONECUT1	jaspar2018	MA0679.1	MA0679.1	aaataaaaactatAtaatcttagatgg	0.808795	0.729003	12.0062	10.8363	0.000450511	0.00218831	NA	NA	NA	strong	1	-1.16991	-0.0789964
chr6	32348145	32348145	1	+	rs2395157	A	G	SNV	-11,2	ONECUT2	jaspar2018	MA0756.1	MA0756.1	aaataaaaactatAtaatcttagatgg	0.803485	0.732865	11.3948	10.4111	0.000445202	0.00200989	NA	NA	NA	strong	1	-0.983625	-0.0696031
chr6	32348145	32348145	1	+	rs2395157	A	G	SNV	-11,2	ONECUT2	jaspar2016	MA0756.1	MA0756.1	aaataaaaactatAtaatcttagatgg	0.803485	0.732865	11.3948	10.4111	0.000445202	0.00200989	NA	NA	NA	strong	1	-0.983625	-0.0696031
chr6	32348145	32348145	1	+	rs2395157	A	G	SNV	-5,5	TBP	HOCOMOCOv10	TBP_HUMAN.H10MO.C	TBP_HUMAN.H10MO.C	taaaaactatAtaatcttaga	0.922904	0.736422	4.9549	3.98981	0.000386477	0.0147929	NA	NA	NA	strong	1	-0.965093	-0.18026
chr6	32348145	32348145	1	+	rs2395157	A	G	SNV	-4,5	TBP	HOCOMOCOv11-core-A	TBP_HUMAN.H11MO.0.A	TBP_HUMAN.H11MO.0.A	aaaaactatAtaatcttag	0.872258	0.711329	5.4296	4.47245	0.000226021	0.00665855	NA	NA	NA	strong	1	-0.957152	-0.154645
chr6	32348145	32348145	1	-	rs2395157	A	G	SNV	-6,5	HLF	JASPAR_CORE	HLF	MA0043.1	ataaaaactatGtaatcttagat	0.696009	0.80174	4.8898	5.60166	0.00824082	0.000929832	NA	NA	NA	strong	1	0.711862	0.102626
chr6	32348145	32348145	1	-	rs2395157	A	G	SNV	-6,5	HLF	jaspar2018	MA0043.1	MA0043.1	ataaaaactatGtaatcttagat	0.696009	0.80174	4.8898	5.60166	0.00824082	0.000929832	NA	NA	NA	strong	1	0.711862	0.102626
chr6	32348145	32348145	1	-	rs2395157	A	G	SNV	-6,5	HLF	JASPAR_2014	HLF	MA0043.1	ataaaaactatGtaatcttagat	0.696009	0.80174	4.8898	5.60166	0.00824082	0.000929832	NA	NA	NA	strong	1	0.711862	0.102626
chr6	32348145	32348145	1	-	rs2395157	A	G	SNV	-6,5	HLF	jaspar2016	MA0043.1	MA0043.1	ataaaaactatGtaatcttagat	0.696009	0.80174	4.8898	5.60166	0.00824082	0.000929832	NA	NA	NA	strong	1	0.711862	0.102626
chr6	32348145	32348145	1	+	rs2395157	A	G	SNV	-5,8	NFIL3	HOCOMOCOv10	NFIL3_HUMAN.H10MO.C	NFIL3_HUMAN.H10MO.C	aaataaaaactatGtaatcttagatgg	0.786409	0.864243	8.87581	9.73969	0.00143701	0.000294913	NA	NA	NA	strong	1	0.863882	0.0768136
chr6	32348145	32348145	1	-	rs2395157	A	G	SNV	-6,5	TEF	jaspar2018	MA0843.1	MA0843.1	ataaaaactatGtaatcttagat	0.74621	0.818717	9.62279	10.5544	0.00189739	0.00058955	NA	NA	NA	strong	1	0.931608	0.0723094
chr6	32348145	32348145	1	-	rs2395157	A	G	SNV	-6,5	TEF	jaspar2016	MA0843.1	MA0843.1	ataaaaactatGtaatcttagat	0.74621	0.818717	9.62279	10.5544	0.00189739	0.00058955	NA	NA	NA	strong	1	0.931608	0.0723094
chr6	32348145	32348145	1	-	rs2395157	A	G	SNV	-6,5	TEF	jaspar2022	MA0843.1	MA0843.1	ataaaaactatGtaatcttagat	0.74621	0.818717	9.62279	10.5544	0.00189739	0.00058955	NA	NA	NA	strong	1	0.931608	0.0723094
chr6	32348145	32348145	1	+	rs2395157	A	G	SNV	-4,6	NFIL3	jaspar2016	MA0025.1	MA0025.1	taaaaactatGtaatcttaga	0.768749	0.864323	8.47998	9.51548	0.00145388	0.000216484	NA	NA	NA	strong	1	1.0355	0.0942606
chr6	32348145	32348145	1	+	rs2395157	A	G	SNV	-4,6	NFIL3	jaspar2018	MA0025.1	MA0025.1	taaaaactatGtaatcttaga	0.768749	0.864323	8.47998	9.51548	0.00145388	0.000216484	NA	NA	NA	strong	1	1.0355	0.0942606
chr6	32348145	32348145	1	+	rs2395157	A	G	SNV	-4,6	NFIL3	JASPAR_2014	NFIL3	MA0025.1	taaaaactatGtaatcttaga	0.768749	0.864323	8.47998	9.51548	0.00145388	0.000216484	NA	NA	NA	strong	1	1.0355	0.0942606
chr6	32348145	32348145	1	+	rs2395157	A	G	SNV	-4,6	NFIL3	JASPAR_CORE	NFIL3	MA0025.1	taaaaactatGtaatcttaga	0.768749	0.864323	8.47998	9.51548	0.00145388	0.000216484	NA	NA	NA	strong	1	1.0355	0.0942606
chr6	32348145	32348145	1	+	rs2395157	A	G	SNV	-6,6	NFIL3	jaspar2022	MA0025.2	MA0025.2	aataaaaactatGtaatcttagatg	0.752328	0.864814	7.65473	8.76528	0.00165336	0.000190333	NA	NA	NA	strong	1	1.11054	0.109955
chr6	32348145	32348145	1	+	rs2395157	A	G	SNV	-7,6	HLF	jaspar2022	MA0043.3	MA0043.3	aaataaaaactatGtaatcttagatgg	0.719927	0.813194	8.82592	9.95377	0.00369526	0.0007734	NA	NA	NA	strong	1	1.12786	0.0923506
chr6	32348145	32348145	1	+	rs2395157	A	G	SNV	-10,2	PO6F1	HOCOMOCOv10	PO6F1_HUMAN.H10MO.D	PO6F1_HUMAN.H10MO.D	aataaaaactatGtaatcttagatg	0.661689	0.751825	9.23034	10.4483	0.00349821	0.000488415	NA	NA	NA	strong	1	1.21793	0.0882452
chr6	32348145	32348145	1	+	rs2395157	A	G	SNV	-10,2	PO6F1	HOCOMOCOv11-secondary-D	PO6F1_HUMAN.H11MO.0.D	PO6F1_HUMAN.H11MO.0.D	aataaaaactatGtaatcttagatg	0.661689	0.751825	9.23034	10.4483	0.00349821	0.000488415	NA	NA	NA	strong	1	1.21793	0.0882452
chr6	32348145	32348145	1	+	rs2395157	A	G	SNV	-4,7	CEBPE	HOCOMOCOv10	CEBPE_HUMAN.H10MO.A	CEBPE_HUMAN.H10MO.A	ataaaaactatGtaatcttagat	0.773367	0.931916	6.43425	7.73002	0.00703984	0.000318527	NA	NA	NA	strong	1	1.29577	0.156372
chr6	32348145	32348145	1	+	rs2395157	A	G	SNV	-4,7	CEBPE	HOCOMOCOv11-core-A	CEBPE_HUMAN.H11MO.0.A	CEBPE_HUMAN.H11MO.0.A	ataaaaactatGtaatcttagat	0.773367	0.931916	6.43425	7.73002	0.00703984	0.000318527	NA	NA	NA	strong	1	1.29577	0.156372
chr6	32348145	32348145	1	+	rs2395157	A	G	SNV	-13,2	SOX10	HOCOMOCOv11-core-B	SOX10_HUMAN.H11MO.0.B	SOX10_HUMAN.H11MO.0.B	gaaaataaaaactatGtaatcttagatggca	0.693555	0.8391	6.7011	8.04718	0.00744508	0.000425318	NA	NA	NA	strong	1	1.34608	0.141168
chr6	32348145	32348145	1	+	rs2395157	A	G	SNV	-4,11	SIX2	jaspar2018	MA1119.1	MA1119.1	gaaaataaaaactatGtaatcttagatggca	0.651684	0.779957	7.34775	8.71861	0.00729261	0.000539381	NA	NA	NA	strong	1	1.37086	0.123833
chr6	32348145	32348145	1	+	rs2395157	A	G	SNV	-4,11	SIX2	jaspar2022	MA1119.1	MA1119.1	gaaaataaaaactatGtaatcttagatggca	0.651684	0.779957	7.34775	8.71861	0.00729261	0.000539381	NA	NA	NA	strong	1	1.37086	0.123833
chr6	32348145	32348145	1	+	rs2395157	A	G	SNV	-8,7	PO2F1	HOCOMOCOv11-core-C	PO2F1_HUMAN.H11MO.0.C	PO2F1_HUMAN.H11MO.0.C	gaaaataaaaactatGtaatcttagatggca	0.711965	0.880199	6.37684	7.80119	0.00860048	0.000381239	NA	NA	NA	strong	1	1.42434	0.161573
chr6	32348145	32348145	1	+	rs2395157	A	G	SNV	-8,5	NR1D1	HOCOMOCOv10	NR1D1_HUMAN.H10MO.C	NR1D1_HUMAN.H10MO.C	aaataaaaactatGtaatcttagatgg	0.63708	0.775829	7.16995	8.6684	0.0098702	0.00059884	NA	NA	NA	strong	1	1.49845	0.135125
chr6	32348145	32348145	1	+	rs2395157	A	G	SNV	-8,5	NR1D1	HOCOMOCOv11-secondary-D	NR1D1_HUMAN.H11MO.1.D	NR1D1_HUMAN.H11MO.1.D	aaataaaaactatGtaatcttagatgg	0.63708	0.775829	7.16995	8.6684	0.0098702	0.00059884	NA	NA	NA	strong	1	1.49845	0.135125
chr6	32348145	32348145	1	+	rs2395157	A	G	SNV	-1,11	SIX2	HOCOMOCOv11-core-A	SIX2_HUMAN.H11MO.0.A	SIX2_HUMAN.H11MO.0.A	aataaaaactatGtaatcttagatg	0.710966	0.893146	6.18607	7.71144	0.0135522	0.000506654	NA	NA	NA	strong	1	1.52537	0.177242
chr6	32348145	32348145	1	+	rs2395157	A	G	SNV	-13,6	ZNF85	HOCOMOCOv11-core-C	ZNF85_HUMAN.H11MO.0.C	ZNF85_HUMAN.H11MO.0.C	caagaaaataaaaactatGtaatcttagatggcacaaa	0.703295	0.835398	8.65634	10.1907	0.00194054	4.33715e-05	NA	NA	NA	strong	1	1.53432	0.126778
chr6	32348145	32348145	1	+	rs2395157	A	G	SNV	-4,8	ZNF85	HOCOMOCOv11-secondary-C	ZNF85_HUMAN.H11MO.1.C	ZNF85_HUMAN.H11MO.1.C	aataaaaactatGtaatcttagatg	0.718148	0.869184	7.58751	9.14068	0.00503431	0.000231236	NA	NA	NA	strong	1	1.55317	0.148119
chr6	32348145	32348145	1	+	rs2395157	A	G	SNV	-1,12	SIX1	HOCOMOCOv11-core-A	SIX1_HUMAN.H11MO.0.A	SIX1_HUMAN.H11MO.0.A	aaataaaaactatGtaatcttagatgg	0.695772	0.872384	7.08645	8.82651	0.0118924	0.000574321	NA	NA	NA	strong	1	1.74006	0.172559
chr6	32348145	32348145	1	+	rs2395157	A	G	SNV	-12,3	SOX9	HOCOMOCOv11-core-B	SOX9_HUMAN.H11MO.0.B	SOX9_HUMAN.H11MO.0.B	gaaaataaaaactatGtaatcttagatggca	0.661508	0.834861	7.29661	9.15831	0.0137516	0.000507163	NA	NA	NA	strong	1	1.86171	0.170302
chr6	32348145	32348145	1	-	rs2395157	A	G	SNV	-5,10	ZNF85	jaspar2022	MA1720.1	MA1720.1	gaaaataaaaactatGtaatcttagatggca	0.687858	0.829113	9.34913	11.2153	0.00433372	0.000203125	NA	NA	NA	strong	1	1.86615	0.138511
chr6	32348145	32348145	1	-	rs2395157	A	G	SNV	-6,9	SOX4	jaspar2018	MA0867.1	MA0867.1	gaaaataaaaactatGtaatcttagatggca	0.567921	0.640838	15.509	17.4909	0.00662648	0.00111749	NA	NA	NA	strong	1	1.98197	0.0727238
chr6	32348145	32348145	1	-	rs2395157	A	G	SNV	-6,9	SOX4	jaspar2016	MA0867.1	MA0867.1	gaaaataaaaactatGtaatcttagatggca	0.567921	0.640838	15.509	17.4909	0.00662648	0.00111749	NA	NA	NA	strong	1	1.98197	0.0727238
chr6	32364356	32364356	1	-	rs9268481	A	G	SNV	-8,2	JUND	JASPAR_2014	JUND	MA0491.1	aggaggaatcAttccatgatg	0.814113	0.665931	11.0108	9.01126	0.000931263	0.0105038	NA	NA	NA	strong	1	-1.99959	-0.147907
chr6	32364356	32364356	1	-	rs9268481	A	G	SNV	-8,2	JUND	jaspar2016	MA0491.1	MA0491.1	aggaggaatcAttccatgatg	0.814113	0.665931	11.0108	9.01126	0.000931263	0.0105038	NA	NA	NA	strong	1	-1.99959	-0.147907
chr6	32364356	32364356	1	-	rs9268481	A	G	SNV	-8,2	JUND	jaspar2018	MA0491.1	MA0491.1	aggaggaatcAttccatgatg	0.814113	0.665931	11.0108	9.01126	0.000931263	0.0105038	NA	NA	NA	strong	1	-1.99959	-0.147907
chr6	32364356	32364356	1	-	rs9268481	A	G	SNV	-12,6	BACH2	jaspar2022	MA1101.2	MA1101.2	cttctttaaggaggaatcAttccatgatgtgtgtcag	0.784935	0.657304	12.5266	10.5292	0.000447465	0.00610863	NA	NA	NA	strong	1	-1.99737	-0.125682
chr6	32364356	32364356	1	-	rs9268481	A	G	SNV	-8,2	NFE2	jaspar2022	MA0841.1	MA0841.1	aggaggaatcAttccatgatg	0.818193	0.693245	13.0578	11.0672	0.000270605	0.00360703	NA	NA	NA	strong	1	-1.99059	-0.124769
chr6	32364356	32364356	1	-	rs9268481	A	G	SNV	-8,2	NFE2	jaspar2016	MA0841.1	MA0841.1	aggaggaatcAttccatgatg	0.818193	0.693245	13.0578	11.0672	0.000270605	0.00360703	NA	NA	NA	strong	1	-1.99059	-0.124769
chr6	32364356	32364356	1	-	rs9268481	A	G	SNV	-8,2	NFE2	jaspar2018	MA0841.1	MA0841.1	aggaggaatcAttccatgatg	0.818193	0.693245	13.0578	11.0672	0.000270605	0.00360703	NA	NA	NA	strong	1	-1.99059	-0.124769
chr6	32364356	32364356	1	+	rs9268481	A	G	SNV	-3,13	ZNF410	jaspar2022	MA0752.1	MA0752.1	tctttaaggaggaatcAttccatgatgtgtgtc	0.726534	0.641735	16.9825	15.0099	0.000294122	0.00233558	NA	NA	NA	strong	1	-1.97255	-0.0845001
chr6	32364356	32364356	1	+	rs9268481	A	G	SNV	-3,13	ZNF410	jaspar2016	MA0752.1	MA0752.1	tctttaaggaggaatcAttccatgatgtgtgtc	0.726534	0.641735	16.9825	15.0099	0.000294122	0.00233558	NA	NA	NA	strong	1	-1.97255	-0.0845001
chr6	32364356	32364356	1	+	rs9268481	A	G	SNV	-3,13	ZNF410	jaspar2018	MA0752.1	MA0752.1	tctttaaggaggaatcAttccatgatgtgtgtc	0.726534	0.641735	16.9825	15.0099	0.000294122	0.00233558	NA	NA	NA	strong	1	-1.97255	-0.0845001
chr6	32364356	32364356	1	-	rs9268481	A	G	SNV	-14,3	LHX8	HOCOMOCOv10	LHX8_HUMAN.H10MO.D	LHX8_HUMAN.H10MO.D	ttctttaaggaggaatcAttccatgatgtgtgtca	0.852235	0.675976	9.8072	7.8379	0.000950142	0.0154396	NA	NA	NA	strong	1	-1.9693	-0.171869
chr6	32364356	32364356	1	-	rs9268481	A	G	SNV	-14,3	LHX8	HOCOMOCOv11-secondary-D	LHX8_HUMAN.H11MO.0.D	LHX8_HUMAN.H11MO.0.D	ttctttaaggaggaatcAttccatgatgtgtgtca	0.852235	0.675976	9.8072	7.8379	0.000950142	0.0154396	NA	NA	NA	strong	1	-1.9693	-0.171869
chr6	32364356	32364356	1	+	rs9268481	A	G	SNV	-7,1	JDP2	jaspar2022	MA0655.1	MA0655.1	gaggaatcAttccatga	0.8138	0.677475	11.614	9.67261	0.000465393	0.00611877	NA	NA	NA	strong	1	-1.94134	-0.136086
chr6	32364356	32364356	1	+	rs9268481	A	G	SNV	-7,1	JDP2	jaspar2016	MA0655.1	MA0655.1	gaggaatcAttccatga	0.8138	0.677475	11.614	9.67261	0.000465393	0.00611877	NA	NA	NA	strong	1	-1.94134	-0.136086
chr6	32364356	32364356	1	+	rs9268481	A	G	SNV	-7,1	JDP2	jaspar2018	MA0655.1	MA0655.1	gaggaatcAttccatga	0.8138	0.677475	11.614	9.67261	0.000465393	0.00611877	NA	NA	NA	strong	1	-1.94134	-0.136086
chr6	32364356	32364356	1	-	rs9268481	A	G	SNV	-6,3	LHX6	HOCOMOCOv11-secondary-D	LHX6_HUMAN.H11MO.0.D	LHX6_HUMAN.H11MO.0.D	ggaggaatcAttccatgat	0.921766	0.713251	8.47151	6.56931	0.000865936	0.0153008	NA	NA	NA	strong	1	-1.9022	-0.207094
chr6	32364356	32364356	1	-	rs9268481	A	G	SNV	-2,10	ZN410	HOCOMOCOv10	ZN410_HUMAN.H10MO.D	ZN410_HUMAN.H10MO.D	taaggaggaatcAttccatgatgtg	0.753343	0.66234	15.6445	13.7703	0.00017561	0.00165246	NA	NA	NA	strong	1	-1.87419	-0.0904342
chr6	32364356	32364356	1	-	rs9268481	A	G	SNV	-2,10	ZN410	HOCOMOCOv11-secondary-D	ZN410_HUMAN.H11MO.0.D	ZN410_HUMAN.H11MO.0.D	taaggaggaatcAttccatgatgtg	0.753343	0.66234	15.6445	13.7703	0.00017561	0.00165246	NA	NA	NA	strong	1	-1.87419	-0.0904342
chr6	32364356	32364356	1	-	rs9268481	A	G	SNV	-3,6	SREBF2	jaspar2018	MA0596.1	MA0596.1	ggaggaatcAttccatgat	0.917329	0.753457	10.2982	8.47776	0.000102997	0.00323677	NA	NA	NA	strong	1	-1.82039	-0.162295
chr6	32364356	32364356	1	-	rs9268481	A	G	SNV	-3,6	SREBF2	jaspar2022	MA0596.1	MA0596.1	ggaggaatcAttccatgat	0.917329	0.753457	10.2982	8.47776	0.000102997	0.00323677	NA	NA	NA	strong	1	-1.82039	-0.162295
chr6	32364356	32364356	1	-	rs9268481	A	G	SNV	-3,6	SREBF2	jaspar2016	MA0596.1	MA0596.1	ggaggaatcAttccatgat	0.917329	0.753457	10.2982	8.47776	0.000102997	0.00323677	NA	NA	NA	strong	1	-1.82039	-0.162295
chr6	32364356	32364356	1	-	rs9268481	A	G	SNV	-3,6	SREBF2	JASPAR_2014	SREBF2	MA0596.1	ggaggaatcAttccatgat	0.917329	0.753457	10.2982	8.47776	0.000102997	0.00323677	NA	NA	NA	strong	1	-1.82039	-0.162295
chr6	32364356	32364356	1	-	rs9268481	A	G	SNV	-9,3	JUND	jaspar2022	MA0491.2	MA0491.2	taaggaggaatcAttccatgatgtg	0.802483	0.646814	9.45019	7.64921	0.000840068	0.0118852	NA	NA	NA	strong	1	-1.80098	-0.153467
chr6	32364356	32364356	1	-	rs9268481	A	G	SNV	-9,3	JUNB	jaspar2022	MA0490.2	MA0490.2	taaggaggaatcAttccatgatgtg	0.799187	0.641816	9.25987	7.47433	0.000861153	0.0126588	NA	NA	NA	strong	1	-1.78555	-0.154749
chr6	32364356	32364356	1	-	rs9268481	A	G	SNV	-8,1	HXB7	HOCOMOCOv11-core-C	HXB7_HUMAN.H11MO.0.C	HXB7_HUMAN.H11MO.0.C	ggaggaatcAttccatgat	0.830116	0.683199	9.90125	8.17701	0.000700951	0.00938225	NA	NA	NA	strong	1	-1.72423	-0.144954
chr6	32364356	32364356	1	-	rs9268481	A	G	SNV	-8,1	HXB7	HOCOMOCOv10	HXB7_HUMAN.H10MO.C	HXB7_HUMAN.H10MO.C	ggaggaatcAttccatgat	0.830116	0.683199	9.90125	8.17701	0.000700951	0.00938225	NA	NA	NA	strong	1	-1.72423	-0.144954
chr6	32364356	32364356	1	-	rs9268481	A	G	SNV	-5,10	PHOX2B	jaspar2022	MA0681.2	MA0681.2	ctttaaggaggaatcAttccatgatgtgtgt	0.736917	0.600573	9.54327	7.84782	0.000948275	0.0131619	NA	NA	NA	strong	1	-1.69545	-0.132305
chr6	32364356	32364356	1	+	rs9268481	A	G	SNV	-4,8	TEAD1	jaspar2022	MA0090.3	MA0090.3	taaggaggaatcAttccatgatgtg	0.886946	0.73729	10.0623	8.40049	0.000103012	0.00249924	NA	NA	NA	strong	1	-1.66179	-0.146832
chr6	32364356	32364356	1	+	rs9268481	A	G	SNV	-5,7	ZNF24	jaspar2018	MA1124.1	MA1124.1	taaggaggaatcAttccatgatgtg	0.713696	0.608215	11.2902	9.67252	0.000647977	0.00652193	NA	NA	NA	strong	1	-1.61771	-0.103162
chr6	32364356	32364356	1	+	rs9268481	A	G	SNV	-5,7	ZNF24	jaspar2022	MA1124.1	MA1124.1	taaggaggaatcAttccatgatgtg	0.713696	0.608215	11.2902	9.67252	0.000647977	0.00652193	NA	NA	NA	strong	1	-1.61771	-0.103162
chr6	32364356	32364356	1	+	rs9268481	A	G	SNV	-6,5	GFI1	jaspar2022	MA0038.2	MA0038.2	aaggaggaatcAttccatgatgt	0.799381	0.68458	11.2727	9.6655	0.000607431	0.00528437	NA	NA	NA	strong	1	-1.60721	-0.114137
chr6	32364356	32364356	1	+	rs9268481	A	G	SNV	-4,7	TEAD4	jaspar2022	MA0809.2	MA0809.2	aaggaggaatcAttccatgatgt	0.925726	0.768034	9.58289	7.98072	5.97835e-05	0.00202632	NA	NA	NA	strong	1	-1.60217	-0.154986
chr6	32364356	32364356	1	-	rs9268481	A	G	SNV	-7,10	BATF	HOCOMOCOv10	BATF_HUMAN.H10MO.A	BATF_HUMAN.H10MO.A	ttctttaaggaggaatcAttccatgatgtgtgtca	0.853294	0.69936	8.58873	7.08572	0.000435734	0.00877323	NA	NA	NA	strong	1	-1.50301	-0.149984
chr6	32364356	32364356	1	+	rs9268481	A	G	SNV	-3,6	SREBF1	jaspar2018	MA0595.1	MA0595.1	ggaggaatcAttccatgat	0.854476	0.723303	9.54257	8.08763	0.000569344	0.00610924	NA	NA	NA	strong	1	-1.45494	-0.13041
chr6	32364356	32364356	1	+	rs9268481	A	G	SNV	-3,6	SREBF1	JASPAR_2014	SREBF1	MA0595.1	ggaggaatcAttccatgat	0.854476	0.723303	9.54257	8.08763	0.000569344	0.00610924	NA	NA	NA	strong	1	-1.45494	-0.13041
chr6	32364356	32364356	1	+	rs9268481	A	G	SNV	-3,6	SREBF1	jaspar2022	MA0595.1	MA0595.1	ggaggaatcAttccatgat	0.854476	0.723303	9.54257	8.08763	0.000569344	0.00610924	NA	NA	NA	strong	1	-1.45494	-0.13041
chr6	32364356	32364356	1	+	rs9268481	A	G	SNV	-3,6	SREBF1	jaspar2016	MA0595.1	MA0595.1	ggaggaatcAttccatgat	0.854476	0.723303	9.54257	8.08763	0.000569344	0.00610924	NA	NA	NA	strong	1	-1.45494	-0.13041
chr6	32364356	32364356	1	-	rs9268481	A	G	SNV	-7,10	BATF	HOCOMOCOv11-core-A	BATF_HUMAN.H11MO.0.A	BATF_HUMAN.H11MO.0.A	ttctttaaggaggaatcAttccatgatgtgtgtca	0.858348	0.708568	8.44078	7.01749	0.000478067	0.0087387	NA	NA	NA	strong	1	-1.42329	-0.145429
chr6	32364356	32364356	1	+	rs9268481	A	G	SNV	-5,6	PBX1	JASPAR_CORE	PBX1	MA0070.1	aaggaggaatcAttccatgatgt	0.78885	0.668391	8.72762	7.4296	0.000570118	0.00620711	NA	NA	NA	strong	1	-1.29802	-0.117971
chr6	32364356	32364356	1	+	rs9268481	A	G	SNV	-5,6	PBX1	jaspar2018	MA0070.1	MA0070.1	aaggaggaatcAttccatgatgt	0.78885	0.668391	8.72762	7.4296	0.000570118	0.00620711	NA	NA	NA	strong	1	-1.29802	-0.117971
chr6	32364356	32364356	1	+	rs9268481	A	G	SNV	-5,6	PBX1	jaspar2022	MA0070.1	MA0070.1	aaggaggaatcAttccatgatgt	0.78885	0.668391	8.72762	7.4296	0.000570118	0.00620711	NA	NA	NA	strong	1	-1.29802	-0.117971
chr6	32364356	32364356	1	+	rs9268481	A	G	SNV	-5,6	PBX1	JASPAR_2014	PBX1	MA0070.1	aaggaggaatcAttccatgatgt	0.78885	0.668391	8.72762	7.4296	0.000570118	0.00620711	NA	NA	NA	strong	1	-1.29802	-0.117971
chr6	32364356	32364356	1	+	rs9268481	A	G	SNV	-5,6	PBX1	jaspar2016	MA0070.1	MA0070.1	aaggaggaatcAttccatgatgt	0.78885	0.668391	8.72762	7.4296	0.000570118	0.00620711	NA	NA	NA	strong	1	-1.29802	-0.117971
chr6	32364356	32364356	1	-	rs9268481	A	G	SNV	-5,5	GFI1B	HOCOMOCOv10	GFI1B_HUMAN.H10MO.C	GFI1B_HUMAN.H10MO.C	aggaggaatcAttccatgatg	0.915074	0.787455	9.35191	8.07468	0.000185728	0.00189447	NA	NA	NA	strong	1	-1.27723	-0.125196
chr6	32364356	32364356	1	+	rs9268481	A	G	SNV	-2,5	TEAD3	jaspar2022	MA0808.1	MA0808.1	aggaatcAttccatg	0.963483	0.845789	10.1456	8.9078	0.00012207	0.00157166	NA	NA	NA	strong	1	-1.23784	-0.117557
chr6	32364356	32364356	1	+	rs9268481	A	G	SNV	-2,5	TEAD3	jaspar2016	MA0808.1	MA0808.1	aggaatcAttccatg	0.963483	0.845789	10.1456	8.9078	0.00012207	0.00157166	NA	NA	NA	strong	1	-1.23784	-0.117557
chr6	32364356	32364356	1	+	rs9268481	A	G	SNV	-2,5	TEAD3	jaspar2018	MA0808.1	MA0808.1	aggaatcAttccatg	0.963483	0.845789	10.1456	8.9078	0.00012207	0.00157166	NA	NA	NA	strong	1	-1.23784	-0.117557
chr6	32364356	32364356	1	-	rs9268481	A	G	SNV	-6,14	ONEC2	HOCOMOCOv10	ONEC2_HUMAN.H10MO.D	ONEC2_HUMAN.H10MO.D	tcttctttaaggaggaatcAttccatgatgtgtgtcagtc	0.781132	0.650178	7.82977	6.60254	0.000449033	0.00853031	NA	NA	NA	strong	1	-1.22723	-0.124202
chr6	32364356	32364356	1	-	rs9268481	A	G	SNV	-6,14	ONEC2	HOCOMOCOv11-secondary-D	ONEC2_HUMAN.H11MO.0.D	ONEC2_HUMAN.H11MO.0.D	tcttctttaaggaggaatcAttccatgatgtgtgtcagtc	0.781132	0.650178	7.82977	6.60254	0.000449033	0.00853031	NA	NA	NA	strong	1	-1.22723	-0.124202
chr6	32364356	32364356	1	+	rs9268481	A	G	SNV	-4,8	TEAD2	jaspar2018	MA1121.1	MA1121.1	taaggaggaatcAttccatgatgtg	0.905531	0.785446	9.02334	7.85597	0.00015074	0.00175503	NA	NA	NA	strong	1	-1.16738	-0.117422
chr6	32364356	32364356	1	+	rs9268481	A	G	SNV	-4,8	TEAD2	jaspar2022	MA1121.1	MA1121.1	taaggaggaatcAttccatgatgtg	0.905531	0.785446	9.02334	7.85597	0.00015074	0.00175503	NA	NA	NA	strong	1	-1.16738	-0.117422
chr6	32364356	32364356	1	-	rs9268481	A	G	SNV	-11,4	ZNF274	jaspar2022	MA1592.1	MA1592.1	ctttaaggaggaatcAttccatgatgtgtgt	0.852612	0.775735	12.7716	11.6284	7.75731e-05	0.000571189	NA	NA	NA	strong	1	-1.14322	-0.0764011
chr6	32364356	32364356	1	+	rs9268481	A	G	SNV	-8,5	PO4F1	HOCOMOCOv10	PO4F1_HUMAN.H10MO.D	PO4F1_HUMAN.H10MO.D	ttaaggaggaatcAttccatgatgtgt	0.726259	0.646822	10.6387	9.506	0.000992917	0.00522621	NA	NA	NA	strong	1	-1.13273	-0.0778927
chr6	32364356	32364356	1	+	rs9268481	A	G	SNV	-8,5	PO4F1	HOCOMOCOv11-secondary-D	PO4F1_HUMAN.H11MO.0.D	PO4F1_HUMAN.H11MO.0.D	ttaaggaggaatcAttccatgatgtgt	0.726259	0.646822	10.6387	9.506	0.000992917	0.00522621	NA	NA	NA	strong	1	-1.13273	-0.0778927
chr6	32364356	32364356	1	-	rs9268481	A	G	SNV	-2,9	ALX1	HOCOMOCOv10	ALX1_HUMAN.H10MO.B	ALX1_HUMAN.H10MO.B	aaggaggaatcAttccatgatgt	0.774772	0.644303	6.40726	5.3694	0.000968814	0.0119367	NA	NA	NA	strong	1	-1.03786	-0.126585
chr6	32364356	32364356	1	-	rs9268481	A	G	SNV	-2,9	ALX1	HOCOMOCOv11-core-B	ALX1_HUMAN.H11MO.0.B	ALX1_HUMAN.H11MO.0.B	aaggaggaatcAttccatgatgt	0.774772	0.644303	6.40726	5.3694	0.000968814	0.0119367	NA	NA	NA	strong	1	-1.03786	-0.126585
chr6	32364356	32364356	1	+	rs9268481	A	G	SNV	-3,8	TEAD1	jaspar2016	MA0090.1	MA0090.1	aaggaggaatcAttccatgatgt	0.848033	0.755979	8.99204	8.04517	0.000262976	0.00210786	NA	NA	NA	strong	1	-0.946877	-0.0897072
chr6	32364356	32364356	1	+	rs9268481	A	G	SNV	-3,8	TEAD1	jaspar2018	MA0090.1	MA0090.1	aaggaggaatcAttccatgatgt	0.848033	0.755979	8.99204	8.04517	0.000262976	0.00210786	NA	NA	NA	strong	1	-0.946877	-0.0897072
chr6	32364356	32364356	1	+	rs9268481	A	G	SNV	-3,8	TEAD1	JASPAR_2014	TEAD1	MA0090.1	aaggaggaatcAttccatgatgt	0.848033	0.755979	8.99204	8.04517	0.000262976	0.00210786	NA	NA	NA	strong	1	-0.946877	-0.0897072
chr6	32364356	32364356	1	+	rs9268481	A	G	SNV	-3,8	TEAD1	JASPAR_CORE	TEAD1	MA0090.1	aaggaggaatcAttccatgatgt	0.848033	0.755979	8.99204	8.04517	0.000262976	0.00210786	NA	NA	NA	strong	1	-0.946877	-0.0897072
chr6	32364356	32364356	1	+	rs9268481	A	G	SNV	-4,7	TEAD2	HOCOMOCOv11-secondary-D	TEAD2_HUMAN.H11MO.0.D	TEAD2_HUMAN.H11MO.0.D	aaggaggaatcAttccatgatgt	0.883834	0.79685	9.22899	8.33714	0.000213265	0.001212	NA	NA	NA	strong	1	-0.891847	-0.0855896
chr6	32364356	32364356	1	+	rs9268481	A	G	SNV	-2,9	TEAD1	HOCOMOCOv11-core-A	TEAD1_HUMAN.H11MO.0.A	TEAD1_HUMAN.H11MO.0.A	aaggaggaatcAttccatgatgt	0.950571	0.85716	8.85404	7.99985	8.41022e-05	0.000794291	NA	NA	NA	strong	1	-0.854191	-0.0917889
chr6	32364356	32364356	1	+	rs9268481	A	G	SNV	-3,6	TEAD1	jaspar2018	MA0090.2	MA0090.2	ggaggaatcAttccatgat	0.960396	0.855355	7.68305	6.85234	0.000152588	0.00180626	NA	NA	NA	strong	1	-0.830716	-0.103888
chr6	32364356	32364356	1	+	rs9268481	A	G	SNV	-3,6	TEAD1	jaspar2016	MA0090.2	MA0090.2	ggaggaatcAttccatgat	0.960396	0.855355	7.68305	6.85234	0.000152588	0.00180626	NA	NA	NA	strong	1	-0.830716	-0.103888
chr6	32364356	32364356	1	-	rs9268481	A	G	SNV	-6,6	FOXM1	HOCOMOCOv10	FOXM1_HUMAN.H10MO.D	FOXM1_HUMAN.H10MO.D	taaggaggaatcAttccatgatgtg	0.85135	0.712962	5.03566	4.25959	0.000407174	0.0096731	NA	NA	NA	strong	1	-0.776062	-0.132225
chr6	32364356	32364356	1	+	rs9268481	A	G	SNV	-13,3	SPI1	HOCOMOCOv11-core-A	SPI1_HUMAN.H11MO.0.A	SPI1_HUMAN.H11MO.0.A	tctttaaggaggaatcGttccatgatgtgtgtc	0.751486	0.814601	10.2021	11.0367	0.000945423	0.000175262	NA	NA	NA	strong	1	0.834606	0.0618759
chr6	32364356	32364356	1	+	rs9268481	A	G	SNV	-9,1	EGR4	HOCOMOCOv11-secondary-D	EGR4_HUMAN.H11MO.0.D	EGR4_HUMAN.H11MO.0.D	aggaggaatcGttccatgatg	0.673448	0.824471	5.47892	6.62658	0.0108328	0.000828743	NA	NA	NA	strong	1	1.14767	0.144171
chr6	32364356	32364356	1	+	rs9268481	A	G	SNV	-9,1	EGR4	HOCOMOCOv10	EGR4_HUMAN.H10MO.D	EGR4_HUMAN.H10MO.D	aggaggaatcGttccatgatg	0.673448	0.824471	5.47892	6.62658	0.0108328	0.000828743	NA	NA	NA	strong	1	1.14767	0.144171
chr6	32364356	32364356	1	-	rs9268481	A	G	SNV	-12,3	SPIB	jaspar2022	MA0081.2	MA0081.2	ctttaaggaggaatcGttccatgatgtgtgt	0.679458	0.77414	8.64582	9.80586	0.00420448	0.000598243	NA	NA	NA	strong	1	1.16004	0.0922638
chr6	32364356	32364356	1	-	rs9268481	A	G	SNV	-2,8	ZBTB12	jaspar2022	MA1649.1	MA1649.1	aggaggaatcGttccatgatg	0.683153	0.849392	6.29482	7.77854	0.0111849	0.000710011	NA	NA	NA	strong	1	1.48372	0.16264
chr6	32364356	32364356	1	+	rs9268481	A	G	SNV	-13,3	SPIB	HOCOMOCOv11-core-A	SPIB_HUMAN.H11MO.0.A	SPIB_HUMAN.H11MO.0.A	tctttaaggaggaatcGttccatgatgtgtgtc	0.660944	0.764133	9.96579	11.4854	0.00463937	0.00047258	NA	NA	NA	strong	1	1.51961	0.101586
chr6	32364356	32364356	1	+	rs9268481	A	G	SNV	-13,3	SPI1	HOCOMOCOv10	SPI1_HUMAN.H10MO.A	SPI1_HUMAN.H10MO.A	tctttaaggaggaatcGttccatgatgtgtgtc	0.649321	0.757602	10.3638	12.0482	0.00425525	0.000332787	NA	NA	NA	strong	1	1.6844	0.106481
chr6	32364356	32364356	1	+	rs9268481	A	G	SNV	-7,7	HOMEZ	HOCOMOCOv10	HOMEZ_HUMAN.H10MO.D	HOMEZ_HUMAN.H10MO.D	tttaaggaggaatcGttccatgatgtgtg	0.683211	0.842777	8.60444	10.5658	0.00750302	0.000342222	NA	NA	NA	strong	1	1.96136	0.156929
chr6	32364356	32364356	1	+	rs9268481	A	G	SNV	-7,7	HOMEZ	HOCOMOCOv11-secondary-D	HOMEZ_HUMAN.H11MO.0.D	HOMEZ_HUMAN.H11MO.0.D	tttaaggaggaatcGttccatgatgtgtg	0.683211	0.842777	8.60444	10.5658	0.00750302	0.000342222	NA	NA	NA	strong	1	1.96136	0.156929
chr6	32418986	32418986	1	+	rs13199346	G	T	SNV	-4,6	GLI2	HOCOMOCOv11-secondary-D	GLI2_HUMAN.H11MO.0.D	GLI2_HUMAN.H11MO.0.D	gtgtttctgtGgggtcagtgg	0.81319	0.699038	14.231	12.2439	0.000192642	0.002244	NA	NA	NA	strong	1	-1.98716	-0.113662
chr6	32418986	32418986	1	+	rs13199346	G	T	SNV	-4,6	GLI2	HOCOMOCOv10	GLI2_HUMAN.H10MO.B	GLI2_HUMAN.H10MO.B	gtgtttctgtGgggtcagtgg	0.81319	0.699038	14.231	12.2439	0.000192642	0.002244	NA	NA	NA	strong	1	-1.98716	-0.113662
chr6	32418986	32418986	1	+	rs13199346	G	T	SNV	-7,6	RUNX2	HOCOMOCOv11-core-A	RUNX2_HUMAN.H11MO.0.A	RUNX2_HUMAN.H11MO.0.A	tttgtgtttctgtGgggtcagtggtaa	0.890808	0.681794	8.58726	6.63265	0.000381518	0.0133569	NA	NA	NA	strong	1	-1.95461	-0.203428
chr6	32418986	32418986	1	-	rs13199346	G	T	SNV	-8,5	GLIS3	jaspar2022	MA0737.1	MA0737.1	tttgtgtttctgtGgggtcagtggtaa	0.745143	0.644131	14.4238	12.4746	0.000221103	0.00268826	NA	NA	NA	strong	1	-1.94912	-0.100774
chr6	32418986	32418986	1	-	rs13199346	G	T	SNV	-8,5	GLIS3	jaspar2018	MA0737.1	MA0737.1	tttgtgtttctgtGgggtcagtggtaa	0.745143	0.644131	14.4238	12.4746	0.000221103	0.00268826	NA	NA	NA	strong	1	-1.94912	-0.100774
chr6	32418986	32418986	1	-	rs13199346	G	T	SNV	-8,5	GLIS3	jaspar2016	MA0737.1	MA0737.1	tttgtgtttctgtGgggtcagtggtaa	0.745143	0.644131	14.4238	12.4746	0.000221103	0.00268826	NA	NA	NA	strong	1	-1.94912	-0.100774
chr6	32418986	32418986	1	+	rs13199346	G	T	SNV	-5,5	RUNX1	HOCOMOCOv11-core-A	RUNX1_HUMAN.H11MO.0.A	RUNX1_HUMAN.H11MO.0.A	gtgtttctgtGgggtcagtgg	0.821483	0.634707	8.50007	6.5959	0.000923634	0.0200293	NA	NA	NA	strong	1	-1.90416	-0.184511
chr6	32418986	32418986	1	+	rs13199346	G	T	SNV	-3,7	RUNX1	HOCOMOCOv10	RUNX1_HUMAN.H10MO.A	RUNX1_HUMAN.H10MO.A	gtgtttctgtGgggtcagtgg	0.864169	0.681954	9.13013	7.22604	0.000798225	0.0141985	NA	NA	NA	strong	1	-1.90409	-0.180491
chr6	32418986	32418986	1	+	rs13199346	G	T	SNV	-3,6	RUNX3	HOCOMOCOv11-core-A	RUNX3_HUMAN.H11MO.0.A	RUNX3_HUMAN.H11MO.0.A	tgtttctgtGgggtcagtg	0.859594	0.678139	8.7234	6.90359	0.000811577	0.0136433	NA	NA	NA	strong	1	-1.81981	-0.179618
chr6	32418986	32418986	1	+	rs13199346	G	T	SNV	-4,6	RUNX3	HOCOMOCOv10	RUNX3_HUMAN.H10MO.C	RUNX3_HUMAN.H10MO.C	gtgtttctgtGgggtcagtgg	0.83427	0.665114	8.98621	7.18624	0.000902653	0.0151224	NA	NA	NA	strong	1	-1.79998	-0.167444
chr6	32418986	32418986	1	-	rs13199346	G	T	SNV	-3,6	RUNX3	jaspar2018	MA0684.1	MA0684.1	tgtttctgtGgggtcagtg	0.869258	0.6949	8.94585	7.18405	0.000720024	0.0124054	NA	NA	NA	strong	1	-1.76181	-0.1716
chr6	32418986	32418986	1	-	rs13199346	G	T	SNV	-3,6	RUNX3	jaspar2016	MA0684.1	MA0684.1	tgtttctgtGgggtcagtg	0.869258	0.6949	8.94585	7.18405	0.000720024	0.0124054	NA	NA	NA	strong	1	-1.76181	-0.1716
chr6	32418986	32418986	1	+	rs13199346	G	T	SNV	-5,6	INSM1	jaspar2022	MA0155.1	MA0155.1	tgtgtttctgtGgggtcagtggt	0.816159	0.65719	8.79575	7.10801	0.000628412	0.0124837	NA	NA	NA	strong	1	-1.68774	-0.157035
chr6	32418986	32418986	1	+	rs13199346	G	T	SNV	-5,6	INSM1	JASPAR_2014	INSM1	MA0155.1	tgtgtttctgtGgggtcagtggt	0.816159	0.65719	8.79575	7.10801	0.000628412	0.0124837	NA	NA	NA	strong	1	-1.68774	-0.157035
chr6	32418986	32418986	1	+	rs13199346	G	T	SNV	-5,6	INSM1	jaspar2018	MA0155.1	MA0155.1	tgtgtttctgtGgggtcagtggt	0.816159	0.65719	8.79575	7.10801	0.000628412	0.0124837	NA	NA	NA	strong	1	-1.68774	-0.157035
chr6	32418986	32418986	1	+	rs13199346	G	T	SNV	-5,6	INSM1	JASPAR_CORE	INSM1	MA0155.1	tgtgtttctgtGgggtcagtggt	0.816159	0.65719	8.79575	7.10801	0.000628412	0.0124837	NA	NA	NA	strong	1	-1.68774	-0.157035
chr6	32418986	32418986	1	+	rs13199346	G	T	SNV	-5,6	INSM1	jaspar2016	MA0155.1	MA0155.1	tgtgtttctgtGgggtcagtggt	0.816159	0.65719	8.79575	7.10801	0.000628412	0.0124837	NA	NA	NA	strong	1	-1.68774	-0.157035
chr6	32418986	32418986	1	+	rs13199346	G	T	SNV	-14,7	RFX2	HOCOMOCOv10	RFX2_HUMAN.H10MO.C	RFX2_HUMAN.H10MO.C	gatggttatttgtgtttctgtGgggtcagtggtaatatcccca	0.765156	0.647791	11.1531	9.50425	0.00025857	0.00456117	NA	NA	NA	strong	1	-1.64889	-0.11409
chr6	32418986	32418986	1	+	rs13199346	G	T	SNV	-12,8	ZBT7B	HOCOMOCOv10	ZBT7B_HUMAN.H10MO.D	ZBT7B_HUMAN.H10MO.D	atggttatttgtgtttctgtGgggtcagtggtaatatcccc	0.7753	0.660467	10.9396	9.3709	0.000254469	0.00403554	NA	NA	NA	strong	1	-1.56866	-0.111975
chr6	32418986	32418986	1	+	rs13199346	G	T	SNV	-12,8	ZBT7B	HOCOMOCOv11-secondary-D	ZBT7B_HUMAN.H11MO.0.D	ZBT7B_HUMAN.H11MO.0.D	atggttatttgtgtttctgtGgggtcagtggtaatatcccc	0.7753	0.660467	10.9396	9.3709	0.000254469	0.00403554	NA	NA	NA	strong	1	-1.56866	-0.111975
chr6	32418986	32418986	1	+	rs13199346	G	T	SNV	-9,1	RFX1	HOCOMOCOv11-secondary-B	RFX1_HUMAN.H11MO.1.B	RFX1_HUMAN.H11MO.1.B	gtgtttctgtGgggtcagtgg	0.83545	0.691777	9.22151	7.65568	0.000435829	0.00707388	NA	NA	NA	strong	1	-1.56583	-0.142156
chr6	32418986	32418986	1	+	rs13199346	G	T	SNV	-5,6	GLI1	HOCOMOCOv11-secondary-D	GLI1_HUMAN.H11MO.0.D	GLI1_HUMAN.H11MO.0.D	tgtgtttctgtGgggtcagtggt	0.822725	0.676976	9.0407	7.47622	0.000344396	0.00655663	NA	NA	NA	strong	1	-1.56448	-0.142959
chr6	32418986	32418986	1	-	rs13199346	G	T	SNV	-11,3	RFX5	JASPAR_2014	RFX5	MA0510.1	atttgtgtttctgtGgggtcagtggtaat	0.83551	0.690431	9.09972	7.53641	0.000491079	0.00899999	NA	NA	NA	strong	1	-1.56332	-0.14379
chr6	32418986	32418986	1	-	rs13199346	G	T	SNV	-11,3	RFX5	jaspar2016	MA0510.1	MA0510.1	atttgtgtttctgtGgggtcagtggtaat	0.83551	0.690431	9.09972	7.53641	0.000491079	0.00899999	NA	NA	NA	strong	1	-1.56332	-0.14379
chr6	32418986	32418986	1	-	rs13199346	G	T	SNV	-11,3	RFX5	jaspar2018	MA0510.1	MA0510.1	atttgtgtttctgtGgggtcagtggtaat	0.83551	0.690431	9.09972	7.53641	0.000491079	0.00899999	NA	NA	NA	strong	1	-1.56332	-0.14379
chr6	32418986	32418986	1	+	rs13199346	G	T	SNV	-14,7	RFX1	HOCOMOCOv11-core-B	RFX1_HUMAN.H11MO.0.B	RFX1_HUMAN.H11MO.0.B	gatggttatttgtgtttctgtGgggtcagtggtaatatcccca	0.733543	0.606321	9.30114	7.7611	0.000879261	0.0126711	NA	NA	NA	strong	1	-1.54005	-0.122942
chr6	32418986	32418986	1	+	rs13199346	G	T	SNV	-4,6	GLI1	HOCOMOCOv10	GLI1_HUMAN.H10MO.C	GLI1_HUMAN.H10MO.C	gtgtttctgtGgggtcagtgg	0.828042	0.68812	9.23394	7.7047	0.000300407	0.00504208	NA	NA	NA	strong	1	-1.52924	-0.137604
chr6	32418986	32418986	1	-	rs13199346	G	T	SNV	-4,7	RUNX3	jaspar2022	MA0684.2	MA0684.2	tgtgtttctgtGgggtcagtggt	0.881351	0.713158	8.17941	6.65975	0.000848711	0.0119524	NA	NA	NA	strong	1	-1.51966	-0.164262
chr6	32418986	32418986	1	-	rs13199346	G	T	SNV	-13,5	RFX2	jaspar2018	MA0600.1	MA0600.1	ggttatttgtgtttctgtGgggtcagtggtaatatcc	0.77161	0.662919	10.5478	9.09397	0.000275586	0.00377897	NA	NA	NA	strong	1	-1.45385	-0.106879
chr6	32418986	32418986	1	-	rs13199346	G	T	SNV	-13,5	RFX2	jaspar2016	MA0600.1	MA0600.1	ggttatttgtgtttctgtGgggtcagtggtaatatcc	0.77161	0.662919	10.5478	9.09397	0.000275586	0.00377897	NA	NA	NA	strong	1	-1.45385	-0.106879
chr6	32418986	32418986	1	-	rs13199346	G	T	SNV	-13,5	RFX2	JASPAR_2014	RFX2	MA0600.1	ggttatttgtgtttctgtGgggtcagtggtaatatcc	0.77161	0.662919	10.5478	9.09397	0.000275586	0.00377897	NA	NA	NA	strong	1	-1.45385	-0.106879
chr6	32418986	32418986	1	+	rs13199346	G	T	SNV	-10,1	RFX2	HOCOMOCOv11-secondary-A	RFX2_HUMAN.H11MO.1.A	RFX2_HUMAN.H11MO.1.A	tgtgtttctgtGgggtcagtggt	0.782152	0.668675	10.0774	8.63571	0.000646591	0.0061236	NA	NA	NA	strong	1	-1.44174	-0.112239
chr6	32418986	32418986	1	+	rs13199346	G	T	SNV	-4,5	GLIS3	HOCOMOCOv11-secondary-D	GLIS3_HUMAN.H11MO.0.D	GLIS3_HUMAN.H11MO.0.D	tgtttctgtGgggtcagtg	0.867026	0.693411	7.23013	5.81129	0.000282288	0.0105095	NA	NA	NA	strong	1	-1.41884	-0.170598
chr6	32418986	32418986	1	+	rs13199346	G	T	SNV	-4,5	GLIS3	HOCOMOCOv10	GLIS3_HUMAN.H10MO.D	GLIS3_HUMAN.H10MO.D	tgtttctgtGgggtcagtg	0.867026	0.693411	7.23013	5.81129	0.000282288	0.0105095	NA	NA	NA	strong	1	-1.41884	-0.170598
chr6	32418986	32418986	1	+	rs13199346	G	T	SNV	-10,7	RFX2	HOCOMOCOv11-core-A	RFX2_HUMAN.H11MO.0.A	RFX2_HUMAN.H11MO.0.A	gttatttgtgtttctgtGgggtcagtggtaatatc	0.721175	0.631835	11.6404	10.23	0.000529106	0.00432755	NA	NA	NA	strong	1	-1.41035	-0.0879164
chr6	32418986	32418986	1	+	rs13199346	G	T	SNV	-4,8	ATF2	jaspar2022	MA1632.1	MA1632.1	ttgtgtttctgtGgggtcagtggta	0.778497	0.668116	9.87555	8.4961	0.00101443	0.00745861	NA	NA	NA	strong	1	-1.37945	-0.109102
chr6	32418986	32418986	1	+	rs13199346	G	T	SNV	-3,7	ATF2	HOCOMOCOv11-core-B	ATF2_HUMAN.H11MO.0.B	ATF2_HUMAN.H11MO.0.B	gtgtttctgtGgggtcagtgg	0.826693	0.670129	7.3499	5.99643	0.000912905	0.0130625	NA	NA	NA	strong	1	-1.35346	-0.152967
chr6	32418986	32418986	1	+	rs13199346	G	T	SNV	-9,4	RFX3	HOCOMOCOv10	RFX3_HUMAN.H10MO.B	RFX3_HUMAN.H10MO.B	tttgtgtttctgtGgggtcagtggtaa	0.76296	0.674509	11.6842	10.3407	0.000597022	0.00388628	NA	NA	NA	strong	1	-1.34349	-0.0878984
chr6	32418986	32418986	1	+	rs13199346	G	T	SNV	-9,4	RFX3	HOCOMOCOv11-core-B	RFX3_HUMAN.H11MO.0.B	RFX3_HUMAN.H11MO.0.B	tttgtgtttctgtGgggtcagtggtaa	0.76296	0.674509	11.6842	10.3407	0.000597022	0.00388628	NA	NA	NA	strong	1	-1.34349	-0.0878984
chr6	32418986	32418986	1	+	rs13199346	G	T	SNV	-6,6	GLIS1	HOCOMOCOv11-secondary-D	GLIS1_HUMAN.H11MO.0.D	GLIS1_HUMAN.H11MO.0.D	ttgtgtttctgtGgggtcagtggta	0.790386	0.6759	9.51669	8.19596	0.000361741	0.0039326	NA	NA	NA	strong	1	-1.32072	-0.110661
chr6	32418986	32418986	1	+	rs13199346	G	T	SNV	-6,6	GLIS1	HOCOMOCOv10	GLIS1_HUMAN.H10MO.D	GLIS1_HUMAN.H10MO.D	ttgtgtttctgtGgggtcagtggta	0.790386	0.6759	9.51669	8.19596	0.000361741	0.0039326	NA	NA	NA	strong	1	-1.32072	-0.110661
chr6	32418986	32418986	1	+	rs13199346	G	T	SNV	-4,8	CREB1	jaspar2022	MA0018.4	MA0018.4	ttgtgtttctgtGgggtcagtggta	0.814161	0.689345	8.43729	7.18238	0.00087069	0.00734544	NA	NA	NA	strong	1	-1.25491	-0.121768
chr6	32418986	32418986	1	+	rs13199346	G	T	SNV	-2,13	PRDM4	HOCOMOCOv10	PRDM4_HUMAN.H10MO.D	PRDM4_HUMAN.H10MO.D	tatttgtgtttctgtGgggtcagtggtaata	0.683082	0.621254	13.8279	12.5933	0.000978743	0.00390567	NA	NA	NA	strong	1	-1.23463	-0.0612528
chr6	32418986	32418986	1	+	rs13199346	G	T	SNV	-2,13	PRDM4	HOCOMOCOv11-secondary-D	PRDM4_HUMAN.H11MO.0.D	PRDM4_HUMAN.H11MO.0.D	tatttgtgtttctgtGgggtcagtggtaata	0.683082	0.621254	13.8279	12.5933	0.000978743	0.00390567	NA	NA	NA	strong	1	-1.23463	-0.0612528
chr6	32418986	32418986	1	+	rs13199346	G	T	SNV	-3,20	PRDM9	jaspar2022	MA1723.1	MA1723.1	tgatggttatttgtgtttctgtGgggtcagtggtaatatccccatt	0.78034	0.685083	10.3735	9.14675	0.000449487	0.00394816	NA	NA	NA	strong	1	-1.22675	-0.0929192
chr6	32418986	32418986	1	+	rs13199346	G	T	SNV	-9,5	RUNX2	JASPAR_2014	RUNX2	MA0511.1	atttgtgtttctgtGgggtcagtggtaat	0.899224	0.792347	10.4173	9.20242	0.000286927	0.00161854	NA	NA	NA	strong	1	-1.21486	-0.105066
chr6	32418986	32418986	1	+	rs13199346	G	T	SNV	-9,5	RUNX2	jaspar2016	MA0511.1	MA0511.1	atttgtgtttctgtGgggtcagtggtaat	0.899224	0.792347	10.4173	9.20242	0.000286927	0.00161854	NA	NA	NA	strong	1	-1.21486	-0.105066
chr6	32418986	32418986	1	+	rs13199346	G	T	SNV	-9,5	RUNX2	jaspar2018	MA0511.1	MA0511.1	atttgtgtttctgtGgggtcagtggtaat	0.899224	0.792347	10.4173	9.20242	0.000286927	0.00161854	NA	NA	NA	strong	1	-1.21486	-0.105066
chr6	32418986	32418986	1	-	rs13199346	G	T	SNV	-2,9	SMAD3	HOCOMOCOv11-core-B	SMAD3_HUMAN.H11MO.0.B	SMAD3_HUMAN.H11MO.0.B	tgtgtttctgtGgggtcagtggt	0.904788	0.66911	4.825	3.61994	0.000447929	0.0325513	NA	NA	NA	strong	1	-1.20505	-0.226862
chr6	32418986	32418986	1	+	rs13199346	G	T	SNV	-10,-1	RFX5	HOCOMOCOv11-secondary-A	RFX5_HUMAN.H11MO.1.A	RFX5_HUMAN.H11MO.1.A	gtgtttctgtGgggtcagtgg	0.882678	0.761377	8.16405	7.06375	0.000219822	0.00360608	NA	NA	NA	strong	1	-1.1003	-0.119232
chr6	32418986	32418986	1	+	rs13199346	G	T	SNV	-15,4	RFX5	HOCOMOCOv11-core-A	RFX5_HUMAN.H11MO.0.A	RFX5_HUMAN.H11MO.0.A	tggttatttgtgtttctgtGgggtcagtggtaatatccc	0.800821	0.677162	7.22103	6.17274	0.000533594	0.00790674	NA	NA	NA	strong	1	-1.04829	-0.11766
chr6	32418986	32418986	1	+	rs13199346	G	T	SNV	-4,6	RUNX1	jaspar2018	MA0002.1	MA0002.1	gtgtttctgtGgggtcagtgg	0.878044	0.759021	7.66819	6.65154	0.000815392	0.00620627	NA	NA	NA	strong	1	-1.01665	-0.116724
chr6	32418986	32418986	1	+	rs13199346	G	T	SNV	-4,6	RUNX1	jaspar2016	MA0002.1	MA0002.1	gtgtttctgtGgggtcagtgg	0.878044	0.759021	7.66819	6.65154	0.000815392	0.00620627	NA	NA	NA	strong	1	-1.01665	-0.116724
chr6	32418986	32418986	1	+	rs13199346	G	T	SNV	-15,4	RFX5	HOCOMOCOv10	RFX5_HUMAN.H10MO.A	RFX5_HUMAN.H10MO.A	tggttatttgtgtttctgtGgggtcagtggtaatatccc	0.787071	0.658134	6.23327	5.28411	0.000865099	0.012192	NA	NA	NA	strong	1	-0.949156	-0.121676
chr6	32418986	32418986	1	+	rs13199346	G	T	SNV	-8,3	RFX1	HOCOMOCOv10	RFX1_HUMAN.H10MO.C	RFX1_HUMAN.H10MO.C	tgtgtttctgtGgggtcagtggt	0.844492	0.732799	6.81138	5.94052	0.00053966	0.00505584	NA	NA	NA	strong	1	-0.870861	-0.108534
chr6	32418986	32418986	1	+	rs13199346	G	T	SNV	-6,10	ZBT7A	HOCOMOCOv10	ZBT7A_HUMAN.H10MO.D	ZBT7A_HUMAN.H10MO.D	ttatttgtgtttctgtGgggtcagtggtaatat	0.88344	0.735315	5.203	4.36707	0.000374007	0.0199642	NA	NA	NA	strong	1	-0.835927	-0.14263
chr6	32418986	32418986	1	+	rs13199346	G	T	SNV	-5,5	PEBB	HOCOMOCOv10	PEBB_HUMAN.H10MO.C	PEBB_HUMAN.H10MO.C	gtgtttctgtGgggtcagtgg	0.880847	0.759857	6.16245	5.33854	0.000488281	0.00578284	NA	NA	NA	strong	1	-0.82391	-0.118143
chr6	32418986	32418986	1	+	rs13199346	G	T	SNV	-5,5	PEBB	HOCOMOCOv11-core-C	PEBB_HUMAN.H11MO.0.C	PEBB_HUMAN.H11MO.0.C	gtgtttctgtGgggtcagtgg	0.880847	0.759857	6.16245	5.33854	0.000488281	0.00578284	NA	NA	NA	strong	1	-0.82391	-0.118143
chr6	32418986	32418986	1	-	rs13199346	G	T	SNV	-2,7	SREBF1	JASPAR_2014	SREBF1	MA0595.1	tgtttctgtGgggtcagtg	0.823601	0.755435	9.20011	8.44403	0.000997543	0.00345325	NA	NA	NA	strong	1	-0.756086	-0.0677698
chr6	32418986	32418986	1	-	rs13199346	G	T	SNV	-2,7	SREBF1	jaspar2022	MA0595.1	MA0595.1	tgtttctgtGgggtcagtg	0.823601	0.755435	9.20011	8.44403	0.000997543	0.00345325	NA	NA	NA	strong	1	-0.756086	-0.0677698
chr6	32418986	32418986	1	-	rs13199346	G	T	SNV	-2,7	SREBF1	jaspar2018	MA0595.1	MA0595.1	tgtttctgtGgggtcagtg	0.823601	0.755435	9.20011	8.44403	0.000997543	0.00345325	NA	NA	NA	strong	1	-0.756086	-0.0677698
chr6	32418986	32418986	1	-	rs13199346	G	T	SNV	-2,7	SREBF1	jaspar2016	MA0595.1	MA0595.1	tgtttctgtGgggtcagtg	0.823601	0.755435	9.20011	8.44403	0.000997543	0.00345325	NA	NA	NA	strong	1	-0.756086	-0.0677698
chr6	32418986	32418986	1	-	rs13199346	G	T	SNV	-3,10	NFE2	HOCOMOCOv10	NFE2_HUMAN.H10MO.B	NFE2_HUMAN.H10MO.B	tttgtgtttctgtTgggtcagtggtaa	0.698373	0.766483	7.57067	8.27662	0.00248167	0.000550177	NA	NA	NA	strong	1	0.705948	0.0659951
chr6	32418986	32418986	1	+	rs13199346	G	T	SNV	-3,9	BACH1	HOCOMOCOv10	BACH1_HUMAN.H10MO.A	BACH1_HUMAN.H10MO.A	ttgtgtttctgtTgggtcagtggta	0.69586	0.764698	7.424	8.13725	0.00399315	0.000958756	NA	NA	NA	strong	1	0.713249	0.0674448
chr6	32418986	32418986	1	+	rs13199346	G	T	SNV	-3,9	BACH1	HOCOMOCOv11-core-A	BACH1_HUMAN.H11MO.0.A	BACH1_HUMAN.H11MO.0.A	ttgtgtttctgtTgggtcagtggta	0.69586	0.764698	7.424	8.13725	0.00399315	0.000958756	NA	NA	NA	strong	1	0.713249	0.0674448
chr6	32418986	32418986	1	-	rs13199346	G	T	SNV	-17,2	ZN394	HOCOMOCOv11-core-C	ZN394_HUMAN.H11MO.0.C	ZN394_HUMAN.H11MO.0.C	tggttatttgtgtttctgtTgggtcagtggtaatatccc	0.652993	0.777467	4.11895	4.83455	0.0113408	0.000459947	NA	NA	NA	strong	1	0.715602	0.117045
chr6	32418986	32418986	1	-	rs13199346	G	T	SNV	-3,7	NFE2L2	JASPAR_CORE	NFE2L2	MA0150.1	gtgtttctgtTgggtcagtgg	0.735161	0.802996	8.03735	8.75896	0.00326586	0.000858545	NA	NA	NA	strong	1	0.721614	0.0664798
chr6	32418986	32418986	1	-	rs13199346	G	T	SNV	-3,7	NFE2L2	jaspar2016	MA0150.1	MA0150.1	gtgtttctgtTgggtcagtgg	0.735161	0.802996	8.03735	8.75896	0.00326586	0.000858545	NA	NA	NA	strong	1	0.721614	0.0664798
chr6	32418986	32418986	1	-	rs13199346	G	T	SNV	-3,7	NFE2L2	jaspar2018	MA0150.1	MA0150.1	gtgtttctgtTgggtcagtgg	0.735161	0.802996	8.03735	8.75896	0.00326586	0.000858545	NA	NA	NA	strong	1	0.721614	0.0664798
chr6	32418986	32418986	1	+	rs13199346	G	T	SNV	-6,13	ZFP28	HOCOMOCOv11-core-C	ZFP28_HUMAN.H11MO.0.C	ZFP28_HUMAN.H11MO.0.C	tggttatttgtgtttctgtTgggtcagtggtaatatccc	0.647407	0.689708	11.4742	12.196	0.00110899	0.000325286	NA	NA	NA	strong	1	0.721772	0.0412669
chr6	32418986	32418986	1	-	rs13199346	G	T	SNV	-16,4	IRF3	jaspar2018	MA1418.1	MA1418.1	atggttatttgtgtttctgtTgggtcagtggtaatatcccc	0.738519	0.7727	15.9187	16.6446	0.000142039	4.81072e-05	NA	NA	NA	strong	1	0.725968	0.0338097
chr6	32418986	32418986	1	-	rs13199346	G	T	SNV	-16,4	IRF3	jaspar2022	MA1418.1	MA1418.1	atggttatttgtgtttctgtTgggtcagtggtaatatcccc	0.738519	0.7727	15.9187	16.6446	0.000142039	4.81072e-05	NA	NA	NA	strong	1	0.725968	0.0338097
chr6	32418986	32418986	1	-	rs13199346	G	T	SNV	-3,9	NFE2	HOCOMOCOv11-core-A	NFE2_HUMAN.H11MO.0.A	NFE2_HUMAN.H11MO.0.A	ttgtgtttctgtTgggtcagtggta	0.732683	0.798431	8.88444	9.6581	0.00140485	0.000311032	NA	NA	NA	strong	1	0.773654	0.0643107
chr6	32418986	32418986	1	+	rs13199346	G	T	SNV	-5,6	RORA	HOCOMOCOv10	RORA_HUMAN.H10MO.B	RORA_HUMAN.H10MO.B	tgtgtttctgtTgggtcagtggt	0.731205	0.79082	9.98528	10.7885	0.00276989	0.000826716	NA	NA	NA	strong	1	0.803216	0.0590302
chr6	32418986	32418986	1	+	rs13199346	G	T	SNV	-3,6	MAFK	HOCOMOCOv10	MAFK_HUMAN.H10MO.S	MAFK_HUMAN.H10MO.S	tgtttctgtTgggtcagtg	0.700019	0.768384	8.6929	9.52213	0.00316525	0.000807762	NA	NA	NA	strong	1	0.829234	0.067245
chr6	32418986	32418986	1	-	rs13199346	G	T	SNV	-10,3	FOXO1::ELF1	jaspar2022	MA1953.1	MA1953.1	tttgtgtttctgtTgggtcagtggtaa	0.694375	0.775741	7.72097	8.60009	0.00330171	0.000539813	NA	NA	NA	strong	1	0.879121	0.0797525
chr6	32418986	32418986	1	+	rs13199346	G	T	SNV	-5,6	RORG	HOCOMOCOv11-core-C	RORG_HUMAN.H11MO.0.C	RORG_HUMAN.H11MO.0.C	tgtgtttctgtTgggtcagtggt	0.753756	0.866404	6.64966	7.60367	0.0045014	0.000445187	NA	NA	NA	strong	1	0.954005	0.109215
chr6	32418986	32418986	1	-	rs13199346	G	T	SNV	1,6	AP1	JASPAR_CORE	AP1	MA0099.2	ttctgtTgggtca	0.733416	0.893934	4.75274	5.77025	0.00744629	0.000366211	NA	NA	NA	strong	1	1.01751	0.157935
chr6	32418986	32418986	1	+	rs13199346	G	T	SNV	-3,9	MAFK	HOCOMOCOv11-secondary-A	MAFK_HUMAN.H11MO.1.A	MAFK_HUMAN.H11MO.1.A	ttgtgtttctgtTgggtcagtggta	0.675685	0.775235	7.42036	8.45091	0.00191031	0.000146791	NA	NA	NA	strong	1	1.03054	0.095618
chr6	32418986	32418986	1	+	rs13199346	G	T	SNV	1,14	NR1D2	jaspar2022	MA1532.2	MA1532.2	atttgtgtttctgtTgggtcagtggtaat	0.648538	0.705816	11.8744	12.9143	0.00293862	0.000745634	NA	NA	NA	strong	1	1.03987	0.0569633
chr6	32418986	32418986	1	+	rs13199346	G	T	SNV	-6,8	FOXC2	HOCOMOCOv11-secondary-D	FOXC2_HUMAN.H11MO.0.D	FOXC2_HUMAN.H11MO.0.D	atttgtgtttctgtTgggtcagtggtaat	0.726584	0.868741	5.81586	6.86446	0.00272053	6.87186e-05	NA	NA	NA	strong	1	1.0486	0.133875
chr6	32418986	32418986	1	+	rs13199346	G	T	SNV	-6,8	FOXC2	HOCOMOCOv10	FOXC2_HUMAN.H10MO.D	FOXC2_HUMAN.H10MO.D	atttgtgtttctgtTgggtcagtggtaat	0.726584	0.868741	5.81586	6.86446	0.00272053	6.87186e-05	NA	NA	NA	strong	1	1.0486	0.133875
chr6	32418986	32418986	1	-	rs13199346	G	T	SNV	-17,2	IRF5	HOCOMOCOv10	IRF5_HUMAN.H10MO.D	IRF5_HUMAN.H10MO.D	tggttatttgtgtttctgtTgggtcagtggtaatatccc	0.62706	0.715908	8.09887	9.14747	0.00331546	0.000320006	NA	NA	NA	strong	1	1.0486	0.0838853
chr6	32418986	32418986	1	-	rs13199346	G	T	SNV	-17,2	IRF5	HOCOMOCOv11-secondary-D	IRF5_HUMAN.H11MO.0.D	IRF5_HUMAN.H11MO.0.D	tggttatttgtgtttctgtTgggtcagtggtaatatccc	0.62706	0.715908	8.09887	9.14747	0.00331546	0.000320006	NA	NA	NA	strong	1	1.0486	0.0838853
chr6	32418986	32418986	1	+	rs13199346	G	T	SNV	-3,7	BACH2	HOCOMOCOv11-core-A	BACH2_HUMAN.H11MO.0.A	BACH2_HUMAN.H11MO.0.A	gtgtttctgtTgggtcagtgg	0.705036	0.811099	7.77564	8.90548	0.00347209	0.000352144	NA	NA	NA	strong	1	1.12983	0.103486
chr6	32418986	32418986	1	+	rs13199346	G	T	SNV	-6,12	MAFK	jaspar2018	MA0496.2	MA0496.2	ggttatttgtgtttctgtTgggtcagtggtaatatcc	0.604256	0.69098	8.4723	9.61826	0.0058495	0.000770932	NA	NA	NA	strong	1	1.14596	0.0836368
chr6	32418986	32418986	1	+	rs13199346	G	T	SNV	-3,7	SMRC1	HOCOMOCOv10	SMRC1_HUMAN.H10MO.D	SMRC1_HUMAN.H10MO.D	gtgtttctgtTgggtcagtgg	0.73249	0.854225	7.18318	8.3561	0.00468969	0.000605822	NA	NA	NA	strong	1	1.17292	0.120168
chr6	32418986	32418986	1	+	rs13199346	G	T	SNV	-22,1	ZN136	HOCOMOCOv11-core-C	ZN136_HUMAN.H11MO.0.C	ZN136_HUMAN.H11MO.0.C	tgatggttatttgtgtttctgtTgggtcagtggtaatatccccatt	0.579619	0.630722	13.7979	14.9713	0.0015419	0.00028934	NA	NA	NA	strong	1	1.17332	0.0500351
chr6	32418986	32418986	1	+	rs13199346	G	T	SNV	-7,13	MAFF	jaspar2018	MA0495.2	MA0495.2	atggttatttgtgtttctgtTgggtcagtggtaatatcccc	0.608218	0.703717	8.23184	9.42574	0.00504506	0.000505062	NA	NA	NA	strong	1	1.1939	0.0909309
chr6	32418986	32418986	1	+	rs13199346	G	T	SNV	-1,7	JUN	HOCOMOCOv10	JUN_HUMAN.H10MO.A	JUN_HUMAN.H10MO.A	gtttctgtTgggtcagt	0.750157	0.872179	7.51014	8.70872	0.00416946	0.000610352	NA	NA	NA	strong	1	1.19858	0.120288
chr6	32418986	32418986	1	+	rs13199346	G	T	SNV	-6,7	NF2L2	HOCOMOCOv11-core-A	NF2L2_HUMAN.H11MO.0.A	NF2L2_HUMAN.H11MO.0.A	tttgtgtttctgtTgggtcagtggtaa	0.683376	0.762855	10.6561	11.8707	0.00232928	0.000377312	NA	NA	NA	strong	1	1.21462	0.0783886
chr6	32418986	32418986	1	-	rs13199346	G	T	SNV	-10,3	FOXO1::ELK1	jaspar2022	MA1954.1	MA1954.1	tttgtgtttctgtTgggtcagtggtaa	0.680724	0.774793	9.02671	10.2456	0.0044305	0.000640709	NA	NA	NA	strong	1	1.21892	0.0925964
chr6	32418986	32418986	1	-	rs13199346	G	T	SNV	-1,8	FOSL1::JUND	jaspar2022	MA1142.1	MA1142.1	tgtttctgtTgggtcagtg	0.668244	0.888538	3.99596	5.24552	0.0255756	0.000817299	NA	NA	NA	strong	1	1.24956	0.212591
chr6	32418986	32418986	1	-	rs13199346	G	T	SNV	-1,8	FOSL1::JUND	jaspar2018	MA1142.1	MA1142.1	tgtttctgtTgggtcagtg	0.668244	0.888538	3.99596	5.24552	0.0255756	0.000817299	NA	NA	NA	strong	1	1.24956	0.212591
chr6	32418986	32418986	1	+	rs13199346	G	T	SNV	-8,12	MAFG	HOCOMOCOv10	MAFG_HUMAN.H10MO.C	MAFG_HUMAN.H10MO.C	atggttatttgtgtttctgtTgggtcagtggtaatatcccc	0.611749	0.693609	9.863	11.1302	0.00449587	0.000622177	NA	NA	NA	strong	1	1.26719	0.0798326
chr6	32418986	32418986	1	-	rs13199346	G	T	SNV	-7,7	NFE2::MAF	JASPAR_2014	NFE2::MAF	MA0501.1	atttgtgtttctgtTgggtcagtggtaat	0.684778	0.766001	10.8578	12.1268	0.00246319	0.000385789	NA	NA	NA	strong	1	1.26899	0.0804037
chr6	32418986	32418986	1	-	rs13199346	G	T	SNV	-7,7	MAF::NFE2	jaspar2016	MA0501.1	MA0501.1	atttgtgtttctgtTgggtcagtggtaat	0.684778	0.766001	10.8578	12.1268	0.00246319	0.000385789	NA	NA	NA	strong	1	1.26899	0.0804037
chr6	32418986	32418986	1	-	rs13199346	G	T	SNV	-7,7	MAF::NFE2	jaspar2022	MA0501.1	MA0501.1	atttgtgtttctgtTgggtcagtggtaat	0.684778	0.766001	10.8578	12.1268	0.00246319	0.000385789	NA	NA	NA	strong	1	1.26899	0.0804037
chr6	32418986	32418986	1	-	rs13199346	G	T	SNV	-7,7	MAF::NFE2	jaspar2018	MA0501.1	MA0501.1	atttgtgtttctgtTgggtcagtggtaat	0.684778	0.766001	10.8578	12.1268	0.00246319	0.000385789	NA	NA	NA	strong	1	1.26899	0.0804037
chr6	32418986	32418986	1	-	rs13199346	G	T	SNV	-7,4	ZNF317	jaspar2022	MA1593.1	MA1593.1	tgtgtttctgtTgggtcagtggt	0.665195	0.789891	7.05147	8.32242	0.00735271	0.000750363	NA	NA	NA	strong	1	1.27095	0.12146
chr6	32418986	32418986	1	-	rs13199346	G	T	SNV	-4,2	BRCA1	JASPAR_2014	BRCA1	MA0133.1	ttctgtTgggtca	0.625628	0.981083	2.50766	3.83884	0.0990601	0.000610352	NA	NA	NA	strong	1	1.33118	0.340483
chr6	32418986	32418986	1	-	rs13199346	G	T	SNV	-4,2	BRCA1	JASPAR_CORE	BRCA1	MA0133.1	ttctgtTgggtca	0.625628	0.981083	2.50766	3.83884	0.0990601	0.000610352	NA	NA	NA	strong	1	1.33118	0.340483
chr6	32418986	32418986	1	+	rs13199346	G	T	SNV	-10,2	FOXJ3	HOCOMOCOv11-core-A	FOXJ3_HUMAN.H11MO.0.A	FOXJ3_HUMAN.H11MO.0.A	ttgtgtttctgtTgggtcagtggta	0.723138	0.8135	10.7897	12.1296	0.00176416	0.000218883	NA	NA	NA	strong	1	1.33988	0.0899551
chr6	32418986	32418986	1	+	rs13199346	G	T	SNV	-10,2	FOXJ3	HOCOMOCOv10	FOXJ3_HUMAN.H10MO.A	FOXJ3_HUMAN.H10MO.A	ttgtgtttctgtTgggtcagtggta	0.723138	0.8135	10.7897	12.1296	0.00176416	0.000218883	NA	NA	NA	strong	1	1.33988	0.0899551
chr6	32418986	32418986	1	-	rs13199346	G	T	SNV	-5,9	MAFK	jaspar2022	MA0496.3	MA0496.3	atttgtgtttctgtTgggtcagtggtaat	0.659434	0.786524	7.36145	8.70402	0.00562015	0.00045902	NA	NA	NA	strong	1	1.34258	0.122507
chr6	32418986	32418986	1	-	rs13199346	G	T	SNV	-9,2	IRF1	JASPAR_CORE	IRF1	MA0050.1	tgtgtttctgtTgggtcagtggt	0.681905	0.797942	8.13517	9.48367	0.00642323	0.00071013	NA	NA	NA	strong	1	1.3485	0.113972
chr6	32418986	32418986	1	-	rs13199346	G	T	SNV	-9,2	IRF1	jaspar2016	MA0050.1	MA0050.1	tgtgtttctgtTgggtcagtggt	0.681905	0.797942	8.13517	9.48367	0.00642323	0.00071013	NA	NA	NA	strong	1	1.3485	0.113972
chr6	32418986	32418986	1	-	rs13199346	G	T	SNV	-9,2	IRF1	jaspar2018	MA0050.1	MA0050.1	tgtgtttctgtTgggtcagtggt	0.681905	0.797942	8.13517	9.48367	0.00642323	0.00071013	NA	NA	NA	strong	1	1.3485	0.113972
chr6	32418986	32418986	1	-	rs13199346	G	T	SNV	-1,8	JUN::JUNB	jaspar2018	MA1132.1	MA1132.1	tgtttctgtTgggtcagtg	0.737566	0.910613	6.08381	7.46667	0.00689316	0.000297546	NA	NA	NA	strong	1	1.38286	0.169033
chr6	32418986	32418986	1	-	rs13199346	G	T	SNV	-1,8	JUN::JUNB	jaspar2022	MA1132.1	MA1132.1	tgtttctgtTgggtcagtg	0.737566	0.910613	6.08381	7.46667	0.00689316	0.000297546	NA	NA	NA	strong	1	1.38286	0.169033
chr6	32418986	32418986	1	-	rs13199346	G	T	SNV	-10,3	IRF2	HOCOMOCOv10	IRF2_HUMAN.H10MO.C	IRF2_HUMAN.H10MO.C	tttgtgtttctgtTgggtcagtggtaa	0.695324	0.808727	9.13454	10.5939	0.00467186	0.00052958	NA	NA	NA	strong	1	1.45933	0.111781
chr6	32418986	32418986	1	-	rs13199346	G	T	SNV	-10,3	FOXO1::ELK3	jaspar2022	MA1955.1	MA1955.1	tttgtgtttctgtTgggtcagtggtaa	0.675226	0.790822	8.78258	10.2544	0.00441009	0.000361342	NA	NA	NA	strong	1	1.47178	0.113936
chr6	32418986	32418986	1	+	rs13199346	G	T	SNV	-10,2	FOXJ3	HOCOMOCOv10	FOXJ3_HUMAN.H10MO.S	FOXJ3_HUMAN.H10MO.S	ttgtgtttctgtTgggtcagtggta	0.700276	0.806432	9.94645	11.4375	0.00473334	0.000537634	NA	NA	NA	strong	1	1.49104	0.105327
chr6	32418986	32418986	1	+	rs13199346	G	T	SNV	-10,2	FOXJ3	HOCOMOCOv11-secondary-B	FOXJ3_HUMAN.H11MO.1.B	FOXJ3_HUMAN.H11MO.1.B	ttgtgtttctgtTgggtcagtggta	0.700276	0.806432	9.94645	11.4375	0.00473334	0.000537634	NA	NA	NA	strong	1	1.49104	0.105327
chr6	32418986	32418986	1	+	rs13199346	G	T	SNV	-3,8	BNC2	jaspar2022	MA1928.1	MA1928.1	tgtgtttctgtTgggtcagtggt	0.679364	0.834481	6.76575	8.26232	0.0101482	0.000904799	NA	NA	NA	strong	1	1.49657	0.151794
chr6	32418986	32418986	1	+	rs13199346	G	T	SNV	-2,8	JUNB	HOCOMOCOv11-core-A	JUNB_HUMAN.H11MO.0.A	JUNB_HUMAN.H11MO.0.A	gtgtttctgtTgggtcagtgg	0.716622	0.856062	7.90525	9.42541	0.00692225	0.000698805	NA	NA	NA	strong	1	1.52016	0.138264
chr6	32418986	32418986	1	-	rs13199346	G	T	SNV	-14,4	STAT1	HOCOMOCOv11-secondary-A	STAT1_HUMAN.H11MO.1.A	STAT1_HUMAN.H11MO.1.A	ggttatttgtgtttctgtTgggtcagtggtaatatcc	0.718563	0.860759	8.06483	9.58626	0.00250345	7.19246e-05	NA	NA	NA	strong	1	1.52143	0.137362
chr6	32418986	32418986	1	-	rs13199346	G	T	SNV	-5,10	MAFG::NFE2L1	jaspar2022	MA0089.2	MA0089.2	tatttgtgtttctgtTgggtcagtggtaata	0.680672	0.775909	11.0811	12.6103	0.00216898	0.000231785	NA	NA	NA	strong	1	1.52918	0.094345
chr6	32418986	32418986	1	-	rs13199346	G	T	SNV	-10,3	STAT1	jaspar2016	MA0137.1	MA0137.1	tttgtgtttctgtTgggtcagtggtaa	0.674924	0.794694	9.02653	10.576	0.00367648	0.00026403	NA	NA	NA	strong	1	1.54944	0.117098
chr6	32418986	32418986	1	-	rs13199346	G	T	SNV	-10,3	STAT1	jaspar2018	MA0137.1	MA0137.1	tttgtgtttctgtTgggtcagtggtaa	0.674924	0.794694	9.02653	10.576	0.00367648	0.00026403	NA	NA	NA	strong	1	1.54944	0.117098
chr6	32418986	32418986	1	+	rs13199346	G	T	SNV	-2,8	JUND	HOCOMOCOv11-core-A	JUND_HUMAN.H11MO.0.A	JUND_HUMAN.H11MO.0.A	gtgtttctgtTgggtcagtgg	0.714018	0.84967	8.2833	9.83445	0.00742245	0.000789404	NA	NA	NA	strong	1	1.55115	0.134259
chr6	32418986	32418986	1	-	rs13199346	G	T	SNV	-10,4	IRF8	HOCOMOCOv10	IRF8_HUMAN.H10MO.D	IRF8_HUMAN.H10MO.D	atttgtgtttctgtTgggtcagtggtaat	0.66019	0.828187	6.57578	8.16519	0.0103483	0.000390354	NA	NA	NA	strong	1	1.58941	0.162338
chr6	32418986	32418986	1	-	rs13199346	G	T	SNV	-5,8	BACH2	jaspar2018	MA1101.1	MA1101.1	tttgtgtttctgtTgggtcagtggtaa	0.68302	0.807286	9.03654	10.6325	0.00375129	0.000266995	NA	NA	NA	strong	1	1.59592	0.121757
chr6	32418986	32418986	1	+	rs13199346	G	T	SNV	-1,7	FOS	HOCOMOCOv11-core-A	FOS_HUMAN.H11MO.0.A	FOS_HUMAN.H11MO.0.A	gtttctgtTgggtcagt	0.68728	0.849027	6.99342	8.60869	0.01157	0.000812531	NA	NA	NA	strong	1	1.61527	0.159669
chr6	32418986	32418986	1	+	rs13199346	G	T	SNV	-11,3	STAT2	HOCOMOCOv10	STAT2_HUMAN.H10MO.B	STAT2_HUMAN.H10MO.B	atttgtgtttctgtTgggtcagtggtaat	0.692438	0.870869	6.6237	8.26548	0.00615216	0.000140567	NA	NA	NA	strong	1	1.64178	0.173666
chr6	32418986	32418986	1	-	rs13199346	G	T	SNV	-13,3	IRF3	HOCOMOCOv10	IRF3_HUMAN.H10MO.C	IRF3_HUMAN.H10MO.C	ttatttgtgtttctgtTgggtcagtggtaatat	0.664211	0.808852	7.84407	9.48586	0.00823645	0.000481573	NA	NA	NA	strong	1	1.64179	0.140859
chr6	32418986	32418986	1	-	rs13199346	G	T	SNV	-2,8	BATF	jaspar2022	MA1634.1	MA1634.1	gtgtttctgtTgggtcagtgg	0.659232	0.828247	6.60399	8.24699	0.0125554	0.000799894	NA	NA	NA	strong	1	1.643	0.165681
chr6	32418986	32418986	1	-	rs13199346	G	T	SNV	-2,8	BATF3	jaspar2022	MA0835.2	MA0835.2	gtgtttctgtTgggtcagtgg	0.669759	0.828025	7.15667	8.80287	0.0111692	0.000854492	NA	NA	NA	strong	1	1.6462	0.155424
chr6	32418986	32418986	1	-	rs13199346	G	T	SNV	-6,4	SOX12	jaspar2022	MA1561.1	MA1561.1	gtgtttctgtTgggtcagtgg	0.657932	0.797739	8.01982	9.67698	0.0100372	0.000882149	NA	NA	NA	strong	1	1.65717	0.137246
chr6	32418986	32418986	1	-	rs13199346	G	T	SNV	-2,8	BATF::JUN	jaspar2022	MA0462.2	MA0462.2	gtgtttctgtTgggtcagtgg	0.658658	0.82502	6.75855	8.41775	0.0118976	0.000835896	NA	NA	NA	strong	1	1.6592	0.16326
chr6	32418986	32418986	1	+	rs13199346	G	T	SNV	-2,8	JUND	HOCOMOCOv10	JUND_HUMAN.H10MO.A	JUND_HUMAN.H10MO.A	gtgtttctgtTgggtcagtgg	0.694691	0.842582	8.05573	9.74747	0.0103018	0.000786781	NA	NA	NA	strong	1	1.69174	0.146494
chr6	32418986	32418986	1	-	rs13199346	G	T	SNV	-6,3	MYB	jaspar2018	MA0100.3	MA0100.3	tgtttctgtTgggtcagtg	0.716115	0.873166	7.7902	9.49165	0.00662136	0.000839233	NA	NA	NA	strong	1	1.70146	0.156589
chr6	32418986	32418986	1	-	rs13199346	G	T	SNV	-6,3	MYB	jaspar2022	MA0100.3	MA0100.3	tgtttctgtTgggtcagtg	0.716115	0.873166	7.7902	9.49165	0.00662136	0.000839233	NA	NA	NA	strong	1	1.70146	0.156589
chr6	32418986	32418986	1	-	rs13199346	G	T	SNV	-3,9	ATF4	jaspar2018	MA0833.1	MA0833.1	ttgtgtttctgtTgggtcagtggta	0.665455	0.790013	9.26277	10.9787	0.00751802	0.000763759	NA	NA	NA	strong	1	1.71594	0.123702
chr6	32418986	32418986	1	-	rs13199346	G	T	SNV	-3,9	ATF4	jaspar2016	MA0833.1	MA0833.1	ttgtgtttctgtTgggtcagtggta	0.665455	0.790013	9.26277	10.9787	0.00751802	0.000763759	NA	NA	NA	strong	1	1.71594	0.123702
chr6	32418986	32418986	1	-	rs13199346	G	T	SNV	-2,8	BATF	HOCOMOCOv11-secondary-A	BATF_HUMAN.H11MO.1.A	BATF_HUMAN.H11MO.1.A	gtgtttctgtTgggtcagtgg	0.751844	0.94096	6.99212	8.71767	0.00747705	0.000210285	NA	NA	NA	strong	1	1.72555	0.186417
chr6	32418986	32418986	1	-	rs13199346	G	T	SNV	-10,3	FOXO1::FLI1	jaspar2022	MA1956.1	MA1956.1	tttgtgtttctgtTgggtcagtggtaa	0.627921	0.734539	10.2612	11.9917	0.00635283	0.000636086	NA	NA	NA	strong	1	1.73054	0.106165
chr6	32418986	32418986	1	+	rs13199346	G	T	SNV	-1,7	FOSB	HOCOMOCOv11-core-A	FOSB_HUMAN.H11MO.0.A	FOSB_HUMAN.H11MO.0.A	gtttctgtTgggtcagt	0.672791	0.860145	6.38653	8.13075	0.012886	0.000743866	NA	NA	NA	strong	1	1.74422	0.184911
chr6	32418986	32418986	1	+	rs13199346	G	T	SNV	-6,7	RORA_2	JASPAR_2014	RORA_2	MA0072.1	tttgtgtttctgtTgggtcagtggtaa	0.651414	0.776678	9.38599	11.1616	0.00914633	0.000892058	NA	NA	NA	strong	1	1.77559	0.123932
chr6	32418986	32418986	1	+	rs13199346	G	T	SNV	-6,7	RORA_2	JASPAR_CORE	RORA_2	MA0072.1	tttgtgtttctgtTgggtcagtggtaa	0.651414	0.776678	9.38599	11.1616	0.00914633	0.000892058	NA	NA	NA	strong	1	1.77559	0.123932
chr6	32418986	32418986	1	+	rs13199346	G	T	SNV	-6,7	RORA	jaspar2022	MA0072.1	MA0072.1	tttgtgtttctgtTgggtcagtggtaa	0.651414	0.776678	9.38599	11.1616	0.00914633	0.000892058	NA	NA	NA	strong	1	1.77559	0.123932
chr6	32418986	32418986	1	+	rs13199346	G	T	SNV	-6,7	RORA(var.2)	jaspar2018	MA0072.1	MA0072.1	tttgtgtttctgtTgggtcagtggtaa	0.651414	0.776678	9.38599	11.1616	0.00914633	0.000892058	NA	NA	NA	strong	1	1.77559	0.123932
chr6	32418986	32418986	1	+	rs13199346	G	T	SNV	-6,7	RORA(var.2)	jaspar2016	MA0072.1	MA0072.1	tttgtgtttctgtTgggtcagtggtaa	0.651414	0.776678	9.38599	11.1616	0.00914633	0.000892058	NA	NA	NA	strong	1	1.77559	0.123932
chr6	32418986	32418986	1	-	rs13199346	G	T	SNV	-11,3	ZIM3	jaspar2022	MA1709.1	MA1709.1	atttgtgtttctgtTgggtcagtggtaat	0.789326	0.915731	11.3673	13.1553	0.000461686	1.37854e-05	NA	NA	NA	strong	1	1.78799	0.124622
chr6	32418986	32418986	1	+	rs13199346	G	T	SNV	-11,3	STAT1::STAT2	jaspar2016	MA0517.1	MA0517.1	atttgtgtttctgtTgggtcagtggtaat	0.697171	0.824588	10.0388	11.8394	0.00293756	0.000153355	NA	NA	NA	strong	1	1.80054	0.125752
chr6	32418986	32418986	1	+	rs13199346	G	T	SNV	-11,3	STAT1::STAT2	jaspar2018	MA0517.1	MA0517.1	atttgtgtttctgtTgggtcagtggtaat	0.697171	0.824588	10.0388	11.8394	0.00293756	0.000153355	NA	NA	NA	strong	1	1.80054	0.125752
chr6	32418986	32418986	1	+	rs13199346	G	T	SNV	-11,3	STAT1::STAT2	jaspar2022	MA0517.1	MA0517.1	atttgtgtttctgtTgggtcagtggtaat	0.697171	0.824588	10.0388	11.8394	0.00293756	0.000153355	NA	NA	NA	strong	1	1.80054	0.125752
chr6	32418986	32418986	1	+	rs13199346	G	T	SNV	-11,3	STAT2::STAT1	JASPAR_2014	STAT2::STAT1	MA0517.1	atttgtgtttctgtTgggtcagtggtaat	0.697171	0.824588	10.0388	11.8394	0.00293756	0.000153355	NA	NA	NA	strong	1	1.80054	0.125752
chr6	32418986	32418986	1	-	rs13199346	G	T	SNV	-3,9	FOSL1::JUN	jaspar2022	MA1128.1	MA1128.1	ttgtgtttctgtTgggtcagtggta	0.691148	0.85801	7.59592	9.40082	0.00998987	0.000554413	NA	NA	NA	strong	1	1.8049	0.165031
chr6	32418986	32418986	1	-	rs13199346	G	T	SNV	-3,9	FOSL1::JUN	jaspar2018	MA1128.1	MA1128.1	ttgtgtttctgtTgggtcagtggta	0.691148	0.85801	7.59592	9.40082	0.00998987	0.000554413	NA	NA	NA	strong	1	1.8049	0.165031
chr6	32418986	32418986	1	-	rs13199346	G	T	SNV	-14,4	STAT2	HOCOMOCOv11-core-A	STAT2_HUMAN.H11MO.0.A	STAT2_HUMAN.H11MO.0.A	ggttatttgtgtttctgtTgggtcagtggtaatatcc	0.737001	0.870966	10.4813	12.3233	0.00128579	3.64736e-05	NA	NA	NA	strong	1	1.84193	0.130657
chr6	32418986	32418986	1	+	rs13199346	G	T	SNV	-1,8	FOS::JUN	jaspar2022	MA0099.3	MA0099.3	tgtttctgtTgggtcagtg	0.673008	0.854455	7.06146	8.93506	0.014473	0.000775337	NA	NA	NA	strong	1	1.87359	0.179499
chr6	32418986	32418986	1	+	rs13199346	G	T	SNV	-1,8	FOS::JUN	jaspar2018	MA0099.3	MA0099.3	tgtttctgtTgggtcagtg	0.673008	0.854455	7.06146	8.93506	0.014473	0.000775337	NA	NA	NA	strong	1	1.87359	0.179499
chr6	32418986	32418986	1	+	rs13199346	G	T	SNV	-7,1	BRCA1	HOCOMOCOv10	BRCA1_HUMAN.H10MO.D	BRCA1_HUMAN.H10MO.D	gtttctgtTgggtcagt	0.696484	0.987834	4.62117	6.49772	0.0294533	4.57764e-05	NA	NA	NA	strong	1	1.87654	0.285359
chr6	32418986	32418986	1	+	rs13199346	G	T	SNV	-7,1	BRCA1	HOCOMOCOv11-secondary-D	BRCA1_HUMAN.H11MO.0.D	BRCA1_HUMAN.H11MO.0.D	gtttctgtTgggtcagt	0.696484	0.987834	4.62117	6.49772	0.0294533	4.57764e-05	NA	NA	NA	strong	1	1.87654	0.285359
chr6	32418986	32418986	1	-	rs13199346	G	T	SNV	-10,4	IRF4	jaspar2018	MA1419.1	MA1419.1	atttgtgtttctgtTgggtcagtggtaat	0.642342	0.72873	14.1358	16.0275	0.0023261	0.00028742	NA	NA	NA	strong	1	1.8917	0.086113
chr6	32418986	32418986	1	-	rs13199346	G	T	SNV	-10,4	IRF4	jaspar2022	MA1419.1	MA1419.1	atttgtgtttctgtTgggtcagtggtaat	0.642342	0.72873	14.1358	16.0275	0.0023261	0.00028742	NA	NA	NA	strong	1	1.8917	0.086113
chr6	32418986	32418986	1	+	rs13199346	G	T	SNV	-12,6	ZIM3	HOCOMOCOv11-core-C	ZIM3_HUMAN.H11MO.0.C	ZIM3_HUMAN.H11MO.0.C	ggttatttgtgtttctgtTgggtcagtggtaatatcc	0.770851	0.896386	12.1373	14.0683	0.000521368	1.58739e-05	NA	NA	NA	strong	1	1.93097	0.12329
chr6	32418986	32418986	1	-	rs13199346	G	T	SNV	-9,4	IRF8	jaspar2018	MA0652.1	MA0652.1	tttgtgtttctgtTgggtcagtggtaa	0.634753	0.725639	13.5553	15.4931	0.00281011	0.000323482	NA	NA	NA	strong	1	1.93774	0.090792
chr6	32418986	32418986	1	-	rs13199346	G	T	SNV	-9,4	IRF8	jaspar2022	MA0652.1	MA0652.1	tttgtgtttctgtTgggtcagtggtaa	0.634753	0.725639	13.5553	15.4931	0.00281011	0.000323482	NA	NA	NA	strong	1	1.93774	0.090792
chr6	32418986	32418986	1	-	rs13199346	G	T	SNV	-9,4	IRF8	jaspar2016	MA0652.1	MA0652.1	tttgtgtttctgtTgggtcagtggtaa	0.634753	0.725639	13.5553	15.4931	0.00281011	0.000323482	NA	NA	NA	strong	1	1.93774	0.090792
chr6	32418986	32418986	1	+	rs13199346	G	T	SNV	-3,8	FOSL2::JUN	jaspar2018	MA1130.1	MA1130.1	tgtgtttctgtTgggtcagtggt	0.674821	0.854952	7.40254	9.35128	0.0138096	0.00073421	NA	NA	NA	strong	1	1.94873	0.178448
chr6	32418986	32418986	1	+	rs13199346	G	T	SNV	-3,8	FOSL2::JUN	jaspar2022	MA1130.1	MA1130.1	tgtgtttctgtTgggtcagtggt	0.674821	0.854952	7.40254	9.35128	0.0138096	0.00073421	NA	NA	NA	strong	1	1.94873	0.178448
chr6	32418986	32418986	1	-	rs13199346	G	T	SNV	-1,7	BACH1	jaspar2022	MA1633.2	MA1633.2	gtttctgtTgggtcagt	0.673388	0.821078	8.97695	10.9315	0.00799561	0.00056839	NA	NA	NA	strong	1	1.95454	0.146965
chr6	32418986	32418986	1	+	rs13199346	G	T	SNV	-3,9	FOS::JUND	jaspar2022	MA1141.1	MA1141.1	ttgtgtttctgtTgggtcagtggta	0.673903	0.838512	8.18167	10.1572	0.0104413	0.000611931	NA	NA	NA	strong	1	1.97551	0.16333
chr6	32418986	32418986	1	+	rs13199346	G	T	SNV	-3,9	FOS::JUND	jaspar2018	MA1141.1	MA1141.1	ttgtgtttctgtTgggtcagtggta	0.673903	0.838512	8.18167	10.1572	0.0104413	0.000611931	NA	NA	NA	strong	1	1.97551	0.16333
chr6	32418986	32418986	1	-	rs13199346	G	T	SNV	-9,4	IRF7	jaspar2016	MA0772.1	MA0772.1	tttgtgtttctgtTgggtcagtggtaa	0.625644	0.751071	10.0534	12.0362	0.00891966	0.000753447	NA	NA	NA	strong	1	1.9828	0.124147
chr6	32418986	32418986	1	-	rs13199346	G	T	SNV	-9,4	IRF7	jaspar2022	MA0772.1	MA0772.1	tttgtgtttctgtTgggtcagtggtaa	0.625644	0.751071	10.0534	12.0362	0.00891966	0.000753447	NA	NA	NA	strong	1	1.9828	0.124147
chr6	32418986	32418986	1	-	rs13199346	G	T	SNV	-9,4	IRF7	jaspar2018	MA0772.1	MA0772.1	tttgtgtttctgtTgggtcagtggtaa	0.625644	0.751071	10.0534	12.0362	0.00891966	0.000753447	NA	NA	NA	strong	1	1.9828	0.124147
chr6	32418986	32418986	1	-	rs13199346	G	T	SNV	-9,5	IRF9	jaspar2016	MA0653.1	MA0653.1	atttgtgtttctgtTgggtcagtggtaat	0.62272	0.707057	14.7248	16.7102	0.00247591	0.000289889	NA	NA	NA	strong	1	1.98539	0.0841039
chr6	32418986	32418986	1	-	rs13199346	G	T	SNV	-9,5	IRF9	jaspar2018	MA0653.1	MA0653.1	atttgtgtttctgtTgggtcagtggtaat	0.62272	0.707057	14.7248	16.7102	0.00247591	0.000289889	NA	NA	NA	strong	1	1.98539	0.0841039
chr6	32418986	32418986	1	-	rs13199346	G	T	SNV	-9,5	IRF9	jaspar2022	MA0653.1	MA0653.1	atttgtgtttctgtTgggtcagtggtaat	0.62272	0.707057	14.7248	16.7102	0.00247591	0.000289889	NA	NA	NA	strong	1	1.98539	0.0841039
